# Fine-mapping causal tissues and genes at disease-associated loci

**DOI:** 10.1101/2023.11.01.23297909

**Authors:** Benjamin J. Strober, Martin Jinye Zhang, Tiffany Amariuta, Jordan Rossen, Alkes L. Price

**Affiliations:** Department of Epidemiology, Harvard T.H. Chan School of Public Health, Boston, MA, USA; Computational Biology Department, School of Computer Science, Carnegie Mellon University, Pittsburgh, PA, USA; Halicioglu Data Science Institute, University of California San Diego, La Jolla, CA, USA; Department of Medicine, University of California San Diego, La Jolla, CA, USA; Program in Medical and Population Genetics, Broad Institute of MIT and Harvard, Cambridge, MA, USA; Department of Biostatistics, Harvard T.H. Chan School of Public Health, Boston, MA, USA

## Abstract

Heritable diseases often manifest in a highly tissue-specific manner, with different disease loci mediated by genes in distinct tissues or cell types. We propose Tissue-Gene Fine-Mapping (TGFM), a fine-mapping method that infers the posterior probability (PIP) for each gene-tissue pair to mediate a disease locus by analyzing GWAS summary statistics (and in-sample LD) and leveraging eQTL data from diverse tissues to build cis-predicted expression models; TGFM also assigns PIPs to causal variants that are not mediated by gene expression in assayed genes and tissues. TGFM accounts for both co-regulation across genes and tissues and LD between SNPs (generalizing existing fine-mapping methods), and incorporates genome-wide estimates of each tissue’s contribution to disease as tissue-level priors. TGFM was well-calibrated and moderately well-powered in simulations; unlike previous methods, TGFM was able to attain correct calibration by modeling uncertainty in cis-predicted expression models. We applied TGFM to 45 UK Biobank diseases/traits (average *N* = 316K) using eQTL data from 38 GTEx tissues. TGFM identified an average of 147 PIP > 0.5 causal genetic elements per disease/trait, of which 11% were gene-tissue pairs. Implicated gene-tissue pairs were concentrated in known disease-critical tissues, and causal genes were strongly enriched in disease-relevant gene sets. Causal gene-tissue pairs identified by TGFM recapitulated known biology (e.g., *TPO*-thyroid for Hypothyroidism), but also included biologically plausible novel findings (e.g., *SLC20A2*-artery aorta for Diastolic blood pressure). Further application of TGFM to single-cell eQTL data from 9 cell types in peripheral blood mononuclear cells (PBMC), analyzed jointly with GTEx tissues, identified 30 additional causal gene-PBMC cell type pairs at PIP > 0.5—primarily for autoimmune disease and blood cell traits, including the biologically plausible example of *CD52* in classical monocyte cells for Monocyte count. In conclusion, TGFM is a robust and powerful method for fine-mapping causal tissues and genes at disease-associated loci.

## Supplementary Tables for "Fine-mapping causal tissues and genes at disease-associated loci": suppTable_8.txt

trait_name	genetic_element_class	TGFM_PIP
body_HEIGHTz	variant	1.0
body_HEIGHTz	variant	1.0
body_HEIGHTz	variant	1.0
body_HEIGHTz	variant	1.0
body_HEIGHTz	variant	1.0
body_HEIGHTz	variant	1.0
body_HEIGHTz	variant	1.0
body_HEIGHTz	variant	1.0
body_HEIGHTz	variant	1.0
body_HEIGHTz	variant	1.0
body_HEIGHTz	variant	1.0
body_HEIGHTz	variant	1.0
body_HEIGHTz	variant	1.0
body_HEIGHTz	variant	1.0
body_HEIGHTz	variant	1.0
body_HEIGHTz	variant	1.0
body_HEIGHTz	variant	1.0
body_HEIGHTz	variant	1.0
body_HEIGHTz	variant	1.0
body_HEIGHTz	variant	1.0
body_HEIGHTz	variant	0.9999999999999978
body_HEIGHTz	variant	0.9999999999999707
body_HEIGHTz	variant	0.9999999999990404
body_HEIGHTz	variant	0.9999999999891859
body_HEIGHTz	variant	0.9999999999872791
body_HEIGHTz	variant	0.9999999999585034
body_HEIGHTz	variant	0.9999999999466529
body_HEIGHTz	variant	0.9999999999357496
body_HEIGHTz	variant	0.9999999998789013
body_HEIGHTz	variant	0.9999999997997737
body_HEIGHTz	variant	0.999999999262344
body_HEIGHTz	variant	0.9999999987629028
body_HEIGHTz	variant	0.9999999986474544
body_HEIGHTz	variant	0.9999999981398515
body_HEIGHTz	variant	0.9999999974502305
body_HEIGHTz	variant	0.9999999967824033
body_HEIGHTz	variant	0.9999999919352973
body_HEIGHTz	variant	0.9999999892168229
body_HEIGHTz	variant	0.9999999878293273
body_HEIGHTz	variant	0.9999999786365027
body_HEIGHTz	variant	0.9999999761424049
body_HEIGHTz	variant	0.999999975738671
body_HEIGHTz	variant	0.9999999730121887
body_HEIGHTz	variant	0.9999999597130923
body_HEIGHTz	variant	0.9999999513794334
body_HEIGHTz	variant	0.9999999488625092
body_HEIGHTz	variant	0.999999925413675
body_HEIGHTz	variant	0.9999999247185234
body_HEIGHTz	variant	0.9999998992271518
body_HEIGHTz	variant	0.9999998718906576
body_HEIGHTz	variant	0.9999998094648967
body_HEIGHTz	variant	0.9999997469983921
body_HEIGHTz	variant	0.9999996074948737
body_HEIGHTz	variant	0.9999995494618203
body_HEIGHTz	variant	0.9999995212187516
body_HEIGHTz	variant	0.999999501434709
body_HEIGHTz	variant	0.9999993465694306
body_HEIGHTz	variant	0.999999173185138
body_HEIGHTz	variant	0.9999991407254492
body_HEIGHTz	variant	0.999998885857709
body_HEIGHTz	variant	0.9999988314021975
body_HEIGHTz	variant	0.9999986866192194
body_HEIGHTz	variant	0.9999984418441352
body_HEIGHTz	variant	0.9999978817482166
body_HEIGHTz	variant	0.9999974087668739
body_HEIGHTz	variant	0.9999971195933702
body_HEIGHTz	variant	0.9999969788888046
body_HEIGHTz	variant	0.9999969370744128
body_HEIGHTz	variant	0.999995984777874
body_HEIGHTz	variant	0.9999942121077383
body_HEIGHTz	variant	0.9999935906105166
body_HEIGHTz	variant	0.9999931536901313
body_HEIGHTz	variant	0.9999928239700789
body_HEIGHTz	variant	0.999992587407933
body_HEIGHTz	variant	0.999988567945365
body_HEIGHTz	variant	0.9999884671241429
body_HEIGHTz	variant	0.9999875300780545
body_HEIGHTz	variant	0.9999865696752672
body_HEIGHTz	variant	0.9999864197397069
body_HEIGHTz	variant	0.9999831458798399
body_HEIGHTz	variant	0.9999794152568264
body_HEIGHTz	variant	0.9999793863726961
body_HEIGHTz	variant	0.9999790668285162
body_HEIGHTz	variant	0.9999617494745864
body_HEIGHTz	variant	0.9999577132609399
body_HEIGHTz	variant	0.9999547616144397
body_HEIGHTz	variant	0.9999540562889377
body_HEIGHTz	variant	0.9999520060386654
body_HEIGHTz	variant	0.9999473236793758
body_HEIGHTz	variant	0.9999448269337045
body_HEIGHTz	variant	0.9999419397548145
body_HEIGHTz	variant	0.9999402337487114
body_HEIGHTz	variant	0.9999208988940447
body_HEIGHTz	variant	0.9999159098210412
body_HEIGHTz	variant	0.9998892084178699
body_HEIGHTz	variant	0.9998846265895911
body_HEIGHTz	variant	0.9998718878252915
body_HEIGHTz	variant	0.9998631639176007
body_HEIGHTz	variant	0.9998459348980993
body_HEIGHTz	variant	0.9998442425530897
body_HEIGHTz	variant	0.9998304530824934
body_HEIGHTz	variant	0.9998256256149262
body_HEIGHTz	variant	0.9998166367371991
body_HEIGHTz	variant	0.9998107322533316
body_HEIGHTz	variant	0.9998071182394243
body_HEIGHTz	variant	0.9997965991535982
body_HEIGHTz	variant	0.9997941155527446
body_HEIGHTz	variant	0.9997906190258896
body_HEIGHTz	variant	0.9997719100504244
body_HEIGHTz	variant	0.9997632215452736
body_HEIGHTz	variant	0.9997033684109624
body_HEIGHTz	variant	0.9996866650062368
body_HEIGHTz	variant	0.9996543172625324
body_HEIGHTz	variant	0.9996475606193594
body_HEIGHTz	variant	0.9996146850181654
body_HEIGHTz	variant	0.9996135867689123
body_HEIGHTz	variant	0.9996042267034432
body_HEIGHTz	variant	0.9995936305654071
body_HEIGHTz	variant	0.9995323201199113
body_HEIGHTz	variant	0.9994585663860031
body_HEIGHTz	variant	0.9994494521961037
body_HEIGHTz	variant	0.9994265460519023
body_HEIGHTz	variant	0.9994022288325357
body_HEIGHTz	variant	0.9993958746184173
body_HEIGHTz	variant	0.9993866784768916
body_HEIGHTz	variant	0.9993654957406372
body_HEIGHTz	variant	0.999356585410914
body_HEIGHTz	variant	0.9993542821634016
body_HEIGHTz	variant	0.9993217274191893
body_HEIGHTz	variant	0.9993148492818275
body_HEIGHTz	variant	0.9993143420675673
body_HEIGHTz	variant	0.9991736194610344
body_HEIGHTz	variant	0.9990207835380734
body_HEIGHTz	variant	0.9990160407626799
body_HEIGHTz	variant	0.9989351519044507
body_HEIGHTz	variant	0.9987553031426628
body_HEIGHTz	variant	0.9987374339937442
body_HEIGHTz	variant	0.9987223149760763
body_HEIGHTz	variant	0.9987001124915258
body_HEIGHTz	variant	0.9986886480200817
body_HEIGHTz	variant	0.998669385179441
body_HEIGHTz	variant	0.9985665448929456
body_HEIGHTz	variant	0.9985580362647274
body_HEIGHTz	variant	0.9985508806222293
body_HEIGHTz	variant	0.9982284938553043
body_HEIGHTz	variant	0.9981821900071295
body_HEIGHTz	variant	0.9980375753948167
body_HEIGHTz	variant	0.998012519871168
body_HEIGHTz	variant	0.9979403876682217
body_HEIGHTz	variant	0.9977070292201781
body_HEIGHTz	variant	0.9976801372953398
body_HEIGHTz	variant	0.9974908210893279
body_HEIGHTz	variant	0.997421300112636
body_HEIGHTz	variant	0.9972139588153196
body_HEIGHTz	variant	0.9971736084036104
body_HEIGHTz	variant	0.9969867190086775
body_HEIGHTz	variant	0.9966425775046891
body_HEIGHTz	variant	0.9965332610081734
body_HEIGHTz	variant	0.9965282602482719
body_HEIGHTz	variant	0.9964971446446584
body_HEIGHTz	variant	0.9964797622080392
body_HEIGHTz	variant	0.9962339054693125
body_HEIGHTz	variant	0.996105813003071
body_HEIGHTz	variant	0.9960555166182686
body_HEIGHTz	variant	0.9959015208335643
body_HEIGHTz	variant	0.9958943428630294
body_HEIGHTz	variant	0.9957055824431142
body_HEIGHTz	variant	0.9955079627792245
body_HEIGHTz	variant	0.9953599481366237
body_HEIGHTz	variant	0.9951578392439724
body_HEIGHTz	variant	0.9949699371317451
body_HEIGHTz	variant	0.9942637646159208
body_HEIGHTz	variant	0.9937311691456076
body_HEIGHTz	variant	0.9937258894206973
body_HEIGHTz	variant	0.9937126569255673
body_HEIGHTz	variant	0.9935071375330524
body_HEIGHTz	variant	0.9934454246524836
body_HEIGHTz	variant	0.9930907690961693
body_HEIGHTz	variant	0.9930642597447455
body_HEIGHTz	variant	0.9929401832148216
body_HEIGHTz	variant	0.992876670125161
body_HEIGHTz	variant	0.9928336219845163
body_HEIGHTz	variant	0.9923512851988974
body_HEIGHTz	variant	0.9919715794122361
body_HEIGHTz	variant	0.9917594258322825
body_HEIGHTz	variant	0.9916732130000909
body_HEIGHTz	variant	0.9915403871856754
body_HEIGHTz	variant	0.9914399673413249
body_HEIGHTz	variant	0.9912951900846666
body_HEIGHTz	variant	0.9911318790073167
body_HEIGHTz	variant	0.9909897581233956
body_HEIGHTz	variant	0.9909279512220859
body_HEIGHTz	variant	0.9908021006016525
body_HEIGHTz	variant	0.9904733063928096
body_HEIGHTz	variant	0.9901763754937614
body_HEIGHTz	variant	0.99006960669565
body_HEIGHTz	variant	0.9900179334859368
body_HEIGHTz	variant	0.9899991747568323
body_HEIGHTz	variant	0.9899207554693896
body_HEIGHTz	variant	0.9898011441897842
body_HEIGHTz	variant	0.989748265213634
body_HEIGHTz	variant	0.9894393253936508
body_HEIGHTz	variant	0.9888286208781956
body_HEIGHTz	variant	0.9887658195326604
body_HEIGHTz	variant	0.9883493590008104
body_HEIGHTz	variant	0.9875892676413153
body_HEIGHTz	variant	0.9875840438849356
body_HEIGHTz	variant	0.987362580356512
body_HEIGHTz	variant	0.9873288813336206
body_HEIGHTz	variant	0.9872696498669626
body_HEIGHTz	variant	0.9865430897982168
body_HEIGHTz	variant	0.9863970610290679
body_HEIGHTz	variant	0.9859606170614071
body_HEIGHTz	variant	0.9852601072167017
body_HEIGHTz	variant	0.9852518380156622
body_HEIGHTz	variant	0.9852078658794806
body_HEIGHTz	variant	0.9843960744369763
body_HEIGHTz	variant	0.983697958711526
body_HEIGHTz	variant	0.9836258676050642
body_HEIGHTz	variant	0.983343548349219
body_HEIGHTz	variant	0.982937626866711
body_HEIGHTz	variant	0.9827039178294155
body_HEIGHTz	variant	0.9823418639720668
body_HEIGHTz	variant	0.9823318438235563
body_HEIGHTz	variant	0.98232667827742
body_HEIGHTz	variant	0.9817376961181516
body_HEIGHTz	variant	0.9816348784866322
body_HEIGHTz	variant	0.9810730544660105
body_HEIGHTz	variant	0.980659255853801
body_HEIGHTz	variant	0.9806433247095236
body_HEIGHTz	variant	0.9805256560286942
body_HEIGHTz	variant	0.9802802849940586
body_HEIGHTz	variant	0.9801098727993233
body_HEIGHTz	variant	0.9791224998556697
body_HEIGHTz	variant	0.9789761646464481
body_HEIGHTz	variant	0.9789075458783343
body_HEIGHTz	variant	0.9785176094406144
body_HEIGHTz	variant	0.9784342567965472
body_HEIGHTz	variant	0.97842283722334
body_HEIGHTz	variant	0.9783591365134994
body_HEIGHTz	variant	0.9776019682140701
body_HEIGHTz	variant	0.9766917462917157
body_HEIGHTz	variant	0.9765768640113219
body_HEIGHTz	variant	0.9764487784741129
body_HEIGHTz	variant	0.976210234935939
body_HEIGHTz	variant	0.9757080791805915
body_HEIGHTz	variant	0.9756557555982417
body_HEIGHTz	variant	0.9747877830304287
body_HEIGHTz	variant	0.9747316728836134
body_HEIGHTz	variant	0.9740147513864292
body_HEIGHTz	variant	0.9734596564265273
body_HEIGHTz	variant	0.9728735362904612
body_HEIGHTz	variant	0.9724243168635849
body_HEIGHTz	variant	0.9719871703624472
body_HEIGHTz	variant	0.970101554828706
body_HEIGHTz	variant	0.9696093155249428
body_HEIGHTz	variant	0.9686885010306533
body_HEIGHTz	variant	0.9686113542386415
body_HEIGHTz	variant	0.9681025131578948
body_HEIGHTz	variant	0.96593280722607
body_HEIGHTz	variant	0.9657701463589686
body_HEIGHTz	variant	0.964211211195354
body_HEIGHTz	variant	0.963693397929661
body_HEIGHTz	variant	0.9630728835357215
body_HEIGHTz	variant	0.9630631237346168
body_HEIGHTz	variant	0.9625345592229502
body_HEIGHTz	variant	0.9608236859785054
body_HEIGHTz	variant	0.9605565173104492
body_HEIGHTz	variant	0.9598689577948827
body_HEIGHTz	variant	0.9598469852600101
body_HEIGHTz	variant	0.9593507166234915
body_HEIGHTz	variant	0.9587936333887908
body_HEIGHTz	variant	0.958651381403451
body_HEIGHTz	variant	0.9572931214004002
body_HEIGHTz	variant	0.9570304938998639
body_HEIGHTz	variant	0.9569092357507764
body_HEIGHTz	variant	0.9550739272941868
body_HEIGHTz	variant	0.9544982751588936
body_HEIGHTz	variant	0.9540634266303217
body_HEIGHTz	variant	0.9532517474076075
body_HEIGHTz	variant	0.953128174490151
body_HEIGHTz	variant	0.9503049961641387
body_HEIGHTz	variant	0.9491657961892668
body_HEIGHTz	variant	0.9472764953071497
body_HEIGHTz	variant	0.9467437494587061
body_HEIGHTz	variant	0.9465725320436184
body_HEIGHTz	variant	0.9462390752590628
body_HEIGHTz	variant	0.9462382943793923
body_HEIGHTz	variant	0.945441779546112
body_HEIGHTz	variant	0.9440423562227526
body_HEIGHTz	variant	0.9439152456940912
body_HEIGHTz	variant	0.94277101004661
body_HEIGHTz	variant	0.9413101571534284
body_HEIGHTz	variant	0.9391899820233718
body_HEIGHTz	variant	0.9379337171013182
body_HEIGHTz	variant	0.9378839820772029
body_HEIGHTz	variant	0.936307990351779
body_HEIGHTz	variant	0.9354333970843375
body_HEIGHTz	variant	0.935167599050736
body_HEIGHTz	variant	0.9344093653390125
body_HEIGHTz	variant	0.9330798669134641
body_HEIGHTz	variant	0.9322548226001959
body_HEIGHTz	variant	0.9320170049531833
body_HEIGHTz	variant	0.9318103019020189
body_HEIGHTz	variant	0.9310658649953507
body_HEIGHTz	variant	0.9310649452419344
body_HEIGHTz	variant	0.9298099318069012
body_HEIGHTz	variant	0.9285153122664415
body_HEIGHTz	variant	0.9283802374166674
body_HEIGHTz	variant	0.9279122796001502
body_HEIGHTz	variant	0.9267879616502437
body_HEIGHTz	variant	0.9261413102358814
body_HEIGHTz	variant	0.9255011688208035
body_HEIGHTz	variant	0.9251392766672155
body_HEIGHTz	variant	0.923154423007131
body_HEIGHTz	variant	0.922560221648839
body_HEIGHTz	variant	0.9217712560640631
body_HEIGHTz	variant	0.9209572426733666
body_HEIGHTz	variant	0.9185374479452709
body_HEIGHTz	variant	0.9182967868962717
body_HEIGHTz	variant	0.9177345912421871
body_HEIGHTz	variant	0.9161536676110204
body_HEIGHTz	variant	0.9158083642893939
body_HEIGHTz	variant	0.9143013028079622
body_HEIGHTz	variant	0.9128262638479677
body_HEIGHTz	variant	0.9106544804907112
body_HEIGHTz	variant	0.910010375954335
body_HEIGHTz	variant	0.9099584190032368
body_HEIGHTz	variant	0.9094922736243042
body_HEIGHTz	variant	0.908123103384004
body_HEIGHTz	variant	0.907403285200317
body_HEIGHTz	variant	0.9069712924073816
body_HEIGHTz	variant	0.9061815339585909
body_HEIGHTz	variant	0.9061198221267118
body_HEIGHTz	variant	0.9054944630442221
body_HEIGHTz	variant	0.904449159149779
body_HEIGHTz	variant	0.9040431128269952
body_HEIGHTz	variant	0.9012199773628866
body_HEIGHTz	variant	0.9001372845945954
body_HEIGHTz	variant	0.8988859634164331
body_HEIGHTz	variant	0.8967869412660389
body_HEIGHTz	variant	0.8964421791841347
body_HEIGHTz	variant	0.8960714849393006
body_HEIGHTz	variant	0.8959133064664085
body_HEIGHTz	variant	0.8956256094968045
body_HEIGHTz	variant	0.8932643510529108
body_HEIGHTz	variant	0.8908875470165301
body_HEIGHTz	variant	0.8904919027615992
body_HEIGHTz	variant	0.8885956090235838
body_HEIGHTz	variant	0.8866793110171204
body_HEIGHTz	variant	0.8856976517896219
body_HEIGHTz	variant	0.8836893208022474
body_HEIGHTz	variant	0.8832012554370035
body_HEIGHTz	variant	0.8818553972382485
body_HEIGHTz	variant	0.8800011522189058
body_HEIGHTz	variant	0.8799313435432096
body_HEIGHTz	variant	0.8797792574300816
body_HEIGHTz	variant	0.8780408790780032
body_HEIGHTz	variant	0.8772773145664139
body_HEIGHTz	variant	0.8770773214652636
body_HEIGHTz	variant	0.8765375172347383
body_HEIGHTz	variant	0.8763467711657608
body_HEIGHTz	variant	0.8761740367106491
body_HEIGHTz	variant	0.8753262904820158
body_HEIGHTz	variant	0.8750045914035947
body_HEIGHTz	variant	0.8747794398785241
body_HEIGHTz	variant	0.8737698215448505
body_HEIGHTz	variant	0.8730907426003257
body_HEIGHTz	variant	0.8725812281102223
body_HEIGHTz	variant	0.8725182736935428
body_HEIGHTz	variant	0.872388221679439
body_HEIGHTz	variant	0.8706898815035216
body_HEIGHTz	variant	0.8693740890287402
body_HEIGHTz	variant	0.8674136792683261
body_HEIGHTz	variant	0.8646492780827982
body_HEIGHTz	variant	0.8645799136665144
body_HEIGHTz	variant	0.8608861728123697
body_HEIGHTz	variant	0.8580075958879034
body_HEIGHTz	variant	0.8579396010797973
body_HEIGHTz	variant	0.8573976147521865
body_HEIGHTz	variant	0.8571051136679823
body_HEIGHTz	variant	0.8547793282750313
body_HEIGHTz	variant	0.854046164988076
body_HEIGHTz	variant	0.853897602243244
body_HEIGHTz	variant	0.8527551459450312
body_HEIGHTz	variant	0.8524559101623135
body_HEIGHTz	variant	0.8517145022010781
body_HEIGHTz	variant	0.8509010326952171
body_HEIGHTz	variant	0.8495809144995935
body_HEIGHTz	variant	0.8483349734637204
body_HEIGHTz	variant	0.8472239298270031
body_HEIGHTz	variant	0.8470009715535444
body_HEIGHTz	variant	0.845738153572695
body_HEIGHTz	variant	0.8447888721363728
body_HEIGHTz	variant	0.8438576692089115
body_HEIGHTz	variant	0.842831094230438
body_HEIGHTz	variant	0.8415254505689319
body_HEIGHTz	variant	0.840938867191814
body_HEIGHTz	variant	0.8398228420958046
body_HEIGHTz	variant	0.839713555711796
body_HEIGHTz	variant	0.8368044155439387
body_HEIGHTz	variant	0.8350479516903203
body_HEIGHTz	variant	0.8314223651064476
body_HEIGHTz	variant	0.8294171505478118
body_HEIGHTz	variant	0.8290318833665296
body_HEIGHTz	variant	0.8254834425704523
body_HEIGHTz	variant	0.8244639286300028
body_HEIGHTz	variant	0.8242031095391922
body_HEIGHTz	variant	0.8211592383041335
body_HEIGHTz	variant	0.8209237057454277
body_HEIGHTz	variant	0.8193014253803544
body_HEIGHTz	variant	0.8192196406777995
body_HEIGHTz	variant	0.8133951682013284
body_HEIGHTz	variant	0.8129723383656976
body_HEIGHTz	variant	0.8125832298551188
body_HEIGHTz	variant	0.8121586920574103
body_HEIGHTz	variant	0.8113371754680101
body_HEIGHTz	variant	0.8099784166571715
body_HEIGHTz	variant	0.8093447661863018
body_HEIGHTz	variant	0.8091355526524697
body_HEIGHTz	variant	0.8059345618214429
body_HEIGHTz	variant	0.8055029741605132
body_HEIGHTz	variant	0.8043116729795352
body_HEIGHTz	variant	0.8041645620632403
body_HEIGHTz	variant	0.8006373963012093
body_HEIGHTz	variant	0.8005183856302911
body_HEIGHTz	variant	0.7998073050398391
body_HEIGHTz	variant	0.7996599262112816
body_HEIGHTz	variant	0.7973700263755654
body_HEIGHTz	variant	0.7969034008478012
body_HEIGHTz	variant	0.7961947145081254
body_HEIGHTz	variant	0.7960128366908842
body_HEIGHTz	variant	0.7954787026554021
body_HEIGHTz	variant	0.794993936225236
body_HEIGHTz	variant	0.793574277116702
body_HEIGHTz	variant	0.7926124461382491
body_HEIGHTz	variant	0.7922540830690292
body_HEIGHTz	variant	0.790477220160053
body_HEIGHTz	variant	0.7904091032414362
body_HEIGHTz	variant	0.7901702563251511
body_HEIGHTz	variant	0.7900508679051791
body_HEIGHTz	variant	0.784356492270427
body_HEIGHTz	variant	0.7829000143553837
body_HEIGHTz	variant	0.781373755323973
body_HEIGHTz	variant	0.781005951773121
body_HEIGHTz	variant	0.7808771296693058
body_HEIGHTz	variant	0.778647674842899
body_HEIGHTz	variant	0.7782421649170306
body_HEIGHTz	variant	0.7778258235431378
body_HEIGHTz	variant	0.7769546059325373
body_HEIGHTz	variant	0.7769259933194773
body_HEIGHTz	variant	0.776291695057205
body_HEIGHTz	variant	0.7727324124143254
body_HEIGHTz	variant	0.7681978990448021
body_HEIGHTz	variant	0.7671703666576991
body_HEIGHTz	variant	0.7663381636218061
body_HEIGHTz	variant	0.7651988913011717
body_HEIGHTz	variant	0.7637873313445475
body_HEIGHTz	variant	0.762854632754608
body_HEIGHTz	variant	0.7606009713250985
body_HEIGHTz	variant	0.7599241642879392
body_HEIGHTz	variant	0.7582931530582848
body_HEIGHTz	variant	0.7540254891169268
body_HEIGHTz	variant	0.7530878184829958
body_HEIGHTz	variant	0.7489076545336834
body_HEIGHTz	variant	0.7488585878868093
body_HEIGHTz	variant	0.7485574029965956
body_HEIGHTz	variant	0.7476090026855463
body_HEIGHTz	variant	0.745903143527581
body_HEIGHTz	variant	0.7436389761772614
body_HEIGHTz	variant	0.743470073835386
body_HEIGHTz	variant	0.7431806499825448
body_HEIGHTz	variant	0.7431392049346379
body_HEIGHTz	variant	0.7429142418508661
body_HEIGHTz	variant	0.7428797866202537
body_HEIGHTz	variant	0.7420200706792253
body_HEIGHTz	variant	0.7419805724702858
body_HEIGHTz	variant	0.74171191599985
body_HEIGHTz	variant	0.7410898288876921
body_HEIGHTz	variant	0.7408950724864666
body_HEIGHTz	variant	0.7390556417853601
body_HEIGHTz	variant	0.7387336005709807
body_HEIGHTz	variant	0.7385862409013148
body_HEIGHTz	variant	0.7381950614773235
body_HEIGHTz	variant	0.7376077134705598
body_HEIGHTz	variant	0.7375167996438775
body_HEIGHTz	variant	0.7369460701666222
body_HEIGHTz	variant	0.7362847983065585
body_HEIGHTz	variant	0.7356034328690448
body_HEIGHTz	variant	0.7343045560298205
body_HEIGHTz	variant	0.7342855750698538
body_HEIGHTz	variant	0.7340278190423314
body_HEIGHTz	variant	0.7328555225333433
body_HEIGHTz	variant	0.7325493790212626
body_HEIGHTz	variant	0.7305053570166048
body_HEIGHTz	variant	0.7293794906409843
body_HEIGHTz	variant	0.7286263650437118
body_HEIGHTz	variant	0.7259898235066771
body_HEIGHTz	variant	0.7257949354888354
body_HEIGHTz	variant	0.723271596465933
body_HEIGHTz	variant	0.7219606140666808
body_HEIGHTz	variant	0.7216594656823417
body_HEIGHTz	variant	0.7161054767850817
body_HEIGHTz	variant	0.71195051972688
body_HEIGHTz	variant	0.7084512014342097
body_HEIGHTz	variant	0.7076561821147586
body_HEIGHTz	variant	0.7062476761874814
body_HEIGHTz	variant	0.7054185009692963
body_HEIGHTz	variant	0.7043138753134205
body_HEIGHTz	variant	0.7038567133214777
body_HEIGHTz	variant	0.7036128790614
body_HEIGHTz	variant	0.703227649878946
body_HEIGHTz	variant	0.7028026176544273
body_HEIGHTz	variant	0.7013774844003429
body_HEIGHTz	variant	0.7008619015937768
body_HEIGHTz	variant	0.7008479559372305
body_HEIGHTz	variant	0.6927937325878587
body_HEIGHTz	variant	0.6901821646301756
body_HEIGHTz	variant	0.6897733908030718
body_HEIGHTz	variant	0.6880904908020754
body_HEIGHTz	variant	0.6875846613103708
body_HEIGHTz	variant	0.6873233872964092
body_HEIGHTz	variant	0.6866323134869097
body_HEIGHTz	variant	0.6844551000164014
body_HEIGHTz	variant	0.6833459029969956
body_HEIGHTz	variant	0.6819056931439385
body_HEIGHTz	variant	0.681895270628809
body_HEIGHTz	variant	0.6779607091190989
body_HEIGHTz	variant	0.677147503083699
body_HEIGHTz	variant	0.67566895402529
body_HEIGHTz	variant	0.6740389921643242
body_HEIGHTz	variant	0.6731071735207738
body_HEIGHTz	variant	0.6723401153466574
body_HEIGHTz	variant	0.6720035108801564
body_HEIGHTz	variant	0.6696921678229626
body_HEIGHTz	variant	0.6690853627440547
body_HEIGHTz	variant	0.6688859664057238
body_HEIGHTz	variant	0.6679988626594074
body_HEIGHTz	variant	0.6672476801546092
body_HEIGHTz	variant	0.666843536016176
body_HEIGHTz	variant	0.6646323666713049
body_HEIGHTz	variant	0.6640126864674187
body_HEIGHTz	variant	0.6638414030100178
body_HEIGHTz	variant	0.6628584898451741
body_HEIGHTz	variant	0.6621544529660284
body_HEIGHTz	variant	0.6619130548021633
body_HEIGHTz	variant	0.6614007960946483
body_HEIGHTz	variant	0.6590881178265867
body_HEIGHTz	variant	0.6588974267055785
body_HEIGHTz	variant	0.6588492933509528
body_HEIGHTz	variant	0.6585573450081292
body_HEIGHTz	variant	0.6551969826409152
body_HEIGHTz	variant	0.6549603238897229
body_HEIGHTz	variant	0.6532059351507784
body_HEIGHTz	variant	0.652947603757623
body_HEIGHTz	variant	0.6510624479977419
body_HEIGHTz	variant	0.6506270162913893
body_HEIGHTz	variant	0.6496280557727826
body_HEIGHTz	variant	0.647394374132647
body_HEIGHTz	variant	0.6472813567140924
body_HEIGHTz	variant	0.6472530247964379
body_HEIGHTz	variant	0.6472086041433939
body_HEIGHTz	variant	0.646682007615825
body_HEIGHTz	variant	0.6448591347382036
body_HEIGHTz	variant	0.6445108272462001
body_HEIGHTz	variant	0.6443857349556577
body_HEIGHTz	variant	0.6441386992037408
body_HEIGHTz	variant	0.6427258305779284
body_HEIGHTz	variant	0.6417835827109815
body_HEIGHTz	variant	0.641525229415726
body_HEIGHTz	variant	0.6372421726808671
body_HEIGHTz	variant	0.6350512598008488
body_HEIGHTz	variant	0.6326501758184897
body_HEIGHTz	variant	0.6319927558391479
body_HEIGHTz	variant	0.6315438572830128
body_HEIGHTz	variant	0.6312908760288571
body_HEIGHTz	variant	0.6312788916859643
body_HEIGHTz	variant	0.6308807878717452
body_HEIGHTz	variant	0.6295207909550831
body_HEIGHTz	variant	0.6294151621447611
body_HEIGHTz	variant	0.6292091265334511
body_HEIGHTz	variant	0.6291825215451874
body_HEIGHTz	variant	0.6282778408744378
body_HEIGHTz	variant	0.6274335411305022
body_HEIGHTz	variant	0.6259584296523858
body_HEIGHTz	variant	0.6247512989434738
body_HEIGHTz	variant	0.6244484886239192
body_HEIGHTz	variant	0.6220684989001509
body_HEIGHTz	variant	0.621963274759477
body_HEIGHTz	variant	0.6217827690732487
body_HEIGHTz	variant	0.621447416303192
body_HEIGHTz	variant	0.6206235128889435
body_HEIGHTz	variant	0.6204848653089041
body_HEIGHTz	variant	0.6204128209360009
body_HEIGHTz	variant	0.6182983943008117
body_HEIGHTz	variant	0.614968119157415
body_HEIGHTz	variant	0.6145873403250504
body_HEIGHTz	variant	0.6103507035193101
body_HEIGHTz	variant	0.6080717379528024
body_HEIGHTz	variant	0.6080665676479623
body_HEIGHTz	variant	0.6058823340321736
body_HEIGHTz	variant	0.6056414916503289
body_HEIGHTz	variant	0.6046090950321684
body_HEIGHTz	variant	0.6019211008287826
body_HEIGHTz	variant	0.6013040389428518
body_HEIGHTz	variant	0.5993302984288602
body_HEIGHTz	variant	0.5992979781755019
body_HEIGHTz	variant	0.5975362132254604
body_HEIGHTz	variant	0.5963005236391568
body_HEIGHTz	variant	0.595309471018868
body_HEIGHTz	variant	0.5950545970368016
body_HEIGHTz	variant	0.5936548761163415
body_HEIGHTz	variant	0.5929955436337075
body_HEIGHTz	variant	0.5929461212471981
body_HEIGHTz	variant	0.5923727924017848
body_HEIGHTz	variant	0.590993554938047
body_HEIGHTz	variant	0.5903499970278356
body_HEIGHTz	variant	0.5884025748367501
body_HEIGHTz	variant	0.5882578618184039
body_HEIGHTz	variant	0.5870882195646504
body_HEIGHTz	variant	0.5865432049975116
body_HEIGHTz	variant	0.5852290061909037
body_HEIGHTz	variant	0.5836612819373057
body_HEIGHTz	variant	0.5827718756428847
body_HEIGHTz	variant	0.5826044407456547
body_HEIGHTz	variant	0.5815756695254332
body_HEIGHTz	variant	0.5811929700552022
body_HEIGHTz	variant	0.5752109909230876
body_HEIGHTz	variant	0.5748653409346476
body_HEIGHTz	variant	0.5743637554155979
body_HEIGHTz	variant	0.5736787674401527
body_HEIGHTz	variant	0.5727788096961924
body_HEIGHTz	variant	0.5718303002105947
body_HEIGHTz	variant	0.5716725050512146
body_HEIGHTz	variant	0.5708637550402988
body_HEIGHTz	variant	0.570808307545007
body_HEIGHTz	variant	0.5697660035621518
body_HEIGHTz	variant	0.5678664430836655
body_HEIGHTz	variant	0.5672748255644012
body_HEIGHTz	variant	0.5672463347039418
body_HEIGHTz	variant	0.5669177937156706
body_HEIGHTz	variant	0.5665088240734414
body_HEIGHTz	variant	0.5664832655170479
body_HEIGHTz	variant	0.5657245977731719
body_HEIGHTz	variant	0.5650228372204615
body_HEIGHTz	variant	0.5641337058767162
body_HEIGHTz	variant	0.563979329318006
body_HEIGHTz	variant	0.5629918666043107
body_HEIGHTz	variant	0.5623199204302638
body_HEIGHTz	variant	0.5622255787566491
body_HEIGHTz	variant	0.5621159580517613
body_HEIGHTz	variant	0.5607291655663261
body_HEIGHTz	variant	0.5605056661994353
body_HEIGHTz	variant	0.5603444194871955
body_HEIGHTz	variant	0.5589407210492027
body_HEIGHTz	variant	0.5576565343577893
body_HEIGHTz	variant	0.5566008518385818
body_HEIGHTz	variant	0.5564179383003358
body_HEIGHTz	variant	0.5548470108612793
body_HEIGHTz	variant	0.5546224497919585
body_HEIGHTz	variant	0.5544533084292603
body_HEIGHTz	variant	0.554355028346185
body_HEIGHTz	variant	0.5538662558537679
body_HEIGHTz	variant	0.5530767062091306
body_HEIGHTz	variant	0.5528381317751278
body_HEIGHTz	variant	0.5519200516341778
body_HEIGHTz	variant	0.5518011912691838
body_HEIGHTz	variant	0.5509980175432941
body_HEIGHTz	variant	0.5509762240129658
body_HEIGHTz	variant	0.5509111808909687
body_HEIGHTz	variant	0.5508887803585768
body_HEIGHTz	variant	0.5506729169879783
body_HEIGHTz	variant	0.5505451344819878
body_HEIGHTz	variant	0.5504229262513912
body_HEIGHTz	variant	0.5503850194936544
body_HEIGHTz	variant	0.5473733004907557
body_HEIGHTz	variant	0.5470064534454112
body_HEIGHTz	variant	0.5465766804764718
body_HEIGHTz	variant	0.545520470891475
body_HEIGHTz	variant	0.5442124226644673
body_HEIGHTz	variant	0.5419077848142565
body_HEIGHTz	variant	0.5406486672164388
body_HEIGHTz	variant	0.5402671350734634
body_HEIGHTz	variant	0.539382109657792
body_HEIGHTz	variant	0.5391101024571107
body_HEIGHTz	variant	0.5391056047932214
body_HEIGHTz	variant	0.5384375786629866
body_HEIGHTz	variant	0.5383379008388129
body_HEIGHTz	variant	0.5381121251486131
body_HEIGHTz	variant	0.5376393410870958
body_HEIGHTz	variant	0.5372538979197934
body_HEIGHTz	variant	0.5355021130683919
body_HEIGHTz	variant	0.5348448644710048
body_HEIGHTz	variant	0.5345560974524118
body_HEIGHTz	variant	0.5329602596423059
body_HEIGHTz	variant	0.5326210669472355
body_HEIGHTz	variant	0.5320351723813168
body_HEIGHTz	variant	0.5319516331351175
body_HEIGHTz	variant	0.531488821421219
body_HEIGHTz	variant	0.5314820010753017
body_HEIGHTz	variant	0.530610730614034
body_HEIGHTz	variant	0.5304208151080252
body_HEIGHTz	variant	0.5294325612019345
body_HEIGHTz	variant	0.5280755865977165
body_HEIGHTz	variant	0.5279482620540736
body_HEIGHTz	variant	0.527026407463048
body_HEIGHTz	variant	0.5267739348462382
body_HEIGHTz	variant	0.5263901233460717
body_HEIGHTz	variant	0.5258957261861249
body_HEIGHTz	variant	0.5254160125767846
body_HEIGHTz	variant	0.5253628371638253
body_HEIGHTz	variant	0.5248356919628696
body_HEIGHTz	variant	0.5246891058754781
body_HEIGHTz	variant	0.5244186451728019
body_HEIGHTz	variant	0.5243547260402495
body_HEIGHTz	variant	0.5242162881884995
body_HEIGHTz	variant	0.5236043679582705
body_HEIGHTz	variant	0.5234004287223758
body_HEIGHTz	variant	0.5230172931189612
body_HEIGHTz	variant	0.5220484914098337
body_HEIGHTz	variant	0.5218535137962135
body_HEIGHTz	variant	0.5196687208229908
body_HEIGHTz	variant	0.519500209229653
body_HEIGHTz	variant	0.5190555215698885
body_HEIGHTz	variant	0.5187995731551174
body_HEIGHTz	variant	0.5186936759699106
body_HEIGHTz	variant	0.5186715880177689
body_HEIGHTz	variant	0.5178135017723977
body_HEIGHTz	variant	0.5164589188495186
body_HEIGHTz	variant	0.5141012822351065
body_HEIGHTz	variant	0.5139394958386536
body_HEIGHTz	variant	0.5132770066070099
body_HEIGHTz	variant	0.5128072807766142
body_HEIGHTz	variant	0.5123597656896899
body_HEIGHTz	variant	0.5113997678496901
body_HEIGHTz	variant	0.511053604662434
body_HEIGHTz	variant	0.5108534774996228
body_HEIGHTz	variant	0.5097552729430279
body_HEIGHTz	variant	0.5095103339357014
body_HEIGHTz	variant	0.5090007302166586
body_HEIGHTz	variant	0.5077369253859525
body_HEIGHTz	variant	0.5075875992809398
body_HEIGHTz	variant	0.5061490732975451
body_HEIGHTz	variant	0.5048832377243884
body_HEIGHTz	variant	0.502476371060775
body_HEIGHTz	variant	0.5020701999322531
body_HEIGHTz	variant	0.5014548713001509
body_HEIGHTz	variant	0.5008547665258797
body_HEIGHTz	variant	0.49918783987650295
body_HEIGHTz	variant	0.49847029171125246
body_HEIGHTz	variant	0.4981987688233483
body_HEIGHTz	variant	0.49785115676880304
body_HEIGHTz	variant	0.49753165886772943
body_HEIGHTz	variant	0.4974652053956743
body_HEIGHTz	variant	0.49724674392615703
body_HEIGHTz	variant	0.4971621837833319
body_HEIGHTz	variant	0.49703977906020463
body_HEIGHTz	variant	0.4969389961108006
body_HEIGHTz	variant	0.4968747533692392
body_HEIGHTz	variant	0.4967259111799139
body_HEIGHTz	variant	0.49630143683450456
body_HEIGHTz	variant	0.4961137157652207
body_HEIGHTz	variant	0.4957357933237504
body_HEIGHTz	variant	0.49572663746881906
body_HEIGHTz	variant	0.4954590651635858
body_HEIGHTz	variant	0.4953486251082229
body_HEIGHTz	variant	0.49517015477403703
body_HEIGHTz	variant	0.49510201386724745
body_HEIGHTz	variant	0.493858483000449
body_HEIGHTz	variant	0.4934570669319969
body_HEIGHTz	variant	0.49303287625487097
body_HEIGHTz	variant	0.4915235572178741
body_HEIGHTz	variant	0.49038592827617355
body_HEIGHTz	variant	0.49036669535252947
body_HEIGHTz	variant	0.4899881171694988
body_HEIGHTz	variant	0.4899425348068027
body_HEIGHTz	variant	0.48948110632093106
body_HEIGHTz	variant	0.4892460833562998
body_HEIGHTz	variant	0.4889149016332997
body_HEIGHTz	variant	0.4888708465282454
body_HEIGHTz	variant	0.4884267097213694
body_HEIGHTz	variant	0.48822511501499705
body_HEIGHTz	variant	0.4874929352426351
body_HEIGHTz	variant	0.4874546398335077
body_HEIGHTz	variant	0.48671624450336537
body_HEIGHTz	variant	0.4860561231012494
body_HEIGHTz	variant	0.48508983063913697
body_HEIGHTz	variant	0.4848036421417934
body_HEIGHTz	variant	0.4847730852322566
body_HEIGHTz	variant	0.48394149125813635
body_HEIGHTz	variant	0.4834948194309591
body_HEIGHTz	variant	0.4833221083206248
body_HEIGHTz	variant	0.48235622458985256
body_HEIGHTz	variant	0.48186824648469284
body_HEIGHTz	variant	0.48115691224974283
body_HEIGHTz	variant	0.4806154858038348
body_HEIGHTz	variant	0.48054880296948255
body_HEIGHTz	variant	0.47954228749720834
body_HEIGHTz	variant	0.47943431668702824
body_HEIGHTz	variant	0.47922065881640363
body_HEIGHTz	variant	0.47905334789446885
body_HEIGHTz	variant	0.4786554635335253
body_HEIGHTz	variant	0.4785024865071091
body_HEIGHTz	variant	0.47821639976017416
body_HEIGHTz	variant	0.47819137590936783
body_HEIGHTz	variant	0.4780578093178057
body_HEIGHTz	variant	0.4774458649869922
body_HEIGHTz	variant	0.47694323614036677
body_HEIGHTz	variant	0.47683209465435866
body_HEIGHTz	variant	0.4758411778215983
body_HEIGHTz	variant	0.47578340088496307
body_HEIGHTz	variant	0.47577130201713225
body_HEIGHTz	variant	0.4755884651906841
body_HEIGHTz	variant	0.47518437521064105
body_HEIGHTz	variant	0.4747907548159307
body_HEIGHTz	variant	0.474484594512491
body_HEIGHTz	variant	0.47344175207374
body_HEIGHTz	variant	0.4732470711143402
body_HEIGHTz	variant	0.4723298965004394
body_HEIGHTz	variant	0.47205170640155636
body_HEIGHTz	variant	0.4712661976465904
body_HEIGHTz	variant	0.4707916001293816
body_HEIGHTz	variant	0.4694370323785887
body_HEIGHTz	variant	0.4680429671065303
body_HEIGHTz	variant	0.46707102900495445
body_HEIGHTz	variant	0.46703058150224225
body_HEIGHTz	variant	0.4661125872306689
body_HEIGHTz	variant	0.46394243921772493
body_HEIGHTz	variant	0.4639302341498201
body_HEIGHTz	variant	0.4631894032099834
body_HEIGHTz	variant	0.4618822483324461
body_HEIGHTz	variant	0.46181400132591705
body_HEIGHTz	variant	0.46088288287626666
body_HEIGHTz	variant	0.4608429049700062
body_HEIGHTz	variant	0.46083912602576765
body_HEIGHTz	variant	0.46042828324247537
body_HEIGHTz	variant	0.4601520324715318
body_HEIGHTz	variant	0.4596396913533016
body_HEIGHTz	variant	0.4579500469816757
body_HEIGHTz	variant	0.4569927374267262
body_HEIGHTz	variant	0.4564034483403191
body_HEIGHTz	variant	0.4559151929010932
body_HEIGHTz	variant	0.455663445503633
body_HEIGHTz	variant	0.4547785941171076
body_HEIGHTz	variant	0.45476632338019823
body_HEIGHTz	variant	0.45468063653640145
body_HEIGHTz	variant	0.4545251216711865
body_HEIGHTz	variant	0.4543385051008005
body_HEIGHTz	variant	0.453994408337295
body_HEIGHTz	variant	0.4533769303794488
body_HEIGHTz	variant	0.45308766170847486
body_HEIGHTz	variant	0.4513216425783957
body_HEIGHTz	variant	0.451317654060547
body_HEIGHTz	variant	0.4507235768427615
body_HEIGHTz	variant	0.44920009186559595
body_HEIGHTz	variant	0.4490168917206796
body_HEIGHTz	variant	0.44781740562341527
body_HEIGHTz	variant	0.4470053720339932
body_HEIGHTz	variant	0.4465918588489317
body_HEIGHTz	variant	0.44532515161853836
body_HEIGHTz	variant	0.44508191119135726
body_HEIGHTz	variant	0.4435959715943041
body_HEIGHTz	variant	0.4435442489577956
body_HEIGHTz	variant	0.4427871891824266
body_HEIGHTz	variant	0.4394146075098625
body_HEIGHTz	variant	0.43807032182699834
body_HEIGHTz	variant	0.4375887997449938
body_HEIGHTz	variant	0.43709325432078905
body_HEIGHTz	variant	0.43675500550947816
body_HEIGHTz	variant	0.43565829224899827
body_HEIGHTz	variant	0.435044886786754
body_HEIGHTz	variant	0.43499867579363927
body_HEIGHTz	variant	0.4344321932157294
body_HEIGHTz	variant	0.4343962935963798
body_HEIGHTz	variant	0.43438127307291596
body_HEIGHTz	variant	0.43437501647516635
body_HEIGHTz	variant	0.434181173159412
body_HEIGHTz	variant	0.43409257288372843
body_HEIGHTz	variant	0.43374544953069105
body_HEIGHTz	variant	0.4337241552932549
body_HEIGHTz	variant	0.4334467895602949
body_HEIGHTz	variant	0.43340997220692856
body_HEIGHTz	variant	0.43297469564183766
body_HEIGHTz	variant	0.4320059346832404
body_HEIGHTz	variant	0.4317521084966029
body_HEIGHTz	variant	0.431168281751981
body_HEIGHTz	variant	0.43064947251554964
body_HEIGHTz	variant	0.4284784267692169
body_HEIGHTz	variant	0.4282299918148364
body_HEIGHTz	variant	0.42768173768396633
body_HEIGHTz	variant	0.42744226905120647
body_HEIGHTz	variant	0.42742005762807195
body_HEIGHTz	variant	0.4273731539226502
body_HEIGHTz	variant	0.42694524938041484
body_HEIGHTz	variant	0.42623212450214737
body_HEIGHTz	variant	0.4256945471946631
body_HEIGHTz	variant	0.4248933727519939
body_HEIGHTz	variant	0.42451556104030436
body_HEIGHTz	variant	0.42428859584329565
body_HEIGHTz	variant	0.4238973360778227
body_HEIGHTz	variant	0.42349656635627464
body_HEIGHTz	variant	0.4233799819270495
body_HEIGHTz	variant	0.42287588470012694
body_HEIGHTz	variant	0.4220068158533419
body_HEIGHTz	variant	0.4216185422477013
body_HEIGHTz	variant	0.4214872884039697
body_HEIGHTz	variant	0.42079035193401637
body_HEIGHTz	variant	0.4205974567835936
body_HEIGHTz	variant	0.420354767210151
body_HEIGHTz	variant	0.4202702280541677
body_HEIGHTz	variant	0.4194349566301379
body_HEIGHTz	variant	0.4194220199860261
body_HEIGHTz	variant	0.419366793258654
body_HEIGHTz	variant	0.4191850108756063
body_HEIGHTz	variant	0.41902019915848954
body_HEIGHTz	variant	0.41804136116516816
body_HEIGHTz	variant	0.41801349607107974
body_HEIGHTz	variant	0.4173977796360322
body_HEIGHTz	variant	0.416934156587081
body_HEIGHTz	variant	0.41661484563660844
body_HEIGHTz	variant	0.41529267633738387
body_HEIGHTz	variant	0.4151189333222702
body_HEIGHTz	variant	0.41484173001589164
body_HEIGHTz	variant	0.4148219572145132
body_HEIGHTz	variant	0.41441719717301234
body_HEIGHTz	variant	0.41422678626610215
body_HEIGHTz	variant	0.4141598430069031
body_HEIGHTz	variant	0.4141375204623647
body_HEIGHTz	variant	0.413865361829775
body_HEIGHTz	variant	0.4129775936956015
body_HEIGHTz	variant	0.41238462929301933
body_HEIGHTz	variant	0.4119778215945228
body_HEIGHTz	variant	0.4118765836157502
body_HEIGHTz	variant	0.41169018125203516
body_HEIGHTz	variant	0.4116512738801289
body_HEIGHTz	variant	0.4113440319955655
body_HEIGHTz	variant	0.41079034531279296
body_HEIGHTz	variant	0.41079006859978257
body_HEIGHTz	variant	0.41070909293357594
body_HEIGHTz	variant	0.41061706556974026
body_HEIGHTz	variant	0.4100641202479799
body_HEIGHTz	variant	0.4098834604016568
body_HEIGHTz	variant	0.4098765479762043
body_HEIGHTz	variant	0.40982474256929796
body_HEIGHTz	variant	0.4095120944654318
body_HEIGHTz	variant	0.40949377652162894
body_HEIGHTz	variant	0.4094545444253288
body_HEIGHTz	variant	0.4094004710346821
body_HEIGHTz	variant	0.4091697696841372
body_HEIGHTz	variant	0.4079664972607677
body_HEIGHTz	variant	0.4078214369046072
body_HEIGHTz	variant	0.40750060815163125
body_HEIGHTz	variant	0.4072742422398393
body_HEIGHTz	variant	0.4066364896926247
body_HEIGHTz	variant	0.40645580776889983
body_HEIGHTz	variant	0.40511602754699894
body_HEIGHTz	variant	0.40476227302985385
body_HEIGHTz	variant	0.40452365639083604
body_HEIGHTz	variant	0.4044731290087162
body_HEIGHTz	variant	0.4043716230571598
body_HEIGHTz	variant	0.40436689268902964
body_HEIGHTz	variant	0.40316688954978086
body_HEIGHTz	variant	0.4028784362626002
body_HEIGHTz	variant	0.40241867984250385
body_HEIGHTz	variant	0.40186789317349614
body_HEIGHTz	variant	0.4015370736020841
body_HEIGHTz	variant	0.4011914814449621
body_HEIGHTz	variant	0.40075465717948944
body_HEIGHTz	variant	0.4005144699380954
body_HEIGHTz	variant	0.3995720898770683
body_HEIGHTz	variant	0.39894971006723656
body_HEIGHTz	variant	0.39871092447683765
body_HEIGHTz	variant	0.39842646152049044
body_HEIGHTz	variant	0.3981978421113794
body_HEIGHTz	variant	0.3981878020166338
body_HEIGHTz	variant	0.3980457641368586
body_HEIGHTz	variant	0.39788619856720303
body_HEIGHTz	variant	0.3975903915811398
body_HEIGHTz	variant	0.3972787899071358
body_HEIGHTz	variant	0.3970622692223084
body_HEIGHTz	variant	0.39685670806074624
body_HEIGHTz	variant	0.3963113025183921
body_HEIGHTz	variant	0.39570505277804885
body_HEIGHTz	variant	0.39559796309039313
body_HEIGHTz	variant	0.3951253437421994
body_HEIGHTz	variant	0.39503083864157895
body_HEIGHTz	variant	0.39502723861521033
body_HEIGHTz	variant	0.3950251531254867
body_HEIGHTz	variant	0.3946183045139445
body_HEIGHTz	variant	0.39460927954048697
body_HEIGHTz	variant	0.39450491575666846
body_HEIGHTz	variant	0.39341491739846773
body_HEIGHTz	variant	0.39300375072485516
body_HEIGHTz	variant	0.39270943001245756
body_HEIGHTz	variant	0.3921661171933122
body_HEIGHTz	variant	0.3915138198824756
body_HEIGHTz	variant	0.3912991466819008
body_HEIGHTz	variant	0.3905930665071892
body_HEIGHTz	variant	0.39030145303026614
body_HEIGHTz	variant	0.3900799833491368
body_HEIGHTz	variant	0.3900210326786807
body_HEIGHTz	variant	0.3897246037849647
body_HEIGHTz	variant	0.38964972987058694
body_HEIGHTz	variant	0.38905228532675556
body_HEIGHTz	variant	0.388643237446909
body_HEIGHTz	variant	0.3880968843366496
body_HEIGHTz	variant	0.38774590194011466
body_HEIGHTz	variant	0.38748956345497204
body_HEIGHTz	variant	0.38735136385906344
body_HEIGHTz	variant	0.38637013449864793
body_HEIGHTz	variant	0.3862103281149078
body_HEIGHTz	variant	0.3860944497552568
body_HEIGHTz	variant	0.38568562719634797
body_HEIGHTz	variant	0.38493402616676603
body_HEIGHTz	variant	0.3849208055649263
body_HEIGHTz	variant	0.3845904082517198
body_HEIGHTz	variant	0.3845622030968744
body_HEIGHTz	variant	0.38454026342878445
body_HEIGHTz	variant	0.3844288326398455
body_HEIGHTz	variant	0.3841342488037991
body_HEIGHTz	variant	0.3841217430153575
body_HEIGHTz	variant	0.3839106045387032
body_HEIGHTz	variant	0.38369586126713584
body_HEIGHTz	variant	0.3835977520203848
body_HEIGHTz	variant	0.38321178829487546
body_HEIGHTz	variant	0.382690697187079
body_HEIGHTz	variant	0.3824334272639364
body_HEIGHTz	variant	0.3820285294532112
body_HEIGHTz	variant	0.3820153854074199
body_HEIGHTz	variant	0.38170059126796146
body_HEIGHTz	variant	0.3816866647076298
body_HEIGHTz	variant	0.38118209874497083
body_HEIGHTz	variant	0.38095183117006365
body_HEIGHTz	variant	0.38084716494191445
body_HEIGHTz	variant	0.3806695246667598
body_HEIGHTz	variant	0.38061725796810286
body_HEIGHTz	variant	0.3805424701063043
body_HEIGHTz	variant	0.3799422182075899
body_HEIGHTz	variant	0.37878100929833175
body_HEIGHTz	variant	0.37866080192840085
body_HEIGHTz	variant	0.37839284487877783
body_HEIGHTz	variant	0.37797987947919276
body_HEIGHTz	variant	0.3779393037623286
body_HEIGHTz	variant	0.37759682908380604
body_HEIGHTz	variant	0.3774957337340048
body_HEIGHTz	variant	0.3774645360579663
body_HEIGHTz	variant	0.37742175613156936
body_HEIGHTz	variant	0.37722979296968057
body_HEIGHTz	variant	0.3766636717508772
body_HEIGHTz	variant	0.3766110728865104
body_HEIGHTz	variant	0.3765848004519396
body_HEIGHTz	variant	0.37642734057796223
body_HEIGHTz	variant	0.3762111874007873
body_HEIGHTz	variant	0.37615010314461556
body_HEIGHTz	variant	0.37606877009581574
body_HEIGHTz	variant	0.3759901681676871
body_HEIGHTz	variant	0.37543480076241337
body_HEIGHTz	variant	0.3751277177265544
body_HEIGHTz	variant	0.3749904715742573
body_HEIGHTz	variant	0.37475895208922055
body_HEIGHTz	variant	0.3745540700945319
body_HEIGHTz	variant	0.37422345886597413
body_HEIGHTz	variant	0.37337415507023747
body_HEIGHTz	variant	0.37336774429749936
body_HEIGHTz	variant	0.3733525697483619
body_HEIGHTz	variant	0.3732419009030382
body_HEIGHTz	variant	0.3715182361288123
body_HEIGHTz	variant	0.3712021180600758
body_HEIGHTz	variant	0.3708239947148495
body_HEIGHTz	variant	0.3707726348549303
body_HEIGHTz	variant	0.37074738250821426
body_HEIGHTz	variant	0.370636519665336
body_HEIGHTz	variant	0.3699769399719765
body_HEIGHTz	variant	0.36997382703065185
body_HEIGHTz	variant	0.3698870801807028
body_HEIGHTz	variant	0.3696187324927464
body_HEIGHTz	variant	0.3693632061964184
body_HEIGHTz	variant	0.36918643708978494
body_HEIGHTz	variant	0.3691054818595881
body_HEIGHTz	variant	0.36862157756516595
body_HEIGHTz	variant	0.3684870103050178
body_HEIGHTz	variant	0.36847751779395355
body_HEIGHTz	variant	0.3682774935647232
body_HEIGHTz	variant	0.36812288553074446
body_HEIGHTz	variant	0.3673909371443316
body_HEIGHTz	variant	0.36734155811616787
body_HEIGHTz	variant	0.3667899829236265
body_HEIGHTz	variant	0.36489371085454847
body_HEIGHTz	variant	0.3640959897310043
body_HEIGHTz	variant	0.3634728243555157
body_HEIGHTz	variant	0.3631276112411901
body_HEIGHTz	variant	0.36311317924066844
body_HEIGHTz	variant	0.362994225186291
body_HEIGHTz	variant	0.3628069700297004
body_HEIGHTz	variant	0.3627452184474524
body_HEIGHTz	variant	0.36261636860784835
body_HEIGHTz	variant	0.36219031117403944
body_HEIGHTz	variant	0.36204393613762653
body_HEIGHTz	variant	0.36141590929687034
body_HEIGHTz	variant	0.3611161367331733
body_HEIGHTz	variant	0.360607712897291
body_HEIGHTz	variant	0.3602674490828889
body_HEIGHTz	variant	0.35999809833418495
body_HEIGHTz	variant	0.3593287169485949
body_HEIGHTz	variant	0.35891543113306457
body_HEIGHTz	variant	0.35861111573342774
body_HEIGHTz	variant	0.35860405013957675
body_HEIGHTz	variant	0.3585971601856714
body_HEIGHTz	variant	0.3580892196428166
body_HEIGHTz	variant	0.35785873304295407
body_HEIGHTz	variant	0.35765182661433187
body_HEIGHTz	variant	0.35760708468846125
body_HEIGHTz	variant	0.35740694051387784
body_HEIGHTz	variant	0.35712333965206383
body_HEIGHTz	variant	0.35693350420906705
body_HEIGHTz	variant	0.35652960082695756
body_HEIGHTz	variant	0.3553940455827199
body_HEIGHTz	variant	0.3552154408115102
body_HEIGHTz	variant	0.3546754494064816
body_HEIGHTz	variant	0.35297542848167146
body_HEIGHTz	variant	0.35289416835297066
body_HEIGHTz	variant	0.3528721118566903
body_HEIGHTz	variant	0.352573081962491
body_HEIGHTz	variant	0.35240104532534594
body_HEIGHTz	variant	0.35214689231546553
body_HEIGHTz	variant	0.35210893286718786
body_HEIGHTz	variant	0.3518079534400344
body_HEIGHTz	variant	0.3516765770834806
body_HEIGHTz	variant	0.351379024379169
body_HEIGHTz	variant	0.3512742408971175
body_HEIGHTz	variant	0.35120769076366004
body_HEIGHTz	variant	0.35068186497765175
body_HEIGHTz	variant	0.3506541319645271
body_HEIGHTz	variant	0.3506047590575973
body_HEIGHTz	variant	0.35051483718432613
body_HEIGHTz	variant	0.3503717326270064
body_HEIGHTz	variant	0.3497371387790043
body_HEIGHTz	variant	0.34970478491775636
body_HEIGHTz	variant	0.3497017491938623
body_HEIGHTz	variant	0.34953205751069677
body_HEIGHTz	variant	0.34914051206198315
body_HEIGHTz	variant	0.34894795317647526
body_HEIGHTz	variant	0.34892904047776013
body_HEIGHTz	variant	0.3487438527010634
body_HEIGHTz	variant	0.3483863158070177
body_HEIGHTz	variant	0.34817470254836097
body_HEIGHTz	variant	0.34805614496643483
body_HEIGHTz	variant	0.3479986777181577
body_HEIGHTz	variant	0.34784389378776565
body_HEIGHTz	variant	0.3478223195688481
body_HEIGHTz	variant	0.3476813525767269
body_HEIGHTz	variant	0.34720248440142726
body_HEIGHTz	variant	0.3470408957331302
body_HEIGHTz	variant	0.3468138229160262
body_HEIGHTz	variant	0.3464623125932893
body_HEIGHTz	variant	0.3453896590137566
body_HEIGHTz	variant	0.3453056134180846
body_HEIGHTz	variant	0.3447637739896326
body_HEIGHTz	variant	0.3444451301574382
body_HEIGHTz	variant	0.3437676866847575
body_HEIGHTz	variant	0.3437446595042543
body_HEIGHTz	variant	0.3435637818358678
body_HEIGHTz	variant	0.34352641239447207
body_HEIGHTz	variant	0.34339509866390067
body_HEIGHTz	variant	0.34309819558992966
body_HEIGHTz	variant	0.343065368368994
body_HEIGHTz	variant	0.3427071196686752
body_HEIGHTz	variant	0.34208980222377733
body_HEIGHTz	variant	0.3420525873092858
body_HEIGHTz	variant	0.341042464972457
body_HEIGHTz	variant	0.3408904465950638
body_HEIGHTz	variant	0.3405898675658435
body_HEIGHTz	variant	0.3403183101549709
body_HEIGHTz	variant	0.3401072325891781
body_HEIGHTz	variant	0.3391719141613101
body_HEIGHTz	variant	0.338600029387733
body_HEIGHTz	variant	0.3382052789484149
body_HEIGHTz	variant	0.33801083969705986
body_HEIGHTz	variant	0.33788746599854863
body_HEIGHTz	variant	0.3377465803839072
body_HEIGHTz	variant	0.3377443272211316
body_HEIGHTz	variant	0.3376786038293339
body_HEIGHTz	variant	0.3376596563518377
body_HEIGHTz	variant	0.33757400942181304
body_HEIGHTz	variant	0.33651960715217194
body_HEIGHTz	variant	0.33601654050168395
body_HEIGHTz	variant	0.33564595248833146
body_HEIGHTz	variant	0.33512728332337666
body_HEIGHTz	variant	0.3350735797793131
body_HEIGHTz	variant	0.33490479846526183
body_HEIGHTz	variant	0.3348897995281474
body_HEIGHTz	variant	0.3346713903684565
body_HEIGHTz	variant	0.3345553170236083
body_HEIGHTz	variant	0.3345353523547074
body_HEIGHTz	variant	0.33452645300271916
body_HEIGHTz	variant	0.334454238529768
body_HEIGHTz	variant	0.3336960350887535
body_HEIGHTz	variant	0.33328135073646686
body_HEIGHTz	variant	0.3330510690551952
body_HEIGHTz	variant	0.3326190278334065
body_HEIGHTz	variant	0.33234991022104865
body_HEIGHTz	variant	0.3322832482819455
body_HEIGHTz	variant	0.33226694165909704
body_HEIGHTz	variant	0.3322566514412082
body_HEIGHTz	variant	0.3320402275819726
body_HEIGHTz	variant	0.33195301513378794
body_HEIGHTz	variant	0.3316356000593698
body_HEIGHTz	variant	0.3314301551260096
body_HEIGHTz	variant	0.33129738974179834
body_HEIGHTz	variant	0.331046899857741
body_HEIGHTz	variant	0.33079813631925553
body_HEIGHTz	variant	0.33068577404559035
body_HEIGHTz	variant	0.3305976062070529
body_HEIGHTz	variant	0.3303646315546459
body_HEIGHTz	variant	0.3303533688520175
body_HEIGHTz	variant	0.33030471772988
body_HEIGHTz	variant	0.3298848969943414
body_HEIGHTz	variant	0.3297502599976236
body_HEIGHTz	variant	0.32956736353965427
body_HEIGHTz	variant	0.32937691705594985
body_HEIGHTz	variant	0.32932132051701074
body_HEIGHTz	variant	0.32928077124791755
body_HEIGHTz	variant	0.32920621524625704
body_HEIGHTz	variant	0.32912867533515416
body_HEIGHTz	variant	0.3283000196303012
body_HEIGHTz	variant	0.3282041098974189
body_HEIGHTz	variant	0.3276378864299273
body_HEIGHTz	variant	0.3274261333991228
body_HEIGHTz	variant	0.3274054221487671
body_HEIGHTz	variant	0.32634340034985343
body_HEIGHTz	variant	0.3259116729852222
body_HEIGHTz	variant	0.3257102486990247
body_HEIGHTz	variant	0.3253312985078444
body_HEIGHTz	variant	0.3252908717775902
body_HEIGHTz	variant	0.3251806547233358
body_HEIGHTz	variant	0.32509630210750773
body_HEIGHTz	variant	0.3250859313327875
body_HEIGHTz	variant	0.32488676251345056
body_HEIGHTz	variant	0.3246027571646773
body_HEIGHTz	variant	0.32448455390658176
body_HEIGHTz	variant	0.3243334815817784
body_HEIGHTz	variant	0.32392348772067897
body_HEIGHTz	variant	0.3237740273369344
body_HEIGHTz	variant	0.3237633391294699
body_HEIGHTz	variant	0.32374931350186054
body_HEIGHTz	variant	0.32333566713511175
body_HEIGHTz	variant	0.32202909299973903
body_HEIGHTz	variant	0.32067929080998675
body_HEIGHTz	variant	0.3206553531552988
body_HEIGHTz	variant	0.32016765732805214
body_HEIGHTz	variant	0.32003405159696124
body_HEIGHTz	variant	0.3200229451183748
body_HEIGHTz	variant	0.3197870441898731
body_HEIGHTz	variant	0.3195774434683788
body_HEIGHTz	variant	0.3194924910195544
body_HEIGHTz	variant	0.3193373812369429
body_HEIGHTz	variant	0.31928397024609817
body_HEIGHTz	variant	0.3189186907421754
body_HEIGHTz	variant	0.3186709386530959
body_HEIGHTz	variant	0.31864879521937506
body_HEIGHTz	variant	0.3183546832929967
body_HEIGHTz	variant	0.3182585400980605
body_HEIGHTz	variant	0.31813246150683383
body_HEIGHTz	variant	0.31810854330431204
body_HEIGHTz	variant	0.31807439644089536
body_HEIGHTz	variant	0.3180098695588157
body_HEIGHTz	variant	0.31788556894928166
body_HEIGHTz	variant	0.3176663712910121
body_HEIGHTz	variant	0.31756578193594875
body_HEIGHTz	variant	0.3175508078638794
body_HEIGHTz	variant	0.31718266052491295
body_HEIGHTz	variant	0.31692510147524056
body_HEIGHTz	variant	0.31623167278004116
body_HEIGHTz	variant	0.3161781932319419
body_HEIGHTz	variant	0.3157910585067797
body_HEIGHTz	variant	0.3149143156899136
body_HEIGHTz	variant	0.31450716276829527
body_HEIGHTz	variant	0.31437240322958315
body_HEIGHTz	variant	0.31391044880713165
body_HEIGHTz	variant	0.31385856157663505
body_HEIGHTz	variant	0.31372023253727155
body_HEIGHTz	variant	0.3136052106314948
body_HEIGHTz	variant	0.31356585402470166
body_HEIGHTz	variant	0.31340133626931804
body_HEIGHTz	variant	0.31332719954587585
body_HEIGHTz	variant	0.3131994438081502
body_HEIGHTz	variant	0.31316305682895307
body_HEIGHTz	variant	0.31264374314174376
body_HEIGHTz	variant	0.3125421273438404
body_HEIGHTz	variant	0.31249444251964315
body_HEIGHTz	variant	0.31233416899499966
body_HEIGHTz	variant	0.311705045208794
body_HEIGHTz	variant	0.3115095635804543
body_HEIGHTz	variant	0.31107602807964413
body_HEIGHTz	variant	0.31106094124581796
body_HEIGHTz	variant	0.31100371047319664
body_HEIGHTz	variant	0.3103843047252285
body_HEIGHTz	variant	0.3103092710887237
body_HEIGHTz	variant	0.31026151152251363
body_HEIGHTz	variant	0.3101874018482119
body_HEIGHTz	variant	0.3100168711265605
body_HEIGHTz	variant	0.3096397572906234
body_HEIGHTz	variant	0.30954804200181063
body_HEIGHTz	variant	0.3093658562012916
body_HEIGHTz	variant	0.30911955151561293
body_HEIGHTz	variant	0.3086815188173405
body_HEIGHTz	variant	0.30816353592192425
body_HEIGHTz	variant	0.30816105758144063
body_HEIGHTz	variant	0.3081515706978227
body_HEIGHTz	variant	0.30779323723546825
body_HEIGHTz	variant	0.30776507215619325
body_HEIGHTz	variant	0.3077099522593866
body_HEIGHTz	variant	0.30765583566580407
body_HEIGHTz	variant	0.3076299454666081
body_HEIGHTz	variant	0.30751018603295127
body_HEIGHTz	variant	0.3069477319626276
body_HEIGHTz	variant	0.30692138049922785
body_HEIGHTz	variant	0.3065931257907161
body_HEIGHTz	variant	0.30646752403617095
body_HEIGHTz	variant	0.3063792368399345
body_HEIGHTz	variant	0.306034206812679
body_HEIGHTz	variant	0.30591738784327527
body_HEIGHTz	variant	0.3056306664489281
body_HEIGHTz	variant	0.30467005911387035
body_HEIGHTz	variant	0.30454604466534985
body_HEIGHTz	variant	0.3044937541591374
body_HEIGHTz	variant	0.3042476682554032
body_HEIGHTz	variant	0.304042765910433
body_HEIGHTz	variant	0.30386282488395133
body_HEIGHTz	variant	0.3035149073457737
body_HEIGHTz	variant	0.30316221139761707
body_HEIGHTz	variant	0.3031283900705843
body_HEIGHTz	variant	0.3030604341488194
body_HEIGHTz	variant	0.30298976299182045
body_HEIGHTz	variant	0.30248819199029525
body_HEIGHTz	variant	0.3023182791149294
body_HEIGHTz	variant	0.30191438488516953
body_HEIGHTz	variant	0.3013209193804985
body_HEIGHTz	variant	0.30072135002471406
body_HEIGHTz	variant	0.30023119474463456
body_HEIGHTz	variant	0.29964129036657244
body_HEIGHTz	variant	0.2996166592671175
body_HEIGHTz	variant	0.29946577367918503
body_HEIGHTz	variant	0.2988341482204558
body_HEIGHTz	variant	0.298223429263636
body_HEIGHTz	variant	0.29811365766460307
body_HEIGHTz	variant	0.29780730719293186
body_HEIGHTz	variant	0.2977844422793445
body_HEIGHTz	variant	0.2977612516909423
body_HEIGHTz	variant	0.2973043250986088
body_HEIGHTz	variant	0.29722906144612327
body_HEIGHTz	variant	0.29693834775430955
body_HEIGHTz	variant	0.2968823014559217
body_HEIGHTz	variant	0.29682537064159115
body_HEIGHTz	variant	0.29672939236973983
body_HEIGHTz	variant	0.2967107794916523
body_HEIGHTz	variant	0.29651779419962304
body_HEIGHTz	variant	0.2963179177230546
body_HEIGHTz	variant	0.2955893344248242
body_HEIGHTz	variant	0.29528201558406203
body_HEIGHTz	variant	0.2951267286329481
body_HEIGHTz	variant	0.29511619856539734
body_HEIGHTz	variant	0.29501186787699113
body_HEIGHTz	variant	0.2949471573863278
body_HEIGHTz	variant	0.2948971017499595
body_HEIGHTz	variant	0.29489608282559304
body_HEIGHTz	variant	0.29468035751985644
body_HEIGHTz	variant	0.2945700275815604
body_HEIGHTz	variant	0.2942329754585031
body_HEIGHTz	variant	0.2941856606520131
body_HEIGHTz	variant	0.2939072815496271
body_HEIGHTz	variant	0.29320672790695373
body_HEIGHTz	variant	0.29305921828239173
body_HEIGHTz	variant	0.2928259718840816
body_HEIGHTz	variant	0.29282422110521006
body_HEIGHTz	variant	0.29265852878665827
body_HEIGHTz	variant	0.29165855303002514
body_HEIGHTz	variant	0.29124473425416175
body_HEIGHTz	variant	0.2910575222375826
body_HEIGHTz	variant	0.29065702110817204
body_HEIGHTz	variant	0.290182978553943
body_HEIGHTz	variant	0.2896299884755861
body_HEIGHTz	variant	0.289588217480807
body_HEIGHTz	variant	0.2894385093235608
body_HEIGHTz	variant	0.2890512608201005
body_HEIGHTz	variant	0.2887872443534728
body_HEIGHTz	variant	0.2886564962135651
body_HEIGHTz	variant	0.2885584511675594
body_HEIGHTz	variant	0.2884146156934611
body_HEIGHTz	variant	0.2882685248563304
body_HEIGHTz	variant	0.28779713332535806
body_HEIGHTz	variant	0.28772515118818814
body_HEIGHTz	variant	0.2877178029511006
body_HEIGHTz	variant	0.28749464394988594
body_HEIGHTz	variant	0.28746393952944393
body_HEIGHTz	variant	0.28728393036538885
body_HEIGHTz	variant	0.28711862471374056
body_HEIGHTz	variant	0.28699567795348613
body_HEIGHTz	variant	0.2867914818904771
body_HEIGHTz	variant	0.28650199134575816
body_HEIGHTz	variant	0.2864255301436657
body_HEIGHTz	variant	0.28639037304111
body_HEIGHTz	variant	0.2862871412477535
body_HEIGHTz	variant	0.28585243929170046
body_HEIGHTz	variant	0.28567980369389717
body_HEIGHTz	variant	0.2855788644368098
body_HEIGHTz	variant	0.2849464607788198
body_HEIGHTz	variant	0.28459347417492487
body_HEIGHTz	variant	0.2844634307210851
body_HEIGHTz	variant	0.28440467235361977
body_HEIGHTz	variant	0.28417322592215344
body_HEIGHTz	variant	0.28363690063249164
body_HEIGHTz	variant	0.28355121843617714
body_HEIGHTz	variant	0.2831036672139775
body_HEIGHTz	variant	0.2826258630903647
body_HEIGHTz	variant	0.28260832652949014
body_HEIGHTz	variant	0.2824143542664748
body_HEIGHTz	variant	0.281676350176066
body_HEIGHTz	variant	0.2814221410041125
body_HEIGHTz	variant	0.2812869913959082
body_HEIGHTz	variant	0.28094377226221706
body_HEIGHTz	variant	0.28089275522653634
body_HEIGHTz	variant	0.28085402697024486
body_HEIGHTz	variant	0.2807716470037945
body_HEIGHTz	variant	0.28032797716214086
body_HEIGHTz	variant	0.2802187998436712
body_HEIGHTz	variant	0.2800983449354542
body_HEIGHTz	variant	0.2800405891333957
body_HEIGHTz	variant	0.2797065971811183
body_HEIGHTz	variant	0.2796437442737463
body_HEIGHTz	variant	0.2794924205054693
body_HEIGHTz	variant	0.27925586110884604
body_HEIGHTz	variant	0.27912554781612703
body_HEIGHTz	variant	0.27900810061263487
body_HEIGHTz	variant	0.278625972578083
body_HEIGHTz	variant	0.2785947862341038
body_HEIGHTz	variant	0.2784537855049013
body_HEIGHTz	variant	0.2782440956219429
body_HEIGHTz	variant	0.2779642272973864
body_HEIGHTz	variant	0.2778656927070477
body_HEIGHTz	variant	0.2775512425647276
body_HEIGHTz	variant	0.27698321581117624
body_HEIGHTz	variant	0.27692952097447815
body_HEIGHTz	variant	0.27681902472326064
body_HEIGHTz	variant	0.27662044079357917
body_HEIGHTz	variant	0.27632646041859915
body_HEIGHTz	variant	0.27617235369862825
body_HEIGHTz	variant	0.2760106892306894
body_HEIGHTz	variant	0.2758733029698454
body_HEIGHTz	variant	0.27569678900185685
body_HEIGHTz	variant	0.2750955379623392
body_HEIGHTz	variant	0.2750336614352739
body_HEIGHTz	variant	0.27500384457758675
body_HEIGHTz	variant	0.274828608913523
body_HEIGHTz	variant	0.2747404342007181
body_HEIGHTz	variant	0.2740960618425953
body_HEIGHTz	variant	0.2739798493278007
body_HEIGHTz	variant	0.27384097644807975
body_HEIGHTz	variant	0.2732537252011884
body_HEIGHTz	variant	0.27321482373837935
body_HEIGHTz	variant	0.2731627026141414
body_HEIGHTz	variant	0.2731442498563386
body_HEIGHTz	variant	0.2730527087571257
body_HEIGHTz	variant	0.2725290516293185
body_HEIGHTz	variant	0.2723315840321079
body_HEIGHTz	variant	0.2719399648574086
body_HEIGHTz	variant	0.2718191561151199
body_HEIGHTz	variant	0.27174156272678673
body_HEIGHTz	variant	0.27160182906501273
body_HEIGHTz	variant	0.2715610114445284
body_HEIGHTz	variant	0.27152216961454406
body_HEIGHTz	variant	0.2714896958083879
body_HEIGHTz	variant	0.2713519253058221
body_HEIGHTz	variant	0.27131657560543365
body_HEIGHTz	variant	0.2710810553687712
body_HEIGHTz	variant	0.27099367600948077
body_HEIGHTz	variant	0.26996445608232855
body_HEIGHTz	variant	0.2698670612523692
body_HEIGHTz	variant	0.2697596597568721
body_HEIGHTz	variant	0.2694309398315762
body_HEIGHTz	variant	0.2692796625061178
body_HEIGHTz	variant	0.26907872822806267
body_HEIGHTz	variant	0.26854104565949866
body_HEIGHTz	variant	0.2684943023530271
body_HEIGHTz	variant	0.26834930086702746
body_HEIGHTz	variant	0.26821088164141405
body_HEIGHTz	variant	0.26780279817952946
body_HEIGHTz	variant	0.2676724326239686
body_HEIGHTz	variant	0.26758513112295346
body_HEIGHTz	variant	0.2674967278094909
body_HEIGHTz	variant	0.26748227457018936
body_HEIGHTz	variant	0.26735777018975126
body_HEIGHTz	variant	0.26706049773183876
body_HEIGHTz	variant	0.26704852937989915
body_HEIGHTz	variant	0.26703620638479514
body_HEIGHTz	variant	0.26658120853212375
body_HEIGHTz	variant	0.2663107876667055
body_HEIGHTz	variant	0.26581223242491203
body_HEIGHTz	variant	0.2657398234855825
body_HEIGHTz	variant	0.26571872031572
body_HEIGHTz	variant	0.2655756589454793
body_HEIGHTz	variant	0.2652997357769367
body_HEIGHTz	variant	0.2650972352081102
body_HEIGHTz	variant	0.2649596705465644
body_HEIGHTz	variant	0.2646382919659062
body_HEIGHTz	variant	0.2643457972585036
body_HEIGHTz	variant	0.2643190409064104
body_HEIGHTz	variant	0.26397495162511564
body_HEIGHTz	variant	0.26388160761937923
body_HEIGHTz	variant	0.26387575559358695
body_HEIGHTz	variant	0.2638540089567193
body_HEIGHTz	variant	0.2635593486752944
body_HEIGHTz	variant	0.2635552969138477
body_HEIGHTz	variant	0.26347472715620546
body_HEIGHTz	variant	0.26310108958727907
body_HEIGHTz	variant	0.2630368246236425
body_HEIGHTz	variant	0.2629713239236127
body_HEIGHTz	variant	0.26290970760239996
body_HEIGHTz	variant	0.26285488075592534
body_HEIGHTz	variant	0.2624999444843093
body_HEIGHTz	variant	0.2623456335188524
body_HEIGHTz	variant	0.2623117416476498
body_HEIGHTz	variant	0.2622871281007732
body_HEIGHTz	variant	0.26212397513616875
body_HEIGHTz	variant	0.2620479860099946
body_HEIGHTz	variant	0.2617230084854206
body_HEIGHTz	variant	0.2609412943770133
body_HEIGHTz	variant	0.26082092628499587
body_HEIGHTz	variant	0.2606746335927505
body_HEIGHTz	variant	0.26057014340448087
body_HEIGHTz	variant	0.2605345279913138
body_HEIGHTz	variant	0.2604442913813561
body_HEIGHTz	variant	0.26032816236205547
body_HEIGHTz	variant	0.25952386662382404
body_HEIGHTz	variant	0.2591771717251059
body_HEIGHTz	variant	0.2591508844494652
body_HEIGHTz	variant	0.2591125808459779
body_HEIGHTz	variant	0.25906646402350864
body_HEIGHTz	variant	0.2590088703212507
body_HEIGHTz	variant	0.2589851692337605
body_HEIGHTz	variant	0.25881118902685496
body_HEIGHTz	variant	0.2587461043396656
body_HEIGHTz	variant	0.2587314570430587
body_HEIGHTz	variant	0.25871561292259126
body_HEIGHTz	variant	0.2587152726474181
body_HEIGHTz	variant	0.25853320054601553
body_HEIGHTz	variant	0.258341920670265
body_HEIGHTz	variant	0.25824609491735856
body_HEIGHTz	variant	0.25793948195750704
body_HEIGHTz	variant	0.25792284776512875
body_HEIGHTz	variant	0.25786417739869183
body_HEIGHTz	variant	0.2577976760634859
body_HEIGHTz	variant	0.2576592703463431
body_HEIGHTz	variant	0.2575361548006185
body_HEIGHTz	variant	0.2572940960236545
body_HEIGHTz	variant	0.25718806154501606
body_HEIGHTz	variant	0.25710661328609585
body_HEIGHTz	variant	0.25702756464573173
body_HEIGHTz	variant	0.25702311233365366
body_HEIGHTz	variant	0.25700034349280676
body_HEIGHTz	variant	0.25613785447309223
body_HEIGHTz	variant	0.2552679694456683
body_HEIGHTz	variant	0.25450179598231343
body_HEIGHTz	variant	0.25445765031072776
body_HEIGHTz	variant	0.25377178427632296
body_HEIGHTz	variant	0.2535665872392832
body_HEIGHTz	variant	0.25340734339033144
body_HEIGHTz	variant	0.2533622844088892
body_HEIGHTz	variant	0.25331829625171737
body_HEIGHTz	variant	0.2529513326222768
body_HEIGHTz	variant	0.2525290349327706
body_HEIGHTz	variant	0.2525081208882425
body_HEIGHTz	variant	0.2523667970070084
body_HEIGHTz	variant	0.2523576484594381
body_HEIGHTz	variant	0.2522662066960294
body_HEIGHTz	variant	0.2520051582554713
body_HEIGHTz	variant	0.2519687751837912
body_HEIGHTz	variant	0.2515171487454936
body_HEIGHTz	variant	0.2514665040320926
body_HEIGHTz	variant	0.2512532648452017
body_HEIGHTz	variant	0.2510744711523496
body_HEIGHTz	variant	0.2509168979376144
body_HEIGHTz	variant	0.25059187865127514
body_HEIGHTz	variant	0.2503290365015164
body_HEIGHTz	variant	0.25021744830700327
body_HEIGHTz	variant	0.2501719956479227
body_HEIGHTz	variant	0.2501416037023952
body_HEIGHTz	variant	0.25005698259646286
body_HEIGHTz	variant	0.25003722068119144
body_HEIGHTz	variant	0.24997574877404552
body_HEIGHTz	variant	0.2499642643913415
body_HEIGHTz	variant	0.24940536301705177
body_HEIGHTz	variant	0.24932877649806418
body_HEIGHTz	variant	0.24900032296775848
body_HEIGHTz	variant	0.2487537649212822
body_HEIGHTz	variant	0.2486031448488006
body_HEIGHTz	variant	0.24852758584934317
body_HEIGHTz	variant	0.24819279448578474
body_HEIGHTz	variant	0.2481870473169311
body_HEIGHTz	variant	0.2481145780121672
body_HEIGHTz	variant	0.24804167379913508
body_HEIGHTz	variant	0.24797862528214465
body_HEIGHTz	variant	0.24794309428618824
body_HEIGHTz	variant	0.24783558443156803
body_HEIGHTz	variant	0.24780618882116506
body_HEIGHTz	variant	0.24760432885754885
body_HEIGHTz	variant	0.24750444752594108
body_HEIGHTz	variant	0.24726529612954942
body_HEIGHTz	variant	0.24684958871600837
body_HEIGHTz	variant	0.2467555129304749
body_HEIGHTz	variant	0.2467271460169574
body_HEIGHTz	variant	0.24660164851646646
body_HEIGHTz	variant	0.24627139578794022
body_HEIGHTz	variant	0.24605950052331607
body_HEIGHTz	variant	0.24599460468405976
body_HEIGHTz	variant	0.24596497636982842
body_HEIGHTz	variant	0.24572589397354055
body_HEIGHTz	variant	0.2456600004704125
body_HEIGHTz	variant	0.2456161708665741
body_HEIGHTz	variant	0.2454921498775111
body_HEIGHTz	variant	0.2454432544348663
body_HEIGHTz	variant	0.24518882598535088
body_HEIGHTz	variant	0.24495040743205357
body_HEIGHTz	variant	0.24481798103177188
body_HEIGHTz	variant	0.24422015432761107
body_HEIGHTz	variant	0.24404950329058894
body_HEIGHTz	variant	0.243834271455675
body_HEIGHTz	variant	0.2436320658534551
body_HEIGHTz	variant	0.24336316242106082
body_HEIGHTz	variant	0.24318289108531477
body_HEIGHTz	variant	0.2431036638014136
body_HEIGHTz	variant	0.24271066855831067
body_HEIGHTz	variant	0.24264849719089765
body_HEIGHTz	variant	0.2425877845272278
body_HEIGHTz	variant	0.2425125487793459
body_HEIGHTz	variant	0.24240465435659533
body_HEIGHTz	variant	0.24217025704387615
body_HEIGHTz	variant	0.2420009734467821
body_HEIGHTz	variant	0.24197188526265725
body_HEIGHTz	variant	0.2417920552367848
body_HEIGHTz	variant	0.24152297056378325
body_HEIGHTz	variant	0.24145463504706174
body_HEIGHTz	variant	0.24139656849090993
body_HEIGHTz	variant	0.24132168908161183
body_HEIGHTz	variant	0.2412327545983407
body_HEIGHTz	variant	0.24116883736546016
body_HEIGHTz	variant	0.24103802569588684
body_HEIGHTz	variant	0.2407996836130728
body_HEIGHTz	variant	0.240740749951692
body_HEIGHTz	variant	0.24072797900831897
body_HEIGHTz	variant	0.24065719249252837
body_HEIGHTz	variant	0.24050921118709684
body_HEIGHTz	variant	0.240235938336922
body_HEIGHTz	variant	0.24013002592600455
body_HEIGHTz	variant	0.2401052068481555
body_HEIGHTz	variant	0.2400948138214326
body_HEIGHTz	variant	0.2400427446863448
body_HEIGHTz	variant	0.23975282815294163
body_HEIGHTz	variant	0.2396975050933957
body_HEIGHTz	variant	0.23904393780800176
body_HEIGHTz	variant	0.23884424464187684
body_HEIGHTz	variant	0.23853449984426767
body_HEIGHTz	variant	0.23851382620938835
body_HEIGHTz	variant	0.23848129775582808
body_HEIGHTz	variant	0.23811650229648135
body_HEIGHTz	variant	0.2380662133095759
body_HEIGHTz	variant	0.23780029619097318
body_HEIGHTz	variant	0.23750944877442406
body_HEIGHTz	variant	0.23744009006851427
body_HEIGHTz	variant	0.23742342870622926
body_HEIGHTz	variant	0.2373746105895057
body_HEIGHTz	variant	0.23737118425181677
body_HEIGHTz	variant	0.23735902038143172
body_HEIGHTz	variant	0.2372851326779539
body_HEIGHTz	variant	0.2372132831015494
body_HEIGHTz	variant	0.23719310880345312
body_HEIGHTz	variant	0.2371003270125948
body_HEIGHTz	variant	0.23701427356553015
body_HEIGHTz	variant	0.23696291367547054
body_HEIGHTz	variant	0.23693045041466199
body_HEIGHTz	variant	0.2369220353542587
body_HEIGHTz	variant	0.2363958653678266
body_HEIGHTz	variant	0.23630126520663627
body_HEIGHTz	variant	0.2362345989663873
body_HEIGHTz	variant	0.23622679983392014
body_HEIGHTz	variant	0.23617706965939753
body_HEIGHTz	variant	0.23617452597068436
body_HEIGHTz	variant	0.23556821531252406
body_HEIGHTz	variant	0.23496509254137338
body_HEIGHTz	variant	0.2349179878558168
body_HEIGHTz	variant	0.2348978379976904
body_HEIGHTz	variant	0.23477800834088722
body_HEIGHTz	variant	0.23467340042139712
body_HEIGHTz	variant	0.23460731137352156
body_HEIGHTz	variant	0.23446593675270136
body_HEIGHTz	variant	0.23442283634549363
body_HEIGHTz	variant	0.23438721620095862
body_HEIGHTz	variant	0.2341974388215609
body_HEIGHTz	variant	0.2341623912172612
body_HEIGHTz	variant	0.2339253970189496
body_HEIGHTz	variant	0.23382161098064919
body_HEIGHTz	variant	0.23368778398075724
body_HEIGHTz	variant	0.23331278571949082
body_HEIGHTz	variant	0.23285790621787186
body_HEIGHTz	variant	0.23283522963276318
body_HEIGHTz	variant	0.23272932180383862
body_HEIGHTz	variant	0.23272550516327037
body_HEIGHTz	variant	0.23272428035361856
body_HEIGHTz	variant	0.2326696005986487
body_HEIGHTz	variant	0.23253989150530047
body_HEIGHTz	variant	0.23252912153407668
body_HEIGHTz	variant	0.23239204804153438
body_HEIGHTz	variant	0.23183825756825724
body_HEIGHTz	variant	0.23167666413161161
body_HEIGHTz	variant	0.23155543911084425
body_HEIGHTz	variant	0.23153654412941588
body_HEIGHTz	variant	0.23128013444854
body_HEIGHTz	variant	0.23124434167264138
body_HEIGHTz	variant	0.23081627125842896
body_HEIGHTz	variant	0.23033756033814426
body_HEIGHTz	variant	0.23006984163450425
body_HEIGHTz	variant	0.23004770092022706
body_HEIGHTz	variant	0.22978115248782444
body_HEIGHTz	variant	0.22962164444557737
body_HEIGHTz	variant	0.2296031499458566
body_HEIGHTz	variant	0.2295965249394503
body_HEIGHTz	variant	0.22956990391677576
body_HEIGHTz	variant	0.2294682686423124
body_HEIGHTz	variant	0.2294192349763819
body_HEIGHTz	variant	0.22928582103903655
body_HEIGHTz	variant	0.22922255678132974
body_HEIGHTz	variant	0.22915459012126424
body_HEIGHTz	variant	0.22873524183672184
body_HEIGHTz	variant	0.22871783626577752
body_HEIGHTz	variant	0.22870410435025257
body_HEIGHTz	variant	0.2284875723512159
body_HEIGHTz	variant	0.22848409421691943
body_HEIGHTz	variant	0.22825250191598442
body_HEIGHTz	variant	0.22822257698346704
body_HEIGHTz	variant	0.22813532054607538
body_HEIGHTz	variant	0.2281209473246305
body_HEIGHTz	variant	0.22782872897004885
body_HEIGHTz	variant	0.22780133943522324
body_HEIGHTz	variant	0.22749323620905815
body_HEIGHTz	variant	0.22693314849053187
body_HEIGHTz	variant	0.22690084554726717
body_HEIGHTz	variant	0.2268627968684687
body_HEIGHTz	variant	0.2267340849091567
body_HEIGHTz	variant	0.22660421942650044
body_HEIGHTz	variant	0.22636493135883598
body_HEIGHTz	variant	0.22631124724580823
body_HEIGHTz	variant	0.22628063824193645
body_HEIGHTz	variant	0.2260685155616987
body_HEIGHTz	variant	0.22605761729220997
body_HEIGHTz	variant	0.2259736741119976
body_HEIGHTz	variant	0.22582418513208552
body_HEIGHTz	variant	0.22574535904101226
body_HEIGHTz	variant	0.2256117727064533
body_HEIGHTz	variant	0.2249775224816882
body_HEIGHTz	variant	0.22476961449964025
body_HEIGHTz	variant	0.22463333015743633
body_HEIGHTz	variant	0.22457904571154788
body_HEIGHTz	variant	0.22434584482711986
body_HEIGHTz	variant	0.22388397350444275
body_HEIGHTz	variant	0.223735884584352
body_HEIGHTz	variant	0.22351440288366764
body_HEIGHTz	variant	0.22348975417579417
body_HEIGHTz	variant	0.2234624956851469
body_HEIGHTz	variant	0.22346222492740186
body_HEIGHTz	variant	0.22330688186214967
body_HEIGHTz	variant	0.22307034730858025
body_HEIGHTz	variant	0.22269691858172697
body_HEIGHTz	variant	0.2226342204858628
body_HEIGHTz	variant	0.22255188529628372
body_HEIGHTz	variant	0.2225510546948777
body_HEIGHTz	variant	0.22223558533248433
body_HEIGHTz	variant	0.2222261801479376
body_HEIGHTz	variant	0.2221810025168243
body_HEIGHTz	variant	0.22212074461195894
body_HEIGHTz	variant	0.22211812395493383
body_HEIGHTz	variant	0.22211024247901928
body_HEIGHTz	variant	0.2216894563380727
body_HEIGHTz	variant	0.22167360612343426
body_HEIGHTz	variant	0.2214795677377378
body_HEIGHTz	variant	0.2213279336289068
body_HEIGHTz	variant	0.22131892433028483
body_HEIGHTz	variant	0.2210632276755388
body_HEIGHTz	variant	0.22101420540088007
body_HEIGHTz	variant	0.221009002224725
body_HEIGHTz	variant	0.22098506726459188
body_HEIGHTz	variant	0.22093576431826367
body_HEIGHTz	variant	0.22093295142639935
body_HEIGHTz	variant	0.22079899721453866
body_HEIGHTz	variant	0.22068670661104683
body_HEIGHTz	variant	0.22066231489617524
body_HEIGHTz	variant	0.22063171648928567
body_HEIGHTz	variant	0.22059218650831688
body_HEIGHTz	variant	0.22043487603386802
body_HEIGHTz	variant	0.2202413466269246
body_HEIGHTz	variant	0.22009393160284169
body_HEIGHTz	variant	0.21999064431459836
body_HEIGHTz	variant	0.21981135598699097
body_HEIGHTz	variant	0.21977877708314375
body_HEIGHTz	variant	0.21960260908382304
body_HEIGHTz	variant	0.2192695924414655
body_HEIGHTz	variant	0.21920078766419643
body_HEIGHTz	variant	0.2191973952485231
body_HEIGHTz	variant	0.21914213773408495
body_HEIGHTz	variant	0.21912964832299747
body_HEIGHTz	variant	0.2191292417821612
body_HEIGHTz	variant	0.21909184413794558
body_HEIGHTz	variant	0.2190842059465113
body_HEIGHTz	variant	0.21904576462842093
body_HEIGHTz	variant	0.2190146843478741
body_HEIGHTz	variant	0.21893521368226795
body_HEIGHTz	variant	0.21854943125047244
body_HEIGHTz	variant	0.21850608081999792
body_HEIGHTz	variant	0.21826017046290777
body_HEIGHTz	variant	0.21814382034461588
body_HEIGHTz	variant	0.21811807455176968
body_HEIGHTz	variant	0.21809753611272786
body_HEIGHTz	variant	0.21793311020298275
body_HEIGHTz	variant	0.2178963185666055
body_HEIGHTz	variant	0.21771516576775887
body_HEIGHTz	variant	0.21767806394799957
body_HEIGHTz	variant	0.21760015181636774
body_HEIGHTz	variant	0.21727911152672225
body_HEIGHTz	variant	0.21717922643109047
body_HEIGHTz	variant	0.2170979362206564
body_HEIGHTz	variant	0.2166926194538837
body_HEIGHTz	variant	0.21636523036942532
body_HEIGHTz	variant	0.21617325967891657
body_HEIGHTz	variant	0.21616834329189974
body_HEIGHTz	variant	0.21595317728498656
body_HEIGHTz	variant	0.21587215834226925
body_HEIGHTz	variant	0.21584761405724595
body_HEIGHTz	variant	0.21584306605734618
body_HEIGHTz	variant	0.21579789568805802
body_HEIGHTz	variant	0.2157833476765479
body_HEIGHTz	variant	0.21560983926909816
body_HEIGHTz	variant	0.21547350126304313
body_HEIGHTz	variant	0.21472175957034728
body_HEIGHTz	variant	0.21452101359019232
body_HEIGHTz	variant	0.21423455528649316
body_HEIGHTz	variant	0.21401708123258106
body_HEIGHTz	variant	0.21373799332326537
body_HEIGHTz	variant	0.21372725185116553
body_HEIGHTz	variant	0.21348627348436655
body_HEIGHTz	variant	0.21347231360180832
body_HEIGHTz	variant	0.21343648318655295
body_HEIGHTz	variant	0.2132145522355013
body_HEIGHTz	variant	0.21292485501896782
body_HEIGHTz	variant	0.21291079642084212
body_HEIGHTz	variant	0.2126598691498972
body_HEIGHTz	variant	0.212642797667297
body_HEIGHTz	variant	0.21258823625822296
body_HEIGHTz	variant	0.21254311155405026
body_HEIGHTz	variant	0.21242917234528202
body_HEIGHTz	variant	0.21236139831605372
body_HEIGHTz	variant	0.2123146885168009
body_HEIGHTz	variant	0.2119025066609834
body_HEIGHTz	variant	0.21165696406341517
body_HEIGHTz	variant	0.2115108604162397
body_HEIGHTz	variant	0.21140773961700185
body_HEIGHTz	variant	0.21138733155038886
body_HEIGHTz	variant	0.21122659973401137
body_HEIGHTz	variant	0.21113774452471862
body_HEIGHTz	variant	0.2111184969260032
body_HEIGHTz	variant	0.21096327372526344
body_HEIGHTz	variant	0.210870713279367
body_HEIGHTz	variant	0.21067726878338855
body_HEIGHTz	variant	0.210555909804485
body_HEIGHTz	variant	0.2104954271522665
body_HEIGHTz	variant	0.2104749592557223
body_HEIGHTz	variant	0.21034267148656394
body_HEIGHTz	variant	0.21029732988486796
body_HEIGHTz	variant	0.2101718107077267
body_HEIGHTz	variant	0.21016421484171016
body_HEIGHTz	variant	0.2101529276343568
body_HEIGHTz	variant	0.21011159367400978
body_HEIGHTz	variant	0.2098569696061294
body_HEIGHTz	variant	0.2098262993181329
body_HEIGHTz	variant	0.2097367917338239
body_HEIGHTz	variant	0.2093997641758223
body_HEIGHTz	variant	0.2093121071290361
body_HEIGHTz	variant	0.20898558852568772
body_HEIGHTz	variant	0.20883907240433658
body_HEIGHTz	variant	0.20869709275393755
body_HEIGHTz	variant	0.20866041791399234
body_HEIGHTz	variant	0.20863977084674923
body_HEIGHTz	variant	0.20862857891051653
body_HEIGHTz	variant	0.2084400381688252
body_HEIGHTz	variant	0.20841091187628116
body_HEIGHTz	variant	0.20835739447737894
body_HEIGHTz	variant	0.20827030740570418
body_HEIGHTz	variant	0.20817115327526928
body_HEIGHTz	variant	0.20805320375189126
body_HEIGHTz	variant	0.20791315040314942
body_HEIGHTz	variant	0.20788490944628601
body_HEIGHTz	variant	0.20783645107785445
body_HEIGHTz	variant	0.2077066999101672
body_HEIGHTz	variant	0.20745739356922652
body_HEIGHTz	variant	0.2074311838996593
body_HEIGHTz	variant	0.20737772967825965
body_HEIGHTz	variant	0.20736232464210755
body_HEIGHTz	variant	0.20730495184830777
body_HEIGHTz	variant	0.20719876283689184
body_HEIGHTz	variant	0.2071004459082202
body_HEIGHTz	variant	0.20701223282102274
body_HEIGHTz	variant	0.2069726407486135
body_HEIGHTz	variant	0.2068934196037111
body_HEIGHTz	variant	0.20688792761825983
body_HEIGHTz	variant	0.20680996413620498
body_HEIGHTz	variant	0.2066372083474599
body_HEIGHTz	variant	0.20662761385677508
body_HEIGHTz	variant	0.20660844262145223
body_HEIGHTz	variant	0.2063761096880461
body_HEIGHTz	variant	0.2063624200771034
body_HEIGHTz	variant	0.2062876223926137
body_HEIGHTz	variant	0.20608064541992094
body_HEIGHTz	variant	0.20595999110827826
body_HEIGHTz	variant	0.20584778240665325
body_HEIGHTz	variant	0.2057405305554472
body_HEIGHTz	variant	0.20558054863818906
body_HEIGHTz	variant	0.20548110116007223
body_HEIGHTz	variant	0.20527501800147419
body_HEIGHTz	variant	0.2052399349057874
body_HEIGHTz	variant	0.20510891899941022
body_HEIGHTz	variant	0.2050736522190263
body_HEIGHTz	variant	0.20501250876241414
body_HEIGHTz	variant	0.20500158220867404
body_HEIGHTz	variant	0.20482151380378755
body_HEIGHTz	variant	0.20476124433701995
body_HEIGHTz	variant	0.20471101501912303
body_HEIGHTz	variant	0.2046418573967173
body_HEIGHTz	variant	0.20462151108938603
body_HEIGHTz	variant	0.20452759381420743
body_HEIGHTz	variant	0.20405263765679746
body_HEIGHTz	variant	0.20390155289004322
body_HEIGHTz	variant	0.20385766101846606
body_HEIGHTz	variant	0.20377898831266425
body_HEIGHTz	variant	0.20366981017235214
body_HEIGHTz	variant	0.20363342878203292
body_HEIGHTz	variant	0.2036099626283915
body_HEIGHTz	variant	0.20341931451892226
body_HEIGHTz	variant	0.20332635562244447
body_HEIGHTz	variant	0.2032837368860048
body_HEIGHTz	variant	0.20327899867672683
body_HEIGHTz	variant	0.20312702715523565
body_HEIGHTz	variant	0.20308775535203247
body_HEIGHTz	variant	0.20307254095722616
body_HEIGHTz	variant	0.2029509947305189
body_HEIGHTz	variant	0.2028918718738736
body_HEIGHTz	variant	0.20287029738319265
body_HEIGHTz	variant	0.20285205525899425
body_HEIGHTz	variant	0.20279316911188325
body_HEIGHTz	variant	0.20276741978748336
body_HEIGHTz	variant	0.2024857617488162
body_HEIGHTz	variant	0.20227736099160118
body_HEIGHTz	variant	0.20212711652074156
body_HEIGHTz	variant	0.20212673490530192
body_HEIGHTz	variant	0.20211563143450118
body_HEIGHTz	variant	0.20209816104470918
body_HEIGHTz	variant	0.20208745383235388
body_HEIGHTz	variant	0.20207511097476694
body_HEIGHTz	variant	0.20204352375445064
body_HEIGHTz	variant	0.20160618977386358
body_HEIGHTz	variant	0.20158081525746124
body_HEIGHTz	variant	0.20148481853028524
body_HEIGHTz	variant	0.20144489709930777
body_HEIGHTz	variant	0.20141032857518104
body_HEIGHTz	variant	0.2013880596101477
body_HEIGHTz	variant	0.20115031712769532
body_HEIGHTz	variant	0.20109903054221573
body_HEIGHTz	variant	0.2010808693865343
body_HEIGHTz	variant	0.2009377254675356
body_HEIGHTz	variant	0.20064038003906365
body_HEIGHTz	variant	0.2006045201642757
body_HEIGHTz	variant	0.20058620369655525
body_HEIGHTz	variant	0.2004368911512274
body_HEIGHTz	variant	0.20032079011077614
body_HEIGHTz	variant	0.20022450982959683
body_HEIGHTz	variant	0.2001573076456753
body_HEIGHTz	variant	0.20010259730570287
body_HEIGHTz	variant	0.20003694690598386
body_HEIGHTz	gene_tissue	0.9999998482817877
body_HEIGHTz	gene_tissue	0.9957056376232702
body_HEIGHTz	gene_tissue	0.9445485646777398
body_HEIGHTz	gene_tissue	0.9395460989075157
body_HEIGHTz	gene_tissue	0.8807474515542553
body_HEIGHTz	gene_tissue	0.8723823578197702
body_HEIGHTz	gene_tissue	0.8181513849305675
body_HEIGHTz	gene_tissue	0.8157494620190736
body_HEIGHTz	gene_tissue	0.7909330126208554
body_HEIGHTz	gene_tissue	0.7865265845299146
body_HEIGHTz	gene_tissue	0.7798205621979167
body_HEIGHTz	gene_tissue	0.7774596372275377
body_HEIGHTz	gene_tissue	0.7664547735130103
body_HEIGHTz	gene_tissue	0.7555298380080222
body_HEIGHTz	gene_tissue	0.7375176330888449
body_HEIGHTz	gene_tissue	0.7155962973813443
body_HEIGHTz	gene_tissue	0.7092939955378195
body_HEIGHTz	gene_tissue	0.7055293918465948
body_HEIGHTz	gene_tissue	0.6954280194146886
body_HEIGHTz	gene_tissue	0.6746571319197509
body_HEIGHTz	gene_tissue	0.6731675114681509
body_HEIGHTz	gene_tissue	0.6712188937225756
body_HEIGHTz	gene_tissue	0.6707072139495491
body_HEIGHTz	gene_tissue	0.6668829182619485
body_HEIGHTz	gene_tissue	0.6544349881592677
body_HEIGHTz	gene_tissue	0.6539135473617363
body_HEIGHTz	gene_tissue	0.6377357131540193
body_HEIGHTz	gene_tissue	0.6316522902570384
body_HEIGHTz	gene_tissue	0.6303591531337007
body_HEIGHTz	gene_tissue	0.6231830061126161
body_HEIGHTz	gene_tissue	0.6126147627542977
body_HEIGHTz	gene_tissue	0.6079439023979396
body_HEIGHTz	gene_tissue	0.6037216319618133
body_HEIGHTz	gene_tissue	0.5998205564566543
body_HEIGHTz	gene_tissue	0.5988220172020116
body_HEIGHTz	gene_tissue	0.5925788619961857
body_HEIGHTz	gene_tissue	0.5794372966100658
body_HEIGHTz	gene_tissue	0.5652511124329942
body_HEIGHTz	gene_tissue	0.5612600249029607
body_HEIGHTz	gene_tissue	0.5490255900617664
body_HEIGHTz	gene_tissue	0.5463717885004266
body_HEIGHTz	gene_tissue	0.5417349945401524
body_HEIGHTz	gene_tissue	0.5247052126180559
body_HEIGHTz	gene_tissue	0.5194573831203404
body_HEIGHTz	gene_tissue	0.5142993277180247
body_HEIGHTz	gene_tissue	0.513803144427183
body_HEIGHTz	gene_tissue	0.5096028317419015
body_HEIGHTz	gene_tissue	0.5081969146421528
body_HEIGHTz	gene_tissue	0.5048672615747349
body_HEIGHTz	gene_tissue	0.5004619794783229
body_HEIGHTz	gene_tissue	0.4822591511016746
body_HEIGHTz	gene_tissue	0.4794499058598049
body_HEIGHTz	gene_tissue	0.4731770190441745
body_HEIGHTz	gene_tissue	0.47021406532266835
body_HEIGHTz	gene_tissue	0.4692642796931441
body_HEIGHTz	gene_tissue	0.4635707961191806
body_HEIGHTz	gene_tissue	0.46227960695949294
body_HEIGHTz	gene_tissue	0.4594077221312974
body_HEIGHTz	gene_tissue	0.45858097364120054
body_HEIGHTz	gene_tissue	0.4396889496718406
body_HEIGHTz	gene_tissue	0.43924184724342075
body_HEIGHTz	gene_tissue	0.43711230431349274
body_HEIGHTz	gene_tissue	0.4308488290019279
body_HEIGHTz	gene_tissue	0.4297721802105812
body_HEIGHTz	gene_tissue	0.4232559444414944
body_HEIGHTz	gene_tissue	0.4202215341180285
body_HEIGHTz	gene_tissue	0.4191323257460479
body_HEIGHTz	gene_tissue	0.4187701142762312
body_HEIGHTz	gene_tissue	0.41618155503021576
body_HEIGHTz	gene_tissue	0.4157129562665577
body_HEIGHTz	gene_tissue	0.4096468476530228
body_HEIGHTz	gene_tissue	0.4061621475790831
body_HEIGHTz	gene_tissue	0.4034702919534614
body_HEIGHTz	gene_tissue	0.3991177134113457
body_HEIGHTz	gene_tissue	0.3974854347596821
body_HEIGHTz	gene_tissue	0.3958675243281662
body_HEIGHTz	gene_tissue	0.3912231986953328
body_HEIGHTz	gene_tissue	0.3884744349872859
body_HEIGHTz	gene_tissue	0.3814268009572399
body_HEIGHTz	gene_tissue	0.3789345484721517
body_HEIGHTz	gene_tissue	0.37770581736976483
body_HEIGHTz	gene_tissue	0.3776721725098021
body_HEIGHTz	gene_tissue	0.3750984834418136
body_HEIGHTz	gene_tissue	0.37502235521954086
body_HEIGHTz	gene_tissue	0.3750183216187654
body_HEIGHTz	gene_tissue	0.37495026407146453
body_HEIGHTz	gene_tissue	0.37037282453513126
body_HEIGHTz	gene_tissue	0.36821425394346
body_HEIGHTz	gene_tissue	0.3675269239267721
body_HEIGHTz	gene_tissue	0.3669484479222149
body_HEIGHTz	gene_tissue	0.3623776802863318
body_HEIGHTz	gene_tissue	0.3601159170330698
body_HEIGHTz	gene_tissue	0.3576108814207173
body_HEIGHTz	gene_tissue	0.3563048437328585
body_HEIGHTz	gene_tissue	0.35166555470817074
body_HEIGHTz	gene_tissue	0.3514101605707294
body_HEIGHTz	gene_tissue	0.3498184759091465
body_HEIGHTz	gene_tissue	0.34785655727891834
body_HEIGHTz	gene_tissue	0.3460088712729976
body_HEIGHTz	gene_tissue	0.3454607991879546
body_HEIGHTz	gene_tissue	0.34344809218382344
body_HEIGHTz	gene_tissue	0.3429971142182844
body_HEIGHTz	gene_tissue	0.3418685266681727
body_HEIGHTz	gene_tissue	0.33588713441004964
body_HEIGHTz	gene_tissue	0.333994433480762
body_HEIGHTz	gene_tissue	0.331982648905856
body_HEIGHTz	gene_tissue	0.329361726585863
body_HEIGHTz	gene_tissue	0.32805525906516386
body_HEIGHTz	gene_tissue	0.3274527828065452
body_HEIGHTz	gene_tissue	0.32729812454095236
body_HEIGHTz	gene_tissue	0.3241375989289844
body_HEIGHTz	gene_tissue	0.32061248809090226
body_HEIGHTz	gene_tissue	0.3202576864515859
body_HEIGHTz	gene_tissue	0.3170778529441122
body_HEIGHTz	gene_tissue	0.3170479579310019
body_HEIGHTz	gene_tissue	0.3167476238452699
body_HEIGHTz	gene_tissue	0.31551315440732347
body_HEIGHTz	gene_tissue	0.31545527784029465
body_HEIGHTz	gene_tissue	0.31378293172826394
body_HEIGHTz	gene_tissue	0.31143209056337257
body_HEIGHTz	gene_tissue	0.31049426537395564
body_HEIGHTz	gene_tissue	0.30835030947792386
body_HEIGHTz	gene_tissue	0.30751288490114415
body_HEIGHTz	gene_tissue	0.30731750657209894
body_HEIGHTz	gene_tissue	0.30664220165947387
body_HEIGHTz	gene_tissue	0.3058814553088488
body_HEIGHTz	gene_tissue	0.3045979102722836
body_HEIGHTz	gene_tissue	0.30419580740108676
body_HEIGHTz	gene_tissue	0.30329474617442626
body_HEIGHTz	gene_tissue	0.3027554958471315
body_HEIGHTz	gene_tissue	0.3024486352438803
body_HEIGHTz	gene_tissue	0.3000850982721364
body_HEIGHTz	gene_tissue	0.2991838114123464
body_HEIGHTz	gene_tissue	0.2981115832775302
body_HEIGHTz	gene_tissue	0.2951752948329369
body_HEIGHTz	gene_tissue	0.2929568376468815
body_HEIGHTz	gene_tissue	0.2908047742351614
body_HEIGHTz	gene_tissue	0.290297904947849
body_HEIGHTz	gene_tissue	0.2885817031663532
body_HEIGHTz	gene_tissue	0.2879009724381957
body_HEIGHTz	gene_tissue	0.28712818049758815
body_HEIGHTz	gene_tissue	0.28670513115575963
body_HEIGHTz	gene_tissue	0.28549000971145894
body_HEIGHTz	gene_tissue	0.28520210180728667
body_HEIGHTz	gene_tissue	0.28397660122510443
body_HEIGHTz	gene_tissue	0.2821143512302822
body_HEIGHTz	gene_tissue	0.2816894027893119
body_HEIGHTz	gene_tissue	0.27949863297633964
body_HEIGHTz	gene_tissue	0.279426565880392
body_HEIGHTz	gene_tissue	0.2791584401456289
body_HEIGHTz	gene_tissue	0.27893993958222585
body_HEIGHTz	gene_tissue	0.2786631929056663
body_HEIGHTz	gene_tissue	0.2773192240034684
body_HEIGHTz	gene_tissue	0.273113737323769
body_HEIGHTz	gene_tissue	0.2726542795935779
body_HEIGHTz	gene_tissue	0.2716720669045789
body_HEIGHTz	gene_tissue	0.2701052206280623
body_HEIGHTz	gene_tissue	0.2692237204177812
body_HEIGHTz	gene_tissue	0.26890275959418003
body_HEIGHTz	gene_tissue	0.26840586963770546
body_HEIGHTz	gene_tissue	0.26564977211618496
body_HEIGHTz	gene_tissue	0.26365702556177484
body_HEIGHTz	gene_tissue	0.2634936777783272
body_HEIGHTz	gene_tissue	0.26255255527723065
body_HEIGHTz	gene_tissue	0.26222442914429217
body_HEIGHTz	gene_tissue	0.2615806528596216
body_HEIGHTz	gene_tissue	0.2608626723707872
body_HEIGHTz	gene_tissue	0.2605803855898772
body_HEIGHTz	gene_tissue	0.259191412712172
body_HEIGHTz	gene_tissue	0.2588967642830615
body_HEIGHTz	gene_tissue	0.25736894843153796
body_HEIGHTz	gene_tissue	0.2569346384438158
body_HEIGHTz	gene_tissue	0.2536646186106639
body_HEIGHTz	gene_tissue	0.25282609243924453
body_HEIGHTz	gene_tissue	0.2521916055321369
body_HEIGHTz	gene_tissue	0.2516504011058058
body_HEIGHTz	gene_tissue	0.25087199012011985
body_HEIGHTz	gene_tissue	0.25051553863089976
body_HEIGHTz	gene_tissue	0.24933212640635946
body_HEIGHTz	gene_tissue	0.24896055010104512
body_HEIGHTz	gene_tissue	0.24892366534936738
body_HEIGHTz	gene_tissue	0.24829528640041987
body_HEIGHTz	gene_tissue	0.24596500515833658
body_HEIGHTz	gene_tissue	0.24592925550718886
body_HEIGHTz	gene_tissue	0.24519878625496408
body_HEIGHTz	gene_tissue	0.24449397830369113
body_HEIGHTz	gene_tissue	0.2443917552144748
body_HEIGHTz	gene_tissue	0.244217851327428
body_HEIGHTz	gene_tissue	0.24380388470736009
body_HEIGHTz	gene_tissue	0.2431149087763739
body_HEIGHTz	gene_tissue	0.2430397915651693
body_HEIGHTz	gene_tissue	0.2429802220675588
body_HEIGHTz	gene_tissue	0.24131704370942908
body_HEIGHTz	gene_tissue	0.24114831582018476
body_HEIGHTz	gene_tissue	0.23987280242599707
body_HEIGHTz	gene_tissue	0.23797120266555463
body_HEIGHTz	gene_tissue	0.23751716177278306
body_HEIGHTz	gene_tissue	0.23730124397152225
body_HEIGHTz	gene_tissue	0.23724933622586936
body_HEIGHTz	gene_tissue	0.23706358600286065
body_HEIGHTz	gene_tissue	0.23631862010547175
body_HEIGHTz	gene_tissue	0.23629337159248012
body_HEIGHTz	gene_tissue	0.23547465435531037
body_HEIGHTz	gene_tissue	0.23475802516870112
body_HEIGHTz	gene_tissue	0.23454279038373294
body_HEIGHTz	gene_tissue	0.23372330258283686
body_HEIGHTz	gene_tissue	0.2331388953809282
body_HEIGHTz	gene_tissue	0.2329088486919844
body_HEIGHTz	gene_tissue	0.23189699051874949
body_HEIGHTz	gene_tissue	0.23110012445267933
body_HEIGHTz	gene_tissue	0.22885873771060086
body_HEIGHTz	gene_tissue	0.22859256996329325
body_HEIGHTz	gene_tissue	0.22835932998344635
body_HEIGHTz	gene_tissue	0.22828318765928268
body_HEIGHTz	gene_tissue	0.22816119786224728
body_HEIGHTz	gene_tissue	0.22782816354638954
body_HEIGHTz	gene_tissue	0.22703426414218128
body_HEIGHTz	gene_tissue	0.22638934828881963
body_HEIGHTz	gene_tissue	0.22630569280024165
body_HEIGHTz	gene_tissue	0.22531229423744542
body_HEIGHTz	gene_tissue	0.2250490149122272
body_HEIGHTz	gene_tissue	0.22458499729363943
body_HEIGHTz	gene_tissue	0.2242389286867139
body_HEIGHTz	gene_tissue	0.2234747180395839
body_HEIGHTz	gene_tissue	0.22292492970633596
body_HEIGHTz	gene_tissue	0.2209696930486009
body_HEIGHTz	gene_tissue	0.2209562845781245
body_HEIGHTz	gene_tissue	0.22090003835144337
body_HEIGHTz	gene_tissue	0.22033766702008983
body_HEIGHTz	gene_tissue	0.21815758095986879
body_HEIGHTz	gene_tissue	0.21796238183272437
body_HEIGHTz	gene_tissue	0.21657983615711401
body_HEIGHTz	gene_tissue	0.21617446910471816
body_HEIGHTz	gene_tissue	0.216131115623119
body_HEIGHTz	gene_tissue	0.21559014047120723
body_HEIGHTz	gene_tissue	0.21409971250173945
body_HEIGHTz	gene_tissue	0.2137461576916371
body_HEIGHTz	gene_tissue	0.21220834605643332
body_HEIGHTz	gene_tissue	0.21114928497672417
body_HEIGHTz	gene_tissue	0.21024254584040925
body_HEIGHTz	gene_tissue	0.20993720842647434
body_HEIGHTz	gene_tissue	0.209711264347426
body_HEIGHTz	gene_tissue	0.20886036283609571
body_HEIGHTz	gene_tissue	0.20864921140792286
body_HEIGHTz	gene_tissue	0.20784546733533113
body_HEIGHTz	gene_tissue	0.20753554332968518
body_HEIGHTz	gene_tissue	0.2067380749704479
body_HEIGHTz	gene_tissue	0.2067181193725332
body_HEIGHTz	gene_tissue	0.2056985459052142
body_HEIGHTz	gene_tissue	0.20556853701640918
body_HEIGHTz	gene_tissue	0.20447578164561178
body_HEIGHTz	gene_tissue	0.20411494855576076
body_HEIGHTz	gene_tissue	0.2038099911563918
body_HEIGHTz	gene_tissue	0.20333181238355513
body_HEIGHTz	gene_tissue	0.2032111659184197
body_HEIGHTz	gene_tissue	0.20296257464260886
body_HEIGHTz	gene_tissue	0.2029458804119022
body_HEIGHTz	gene_tissue	0.2025947954850224
body_HEIGHTz	gene_tissue	0.2021237315962946
body_HEIGHTz	gene_tissue	0.2018939902861151
body_HEIGHTz	gene_tissue	0.20008197178548218
body_HEIGHTz	gene	0.9999998539048272
body_HEIGHTz	gene	0.9998830943654284
body_HEIGHTz	gene	0.9959434504341058
body_HEIGHTz	gene	0.9954879452035692
body_HEIGHTz	gene	0.9939171485952203
body_HEIGHTz	gene	0.9909183002426991
body_HEIGHTz	gene	0.9887243554211993
body_HEIGHTz	gene	0.9873438251947468
body_HEIGHTz	gene	0.9869916943431334
body_HEIGHTz	gene	0.9846242390000361
body_HEIGHTz	gene	0.9821030527079929
body_HEIGHTz	gene	0.9812302265531972
body_HEIGHTz	gene	0.981208663661163
body_HEIGHTz	gene	0.9809002930876335
body_HEIGHTz	gene	0.9803859543086968
body_HEIGHTz	gene	0.978942935759545
body_HEIGHTz	gene	0.9773710756232201
body_HEIGHTz	gene	0.9760564539723802
body_HEIGHTz	gene	0.9721201276939495
body_HEIGHTz	gene	0.9710427360746228
body_HEIGHTz	gene	0.9670687282586179
body_HEIGHTz	gene	0.9562602798834354
body_HEIGHTz	gene	0.9511392814552713
body_HEIGHTz	gene	0.9501478063168824
body_HEIGHTz	gene	0.9447170310526143
body_HEIGHTz	gene	0.9442840187542316
body_HEIGHTz	gene	0.943543330385663
body_HEIGHTz	gene	0.9417000670774872
body_HEIGHTz	gene	0.9395462157151441
body_HEIGHTz	gene	0.9388424590192951
body_HEIGHTz	gene	0.9303182749642422
body_HEIGHTz	gene	0.9274939085569841
body_HEIGHTz	gene	0.9271329665426014
body_HEIGHTz	gene	0.9238056088240308
body_HEIGHTz	gene	0.9029764839620935
body_HEIGHTz	gene	0.9009669940343261
body_HEIGHTz	gene	0.9005428826752748
body_HEIGHTz	gene	0.898040118459059
body_HEIGHTz	gene	0.8976352001083484
body_HEIGHTz	gene	0.8867652935835656
body_HEIGHTz	gene	0.8834719692886331
body_HEIGHTz	gene	0.8811498220149343
body_HEIGHTz	gene	0.874019441349024
body_HEIGHTz	gene	0.8727180726857563
body_HEIGHTz	gene	0.8700180914312463
body_HEIGHTz	gene	0.8591256745539618
body_HEIGHTz	gene	0.8584136530814446
body_HEIGHTz	gene	0.8580291281552631
body_HEIGHTz	gene	0.8512579022823441
body_HEIGHTz	gene	0.8466182174645637
body_HEIGHTz	gene	0.8427355593761366
body_HEIGHTz	gene	0.8422975259873007
body_HEIGHTz	gene	0.8408911558519475
body_HEIGHTz	gene	0.8379593174239928
body_HEIGHTz	gene	0.8326113095332813
body_HEIGHTz	gene	0.830530812638844
body_HEIGHTz	gene	0.8272902687378975
body_HEIGHTz	gene	0.8272523970555536
body_HEIGHTz	gene	0.8212010339910621
body_HEIGHTz	gene	0.8189926862893409
body_HEIGHTz	gene	0.8161733231055521
body_HEIGHTz	gene	0.8134435975600944
body_HEIGHTz	gene	0.8016899027332974
body_HEIGHTz	gene	0.8005095902002394
body_HEIGHTz	gene	0.7995036228151391
body_HEIGHTz	gene	0.7982420629896171
body_HEIGHTz	gene	0.7964274695166312
body_HEIGHTz	gene	0.7949989461750906
body_HEIGHTz	gene	0.7855999766777961
body_HEIGHTz	gene	0.7805822778623822
body_HEIGHTz	gene	0.7758754958778152
body_HEIGHTz	gene	0.7758519830020733
body_HEIGHTz	gene	0.7742029525213125
body_HEIGHTz	gene	0.7711817905442042
body_HEIGHTz	gene	0.7700624601097601
body_HEIGHTz	gene	0.7693156468717451
body_HEIGHTz	gene	0.7686418675174872
body_HEIGHTz	gene	0.7649567766596154
body_HEIGHTz	gene	0.7629383908726569
body_HEIGHTz	gene	0.7602755912241013
body_HEIGHTz	gene	0.754946393500196
body_HEIGHTz	gene	0.7544971085505497
body_HEIGHTz	gene	0.7502909828860587
body_HEIGHTz	gene	0.745952863315502
body_HEIGHTz	gene	0.743074227431551
body_HEIGHTz	gene	0.7417970980511731
body_HEIGHTz	gene	0.7327565503502795
body_HEIGHTz	gene	0.7284396036557536
body_HEIGHTz	gene	0.7283056953475335
body_HEIGHTz	gene	0.7265421696213638
body_HEIGHTz	gene	0.7258091209640252
body_HEIGHTz	gene	0.7245555238524665
body_HEIGHTz	gene	0.7216114022313022
body_HEIGHTz	gene	0.7178157359319056
body_HEIGHTz	gene	0.7177253935172314
body_HEIGHTz	gene	0.7146271491876182
body_HEIGHTz	gene	0.713725547946177
body_HEIGHTz	gene	0.7114167436671727
body_HEIGHTz	gene	0.7099351208298171
body_HEIGHTz	gene	0.7080774735335419
body_HEIGHTz	gene	0.7038261172456859
body_HEIGHTz	gene	0.7008114810860229
body_HEIGHTz	gene	0.6981191438119861
body_HEIGHTz	gene	0.6949333726513446
body_HEIGHTz	gene	0.6943865633030286
body_HEIGHTz	gene	0.6895643274157721
body_HEIGHTz	gene	0.6853108749227158
body_HEIGHTz	gene	0.6851298000650797
body_HEIGHTz	gene	0.6825195984005431
body_HEIGHTz	gene	0.6798834171851296
body_HEIGHTz	gene	0.6782156715231856
body_HEIGHTz	gene	0.6726846334091939
body_HEIGHTz	gene	0.6723256788721654
body_HEIGHTz	gene	0.6717345501162869
body_HEIGHTz	gene	0.6691744363091594
body_HEIGHTz	gene	0.6688856594880859
body_HEIGHTz	gene	0.6539135473617363
body_HEIGHTz	gene	0.6517741521115442
body_HEIGHTz	gene	0.6510259126518545
body_HEIGHTz	gene	0.6505348337640109
body_HEIGHTz	gene	0.6502788083982644
body_HEIGHTz	gene	0.646167537159726
body_HEIGHTz	gene	0.644183450885062
body_HEIGHTz	gene	0.6430484028238789
body_HEIGHTz	gene	0.6421607882688906
body_HEIGHTz	gene	0.6411579582885543
body_HEIGHTz	gene	0.6398715796158855
body_HEIGHTz	gene	0.6394041434933733
body_HEIGHTz	gene	0.6393410598108309
body_HEIGHTz	gene	0.6368444029498006
body_HEIGHTz	gene	0.6367712763923243
body_HEIGHTz	gene	0.6366105369298127
body_HEIGHTz	gene	0.6356178944509218
body_HEIGHTz	gene	0.6326178667733182
body_HEIGHTz	gene	0.6306107375881601
body_HEIGHTz	gene	0.6299429223383142
body_HEIGHTz	gene	0.627690511014563
body_HEIGHTz	gene	0.6253097120426836
body_HEIGHTz	gene	0.6231830061126161
body_HEIGHTz	gene	0.6229767819378187
body_HEIGHTz	gene	0.6229006800848812
body_HEIGHTz	gene	0.6204543647140659
body_HEIGHTz	gene	0.6191162956713763
body_HEIGHTz	gene	0.6098032877270095
body_HEIGHTz	gene	0.6095835259349728
body_HEIGHTz	gene	0.608225732801114
body_HEIGHTz	gene	0.6075917384234311
body_HEIGHTz	gene	0.6063579480110122
body_HEIGHTz	gene	0.6057815575002286
body_HEIGHTz	gene	0.602688971996577
body_HEIGHTz	gene	0.602484761724567
body_HEIGHTz	gene	0.6017987231068849
body_HEIGHTz	gene	0.6017074500413742
body_HEIGHTz	gene	0.5994522489046856
body_HEIGHTz	gene	0.5984806518221584
body_HEIGHTz	gene	0.5980873120899403
body_HEIGHTz	gene	0.5978918975106182
body_HEIGHTz	gene	0.5957232730005978
body_HEIGHTz	gene	0.5945589179130344
body_HEIGHTz	gene	0.5945010353300568
body_HEIGHTz	gene	0.5934362034601509
body_HEIGHTz	gene	0.5887577454716395
body_HEIGHTz	gene	0.588431051251942
body_HEIGHTz	gene	0.5850836613384994
body_HEIGHTz	gene	0.582367299564527
body_HEIGHTz	gene	0.5721796432076934
body_HEIGHTz	gene	0.5716934263866431
body_HEIGHTz	gene	0.569119269968471
body_HEIGHTz	gene	0.5670925299259477
body_HEIGHTz	gene	0.5656132341701867
body_HEIGHTz	gene	0.5649284010655441
body_HEIGHTz	gene	0.5628698279436424
body_HEIGHTz	gene	0.5614162217955827
body_HEIGHTz	gene	0.561004631444445
body_HEIGHTz	gene	0.5607084339662946
body_HEIGHTz	gene	0.559667983163286
body_HEIGHTz	gene	0.5548180377343708
body_HEIGHTz	gene	0.5527348323589899
body_HEIGHTz	gene	0.5514898202134916
body_HEIGHTz	gene	0.5500586105097058
body_HEIGHTz	gene	0.5469416283621559
body_HEIGHTz	gene	0.5461386828422404
body_HEIGHTz	gene	0.5441837533959153
body_HEIGHTz	gene	0.5407963679516674
body_HEIGHTz	gene	0.5367693615596089
body_HEIGHTz	gene	0.5348211979641051
body_HEIGHTz	gene	0.5347859391875
body_HEIGHTz	gene	0.5340358810021393
body_HEIGHTz	gene	0.5280552829826913
body_HEIGHTz	gene	0.5277482667422165
body_HEIGHTz	gene	0.5250643326607947
body_HEIGHTz	gene	0.5247064347349588
body_HEIGHTz	gene	0.5229001166696068
body_HEIGHTz	gene	0.5216772294506133
body_HEIGHTz	gene	0.5215881154769532
body_HEIGHTz	gene	0.5205655843051331
body_HEIGHTz	gene	0.5174828699937476
body_HEIGHTz	gene	0.5173113448696377
body_HEIGHTz	gene	0.5168671553188383
body_HEIGHTz	gene	0.516768645020493
body_HEIGHTz	gene	0.515166463845423
body_HEIGHTz	gene	0.5140198523902332
body_HEIGHTz	gene	0.5138849057349848
body_HEIGHTz	gene	0.5138640722437416
body_HEIGHTz	gene	0.5134998718523929
body_HEIGHTz	gene	0.5127676182738294
body_HEIGHTz	gene	0.5119199852472152
body_HEIGHTz	gene	0.5118233658437488
body_HEIGHTz	gene	0.5101694435563151
body_HEIGHTz	gene	0.5090198032186746
body_HEIGHTz	gene	0.5078921652795327
body_HEIGHTz	gene	0.506706415605981
body_HEIGHTz	gene	0.5040205814684168
body_HEIGHTz	gene	0.5016852661231124
body_HEIGHTz	gene	0.5013170569115548
body_HEIGHTz	gene	0.500134398820133
body_HEIGHTz	gene	0.4994180154731469
body_HEIGHTz	gene	0.4991163527821254
body_HEIGHTz	gene	0.49538874559120066
body_HEIGHTz	gene	0.4856987842088538
body_HEIGHTz	gene	0.48556298072067333
body_HEIGHTz	gene	0.4851438466841552
body_HEIGHTz	gene	0.4845570201289672
body_HEIGHTz	gene	0.48132881521106424
body_HEIGHTz	gene	0.4809255669582913
body_HEIGHTz	gene	0.480441547649673
body_HEIGHTz	gene	0.47801004075222914
body_HEIGHTz	gene	0.47793793826282227
body_HEIGHTz	gene	0.4772616431747697
body_HEIGHTz	gene	0.4755912341936652
body_HEIGHTz	gene	0.47321798262530984
body_HEIGHTz	gene	0.4729821147660834
body_HEIGHTz	gene	0.47158455724600645
body_HEIGHTz	gene	0.4672386880138258
body_HEIGHTz	gene	0.4660562365053205
body_HEIGHTz	gene	0.4654910341007581
body_HEIGHTz	gene	0.46531014102983065
body_HEIGHTz	gene	0.46484631190702175
body_HEIGHTz	gene	0.4632187323896072
body_HEIGHTz	gene	0.4626135705109015
body_HEIGHTz	gene	0.46154427493791145
body_HEIGHTz	gene	0.46071721487335593
body_HEIGHTz	gene	0.4598255421586926
body_HEIGHTz	gene	0.4533073099248586
body_HEIGHTz	gene	0.44958156959254675
body_HEIGHTz	gene	0.44810143785804707
body_HEIGHTz	gene	0.44708744760218855
body_HEIGHTz	gene	0.4453200630421673
body_HEIGHTz	gene	0.44518762108834076
body_HEIGHTz	gene	0.4451371604046367
body_HEIGHTz	gene	0.44449525789999633
body_HEIGHTz	gene	0.44328541928539195
body_HEIGHTz	gene	0.44299325893792457
body_HEIGHTz	gene	0.4404527935662337
body_HEIGHTz	gene	0.43754292504094555
body_HEIGHTz	gene	0.431265120118459
body_HEIGHTz	gene	0.4305684281285839
body_HEIGHTz	gene	0.429640229818834
body_HEIGHTz	gene	0.4281545529004356
body_HEIGHTz	gene	0.42426640406653404
body_HEIGHTz	gene	0.4239281218869115
body_HEIGHTz	gene	0.42119239609382947
body_HEIGHTz	gene	0.4197198250635761
body_HEIGHTz	gene	0.4169219115343217
body_HEIGHTz	gene	0.4164402633379898
body_HEIGHTz	gene	0.4162883518409463
body_HEIGHTz	gene	0.41461669266652534
body_HEIGHTz	gene	0.4140074697313682
body_HEIGHTz	gene	0.41237347501057564
body_HEIGHTz	gene	0.41149651729380143
body_HEIGHTz	gene	0.4105688553685995
body_HEIGHTz	gene	0.4097280200260396
body_HEIGHTz	gene	0.4069453677546862
body_HEIGHTz	gene	0.4046942042404103
body_HEIGHTz	gene	0.40122178350541077
body_HEIGHTz	gene	0.39971387835331695
body_HEIGHTz	gene	0.3991177134113457
body_HEIGHTz	gene	0.3973612412166222
body_HEIGHTz	gene	0.3960770440692145
body_HEIGHTz	gene	0.39543292764083676
body_HEIGHTz	gene	0.3951631300270276
body_HEIGHTz	gene	0.3948931600188632
body_HEIGHTz	gene	0.3948220118111371
body_HEIGHTz	gene	0.39403829264000256
body_HEIGHTz	gene	0.39306956181839176
body_HEIGHTz	gene	0.392151521120457
body_HEIGHTz	gene	0.3907606885208707
body_HEIGHTz	gene	0.3898434671902328
body_HEIGHTz	gene	0.3883016853613201
body_HEIGHTz	gene	0.3881005989726689
body_HEIGHTz	gene	0.38775339912784884
body_HEIGHTz	gene	0.3830872268940329
body_HEIGHTz	gene	0.3821772036012467
body_HEIGHTz	gene	0.38132816022046434
body_HEIGHTz	gene	0.3809365302711316
body_HEIGHTz	gene	0.38071994346241234
body_HEIGHTz	gene	0.3790605249450432
body_HEIGHTz	gene	0.3788866916350684
body_HEIGHTz	gene	0.3786232529664543
body_HEIGHTz	gene	0.3774370075039888
body_HEIGHTz	gene	0.37716034812237814
body_HEIGHTz	gene	0.37495026407146453
body_HEIGHTz	gene	0.37298323376329295
body_HEIGHTz	gene	0.37066202102015333
body_HEIGHTz	gene	0.37007359351975844
body_HEIGHTz	gene	0.3696080971537388
body_HEIGHTz	gene	0.3693520390234861
body_HEIGHTz	gene	0.3693519782811845
body_HEIGHTz	gene	0.3687356526807792
body_HEIGHTz	gene	0.36825317640128846
body_HEIGHTz	gene	0.36825312717638714
body_HEIGHTz	gene	0.36726234028929383
body_HEIGHTz	gene	0.3669393408748642
body_HEIGHTz	gene	0.3664176367227142
body_HEIGHTz	gene	0.3661836282382726
body_HEIGHTz	gene	0.3644675880117367
body_HEIGHTz	gene	0.3643419497997255
body_HEIGHTz	gene	0.36430772003522316
body_HEIGHTz	gene	0.36409959587541735
body_HEIGHTz	gene	0.3640176642456023
body_HEIGHTz	gene	0.36223177875563123
body_HEIGHTz	gene	0.361228398320947
body_HEIGHTz	gene	0.3606059507888626
body_HEIGHTz	gene	0.3601159170330698
body_HEIGHTz	gene	0.36010414896855797
body_HEIGHTz	gene	0.3596850210668676
body_HEIGHTz	gene	0.3588323134191892
body_HEIGHTz	gene	0.3559042437185815
body_HEIGHTz	gene	0.3543234606117616
body_HEIGHTz	gene	0.35380667723266507
body_HEIGHTz	gene	0.3517327834668077
body_HEIGHTz	gene	0.35127596709680703
body_HEIGHTz	gene	0.3508596605647035
body_HEIGHTz	gene	0.34864675672418033
body_HEIGHTz	gene	0.3484784270171354
body_HEIGHTz	gene	0.3471287906441832
body_HEIGHTz	gene	0.3463767308292573
body_HEIGHTz	gene	0.3460088712729976
body_HEIGHTz	gene	0.34536471471208136
body_HEIGHTz	gene	0.3452080545440406
body_HEIGHTz	gene	0.3449093953082311
body_HEIGHTz	gene	0.344573619446927
body_HEIGHTz	gene	0.3443775271946027
body_HEIGHTz	gene	0.3438546661150408
body_HEIGHTz	gene	0.3425296183479923
body_HEIGHTz	gene	0.3424688624803277
body_HEIGHTz	gene	0.34205606431986674
body_HEIGHTz	gene	0.33665513605307773
body_HEIGHTz	gene	0.33636738420821816
body_HEIGHTz	gene	0.33596874705335766
body_HEIGHTz	gene	0.3353092682506685
body_HEIGHTz	gene	0.33353390487954016
body_HEIGHTz	gene	0.33282991177860355
body_HEIGHTz	gene	0.33206929467726276
body_HEIGHTz	gene	0.33195586587723325
body_HEIGHTz	gene	0.33018308729004814
body_HEIGHTz	gene	0.33013129939930996
body_HEIGHTz	gene	0.3290978498759049
body_HEIGHTz	gene	0.328339569615838
body_HEIGHTz	gene	0.327946815336377
body_HEIGHTz	gene	0.3269327037801627
body_HEIGHTz	gene	0.3257012715047993
body_HEIGHTz	gene	0.32459156828151714
body_HEIGHTz	gene	0.3239206369147205
body_HEIGHTz	gene	0.3237070120226476
body_HEIGHTz	gene	0.3236210307862936
body_HEIGHTz	gene	0.32354872064882506
body_HEIGHTz	gene	0.3226100592572798
body_HEIGHTz	gene	0.32016075896737006
body_HEIGHTz	gene	0.3201191321900588
body_HEIGHTz	gene	0.3198343123331426
body_HEIGHTz	gene	0.31972809394594254
body_HEIGHTz	gene	0.3194760841084163
body_HEIGHTz	gene	0.3188576241534907
body_HEIGHTz	gene	0.3184898196037624
body_HEIGHTz	gene	0.3182455162662073
body_HEIGHTz	gene	0.3179304919380961
body_HEIGHTz	gene	0.31685089913491565
body_HEIGHTz	gene	0.3167476238452699
body_HEIGHTz	gene	0.31586399586878044
body_HEIGHTz	gene	0.31574785631282015
body_HEIGHTz	gene	0.31559674481685596
body_HEIGHTz	gene	0.3153658363455644
body_HEIGHTz	gene	0.3142773128770367
body_HEIGHTz	gene	0.3134441202442768
body_HEIGHTz	gene	0.31289831821928127
body_HEIGHTz	gene	0.31138290225116655
body_HEIGHTz	gene	0.31135492413995364
body_HEIGHTz	gene	0.31048692062828986
body_HEIGHTz	gene	0.3103824236778906
body_HEIGHTz	gene	0.3093937113184226
body_HEIGHTz	gene	0.3077796882432962
body_HEIGHTz	gene	0.30702779845650363
body_HEIGHTz	gene	0.3065345141489103
body_HEIGHTz	gene	0.3036525428719634
body_HEIGHTz	gene	0.30340427693298183
body_HEIGHTz	gene	0.30296895109889393
body_HEIGHTz	gene	0.3019946326114737
body_HEIGHTz	gene	0.3018746954787316
body_HEIGHTz	gene	0.30174138477026113
body_HEIGHTz	gene	0.30086047347988115
body_HEIGHTz	gene	0.30062103468819823
body_HEIGHTz	gene	0.3005500980624327
body_HEIGHTz	gene	0.3004481923663205
body_HEIGHTz	gene	0.29972790243946346
body_HEIGHTz	gene	0.29889979797013494
body_HEIGHTz	gene	0.29876470484448175
body_HEIGHTz	gene	0.2962407937871024
body_HEIGHTz	gene	0.29616425211570757
body_HEIGHTz	gene	0.29555491092171254
body_HEIGHTz	gene	0.29494340284023446
body_HEIGHTz	gene	0.29434981703637064
body_HEIGHTz	gene	0.2940340858922402
body_HEIGHTz	gene	0.29355418310310444
body_HEIGHTz	gene	0.29352137397406486
body_HEIGHTz	gene	0.29292432847445166
body_HEIGHTz	gene	0.29291037558149446
body_HEIGHTz	gene	0.29249833266557146
body_HEIGHTz	gene	0.2923258119384111
body_HEIGHTz	gene	0.29187506375121525
body_HEIGHTz	gene	0.29160273509815937
body_HEIGHTz	gene	0.2914617770857968
body_HEIGHTz	gene	0.29002455198693583
body_HEIGHTz	gene	0.2900151929346627
body_HEIGHTz	gene	0.2888672155304632
body_HEIGHTz	gene	0.2884294095560814
body_HEIGHTz	gene	0.28832647901111613
body_HEIGHTz	gene	0.2879009724381957
body_HEIGHTz	gene	0.2874779091293734
body_HEIGHTz	gene	0.2872080442369204
body_HEIGHTz	gene	0.2871204973595652
body_HEIGHTz	gene	0.2869424073614368
body_HEIGHTz	gene	0.28691216890058974
body_HEIGHTz	gene	0.28689350514809353
body_HEIGHTz	gene	0.286841935713003
body_HEIGHTz	gene	0.28596479673094627
body_HEIGHTz	gene	0.2856664035159071
body_HEIGHTz	gene	0.2849766602501158
body_HEIGHTz	gene	0.282318832557457
body_HEIGHTz	gene	0.2819927187632681
body_HEIGHTz	gene	0.28151714835638075
body_HEIGHTz	gene	0.2812692658611204
body_HEIGHTz	gene	0.28059237030224815
body_HEIGHTz	gene	0.279426565880392
body_HEIGHTz	gene	0.27789126625985683
body_HEIGHTz	gene	0.277507240575731
body_HEIGHTz	gene	0.2764916329249835
body_HEIGHTz	gene	0.2762636010598726
body_HEIGHTz	gene	0.27566244442694443
body_HEIGHTz	gene	0.27553474082959023
body_HEIGHTz	gene	0.27533873987801966
body_HEIGHTz	gene	0.27509881358816846
body_HEIGHTz	gene	0.27456107301862764
body_HEIGHTz	gene	0.27382862831486704
body_HEIGHTz	gene	0.27350885433507405
body_HEIGHTz	gene	0.2734804193471714
body_HEIGHTz	gene	0.273197688443363
body_HEIGHTz	gene	0.2731747621268993
body_HEIGHTz	gene	0.27269565889471636
body_HEIGHTz	gene	0.27207049971491115
body_HEIGHTz	gene	0.271670179237044
body_HEIGHTz	gene	0.2705322340864546
body_HEIGHTz	gene	0.26934474639290074
body_HEIGHTz	gene	0.26765089452981533
body_HEIGHTz	gene	0.2665487419360746
body_HEIGHTz	gene	0.26637058908985106
body_HEIGHTz	gene	0.2662309279708568
body_HEIGHTz	gene	0.26354208187895933
body_HEIGHTz	gene	0.2634419975996285
body_HEIGHTz	gene	0.26192210341847294
body_HEIGHTz	gene	0.26140012342524305
body_HEIGHTz	gene	0.26130295789667196
body_HEIGHTz	gene	0.26115348046856857
body_HEIGHTz	gene	0.2609579070401309
body_HEIGHTz	gene	0.26059235329539576
body_HEIGHTz	gene	0.2603701264002086
body_HEIGHTz	gene	0.2587629037885297
body_HEIGHTz	gene	0.25854473624282664
body_HEIGHTz	gene	0.25819435041392785
body_HEIGHTz	gene	0.2578333661112605
body_HEIGHTz	gene	0.2578249483309634
body_HEIGHTz	gene	0.25769731384294703
body_HEIGHTz	gene	0.25763038877551203
body_HEIGHTz	gene	0.25699237153922894
body_HEIGHTz	gene	0.25687372215334636
body_HEIGHTz	gene	0.2564582671191031
body_HEIGHTz	gene	0.2563064027984791
body_HEIGHTz	gene	0.2560316508540172
body_HEIGHTz	gene	0.25592861706380277
body_HEIGHTz	gene	0.25393526910149083
body_HEIGHTz	gene	0.2533885133596918
body_HEIGHTz	gene	0.25334163644991287
body_HEIGHTz	gene	0.25281077974313204
body_HEIGHTz	gene	0.25238721081979515
body_HEIGHTz	gene	0.2520444568340017
body_HEIGHTz	gene	0.2515389546399394
body_HEIGHTz	gene	0.2509316221965571
body_HEIGHTz	gene	0.2509034831900335
body_HEIGHTz	gene	0.25090171636729447
body_HEIGHTz	gene	0.25087388458368426
body_HEIGHTz	gene	0.2504749667772963
body_HEIGHTz	gene	0.24955518278803904
body_HEIGHTz	gene	0.2493877374945207
body_HEIGHTz	gene	0.2489649493379164
body_HEIGHTz	gene	0.24829528640041987
body_HEIGHTz	gene	0.24754539359541117
body_HEIGHTz	gene	0.2473053537272929
body_HEIGHTz	gene	0.24712525075346786
body_HEIGHTz	gene	0.2470987567904458
body_HEIGHTz	gene	0.2469197410786741
body_HEIGHTz	gene	0.24686740187327977
body_HEIGHTz	gene	0.2467823561569569
body_HEIGHTz	gene	0.24623833925249516
body_HEIGHTz	gene	0.24611849127670296
body_HEIGHTz	gene	0.24585809194178831
body_HEIGHTz	gene	0.24482966725727856
body_HEIGHTz	gene	0.24471216746412514
body_HEIGHTz	gene	0.24470048983559498
body_HEIGHTz	gene	0.24459946657495468
body_HEIGHTz	gene	0.24451016216557478
body_HEIGHTz	gene	0.2444607594376418
body_HEIGHTz	gene	0.24434255950097927
body_HEIGHTz	gene	0.24433119304116738
body_HEIGHTz	gene	0.24380451409740161
body_HEIGHTz	gene	0.24369747132621974
body_HEIGHTz	gene	0.24368002018326412
body_HEIGHTz	gene	0.24320387351889614
body_HEIGHTz	gene	0.2430397915651693
body_HEIGHTz	gene	0.24298795114254967
body_HEIGHTz	gene	0.24252667215562615
body_HEIGHTz	gene	0.24205917665223722
body_HEIGHTz	gene	0.24133253655825437
body_HEIGHTz	gene	0.24127729319730468
body_HEIGHTz	gene	0.24107090439826803
body_HEIGHTz	gene	0.2408677197275747
body_HEIGHTz	gene	0.24083502549736152
body_HEIGHTz	gene	0.24064590684269785
body_HEIGHTz	gene	0.24025915789974983
body_HEIGHTz	gene	0.24020306230753735
body_HEIGHTz	gene	0.24000654903478127
body_HEIGHTz	gene	0.23825609932827624
body_HEIGHTz	gene	0.23819456523744528
body_HEIGHTz	gene	0.23816881844522514
body_HEIGHTz	gene	0.23799074279989338
body_HEIGHTz	gene	0.23735042293575914
body_HEIGHTz	gene	0.2367997212264035
body_HEIGHTz	gene	0.23668093093575102
body_HEIGHTz	gene	0.23638831156014653
body_HEIGHTz	gene	0.2360225823383424
body_HEIGHTz	gene	0.23586329671156922
body_HEIGHTz	gene	0.2355315337361271
body_HEIGHTz	gene	0.23515676019574389
body_HEIGHTz	gene	0.23492649794580153
body_HEIGHTz	gene	0.2340106343352064
body_HEIGHTz	gene	0.2337542361199392
body_HEIGHTz	gene	0.23361956291533953
body_HEIGHTz	gene	0.2333220356637919
body_HEIGHTz	gene	0.2332208441733054
body_HEIGHTz	gene	0.2329088486919844
body_HEIGHTz	gene	0.2322131804048196
body_HEIGHTz	gene	0.2321196738481742
body_HEIGHTz	gene	0.23191576297857705
body_HEIGHTz	gene	0.23152065793003218
body_HEIGHTz	gene	0.2308274873917938
body_HEIGHTz	gene	0.2306129300037386
body_HEIGHTz	gene	0.23028823918539992
body_HEIGHTz	gene	0.230283520932065
body_HEIGHTz	gene	0.22956573506441166
body_HEIGHTz	gene	0.2293794401861592
body_HEIGHTz	gene	0.2293651592099841
body_HEIGHTz	gene	0.22931191514639326
body_HEIGHTz	gene	0.22912908879488636
body_HEIGHTz	gene	0.22848618416908195
body_HEIGHTz	gene	0.22815010128210403
body_HEIGHTz	gene	0.22801380246063765
body_HEIGHTz	gene	0.22794605039062862
body_HEIGHTz	gene	0.22768941517377272
body_HEIGHTz	gene	0.22753122286585056
body_HEIGHTz	gene	0.2273831003236844
body_HEIGHTz	gene	0.22727607921014467
body_HEIGHTz	gene	0.22697219486993597
body_HEIGHTz	gene	0.22669437528236977
body_HEIGHTz	gene	0.22607126494775578
body_HEIGHTz	gene	0.2257207633610438
body_HEIGHTz	gene	0.22555203227499981
body_HEIGHTz	gene	0.22525934406730003
body_HEIGHTz	gene	0.22501857759930988
body_HEIGHTz	gene	0.2249762369646821
body_HEIGHTz	gene	0.22478878059594298
body_HEIGHTz	gene	0.224489206948005
body_HEIGHTz	gene	0.22420873745882708
body_HEIGHTz	gene	0.2236645333404267
body_HEIGHTz	gene	0.22344815649799746
body_HEIGHTz	gene	0.2232072999294258
body_HEIGHTz	gene	0.22228845088233481
body_HEIGHTz	gene	0.22200680945339596
body_HEIGHTz	gene	0.22197427191388117
body_HEIGHTz	gene	0.22185989741546527
body_HEIGHTz	gene	0.22042359908314954
body_HEIGHTz	gene	0.22039765377035664
body_HEIGHTz	gene	0.2202389537921553
body_HEIGHTz	gene	0.21996503033618467
body_HEIGHTz	gene	0.21970095888195837
body_HEIGHTz	gene	0.2192346223438782
body_HEIGHTz	gene	0.21908844646837217
body_HEIGHTz	gene	0.21907940619309754
body_HEIGHTz	gene	0.21906902997993363
body_HEIGHTz	gene	0.21885552095220595
body_HEIGHTz	gene	0.21874434287972375
body_HEIGHTz	gene	0.21784420660037437
body_HEIGHTz	gene	0.21779560683535912
body_HEIGHTz	gene	0.21735972723641186
body_HEIGHTz	gene	0.2173255983457009
body_HEIGHTz	gene	0.21725883608021201
body_HEIGHTz	gene	0.21715147469926996
body_HEIGHTz	gene	0.21697068481534337
body_HEIGHTz	gene	0.21688948944797531
body_HEIGHTz	gene	0.21682065496684363
body_HEIGHTz	gene	0.21649915161955588
body_HEIGHTz	gene	0.21589076047673686
body_HEIGHTz	gene	0.21525228406464023
body_HEIGHTz	gene	0.215151424021294
body_HEIGHTz	gene	0.21454111717145927
body_HEIGHTz	gene	0.21445314743843039
body_HEIGHTz	gene	0.21409971250173945
body_HEIGHTz	gene	0.21332040937528265
body_HEIGHTz	gene	0.2133081201420463
body_HEIGHTz	gene	0.21308960848172567
body_HEIGHTz	gene	0.21271255533479533
body_HEIGHTz	gene	0.21263626728973972
body_HEIGHTz	gene	0.21244216018915865
body_HEIGHTz	gene	0.21229767836886976
body_HEIGHTz	gene	0.21222697034176416
body_HEIGHTz	gene	0.21164654495015653
body_HEIGHTz	gene	0.2112904385232191
body_HEIGHTz	gene	0.2111689117332335
body_HEIGHTz	gene	0.21111957993397812
body_HEIGHTz	gene	0.21103018295844828
body_HEIGHTz	gene	0.21082375831548203
body_HEIGHTz	gene	0.2101214700843497
body_HEIGHTz	gene	0.21004261533897384
body_HEIGHTz	gene	0.2093413389790404
body_HEIGHTz	gene	0.20915879884381117
body_HEIGHTz	gene	0.20903074811823566
body_HEIGHTz	gene	0.20894823557639497
body_HEIGHTz	gene	0.20889579874751735
body_HEIGHTz	gene	0.20877643367788223
body_HEIGHTz	gene	0.20859646170880258
body_HEIGHTz	gene	0.20791726504183314
body_HEIGHTz	gene	0.20772555795404984
body_HEIGHTz	gene	0.20762325764206901
body_HEIGHTz	gene	0.20750235765954053
body_HEIGHTz	gene	0.20728757694869127
body_HEIGHTz	gene	0.20700239892835728
body_HEIGHTz	gene	0.2068331700768881
body_HEIGHTz	gene	0.20666218334921457
body_HEIGHTz	gene	0.20650289747609585
body_HEIGHTz	gene	0.20628717311215403
body_HEIGHTz	gene	0.20612954685906926
body_HEIGHTz	gene	0.20600448355465806
body_HEIGHTz	gene	0.20587342499205732
body_HEIGHTz	gene	0.20567025550318221
body_HEIGHTz	gene	0.20557438417870535
body_HEIGHTz	gene	0.20507312814447395
body_HEIGHTz	gene	0.20500997670466886
body_HEIGHTz	gene	0.20499253413584476
body_HEIGHTz	gene	0.2045740122554632
body_HEIGHTz	gene	0.20444001519787036
body_HEIGHTz	gene	0.20432101430707356
body_HEIGHTz	gene	0.20426282200552173
body_HEIGHTz	gene	0.20412469347666284
body_HEIGHTz	gene	0.20411494855576076
body_HEIGHTz	gene	0.20396426889031982
body_HEIGHTz	gene	0.20368923947489948
body_HEIGHTz	gene	0.20350615341769338
body_HEIGHTz	gene	0.20344323919330887
body_HEIGHTz	gene	0.2027365228331713
body_HEIGHTz	gene	0.20263072974439664
body_HEIGHTz	gene	0.20225795131083235
body_HEIGHTz	gene	0.2021607219584146
body_HEIGHTz	gene	0.20205390555174774
body_HEIGHTz	gene	0.2018534087594884
body_HEIGHTz	gene	0.20157587856014075
body_HEIGHTz	gene	0.20142959371625202
body_HEIGHTz	gene	0.20104837535973322
body_HEIGHTz	gene	0.20096203855562653
body_HEIGHTz	gene	0.20080934976185089
body_HEIGHTz	gene	0.20077000922775032
body_HEIGHTz	gene	0.20067583009489656
body_HEIGHTz	gene	0.20062399911015555
body_HEIGHTz	gene	0.20051590939297018
body_HEIGHTz	gene	0.20034743508072633
body_HEIGHTz	gene	0.20001157228368688
blood_MEAN_PLATELET_VOL	variant	1.0
blood_MEAN_PLATELET_VOL	variant	1.0
blood_MEAN_PLATELET_VOL	variant	1.0
blood_MEAN_PLATELET_VOL	variant	1.0
blood_MEAN_PLATELET_VOL	variant	1.0
blood_MEAN_PLATELET_VOL	variant	1.0
blood_MEAN_PLATELET_VOL	variant	1.0
blood_MEAN_PLATELET_VOL	variant	1.0
blood_MEAN_PLATELET_VOL	variant	1.0
blood_MEAN_PLATELET_VOL	variant	1.0
blood_MEAN_PLATELET_VOL	variant	1.0
blood_MEAN_PLATELET_VOL	variant	1.0
blood_MEAN_PLATELET_VOL	variant	1.0
blood_MEAN_PLATELET_VOL	variant	1.0
blood_MEAN_PLATELET_VOL	variant	1.0
blood_MEAN_PLATELET_VOL	variant	1.0
blood_MEAN_PLATELET_VOL	variant	1.0
blood_MEAN_PLATELET_VOL	variant	1.0
blood_MEAN_PLATELET_VOL	variant	1.0
blood_MEAN_PLATELET_VOL	variant	1.0
blood_MEAN_PLATELET_VOL	variant	1.0
blood_MEAN_PLATELET_VOL	variant	1.0
blood_MEAN_PLATELET_VOL	variant	1.0
blood_MEAN_PLATELET_VOL	variant	1.0
blood_MEAN_PLATELET_VOL	variant	1.0
blood_MEAN_PLATELET_VOL	variant	1.0
blood_MEAN_PLATELET_VOL	variant	1.0
blood_MEAN_PLATELET_VOL	variant	1.0
blood_MEAN_PLATELET_VOL	variant	1.0
blood_MEAN_PLATELET_VOL	variant	1.0
blood_MEAN_PLATELET_VOL	variant	1.0
blood_MEAN_PLATELET_VOL	variant	1.0
blood_MEAN_PLATELET_VOL	variant	1.0
blood_MEAN_PLATELET_VOL	variant	1.0
blood_MEAN_PLATELET_VOL	variant	1.0
blood_MEAN_PLATELET_VOL	variant	1.0
blood_MEAN_PLATELET_VOL	variant	1.0
blood_MEAN_PLATELET_VOL	variant	1.0
blood_MEAN_PLATELET_VOL	variant	1.0
blood_MEAN_PLATELET_VOL	variant	1.0
blood_MEAN_PLATELET_VOL	variant	0.9999999999999993
blood_MEAN_PLATELET_VOL	variant	0.9999999999999986
blood_MEAN_PLATELET_VOL	variant	0.9999999999999574
blood_MEAN_PLATELET_VOL	variant	0.9999999999999102
blood_MEAN_PLATELET_VOL	variant	0.9999999999992011
blood_MEAN_PLATELET_VOL	variant	0.9999999999989154
blood_MEAN_PLATELET_VOL	variant	0.999999999998813
blood_MEAN_PLATELET_VOL	variant	0.9999999999987902
blood_MEAN_PLATELET_VOL	variant	0.9999999989454029
blood_MEAN_PLATELET_VOL	variant	0.9999999987138941
blood_MEAN_PLATELET_VOL	variant	0.9999999986003831
blood_MEAN_PLATELET_VOL	variant	0.9999999979652856
blood_MEAN_PLATELET_VOL	variant	0.9999999948535989
blood_MEAN_PLATELET_VOL	variant	0.9999999941152405
blood_MEAN_PLATELET_VOL	variant	0.9999999919601293
blood_MEAN_PLATELET_VOL	variant	0.999999991200488
blood_MEAN_PLATELET_VOL	variant	0.9999999895753123
blood_MEAN_PLATELET_VOL	variant	0.9999999678836634
blood_MEAN_PLATELET_VOL	variant	0.9999999588450309
blood_MEAN_PLATELET_VOL	variant	0.9999999576795482
blood_MEAN_PLATELET_VOL	variant	0.9999999520442667
blood_MEAN_PLATELET_VOL	variant	0.9999999440199241
blood_MEAN_PLATELET_VOL	variant	0.9999999321065642
blood_MEAN_PLATELET_VOL	variant	0.9999998368444006
blood_MEAN_PLATELET_VOL	variant	0.9999998276780013
blood_MEAN_PLATELET_VOL	variant	0.9999998078409453
blood_MEAN_PLATELET_VOL	variant	0.9999995930644046
blood_MEAN_PLATELET_VOL	variant	0.9999992581560171
blood_MEAN_PLATELET_VOL	variant	0.9999992262897065
blood_MEAN_PLATELET_VOL	variant	0.999998415810597
blood_MEAN_PLATELET_VOL	variant	0.9999982561514179
blood_MEAN_PLATELET_VOL	variant	0.9999979358380786
blood_MEAN_PLATELET_VOL	variant	0.999997850363516
blood_MEAN_PLATELET_VOL	variant	0.9999976953104422
blood_MEAN_PLATELET_VOL	variant	0.9999974030608841
blood_MEAN_PLATELET_VOL	variant	0.9999972500304736
blood_MEAN_PLATELET_VOL	variant	0.9999971570084782
blood_MEAN_PLATELET_VOL	variant	0.9999969762869303
blood_MEAN_PLATELET_VOL	variant	0.9999959697189769
blood_MEAN_PLATELET_VOL	variant	0.9999944451829305
blood_MEAN_PLATELET_VOL	variant	0.9999930461237315
blood_MEAN_PLATELET_VOL	variant	0.9999908170162916
blood_MEAN_PLATELET_VOL	variant	0.9999881103816055
blood_MEAN_PLATELET_VOL	variant	0.9999852013503527
blood_MEAN_PLATELET_VOL	variant	0.9999843206928665
blood_MEAN_PLATELET_VOL	variant	0.9999820859407138
blood_MEAN_PLATELET_VOL	variant	0.9999813763155051
blood_MEAN_PLATELET_VOL	variant	0.9999784772666459
blood_MEAN_PLATELET_VOL	variant	0.9999671736474128
blood_MEAN_PLATELET_VOL	variant	0.9999663463162305
blood_MEAN_PLATELET_VOL	variant	0.9999471995846058
blood_MEAN_PLATELET_VOL	variant	0.9999432393159523
blood_MEAN_PLATELET_VOL	variant	0.9999339172434246
blood_MEAN_PLATELET_VOL	variant	0.9999307830082336
blood_MEAN_PLATELET_VOL	variant	0.9999295983856398
blood_MEAN_PLATELET_VOL	variant	0.9999233087819636
blood_MEAN_PLATELET_VOL	variant	0.9999139210996013
blood_MEAN_PLATELET_VOL	variant	0.9999120864303296
blood_MEAN_PLATELET_VOL	variant	0.9999087014177394
blood_MEAN_PLATELET_VOL	variant	0.9998886640638425
blood_MEAN_PLATELET_VOL	variant	0.9998817958463553
blood_MEAN_PLATELET_VOL	variant	0.999867415404524
blood_MEAN_PLATELET_VOL	variant	0.9998591880413135
blood_MEAN_PLATELET_VOL	variant	0.9998534081835294
blood_MEAN_PLATELET_VOL	variant	0.9998394937756397
blood_MEAN_PLATELET_VOL	variant	0.9998322730221229
blood_MEAN_PLATELET_VOL	variant	0.9998273224801707
blood_MEAN_PLATELET_VOL	variant	0.999820149487748
blood_MEAN_PLATELET_VOL	variant	0.9997765752493337
blood_MEAN_PLATELET_VOL	variant	0.9997684107000725
blood_MEAN_PLATELET_VOL	variant	0.9997557736902514
blood_MEAN_PLATELET_VOL	variant	0.9997358613334391
blood_MEAN_PLATELET_VOL	variant	0.9997341920587413
blood_MEAN_PLATELET_VOL	variant	0.9997289423324315
blood_MEAN_PLATELET_VOL	variant	0.9997253146842902
blood_MEAN_PLATELET_VOL	variant	0.9995951248716562
blood_MEAN_PLATELET_VOL	variant	0.9995714168844002
blood_MEAN_PLATELET_VOL	variant	0.9995142621753468
blood_MEAN_PLATELET_VOL	variant	0.9994670804663506
blood_MEAN_PLATELET_VOL	variant	0.9994549494206229
blood_MEAN_PLATELET_VOL	variant	0.9993846683557787
blood_MEAN_PLATELET_VOL	variant	0.9993837207442513
blood_MEAN_PLATELET_VOL	variant	0.9993322064280163
blood_MEAN_PLATELET_VOL	variant	0.9992994800781202
blood_MEAN_PLATELET_VOL	variant	0.9992011825893189
blood_MEAN_PLATELET_VOL	variant	0.9991937168295566
blood_MEAN_PLATELET_VOL	variant	0.9989898356658954
blood_MEAN_PLATELET_VOL	variant	0.9989631912352963
blood_MEAN_PLATELET_VOL	variant	0.9989049580958745
blood_MEAN_PLATELET_VOL	variant	0.9985548881939661
blood_MEAN_PLATELET_VOL	variant	0.998488350004528
blood_MEAN_PLATELET_VOL	variant	0.9984834785987888
blood_MEAN_PLATELET_VOL	variant	0.9978158201944916
blood_MEAN_PLATELET_VOL	variant	0.9977468689266387
blood_MEAN_PLATELET_VOL	variant	0.9976830142349397
blood_MEAN_PLATELET_VOL	variant	0.9976634476583602
blood_MEAN_PLATELET_VOL	variant	0.9975873191734351
blood_MEAN_PLATELET_VOL	variant	0.997378646877658
blood_MEAN_PLATELET_VOL	variant	0.9971659214457087
blood_MEAN_PLATELET_VOL	variant	0.9970202741434432
blood_MEAN_PLATELET_VOL	variant	0.9969773144648008
blood_MEAN_PLATELET_VOL	variant	0.9965971791554474
blood_MEAN_PLATELET_VOL	variant	0.9963531511415715
blood_MEAN_PLATELET_VOL	variant	0.9962457934242296
blood_MEAN_PLATELET_VOL	variant	0.9961205407001699
blood_MEAN_PLATELET_VOL	variant	0.9961070905085192
blood_MEAN_PLATELET_VOL	variant	0.9960395039483452
blood_MEAN_PLATELET_VOL	variant	0.99586697888771
blood_MEAN_PLATELET_VOL	variant	0.9956115581400428
blood_MEAN_PLATELET_VOL	variant	0.9955521358254128
blood_MEAN_PLATELET_VOL	variant	0.9955333075492859
blood_MEAN_PLATELET_VOL	variant	0.9946522387780515
blood_MEAN_PLATELET_VOL	variant	0.9941416505429608
blood_MEAN_PLATELET_VOL	variant	0.993970108487467
blood_MEAN_PLATELET_VOL	variant	0.9939230056204974
blood_MEAN_PLATELET_VOL	variant	0.9935788612853639
blood_MEAN_PLATELET_VOL	variant	0.9927727187109698
blood_MEAN_PLATELET_VOL	variant	0.9926484862454236
blood_MEAN_PLATELET_VOL	variant	0.9917433168317461
blood_MEAN_PLATELET_VOL	variant	0.9917371026759285
blood_MEAN_PLATELET_VOL	variant	0.99133989964124
blood_MEAN_PLATELET_VOL	variant	0.9911956311872788
blood_MEAN_PLATELET_VOL	variant	0.9910134774869569
blood_MEAN_PLATELET_VOL	variant	0.9908329598843951
blood_MEAN_PLATELET_VOL	variant	0.9906762134580995
blood_MEAN_PLATELET_VOL	variant	0.9900298567106691
blood_MEAN_PLATELET_VOL	variant	0.9900293249191242
blood_MEAN_PLATELET_VOL	variant	0.9889966965959935
blood_MEAN_PLATELET_VOL	variant	0.9888669049739697
blood_MEAN_PLATELET_VOL	variant	0.9887968571335886
blood_MEAN_PLATELET_VOL	variant	0.988654605369947
blood_MEAN_PLATELET_VOL	variant	0.9884459894370274
blood_MEAN_PLATELET_VOL	variant	0.9877678269645978
blood_MEAN_PLATELET_VOL	variant	0.9876131210834298
blood_MEAN_PLATELET_VOL	variant	0.9870579935064713
blood_MEAN_PLATELET_VOL	variant	0.9866338858253472
blood_MEAN_PLATELET_VOL	variant	0.9856634754619026
blood_MEAN_PLATELET_VOL	variant	0.9856506221990119
blood_MEAN_PLATELET_VOL	variant	0.9854827660311629
blood_MEAN_PLATELET_VOL	variant	0.9851101042490421
blood_MEAN_PLATELET_VOL	variant	0.984312300097898
blood_MEAN_PLATELET_VOL	variant	0.9833827898228071
blood_MEAN_PLATELET_VOL	variant	0.9826273940981405
blood_MEAN_PLATELET_VOL	variant	0.9823826761517996
blood_MEAN_PLATELET_VOL	variant	0.981692901726029
blood_MEAN_PLATELET_VOL	variant	0.9810546310149364
blood_MEAN_PLATELET_VOL	variant	0.9806403984547477
blood_MEAN_PLATELET_VOL	variant	0.9783469522375153
blood_MEAN_PLATELET_VOL	variant	0.9781314253604496
blood_MEAN_PLATELET_VOL	variant	0.9777246878706392
blood_MEAN_PLATELET_VOL	variant	0.9775940797586271
blood_MEAN_PLATELET_VOL	variant	0.9774541808543945
blood_MEAN_PLATELET_VOL	variant	0.9768507717472246
blood_MEAN_PLATELET_VOL	variant	0.9766045745703049
blood_MEAN_PLATELET_VOL	variant	0.9759943974938387
blood_MEAN_PLATELET_VOL	variant	0.9750452092290799
blood_MEAN_PLATELET_VOL	variant	0.9745892177249239
blood_MEAN_PLATELET_VOL	variant	0.9744883723121288
blood_MEAN_PLATELET_VOL	variant	0.9741323239004493
blood_MEAN_PLATELET_VOL	variant	0.9737738721658812
blood_MEAN_PLATELET_VOL	variant	0.9737503186312187
blood_MEAN_PLATELET_VOL	variant	0.9710496011227617
blood_MEAN_PLATELET_VOL	variant	0.9705487569566519
blood_MEAN_PLATELET_VOL	variant	0.9705084268469274
blood_MEAN_PLATELET_VOL	variant	0.9693805731468794
blood_MEAN_PLATELET_VOL	variant	0.9688070575781004
blood_MEAN_PLATELET_VOL	variant	0.9685261648133395
blood_MEAN_PLATELET_VOL	variant	0.9684072809193419
blood_MEAN_PLATELET_VOL	variant	0.9678706579834426
blood_MEAN_PLATELET_VOL	variant	0.9675735977153918
blood_MEAN_PLATELET_VOL	variant	0.9666788578431129
blood_MEAN_PLATELET_VOL	variant	0.9659893349303048
blood_MEAN_PLATELET_VOL	variant	0.9656678294678248
blood_MEAN_PLATELET_VOL	variant	0.9635478658968469
blood_MEAN_PLATELET_VOL	variant	0.9608147937289226
blood_MEAN_PLATELET_VOL	variant	0.9607327437927486
blood_MEAN_PLATELET_VOL	variant	0.9588527967962548
blood_MEAN_PLATELET_VOL	variant	0.9587029742489535
blood_MEAN_PLATELET_VOL	variant	0.9551129540939985
blood_MEAN_PLATELET_VOL	variant	0.9547534479746504
blood_MEAN_PLATELET_VOL	variant	0.9545370459785315
blood_MEAN_PLATELET_VOL	variant	0.9529640293635877
blood_MEAN_PLATELET_VOL	variant	0.9525481600287868
blood_MEAN_PLATELET_VOL	variant	0.9512888962302196
blood_MEAN_PLATELET_VOL	variant	0.9511774197069882
blood_MEAN_PLATELET_VOL	variant	0.9504060545014726
blood_MEAN_PLATELET_VOL	variant	0.9503073395947181
blood_MEAN_PLATELET_VOL	variant	0.948540319088701
blood_MEAN_PLATELET_VOL	variant	0.9477699359011108
blood_MEAN_PLATELET_VOL	variant	0.9477328052365537
blood_MEAN_PLATELET_VOL	variant	0.945057288529628
blood_MEAN_PLATELET_VOL	variant	0.9448956957033197
blood_MEAN_PLATELET_VOL	variant	0.9439757682662469
blood_MEAN_PLATELET_VOL	variant	0.9412667877855873
blood_MEAN_PLATELET_VOL	variant	0.9400063231672773
blood_MEAN_PLATELET_VOL	variant	0.9395293920626312
blood_MEAN_PLATELET_VOL	variant	0.9392102362120497
blood_MEAN_PLATELET_VOL	variant	0.9388129167763757
blood_MEAN_PLATELET_VOL	variant	0.9385991880185628
blood_MEAN_PLATELET_VOL	variant	0.9367341469520681
blood_MEAN_PLATELET_VOL	variant	0.9357333614457963
blood_MEAN_PLATELET_VOL	variant	0.9327899811540898
blood_MEAN_PLATELET_VOL	variant	0.9290579541086411
blood_MEAN_PLATELET_VOL	variant	0.9242631193229199
blood_MEAN_PLATELET_VOL	variant	0.9224170626660687
blood_MEAN_PLATELET_VOL	variant	0.9211035507194972
blood_MEAN_PLATELET_VOL	variant	0.915064830729793
blood_MEAN_PLATELET_VOL	variant	0.9112698010204281
blood_MEAN_PLATELET_VOL	variant	0.9092958269588735
blood_MEAN_PLATELET_VOL	variant	0.9090403960469706
blood_MEAN_PLATELET_VOL	variant	0.9079830435586854
blood_MEAN_PLATELET_VOL	variant	0.9072152976460467
blood_MEAN_PLATELET_VOL	variant	0.902696184567215
blood_MEAN_PLATELET_VOL	variant	0.901569723213388
blood_MEAN_PLATELET_VOL	variant	0.8976276087833014
blood_MEAN_PLATELET_VOL	variant	0.8973405648367563
blood_MEAN_PLATELET_VOL	variant	0.8938647667350443
blood_MEAN_PLATELET_VOL	variant	0.8928382138056109
blood_MEAN_PLATELET_VOL	variant	0.8882367191297024
blood_MEAN_PLATELET_VOL	variant	0.8804210521477692
blood_MEAN_PLATELET_VOL	variant	0.8803681809893535
blood_MEAN_PLATELET_VOL	variant	0.8736082002736515
blood_MEAN_PLATELET_VOL	variant	0.8725722594256133
blood_MEAN_PLATELET_VOL	variant	0.8717281807775332
blood_MEAN_PLATELET_VOL	variant	0.8637776740391309
blood_MEAN_PLATELET_VOL	variant	0.8517194440300777
blood_MEAN_PLATELET_VOL	variant	0.847565065799919
blood_MEAN_PLATELET_VOL	variant	0.846189024391411
blood_MEAN_PLATELET_VOL	variant	0.8438541930421559
blood_MEAN_PLATELET_VOL	variant	0.8432214571069921
blood_MEAN_PLATELET_VOL	variant	0.8429678353327522
blood_MEAN_PLATELET_VOL	variant	0.8400188940291891
blood_MEAN_PLATELET_VOL	variant	0.840014562906083
blood_MEAN_PLATELET_VOL	variant	0.8381329826226637
blood_MEAN_PLATELET_VOL	variant	0.8374511116436604
blood_MEAN_PLATELET_VOL	variant	0.8362774515675152
blood_MEAN_PLATELET_VOL	variant	0.8352389447630831
blood_MEAN_PLATELET_VOL	variant	0.8337188808682326
blood_MEAN_PLATELET_VOL	variant	0.832057177261683
blood_MEAN_PLATELET_VOL	variant	0.8320226638448207
blood_MEAN_PLATELET_VOL	variant	0.8305825874845151
blood_MEAN_PLATELET_VOL	variant	0.8292720606348964
blood_MEAN_PLATELET_VOL	variant	0.826432403645055
blood_MEAN_PLATELET_VOL	variant	0.8248774562044906
blood_MEAN_PLATELET_VOL	variant	0.8151039245825171
blood_MEAN_PLATELET_VOL	variant	0.8124378159198089
blood_MEAN_PLATELET_VOL	variant	0.8122377518785032
blood_MEAN_PLATELET_VOL	variant	0.8120148107354411
blood_MEAN_PLATELET_VOL	variant	0.8115246078466656
blood_MEAN_PLATELET_VOL	variant	0.81092718430845
blood_MEAN_PLATELET_VOL	variant	0.8096459813649831
blood_MEAN_PLATELET_VOL	variant	0.8082004878797986
blood_MEAN_PLATELET_VOL	variant	0.806808891768712
blood_MEAN_PLATELET_VOL	variant	0.8061673426126292
blood_MEAN_PLATELET_VOL	variant	0.8051293023932894
blood_MEAN_PLATELET_VOL	variant	0.8041060344499954
blood_MEAN_PLATELET_VOL	variant	0.8032604130939682
blood_MEAN_PLATELET_VOL	variant	0.7983974465562599
blood_MEAN_PLATELET_VOL	variant	0.7953579840295876
blood_MEAN_PLATELET_VOL	variant	0.7940240544058228
blood_MEAN_PLATELET_VOL	variant	0.7874916195086403
blood_MEAN_PLATELET_VOL	variant	0.7868318135458768
blood_MEAN_PLATELET_VOL	variant	0.7851338026982624
blood_MEAN_PLATELET_VOL	variant	0.776325087431593
blood_MEAN_PLATELET_VOL	variant	0.7746428630342763
blood_MEAN_PLATELET_VOL	variant	0.7745424491325873
blood_MEAN_PLATELET_VOL	variant	0.7629110331602474
blood_MEAN_PLATELET_VOL	variant	0.762854645373899
blood_MEAN_PLATELET_VOL	variant	0.7612146458793996
blood_MEAN_PLATELET_VOL	variant	0.7598487935061746
blood_MEAN_PLATELET_VOL	variant	0.7565660811947911
blood_MEAN_PLATELET_VOL	variant	0.7534575615378298
blood_MEAN_PLATELET_VOL	variant	0.7527468151442247
blood_MEAN_PLATELET_VOL	variant	0.7518450412724761
blood_MEAN_PLATELET_VOL	variant	0.7472827309757984
blood_MEAN_PLATELET_VOL	variant	0.7413216334677643
blood_MEAN_PLATELET_VOL	variant	0.7411931925433975
blood_MEAN_PLATELET_VOL	variant	0.7400526800302472
blood_MEAN_PLATELET_VOL	variant	0.7373319914486953
blood_MEAN_PLATELET_VOL	variant	0.7367553832544388
blood_MEAN_PLATELET_VOL	variant	0.7349128428055585
blood_MEAN_PLATELET_VOL	variant	0.7333545978848699
blood_MEAN_PLATELET_VOL	variant	0.7332191738880663
blood_MEAN_PLATELET_VOL	variant	0.7290946738238767
blood_MEAN_PLATELET_VOL	variant	0.7261013959329203
blood_MEAN_PLATELET_VOL	variant	0.725145691091183
blood_MEAN_PLATELET_VOL	variant	0.7161529548506583
blood_MEAN_PLATELET_VOL	variant	0.7093166611437195
blood_MEAN_PLATELET_VOL	variant	0.7077106621477591
blood_MEAN_PLATELET_VOL	variant	0.7069218393466605
blood_MEAN_PLATELET_VOL	variant	0.7054308718879275
blood_MEAN_PLATELET_VOL	variant	0.7035596883059537
blood_MEAN_PLATELET_VOL	variant	0.7026471251581964
blood_MEAN_PLATELET_VOL	variant	0.7021156826177343
blood_MEAN_PLATELET_VOL	variant	0.7009631316822004
blood_MEAN_PLATELET_VOL	variant	0.7008229958133271
blood_MEAN_PLATELET_VOL	variant	0.7004356021518396
blood_MEAN_PLATELET_VOL	variant	0.68674862664671
blood_MEAN_PLATELET_VOL	variant	0.6863017673056835
blood_MEAN_PLATELET_VOL	variant	0.6862689478744819
blood_MEAN_PLATELET_VOL	variant	0.683329832065057
blood_MEAN_PLATELET_VOL	variant	0.6832578353111686
blood_MEAN_PLATELET_VOL	variant	0.6796084000020053
blood_MEAN_PLATELET_VOL	variant	0.6780430668595505
blood_MEAN_PLATELET_VOL	variant	0.6775405636433337
blood_MEAN_PLATELET_VOL	variant	0.6700003303966764
blood_MEAN_PLATELET_VOL	variant	0.6670956001586322
blood_MEAN_PLATELET_VOL	variant	0.6658533182601853
blood_MEAN_PLATELET_VOL	variant	0.6657304153258097
blood_MEAN_PLATELET_VOL	variant	0.6638976740505756
blood_MEAN_PLATELET_VOL	variant	0.6634012706911097
blood_MEAN_PLATELET_VOL	variant	0.6590260448846424
blood_MEAN_PLATELET_VOL	variant	0.6560653745607662
blood_MEAN_PLATELET_VOL	variant	0.6559193498443322
blood_MEAN_PLATELET_VOL	variant	0.6542925144835354
blood_MEAN_PLATELET_VOL	variant	0.648477626190363
blood_MEAN_PLATELET_VOL	variant	0.6445880599138326
blood_MEAN_PLATELET_VOL	variant	0.6442906846212864
blood_MEAN_PLATELET_VOL	variant	0.6442424184076814
blood_MEAN_PLATELET_VOL	variant	0.6429572737729312
blood_MEAN_PLATELET_VOL	variant	0.6387189737248222
blood_MEAN_PLATELET_VOL	variant	0.6344688498316406
blood_MEAN_PLATELET_VOL	variant	0.6344342129405706
blood_MEAN_PLATELET_VOL	variant	0.6324514376781052
blood_MEAN_PLATELET_VOL	variant	0.6251254683264857
blood_MEAN_PLATELET_VOL	variant	0.6237529012516909
blood_MEAN_PLATELET_VOL	variant	0.6226430333749828
blood_MEAN_PLATELET_VOL	variant	0.6203413821136274
blood_MEAN_PLATELET_VOL	variant	0.6192530594143407
blood_MEAN_PLATELET_VOL	variant	0.6167856600424955
blood_MEAN_PLATELET_VOL	variant	0.6130387257259121
blood_MEAN_PLATELET_VOL	variant	0.607097321574267
blood_MEAN_PLATELET_VOL	variant	0.6053798143046005
blood_MEAN_PLATELET_VOL	variant	0.6038591927325293
blood_MEAN_PLATELET_VOL	variant	0.5953455877125876
blood_MEAN_PLATELET_VOL	variant	0.5938262755304379
blood_MEAN_PLATELET_VOL	variant	0.5908049342261293
blood_MEAN_PLATELET_VOL	variant	0.5882970819373708
blood_MEAN_PLATELET_VOL	variant	0.5868702727978926
blood_MEAN_PLATELET_VOL	variant	0.5856646716817602
blood_MEAN_PLATELET_VOL	variant	0.5849429825129329
blood_MEAN_PLATELET_VOL	variant	0.5812868105746154
blood_MEAN_PLATELET_VOL	variant	0.5778922300224633
blood_MEAN_PLATELET_VOL	variant	0.5776559709100756
blood_MEAN_PLATELET_VOL	variant	0.5750440314561831
blood_MEAN_PLATELET_VOL	variant	0.5739084748095216
blood_MEAN_PLATELET_VOL	variant	0.568697802408187
blood_MEAN_PLATELET_VOL	variant	0.5677785967852672
blood_MEAN_PLATELET_VOL	variant	0.5634629052695671
blood_MEAN_PLATELET_VOL	variant	0.5587669820932573
blood_MEAN_PLATELET_VOL	variant	0.55686614757487
blood_MEAN_PLATELET_VOL	variant	0.5547860095847448
blood_MEAN_PLATELET_VOL	variant	0.5535488208986574
blood_MEAN_PLATELET_VOL	variant	0.5525661683146545
blood_MEAN_PLATELET_VOL	variant	0.5507326768284123
blood_MEAN_PLATELET_VOL	variant	0.5494145606799722
blood_MEAN_PLATELET_VOL	variant	0.5491739926002733
blood_MEAN_PLATELET_VOL	variant	0.5488194793718438
blood_MEAN_PLATELET_VOL	variant	0.5486592152652837
blood_MEAN_PLATELET_VOL	variant	0.5463935229649894
blood_MEAN_PLATELET_VOL	variant	0.5416666996561663
blood_MEAN_PLATELET_VOL	variant	0.5397167323929833
blood_MEAN_PLATELET_VOL	variant	0.537361059055953
blood_MEAN_PLATELET_VOL	variant	0.537020151416232
blood_MEAN_PLATELET_VOL	variant	0.5367413434234665
blood_MEAN_PLATELET_VOL	variant	0.5346645919725038
blood_MEAN_PLATELET_VOL	variant	0.5345292650599864
blood_MEAN_PLATELET_VOL	variant	0.5345051936597064
blood_MEAN_PLATELET_VOL	variant	0.5337916052112393
blood_MEAN_PLATELET_VOL	variant	0.530430042687442
blood_MEAN_PLATELET_VOL	variant	0.5285122959268327
blood_MEAN_PLATELET_VOL	variant	0.5283940472760817
blood_MEAN_PLATELET_VOL	variant	0.5259305935639838
blood_MEAN_PLATELET_VOL	variant	0.5251568514887047
blood_MEAN_PLATELET_VOL	variant	0.5242675025688035
blood_MEAN_PLATELET_VOL	variant	0.5223668686409576
blood_MEAN_PLATELET_VOL	variant	0.5221657059148679
blood_MEAN_PLATELET_VOL	variant	0.5217292586550392
blood_MEAN_PLATELET_VOL	variant	0.5203439719739743
blood_MEAN_PLATELET_VOL	variant	0.5184595339848503
blood_MEAN_PLATELET_VOL	variant	0.5176330794460804
blood_MEAN_PLATELET_VOL	variant	0.5157991449876094
blood_MEAN_PLATELET_VOL	variant	0.5156465672618313
blood_MEAN_PLATELET_VOL	variant	0.514359478430866
blood_MEAN_PLATELET_VOL	variant	0.5142883830348332
blood_MEAN_PLATELET_VOL	variant	0.5074714091994735
blood_MEAN_PLATELET_VOL	variant	0.5070867489684544
blood_MEAN_PLATELET_VOL	variant	0.5066262141637732
blood_MEAN_PLATELET_VOL	variant	0.5046950498628351
blood_MEAN_PLATELET_VOL	variant	0.5037713475194615
blood_MEAN_PLATELET_VOL	variant	0.5025012648401019
blood_MEAN_PLATELET_VOL	variant	0.5021129446419051
blood_MEAN_PLATELET_VOL	variant	0.500794434216841
blood_MEAN_PLATELET_VOL	variant	0.5002584487277303
blood_MEAN_PLATELET_VOL	variant	0.4997697562684018
blood_MEAN_PLATELET_VOL	variant	0.4966171226929857
blood_MEAN_PLATELET_VOL	variant	0.4944864785056143
blood_MEAN_PLATELET_VOL	variant	0.49403886731446056
blood_MEAN_PLATELET_VOL	variant	0.4932363215258849
blood_MEAN_PLATELET_VOL	variant	0.4917176270192725
blood_MEAN_PLATELET_VOL	variant	0.4908029991561574
blood_MEAN_PLATELET_VOL	variant	0.49050515504302866
blood_MEAN_PLATELET_VOL	variant	0.4859195701413846
blood_MEAN_PLATELET_VOL	variant	0.4816401333046381
blood_MEAN_PLATELET_VOL	variant	0.48063339570335656
blood_MEAN_PLATELET_VOL	variant	0.48015322013175454
blood_MEAN_PLATELET_VOL	variant	0.4790558721797646
blood_MEAN_PLATELET_VOL	variant	0.47903634539563944
blood_MEAN_PLATELET_VOL	variant	0.4789340713894431
blood_MEAN_PLATELET_VOL	variant	0.47490966064086865
blood_MEAN_PLATELET_VOL	variant	0.474760854404453
blood_MEAN_PLATELET_VOL	variant	0.4737074280417321
blood_MEAN_PLATELET_VOL	variant	0.47288381600225265
blood_MEAN_PLATELET_VOL	variant	0.4712877896462691
blood_MEAN_PLATELET_VOL	variant	0.4709626863172314
blood_MEAN_PLATELET_VOL	variant	0.47082177938675135
blood_MEAN_PLATELET_VOL	variant	0.46994545615900385
blood_MEAN_PLATELET_VOL	variant	0.46723764868982115
blood_MEAN_PLATELET_VOL	variant	0.4665791257598332
blood_MEAN_PLATELET_VOL	variant	0.4662012615565699
blood_MEAN_PLATELET_VOL	variant	0.4639334542728393
blood_MEAN_PLATELET_VOL	variant	0.46378986867517513
blood_MEAN_PLATELET_VOL	variant	0.46249855862200656
blood_MEAN_PLATELET_VOL	variant	0.4616377713314133
blood_MEAN_PLATELET_VOL	variant	0.4615086715987084
blood_MEAN_PLATELET_VOL	variant	0.46137092864727514
blood_MEAN_PLATELET_VOL	variant	0.4603839971848108
blood_MEAN_PLATELET_VOL	variant	0.4596734057864423
blood_MEAN_PLATELET_VOL	variant	0.4590105786832232
blood_MEAN_PLATELET_VOL	variant	0.4588446008384112
blood_MEAN_PLATELET_VOL	variant	0.45816333407674187
blood_MEAN_PLATELET_VOL	variant	0.45772877060480577
blood_MEAN_PLATELET_VOL	variant	0.4568466318413941
blood_MEAN_PLATELET_VOL	variant	0.4559171065840196
blood_MEAN_PLATELET_VOL	variant	0.4556376020844767
blood_MEAN_PLATELET_VOL	variant	0.4549362440119107
blood_MEAN_PLATELET_VOL	variant	0.4536206815322183
blood_MEAN_PLATELET_VOL	variant	0.45270037456403445
blood_MEAN_PLATELET_VOL	variant	0.4518800386095409
blood_MEAN_PLATELET_VOL	variant	0.45173958526082664
blood_MEAN_PLATELET_VOL	variant	0.4517161959933555
blood_MEAN_PLATELET_VOL	variant	0.4516690465865896
blood_MEAN_PLATELET_VOL	variant	0.45135882366643004
blood_MEAN_PLATELET_VOL	variant	0.45116154528961744
blood_MEAN_PLATELET_VOL	variant	0.45114969209266953
blood_MEAN_PLATELET_VOL	variant	0.45035284515484925
blood_MEAN_PLATELET_VOL	variant	0.44921733824494114
blood_MEAN_PLATELET_VOL	variant	0.4482790834797332
blood_MEAN_PLATELET_VOL	variant	0.4469324727369586
blood_MEAN_PLATELET_VOL	variant	0.4465869461409558
blood_MEAN_PLATELET_VOL	variant	0.4453576793381873
blood_MEAN_PLATELET_VOL	variant	0.44534536214054243
blood_MEAN_PLATELET_VOL	variant	0.4452611779104563
blood_MEAN_PLATELET_VOL	variant	0.44521928562908364
blood_MEAN_PLATELET_VOL	variant	0.4447159561675223
blood_MEAN_PLATELET_VOL	variant	0.4446199317707463
blood_MEAN_PLATELET_VOL	variant	0.44423977072938803
blood_MEAN_PLATELET_VOL	variant	0.4441497052052937
blood_MEAN_PLATELET_VOL	variant	0.4432182951531353
blood_MEAN_PLATELET_VOL	variant	0.4401665662550069
blood_MEAN_PLATELET_VOL	variant	0.43910531173718775
blood_MEAN_PLATELET_VOL	variant	0.4376249682655369
blood_MEAN_PLATELET_VOL	variant	0.4375882207093334
blood_MEAN_PLATELET_VOL	variant	0.43726238299716624
blood_MEAN_PLATELET_VOL	variant	0.43677457351777904
blood_MEAN_PLATELET_VOL	variant	0.4364967359494982
blood_MEAN_PLATELET_VOL	variant	0.4362689625218837
blood_MEAN_PLATELET_VOL	variant	0.4338810793996182
blood_MEAN_PLATELET_VOL	variant	0.4336026796307393
blood_MEAN_PLATELET_VOL	variant	0.4324524223031383
blood_MEAN_PLATELET_VOL	variant	0.4302640252466245
blood_MEAN_PLATELET_VOL	variant	0.42894954203655317
blood_MEAN_PLATELET_VOL	variant	0.42854712603299655
blood_MEAN_PLATELET_VOL	variant	0.4285112044750766
blood_MEAN_PLATELET_VOL	variant	0.4284753003146695
blood_MEAN_PLATELET_VOL	variant	0.42706508993955206
blood_MEAN_PLATELET_VOL	variant	0.42633427595514134
blood_MEAN_PLATELET_VOL	variant	0.4249066966218906
blood_MEAN_PLATELET_VOL	variant	0.4240804670309872
blood_MEAN_PLATELET_VOL	variant	0.4232157742607022
blood_MEAN_PLATELET_VOL	variant	0.42185372417162914
blood_MEAN_PLATELET_VOL	variant	0.42185185702181177
blood_MEAN_PLATELET_VOL	variant	0.42172165764559694
blood_MEAN_PLATELET_VOL	variant	0.4215993978479409
blood_MEAN_PLATELET_VOL	variant	0.42131369857951273
blood_MEAN_PLATELET_VOL	variant	0.420712167796254
blood_MEAN_PLATELET_VOL	variant	0.420356597180213
blood_MEAN_PLATELET_VOL	variant	0.4202132518451143
blood_MEAN_PLATELET_VOL	variant	0.4200800478321781
blood_MEAN_PLATELET_VOL	variant	0.4197555189750984
blood_MEAN_PLATELET_VOL	variant	0.4196919933037501
blood_MEAN_PLATELET_VOL	variant	0.4191092759510077
blood_MEAN_PLATELET_VOL	variant	0.4187221014562269
blood_MEAN_PLATELET_VOL	variant	0.41864260686334576
blood_MEAN_PLATELET_VOL	variant	0.4173516347270929
blood_MEAN_PLATELET_VOL	variant	0.414876182659632
blood_MEAN_PLATELET_VOL	variant	0.41483408857606996
blood_MEAN_PLATELET_VOL	variant	0.4140235767148929
blood_MEAN_PLATELET_VOL	variant	0.41304224239837034
blood_MEAN_PLATELET_VOL	variant	0.41240157319465953
blood_MEAN_PLATELET_VOL	variant	0.4077946187285255
blood_MEAN_PLATELET_VOL	variant	0.40757825542586956
blood_MEAN_PLATELET_VOL	variant	0.40742679957679506
blood_MEAN_PLATELET_VOL	variant	0.4046854000286182
blood_MEAN_PLATELET_VOL	variant	0.40434982076850173
blood_MEAN_PLATELET_VOL	variant	0.40368268717095496
blood_MEAN_PLATELET_VOL	variant	0.4029862862774546
blood_MEAN_PLATELET_VOL	variant	0.40194750196010715
blood_MEAN_PLATELET_VOL	variant	0.40143194211212174
blood_MEAN_PLATELET_VOL	variant	0.4011224402984517
blood_MEAN_PLATELET_VOL	variant	0.40111418095248186
blood_MEAN_PLATELET_VOL	variant	0.3999807105606794
blood_MEAN_PLATELET_VOL	variant	0.39993398133168556
blood_MEAN_PLATELET_VOL	variant	0.39926862905512406
blood_MEAN_PLATELET_VOL	variant	0.3990863475759416
blood_MEAN_PLATELET_VOL	variant	0.3988870513077829
blood_MEAN_PLATELET_VOL	variant	0.39795598384495556
blood_MEAN_PLATELET_VOL	variant	0.3973140385739509
blood_MEAN_PLATELET_VOL	variant	0.39686802649501496
blood_MEAN_PLATELET_VOL	variant	0.3966019107825558
blood_MEAN_PLATELET_VOL	variant	0.3958038489483408
blood_MEAN_PLATELET_VOL	variant	0.3949672166120069
blood_MEAN_PLATELET_VOL	variant	0.3946809587689058
blood_MEAN_PLATELET_VOL	variant	0.39420856365305146
blood_MEAN_PLATELET_VOL	variant	0.3933083081499744
blood_MEAN_PLATELET_VOL	variant	0.3928041396093601
blood_MEAN_PLATELET_VOL	variant	0.3922737684314366
blood_MEAN_PLATELET_VOL	variant	0.390680305641818
blood_MEAN_PLATELET_VOL	variant	0.38859816550413334
blood_MEAN_PLATELET_VOL	variant	0.388387551449353
blood_MEAN_PLATELET_VOL	variant	0.38676910930087116
blood_MEAN_PLATELET_VOL	variant	0.3832154784083579
blood_MEAN_PLATELET_VOL	variant	0.38319909080350556
blood_MEAN_PLATELET_VOL	variant	0.38067474759972825
blood_MEAN_PLATELET_VOL	variant	0.38020737267119664
blood_MEAN_PLATELET_VOL	variant	0.3797446655024635
blood_MEAN_PLATELET_VOL	variant	0.3795256329006203
blood_MEAN_PLATELET_VOL	variant	0.3784148062221181
blood_MEAN_PLATELET_VOL	variant	0.37839886807015655
blood_MEAN_PLATELET_VOL	variant	0.37825827194742373
blood_MEAN_PLATELET_VOL	variant	0.37807255200953604
blood_MEAN_PLATELET_VOL	variant	0.3780646360127071
blood_MEAN_PLATELET_VOL	variant	0.3773701993162419
blood_MEAN_PLATELET_VOL	variant	0.3759479487783299
blood_MEAN_PLATELET_VOL	variant	0.37445962100018626
blood_MEAN_PLATELET_VOL	variant	0.373557470635214
blood_MEAN_PLATELET_VOL	variant	0.3733195493326098
blood_MEAN_PLATELET_VOL	variant	0.37194070575788063
blood_MEAN_PLATELET_VOL	variant	0.3715884625270148
blood_MEAN_PLATELET_VOL	variant	0.3715230521397243
blood_MEAN_PLATELET_VOL	variant	0.3712768226517705
blood_MEAN_PLATELET_VOL	variant	0.3708022625986318
blood_MEAN_PLATELET_VOL	variant	0.37077357840016406
blood_MEAN_PLATELET_VOL	variant	0.3705096963908129
blood_MEAN_PLATELET_VOL	variant	0.3695558917691585
blood_MEAN_PLATELET_VOL	variant	0.3687027394320736
blood_MEAN_PLATELET_VOL	variant	0.3668207251242094
blood_MEAN_PLATELET_VOL	variant	0.3667133786473861
blood_MEAN_PLATELET_VOL	variant	0.3661356493018506
blood_MEAN_PLATELET_VOL	variant	0.3661351107134201
blood_MEAN_PLATELET_VOL	variant	0.3653458878677246
blood_MEAN_PLATELET_VOL	variant	0.36214277414473883
blood_MEAN_PLATELET_VOL	variant	0.36144887941407744
blood_MEAN_PLATELET_VOL	variant	0.3612191735250237
blood_MEAN_PLATELET_VOL	variant	0.3591540877668165
blood_MEAN_PLATELET_VOL	variant	0.35882447361259523
blood_MEAN_PLATELET_VOL	variant	0.35816443549896604
blood_MEAN_PLATELET_VOL	variant	0.35767797387077926
blood_MEAN_PLATELET_VOL	variant	0.3562488684045939
blood_MEAN_PLATELET_VOL	variant	0.35578037608621466
blood_MEAN_PLATELET_VOL	variant	0.35474516376193366
blood_MEAN_PLATELET_VOL	variant	0.35472861069651357
blood_MEAN_PLATELET_VOL	variant	0.3527046678672967
blood_MEAN_PLATELET_VOL	variant	0.3519614986472878
blood_MEAN_PLATELET_VOL	variant	0.3516443881259053
blood_MEAN_PLATELET_VOL	variant	0.3515643876552002
blood_MEAN_PLATELET_VOL	variant	0.35052149653808795
blood_MEAN_PLATELET_VOL	variant	0.35036805081363553
blood_MEAN_PLATELET_VOL	variant	0.34829329296674594
blood_MEAN_PLATELET_VOL	variant	0.3482459599101923
blood_MEAN_PLATELET_VOL	variant	0.3452746865764301
blood_MEAN_PLATELET_VOL	variant	0.345136651010803
blood_MEAN_PLATELET_VOL	variant	0.34469957667271894
blood_MEAN_PLATELET_VOL	variant	0.343598126363389
blood_MEAN_PLATELET_VOL	variant	0.34309813945384326
blood_MEAN_PLATELET_VOL	variant	0.343022975757861
blood_MEAN_PLATELET_VOL	variant	0.3423743003971925
blood_MEAN_PLATELET_VOL	variant	0.34218134970980485
blood_MEAN_PLATELET_VOL	variant	0.34177937977042894
blood_MEAN_PLATELET_VOL	variant	0.34159628207083637
blood_MEAN_PLATELET_VOL	variant	0.34132486902067183
blood_MEAN_PLATELET_VOL	variant	0.3411601810369938
blood_MEAN_PLATELET_VOL	variant	0.3410879997776784
blood_MEAN_PLATELET_VOL	variant	0.3408557225104755
blood_MEAN_PLATELET_VOL	variant	0.3397238454308383
blood_MEAN_PLATELET_VOL	variant	0.3388502660603082
blood_MEAN_PLATELET_VOL	variant	0.3387344929603166
blood_MEAN_PLATELET_VOL	variant	0.3387313889848355
blood_MEAN_PLATELET_VOL	variant	0.3386238688058923
blood_MEAN_PLATELET_VOL	variant	0.33766254123816286
blood_MEAN_PLATELET_VOL	variant	0.33692037746078873
blood_MEAN_PLATELET_VOL	variant	0.33652100415951236
blood_MEAN_PLATELET_VOL	variant	0.33598189742663964
blood_MEAN_PLATELET_VOL	variant	0.33515991539923773
blood_MEAN_PLATELET_VOL	variant	0.3349521994644554
blood_MEAN_PLATELET_VOL	variant	0.3349333722263866
blood_MEAN_PLATELET_VOL	variant	0.33381489557227995
blood_MEAN_PLATELET_VOL	variant	0.3337633876833626
blood_MEAN_PLATELET_VOL	variant	0.33368016633301495
blood_MEAN_PLATELET_VOL	variant	0.33286793019846306
blood_MEAN_PLATELET_VOL	variant	0.3327322363300251
blood_MEAN_PLATELET_VOL	variant	0.3325577621613414
blood_MEAN_PLATELET_VOL	variant	0.332112186568564
blood_MEAN_PLATELET_VOL	variant	0.3317126190500946
blood_MEAN_PLATELET_VOL	variant	0.33158799483791546
blood_MEAN_PLATELET_VOL	variant	0.33135093162960594
blood_MEAN_PLATELET_VOL	variant	0.33108586299274917
blood_MEAN_PLATELET_VOL	variant	0.330546452433903
blood_MEAN_PLATELET_VOL	variant	0.33009099329633385
blood_MEAN_PLATELET_VOL	variant	0.3290326158009562
blood_MEAN_PLATELET_VOL	variant	0.3283909188962725
blood_MEAN_PLATELET_VOL	variant	0.32734486202373847
blood_MEAN_PLATELET_VOL	variant	0.32652059828124286
blood_MEAN_PLATELET_VOL	variant	0.32636849200479934
blood_MEAN_PLATELET_VOL	variant	0.3258381534652202
blood_MEAN_PLATELET_VOL	variant	0.32540759728767393
blood_MEAN_PLATELET_VOL	variant	0.3253631808111882
blood_MEAN_PLATELET_VOL	variant	0.3252956354062658
blood_MEAN_PLATELET_VOL	variant	0.3246081739087107
blood_MEAN_PLATELET_VOL	variant	0.32447134715358145
blood_MEAN_PLATELET_VOL	variant	0.3243950309761226
blood_MEAN_PLATELET_VOL	variant	0.3242705150944806
blood_MEAN_PLATELET_VOL	variant	0.3239756438039265
blood_MEAN_PLATELET_VOL	variant	0.3237431330631971
blood_MEAN_PLATELET_VOL	variant	0.32346685536291603
blood_MEAN_PLATELET_VOL	variant	0.3232110844730605
blood_MEAN_PLATELET_VOL	variant	0.3229369288543213
blood_MEAN_PLATELET_VOL	variant	0.32251551295308856
blood_MEAN_PLATELET_VOL	variant	0.3222052498496245
blood_MEAN_PLATELET_VOL	variant	0.3216151171276703
blood_MEAN_PLATELET_VOL	variant	0.32109869254883733
blood_MEAN_PLATELET_VOL	variant	0.32019057136357126
blood_MEAN_PLATELET_VOL	variant	0.32018223581622507
blood_MEAN_PLATELET_VOL	variant	0.32018223581622507
blood_MEAN_PLATELET_VOL	variant	0.32005464487572555
blood_MEAN_PLATELET_VOL	variant	0.3196517823753142
blood_MEAN_PLATELET_VOL	variant	0.3194242240294912
blood_MEAN_PLATELET_VOL	variant	0.3190163832534123
blood_MEAN_PLATELET_VOL	variant	0.3188052605945746
blood_MEAN_PLATELET_VOL	variant	0.31878872659588614
blood_MEAN_PLATELET_VOL	variant	0.3170675883674238
blood_MEAN_PLATELET_VOL	variant	0.31636870060902894
blood_MEAN_PLATELET_VOL	variant	0.31606433788097804
blood_MEAN_PLATELET_VOL	variant	0.3156711037196082
blood_MEAN_PLATELET_VOL	variant	0.3153560390401721
blood_MEAN_PLATELET_VOL	variant	0.3135455986523617
blood_MEAN_PLATELET_VOL	variant	0.3133603923176672
blood_MEAN_PLATELET_VOL	variant	0.31335800411549514
blood_MEAN_PLATELET_VOL	variant	0.31275572477320746
blood_MEAN_PLATELET_VOL	variant	0.3119703851699774
blood_MEAN_PLATELET_VOL	variant	0.31109219831130763
blood_MEAN_PLATELET_VOL	variant	0.30913047977439817
blood_MEAN_PLATELET_VOL	variant	0.30875284219197263
blood_MEAN_PLATELET_VOL	variant	0.3082144688826507
blood_MEAN_PLATELET_VOL	variant	0.30570303685200256
blood_MEAN_PLATELET_VOL	variant	0.30535489176680974
blood_MEAN_PLATELET_VOL	variant	0.30404777584989473
blood_MEAN_PLATELET_VOL	variant	0.30359448420716345
blood_MEAN_PLATELET_VOL	variant	0.3025142501466943
blood_MEAN_PLATELET_VOL	variant	0.3019501098620547
blood_MEAN_PLATELET_VOL	variant	0.30161663721775367
blood_MEAN_PLATELET_VOL	variant	0.30148723875575334
blood_MEAN_PLATELET_VOL	variant	0.3014267026068187
blood_MEAN_PLATELET_VOL	variant	0.3006059030710388
blood_MEAN_PLATELET_VOL	variant	0.2999004005502579
blood_MEAN_PLATELET_VOL	variant	0.2996969060634507
blood_MEAN_PLATELET_VOL	variant	0.29959257995193617
blood_MEAN_PLATELET_VOL	variant	0.29928785186614193
blood_MEAN_PLATELET_VOL	variant	0.2992171694156884
blood_MEAN_PLATELET_VOL	variant	0.29865397591890164
blood_MEAN_PLATELET_VOL	variant	0.29863531021781625
blood_MEAN_PLATELET_VOL	variant	0.2976536585888701
blood_MEAN_PLATELET_VOL	variant	0.2973741547302542
blood_MEAN_PLATELET_VOL	variant	0.2971049368958853
blood_MEAN_PLATELET_VOL	variant	0.29677435221758147
blood_MEAN_PLATELET_VOL	variant	0.29663294388711914
blood_MEAN_PLATELET_VOL	variant	0.2960542331004251
blood_MEAN_PLATELET_VOL	variant	0.2953844443484219
blood_MEAN_PLATELET_VOL	variant	0.2951655738820115
blood_MEAN_PLATELET_VOL	variant	0.2945164577975775
blood_MEAN_PLATELET_VOL	variant	0.2944716851881369
blood_MEAN_PLATELET_VOL	variant	0.29390192925173353
blood_MEAN_PLATELET_VOL	variant	0.2938136140497344
blood_MEAN_PLATELET_VOL	variant	0.29330313577802236
blood_MEAN_PLATELET_VOL	variant	0.29289273366930124
blood_MEAN_PLATELET_VOL	variant	0.2918316426304645
blood_MEAN_PLATELET_VOL	variant	0.29140374947411374
blood_MEAN_PLATELET_VOL	variant	0.29131418355114336
blood_MEAN_PLATELET_VOL	variant	0.2911607098642108
blood_MEAN_PLATELET_VOL	variant	0.2911074413767367
blood_MEAN_PLATELET_VOL	variant	0.2907178279566878
blood_MEAN_PLATELET_VOL	variant	0.29064238913509144
blood_MEAN_PLATELET_VOL	variant	0.2904170536727897
blood_MEAN_PLATELET_VOL	variant	0.29016357618292593
blood_MEAN_PLATELET_VOL	variant	0.290156223069218
blood_MEAN_PLATELET_VOL	variant	0.2899868770061796
blood_MEAN_PLATELET_VOL	variant	0.28996581731334986
blood_MEAN_PLATELET_VOL	variant	0.2896540724946592
blood_MEAN_PLATELET_VOL	variant	0.28941178481015745
blood_MEAN_PLATELET_VOL	variant	0.28928916320935316
blood_MEAN_PLATELET_VOL	variant	0.2890652908043261
blood_MEAN_PLATELET_VOL	variant	0.2888204306664214
blood_MEAN_PLATELET_VOL	variant	0.28854800749942683
blood_MEAN_PLATELET_VOL	variant	0.2882747753072232
blood_MEAN_PLATELET_VOL	variant	0.28792528018675256
blood_MEAN_PLATELET_VOL	variant	0.28731046484702144
blood_MEAN_PLATELET_VOL	variant	0.2870979632550168
blood_MEAN_PLATELET_VOL	variant	0.28602901307655343
blood_MEAN_PLATELET_VOL	variant	0.28599486267965835
blood_MEAN_PLATELET_VOL	variant	0.2843131350409158
blood_MEAN_PLATELET_VOL	variant	0.2841908254924835
blood_MEAN_PLATELET_VOL	variant	0.28361670008215883
blood_MEAN_PLATELET_VOL	variant	0.28343317924695255
blood_MEAN_PLATELET_VOL	variant	0.28328828593179156
blood_MEAN_PLATELET_VOL	variant	0.282806608252662
blood_MEAN_PLATELET_VOL	variant	0.2827839748930363
blood_MEAN_PLATELET_VOL	variant	0.28239423825805043
blood_MEAN_PLATELET_VOL	variant	0.2822140916873
blood_MEAN_PLATELET_VOL	variant	0.2821111717192505
blood_MEAN_PLATELET_VOL	variant	0.2818884174872815
blood_MEAN_PLATELET_VOL	variant	0.2818197902763739
blood_MEAN_PLATELET_VOL	variant	0.2814512421875591
blood_MEAN_PLATELET_VOL	variant	0.2809985841829022
blood_MEAN_PLATELET_VOL	variant	0.28090838648333355
blood_MEAN_PLATELET_VOL	variant	0.2806071168717066
blood_MEAN_PLATELET_VOL	variant	0.28040740616696724
blood_MEAN_PLATELET_VOL	variant	0.28025221688127194
blood_MEAN_PLATELET_VOL	variant	0.28004818540634724
blood_MEAN_PLATELET_VOL	variant	0.2797914663433657
blood_MEAN_PLATELET_VOL	variant	0.27953139135826655
blood_MEAN_PLATELET_VOL	variant	0.278738241850029
blood_MEAN_PLATELET_VOL	variant	0.2785338559892493
blood_MEAN_PLATELET_VOL	variant	0.2785285312506128
blood_MEAN_PLATELET_VOL	variant	0.27778394582475147
blood_MEAN_PLATELET_VOL	variant	0.2777493675426436
blood_MEAN_PLATELET_VOL	variant	0.2774381642373874
blood_MEAN_PLATELET_VOL	variant	0.2766853025949015
blood_MEAN_PLATELET_VOL	variant	0.27650429789711584
blood_MEAN_PLATELET_VOL	variant	0.27638902278958166
blood_MEAN_PLATELET_VOL	variant	0.27634088723223516
blood_MEAN_PLATELET_VOL	variant	0.2762467512688914
blood_MEAN_PLATELET_VOL	variant	0.2753989268580134
blood_MEAN_PLATELET_VOL	variant	0.27528795825539143
blood_MEAN_PLATELET_VOL	variant	0.27459564236722894
blood_MEAN_PLATELET_VOL	variant	0.2734335541280459
blood_MEAN_PLATELET_VOL	variant	0.2725099690361839
blood_MEAN_PLATELET_VOL	variant	0.271977575726412
blood_MEAN_PLATELET_VOL	variant	0.2710809541989103
blood_MEAN_PLATELET_VOL	variant	0.2710809541989103
blood_MEAN_PLATELET_VOL	variant	0.27072640861096375
blood_MEAN_PLATELET_VOL	variant	0.2689652739500754
blood_MEAN_PLATELET_VOL	variant	0.2685681846308835
blood_MEAN_PLATELET_VOL	variant	0.26820232174299397
blood_MEAN_PLATELET_VOL	variant	0.2680025107935021
blood_MEAN_PLATELET_VOL	variant	0.26797115815728256
blood_MEAN_PLATELET_VOL	variant	0.26743600703976467
blood_MEAN_PLATELET_VOL	variant	0.26679042462860925
blood_MEAN_PLATELET_VOL	variant	0.26667414481554813
blood_MEAN_PLATELET_VOL	variant	0.2661958267080921
blood_MEAN_PLATELET_VOL	variant	0.2661377644163989
blood_MEAN_PLATELET_VOL	variant	0.2660711317924561
blood_MEAN_PLATELET_VOL	variant	0.2658743610664903
blood_MEAN_PLATELET_VOL	variant	0.2656994971619695
blood_MEAN_PLATELET_VOL	variant	0.26546873486222927
blood_MEAN_PLATELET_VOL	variant	0.2653440383716215
blood_MEAN_PLATELET_VOL	variant	0.26530518000421965
blood_MEAN_PLATELET_VOL	variant	0.26527443884678076
blood_MEAN_PLATELET_VOL	variant	0.26424727917758994
blood_MEAN_PLATELET_VOL	variant	0.26423935961853023
blood_MEAN_PLATELET_VOL	variant	0.26402139421753446
blood_MEAN_PLATELET_VOL	variant	0.2634447990108803
blood_MEAN_PLATELET_VOL	variant	0.26303478882829806
blood_MEAN_PLATELET_VOL	variant	0.26294408959295074
blood_MEAN_PLATELET_VOL	variant	0.2623310601214732
blood_MEAN_PLATELET_VOL	variant	0.2621492905072463
blood_MEAN_PLATELET_VOL	variant	0.2621140565023663
blood_MEAN_PLATELET_VOL	variant	0.2619144006268977
blood_MEAN_PLATELET_VOL	variant	0.26136346808631616
blood_MEAN_PLATELET_VOL	variant	0.2612933989598903
blood_MEAN_PLATELET_VOL	variant	0.26125514488637214
blood_MEAN_PLATELET_VOL	variant	0.2610745219130451
blood_MEAN_PLATELET_VOL	variant	0.2608771301824966
blood_MEAN_PLATELET_VOL	variant	0.25985969836695766
blood_MEAN_PLATELET_VOL	variant	0.2589387912087352
blood_MEAN_PLATELET_VOL	variant	0.2586256372685271
blood_MEAN_PLATELET_VOL	variant	0.2583859657291657
blood_MEAN_PLATELET_VOL	variant	0.25828416941848725
blood_MEAN_PLATELET_VOL	variant	0.2581832157328222
blood_MEAN_PLATELET_VOL	variant	0.25811847197245363
blood_MEAN_PLATELET_VOL	variant	0.2580141021118216
blood_MEAN_PLATELET_VOL	variant	0.25766909918544106
blood_MEAN_PLATELET_VOL	variant	0.25715972389899183
blood_MEAN_PLATELET_VOL	variant	0.2567686351746661
blood_MEAN_PLATELET_VOL	variant	0.25676610423243373
blood_MEAN_PLATELET_VOL	variant	0.2566115959226488
blood_MEAN_PLATELET_VOL	variant	0.25609252163504304
blood_MEAN_PLATELET_VOL	variant	0.25603805433183857
blood_MEAN_PLATELET_VOL	variant	0.2544490147604923
blood_MEAN_PLATELET_VOL	variant	0.2542520574510048
blood_MEAN_PLATELET_VOL	variant	0.25418768966378685
blood_MEAN_PLATELET_VOL	variant	0.2540890956223387
blood_MEAN_PLATELET_VOL	variant	0.25343781239176655
blood_MEAN_PLATELET_VOL	variant	0.25343527517563985
blood_MEAN_PLATELET_VOL	variant	0.25331341753932946
blood_MEAN_PLATELET_VOL	variant	0.25319200223342564
blood_MEAN_PLATELET_VOL	variant	0.25237870450804395
blood_MEAN_PLATELET_VOL	variant	0.25217428810700593
blood_MEAN_PLATELET_VOL	variant	0.25185849843679764
blood_MEAN_PLATELET_VOL	variant	0.2509827809871831
blood_MEAN_PLATELET_VOL	variant	0.2509664769565775
blood_MEAN_PLATELET_VOL	variant	0.25093769259041127
blood_MEAN_PLATELET_VOL	variant	0.250862964638433
blood_MEAN_PLATELET_VOL	variant	0.2506987755502852
blood_MEAN_PLATELET_VOL	variant	0.24986022921989942
blood_MEAN_PLATELET_VOL	variant	0.2496657198897085
blood_MEAN_PLATELET_VOL	variant	0.2495529327576695
blood_MEAN_PLATELET_VOL	variant	0.24929622231086554
blood_MEAN_PLATELET_VOL	variant	0.24887175795167946
blood_MEAN_PLATELET_VOL	variant	0.24872624799869983
blood_MEAN_PLATELET_VOL	variant	0.24863660656493702
blood_MEAN_PLATELET_VOL	variant	0.2485572441600351
blood_MEAN_PLATELET_VOL	variant	0.2471577903168751
blood_MEAN_PLATELET_VOL	variant	0.24711715810173124
blood_MEAN_PLATELET_VOL	variant	0.24695312203899902
blood_MEAN_PLATELET_VOL	variant	0.2460725491246101
blood_MEAN_PLATELET_VOL	variant	0.24599336895128335
blood_MEAN_PLATELET_VOL	variant	0.24556200197096714
blood_MEAN_PLATELET_VOL	variant	0.24544894276016385
blood_MEAN_PLATELET_VOL	variant	0.24543121507378415
blood_MEAN_PLATELET_VOL	variant	0.2454203360976406
blood_MEAN_PLATELET_VOL	variant	0.24508527376432784
blood_MEAN_PLATELET_VOL	variant	0.24502387031818768
blood_MEAN_PLATELET_VOL	variant	0.24489649104496658
blood_MEAN_PLATELET_VOL	variant	0.24447311291246565
blood_MEAN_PLATELET_VOL	variant	0.24437266981167716
blood_MEAN_PLATELET_VOL	variant	0.24353407729143042
blood_MEAN_PLATELET_VOL	variant	0.24342786950070394
blood_MEAN_PLATELET_VOL	variant	0.24341059026988426
blood_MEAN_PLATELET_VOL	variant	0.2431642211383161
blood_MEAN_PLATELET_VOL	variant	0.2431530423773306
blood_MEAN_PLATELET_VOL	variant	0.24291048846309884
blood_MEAN_PLATELET_VOL	variant	0.24244715285465868
blood_MEAN_PLATELET_VOL	variant	0.24220878126275813
blood_MEAN_PLATELET_VOL	variant	0.24201428485769852
blood_MEAN_PLATELET_VOL	variant	0.24161280820553588
blood_MEAN_PLATELET_VOL	variant	0.24145293707604534
blood_MEAN_PLATELET_VOL	variant	0.24084445994759102
blood_MEAN_PLATELET_VOL	variant	0.24052807790647251
blood_MEAN_PLATELET_VOL	variant	0.24043011368280637
blood_MEAN_PLATELET_VOL	variant	0.24037961559025395
blood_MEAN_PLATELET_VOL	variant	0.24008336240077557
blood_MEAN_PLATELET_VOL	variant	0.2399648461373124
blood_MEAN_PLATELET_VOL	variant	0.23966199689390805
blood_MEAN_PLATELET_VOL	variant	0.23954345831378188
blood_MEAN_PLATELET_VOL	variant	0.23933758195429303
blood_MEAN_PLATELET_VOL	variant	0.23895871120383078
blood_MEAN_PLATELET_VOL	variant	0.23864090303263208
blood_MEAN_PLATELET_VOL	variant	0.23859696687408546
blood_MEAN_PLATELET_VOL	variant	0.2380190799583456
blood_MEAN_PLATELET_VOL	variant	0.23768252037057508
blood_MEAN_PLATELET_VOL	variant	0.23745994045429086
blood_MEAN_PLATELET_VOL	variant	0.23683680029210857
blood_MEAN_PLATELET_VOL	variant	0.236517139262887
blood_MEAN_PLATELET_VOL	variant	0.2354291291901291
blood_MEAN_PLATELET_VOL	variant	0.23535669950705285
blood_MEAN_PLATELET_VOL	variant	0.23505842817446557
blood_MEAN_PLATELET_VOL	variant	0.23467918928730178
blood_MEAN_PLATELET_VOL	variant	0.2345035578504038
blood_MEAN_PLATELET_VOL	variant	0.23449667809079802
blood_MEAN_PLATELET_VOL	variant	0.23434682908309667
blood_MEAN_PLATELET_VOL	variant	0.23427891943463566
blood_MEAN_PLATELET_VOL	variant	0.2342613999925331
blood_MEAN_PLATELET_VOL	variant	0.2337804658116617
blood_MEAN_PLATELET_VOL	variant	0.23377095302263626
blood_MEAN_PLATELET_VOL	variant	0.23366393481402364
blood_MEAN_PLATELET_VOL	variant	0.23326916012959986
blood_MEAN_PLATELET_VOL	variant	0.23283030078936723
blood_MEAN_PLATELET_VOL	variant	0.2327137714661031
blood_MEAN_PLATELET_VOL	variant	0.23269038742693354
blood_MEAN_PLATELET_VOL	variant	0.23256636306774417
blood_MEAN_PLATELET_VOL	variant	0.23228692683241836
blood_MEAN_PLATELET_VOL	variant	0.2322475983748804
blood_MEAN_PLATELET_VOL	variant	0.23213016362004066
blood_MEAN_PLATELET_VOL	variant	0.23175171040582718
blood_MEAN_PLATELET_VOL	variant	0.231362069950298
blood_MEAN_PLATELET_VOL	variant	0.23075249167985262
blood_MEAN_PLATELET_VOL	variant	0.2303068404428344
blood_MEAN_PLATELET_VOL	variant	0.22994119402110041
blood_MEAN_PLATELET_VOL	variant	0.2293807248592607
blood_MEAN_PLATELET_VOL	variant	0.22924695160091144
blood_MEAN_PLATELET_VOL	variant	0.22711358342495358
blood_MEAN_PLATELET_VOL	variant	0.22701739888468686
blood_MEAN_PLATELET_VOL	variant	0.22688445941665794
blood_MEAN_PLATELET_VOL	variant	0.2268485742733453
blood_MEAN_PLATELET_VOL	variant	0.2268121048416014
blood_MEAN_PLATELET_VOL	variant	0.22666294852962526
blood_MEAN_PLATELET_VOL	variant	0.22620002976161385
blood_MEAN_PLATELET_VOL	variant	0.22610547561556835
blood_MEAN_PLATELET_VOL	variant	0.2259542439563223
blood_MEAN_PLATELET_VOL	variant	0.22584805027830415
blood_MEAN_PLATELET_VOL	variant	0.22490535040218526
blood_MEAN_PLATELET_VOL	variant	0.22489943729716103
blood_MEAN_PLATELET_VOL	variant	0.22489580508813842
blood_MEAN_PLATELET_VOL	variant	0.22477315332077905
blood_MEAN_PLATELET_VOL	variant	0.22475513870777433
blood_MEAN_PLATELET_VOL	variant	0.22475245269414068
blood_MEAN_PLATELET_VOL	variant	0.22463525089665726
blood_MEAN_PLATELET_VOL	variant	0.2244625328716595
blood_MEAN_PLATELET_VOL	variant	0.22420340291689772
blood_MEAN_PLATELET_VOL	variant	0.22403725565915839
blood_MEAN_PLATELET_VOL	variant	0.2239135980956001
blood_MEAN_PLATELET_VOL	variant	0.22390354757564335
blood_MEAN_PLATELET_VOL	variant	0.22372935374196448
blood_MEAN_PLATELET_VOL	variant	0.2235969714978151
blood_MEAN_PLATELET_VOL	variant	0.22359133965105882
blood_MEAN_PLATELET_VOL	variant	0.22339892664399413
blood_MEAN_PLATELET_VOL	variant	0.22324372970664236
blood_MEAN_PLATELET_VOL	variant	0.22312013919916374
blood_MEAN_PLATELET_VOL	variant	0.22295008326691143
blood_MEAN_PLATELET_VOL	variant	0.22289798217814882
blood_MEAN_PLATELET_VOL	variant	0.22272660210830827
blood_MEAN_PLATELET_VOL	variant	0.22231201720257776
blood_MEAN_PLATELET_VOL	variant	0.22216056720742874
blood_MEAN_PLATELET_VOL	variant	0.22114655884579984
blood_MEAN_PLATELET_VOL	variant	0.2210172478623041
blood_MEAN_PLATELET_VOL	variant	0.22082351344223156
blood_MEAN_PLATELET_VOL	variant	0.22071374581025008
blood_MEAN_PLATELET_VOL	variant	0.2206543367017005
blood_MEAN_PLATELET_VOL	variant	0.22023512485004051
blood_MEAN_PLATELET_VOL	variant	0.21980830522004477
blood_MEAN_PLATELET_VOL	variant	0.21955756029634674
blood_MEAN_PLATELET_VOL	variant	0.21946233632699652
blood_MEAN_PLATELET_VOL	variant	0.21913470282303207
blood_MEAN_PLATELET_VOL	variant	0.21820454596059688
blood_MEAN_PLATELET_VOL	variant	0.21804307081093569
blood_MEAN_PLATELET_VOL	variant	0.21795974851792155
blood_MEAN_PLATELET_VOL	variant	0.21752471790651476
blood_MEAN_PLATELET_VOL	variant	0.21740804778020328
blood_MEAN_PLATELET_VOL	variant	0.2173482804349543
blood_MEAN_PLATELET_VOL	variant	0.21696330612103182
blood_MEAN_PLATELET_VOL	variant	0.2166861804005821
blood_MEAN_PLATELET_VOL	variant	0.21654322613226917
blood_MEAN_PLATELET_VOL	variant	0.21649221957572956
blood_MEAN_PLATELET_VOL	variant	0.21614356357497885
blood_MEAN_PLATELET_VOL	variant	0.21602778028847458
blood_MEAN_PLATELET_VOL	variant	0.21584749437407058
blood_MEAN_PLATELET_VOL	variant	0.21581393028542645
blood_MEAN_PLATELET_VOL	variant	0.2156475671070478
blood_MEAN_PLATELET_VOL	variant	0.21533443948599953
blood_MEAN_PLATELET_VOL	variant	0.21529541942653144
blood_MEAN_PLATELET_VOL	variant	0.21518780471020577
blood_MEAN_PLATELET_VOL	variant	0.21442958579552937
blood_MEAN_PLATELET_VOL	variant	0.21379862661295793
blood_MEAN_PLATELET_VOL	variant	0.2136746574831517
blood_MEAN_PLATELET_VOL	variant	0.21333310653326062
blood_MEAN_PLATELET_VOL	variant	0.21326806468300075
blood_MEAN_PLATELET_VOL	variant	0.21324567382785686
blood_MEAN_PLATELET_VOL	variant	0.21312425491694445
blood_MEAN_PLATELET_VOL	variant	0.21286989539002832
blood_MEAN_PLATELET_VOL	variant	0.21277743000132965
blood_MEAN_PLATELET_VOL	variant	0.21243328123514196
blood_MEAN_PLATELET_VOL	variant	0.2122446917064938
blood_MEAN_PLATELET_VOL	variant	0.21220950377609288
blood_MEAN_PLATELET_VOL	variant	0.21208083979893902
blood_MEAN_PLATELET_VOL	variant	0.21204522477926122
blood_MEAN_PLATELET_VOL	variant	0.21147542502832567
blood_MEAN_PLATELET_VOL	variant	0.21074920605643882
blood_MEAN_PLATELET_VOL	variant	0.21059358679404283
blood_MEAN_PLATELET_VOL	variant	0.2096187258215909
blood_MEAN_PLATELET_VOL	variant	0.2094712591326667
blood_MEAN_PLATELET_VOL	variant	0.20894589361237795
blood_MEAN_PLATELET_VOL	variant	0.20881108773201643
blood_MEAN_PLATELET_VOL	variant	0.20854651882528485
blood_MEAN_PLATELET_VOL	variant	0.20843001188298885
blood_MEAN_PLATELET_VOL	variant	0.20837345008440145
blood_MEAN_PLATELET_VOL	variant	0.20828172527421454
blood_MEAN_PLATELET_VOL	variant	0.20780903364155778
blood_MEAN_PLATELET_VOL	variant	0.2072444066088143
blood_MEAN_PLATELET_VOL	variant	0.2069679590738023
blood_MEAN_PLATELET_VOL	variant	0.20673780372117392
blood_MEAN_PLATELET_VOL	variant	0.2066698737947115
blood_MEAN_PLATELET_VOL	variant	0.20648712457750026
blood_MEAN_PLATELET_VOL	variant	0.2058209554129113
blood_MEAN_PLATELET_VOL	variant	0.20581798628106832
blood_MEAN_PLATELET_VOL	variant	0.20579216020468372
blood_MEAN_PLATELET_VOL	variant	0.20531379810664493
blood_MEAN_PLATELET_VOL	variant	0.2052332905841249
blood_MEAN_PLATELET_VOL	variant	0.20477606318909256
blood_MEAN_PLATELET_VOL	variant	0.20474851157237198
blood_MEAN_PLATELET_VOL	variant	0.2046901476710753
blood_MEAN_PLATELET_VOL	variant	0.20453917029928825
blood_MEAN_PLATELET_VOL	variant	0.2045286889557993
blood_MEAN_PLATELET_VOL	variant	0.20426985760830174
blood_MEAN_PLATELET_VOL	variant	0.20399243501133493
blood_MEAN_PLATELET_VOL	variant	0.20276601354866472
blood_MEAN_PLATELET_VOL	variant	0.20265901339580128
blood_MEAN_PLATELET_VOL	variant	0.20248278256632524
blood_MEAN_PLATELET_VOL	variant	0.2023915031729562
blood_MEAN_PLATELET_VOL	variant	0.2019650492441485
blood_MEAN_PLATELET_VOL	variant	0.20196499363959172
blood_MEAN_PLATELET_VOL	variant	0.2019431226463521
blood_MEAN_PLATELET_VOL	variant	0.20159813489722592
blood_MEAN_PLATELET_VOL	variant	0.20140124976085733
blood_MEAN_PLATELET_VOL	variant	0.20123089605092445
blood_MEAN_PLATELET_VOL	variant	0.2009796753199686
blood_MEAN_PLATELET_VOL	variant	0.20089048159954892
blood_MEAN_PLATELET_VOL	variant	0.2005920791598939
blood_MEAN_PLATELET_VOL	variant	0.2004997834832155
blood_MEAN_PLATELET_VOL	variant	0.20032097768937196
blood_MEAN_PLATELET_VOL	variant	0.20023341967926542
blood_MEAN_PLATELET_VOL	variant	0.2001733975508073
blood_MEAN_PLATELET_VOL	variant	0.20017106303851484
blood_MEAN_PLATELET_VOL	variant	0.2000991749878763
blood_MEAN_PLATELET_VOL	gene_tissue	0.9445490554604703
blood_MEAN_PLATELET_VOL	gene_tissue	0.8975879966416944
blood_MEAN_PLATELET_VOL	gene_tissue	0.8499218584939036
blood_MEAN_PLATELET_VOL	gene_tissue	0.8083255749131026
blood_MEAN_PLATELET_VOL	gene_tissue	0.7695945229434991
blood_MEAN_PLATELET_VOL	gene_tissue	0.7525538072738837
blood_MEAN_PLATELET_VOL	gene_tissue	0.7409757605045675
blood_MEAN_PLATELET_VOL	gene_tissue	0.725398805810717
blood_MEAN_PLATELET_VOL	gene_tissue	0.7253785878893558
blood_MEAN_PLATELET_VOL	gene_tissue	0.7250807489886003
blood_MEAN_PLATELET_VOL	gene_tissue	0.6996263999249658
blood_MEAN_PLATELET_VOL	gene_tissue	0.6757454431710035
blood_MEAN_PLATELET_VOL	gene_tissue	0.6560082767190601
blood_MEAN_PLATELET_VOL	gene_tissue	0.6110840604686466
blood_MEAN_PLATELET_VOL	gene_tissue	0.6052603777000796
blood_MEAN_PLATELET_VOL	gene_tissue	0.6048752866289121
blood_MEAN_PLATELET_VOL	gene_tissue	0.6020906982036425
blood_MEAN_PLATELET_VOL	gene_tissue	0.6002892266908197
blood_MEAN_PLATELET_VOL	gene_tissue	0.5693960845576257
blood_MEAN_PLATELET_VOL	gene_tissue	0.5692837101803717
blood_MEAN_PLATELET_VOL	gene_tissue	0.5665716516031076
blood_MEAN_PLATELET_VOL	gene_tissue	0.5650369546949365
blood_MEAN_PLATELET_VOL	gene_tissue	0.5343459689920855
blood_MEAN_PLATELET_VOL	gene_tissue	0.5316978591634429
blood_MEAN_PLATELET_VOL	gene_tissue	0.5212092224673684
blood_MEAN_PLATELET_VOL	gene_tissue	0.5175613518332784
blood_MEAN_PLATELET_VOL	gene_tissue	0.5024989685256411
blood_MEAN_PLATELET_VOL	gene_tissue	0.5001594575745734
blood_MEAN_PLATELET_VOL	gene_tissue	0.49811312481867276
blood_MEAN_PLATELET_VOL	gene_tissue	0.4978312266289047
blood_MEAN_PLATELET_VOL	gene_tissue	0.49468772032865665
blood_MEAN_PLATELET_VOL	gene_tissue	0.49468772032865616
blood_MEAN_PLATELET_VOL	gene_tissue	0.492464736928724
blood_MEAN_PLATELET_VOL	gene_tissue	0.4856643266469923
blood_MEAN_PLATELET_VOL	gene_tissue	0.48233803303509537
blood_MEAN_PLATELET_VOL	gene_tissue	0.47496867765495643
blood_MEAN_PLATELET_VOL	gene_tissue	0.4659756436841668
blood_MEAN_PLATELET_VOL	gene_tissue	0.46342453505238934
blood_MEAN_PLATELET_VOL	gene_tissue	0.46253973285927197
blood_MEAN_PLATELET_VOL	gene_tissue	0.4605286109433748
blood_MEAN_PLATELET_VOL	gene_tissue	0.4601170667485619
blood_MEAN_PLATELET_VOL	gene_tissue	0.4560246933653178
blood_MEAN_PLATELET_VOL	gene_tissue	0.4554242790717297
blood_MEAN_PLATELET_VOL	gene_tissue	0.4425162353619495
blood_MEAN_PLATELET_VOL	gene_tissue	0.4375234164033863
blood_MEAN_PLATELET_VOL	gene_tissue	0.4349310000045874
blood_MEAN_PLATELET_VOL	gene_tissue	0.4342903742972542
blood_MEAN_PLATELET_VOL	gene_tissue	0.43067354597893776
blood_MEAN_PLATELET_VOL	gene_tissue	0.43048031529251773
blood_MEAN_PLATELET_VOL	gene_tissue	0.42551979960987324
blood_MEAN_PLATELET_VOL	gene_tissue	0.4153709256270575
blood_MEAN_PLATELET_VOL	gene_tissue	0.4113961724592585
blood_MEAN_PLATELET_VOL	gene_tissue	0.405120052298345
blood_MEAN_PLATELET_VOL	gene_tissue	0.3970092261332055
blood_MEAN_PLATELET_VOL	gene_tissue	0.3952693361581598
blood_MEAN_PLATELET_VOL	gene_tissue	0.39519524818208834
blood_MEAN_PLATELET_VOL	gene_tissue	0.392069816165778
blood_MEAN_PLATELET_VOL	gene_tissue	0.3914986608606247
blood_MEAN_PLATELET_VOL	gene_tissue	0.38820905952685725
blood_MEAN_PLATELET_VOL	gene_tissue	0.38758853751982064
blood_MEAN_PLATELET_VOL	gene_tissue	0.3870418780163636
blood_MEAN_PLATELET_VOL	gene_tissue	0.3847244243887695
blood_MEAN_PLATELET_VOL	gene_tissue	0.3831492216079388
blood_MEAN_PLATELET_VOL	gene_tissue	0.3784240217668608
blood_MEAN_PLATELET_VOL	gene_tissue	0.3771574526886921
blood_MEAN_PLATELET_VOL	gene_tissue	0.3758986848337773
blood_MEAN_PLATELET_VOL	gene_tissue	0.37500827452188223
blood_MEAN_PLATELET_VOL	gene_tissue	0.3710403388599587
blood_MEAN_PLATELET_VOL	gene_tissue	0.36757423155799956
blood_MEAN_PLATELET_VOL	gene_tissue	0.3665082128783773
blood_MEAN_PLATELET_VOL	gene_tissue	0.3653921674752362
blood_MEAN_PLATELET_VOL	gene_tissue	0.36423698174745694
blood_MEAN_PLATELET_VOL	gene_tissue	0.35849273999012526
blood_MEAN_PLATELET_VOL	gene_tissue	0.3567682962934026
blood_MEAN_PLATELET_VOL	gene_tissue	0.3558776488224056
blood_MEAN_PLATELET_VOL	gene_tissue	0.351167898921465
blood_MEAN_PLATELET_VOL	gene_tissue	0.35082429010264043
blood_MEAN_PLATELET_VOL	gene_tissue	0.34918737009616535
blood_MEAN_PLATELET_VOL	gene_tissue	0.3473596387087795
blood_MEAN_PLATELET_VOL	gene_tissue	0.34417719345347203
blood_MEAN_PLATELET_VOL	gene_tissue	0.3412069536964692
blood_MEAN_PLATELET_VOL	gene_tissue	0.34022938793190205
blood_MEAN_PLATELET_VOL	gene_tissue	0.33767047830226354
blood_MEAN_PLATELET_VOL	gene_tissue	0.33657654959464994
blood_MEAN_PLATELET_VOL	gene_tissue	0.33459149403359645
blood_MEAN_PLATELET_VOL	gene_tissue	0.33124578992980425
blood_MEAN_PLATELET_VOL	gene_tissue	0.329719214441301
blood_MEAN_PLATELET_VOL	gene_tissue	0.3238490475956549
blood_MEAN_PLATELET_VOL	gene_tissue	0.3237366068555941
blood_MEAN_PLATELET_VOL	gene_tissue	0.3230055987827334
blood_MEAN_PLATELET_VOL	gene_tissue	0.3227689866165913
blood_MEAN_PLATELET_VOL	gene_tissue	0.3195568024382793
blood_MEAN_PLATELET_VOL	gene_tissue	0.31949989127795264
blood_MEAN_PLATELET_VOL	gene_tissue	0.3185495053165127
blood_MEAN_PLATELET_VOL	gene_tissue	0.31659805516595463
blood_MEAN_PLATELET_VOL	gene_tissue	0.31569093679894455
blood_MEAN_PLATELET_VOL	gene_tissue	0.3113193298939735
blood_MEAN_PLATELET_VOL	gene_tissue	0.30871722943485835
blood_MEAN_PLATELET_VOL	gene_tissue	0.30641055581832854
blood_MEAN_PLATELET_VOL	gene_tissue	0.3041268139594766
blood_MEAN_PLATELET_VOL	gene_tissue	0.3035101111783702
blood_MEAN_PLATELET_VOL	gene_tissue	0.30276994148218256
blood_MEAN_PLATELET_VOL	gene_tissue	0.3014504141314137
blood_MEAN_PLATELET_VOL	gene_tissue	0.29945915626402597
blood_MEAN_PLATELET_VOL	gene_tissue	0.2978802448062234
blood_MEAN_PLATELET_VOL	gene_tissue	0.2972685833593279
blood_MEAN_PLATELET_VOL	gene_tissue	0.2969676236457757
blood_MEAN_PLATELET_VOL	gene_tissue	0.29652728186469285
blood_MEAN_PLATELET_VOL	gene_tissue	0.2950128501254337
blood_MEAN_PLATELET_VOL	gene_tissue	0.2936849377683713
blood_MEAN_PLATELET_VOL	gene_tissue	0.2906692634971744
blood_MEAN_PLATELET_VOL	gene_tissue	0.2897337299742187
blood_MEAN_PLATELET_VOL	gene_tissue	0.28955889434653087
blood_MEAN_PLATELET_VOL	gene_tissue	0.28951005623617604
blood_MEAN_PLATELET_VOL	gene_tissue	0.28822796612391716
blood_MEAN_PLATELET_VOL	gene_tissue	0.28801994065841713
blood_MEAN_PLATELET_VOL	gene_tissue	0.28202192259515807
blood_MEAN_PLATELET_VOL	gene_tissue	0.28182064206113255
blood_MEAN_PLATELET_VOL	gene_tissue	0.2807618551776938
blood_MEAN_PLATELET_VOL	gene_tissue	0.27934271125285476
blood_MEAN_PLATELET_VOL	gene_tissue	0.2749116558069644
blood_MEAN_PLATELET_VOL	gene_tissue	0.27479340336953956
blood_MEAN_PLATELET_VOL	gene_tissue	0.27467129498454484
blood_MEAN_PLATELET_VOL	gene_tissue	0.2722146788327923
blood_MEAN_PLATELET_VOL	gene_tissue	0.2713648429767704
blood_MEAN_PLATELET_VOL	gene_tissue	0.2686305240284441
blood_MEAN_PLATELET_VOL	gene_tissue	0.26860569285256775
blood_MEAN_PLATELET_VOL	gene_tissue	0.26763973146020187
blood_MEAN_PLATELET_VOL	gene_tissue	0.26255892388379765
blood_MEAN_PLATELET_VOL	gene_tissue	0.26184735226024264
blood_MEAN_PLATELET_VOL	gene_tissue	0.26115119154067123
blood_MEAN_PLATELET_VOL	gene_tissue	0.25959609884847884
blood_MEAN_PLATELET_VOL	gene_tissue	0.2595116780126971
blood_MEAN_PLATELET_VOL	gene_tissue	0.2579543375045659
blood_MEAN_PLATELET_VOL	gene_tissue	0.2573480285727936
blood_MEAN_PLATELET_VOL	gene_tissue	0.25720689440088873
blood_MEAN_PLATELET_VOL	gene_tissue	0.25339894659917905
blood_MEAN_PLATELET_VOL	gene_tissue	0.25304520900712
blood_MEAN_PLATELET_VOL	gene_tissue	0.2521275950674311
blood_MEAN_PLATELET_VOL	gene_tissue	0.25065912644562227
blood_MEAN_PLATELET_VOL	gene_tissue	0.24915522065309428
blood_MEAN_PLATELET_VOL	gene_tissue	0.248104624233618
blood_MEAN_PLATELET_VOL	gene_tissue	0.24593759965663242
blood_MEAN_PLATELET_VOL	gene_tissue	0.2437547103432792
blood_MEAN_PLATELET_VOL	gene_tissue	0.24309612028091204
blood_MEAN_PLATELET_VOL	gene_tissue	0.24263170439920617
blood_MEAN_PLATELET_VOL	gene_tissue	0.24136751102264292
blood_MEAN_PLATELET_VOL	gene_tissue	0.2389498654548787
blood_MEAN_PLATELET_VOL	gene_tissue	0.23839914625351102
blood_MEAN_PLATELET_VOL	gene_tissue	0.2364342458896631
blood_MEAN_PLATELET_VOL	gene_tissue	0.23561012949598809
blood_MEAN_PLATELET_VOL	gene_tissue	0.2341141812514186
blood_MEAN_PLATELET_VOL	gene_tissue	0.23371723803293928
blood_MEAN_PLATELET_VOL	gene_tissue	0.23282049540090358
blood_MEAN_PLATELET_VOL	gene_tissue	0.23150602787597221
blood_MEAN_PLATELET_VOL	gene_tissue	0.23054113279042507
blood_MEAN_PLATELET_VOL	gene_tissue	0.22997367289590084
blood_MEAN_PLATELET_VOL	gene_tissue	0.22952379025737288
blood_MEAN_PLATELET_VOL	gene_tissue	0.22861850348416296
blood_MEAN_PLATELET_VOL	gene_tissue	0.22647839968576788
blood_MEAN_PLATELET_VOL	gene_tissue	0.22638996297732827
blood_MEAN_PLATELET_VOL	gene_tissue	0.2258026754964727
blood_MEAN_PLATELET_VOL	gene_tissue	0.2247479232137464
blood_MEAN_PLATELET_VOL	gene_tissue	0.22280009192787412
blood_MEAN_PLATELET_VOL	gene_tissue	0.2215813152331811
blood_MEAN_PLATELET_VOL	gene_tissue	0.2209490813723789
blood_MEAN_PLATELET_VOL	gene_tissue	0.22081732602038312
blood_MEAN_PLATELET_VOL	gene_tissue	0.22065143298021941
blood_MEAN_PLATELET_VOL	gene_tissue	0.2201726164065933
blood_MEAN_PLATELET_VOL	gene_tissue	0.21846395555591802
blood_MEAN_PLATELET_VOL	gene_tissue	0.21781752155441014
blood_MEAN_PLATELET_VOL	gene_tissue	0.21759273039885382
blood_MEAN_PLATELET_VOL	gene_tissue	0.21709238490009994
blood_MEAN_PLATELET_VOL	gene_tissue	0.21507505046133488
blood_MEAN_PLATELET_VOL	gene_tissue	0.21498246010317223
blood_MEAN_PLATELET_VOL	gene_tissue	0.2145085703198066
blood_MEAN_PLATELET_VOL	gene_tissue	0.21332319266519967
blood_MEAN_PLATELET_VOL	gene_tissue	0.2132755921736256
blood_MEAN_PLATELET_VOL	gene_tissue	0.21224152551293352
blood_MEAN_PLATELET_VOL	gene_tissue	0.21215829942623857
blood_MEAN_PLATELET_VOL	gene_tissue	0.21180435351632443
blood_MEAN_PLATELET_VOL	gene_tissue	0.21077446162055813
blood_MEAN_PLATELET_VOL	gene_tissue	0.21030883968584063
blood_MEAN_PLATELET_VOL	gene_tissue	0.2093129544672699
blood_MEAN_PLATELET_VOL	gene_tissue	0.2056312281821283
blood_MEAN_PLATELET_VOL	gene_tissue	0.20370677285403901
blood_MEAN_PLATELET_VOL	gene_tissue	0.20311651557409197
blood_MEAN_PLATELET_VOL	gene_tissue	0.2024935053987373
blood_MEAN_PLATELET_VOL	gene_tissue	0.20240933752783039
blood_MEAN_PLATELET_VOL	gene_tissue	0.20199540825223317
blood_MEAN_PLATELET_VOL	gene_tissue	0.20019376623611684
blood_MEAN_PLATELET_VOL	gene	0.9998218351838406
blood_MEAN_PLATELET_VOL	gene	0.9967630530648457
blood_MEAN_PLATELET_VOL	gene	0.994634019273984
blood_MEAN_PLATELET_VOL	gene	0.9941858633216719
blood_MEAN_PLATELET_VOL	gene	0.9890939793538038
blood_MEAN_PLATELET_VOL	gene	0.9859178940753798
blood_MEAN_PLATELET_VOL	gene	0.9858381195890266
blood_MEAN_PLATELET_VOL	gene	0.9747468222420668
blood_MEAN_PLATELET_VOL	gene	0.9739199696992614
blood_MEAN_PLATELET_VOL	gene	0.9701737449076424
blood_MEAN_PLATELET_VOL	gene	0.9698892464322459
blood_MEAN_PLATELET_VOL	gene	0.9628458632057688
blood_MEAN_PLATELET_VOL	gene	0.9604250480956525
blood_MEAN_PLATELET_VOL	gene	0.954225665048274
blood_MEAN_PLATELET_VOL	gene	0.9453144784129682
blood_MEAN_PLATELET_VOL	gene	0.9434172366795758
blood_MEAN_PLATELET_VOL	gene	0.9377035795266334
blood_MEAN_PLATELET_VOL	gene	0.9202330369545269
blood_MEAN_PLATELET_VOL	gene	0.9200797368984526
blood_MEAN_PLATELET_VOL	gene	0.9130285003899613
blood_MEAN_PLATELET_VOL	gene	0.9130261700470507
blood_MEAN_PLATELET_VOL	gene	0.9075805025282497
blood_MEAN_PLATELET_VOL	gene	0.9053419468210434
blood_MEAN_PLATELET_VOL	gene	0.8975879966416944
blood_MEAN_PLATELET_VOL	gene	0.8947050719569757
blood_MEAN_PLATELET_VOL	gene	0.8942253401515076
blood_MEAN_PLATELET_VOL	gene	0.8932279504852169
blood_MEAN_PLATELET_VOL	gene	0.8928790040900995
blood_MEAN_PLATELET_VOL	gene	0.8863792891008205
blood_MEAN_PLATELET_VOL	gene	0.8863248236158792
blood_MEAN_PLATELET_VOL	gene	0.8812479596829249
blood_MEAN_PLATELET_VOL	gene	0.8801682346512854
blood_MEAN_PLATELET_VOL	gene	0.8777266366373617
blood_MEAN_PLATELET_VOL	gene	0.8757316089279942
blood_MEAN_PLATELET_VOL	gene	0.8714971903351838
blood_MEAN_PLATELET_VOL	gene	0.8616856106056545
blood_MEAN_PLATELET_VOL	gene	0.850207748574462
blood_MEAN_PLATELET_VOL	gene	0.8493084649999102
blood_MEAN_PLATELET_VOL	gene	0.841565982039211
blood_MEAN_PLATELET_VOL	gene	0.8392105236386027
blood_MEAN_PLATELET_VOL	gene	0.8334577114660618
blood_MEAN_PLATELET_VOL	gene	0.8274236048893979
blood_MEAN_PLATELET_VOL	gene	0.8271401647524153
blood_MEAN_PLATELET_VOL	gene	0.8197053108633395
blood_MEAN_PLATELET_VOL	gene	0.8186619030851935
blood_MEAN_PLATELET_VOL	gene	0.8093969177026292
blood_MEAN_PLATELET_VOL	gene	0.8026541075627998
blood_MEAN_PLATELET_VOL	gene	0.7961780446509159
blood_MEAN_PLATELET_VOL	gene	0.7952553646766922
blood_MEAN_PLATELET_VOL	gene	0.7883320592084949
blood_MEAN_PLATELET_VOL	gene	0.7716693777550667
blood_MEAN_PLATELET_VOL	gene	0.7694500379623883
blood_MEAN_PLATELET_VOL	gene	0.7595763072892388
blood_MEAN_PLATELET_VOL	gene	0.7563680705475505
blood_MEAN_PLATELET_VOL	gene	0.7556498441414881
blood_MEAN_PLATELET_VOL	gene	0.753952220009538
blood_MEAN_PLATELET_VOL	gene	0.748410409831394
blood_MEAN_PLATELET_VOL	gene	0.745354316392454
blood_MEAN_PLATELET_VOL	gene	0.7366354578555785
blood_MEAN_PLATELET_VOL	gene	0.7360992864911122
blood_MEAN_PLATELET_VOL	gene	0.7351582415115773
blood_MEAN_PLATELET_VOL	gene	0.7346905126996659
blood_MEAN_PLATELET_VOL	gene	0.7296997261185976
blood_MEAN_PLATELET_VOL	gene	0.7286588073648715
blood_MEAN_PLATELET_VOL	gene	0.727498402238006
blood_MEAN_PLATELET_VOL	gene	0.7244174860174551
blood_MEAN_PLATELET_VOL	gene	0.7231704496104463
blood_MEAN_PLATELET_VOL	gene	0.7102001296620734
blood_MEAN_PLATELET_VOL	gene	0.7051580915790298
blood_MEAN_PLATELET_VOL	gene	0.7009009475784667
blood_MEAN_PLATELET_VOL	gene	0.6843916880957369
blood_MEAN_PLATELET_VOL	gene	0.6813510052160346
blood_MEAN_PLATELET_VOL	gene	0.6696688844866597
blood_MEAN_PLATELET_VOL	gene	0.6681592770025553
blood_MEAN_PLATELET_VOL	gene	0.664474733766545
blood_MEAN_PLATELET_VOL	gene	0.6642364204020232
blood_MEAN_PLATELET_VOL	gene	0.6634947604023316
blood_MEAN_PLATELET_VOL	gene	0.65482337659676
blood_MEAN_PLATELET_VOL	gene	0.653209349669738
blood_MEAN_PLATELET_VOL	gene	0.6446838704300003
blood_MEAN_PLATELET_VOL	gene	0.6433052645543765
blood_MEAN_PLATELET_VOL	gene	0.6429704175927656
blood_MEAN_PLATELET_VOL	gene	0.6388100553676513
blood_MEAN_PLATELET_VOL	gene	0.6250739327153184
blood_MEAN_PLATELET_VOL	gene	0.6230131059844775
blood_MEAN_PLATELET_VOL	gene	0.6171712241085416
blood_MEAN_PLATELET_VOL	gene	0.6147353376798806
blood_MEAN_PLATELET_VOL	gene	0.6147322006447716
blood_MEAN_PLATELET_VOL	gene	0.6096864503878272
blood_MEAN_PLATELET_VOL	gene	0.6094924943830594
blood_MEAN_PLATELET_VOL	gene	0.6089709195346074
blood_MEAN_PLATELET_VOL	gene	0.6082538919894771
blood_MEAN_PLATELET_VOL	gene	0.6027039622867025
blood_MEAN_PLATELET_VOL	gene	0.5999523172107505
blood_MEAN_PLATELET_VOL	gene	0.5985888125646761
blood_MEAN_PLATELET_VOL	gene	0.5979920297557796
blood_MEAN_PLATELET_VOL	gene	0.5941774539775008
blood_MEAN_PLATELET_VOL	gene	0.5912743613616919
blood_MEAN_PLATELET_VOL	gene	0.5898925135515198
blood_MEAN_PLATELET_VOL	gene	0.5879102645437971
blood_MEAN_PLATELET_VOL	gene	0.5789589837099061
blood_MEAN_PLATELET_VOL	gene	0.5754486078273103
blood_MEAN_PLATELET_VOL	gene	0.5742957577681428
blood_MEAN_PLATELET_VOL	gene	0.5720134730400855
blood_MEAN_PLATELET_VOL	gene	0.5693323103038314
blood_MEAN_PLATELET_VOL	gene	0.5684902684810096
blood_MEAN_PLATELET_VOL	gene	0.5652188489402638
blood_MEAN_PLATELET_VOL	gene	0.5636390048987415
blood_MEAN_PLATELET_VOL	gene	0.5616503397846777
blood_MEAN_PLATELET_VOL	gene	0.559788958154039
blood_MEAN_PLATELET_VOL	gene	0.5591955077764312
blood_MEAN_PLATELET_VOL	gene	0.5587357771816664
blood_MEAN_PLATELET_VOL	gene	0.5525443899457453
blood_MEAN_PLATELET_VOL	gene	0.5519995744113829
blood_MEAN_PLATELET_VOL	gene	0.5518515694047104
blood_MEAN_PLATELET_VOL	gene	0.5481502074177812
blood_MEAN_PLATELET_VOL	gene	0.5394967022955831
blood_MEAN_PLATELET_VOL	gene	0.5389829487712953
blood_MEAN_PLATELET_VOL	gene	0.5386885633878837
blood_MEAN_PLATELET_VOL	gene	0.5367633292456119
blood_MEAN_PLATELET_VOL	gene	0.5318912232682256
blood_MEAN_PLATELET_VOL	gene	0.5316978591634429
blood_MEAN_PLATELET_VOL	gene	0.5261378749597182
blood_MEAN_PLATELET_VOL	gene	0.5240679667005116
blood_MEAN_PLATELET_VOL	gene	0.5233531244757271
blood_MEAN_PLATELET_VOL	gene	0.5208767131716138
blood_MEAN_PLATELET_VOL	gene	0.5159798343441099
blood_MEAN_PLATELET_VOL	gene	0.5155159132575207
blood_MEAN_PLATELET_VOL	gene	0.5150008788130103
blood_MEAN_PLATELET_VOL	gene	0.5105165970749718
blood_MEAN_PLATELET_VOL	gene	0.5092442327680378
blood_MEAN_PLATELET_VOL	gene	0.5085421014775002
blood_MEAN_PLATELET_VOL	gene	0.5074164843603687
blood_MEAN_PLATELET_VOL	gene	0.5054974726208048
blood_MEAN_PLATELET_VOL	gene	0.49868932951241235
blood_MEAN_PLATELET_VOL	gene	0.4984853061921797
blood_MEAN_PLATELET_VOL	gene	0.49468772032865665
blood_MEAN_PLATELET_VOL	gene	0.49468772032865616
blood_MEAN_PLATELET_VOL	gene	0.49359921906852816
blood_MEAN_PLATELET_VOL	gene	0.4934853184776614
blood_MEAN_PLATELET_VOL	gene	0.49262717582733145
blood_MEAN_PLATELET_VOL	gene	0.4924903721165984
blood_MEAN_PLATELET_VOL	gene	0.4907890038898603
blood_MEAN_PLATELET_VOL	gene	0.4872411604996595
blood_MEAN_PLATELET_VOL	gene	0.4869310772872079
blood_MEAN_PLATELET_VOL	gene	0.4853281606436848
blood_MEAN_PLATELET_VOL	gene	0.4820160729337594
blood_MEAN_PLATELET_VOL	gene	0.4785542055788475
blood_MEAN_PLATELET_VOL	gene	0.47556097235727457
blood_MEAN_PLATELET_VOL	gene	0.471057858544853
blood_MEAN_PLATELET_VOL	gene	0.466669445100407
blood_MEAN_PLATELET_VOL	gene	0.46413547207871636
blood_MEAN_PLATELET_VOL	gene	0.4625791949458492
blood_MEAN_PLATELET_VOL	gene	0.46120298821392597
blood_MEAN_PLATELET_VOL	gene	0.46090281898859703
blood_MEAN_PLATELET_VOL	gene	0.45896890522843015
blood_MEAN_PLATELET_VOL	gene	0.45815013281148675
blood_MEAN_PLATELET_VOL	gene	0.45633497113642874
blood_MEAN_PLATELET_VOL	gene	0.45325282949105394
blood_MEAN_PLATELET_VOL	gene	0.4518742866212282
blood_MEAN_PLATELET_VOL	gene	0.45175454165972356
blood_MEAN_PLATELET_VOL	gene	0.4498660439355336
blood_MEAN_PLATELET_VOL	gene	0.449784422692907
blood_MEAN_PLATELET_VOL	gene	0.44723377668281883
blood_MEAN_PLATELET_VOL	gene	0.4451867881562375
blood_MEAN_PLATELET_VOL	gene	0.44421030291929325
blood_MEAN_PLATELET_VOL	gene	0.4425022831692145
blood_MEAN_PLATELET_VOL	gene	0.4424423844771512
blood_MEAN_PLATELET_VOL	gene	0.44060959165620445
blood_MEAN_PLATELET_VOL	gene	0.43629173682628186
blood_MEAN_PLATELET_VOL	gene	0.4341536756516691
blood_MEAN_PLATELET_VOL	gene	0.43216424426979005
blood_MEAN_PLATELET_VOL	gene	0.43011136237206465
blood_MEAN_PLATELET_VOL	gene	0.42898147441188444
blood_MEAN_PLATELET_VOL	gene	0.42848218989489767
blood_MEAN_PLATELET_VOL	gene	0.427112120999116
blood_MEAN_PLATELET_VOL	gene	0.4263414026278686
blood_MEAN_PLATELET_VOL	gene	0.422291893859512
blood_MEAN_PLATELET_VOL	gene	0.4221084034323125
blood_MEAN_PLATELET_VOL	gene	0.4204568205002457
blood_MEAN_PLATELET_VOL	gene	0.42003897096504966
blood_MEAN_PLATELET_VOL	gene	0.41919588148312975
blood_MEAN_PLATELET_VOL	gene	0.4153643093436658
blood_MEAN_PLATELET_VOL	gene	0.41515839492776435
blood_MEAN_PLATELET_VOL	gene	0.4105504333645901
blood_MEAN_PLATELET_VOL	gene	0.40836592772218216
blood_MEAN_PLATELET_VOL	gene	0.4077094630147019
blood_MEAN_PLATELET_VOL	gene	0.4077040999456029
blood_MEAN_PLATELET_VOL	gene	0.4067730583988018
blood_MEAN_PLATELET_VOL	gene	0.4039183216808436
blood_MEAN_PLATELET_VOL	gene	0.40311066140184837
blood_MEAN_PLATELET_VOL	gene	0.40280456187621977
blood_MEAN_PLATELET_VOL	gene	0.40190057388025335
blood_MEAN_PLATELET_VOL	gene	0.401255339242629
blood_MEAN_PLATELET_VOL	gene	0.4010234184244843
blood_MEAN_PLATELET_VOL	gene	0.4006883081350039
blood_MEAN_PLATELET_VOL	gene	0.39698109940260445
blood_MEAN_PLATELET_VOL	gene	0.3956023261131039
blood_MEAN_PLATELET_VOL	gene	0.39444068274607685
blood_MEAN_PLATELET_VOL	gene	0.39308274024720125
blood_MEAN_PLATELET_VOL	gene	0.39300172051747834
blood_MEAN_PLATELET_VOL	gene	0.3921213655550277
blood_MEAN_PLATELET_VOL	gene	0.3921124705378349
blood_MEAN_PLATELET_VOL	gene	0.3899314283890152
blood_MEAN_PLATELET_VOL	gene	0.3891821560449993
blood_MEAN_PLATELET_VOL	gene	0.3879209530528848
blood_MEAN_PLATELET_VOL	gene	0.3878534864775358
blood_MEAN_PLATELET_VOL	gene	0.3863266804150454
blood_MEAN_PLATELET_VOL	gene	0.38557329186977296
blood_MEAN_PLATELET_VOL	gene	0.3840161934066081
blood_MEAN_PLATELET_VOL	gene	0.3810964542869121
blood_MEAN_PLATELET_VOL	gene	0.37814434947021175
blood_MEAN_PLATELET_VOL	gene	0.3762314726804725
blood_MEAN_PLATELET_VOL	gene	0.37562915496248567
blood_MEAN_PLATELET_VOL	gene	0.37500827452188223
blood_MEAN_PLATELET_VOL	gene	0.3749623706637134
blood_MEAN_PLATELET_VOL	gene	0.3710483125778168
blood_MEAN_PLATELET_VOL	gene	0.3695715859980219
blood_MEAN_PLATELET_VOL	gene	0.36943437055369577
blood_MEAN_PLATELET_VOL	gene	0.36788818224340714
blood_MEAN_PLATELET_VOL	gene	0.36736002536900103
blood_MEAN_PLATELET_VOL	gene	0.36544860430936
blood_MEAN_PLATELET_VOL	gene	0.36543151377608096
blood_MEAN_PLATELET_VOL	gene	0.36532135892122825
blood_MEAN_PLATELET_VOL	gene	0.3643280974069686
blood_MEAN_PLATELET_VOL	gene	0.36289998809943724
blood_MEAN_PLATELET_VOL	gene	0.3596537081212167
blood_MEAN_PLATELET_VOL	gene	0.35698124107562207
blood_MEAN_PLATELET_VOL	gene	0.35607807073592623
blood_MEAN_PLATELET_VOL	gene	0.3547055000603995
blood_MEAN_PLATELET_VOL	gene	0.35303404169335983
blood_MEAN_PLATELET_VOL	gene	0.3523339367785166
blood_MEAN_PLATELET_VOL	gene	0.3519337093866289
blood_MEAN_PLATELET_VOL	gene	0.3477672669311744
blood_MEAN_PLATELET_VOL	gene	0.34718689794864493
blood_MEAN_PLATELET_VOL	gene	0.3461124687807442
blood_MEAN_PLATELET_VOL	gene	0.34507758085352663
blood_MEAN_PLATELET_VOL	gene	0.3446846673812681
blood_MEAN_PLATELET_VOL	gene	0.34417719345347203
blood_MEAN_PLATELET_VOL	gene	0.34360016832472373
blood_MEAN_PLATELET_VOL	gene	0.3430334853026345
blood_MEAN_PLATELET_VOL	gene	0.3425260422115685
blood_MEAN_PLATELET_VOL	gene	0.3416025953513126
blood_MEAN_PLATELET_VOL	gene	0.34127480102860686
blood_MEAN_PLATELET_VOL	gene	0.3393243371737518
blood_MEAN_PLATELET_VOL	gene	0.3392490561856885
blood_MEAN_PLATELET_VOL	gene	0.33906259137451916
blood_MEAN_PLATELET_VOL	gene	0.33882357256081413
blood_MEAN_PLATELET_VOL	gene	0.338683547008043
blood_MEAN_PLATELET_VOL	gene	0.33812918213584864
blood_MEAN_PLATELET_VOL	gene	0.3372283923001222
blood_MEAN_PLATELET_VOL	gene	0.3365625213378346
blood_MEAN_PLATELET_VOL	gene	0.3363521658804637
blood_MEAN_PLATELET_VOL	gene	0.33412263818696225
blood_MEAN_PLATELET_VOL	gene	0.3330463761421325
blood_MEAN_PLATELET_VOL	gene	0.3329700507359462
blood_MEAN_PLATELET_VOL	gene	0.332528593319757
blood_MEAN_PLATELET_VOL	gene	0.33181153856410295
blood_MEAN_PLATELET_VOL	gene	0.32995030557072924
blood_MEAN_PLATELET_VOL	gene	0.32935345341130995
blood_MEAN_PLATELET_VOL	gene	0.3287670489090565
blood_MEAN_PLATELET_VOL	gene	0.32798915778910903
blood_MEAN_PLATELET_VOL	gene	0.32798558900925406
blood_MEAN_PLATELET_VOL	gene	0.3271399102177497
blood_MEAN_PLATELET_VOL	gene	0.32693956494374227
blood_MEAN_PLATELET_VOL	gene	0.3264736046873415
blood_MEAN_PLATELET_VOL	gene	0.3247963217533673
blood_MEAN_PLATELET_VOL	gene	0.32372083385613876
blood_MEAN_PLATELET_VOL	gene	0.32334359127453666
blood_MEAN_PLATELET_VOL	gene	0.32296462662809666
blood_MEAN_PLATELET_VOL	gene	0.32238392212606926
blood_MEAN_PLATELET_VOL	gene	0.3222811147564111
blood_MEAN_PLATELET_VOL	gene	0.3214061291169596
blood_MEAN_PLATELET_VOL	gene	0.31989576943812126
blood_MEAN_PLATELET_VOL	gene	0.3194604812319624
blood_MEAN_PLATELET_VOL	gene	0.31894073037735776
blood_MEAN_PLATELET_VOL	gene	0.3174691271442964
blood_MEAN_PLATELET_VOL	gene	0.3166390514652907
blood_MEAN_PLATELET_VOL	gene	0.3149004513245162
blood_MEAN_PLATELET_VOL	gene	0.31271203200056585
blood_MEAN_PLATELET_VOL	gene	0.3115696573195292
blood_MEAN_PLATELET_VOL	gene	0.31143383994075075
blood_MEAN_PLATELET_VOL	gene	0.30895438011724796
blood_MEAN_PLATELET_VOL	gene	0.30675013703173554
blood_MEAN_PLATELET_VOL	gene	0.30452479915451697
blood_MEAN_PLATELET_VOL	gene	0.3044634688762514
blood_MEAN_PLATELET_VOL	gene	0.30226476612991593
blood_MEAN_PLATELET_VOL	gene	0.301501200669214
blood_MEAN_PLATELET_VOL	gene	0.30137900786069816
blood_MEAN_PLATELET_VOL	gene	0.30034252264632416
blood_MEAN_PLATELET_VOL	gene	0.2982917130664975
blood_MEAN_PLATELET_VOL	gene	0.2979444503043288
blood_MEAN_PLATELET_VOL	gene	0.2974350025799764
blood_MEAN_PLATELET_VOL	gene	0.29651938044695564
blood_MEAN_PLATELET_VOL	gene	0.2961070298476203
blood_MEAN_PLATELET_VOL	gene	0.29492782082088487
blood_MEAN_PLATELET_VOL	gene	0.29489920936430386
blood_MEAN_PLATELET_VOL	gene	0.2945654689449089
blood_MEAN_PLATELET_VOL	gene	0.29370893961531913
blood_MEAN_PLATELET_VOL	gene	0.29256357403817845
blood_MEAN_PLATELET_VOL	gene	0.2921622527028498
blood_MEAN_PLATELET_VOL	gene	0.2914856632866744
blood_MEAN_PLATELET_VOL	gene	0.2913769191027272
blood_MEAN_PLATELET_VOL	gene	0.29122607258560007
blood_MEAN_PLATELET_VOL	gene	0.2908379971096063
blood_MEAN_PLATELET_VOL	gene	0.28828826405567864
blood_MEAN_PLATELET_VOL	gene	0.2882068057395553
blood_MEAN_PLATELET_VOL	gene	0.2879694272604824
blood_MEAN_PLATELET_VOL	gene	0.2854342403662567
blood_MEAN_PLATELET_VOL	gene	0.28461920046473405
blood_MEAN_PLATELET_VOL	gene	0.28457853065581934
blood_MEAN_PLATELET_VOL	gene	0.28409347066682517
blood_MEAN_PLATELET_VOL	gene	0.28385648390666657
blood_MEAN_PLATELET_VOL	gene	0.28329628381227845
blood_MEAN_PLATELET_VOL	gene	0.28319017211639064
blood_MEAN_PLATELET_VOL	gene	0.2831669892565724
blood_MEAN_PLATELET_VOL	gene	0.2812469432162139
blood_MEAN_PLATELET_VOL	gene	0.27997295244856063
blood_MEAN_PLATELET_VOL	gene	0.2798762505136355
blood_MEAN_PLATELET_VOL	gene	0.2792695723199087
blood_MEAN_PLATELET_VOL	gene	0.279268332959892
blood_MEAN_PLATELET_VOL	gene	0.27854448955102507
blood_MEAN_PLATELET_VOL	gene	0.2783818393994806
blood_MEAN_PLATELET_VOL	gene	0.27782065679211726
blood_MEAN_PLATELET_VOL	gene	0.2776473737915297
blood_MEAN_PLATELET_VOL	gene	0.27588689196649346
blood_MEAN_PLATELET_VOL	gene	0.2750424164219526
blood_MEAN_PLATELET_VOL	gene	0.2749487655594875
blood_MEAN_PLATELET_VOL	gene	0.27469898516390023
blood_MEAN_PLATELET_VOL	gene	0.27299255519488164
blood_MEAN_PLATELET_VOL	gene	0.2729107599420482
blood_MEAN_PLATELET_VOL	gene	0.27239941502287257
blood_MEAN_PLATELET_VOL	gene	0.2721101816029206
blood_MEAN_PLATELET_VOL	gene	0.27116086795840016
blood_MEAN_PLATELET_VOL	gene	0.2684027071139333
blood_MEAN_PLATELET_VOL	gene	0.26777206672356785
blood_MEAN_PLATELET_VOL	gene	0.26773233302470084
blood_MEAN_PLATELET_VOL	gene	0.2658241055900337
blood_MEAN_PLATELET_VOL	gene	0.26575036972221056
blood_MEAN_PLATELET_VOL	gene	0.2656255678493819
blood_MEAN_PLATELET_VOL	gene	0.2650322991902207
blood_MEAN_PLATELET_VOL	gene	0.26413496674113185
blood_MEAN_PLATELET_VOL	gene	0.2641087257493742
blood_MEAN_PLATELET_VOL	gene	0.2634928774404407
blood_MEAN_PLATELET_VOL	gene	0.26231388909862774
blood_MEAN_PLATELET_VOL	gene	0.2619800406695618
blood_MEAN_PLATELET_VOL	gene	0.26195954955615824
blood_MEAN_PLATELET_VOL	gene	0.2617534072571688
blood_MEAN_PLATELET_VOL	gene	0.26138058456399593
blood_MEAN_PLATELET_VOL	gene	0.26063082282387506
blood_MEAN_PLATELET_VOL	gene	0.2598403981129067
blood_MEAN_PLATELET_VOL	gene	0.25974065038862804
blood_MEAN_PLATELET_VOL	gene	0.2581924759661541
blood_MEAN_PLATELET_VOL	gene	0.25799369603508077
blood_MEAN_PLATELET_VOL	gene	0.2579543375045659
blood_MEAN_PLATELET_VOL	gene	0.2579117307320318
blood_MEAN_PLATELET_VOL	gene	0.2569125933909131
blood_MEAN_PLATELET_VOL	gene	0.25569252496466616
blood_MEAN_PLATELET_VOL	gene	0.25409899622265736
blood_MEAN_PLATELET_VOL	gene	0.2530726436917222
blood_MEAN_PLATELET_VOL	gene	0.2524382130071538
blood_MEAN_PLATELET_VOL	gene	0.25148060018102386
blood_MEAN_PLATELET_VOL	gene	0.25132782696706696
blood_MEAN_PLATELET_VOL	gene	0.2513064627287574
blood_MEAN_PLATELET_VOL	gene	0.250963849283
blood_MEAN_PLATELET_VOL	gene	0.25065912644562227
blood_MEAN_PLATELET_VOL	gene	0.2505655066250371
blood_MEAN_PLATELET_VOL	gene	0.24983689496787176
blood_MEAN_PLATELET_VOL	gene	0.24960505058693044
blood_MEAN_PLATELET_VOL	gene	0.24887754825195466
blood_MEAN_PLATELET_VOL	gene	0.24834113490286738
blood_MEAN_PLATELET_VOL	gene	0.2481620863669247
blood_MEAN_PLATELET_VOL	gene	0.2479341633780116
blood_MEAN_PLATELET_VOL	gene	0.24742570519123722
blood_MEAN_PLATELET_VOL	gene	0.24667885152212146
blood_MEAN_PLATELET_VOL	gene	0.24619322250631895
blood_MEAN_PLATELET_VOL	gene	0.24518710942839483
blood_MEAN_PLATELET_VOL	gene	0.24486905183515276
blood_MEAN_PLATELET_VOL	gene	0.24445163677832404
blood_MEAN_PLATELET_VOL	gene	0.24444176589226818
blood_MEAN_PLATELET_VOL	gene	0.24423798122741863
blood_MEAN_PLATELET_VOL	gene	0.24378466371683544
blood_MEAN_PLATELET_VOL	gene	0.2436186972841927
blood_MEAN_PLATELET_VOL	gene	0.24341062908130154
blood_MEAN_PLATELET_VOL	gene	0.24263170439920617
blood_MEAN_PLATELET_VOL	gene	0.24231124455656772
blood_MEAN_PLATELET_VOL	gene	0.24154229925449214
blood_MEAN_PLATELET_VOL	gene	0.2414995605548668
blood_MEAN_PLATELET_VOL	gene	0.24083974900004412
blood_MEAN_PLATELET_VOL	gene	0.24003348796679494
blood_MEAN_PLATELET_VOL	gene	0.23994287286461496
blood_MEAN_PLATELET_VOL	gene	0.23973143442416092
blood_MEAN_PLATELET_VOL	gene	0.23957094827272818
blood_MEAN_PLATELET_VOL	gene	0.2386223292744184
blood_MEAN_PLATELET_VOL	gene	0.23850115807312583
blood_MEAN_PLATELET_VOL	gene	0.2378966282699385
blood_MEAN_PLATELET_VOL	gene	0.23762586827703927
blood_MEAN_PLATELET_VOL	gene	0.237102686835062
blood_MEAN_PLATELET_VOL	gene	0.23647861200139286
blood_MEAN_PLATELET_VOL	gene	0.23551619536958968
blood_MEAN_PLATELET_VOL	gene	0.2350385626803681
blood_MEAN_PLATELET_VOL	gene	0.2347138260708136
blood_MEAN_PLATELET_VOL	gene	0.2341141812514186
blood_MEAN_PLATELET_VOL	gene	0.2341064128687705
blood_MEAN_PLATELET_VOL	gene	0.2340714420441254
blood_MEAN_PLATELET_VOL	gene	0.2340607536456089
blood_MEAN_PLATELET_VOL	gene	0.23402199710904042
blood_MEAN_PLATELET_VOL	gene	0.23392394058817334
blood_MEAN_PLATELET_VOL	gene	0.23371584199646153
blood_MEAN_PLATELET_VOL	gene	0.23339008864319477
blood_MEAN_PLATELET_VOL	gene	0.2333025510593946
blood_MEAN_PLATELET_VOL	gene	0.23324297086523882
blood_MEAN_PLATELET_VOL	gene	0.23289842656173715
blood_MEAN_PLATELET_VOL	gene	0.23186306899218426
blood_MEAN_PLATELET_VOL	gene	0.23118317439844469
blood_MEAN_PLATELET_VOL	gene	0.23110408766090418
blood_MEAN_PLATELET_VOL	gene	0.23083294194532944
blood_MEAN_PLATELET_VOL	gene	0.23064790479741382
blood_MEAN_PLATELET_VOL	gene	0.2305449342538237
blood_MEAN_PLATELET_VOL	gene	0.229895394223576
blood_MEAN_PLATELET_VOL	gene	0.2288493675954893
blood_MEAN_PLATELET_VOL	gene	0.22847123805316763
blood_MEAN_PLATELET_VOL	gene	0.22824398050290096
blood_MEAN_PLATELET_VOL	gene	0.22801037606054886
blood_MEAN_PLATELET_VOL	gene	0.2278199535728637
blood_MEAN_PLATELET_VOL	gene	0.22779270395395104
blood_MEAN_PLATELET_VOL	gene	0.2276280283926668
blood_MEAN_PLATELET_VOL	gene	0.227395492414003
blood_MEAN_PLATELET_VOL	gene	0.22679500719586834
blood_MEAN_PLATELET_VOL	gene	0.2254607534497682
blood_MEAN_PLATELET_VOL	gene	0.22440756984069402
blood_MEAN_PLATELET_VOL	gene	0.22422870565240127
blood_MEAN_PLATELET_VOL	gene	0.2240274957737591
blood_MEAN_PLATELET_VOL	gene	0.2225605503760405
blood_MEAN_PLATELET_VOL	gene	0.2225067081542652
blood_MEAN_PLATELET_VOL	gene	0.22248351500608216
blood_MEAN_PLATELET_VOL	gene	0.22239422781151486
blood_MEAN_PLATELET_VOL	gene	0.22202100641286834
blood_MEAN_PLATELET_VOL	gene	0.22135336479850473
blood_MEAN_PLATELET_VOL	gene	0.22111392268481567
blood_MEAN_PLATELET_VOL	gene	0.2209915622135473
blood_MEAN_PLATELET_VOL	gene	0.2209389885591069
blood_MEAN_PLATELET_VOL	gene	0.2208906854944187
blood_MEAN_PLATELET_VOL	gene	0.22078758829898346
blood_MEAN_PLATELET_VOL	gene	0.22062469352510725
blood_MEAN_PLATELET_VOL	gene	0.22060374895403898
blood_MEAN_PLATELET_VOL	gene	0.2199097669724531
blood_MEAN_PLATELET_VOL	gene	0.2196886157702988
blood_MEAN_PLATELET_VOL	gene	0.21944896957555207
blood_MEAN_PLATELET_VOL	gene	0.2192806155546627
blood_MEAN_PLATELET_VOL	gene	0.21907616223538234
blood_MEAN_PLATELET_VOL	gene	0.21859396955944996
blood_MEAN_PLATELET_VOL	gene	0.21849184316267414
blood_MEAN_PLATELET_VOL	gene	0.21829059021964212
blood_MEAN_PLATELET_VOL	gene	0.21818456681613496
blood_MEAN_PLATELET_VOL	gene	0.21732451982645848
blood_MEAN_PLATELET_VOL	gene	0.21716008647615367
blood_MEAN_PLATELET_VOL	gene	0.21703025535951098
blood_MEAN_PLATELET_VOL	gene	0.21682179127240395
blood_MEAN_PLATELET_VOL	gene	0.21668474157807935
blood_MEAN_PLATELET_VOL	gene	0.21668365586157076
blood_MEAN_PLATELET_VOL	gene	0.2166016414195325
blood_MEAN_PLATELET_VOL	gene	0.21657212863880243
blood_MEAN_PLATELET_VOL	gene	0.21656590382118066
blood_MEAN_PLATELET_VOL	gene	0.21650397040405153
blood_MEAN_PLATELET_VOL	gene	0.21622936162641274
blood_MEAN_PLATELET_VOL	gene	0.21556629140547073
blood_MEAN_PLATELET_VOL	gene	0.21526097483531245
blood_MEAN_PLATELET_VOL	gene	0.21504254194929628
blood_MEAN_PLATELET_VOL	gene	0.21488382405888495
blood_MEAN_PLATELET_VOL	gene	0.21290773175063202
blood_MEAN_PLATELET_VOL	gene	0.2128983828250022
blood_MEAN_PLATELET_VOL	gene	0.2128326530066049
blood_MEAN_PLATELET_VOL	gene	0.21135595640884483
blood_MEAN_PLATELET_VOL	gene	0.21115884806332402
blood_MEAN_PLATELET_VOL	gene	0.21061795925519036
blood_MEAN_PLATELET_VOL	gene	0.21028109027181638
blood_MEAN_PLATELET_VOL	gene	0.210267384284775
blood_MEAN_PLATELET_VOL	gene	0.20979976932835195
blood_MEAN_PLATELET_VOL	gene	0.2097228281055181
blood_MEAN_PLATELET_VOL	gene	0.2093615241418593
blood_MEAN_PLATELET_VOL	gene	0.20912718087566584
blood_MEAN_PLATELET_VOL	gene	0.2090381380087683
blood_MEAN_PLATELET_VOL	gene	0.20880580328490161
blood_MEAN_PLATELET_VOL	gene	0.20867743579764342
blood_MEAN_PLATELET_VOL	gene	0.20859034892615078
blood_MEAN_PLATELET_VOL	gene	0.20858217797716436
blood_MEAN_PLATELET_VOL	gene	0.20815748082810198
blood_MEAN_PLATELET_VOL	gene	0.20762635763234946
blood_MEAN_PLATELET_VOL	gene	0.20754484213994487
blood_MEAN_PLATELET_VOL	gene	0.20720373699604633
blood_MEAN_PLATELET_VOL	gene	0.2072024486141963
blood_MEAN_PLATELET_VOL	gene	0.20699970723061206
blood_MEAN_PLATELET_VOL	gene	0.20690281048313486
blood_MEAN_PLATELET_VOL	gene	0.2067406902607006
blood_MEAN_PLATELET_VOL	gene	0.20666834311478785
blood_MEAN_PLATELET_VOL	gene	0.20657799724329934
blood_MEAN_PLATELET_VOL	gene	0.2065651127197506
blood_MEAN_PLATELET_VOL	gene	0.20630525684031023
blood_MEAN_PLATELET_VOL	gene	0.20578689755267587
blood_MEAN_PLATELET_VOL	gene	0.2052683568058656
blood_MEAN_PLATELET_VOL	gene	0.20387897196537297
blood_MEAN_PLATELET_VOL	gene	0.20365242935157443
blood_MEAN_PLATELET_VOL	gene	0.20315891304877454
blood_MEAN_PLATELET_VOL	gene	0.20311767736115077
blood_MEAN_PLATELET_VOL	gene	0.20295920744706808
blood_MEAN_PLATELET_VOL	gene	0.20268219649809893
blood_MEAN_PLATELET_VOL	gene	0.2026175536733118
blood_MEAN_PLATELET_VOL	gene	0.20255630245888728
blood_MEAN_PLATELET_VOL	gene	0.2021972024375823
blood_MEAN_PLATELET_VOL	gene	0.2021718929752341
blood_MEAN_PLATELET_VOL	gene	0.20179719566459378
blood_MEAN_PLATELET_VOL	gene	0.20100366450466622
blood_MEAN_PLATELET_VOL	gene	0.20083717324166933
blood_MEAN_PLATELET_VOL	gene	0.20049040719200942
blood_MEAN_PLATELET_VOL	gene	0.20030557032826268
blood_MEAN_PLATELET_VOL	gene	0.20015110127775673
blood_MEAN_PLATELET_VOL	gene	0.2000274754360204
bmd_HEEL_TSCOREz	variant	1.0
bmd_HEEL_TSCOREz	variant	1.0
bmd_HEEL_TSCOREz	variant	1.0
bmd_HEEL_TSCOREz	variant	1.0
bmd_HEEL_TSCOREz	variant	1.0
bmd_HEEL_TSCOREz	variant	1.0
bmd_HEEL_TSCOREz	variant	1.0
bmd_HEEL_TSCOREz	variant	1.0
bmd_HEEL_TSCOREz	variant	1.0
bmd_HEEL_TSCOREz	variant	1.0
bmd_HEEL_TSCOREz	variant	1.0
bmd_HEEL_TSCOREz	variant	1.0
bmd_HEEL_TSCOREz	variant	1.0
bmd_HEEL_TSCOREz	variant	0.9999999999999559
bmd_HEEL_TSCOREz	variant	0.9999999999997625
bmd_HEEL_TSCOREz	variant	0.9999999999990153
bmd_HEEL_TSCOREz	variant	0.9999999999670623
bmd_HEEL_TSCOREz	variant	0.999999999949728
bmd_HEEL_TSCOREz	variant	0.9999999999369877
bmd_HEEL_TSCOREz	variant	0.9999999997969633
bmd_HEEL_TSCOREz	variant	0.9999999996024778
bmd_HEEL_TSCOREz	variant	0.9999999993950115
bmd_HEEL_TSCOREz	variant	0.9999999988606816
bmd_HEEL_TSCOREz	variant	0.9999999985341027
bmd_HEEL_TSCOREz	variant	0.9999999975733256
bmd_HEEL_TSCOREz	variant	0.9999999962583689
bmd_HEEL_TSCOREz	variant	0.9999999893874009
bmd_HEEL_TSCOREz	variant	0.9999999881281693
bmd_HEEL_TSCOREz	variant	0.9999999852358389
bmd_HEEL_TSCOREz	variant	0.9999999846782734
bmd_HEEL_TSCOREz	variant	0.9999999798789774
bmd_HEEL_TSCOREz	variant	0.9999999572300399
bmd_HEEL_TSCOREz	variant	0.9999999168129883
bmd_HEEL_TSCOREz	variant	0.999999703547457
bmd_HEEL_TSCOREz	variant	0.9999991660993498
bmd_HEEL_TSCOREz	variant	0.9999991651755056
bmd_HEEL_TSCOREz	variant	0.9999991174584626
bmd_HEEL_TSCOREz	variant	0.9999989950944389
bmd_HEEL_TSCOREz	variant	0.9999988119925564
bmd_HEEL_TSCOREz	variant	0.9999988031191864
bmd_HEEL_TSCOREz	variant	0.9999984860569993
bmd_HEEL_TSCOREz	variant	0.9999983268290491
bmd_HEEL_TSCOREz	variant	0.9999982030558424
bmd_HEEL_TSCOREz	variant	0.9999978107444385
bmd_HEEL_TSCOREz	variant	0.9999954799091165
bmd_HEEL_TSCOREz	variant	0.9999950630660907
bmd_HEEL_TSCOREz	variant	0.9999947294422336
bmd_HEEL_TSCOREz	variant	0.9999929524481382
bmd_HEEL_TSCOREz	variant	0.9999823012116839
bmd_HEEL_TSCOREz	variant	0.99996326338503
bmd_HEEL_TSCOREz	variant	0.9999527815686098
bmd_HEEL_TSCOREz	variant	0.9999348421368714
bmd_HEEL_TSCOREz	variant	0.9999300130779268
bmd_HEEL_TSCOREz	variant	0.9999275554704506
bmd_HEEL_TSCOREz	variant	0.9998883813644176
bmd_HEEL_TSCOREz	variant	0.9998723932650087
bmd_HEEL_TSCOREz	variant	0.9998239743580519
bmd_HEEL_TSCOREz	variant	0.9998176294508047
bmd_HEEL_TSCOREz	variant	0.9997155589735367
bmd_HEEL_TSCOREz	variant	0.9996544615307812
bmd_HEEL_TSCOREz	variant	0.9995343889956095
bmd_HEEL_TSCOREz	variant	0.9994243541846504
bmd_HEEL_TSCOREz	variant	0.9993962675431297
bmd_HEEL_TSCOREz	variant	0.9993563314652573
bmd_HEEL_TSCOREz	variant	0.9993270777999883
bmd_HEEL_TSCOREz	variant	0.9991802912124161
bmd_HEEL_TSCOREz	variant	0.9991643436879216
bmd_HEEL_TSCOREz	variant	0.9991467176797522
bmd_HEEL_TSCOREz	variant	0.9990372883565621
bmd_HEEL_TSCOREz	variant	0.9989899857411754
bmd_HEEL_TSCOREz	variant	0.9988991275594544
bmd_HEEL_TSCOREz	variant	0.9988626610385701
bmd_HEEL_TSCOREz	variant	0.9987026367290843
bmd_HEEL_TSCOREz	variant	0.998677964747806
bmd_HEEL_TSCOREz	variant	0.9983985015935625
bmd_HEEL_TSCOREz	variant	0.9980444108835026
bmd_HEEL_TSCOREz	variant	0.9977991429568056
bmd_HEEL_TSCOREz	variant	0.9976946911979313
bmd_HEEL_TSCOREz	variant	0.9976807185107514
bmd_HEEL_TSCOREz	variant	0.9971752296456426
bmd_HEEL_TSCOREz	variant	0.9970917848819709
bmd_HEEL_TSCOREz	variant	0.996701872508461
bmd_HEEL_TSCOREz	variant	0.9966889535918619
bmd_HEEL_TSCOREz	variant	0.9957712722683186
bmd_HEEL_TSCOREz	variant	0.9945624191993041
bmd_HEEL_TSCOREz	variant	0.9942701769370865
bmd_HEEL_TSCOREz	variant	0.9932116267513955
bmd_HEEL_TSCOREz	variant	0.9922877442352874
bmd_HEEL_TSCOREz	variant	0.9916068789506012
bmd_HEEL_TSCOREz	variant	0.9909093920735091
bmd_HEEL_TSCOREz	variant	0.9908834399310179
bmd_HEEL_TSCOREz	variant	0.9901796061145521
bmd_HEEL_TSCOREz	variant	0.98940416496692
bmd_HEEL_TSCOREz	variant	0.9887002147883472
bmd_HEEL_TSCOREz	variant	0.9857900389185513
bmd_HEEL_TSCOREz	variant	0.9852324373837636
bmd_HEEL_TSCOREz	variant	0.982976671467499
bmd_HEEL_TSCOREz	variant	0.9809995112048481
bmd_HEEL_TSCOREz	variant	0.9790075464952299
bmd_HEEL_TSCOREz	variant	0.9788533460582319
bmd_HEEL_TSCOREz	variant	0.9782828089193178
bmd_HEEL_TSCOREz	variant	0.9778317779431701
bmd_HEEL_TSCOREz	variant	0.9771824333602767
bmd_HEEL_TSCOREz	variant	0.9761721569556812
bmd_HEEL_TSCOREz	variant	0.9760301434290749
bmd_HEEL_TSCOREz	variant	0.9735070597262258
bmd_HEEL_TSCOREz	variant	0.9717116557692358
bmd_HEEL_TSCOREz	variant	0.9710687088490702
bmd_HEEL_TSCOREz	variant	0.9698972269999641
bmd_HEEL_TSCOREz	variant	0.9688548429286825
bmd_HEEL_TSCOREz	variant	0.9687398275919233
bmd_HEEL_TSCOREz	variant	0.9685488149824165
bmd_HEEL_TSCOREz	variant	0.9671108910685038
bmd_HEEL_TSCOREz	variant	0.9663960457207925
bmd_HEEL_TSCOREz	variant	0.9625048048854274
bmd_HEEL_TSCOREz	variant	0.9623882604903494
bmd_HEEL_TSCOREz	variant	0.9610055596680489
bmd_HEEL_TSCOREz	variant	0.9571282108193648
bmd_HEEL_TSCOREz	variant	0.9550406258858883
bmd_HEEL_TSCOREz	variant	0.9520277037499288
bmd_HEEL_TSCOREz	variant	0.9480395638510681
bmd_HEEL_TSCOREz	variant	0.9476113861688212
bmd_HEEL_TSCOREz	variant	0.943839699099714
bmd_HEEL_TSCOREz	variant	0.9430281839857432
bmd_HEEL_TSCOREz	variant	0.9405275229746075
bmd_HEEL_TSCOREz	variant	0.9405253332929567
bmd_HEEL_TSCOREz	variant	0.9399508343187075
bmd_HEEL_TSCOREz	variant	0.9297192427577857
bmd_HEEL_TSCOREz	variant	0.9244241083558974
bmd_HEEL_TSCOREz	variant	0.9236134469382542
bmd_HEEL_TSCOREz	variant	0.9206901275408701
bmd_HEEL_TSCOREz	variant	0.9192185193357943
bmd_HEEL_TSCOREz	variant	0.918925922454832
bmd_HEEL_TSCOREz	variant	0.9181641182246391
bmd_HEEL_TSCOREz	variant	0.91720955140592
bmd_HEEL_TSCOREz	variant	0.9169810908128524
bmd_HEEL_TSCOREz	variant	0.9098808265382067
bmd_HEEL_TSCOREz	variant	0.9094030602584781
bmd_HEEL_TSCOREz	variant	0.9071306909488734
bmd_HEEL_TSCOREz	variant	0.9040246618621837
bmd_HEEL_TSCOREz	variant	0.8998270286014083
bmd_HEEL_TSCOREz	variant	0.899586285950075
bmd_HEEL_TSCOREz	variant	0.899110717683739
bmd_HEEL_TSCOREz	variant	0.8983476736515082
bmd_HEEL_TSCOREz	variant	0.8981607779070189
bmd_HEEL_TSCOREz	variant	0.8976432642388218
bmd_HEEL_TSCOREz	variant	0.8970077823538124
bmd_HEEL_TSCOREz	variant	0.8966238638159253
bmd_HEEL_TSCOREz	variant	0.8959127020552701
bmd_HEEL_TSCOREz	variant	0.8891547546431393
bmd_HEEL_TSCOREz	variant	0.8884205524937769
bmd_HEEL_TSCOREz	variant	0.8874939348481776
bmd_HEEL_TSCOREz	variant	0.887278392408657
bmd_HEEL_TSCOREz	variant	0.882207043043329
bmd_HEEL_TSCOREz	variant	0.8789758798916459
bmd_HEEL_TSCOREz	variant	0.8768951159024791
bmd_HEEL_TSCOREz	variant	0.87444870554976
bmd_HEEL_TSCOREz	variant	0.8713057099894683
bmd_HEEL_TSCOREz	variant	0.8677269427178357
bmd_HEEL_TSCOREz	variant	0.8625013313976989
bmd_HEEL_TSCOREz	variant	0.8618942356528525
bmd_HEEL_TSCOREz	variant	0.8589338820947553
bmd_HEEL_TSCOREz	variant	0.8587166008243763
bmd_HEEL_TSCOREz	variant	0.858557603197275
bmd_HEEL_TSCOREz	variant	0.8574613008160041
bmd_HEEL_TSCOREz	variant	0.85669598833429
bmd_HEEL_TSCOREz	variant	0.8550479882164572
bmd_HEEL_TSCOREz	variant	0.8507774967675583
bmd_HEEL_TSCOREz	variant	0.8487834490849818
bmd_HEEL_TSCOREz	variant	0.8446906617042697
bmd_HEEL_TSCOREz	variant	0.8420687865792076
bmd_HEEL_TSCOREz	variant	0.8392731527389391
bmd_HEEL_TSCOREz	variant	0.8341010446152092
bmd_HEEL_TSCOREz	variant	0.8283486380530388
bmd_HEEL_TSCOREz	variant	0.8282121144661525
bmd_HEEL_TSCOREz	variant	0.8223542394871725
bmd_HEEL_TSCOREz	variant	0.8184325583706559
bmd_HEEL_TSCOREz	variant	0.8166856730525067
bmd_HEEL_TSCOREz	variant	0.8129325822962049
bmd_HEEL_TSCOREz	variant	0.8128104033912301
bmd_HEEL_TSCOREz	variant	0.8106844359190769
bmd_HEEL_TSCOREz	variant	0.8080849312751455
bmd_HEEL_TSCOREz	variant	0.7965620288086487
bmd_HEEL_TSCOREz	variant	0.7951522152694287
bmd_HEEL_TSCOREz	variant	0.7900314259259575
bmd_HEEL_TSCOREz	variant	0.783001456602502
bmd_HEEL_TSCOREz	variant	0.7821035614688467
bmd_HEEL_TSCOREz	variant	0.7820126545424344
bmd_HEEL_TSCOREz	variant	0.780456489341509
bmd_HEEL_TSCOREz	variant	0.7788354620652997
bmd_HEEL_TSCOREz	variant	0.7783785818747218
bmd_HEEL_TSCOREz	variant	0.7775755478525028
bmd_HEEL_TSCOREz	variant	0.7671560086628156
bmd_HEEL_TSCOREz	variant	0.7659311898205239
bmd_HEEL_TSCOREz	variant	0.7654946207238464
bmd_HEEL_TSCOREz	variant	0.7628704599390581
bmd_HEEL_TSCOREz	variant	0.7601006475816869
bmd_HEEL_TSCOREz	variant	0.7541548386064355
bmd_HEEL_TSCOREz	variant	0.7506320941469431
bmd_HEEL_TSCOREz	variant	0.7398556666048287
bmd_HEEL_TSCOREz	variant	0.7339719952827218
bmd_HEEL_TSCOREz	variant	0.733534359759662
bmd_HEEL_TSCOREz	variant	0.7331004337789986
bmd_HEEL_TSCOREz	variant	0.7261582878019956
bmd_HEEL_TSCOREz	variant	0.7260833238007627
bmd_HEEL_TSCOREz	variant	0.7200586343989407
bmd_HEEL_TSCOREz	variant	0.7140354823415689
bmd_HEEL_TSCOREz	variant	0.7103145921585535
bmd_HEEL_TSCOREz	variant	0.7090091562867472
bmd_HEEL_TSCOREz	variant	0.7090072730942961
bmd_HEEL_TSCOREz	variant	0.7077072222489104
bmd_HEEL_TSCOREz	variant	0.703520540424865
bmd_HEEL_TSCOREz	variant	0.698366571615725
bmd_HEEL_TSCOREz	variant	0.6978528910892683
bmd_HEEL_TSCOREz	variant	0.695641067714889
bmd_HEEL_TSCOREz	variant	0.6910687045592419
bmd_HEEL_TSCOREz	variant	0.6896351241750912
bmd_HEEL_TSCOREz	variant	0.6871508111109328
bmd_HEEL_TSCOREz	variant	0.6817559113119614
bmd_HEEL_TSCOREz	variant	0.680942580466992
bmd_HEEL_TSCOREz	variant	0.6787345279553815
bmd_HEEL_TSCOREz	variant	0.6770536149395836
bmd_HEEL_TSCOREz	variant	0.6727889131168093
bmd_HEEL_TSCOREz	variant	0.6696509776070063
bmd_HEEL_TSCOREz	variant	0.6634513439516124
bmd_HEEL_TSCOREz	variant	0.6488275255618333
bmd_HEEL_TSCOREz	variant	0.64369936739945
bmd_HEEL_TSCOREz	variant	0.6433638819640207
bmd_HEEL_TSCOREz	variant	0.6427258653756873
bmd_HEEL_TSCOREz	variant	0.6416788844797587
bmd_HEEL_TSCOREz	variant	0.637061784188646
bmd_HEEL_TSCOREz	variant	0.6368916550848432
bmd_HEEL_TSCOREz	variant	0.6352403579420891
bmd_HEEL_TSCOREz	variant	0.6321706559460056
bmd_HEEL_TSCOREz	variant	0.6319867529252352
bmd_HEEL_TSCOREz	variant	0.6312780908837017
bmd_HEEL_TSCOREz	variant	0.6252470528466704
bmd_HEEL_TSCOREz	variant	0.6242656475832569
bmd_HEEL_TSCOREz	variant	0.6236384351387577
bmd_HEEL_TSCOREz	variant	0.6227663329375636
bmd_HEEL_TSCOREz	variant	0.6214434318390744
bmd_HEEL_TSCOREz	variant	0.6173804024809147
bmd_HEEL_TSCOREz	variant	0.6156099953693265
bmd_HEEL_TSCOREz	variant	0.6154216263425397
bmd_HEEL_TSCOREz	variant	0.6152498307918601
bmd_HEEL_TSCOREz	variant	0.6081145051264998
bmd_HEEL_TSCOREz	variant	0.6047894280925062
bmd_HEEL_TSCOREz	variant	0.6042948849192317
bmd_HEEL_TSCOREz	variant	0.6038106385425793
bmd_HEEL_TSCOREz	variant	0.5995855105262248
bmd_HEEL_TSCOREz	variant	0.5930055159013354
bmd_HEEL_TSCOREz	variant	0.5919349886589147
bmd_HEEL_TSCOREz	variant	0.5907669230504048
bmd_HEEL_TSCOREz	variant	0.5905902476573475
bmd_HEEL_TSCOREz	variant	0.5838992812868979
bmd_HEEL_TSCOREz	variant	0.582004528889251
bmd_HEEL_TSCOREz	variant	0.5813245921719391
bmd_HEEL_TSCOREz	variant	0.5812497637982504
bmd_HEEL_TSCOREz	variant	0.5806136973155295
bmd_HEEL_TSCOREz	variant	0.5803478302907542
bmd_HEEL_TSCOREz	variant	0.5795873601214752
bmd_HEEL_TSCOREz	variant	0.576431047154115
bmd_HEEL_TSCOREz	variant	0.5719041300967809
bmd_HEEL_TSCOREz	variant	0.570071733327078
bmd_HEEL_TSCOREz	variant	0.5698776552317806
bmd_HEEL_TSCOREz	variant	0.5683345285257327
bmd_HEEL_TSCOREz	variant	0.5674451956458352
bmd_HEEL_TSCOREz	variant	0.5670860656732019
bmd_HEEL_TSCOREz	variant	0.5635095831085031
bmd_HEEL_TSCOREz	variant	0.5606801304101983
bmd_HEEL_TSCOREz	variant	0.5603361774300104
bmd_HEEL_TSCOREz	variant	0.5597241058116639
bmd_HEEL_TSCOREz	variant	0.5581699569094742
bmd_HEEL_TSCOREz	variant	0.5551181396654992
bmd_HEEL_TSCOREz	variant	0.5532752436001538
bmd_HEEL_TSCOREz	variant	0.5474147751225914
bmd_HEEL_TSCOREz	variant	0.5449491838252644
bmd_HEEL_TSCOREz	variant	0.5447827178112423
bmd_HEEL_TSCOREz	variant	0.544147383352758
bmd_HEEL_TSCOREz	variant	0.5422367546392397
bmd_HEEL_TSCOREz	variant	0.5394058634237208
bmd_HEEL_TSCOREz	variant	0.5393621353901072
bmd_HEEL_TSCOREz	variant	0.5377302058192682
bmd_HEEL_TSCOREz	variant	0.5377171439042625
bmd_HEEL_TSCOREz	variant	0.5372530869547427
bmd_HEEL_TSCOREz	variant	0.5365173668744255
bmd_HEEL_TSCOREz	variant	0.5362064081783074
bmd_HEEL_TSCOREz	variant	0.5358140776365521
bmd_HEEL_TSCOREz	variant	0.5349761915696185
bmd_HEEL_TSCOREz	variant	0.5327049282918865
bmd_HEEL_TSCOREz	variant	0.5324246721319047
bmd_HEEL_TSCOREz	variant	0.5318506809350579
bmd_HEEL_TSCOREz	variant	0.5309241199018356
bmd_HEEL_TSCOREz	variant	0.5305070703128263
bmd_HEEL_TSCOREz	variant	0.5293867992077957
bmd_HEEL_TSCOREz	variant	0.5288584534934736
bmd_HEEL_TSCOREz	variant	0.5276805203460025
bmd_HEEL_TSCOREz	variant	0.5270566833077459
bmd_HEEL_TSCOREz	variant	0.5262896590339742
bmd_HEEL_TSCOREz	variant	0.5259812906855652
bmd_HEEL_TSCOREz	variant	0.525055237652469
bmd_HEEL_TSCOREz	variant	0.524264437562798
bmd_HEEL_TSCOREz	variant	0.5240662970688258
bmd_HEEL_TSCOREz	variant	0.5238800636845885
bmd_HEEL_TSCOREz	variant	0.5190821222705859
bmd_HEEL_TSCOREz	variant	0.5179819176613321
bmd_HEEL_TSCOREz	variant	0.5165596653456482
bmd_HEEL_TSCOREz	variant	0.5136737074550589
bmd_HEEL_TSCOREz	variant	0.5136581495754696
bmd_HEEL_TSCOREz	variant	0.5130817863159494
bmd_HEEL_TSCOREz	variant	0.5124356775501713
bmd_HEEL_TSCOREz	variant	0.5088484241205413
bmd_HEEL_TSCOREz	variant	0.5077207467548938
bmd_HEEL_TSCOREz	variant	0.5073707338883251
bmd_HEEL_TSCOREz	variant	0.5073399262240676
bmd_HEEL_TSCOREz	variant	0.5062711293967732
bmd_HEEL_TSCOREz	variant	0.504947214315631
bmd_HEEL_TSCOREz	variant	0.500030269417475
bmd_HEEL_TSCOREz	variant	0.4997327623066073
bmd_HEEL_TSCOREz	variant	0.49927406090881665
bmd_HEEL_TSCOREz	variant	0.4976199045985242
bmd_HEEL_TSCOREz	variant	0.49727487883424387
bmd_HEEL_TSCOREz	variant	0.496758592211853
bmd_HEEL_TSCOREz	variant	0.4967466363732768
bmd_HEEL_TSCOREz	variant	0.4964965102542922
bmd_HEEL_TSCOREz	variant	0.49235719394065147
bmd_HEEL_TSCOREz	variant	0.49226343052052685
bmd_HEEL_TSCOREz	variant	0.49156944724437096
bmd_HEEL_TSCOREz	variant	0.4910375545319947
bmd_HEEL_TSCOREz	variant	0.4903274187617111
bmd_HEEL_TSCOREz	variant	0.4901807322302341
bmd_HEEL_TSCOREz	variant	0.4895968356883783
bmd_HEEL_TSCOREz	variant	0.48866867132823316
bmd_HEEL_TSCOREz	variant	0.48646509427295376
bmd_HEEL_TSCOREz	variant	0.4864218063755532
bmd_HEEL_TSCOREz	variant	0.4856491602575275
bmd_HEEL_TSCOREz	variant	0.48252170930961713
bmd_HEEL_TSCOREz	variant	0.4805963726195376
bmd_HEEL_TSCOREz	variant	0.4796271713005518
bmd_HEEL_TSCOREz	variant	0.4795861015840211
bmd_HEEL_TSCOREz	variant	0.4793383794771845
bmd_HEEL_TSCOREz	variant	0.47913176821311987
bmd_HEEL_TSCOREz	variant	0.4789720438425644
bmd_HEEL_TSCOREz	variant	0.47847971171205606
bmd_HEEL_TSCOREz	variant	0.4768209346013012
bmd_HEEL_TSCOREz	variant	0.47421549239509114
bmd_HEEL_TSCOREz	variant	0.47390738423573064
bmd_HEEL_TSCOREz	variant	0.4733679777375857
bmd_HEEL_TSCOREz	variant	0.47327773127025224
bmd_HEEL_TSCOREz	variant	0.4729934127658116
bmd_HEEL_TSCOREz	variant	0.4712598935776582
bmd_HEEL_TSCOREz	variant	0.4706219946127774
bmd_HEEL_TSCOREz	variant	0.46796803184808733
bmd_HEEL_TSCOREz	variant	0.4658426743496093
bmd_HEEL_TSCOREz	variant	0.46558369035771724
bmd_HEEL_TSCOREz	variant	0.4652933703376304
bmd_HEEL_TSCOREz	variant	0.4651074215408094
bmd_HEEL_TSCOREz	variant	0.4643807012173737
bmd_HEEL_TSCOREz	variant	0.4641665780854513
bmd_HEEL_TSCOREz	variant	0.46411286951929454
bmd_HEEL_TSCOREz	variant	0.4639010342483608
bmd_HEEL_TSCOREz	variant	0.4623997634379793
bmd_HEEL_TSCOREz	variant	0.46201459261536315
bmd_HEEL_TSCOREz	variant	0.4619460007034328
bmd_HEEL_TSCOREz	variant	0.4601763356302321
bmd_HEEL_TSCOREz	variant	0.4598593385968969
bmd_HEEL_TSCOREz	variant	0.45807401479616305
bmd_HEEL_TSCOREz	variant	0.45796559211485016
bmd_HEEL_TSCOREz	variant	0.4560644767288003
bmd_HEEL_TSCOREz	variant	0.45601722823282104
bmd_HEEL_TSCOREz	variant	0.4557483566331972
bmd_HEEL_TSCOREz	variant	0.4544541330073373
bmd_HEEL_TSCOREz	variant	0.4535151362832902
bmd_HEEL_TSCOREz	variant	0.453323042112694
bmd_HEEL_TSCOREz	variant	0.4530286929203228
bmd_HEEL_TSCOREz	variant	0.4505299880954174
bmd_HEEL_TSCOREz	variant	0.45026983903710893
bmd_HEEL_TSCOREz	variant	0.4496006223677611
bmd_HEEL_TSCOREz	variant	0.4488773996910419
bmd_HEEL_TSCOREz	variant	0.4471034546561585
bmd_HEEL_TSCOREz	variant	0.445021602649636
bmd_HEEL_TSCOREz	variant	0.4446645849472444
bmd_HEEL_TSCOREz	variant	0.44371421832170405
bmd_HEEL_TSCOREz	variant	0.4433687942648642
bmd_HEEL_TSCOREz	variant	0.4427627798307705
bmd_HEEL_TSCOREz	variant	0.4422911745283979
bmd_HEEL_TSCOREz	variant	0.44108526573088364
bmd_HEEL_TSCOREz	variant	0.4399014229182825
bmd_HEEL_TSCOREz	variant	0.43900465437096253
bmd_HEEL_TSCOREz	variant	0.4387917898449286
bmd_HEEL_TSCOREz	variant	0.43860449661384854
bmd_HEEL_TSCOREz	variant	0.43855830672470647
bmd_HEEL_TSCOREz	variant	0.43722062760196195
bmd_HEEL_TSCOREz	variant	0.43708621980400714
bmd_HEEL_TSCOREz	variant	0.436975163611963
bmd_HEEL_TSCOREz	variant	0.43672555898233567
bmd_HEEL_TSCOREz	variant	0.4359750831561576
bmd_HEEL_TSCOREz	variant	0.43560085410196125
bmd_HEEL_TSCOREz	variant	0.43536114682199795
bmd_HEEL_TSCOREz	variant	0.43464791590443874
bmd_HEEL_TSCOREz	variant	0.43092015333344574
bmd_HEEL_TSCOREz	variant	0.42966023825465205
bmd_HEEL_TSCOREz	variant	0.4223748574662135
bmd_HEEL_TSCOREz	variant	0.42066594788758394
bmd_HEEL_TSCOREz	variant	0.4206155419571526
bmd_HEEL_TSCOREz	variant	0.42061283846775505
bmd_HEEL_TSCOREz	variant	0.42005757717280756
bmd_HEEL_TSCOREz	variant	0.4178283117903782
bmd_HEEL_TSCOREz	variant	0.41728070129970185
bmd_HEEL_TSCOREz	variant	0.41697137870065903
bmd_HEEL_TSCOREz	variant	0.4167376899968946
bmd_HEEL_TSCOREz	variant	0.4167070888864476
bmd_HEEL_TSCOREz	variant	0.4153345714779421
bmd_HEEL_TSCOREz	variant	0.4150709624198058
bmd_HEEL_TSCOREz	variant	0.41469784422957834
bmd_HEEL_TSCOREz	variant	0.41469483586103345
bmd_HEEL_TSCOREz	variant	0.4108169290145427
bmd_HEEL_TSCOREz	variant	0.4097439256653221
bmd_HEEL_TSCOREz	variant	0.40908375756364174
bmd_HEEL_TSCOREz	variant	0.40856164820132135
bmd_HEEL_TSCOREz	variant	0.4059120167870415
bmd_HEEL_TSCOREz	variant	0.4056643468371198
bmd_HEEL_TSCOREz	variant	0.4053246930888584
bmd_HEEL_TSCOREz	variant	0.4048721251434376
bmd_HEEL_TSCOREz	variant	0.4042681558886281
bmd_HEEL_TSCOREz	variant	0.4041616673516665
bmd_HEEL_TSCOREz	variant	0.40369394676417
bmd_HEEL_TSCOREz	variant	0.40285353113954686
bmd_HEEL_TSCOREz	variant	0.4007981033579787
bmd_HEEL_TSCOREz	variant	0.400666423827315
bmd_HEEL_TSCOREz	variant	0.40063003095318833
bmd_HEEL_TSCOREz	variant	0.40052799016323626
bmd_HEEL_TSCOREz	variant	0.4001059139075611
bmd_HEEL_TSCOREz	variant	0.39956539937817703
bmd_HEEL_TSCOREz	variant	0.39603214594301006
bmd_HEEL_TSCOREz	variant	0.3958157942095943
bmd_HEEL_TSCOREz	variant	0.39479601726123276
bmd_HEEL_TSCOREz	variant	0.3932794549784758
bmd_HEEL_TSCOREz	variant	0.39262071971199963
bmd_HEEL_TSCOREz	variant	0.3921791281943871
bmd_HEEL_TSCOREz	variant	0.3919921386573176
bmd_HEEL_TSCOREz	variant	0.3912672479936722
bmd_HEEL_TSCOREz	variant	0.3896582414098823
bmd_HEEL_TSCOREz	variant	0.38952677691679843
bmd_HEEL_TSCOREz	variant	0.38910849336870984
bmd_HEEL_TSCOREz	variant	0.38766599087672465
bmd_HEEL_TSCOREz	variant	0.3876064888739756
bmd_HEEL_TSCOREz	variant	0.3848899753723881
bmd_HEEL_TSCOREz	variant	0.3838779796497953
bmd_HEEL_TSCOREz	variant	0.38376931127099345
bmd_HEEL_TSCOREz	variant	0.38040857161082237
bmd_HEEL_TSCOREz	variant	0.37975200482586274
bmd_HEEL_TSCOREz	variant	0.37954955667251844
bmd_HEEL_TSCOREz	variant	0.3778055368334608
bmd_HEEL_TSCOREz	variant	0.3765669324064574
bmd_HEEL_TSCOREz	variant	0.3764961399778358
bmd_HEEL_TSCOREz	variant	0.3759630689299873
bmd_HEEL_TSCOREz	variant	0.37480301922150255
bmd_HEEL_TSCOREz	variant	0.37344889306410095
bmd_HEEL_TSCOREz	variant	0.3729430141412769
bmd_HEEL_TSCOREz	variant	0.3714108014627165
bmd_HEEL_TSCOREz	variant	0.37138883178376764
bmd_HEEL_TSCOREz	variant	0.37130878208487145
bmd_HEEL_TSCOREz	variant	0.3712914902481256
bmd_HEEL_TSCOREz	variant	0.37122517287965495
bmd_HEEL_TSCOREz	variant	0.37106419875564906
bmd_HEEL_TSCOREz	variant	0.3705508214956082
bmd_HEEL_TSCOREz	variant	0.37050139955223216
bmd_HEEL_TSCOREz	variant	0.3702641554404147
bmd_HEEL_TSCOREz	variant	0.37026411037297957
bmd_HEEL_TSCOREz	variant	0.36991182945938844
bmd_HEEL_TSCOREz	variant	0.36906590903101694
bmd_HEEL_TSCOREz	variant	0.3688664430978622
bmd_HEEL_TSCOREz	variant	0.3680489121398168
bmd_HEEL_TSCOREz	variant	0.3676679467616352
bmd_HEEL_TSCOREz	variant	0.3665489178561503
bmd_HEEL_TSCOREz	variant	0.36606006021784493
bmd_HEEL_TSCOREz	variant	0.3658665631384786
bmd_HEEL_TSCOREz	variant	0.36490488427131695
bmd_HEEL_TSCOREz	variant	0.364343106726673
bmd_HEEL_TSCOREz	variant	0.36396436144199107
bmd_HEEL_TSCOREz	variant	0.3634009309672725
bmd_HEEL_TSCOREz	variant	0.3611962306188423
bmd_HEEL_TSCOREz	variant	0.36107125067726514
bmd_HEEL_TSCOREz	variant	0.36096098952350675
bmd_HEEL_TSCOREz	variant	0.36059167073253046
bmd_HEEL_TSCOREz	variant	0.36055563037687527
bmd_HEEL_TSCOREz	variant	0.3595157384374809
bmd_HEEL_TSCOREz	variant	0.3583596735313941
bmd_HEEL_TSCOREz	variant	0.35724652856760747
bmd_HEEL_TSCOREz	variant	0.35650989681895495
bmd_HEEL_TSCOREz	variant	0.35633112239599546
bmd_HEEL_TSCOREz	variant	0.3562973612659762
bmd_HEEL_TSCOREz	variant	0.35530065390991356
bmd_HEEL_TSCOREz	variant	0.35491214688085854
bmd_HEEL_TSCOREz	variant	0.35460738044794626
bmd_HEEL_TSCOREz	variant	0.3523442632642943
bmd_HEEL_TSCOREz	variant	0.35173169246064906
bmd_HEEL_TSCOREz	variant	0.35072589903469426
bmd_HEEL_TSCOREz	variant	0.34959485680350094
bmd_HEEL_TSCOREz	variant	0.348155040512314
bmd_HEEL_TSCOREz	variant	0.3477062960317239
bmd_HEEL_TSCOREz	variant	0.3472063872298838
bmd_HEEL_TSCOREz	variant	0.34716953056379773
bmd_HEEL_TSCOREz	variant	0.346686586200258
bmd_HEEL_TSCOREz	variant	0.34620048361401046
bmd_HEEL_TSCOREz	variant	0.3437027051626618
bmd_HEEL_TSCOREz	variant	0.34308957939715845
bmd_HEEL_TSCOREz	variant	0.34280964321330937
bmd_HEEL_TSCOREz	variant	0.34250267524031414
bmd_HEEL_TSCOREz	variant	0.3415351583746492
bmd_HEEL_TSCOREz	variant	0.34144006157528056
bmd_HEEL_TSCOREz	variant	0.3405277149276423
bmd_HEEL_TSCOREz	variant	0.3404587432590888
bmd_HEEL_TSCOREz	variant	0.34037950230571085
bmd_HEEL_TSCOREz	variant	0.3401778121661813
bmd_HEEL_TSCOREz	variant	0.3377140422455492
bmd_HEEL_TSCOREz	variant	0.3373487502629967
bmd_HEEL_TSCOREz	variant	0.3370527095302272
bmd_HEEL_TSCOREz	variant	0.33703113024101683
bmd_HEEL_TSCOREz	variant	0.3369222234805758
bmd_HEEL_TSCOREz	variant	0.33691662082109153
bmd_HEEL_TSCOREz	variant	0.3363735693442218
bmd_HEEL_TSCOREz	variant	0.33617821222091576
bmd_HEEL_TSCOREz	variant	0.33511045349936486
bmd_HEEL_TSCOREz	variant	0.3346409454703342
bmd_HEEL_TSCOREz	variant	0.3340722191354093
bmd_HEEL_TSCOREz	variant	0.3331933052612488
bmd_HEEL_TSCOREz	variant	0.332495448421782
bmd_HEEL_TSCOREz	variant	0.33181367748461943
bmd_HEEL_TSCOREz	variant	0.3309135342476371
bmd_HEEL_TSCOREz	variant	0.33087538235994707
bmd_HEEL_TSCOREz	variant	0.33074088235316956
bmd_HEEL_TSCOREz	variant	0.33064283671521943
bmd_HEEL_TSCOREz	variant	0.33058352158047816
bmd_HEEL_TSCOREz	variant	0.3301847198461013
bmd_HEEL_TSCOREz	variant	0.3300717281677919
bmd_HEEL_TSCOREz	variant	0.32865434020265505
bmd_HEEL_TSCOREz	variant	0.32814382301102446
bmd_HEEL_TSCOREz	variant	0.32721147334714645
bmd_HEEL_TSCOREz	variant	0.3269030894946194
bmd_HEEL_TSCOREz	variant	0.32641284119772607
bmd_HEEL_TSCOREz	variant	0.3261116313764565
bmd_HEEL_TSCOREz	variant	0.3260815651108804
bmd_HEEL_TSCOREz	variant	0.3257805179640043
bmd_HEEL_TSCOREz	variant	0.324501644118915
bmd_HEEL_TSCOREz	variant	0.3240054517625341
bmd_HEEL_TSCOREz	variant	0.32348817105446853
bmd_HEEL_TSCOREz	variant	0.3232855091313732
bmd_HEEL_TSCOREz	variant	0.3226098709369807
bmd_HEEL_TSCOREz	variant	0.3225831042040512
bmd_HEEL_TSCOREz	variant	0.3221589426539477
bmd_HEEL_TSCOREz	variant	0.32125368347527805
bmd_HEEL_TSCOREz	variant	0.3208573534941179
bmd_HEEL_TSCOREz	variant	0.31981507761712197
bmd_HEEL_TSCOREz	variant	0.31970666522115043
bmd_HEEL_TSCOREz	variant	0.31859976022593445
bmd_HEEL_TSCOREz	variant	0.31855425652258396
bmd_HEEL_TSCOREz	variant	0.3182108876042747
bmd_HEEL_TSCOREz	variant	0.31757211800841195
bmd_HEEL_TSCOREz	variant	0.31736778998050236
bmd_HEEL_TSCOREz	variant	0.31627713833743454
bmd_HEEL_TSCOREz	variant	0.314799003430819
bmd_HEEL_TSCOREz	variant	0.31474703177575325
bmd_HEEL_TSCOREz	variant	0.31434251900489885
bmd_HEEL_TSCOREz	variant	0.3142176618834281
bmd_HEEL_TSCOREz	variant	0.3136495878263483
bmd_HEEL_TSCOREz	variant	0.31297753318449634
bmd_HEEL_TSCOREz	variant	0.31206775568431644
bmd_HEEL_TSCOREz	variant	0.31157413990849897
bmd_HEEL_TSCOREz	variant	0.3114950622035024
bmd_HEEL_TSCOREz	variant	0.3108976572840685
bmd_HEEL_TSCOREz	variant	0.3108864342076614
bmd_HEEL_TSCOREz	variant	0.3098161915206271
bmd_HEEL_TSCOREz	variant	0.3097754725170158
bmd_HEEL_TSCOREz	variant	0.3092847772335525
bmd_HEEL_TSCOREz	variant	0.3090327232803513
bmd_HEEL_TSCOREz	variant	0.30853486796525176
bmd_HEEL_TSCOREz	variant	0.3083472579759811
bmd_HEEL_TSCOREz	variant	0.30675761644096894
bmd_HEEL_TSCOREz	variant	0.30673245858175746
bmd_HEEL_TSCOREz	variant	0.3058090617484595
bmd_HEEL_TSCOREz	variant	0.30532984113459977
bmd_HEEL_TSCOREz	variant	0.30432295742135657
bmd_HEEL_TSCOREz	variant	0.30418884932386264
bmd_HEEL_TSCOREz	variant	0.304127426435623
bmd_HEEL_TSCOREz	variant	0.3038771742678318
bmd_HEEL_TSCOREz	variant	0.30387526058965497
bmd_HEEL_TSCOREz	variant	0.3036547901334231
bmd_HEEL_TSCOREz	variant	0.3032835176703351
bmd_HEEL_TSCOREz	variant	0.3026125122348678
bmd_HEEL_TSCOREz	variant	0.3024540567468534
bmd_HEEL_TSCOREz	variant	0.3020816496507674
bmd_HEEL_TSCOREz	variant	0.3015176255934012
bmd_HEEL_TSCOREz	variant	0.30136834999067136
bmd_HEEL_TSCOREz	variant	0.3002243602953182
bmd_HEEL_TSCOREz	variant	0.30017645687414396
bmd_HEEL_TSCOREz	variant	0.2999742757334864
bmd_HEEL_TSCOREz	variant	0.29931495247727996
bmd_HEEL_TSCOREz	variant	0.29917307164622925
bmd_HEEL_TSCOREz	variant	0.29899614967634985
bmd_HEEL_TSCOREz	variant	0.2983114266664604
bmd_HEEL_TSCOREz	variant	0.2978469243438746
bmd_HEEL_TSCOREz	variant	0.2978469243438746
bmd_HEEL_TSCOREz	variant	0.2977560431916664
bmd_HEEL_TSCOREz	variant	0.2976432942377987
bmd_HEEL_TSCOREz	variant	0.29648195220891815
bmd_HEEL_TSCOREz	variant	0.29587539813824926
bmd_HEEL_TSCOREz	variant	0.29566310591811484
bmd_HEEL_TSCOREz	variant	0.2951348889192001
bmd_HEEL_TSCOREz	variant	0.29396866864952026
bmd_HEEL_TSCOREz	variant	0.2936288871867037
bmd_HEEL_TSCOREz	variant	0.2930317629992237
bmd_HEEL_TSCOREz	variant	0.2928479514918545
bmd_HEEL_TSCOREz	variant	0.2920847806498579
bmd_HEEL_TSCOREz	variant	0.29179635047581387
bmd_HEEL_TSCOREz	variant	0.2916048989001915
bmd_HEEL_TSCOREz	variant	0.2906749543164604
bmd_HEEL_TSCOREz	variant	0.290654785155428
bmd_HEEL_TSCOREz	variant	0.2892320261153797
bmd_HEEL_TSCOREz	variant	0.28910622347784365
bmd_HEEL_TSCOREz	variant	0.28861356929515297
bmd_HEEL_TSCOREz	variant	0.28795001560044065
bmd_HEEL_TSCOREz	variant	0.28793924560388157
bmd_HEEL_TSCOREz	variant	0.28754156040106693
bmd_HEEL_TSCOREz	variant	0.2873904129480196
bmd_HEEL_TSCOREz	variant	0.28714521985894365
bmd_HEEL_TSCOREz	variant	0.28696261477846313
bmd_HEEL_TSCOREz	variant	0.2868062742780082
bmd_HEEL_TSCOREz	variant	0.2860831771500878
bmd_HEEL_TSCOREz	variant	0.286054788215395
bmd_HEEL_TSCOREz	variant	0.28573589302246577
bmd_HEEL_TSCOREz	variant	0.28420828546049226
bmd_HEEL_TSCOREz	variant	0.28417229276352723
bmd_HEEL_TSCOREz	variant	0.28405451513382035
bmd_HEEL_TSCOREz	variant	0.28398683624965226
bmd_HEEL_TSCOREz	variant	0.2832341597366158
bmd_HEEL_TSCOREz	variant	0.2827009717658572
bmd_HEEL_TSCOREz	variant	0.2818878641746559
bmd_HEEL_TSCOREz	variant	0.2809772962690602
bmd_HEEL_TSCOREz	variant	0.28063460913779703
bmd_HEEL_TSCOREz	variant	0.28059289392732867
bmd_HEEL_TSCOREz	variant	0.28035168917844233
bmd_HEEL_TSCOREz	variant	0.27982502272368065
bmd_HEEL_TSCOREz	variant	0.2789906659125647
bmd_HEEL_TSCOREz	variant	0.2788800360147791
bmd_HEEL_TSCOREz	variant	0.27801618285267965
bmd_HEEL_TSCOREz	variant	0.2776493728925853
bmd_HEEL_TSCOREz	variant	0.27613012167658635
bmd_HEEL_TSCOREz	variant	0.27611290591222915
bmd_HEEL_TSCOREz	variant	0.27592276111800473
bmd_HEEL_TSCOREz	variant	0.2758073761924187
bmd_HEEL_TSCOREz	variant	0.27522032972766186
bmd_HEEL_TSCOREz	variant	0.27489360773955923
bmd_HEEL_TSCOREz	variant	0.2746079394724127
bmd_HEEL_TSCOREz	variant	0.27460108454675686
bmd_HEEL_TSCOREz	variant	0.27405972934249145
bmd_HEEL_TSCOREz	variant	0.2740461280330394
bmd_HEEL_TSCOREz	variant	0.2739326034884122
bmd_HEEL_TSCOREz	variant	0.2734685412280723
bmd_HEEL_TSCOREz	variant	0.27296425479091435
bmd_HEEL_TSCOREz	variant	0.2724719317517626
bmd_HEEL_TSCOREz	variant	0.27224305573769114
bmd_HEEL_TSCOREz	variant	0.27098485658649546
bmd_HEEL_TSCOREz	variant	0.27053983422320815
bmd_HEEL_TSCOREz	variant	0.268572034457524
bmd_HEEL_TSCOREz	variant	0.26844823868174794
bmd_HEEL_TSCOREz	variant	0.26837190984325765
bmd_HEEL_TSCOREz	variant	0.2675908369770433
bmd_HEEL_TSCOREz	variant	0.2665982008963489
bmd_HEEL_TSCOREz	variant	0.26654225681418453
bmd_HEEL_TSCOREz	variant	0.2664555931552257
bmd_HEEL_TSCOREz	variant	0.26545544375271096
bmd_HEEL_TSCOREz	variant	0.2651794873548802
bmd_HEEL_TSCOREz	variant	0.265139161859023
bmd_HEEL_TSCOREz	variant	0.2651018305327699
bmd_HEEL_TSCOREz	variant	0.26494506034216364
bmd_HEEL_TSCOREz	variant	0.264868261525939
bmd_HEEL_TSCOREz	variant	0.26394397715861556
bmd_HEEL_TSCOREz	variant	0.2631247259253493
bmd_HEEL_TSCOREz	variant	0.26285328213908693
bmd_HEEL_TSCOREz	variant	0.2628383035635898
bmd_HEEL_TSCOREz	variant	0.26274383964216314
bmd_HEEL_TSCOREz	variant	0.2620974783582433
bmd_HEEL_TSCOREz	variant	0.26146781222822574
bmd_HEEL_TSCOREz	variant	0.2610251073003067
bmd_HEEL_TSCOREz	variant	0.2603298710458972
bmd_HEEL_TSCOREz	variant	0.26026745789961325
bmd_HEEL_TSCOREz	variant	0.25795368866200485
bmd_HEEL_TSCOREz	variant	0.2578239160976209
bmd_HEEL_TSCOREz	variant	0.2571623265382751
bmd_HEEL_TSCOREz	variant	0.2565477309035606
bmd_HEEL_TSCOREz	variant	0.25606338413022006
bmd_HEEL_TSCOREz	variant	0.25586122418436086
bmd_HEEL_TSCOREz	variant	0.2548656986052276
bmd_HEEL_TSCOREz	variant	0.25483760075944706
bmd_HEEL_TSCOREz	variant	0.25470769146185684
bmd_HEEL_TSCOREz	variant	0.2545829619507637
bmd_HEEL_TSCOREz	variant	0.2540141652482541
bmd_HEEL_TSCOREz	variant	0.2539559045533456
bmd_HEEL_TSCOREz	variant	0.25389689977670277
bmd_HEEL_TSCOREz	variant	0.2538225850699008
bmd_HEEL_TSCOREz	variant	0.2535660986884382
bmd_HEEL_TSCOREz	variant	0.25310117593168924
bmd_HEEL_TSCOREz	variant	0.2530936510305881
bmd_HEEL_TSCOREz	variant	0.2528629240236812
bmd_HEEL_TSCOREz	variant	0.2525260913828015
bmd_HEEL_TSCOREz	variant	0.25251953315195047
bmd_HEEL_TSCOREz	variant	0.2523484793992347
bmd_HEEL_TSCOREz	variant	0.25234731582802516
bmd_HEEL_TSCOREz	variant	0.2515265153791188
bmd_HEEL_TSCOREz	variant	0.25141518362529075
bmd_HEEL_TSCOREz	variant	0.25100101838147815
bmd_HEEL_TSCOREz	variant	0.25050119682474187
bmd_HEEL_TSCOREz	variant	0.2501931505292159
bmd_HEEL_TSCOREz	variant	0.2492707011451158
bmd_HEEL_TSCOREz	variant	0.24925403935716914
bmd_HEEL_TSCOREz	variant	0.24921798789301683
bmd_HEEL_TSCOREz	variant	0.2492153613577221
bmd_HEEL_TSCOREz	variant	0.24883987472988126
bmd_HEEL_TSCOREz	variant	0.24873921664587553
bmd_HEEL_TSCOREz	variant	0.24872731742611937
bmd_HEEL_TSCOREz	variant	0.24858838133348027
bmd_HEEL_TSCOREz	variant	0.2485542030242293
bmd_HEEL_TSCOREz	variant	0.24839779189712619
bmd_HEEL_TSCOREz	variant	0.24834016177210588
bmd_HEEL_TSCOREz	variant	0.24772002344141866
bmd_HEEL_TSCOREz	variant	0.24763029083798815
bmd_HEEL_TSCOREz	variant	0.24728297255706672
bmd_HEEL_TSCOREz	variant	0.24721667795993987
bmd_HEEL_TSCOREz	variant	0.24686057355934854
bmd_HEEL_TSCOREz	variant	0.24588105556389311
bmd_HEEL_TSCOREz	variant	0.2449510272176401
bmd_HEEL_TSCOREz	variant	0.24494049161189804
bmd_HEEL_TSCOREz	variant	0.24456737483714125
bmd_HEEL_TSCOREz	variant	0.2436698652255049
bmd_HEEL_TSCOREz	variant	0.24322314176437515
bmd_HEEL_TSCOREz	variant	0.24212967463480298
bmd_HEEL_TSCOREz	variant	0.2419320020368409
bmd_HEEL_TSCOREz	variant	0.24188737922461287
bmd_HEEL_TSCOREz	variant	0.24179282110979863
bmd_HEEL_TSCOREz	variant	0.24173469238724873
bmd_HEEL_TSCOREz	variant	0.24173153102853806
bmd_HEEL_TSCOREz	variant	0.24160474693033152
bmd_HEEL_TSCOREz	variant	0.24077712163556397
bmd_HEEL_TSCOREz	variant	0.24071036642570054
bmd_HEEL_TSCOREz	variant	0.24044203910925305
bmd_HEEL_TSCOREz	variant	0.24028479864170874
bmd_HEEL_TSCOREz	variant	0.24023490497714012
bmd_HEEL_TSCOREz	variant	0.24002332035986576
bmd_HEEL_TSCOREz	variant	0.23973772440600485
bmd_HEEL_TSCOREz	variant	0.23964590425393795
bmd_HEEL_TSCOREz	variant	0.2392522265357558
bmd_HEEL_TSCOREz	variant	0.23801127631267419
bmd_HEEL_TSCOREz	variant	0.23784549489766113
bmd_HEEL_TSCOREz	variant	0.23620524903250575
bmd_HEEL_TSCOREz	variant	0.2360561352455388
bmd_HEEL_TSCOREz	variant	0.23584636115081611
bmd_HEEL_TSCOREz	variant	0.2355020688080202
bmd_HEEL_TSCOREz	variant	0.23467046177645165
bmd_HEEL_TSCOREz	variant	0.23459366821155542
bmd_HEEL_TSCOREz	variant	0.23450417887608585
bmd_HEEL_TSCOREz	variant	0.2343620299547859
bmd_HEEL_TSCOREz	variant	0.23409838084833504
bmd_HEEL_TSCOREz	variant	0.23377342557180938
bmd_HEEL_TSCOREz	variant	0.2337570822835254
bmd_HEEL_TSCOREz	variant	0.2337126653278969
bmd_HEEL_TSCOREz	variant	0.23352009816834887
bmd_HEEL_TSCOREz	variant	0.23324739255865745
bmd_HEEL_TSCOREz	variant	0.23307388974725593
bmd_HEEL_TSCOREz	variant	0.23297008300047176
bmd_HEEL_TSCOREz	variant	0.23230578788848658
bmd_HEEL_TSCOREz	variant	0.2319057545767583
bmd_HEEL_TSCOREz	variant	0.23092984220320656
bmd_HEEL_TSCOREz	variant	0.23078596519693637
bmd_HEEL_TSCOREz	variant	0.23072419932939578
bmd_HEEL_TSCOREz	variant	0.23051240202307607
bmd_HEEL_TSCOREz	variant	0.23049101983884993
bmd_HEEL_TSCOREz	variant	0.23044885103790982
bmd_HEEL_TSCOREz	variant	0.2303700331418381
bmd_HEEL_TSCOREz	variant	0.23025800973164054
bmd_HEEL_TSCOREz	variant	0.23004523132202667
bmd_HEEL_TSCOREz	variant	0.2297740565751918
bmd_HEEL_TSCOREz	variant	0.22971817961121796
bmd_HEEL_TSCOREz	variant	0.2291212628658375
bmd_HEEL_TSCOREz	variant	0.22899292666573917
bmd_HEEL_TSCOREz	variant	0.22895483483220921
bmd_HEEL_TSCOREz	variant	0.2287827891582322
bmd_HEEL_TSCOREz	variant	0.22842136493242482
bmd_HEEL_TSCOREz	variant	0.22838103214152458
bmd_HEEL_TSCOREz	variant	0.22825227502115958
bmd_HEEL_TSCOREz	variant	0.2280918885564008
bmd_HEEL_TSCOREz	variant	0.2279296103066465
bmd_HEEL_TSCOREz	variant	0.22762843733573393
bmd_HEEL_TSCOREz	variant	0.22760166937929835
bmd_HEEL_TSCOREz	variant	0.2275548802130284
bmd_HEEL_TSCOREz	variant	0.2272412481181462
bmd_HEEL_TSCOREz	variant	0.22700210915211472
bmd_HEEL_TSCOREz	variant	0.22670821305396668
bmd_HEEL_TSCOREz	variant	0.22668182100280843
bmd_HEEL_TSCOREz	variant	0.22665354304538762
bmd_HEEL_TSCOREz	variant	0.22652888445258845
bmd_HEEL_TSCOREz	variant	0.22644348651546578
bmd_HEEL_TSCOREz	variant	0.2263682749644264
bmd_HEEL_TSCOREz	variant	0.2262308769632534
bmd_HEEL_TSCOREz	variant	0.22621133370097482
bmd_HEEL_TSCOREz	variant	0.22596175283061432
bmd_HEEL_TSCOREz	variant	0.2256170498703539
bmd_HEEL_TSCOREz	variant	0.22536763184669856
bmd_HEEL_TSCOREz	variant	0.22493703443262358
bmd_HEEL_TSCOREz	variant	0.2247606798348373
bmd_HEEL_TSCOREz	variant	0.2245334526492275
bmd_HEEL_TSCOREz	variant	0.2243057288759135
bmd_HEEL_TSCOREz	variant	0.22427423243828323
bmd_HEEL_TSCOREz	variant	0.22422760213677764
bmd_HEEL_TSCOREz	variant	0.2238614255573981
bmd_HEEL_TSCOREz	variant	0.22352960728527144
bmd_HEEL_TSCOREz	variant	0.2232787863632545
bmd_HEEL_TSCOREz	variant	0.22306940436283934
bmd_HEEL_TSCOREz	variant	0.22296631275591328
bmd_HEEL_TSCOREz	variant	0.22288739008106673
bmd_HEEL_TSCOREz	variant	0.22286139039925643
bmd_HEEL_TSCOREz	variant	0.22284643542392218
bmd_HEEL_TSCOREz	variant	0.22272885276686513
bmd_HEEL_TSCOREz	variant	0.22261087561821363
bmd_HEEL_TSCOREz	variant	0.22236989300593904
bmd_HEEL_TSCOREz	variant	0.22184074358295636
bmd_HEEL_TSCOREz	variant	0.22173615021509538
bmd_HEEL_TSCOREz	variant	0.22124722300690813
bmd_HEEL_TSCOREz	variant	0.22089527163773398
bmd_HEEL_TSCOREz	variant	0.22080147799869942
bmd_HEEL_TSCOREz	variant	0.2207166375450713
bmd_HEEL_TSCOREz	variant	0.22056456194948534
bmd_HEEL_TSCOREz	variant	0.22046891597553678
bmd_HEEL_TSCOREz	variant	0.22030465029410606
bmd_HEEL_TSCOREz	variant	0.22004184083995934
bmd_HEEL_TSCOREz	variant	0.21956956848783182
bmd_HEEL_TSCOREz	variant	0.21952291607126678
bmd_HEEL_TSCOREz	variant	0.2186981781373053
bmd_HEEL_TSCOREz	variant	0.2186096179939697
bmd_HEEL_TSCOREz	variant	0.21798987531013292
bmd_HEEL_TSCOREz	variant	0.21775599745426885
bmd_HEEL_TSCOREz	variant	0.21725298116683803
bmd_HEEL_TSCOREz	variant	0.21719575269862246
bmd_HEEL_TSCOREz	variant	0.21714988849448194
bmd_HEEL_TSCOREz	variant	0.21626905561390275
bmd_HEEL_TSCOREz	variant	0.21622709850874933
bmd_HEEL_TSCOREz	variant	0.2159598824082089
bmd_HEEL_TSCOREz	variant	0.2158451309554528
bmd_HEEL_TSCOREz	variant	0.21569858543460663
bmd_HEEL_TSCOREz	variant	0.21551949487619473
bmd_HEEL_TSCOREz	variant	0.21525769107353437
bmd_HEEL_TSCOREz	variant	0.2150436874885915
bmd_HEEL_TSCOREz	variant	0.21492079280688606
bmd_HEEL_TSCOREz	variant	0.2148970522423838
bmd_HEEL_TSCOREz	variant	0.21412072990619951
bmd_HEEL_TSCOREz	variant	0.21409819255365778
bmd_HEEL_TSCOREz	variant	0.21407972203034484
bmd_HEEL_TSCOREz	variant	0.2137501402910817
bmd_HEEL_TSCOREz	variant	0.21361101603139157
bmd_HEEL_TSCOREz	variant	0.21356746496758044
bmd_HEEL_TSCOREz	variant	0.21348220308755994
bmd_HEEL_TSCOREz	variant	0.21277375319729022
bmd_HEEL_TSCOREz	variant	0.2125282445744863
bmd_HEEL_TSCOREz	variant	0.21242572309295962
bmd_HEEL_TSCOREz	variant	0.21212398571534385
bmd_HEEL_TSCOREz	variant	0.21195804139474939
bmd_HEEL_TSCOREz	variant	0.21191600993446588
bmd_HEEL_TSCOREz	variant	0.21181104348373772
bmd_HEEL_TSCOREz	variant	0.21164161953579394
bmd_HEEL_TSCOREz	variant	0.21117725568106224
bmd_HEEL_TSCOREz	variant	0.21070698789650033
bmd_HEEL_TSCOREz	variant	0.21055598391811792
bmd_HEEL_TSCOREz	variant	0.21046491530633155
bmd_HEEL_TSCOREz	variant	0.21020221963922378
bmd_HEEL_TSCOREz	variant	0.21009948636354323
bmd_HEEL_TSCOREz	variant	0.21007133437391112
bmd_HEEL_TSCOREz	variant	0.21006101299579905
bmd_HEEL_TSCOREz	variant	0.20978736419484517
bmd_HEEL_TSCOREz	variant	0.20975574843742964
bmd_HEEL_TSCOREz	variant	0.209726542630203
bmd_HEEL_TSCOREz	variant	0.20972380688745557
bmd_HEEL_TSCOREz	variant	0.20952379968762208
bmd_HEEL_TSCOREz	variant	0.20951939726050786
bmd_HEEL_TSCOREz	variant	0.20947071945534798
bmd_HEEL_TSCOREz	variant	0.20926720004611604
bmd_HEEL_TSCOREz	variant	0.20913787402357265
bmd_HEEL_TSCOREz	variant	0.20884938644144718
bmd_HEEL_TSCOREz	variant	0.20880363727879242
bmd_HEEL_TSCOREz	variant	0.2087208287050841
bmd_HEEL_TSCOREz	variant	0.2083413055768638
bmd_HEEL_TSCOREz	variant	0.20823042433781896
bmd_HEEL_TSCOREz	variant	0.20807554783410734
bmd_HEEL_TSCOREz	variant	0.2080611566115011
bmd_HEEL_TSCOREz	variant	0.2080257960757116
bmd_HEEL_TSCOREz	variant	0.20786386826063488
bmd_HEEL_TSCOREz	variant	0.2078066060845952
bmd_HEEL_TSCOREz	variant	0.20754893844209626
bmd_HEEL_TSCOREz	variant	0.20711251964664495
bmd_HEEL_TSCOREz	variant	0.20659845070014518
bmd_HEEL_TSCOREz	variant	0.20647800922983095
bmd_HEEL_TSCOREz	variant	0.20626565276060918
bmd_HEEL_TSCOREz	variant	0.20608092625747665
bmd_HEEL_TSCOREz	variant	0.2060137395511542
bmd_HEEL_TSCOREz	variant	0.20579763853272579
bmd_HEEL_TSCOREz	variant	0.20553844889167297
bmd_HEEL_TSCOREz	variant	0.20544092866780278
bmd_HEEL_TSCOREz	variant	0.20537172218720648
bmd_HEEL_TSCOREz	variant	0.20515768017536085
bmd_HEEL_TSCOREz	variant	0.20510630600942614
bmd_HEEL_TSCOREz	variant	0.20501365385002177
bmd_HEEL_TSCOREz	variant	0.20483105057772208
bmd_HEEL_TSCOREz	variant	0.20448765935110333
bmd_HEEL_TSCOREz	variant	0.2043273784541771
bmd_HEEL_TSCOREz	variant	0.20431610520582272
bmd_HEEL_TSCOREz	variant	0.20393260826713142
bmd_HEEL_TSCOREz	variant	0.2038087981660702
bmd_HEEL_TSCOREz	variant	0.20377472251024972
bmd_HEEL_TSCOREz	variant	0.2036058834884274
bmd_HEEL_TSCOREz	variant	0.20345023790385536
bmd_HEEL_TSCOREz	variant	0.203300485732699
bmd_HEEL_TSCOREz	variant	0.2031740333748988
bmd_HEEL_TSCOREz	variant	0.20281621284632287
bmd_HEEL_TSCOREz	variant	0.20279332545517248
bmd_HEEL_TSCOREz	variant	0.20278751409430393
bmd_HEEL_TSCOREz	variant	0.20275823620991518
bmd_HEEL_TSCOREz	variant	0.20237579589312496
bmd_HEEL_TSCOREz	variant	0.20227812761106662
bmd_HEEL_TSCOREz	variant	0.20196575576217124
bmd_HEEL_TSCOREz	variant	0.20177609172956082
bmd_HEEL_TSCOREz	variant	0.2016937728927321
bmd_HEEL_TSCOREz	variant	0.20116291238774245
bmd_HEEL_TSCOREz	variant	0.20089277769012753
bmd_HEEL_TSCOREz	variant	0.2007112703609158
bmd_HEEL_TSCOREz	variant	0.20036208712398737
bmd_HEEL_TSCOREz	variant	0.20035184021921526
bmd_HEEL_TSCOREz	variant	0.20022754139511975
bmd_HEEL_TSCOREz	variant	0.20009910005882545
bmd_HEEL_TSCOREz	gene_tissue	0.8402844869020071
bmd_HEEL_TSCOREz	gene_tissue	0.8248697178182743
bmd_HEEL_TSCOREz	gene_tissue	0.7720620591593703
bmd_HEEL_TSCOREz	gene_tissue	0.7187179539296027
bmd_HEEL_TSCOREz	gene_tissue	0.6880593210049653
bmd_HEEL_TSCOREz	gene_tissue	0.5524009876112821
bmd_HEEL_TSCOREz	gene_tissue	0.5405202132337386
bmd_HEEL_TSCOREz	gene_tissue	0.5360817628334952
bmd_HEEL_TSCOREz	gene_tissue	0.5192420395538415
bmd_HEEL_TSCOREz	gene_tissue	0.5154515988724744
bmd_HEEL_TSCOREz	gene_tissue	0.5114445774285574
bmd_HEEL_TSCOREz	gene_tissue	0.4871633326334408
bmd_HEEL_TSCOREz	gene_tissue	0.48058505805988394
bmd_HEEL_TSCOREz	gene_tissue	0.4488897130515525
bmd_HEEL_TSCOREz	gene_tissue	0.448052241542206
bmd_HEEL_TSCOREz	gene_tissue	0.43538343215563735
bmd_HEEL_TSCOREz	gene_tissue	0.4349735260096953
bmd_HEEL_TSCOREz	gene_tissue	0.4341865592474869
bmd_HEEL_TSCOREz	gene_tissue	0.42073702282287945
bmd_HEEL_TSCOREz	gene_tissue	0.4146738712917734
bmd_HEEL_TSCOREz	gene_tissue	0.41195248999321293
bmd_HEEL_TSCOREz	gene_tissue	0.4107021267637307
bmd_HEEL_TSCOREz	gene_tissue	0.4041256181095481
bmd_HEEL_TSCOREz	gene_tissue	0.40403710837879414
bmd_HEEL_TSCOREz	gene_tissue	0.40011967686339495
bmd_HEEL_TSCOREz	gene_tissue	0.39992862727703515
bmd_HEEL_TSCOREz	gene_tissue	0.39048724885562913
bmd_HEEL_TSCOREz	gene_tissue	0.37771119401837444
bmd_HEEL_TSCOREz	gene_tissue	0.3741578778467852
bmd_HEEL_TSCOREz	gene_tissue	0.3716562798599866
bmd_HEEL_TSCOREz	gene_tissue	0.3696081584318482
bmd_HEEL_TSCOREz	gene_tissue	0.3677630093041948
bmd_HEEL_TSCOREz	gene_tissue	0.36529218590647466
bmd_HEEL_TSCOREz	gene_tissue	0.3622948654134852
bmd_HEEL_TSCOREz	gene_tissue	0.35382930334326446
bmd_HEEL_TSCOREz	gene_tissue	0.3485454837886327
bmd_HEEL_TSCOREz	gene_tissue	0.3446151504789708
bmd_HEEL_TSCOREz	gene_tissue	0.34443943506996016
bmd_HEEL_TSCOREz	gene_tissue	0.34034973137415137
bmd_HEEL_TSCOREz	gene_tissue	0.3374689590887555
bmd_HEEL_TSCOREz	gene_tissue	0.33093405371580636
bmd_HEEL_TSCOREz	gene_tissue	0.3299138433702028
bmd_HEEL_TSCOREz	gene_tissue	0.32908646915446155
bmd_HEEL_TSCOREz	gene_tissue	0.3277374805788261
bmd_HEEL_TSCOREz	gene_tissue	0.3231325327968992
bmd_HEEL_TSCOREz	gene_tissue	0.31948456740411885
bmd_HEEL_TSCOREz	gene_tissue	0.31801367505534384
bmd_HEEL_TSCOREz	gene_tissue	0.3174648473572485
bmd_HEEL_TSCOREz	gene_tissue	0.31475398867221693
bmd_HEEL_TSCOREz	gene_tissue	0.3120696607403346
bmd_HEEL_TSCOREz	gene_tissue	0.3110266676076722
bmd_HEEL_TSCOREz	gene_tissue	0.30969185413040656
bmd_HEEL_TSCOREz	gene_tissue	0.3065360824148011
bmd_HEEL_TSCOREz	gene_tissue	0.3060629309116707
bmd_HEEL_TSCOREz	gene_tissue	0.2979789045771979
bmd_HEEL_TSCOREz	gene_tissue	0.29703930571506626
bmd_HEEL_TSCOREz	gene_tissue	0.2933898014525242
bmd_HEEL_TSCOREz	gene_tissue	0.28918475873021365
bmd_HEEL_TSCOREz	gene_tissue	0.28770961538558254
bmd_HEEL_TSCOREz	gene_tissue	0.2855712797407364
bmd_HEEL_TSCOREz	gene_tissue	0.2806630176145654
bmd_HEEL_TSCOREz	gene_tissue	0.27949901951576966
bmd_HEEL_TSCOREz	gene_tissue	0.27775983186833225
bmd_HEEL_TSCOREz	gene_tissue	0.2767595499698606
bmd_HEEL_TSCOREz	gene_tissue	0.27065138514484505
bmd_HEEL_TSCOREz	gene_tissue	0.26881925832275855
bmd_HEEL_TSCOREz	gene_tissue	0.26432044323406934
bmd_HEEL_TSCOREz	gene_tissue	0.2626501069212828
bmd_HEEL_TSCOREz	gene_tissue	0.26040626225396474
bmd_HEEL_TSCOREz	gene_tissue	0.25818787384195924
bmd_HEEL_TSCOREz	gene_tissue	0.257050227150726
bmd_HEEL_TSCOREz	gene_tissue	0.2564028323404336
bmd_HEEL_TSCOREz	gene_tissue	0.2529975165553932
bmd_HEEL_TSCOREz	gene_tissue	0.25280431100251094
bmd_HEEL_TSCOREz	gene_tissue	0.25086719812578867
bmd_HEEL_TSCOREz	gene_tissue	0.2501705425725759
bmd_HEEL_TSCOREz	gene_tissue	0.24994927675631795
bmd_HEEL_TSCOREz	gene_tissue	0.24840653432059548
bmd_HEEL_TSCOREz	gene_tissue	0.2451652977497003
bmd_HEEL_TSCOREz	gene_tissue	0.24468770485129515
bmd_HEEL_TSCOREz	gene_tissue	0.24206106363065488
bmd_HEEL_TSCOREz	gene_tissue	0.24172614821044106
bmd_HEEL_TSCOREz	gene_tissue	0.24010581265641331
bmd_HEEL_TSCOREz	gene_tissue	0.2385079175534273
bmd_HEEL_TSCOREz	gene_tissue	0.23774671055028887
bmd_HEEL_TSCOREz	gene_tissue	0.23722694282825432
bmd_HEEL_TSCOREz	gene_tissue	0.23613374440208482
bmd_HEEL_TSCOREz	gene_tissue	0.23589830952691984
bmd_HEEL_TSCOREz	gene_tissue	0.235299974004551
bmd_HEEL_TSCOREz	gene_tissue	0.23308689961928916
bmd_HEEL_TSCOREz	gene_tissue	0.23101903202684973
bmd_HEEL_TSCOREz	gene_tissue	0.23042339859846855
bmd_HEEL_TSCOREz	gene_tissue	0.22910052484582066
bmd_HEEL_TSCOREz	gene_tissue	0.22785850031787205
bmd_HEEL_TSCOREz	gene_tissue	0.2226739226994797
bmd_HEEL_TSCOREz	gene_tissue	0.22117577110323178
bmd_HEEL_TSCOREz	gene_tissue	0.22049025171224024
bmd_HEEL_TSCOREz	gene_tissue	0.2175209243460071
bmd_HEEL_TSCOREz	gene_tissue	0.2163454908803155
bmd_HEEL_TSCOREz	gene_tissue	0.21568482493752839
bmd_HEEL_TSCOREz	gene_tissue	0.21545656425051052
bmd_HEEL_TSCOREz	gene_tissue	0.212627344935386
bmd_HEEL_TSCOREz	gene_tissue	0.21215491567687317
bmd_HEEL_TSCOREz	gene_tissue	0.21130914684648328
bmd_HEEL_TSCOREz	gene_tissue	0.21120245948782115
bmd_HEEL_TSCOREz	gene_tissue	0.21045280921164555
bmd_HEEL_TSCOREz	gene_tissue	0.21012466843763644
bmd_HEEL_TSCOREz	gene_tissue	0.20988280258980843
bmd_HEEL_TSCOREz	gene_tissue	0.20967219952165908
bmd_HEEL_TSCOREz	gene_tissue	0.20839141144251802
bmd_HEEL_TSCOREz	gene_tissue	0.20734380168679056
bmd_HEEL_TSCOREz	gene_tissue	0.20667587070512014
bmd_HEEL_TSCOREz	gene_tissue	0.20259642069133146
bmd_HEEL_TSCOREz	gene_tissue	0.20089699097042468
bmd_HEEL_TSCOREz	gene_tissue	0.2005279820204638
bmd_HEEL_TSCOREz	gene	0.9966199420788533
bmd_HEEL_TSCOREz	gene	0.9932569956475794
bmd_HEEL_TSCOREz	gene	0.9866245468840661
bmd_HEEL_TSCOREz	gene	0.9846612474072713
bmd_HEEL_TSCOREz	gene	0.9777844889815427
bmd_HEEL_TSCOREz	gene	0.9666621621859721
bmd_HEEL_TSCOREz	gene	0.9500869661168788
bmd_HEEL_TSCOREz	gene	0.9472487247038545
bmd_HEEL_TSCOREz	gene	0.9204539477154023
bmd_HEEL_TSCOREz	gene	0.9184524278961972
bmd_HEEL_TSCOREz	gene	0.9118429772518322
bmd_HEEL_TSCOREz	gene	0.8948872949960208
bmd_HEEL_TSCOREz	gene	0.8751290630001266
bmd_HEEL_TSCOREz	gene	0.8595793281433798
bmd_HEEL_TSCOREz	gene	0.8572489880380239
bmd_HEEL_TSCOREz	gene	0.8568272382548267
bmd_HEEL_TSCOREz	gene	0.8458711310462067
bmd_HEEL_TSCOREz	gene	0.8407115704229313
bmd_HEEL_TSCOREz	gene	0.8289936938201525
bmd_HEEL_TSCOREz	gene	0.8280907965978227
bmd_HEEL_TSCOREz	gene	0.8219021412326407
bmd_HEEL_TSCOREz	gene	0.8045163475376356
bmd_HEEL_TSCOREz	gene	0.7983674822732945
bmd_HEEL_TSCOREz	gene	0.7975699170753052
bmd_HEEL_TSCOREz	gene	0.7937362936669468
bmd_HEEL_TSCOREz	gene	0.7799264239326378
bmd_HEEL_TSCOREz	gene	0.7761169473666559
bmd_HEEL_TSCOREz	gene	0.7760419723353142
bmd_HEEL_TSCOREz	gene	0.7581345619885339
bmd_HEEL_TSCOREz	gene	0.7554427546173428
bmd_HEEL_TSCOREz	gene	0.7530273952181037
bmd_HEEL_TSCOREz	gene	0.7287123478470366
bmd_HEEL_TSCOREz	gene	0.7284869131518513
bmd_HEEL_TSCOREz	gene	0.724936874452993
bmd_HEEL_TSCOREz	gene	0.7224142483398727
bmd_HEEL_TSCOREz	gene	0.7196267852144423
bmd_HEEL_TSCOREz	gene	0.7067395358547373
bmd_HEEL_TSCOREz	gene	0.7051366284838029
bmd_HEEL_TSCOREz	gene	0.7029749946260051
bmd_HEEL_TSCOREz	gene	0.6969720369286554
bmd_HEEL_TSCOREz	gene	0.6911326858554111
bmd_HEEL_TSCOREz	gene	0.6890880602672311
bmd_HEEL_TSCOREz	gene	0.6889998046441272
bmd_HEEL_TSCOREz	gene	0.6774243355558994
bmd_HEEL_TSCOREz	gene	0.6693522159311471
bmd_HEEL_TSCOREz	gene	0.6691296137079058
bmd_HEEL_TSCOREz	gene	0.6679326216106883
bmd_HEEL_TSCOREz	gene	0.6665999935688864
bmd_HEEL_TSCOREz	gene	0.6623735495815259
bmd_HEEL_TSCOREz	gene	0.6518886694947252
bmd_HEEL_TSCOREz	gene	0.6464270934236599
bmd_HEEL_TSCOREz	gene	0.6419448103472489
bmd_HEEL_TSCOREz	gene	0.6411585201105311
bmd_HEEL_TSCOREz	gene	0.6400440896538035
bmd_HEEL_TSCOREz	gene	0.6372387098827228
bmd_HEEL_TSCOREz	gene	0.6359529327003134
bmd_HEEL_TSCOREz	gene	0.6348998086179768
bmd_HEEL_TSCOREz	gene	0.6326471387785317
bmd_HEEL_TSCOREz	gene	0.6291197684281414
bmd_HEEL_TSCOREz	gene	0.6267002187665196
bmd_HEEL_TSCOREz	gene	0.6258853381611683
bmd_HEEL_TSCOREz	gene	0.6226043173323488
bmd_HEEL_TSCOREz	gene	0.6193109095021421
bmd_HEEL_TSCOREz	gene	0.6143128076230427
bmd_HEEL_TSCOREz	gene	0.6124693935404266
bmd_HEEL_TSCOREz	gene	0.6075734773141694
bmd_HEEL_TSCOREz	gene	0.6039510689299288
bmd_HEEL_TSCOREz	gene	0.6024916810950741
bmd_HEEL_TSCOREz	gene	0.5990228147886139
bmd_HEEL_TSCOREz	gene	0.5957927454881712
bmd_HEEL_TSCOREz	gene	0.5836965576782421
bmd_HEEL_TSCOREz	gene	0.5826364032766538
bmd_HEEL_TSCOREz	gene	0.5823920290889013
bmd_HEEL_TSCOREz	gene	0.5808913727305285
bmd_HEEL_TSCOREz	gene	0.5760091927716526
bmd_HEEL_TSCOREz	gene	0.5709182335890555
bmd_HEEL_TSCOREz	gene	0.5698263857193567
bmd_HEEL_TSCOREz	gene	0.5644494806767875
bmd_HEEL_TSCOREz	gene	0.5628440189086661
bmd_HEEL_TSCOREz	gene	0.5531627306285896
bmd_HEEL_TSCOREz	gene	0.5518825240548538
bmd_HEEL_TSCOREz	gene	0.5469930225485284
bmd_HEEL_TSCOREz	gene	0.5428498110983797
bmd_HEEL_TSCOREz	gene	0.5428375592366409
bmd_HEEL_TSCOREz	gene	0.5428078399432497
bmd_HEEL_TSCOREz	gene	0.5420025016516724
bmd_HEEL_TSCOREz	gene	0.5407093788558219
bmd_HEEL_TSCOREz	gene	0.534704599415986
bmd_HEEL_TSCOREz	gene	0.5336500514750049
bmd_HEEL_TSCOREz	gene	0.5330030204213874
bmd_HEEL_TSCOREz	gene	0.5326463187797742
bmd_HEEL_TSCOREz	gene	0.5270249522825452
bmd_HEEL_TSCOREz	gene	0.523930844236601
bmd_HEEL_TSCOREz	gene	0.5201753320241749
bmd_HEEL_TSCOREz	gene	0.5200268386406216
bmd_HEEL_TSCOREz	gene	0.5164898469636754
bmd_HEEL_TSCOREz	gene	0.5158275623966947
bmd_HEEL_TSCOREz	gene	0.5145940144151765
bmd_HEEL_TSCOREz	gene	0.5144045779617937
bmd_HEEL_TSCOREz	gene	0.5121599368845609
bmd_HEEL_TSCOREz	gene	0.5118170082232123
bmd_HEEL_TSCOREz	gene	0.5110345186968603
bmd_HEEL_TSCOREz	gene	0.5095210961535854
bmd_HEEL_TSCOREz	gene	0.5066363325625408
bmd_HEEL_TSCOREz	gene	0.5056968322242771
bmd_HEEL_TSCOREz	gene	0.5052261913260018
bmd_HEEL_TSCOREz	gene	0.5050253686619961
bmd_HEEL_TSCOREz	gene	0.5024053575759361
bmd_HEEL_TSCOREz	gene	0.5002796047708462
bmd_HEEL_TSCOREz	gene	0.49655200302894703
bmd_HEEL_TSCOREz	gene	0.49643081666107713
bmd_HEEL_TSCOREz	gene	0.4936986012689328
bmd_HEEL_TSCOREz	gene	0.49240127718227683
bmd_HEEL_TSCOREz	gene	0.4908922899935629
bmd_HEEL_TSCOREz	gene	0.49028714291612113
bmd_HEEL_TSCOREz	gene	0.4844490813106055
bmd_HEEL_TSCOREz	gene	0.48331929754049396
bmd_HEEL_TSCOREz	gene	0.4832840127615073
bmd_HEEL_TSCOREz	gene	0.4817247931929285
bmd_HEEL_TSCOREz	gene	0.4814318259026408
bmd_HEEL_TSCOREz	gene	0.4786845371064541
bmd_HEEL_TSCOREz	gene	0.4777922195857034
bmd_HEEL_TSCOREz	gene	0.47292663553422737
bmd_HEEL_TSCOREz	gene	0.46785546355352303
bmd_HEEL_TSCOREz	gene	0.4664648084879016
bmd_HEEL_TSCOREz	gene	0.4587749375155543
bmd_HEEL_TSCOREz	gene	0.4583067926595295
bmd_HEEL_TSCOREz	gene	0.456061690611463
bmd_HEEL_TSCOREz	gene	0.4531943661693012
bmd_HEEL_TSCOREz	gene	0.45201468840363307
bmd_HEEL_TSCOREz	gene	0.4504242523106869
bmd_HEEL_TSCOREz	gene	0.44737159815673344
bmd_HEEL_TSCOREz	gene	0.4467770764490697
bmd_HEEL_TSCOREz	gene	0.4463112855055949
bmd_HEEL_TSCOREz	gene	0.44450529362634633
bmd_HEEL_TSCOREz	gene	0.4398889548416968
bmd_HEEL_TSCOREz	gene	0.43935442578386
bmd_HEEL_TSCOREz	gene	0.4387401657288774
bmd_HEEL_TSCOREz	gene	0.43538343215563735
bmd_HEEL_TSCOREz	gene	0.434884271769456
bmd_HEEL_TSCOREz	gene	0.4346625025235721
bmd_HEEL_TSCOREz	gene	0.433133155621875
bmd_HEEL_TSCOREz	gene	0.43239921995720254
bmd_HEEL_TSCOREz	gene	0.4271799394114856
bmd_HEEL_TSCOREz	gene	0.4210388487484398
bmd_HEEL_TSCOREz	gene	0.4175709701024976
bmd_HEEL_TSCOREz	gene	0.4152382325144315
bmd_HEEL_TSCOREz	gene	0.41484443214312805
bmd_HEEL_TSCOREz	gene	0.4139774565266389
bmd_HEEL_TSCOREz	gene	0.41293396550287065
bmd_HEEL_TSCOREz	gene	0.4128793660460641
bmd_HEEL_TSCOREz	gene	0.4111084718032744
bmd_HEEL_TSCOREz	gene	0.4093771974607188
bmd_HEEL_TSCOREz	gene	0.4091806418759652
bmd_HEEL_TSCOREz	gene	0.4072700718743466
bmd_HEEL_TSCOREz	gene	0.40244639921646824
bmd_HEEL_TSCOREz	gene	0.4015351634374934
bmd_HEEL_TSCOREz	gene	0.39759798083872544
bmd_HEEL_TSCOREz	gene	0.39448719439764884
bmd_HEEL_TSCOREz	gene	0.3937583443154227
bmd_HEEL_TSCOREz	gene	0.3912155309438628
bmd_HEEL_TSCOREz	gene	0.39033415014423534
bmd_HEEL_TSCOREz	gene	0.3897754803582749
bmd_HEEL_TSCOREz	gene	0.38769975510875676
bmd_HEEL_TSCOREz	gene	0.3876327881352561
bmd_HEEL_TSCOREz	gene	0.38713425405409646
bmd_HEEL_TSCOREz	gene	0.38693757244451193
bmd_HEEL_TSCOREz	gene	0.38681220790467313
bmd_HEEL_TSCOREz	gene	0.3854591489342935
bmd_HEEL_TSCOREz	gene	0.38487236043134565
bmd_HEEL_TSCOREz	gene	0.3844824466313686
bmd_HEEL_TSCOREz	gene	0.38437424436977097
bmd_HEEL_TSCOREz	gene	0.38361814112511533
bmd_HEEL_TSCOREz	gene	0.3821018695765415
bmd_HEEL_TSCOREz	gene	0.38033079810557796
bmd_HEEL_TSCOREz	gene	0.3797771359276221
bmd_HEEL_TSCOREz	gene	0.3753025141962169
bmd_HEEL_TSCOREz	gene	0.37397122939203925
bmd_HEEL_TSCOREz	gene	0.3730148400222074
bmd_HEEL_TSCOREz	gene	0.3698360446728073
bmd_HEEL_TSCOREz	gene	0.36416358350858036
bmd_HEEL_TSCOREz	gene	0.3635836691260852
bmd_HEEL_TSCOREz	gene	0.36287302197292404
bmd_HEEL_TSCOREz	gene	0.3611631098685875
bmd_HEEL_TSCOREz	gene	0.3582365543643479
bmd_HEEL_TSCOREz	gene	0.35696176010963626
bmd_HEEL_TSCOREz	gene	0.352550323528618
bmd_HEEL_TSCOREz	gene	0.35152700330917036
bmd_HEEL_TSCOREz	gene	0.3501294803999296
bmd_HEEL_TSCOREz	gene	0.3466929254969049
bmd_HEEL_TSCOREz	gene	0.34622553226095076
bmd_HEEL_TSCOREz	gene	0.34389931949714336
bmd_HEEL_TSCOREz	gene	0.3432863994397081
bmd_HEEL_TSCOREz	gene	0.34234639640138004
bmd_HEEL_TSCOREz	gene	0.3418161538485828
bmd_HEEL_TSCOREz	gene	0.3411553268340133
bmd_HEEL_TSCOREz	gene	0.34063748149812895
bmd_HEEL_TSCOREz	gene	0.34056595169440834
bmd_HEEL_TSCOREz	gene	0.34026557596796164
bmd_HEEL_TSCOREz	gene	0.3399629515680578
bmd_HEEL_TSCOREz	gene	0.3386344600206421
bmd_HEEL_TSCOREz	gene	0.33706564883965123
bmd_HEEL_TSCOREz	gene	0.3360467344057948
bmd_HEEL_TSCOREz	gene	0.33582469236214146
bmd_HEEL_TSCOREz	gene	0.33470206771570976
bmd_HEEL_TSCOREz	gene	0.33407995297206866
bmd_HEEL_TSCOREz	gene	0.33364560180900776
bmd_HEEL_TSCOREz	gene	0.3334191496095743
bmd_HEEL_TSCOREz	gene	0.3302287117903429
bmd_HEEL_TSCOREz	gene	0.32877676730305533
bmd_HEEL_TSCOREz	gene	0.32676536414212876
bmd_HEEL_TSCOREz	gene	0.32643570322148674
bmd_HEEL_TSCOREz	gene	0.32636614829908006
bmd_HEEL_TSCOREz	gene	0.32611223748071866
bmd_HEEL_TSCOREz	gene	0.3260681804682008
bmd_HEEL_TSCOREz	gene	0.32578727089648135
bmd_HEEL_TSCOREz	gene	0.3215240334453071
bmd_HEEL_TSCOREz	gene	0.32046638822064133
bmd_HEEL_TSCOREz	gene	0.3189648643889706
bmd_HEEL_TSCOREz	gene	0.31749576577902966
bmd_HEEL_TSCOREz	gene	0.3161872412787681
bmd_HEEL_TSCOREz	gene	0.3160882445482317
bmd_HEEL_TSCOREz	gene	0.31402373179352017
bmd_HEEL_TSCOREz	gene	0.31320967649477055
bmd_HEEL_TSCOREz	gene	0.3119477875470719
bmd_HEEL_TSCOREz	gene	0.3105444242019067
bmd_HEEL_TSCOREz	gene	0.30962712375646734
bmd_HEEL_TSCOREz	gene	0.30926939349741217
bmd_HEEL_TSCOREz	gene	0.3090464601815871
bmd_HEEL_TSCOREz	gene	0.30764982615482434
bmd_HEEL_TSCOREz	gene	0.3068571287537143
bmd_HEEL_TSCOREz	gene	0.3053764916193042
bmd_HEEL_TSCOREz	gene	0.30535307264675376
bmd_HEEL_TSCOREz	gene	0.3049240641499435
bmd_HEEL_TSCOREz	gene	0.30482477919754264
bmd_HEEL_TSCOREz	gene	0.3041868396008464
bmd_HEEL_TSCOREz	gene	0.3039029598489409
bmd_HEEL_TSCOREz	gene	0.3029322644362747
bmd_HEEL_TSCOREz	gene	0.30197443043978833
bmd_HEEL_TSCOREz	gene	0.301354265722036
bmd_HEEL_TSCOREz	gene	0.30059613814116726
bmd_HEEL_TSCOREz	gene	0.30052594367403773
bmd_HEEL_TSCOREz	gene	0.2992037962648906
bmd_HEEL_TSCOREz	gene	0.2972927832405963
bmd_HEEL_TSCOREz	gene	0.2957528273407467
bmd_HEEL_TSCOREz	gene	0.29539286222464917
bmd_HEEL_TSCOREz	gene	0.29484986457312223
bmd_HEEL_TSCOREz	gene	0.29478143765522247
bmd_HEEL_TSCOREz	gene	0.2942371779006328
bmd_HEEL_TSCOREz	gene	0.29356286524416125
bmd_HEEL_TSCOREz	gene	0.29339253258041015
bmd_HEEL_TSCOREz	gene	0.2933878931522829
bmd_HEEL_TSCOREz	gene	0.29141076017666356
bmd_HEEL_TSCOREz	gene	0.28983374713358273
bmd_HEEL_TSCOREz	gene	0.28913669116803675
bmd_HEEL_TSCOREz	gene	0.288262024070237
bmd_HEEL_TSCOREz	gene	0.28799767826526773
bmd_HEEL_TSCOREz	gene	0.2876754314026813
bmd_HEEL_TSCOREz	gene	0.28732144423857076
bmd_HEEL_TSCOREz	gene	0.28722143609666373
bmd_HEEL_TSCOREz	gene	0.28580742255852615
bmd_HEEL_TSCOREz	gene	0.2856545421759661
bmd_HEEL_TSCOREz	gene	0.28520183048240993
bmd_HEEL_TSCOREz	gene	0.2846951026697147
bmd_HEEL_TSCOREz	gene	0.28398643935989276
bmd_HEEL_TSCOREz	gene	0.2835024529893727
bmd_HEEL_TSCOREz	gene	0.28247939533482924
bmd_HEEL_TSCOREz	gene	0.28203728376519416
bmd_HEEL_TSCOREz	gene	0.281203971000324
bmd_HEEL_TSCOREz	gene	0.28114536187033573
bmd_HEEL_TSCOREz	gene	0.2806800433979696
bmd_HEEL_TSCOREz	gene	0.2802932610760174
bmd_HEEL_TSCOREz	gene	0.2795820357501117
bmd_HEEL_TSCOREz	gene	0.27943454402965684
bmd_HEEL_TSCOREz	gene	0.2786503956137508
bmd_HEEL_TSCOREz	gene	0.27857814290750654
bmd_HEEL_TSCOREz	gene	0.2783975458877255
bmd_HEEL_TSCOREz	gene	0.27602219729868993
bmd_HEEL_TSCOREz	gene	0.27550841265866316
bmd_HEEL_TSCOREz	gene	0.2751135785772973
bmd_HEEL_TSCOREz	gene	0.2743558991450373
bmd_HEEL_TSCOREz	gene	0.2738911792824426
bmd_HEEL_TSCOREz	gene	0.273758278976389
bmd_HEEL_TSCOREz	gene	0.27056319388602335
bmd_HEEL_TSCOREz	gene	0.2703964800511378
bmd_HEEL_TSCOREz	gene	0.26960216847258217
bmd_HEEL_TSCOREz	gene	0.2668080442292601
bmd_HEEL_TSCOREz	gene	0.26623787021727385
bmd_HEEL_TSCOREz	gene	0.2659824731803021
bmd_HEEL_TSCOREz	gene	0.2658693811407083
bmd_HEEL_TSCOREz	gene	0.26573781216414644
bmd_HEEL_TSCOREz	gene	0.26534749252468204
bmd_HEEL_TSCOREz	gene	0.2647965963419628
bmd_HEEL_TSCOREz	gene	0.2638842122443077
bmd_HEEL_TSCOREz	gene	0.2636299422897564
bmd_HEEL_TSCOREz	gene	0.2631027708454729
bmd_HEEL_TSCOREz	gene	0.26214024133888647
bmd_HEEL_TSCOREz	gene	0.26169093022835027
bmd_HEEL_TSCOREz	gene	0.26117527518009526
bmd_HEEL_TSCOREz	gene	0.26104654424828394
bmd_HEEL_TSCOREz	gene	0.26092940425373656
bmd_HEEL_TSCOREz	gene	0.25925127241200785
bmd_HEEL_TSCOREz	gene	0.25882246796344044
bmd_HEEL_TSCOREz	gene	0.25866353099156575
bmd_HEEL_TSCOREz	gene	0.25854294863331384
bmd_HEEL_TSCOREz	gene	0.25829455015020775
bmd_HEEL_TSCOREz	gene	0.25802927376980256
bmd_HEEL_TSCOREz	gene	0.2572024345858858
bmd_HEEL_TSCOREz	gene	0.2571910796221115
bmd_HEEL_TSCOREz	gene	0.25698651259753225
bmd_HEEL_TSCOREz	gene	0.25634650791801505
bmd_HEEL_TSCOREz	gene	0.2560301080838147
bmd_HEEL_TSCOREz	gene	0.2555722927943833
bmd_HEEL_TSCOREz	gene	0.2553398031710001
bmd_HEEL_TSCOREz	gene	0.25529755286305483
bmd_HEEL_TSCOREz	gene	0.2549076718958709
bmd_HEEL_TSCOREz	gene	0.2529311073911731
bmd_HEEL_TSCOREz	gene	0.2526536695588548
bmd_HEEL_TSCOREz	gene	0.25227116010207307
bmd_HEEL_TSCOREz	gene	0.2518345567483488
bmd_HEEL_TSCOREz	gene	0.25159844672058107
bmd_HEEL_TSCOREz	gene	0.251477072441668
bmd_HEEL_TSCOREz	gene	0.2509510342639335
bmd_HEEL_TSCOREz	gene	0.25088130832366656
bmd_HEEL_TSCOREz	gene	0.25086719812578867
bmd_HEEL_TSCOREz	gene	0.25073791728767897
bmd_HEEL_TSCOREz	gene	0.2497658143967272
bmd_HEEL_TSCOREz	gene	0.2496500111295302
bmd_HEEL_TSCOREz	gene	0.24911002198897159
bmd_HEEL_TSCOREz	gene	0.2489534867792815
bmd_HEEL_TSCOREz	gene	0.24794934850501096
bmd_HEEL_TSCOREz	gene	0.24740844597014505
bmd_HEEL_TSCOREz	gene	0.24721091299447154
bmd_HEEL_TSCOREz	gene	0.24641700025233138
bmd_HEEL_TSCOREz	gene	0.2462508619263926
bmd_HEEL_TSCOREz	gene	0.24594947554510568
bmd_HEEL_TSCOREz	gene	0.24588815807904305
bmd_HEEL_TSCOREz	gene	0.24565424030713237
bmd_HEEL_TSCOREz	gene	0.2452769814219305
bmd_HEEL_TSCOREz	gene	0.2452387418625689
bmd_HEEL_TSCOREz	gene	0.2451652977497003
bmd_HEEL_TSCOREz	gene	0.24494307983126576
bmd_HEEL_TSCOREz	gene	0.24445583991264125
bmd_HEEL_TSCOREz	gene	0.2432007683976839
bmd_HEEL_TSCOREz	gene	0.24303051368376655
bmd_HEEL_TSCOREz	gene	0.24272312009597294
bmd_HEEL_TSCOREz	gene	0.24251219541207356
bmd_HEEL_TSCOREz	gene	0.2424577927319784
bmd_HEEL_TSCOREz	gene	0.2422055781600507
bmd_HEEL_TSCOREz	gene	0.24215833995576677
bmd_HEEL_TSCOREz	gene	0.24177975303605087
bmd_HEEL_TSCOREz	gene	0.24122010154129467
bmd_HEEL_TSCOREz	gene	0.24060977663644834
bmd_HEEL_TSCOREz	gene	0.23975347282937443
bmd_HEEL_TSCOREz	gene	0.2394502822271372
bmd_HEEL_TSCOREz	gene	0.23939070940433546
bmd_HEEL_TSCOREz	gene	0.23852875784721292
bmd_HEEL_TSCOREz	gene	0.23782135033836782
bmd_HEEL_TSCOREz	gene	0.23772658831965685
bmd_HEEL_TSCOREz	gene	0.2366441505270102
bmd_HEEL_TSCOREz	gene	0.23568693863239407
bmd_HEEL_TSCOREz	gene	0.23529254721145573
bmd_HEEL_TSCOREz	gene	0.2352414649754957
bmd_HEEL_TSCOREz	gene	0.23522671032452344
bmd_HEEL_TSCOREz	gene	0.23479088817479507
bmd_HEEL_TSCOREz	gene	0.2342393766069552
bmd_HEEL_TSCOREz	gene	0.23400645964838365
bmd_HEEL_TSCOREz	gene	0.23398675483155457
bmd_HEEL_TSCOREz	gene	0.23390138229058116
bmd_HEEL_TSCOREz	gene	0.23366064162600586
bmd_HEEL_TSCOREz	gene	0.23325166698977212
bmd_HEEL_TSCOREz	gene	0.23314831349253204
bmd_HEEL_TSCOREz	gene	0.2328348143207471
bmd_HEEL_TSCOREz	gene	0.23254334864031243
bmd_HEEL_TSCOREz	gene	0.23248833146474157
bmd_HEEL_TSCOREz	gene	0.2322501115667113
bmd_HEEL_TSCOREz	gene	0.23190365280548605
bmd_HEEL_TSCOREz	gene	0.23183327488220637
bmd_HEEL_TSCOREz	gene	0.23159181238368817
bmd_HEEL_TSCOREz	gene	0.2314509340779063
bmd_HEEL_TSCOREz	gene	0.23126026089250207
bmd_HEEL_TSCOREz	gene	0.23095412249836905
bmd_HEEL_TSCOREz	gene	0.2296277974781557
bmd_HEEL_TSCOREz	gene	0.2294222363242345
bmd_HEEL_TSCOREz	gene	0.229278888393278
bmd_HEEL_TSCOREz	gene	0.22863976452605328
bmd_HEEL_TSCOREz	gene	0.22858175582654952
bmd_HEEL_TSCOREz	gene	0.22812053258049766
bmd_HEEL_TSCOREz	gene	0.2280106969373452
bmd_HEEL_TSCOREz	gene	0.22613646193327208
bmd_HEEL_TSCOREz	gene	0.22505737931628977
bmd_HEEL_TSCOREz	gene	0.22486298064206095
bmd_HEEL_TSCOREz	gene	0.2244424169300717
bmd_HEEL_TSCOREz	gene	0.2242911576196625
bmd_HEEL_TSCOREz	gene	0.22418109970501646
bmd_HEEL_TSCOREz	gene	0.22394153124406904
bmd_HEEL_TSCOREz	gene	0.2238680674676229
bmd_HEEL_TSCOREz	gene	0.2234654568615897
bmd_HEEL_TSCOREz	gene	0.22293001450355973
bmd_HEEL_TSCOREz	gene	0.22253332010455337
bmd_HEEL_TSCOREz	gene	0.2223369818672531
bmd_HEEL_TSCOREz	gene	0.2210611407506996
bmd_HEEL_TSCOREz	gene	0.2207883124537226
bmd_HEEL_TSCOREz	gene	0.2205510307655983
bmd_HEEL_TSCOREz	gene	0.2203301599831101
bmd_HEEL_TSCOREz	gene	0.2200895601547878
bmd_HEEL_TSCOREz	gene	0.2194793075592881
bmd_HEEL_TSCOREz	gene	0.219424112133425
bmd_HEEL_TSCOREz	gene	0.2190767242149665
bmd_HEEL_TSCOREz	gene	0.21896588693568908
bmd_HEEL_TSCOREz	gene	0.21842147571506576
bmd_HEEL_TSCOREz	gene	0.21791975015545184
bmd_HEEL_TSCOREz	gene	0.21790609538490383
bmd_HEEL_TSCOREz	gene	0.2177344045382425
bmd_HEEL_TSCOREz	gene	0.2176587449791584
bmd_HEEL_TSCOREz	gene	0.21760791564974669
bmd_HEEL_TSCOREz	gene	0.21759263574412124
bmd_HEEL_TSCOREz	gene	0.2172099632192493
bmd_HEEL_TSCOREz	gene	0.21710133896587597
bmd_HEEL_TSCOREz	gene	0.21676337451143163
bmd_HEEL_TSCOREz	gene	0.21609246796789372
bmd_HEEL_TSCOREz	gene	0.21561486030109622
bmd_HEEL_TSCOREz	gene	0.21533939205536615
bmd_HEEL_TSCOREz	gene	0.21408103789872476
bmd_HEEL_TSCOREz	gene	0.2133913077442305
bmd_HEEL_TSCOREz	gene	0.21336852911580514
bmd_HEEL_TSCOREz	gene	0.21253612134102426
bmd_HEEL_TSCOREz	gene	0.21239296273293293
bmd_HEEL_TSCOREz	gene	0.21220739122788618
bmd_HEEL_TSCOREz	gene	0.2119376136306041
bmd_HEEL_TSCOREz	gene	0.21185776109905854
bmd_HEEL_TSCOREz	gene	0.21156449775841882
bmd_HEEL_TSCOREz	gene	0.2114615785039401
bmd_HEEL_TSCOREz	gene	0.21128705221364938
bmd_HEEL_TSCOREz	gene	0.21121021408539606
bmd_HEEL_TSCOREz	gene	0.2108813811590201
bmd_HEEL_TSCOREz	gene	0.2099561666139028
bmd_HEEL_TSCOREz	gene	0.20993478983660638
bmd_HEEL_TSCOREz	gene	0.20951586899466412
bmd_HEEL_TSCOREz	gene	0.20915230978268173
bmd_HEEL_TSCOREz	gene	0.20865188330512363
bmd_HEEL_TSCOREz	gene	0.20825602607206403
bmd_HEEL_TSCOREz	gene	0.2079555500725278
bmd_HEEL_TSCOREz	gene	0.2079115446490386
bmd_HEEL_TSCOREz	gene	0.20762328262655783
bmd_HEEL_TSCOREz	gene	0.2075534061150584
bmd_HEEL_TSCOREz	gene	0.20730118349879179
bmd_HEEL_TSCOREz	gene	0.20682834625749902
bmd_HEEL_TSCOREz	gene	0.2064740094648954
bmd_HEEL_TSCOREz	gene	0.20639594154849
bmd_HEEL_TSCOREz	gene	0.20580768194139856
bmd_HEEL_TSCOREz	gene	0.2051878839091868
bmd_HEEL_TSCOREz	gene	0.20515283009310642
bmd_HEEL_TSCOREz	gene	0.20475453002292632
bmd_HEEL_TSCOREz	gene	0.20437988461074405
bmd_HEEL_TSCOREz	gene	0.20391393171313058
bmd_HEEL_TSCOREz	gene	0.203286431442891
bmd_HEEL_TSCOREz	gene	0.20259642069133146
bmd_HEEL_TSCOREz	gene	0.2025944770825738
bmd_HEEL_TSCOREz	gene	0.20237257165419287
bmd_HEEL_TSCOREz	gene	0.20212982726335219
bmd_HEEL_TSCOREz	gene	0.20209248281587347
bmd_HEEL_TSCOREz	gene	0.20198097038755033
bmd_HEEL_TSCOREz	gene	0.20195399350714394
bmd_HEEL_TSCOREz	gene	0.20080220166764648
bmd_HEEL_TSCOREz	gene	0.20033210420385075
bmd_HEEL_TSCOREz	gene	0.2002047618095811
blood_MEAN_CORPUSCULAR_HEMOGLOBIN	variant	1.0
blood_MEAN_CORPUSCULAR_HEMOGLOBIN	variant	1.0
blood_MEAN_CORPUSCULAR_HEMOGLOBIN	variant	1.0
blood_MEAN_CORPUSCULAR_HEMOGLOBIN	variant	1.0
blood_MEAN_CORPUSCULAR_HEMOGLOBIN	variant	1.0
blood_MEAN_CORPUSCULAR_HEMOGLOBIN	variant	1.0
blood_MEAN_CORPUSCULAR_HEMOGLOBIN	variant	1.0
blood_MEAN_CORPUSCULAR_HEMOGLOBIN	variant	1.0
blood_MEAN_CORPUSCULAR_HEMOGLOBIN	variant	1.0
blood_MEAN_CORPUSCULAR_HEMOGLOBIN	variant	1.0
blood_MEAN_CORPUSCULAR_HEMOGLOBIN	variant	1.0
blood_MEAN_CORPUSCULAR_HEMOGLOBIN	variant	1.0
blood_MEAN_CORPUSCULAR_HEMOGLOBIN	variant	1.0
blood_MEAN_CORPUSCULAR_HEMOGLOBIN	variant	0.9999999999999999
blood_MEAN_CORPUSCULAR_HEMOGLOBIN	variant	0.9999999999998818
blood_MEAN_CORPUSCULAR_HEMOGLOBIN	variant	0.9999999999991211
blood_MEAN_CORPUSCULAR_HEMOGLOBIN	variant	0.9999999999976353
blood_MEAN_CORPUSCULAR_HEMOGLOBIN	variant	0.9999999999932999
blood_MEAN_CORPUSCULAR_HEMOGLOBIN	variant	0.999999999781535
blood_MEAN_CORPUSCULAR_HEMOGLOBIN	variant	0.9999999995724375
blood_MEAN_CORPUSCULAR_HEMOGLOBIN	variant	0.9999999995598431
blood_MEAN_CORPUSCULAR_HEMOGLOBIN	variant	0.9999999993649235
blood_MEAN_CORPUSCULAR_HEMOGLOBIN	variant	0.9999999981846144
blood_MEAN_CORPUSCULAR_HEMOGLOBIN	variant	0.9999999949769596
blood_MEAN_CORPUSCULAR_HEMOGLOBIN	variant	0.9999999946557138
blood_MEAN_CORPUSCULAR_HEMOGLOBIN	variant	0.9999999937331284
blood_MEAN_CORPUSCULAR_HEMOGLOBIN	variant	0.9999999909476823
blood_MEAN_CORPUSCULAR_HEMOGLOBIN	variant	0.9999999904387227
blood_MEAN_CORPUSCULAR_HEMOGLOBIN	variant	0.9999999894352213
blood_MEAN_CORPUSCULAR_HEMOGLOBIN	variant	0.9999999704765813
blood_MEAN_CORPUSCULAR_HEMOGLOBIN	variant	0.9999999568363319
blood_MEAN_CORPUSCULAR_HEMOGLOBIN	variant	0.9999997800068964
blood_MEAN_CORPUSCULAR_HEMOGLOBIN	variant	0.9999997237521515
blood_MEAN_CORPUSCULAR_HEMOGLOBIN	variant	0.9999996015210775
blood_MEAN_CORPUSCULAR_HEMOGLOBIN	variant	0.9999994526203914
blood_MEAN_CORPUSCULAR_HEMOGLOBIN	variant	0.999999110265144
blood_MEAN_CORPUSCULAR_HEMOGLOBIN	variant	0.9999987343920751
blood_MEAN_CORPUSCULAR_HEMOGLOBIN	variant	0.9999984786698805
blood_MEAN_CORPUSCULAR_HEMOGLOBIN	variant	0.9999982897267565
blood_MEAN_CORPUSCULAR_HEMOGLOBIN	variant	0.9999979306165764
blood_MEAN_CORPUSCULAR_HEMOGLOBIN	variant	0.9999955313439969
blood_MEAN_CORPUSCULAR_HEMOGLOBIN	variant	0.9999942316181089
blood_MEAN_CORPUSCULAR_HEMOGLOBIN	variant	0.9999910663566357
blood_MEAN_CORPUSCULAR_HEMOGLOBIN	variant	0.9999901799018984
blood_MEAN_CORPUSCULAR_HEMOGLOBIN	variant	0.9999855442670912
blood_MEAN_CORPUSCULAR_HEMOGLOBIN	variant	0.999984254328545
blood_MEAN_CORPUSCULAR_HEMOGLOBIN	variant	0.9999712902946563
blood_MEAN_CORPUSCULAR_HEMOGLOBIN	variant	0.9999701977946935
blood_MEAN_CORPUSCULAR_HEMOGLOBIN	variant	0.9999589066998904
blood_MEAN_CORPUSCULAR_HEMOGLOBIN	variant	0.9999337424362393
blood_MEAN_CORPUSCULAR_HEMOGLOBIN	variant	0.9999139676908595
blood_MEAN_CORPUSCULAR_HEMOGLOBIN	variant	0.9999021594410977
blood_MEAN_CORPUSCULAR_HEMOGLOBIN	variant	0.9999019429858993
blood_MEAN_CORPUSCULAR_HEMOGLOBIN	variant	0.9998754632824397
blood_MEAN_CORPUSCULAR_HEMOGLOBIN	variant	0.9997911249392974
blood_MEAN_CORPUSCULAR_HEMOGLOBIN	variant	0.9997890447443154
blood_MEAN_CORPUSCULAR_HEMOGLOBIN	variant	0.9997211875068679
blood_MEAN_CORPUSCULAR_HEMOGLOBIN	variant	0.999636662877256
blood_MEAN_CORPUSCULAR_HEMOGLOBIN	variant	0.9995483757176344
blood_MEAN_CORPUSCULAR_HEMOGLOBIN	variant	0.9993164933754902
blood_MEAN_CORPUSCULAR_HEMOGLOBIN	variant	0.999142949630579
blood_MEAN_CORPUSCULAR_HEMOGLOBIN	variant	0.9990846057670991
blood_MEAN_CORPUSCULAR_HEMOGLOBIN	variant	0.9990755775920012
blood_MEAN_CORPUSCULAR_HEMOGLOBIN	variant	0.9988178100168732
blood_MEAN_CORPUSCULAR_HEMOGLOBIN	variant	0.998767701411965
blood_MEAN_CORPUSCULAR_HEMOGLOBIN	variant	0.9984946718760933
blood_MEAN_CORPUSCULAR_HEMOGLOBIN	variant	0.9982191543591761
blood_MEAN_CORPUSCULAR_HEMOGLOBIN	variant	0.9981323558511099
blood_MEAN_CORPUSCULAR_HEMOGLOBIN	variant	0.9978240530377758
blood_MEAN_CORPUSCULAR_HEMOGLOBIN	variant	0.9972090488070207
blood_MEAN_CORPUSCULAR_HEMOGLOBIN	variant	0.996744907375749
blood_MEAN_CORPUSCULAR_HEMOGLOBIN	variant	0.9967417491987401
blood_MEAN_CORPUSCULAR_HEMOGLOBIN	variant	0.9959181881895479
blood_MEAN_CORPUSCULAR_HEMOGLOBIN	variant	0.995846920630322
blood_MEAN_CORPUSCULAR_HEMOGLOBIN	variant	0.9957780807675027
blood_MEAN_CORPUSCULAR_HEMOGLOBIN	variant	0.9955364040016624
blood_MEAN_CORPUSCULAR_HEMOGLOBIN	variant	0.9954876419521864
blood_MEAN_CORPUSCULAR_HEMOGLOBIN	variant	0.9953376389799906
blood_MEAN_CORPUSCULAR_HEMOGLOBIN	variant	0.9951828423237089
blood_MEAN_CORPUSCULAR_HEMOGLOBIN	variant	0.9948039550622009
blood_MEAN_CORPUSCULAR_HEMOGLOBIN	variant	0.9934896126536031
blood_MEAN_CORPUSCULAR_HEMOGLOBIN	variant	0.9931030063562182
blood_MEAN_CORPUSCULAR_HEMOGLOBIN	variant	0.9928940476079382
blood_MEAN_CORPUSCULAR_HEMOGLOBIN	variant	0.9911739319673457
blood_MEAN_CORPUSCULAR_HEMOGLOBIN	variant	0.9904262874611014
blood_MEAN_CORPUSCULAR_HEMOGLOBIN	variant	0.9901401180407936
blood_MEAN_CORPUSCULAR_HEMOGLOBIN	variant	0.9899340566661456
blood_MEAN_CORPUSCULAR_HEMOGLOBIN	variant	0.9895445963403625
blood_MEAN_CORPUSCULAR_HEMOGLOBIN	variant	0.989188516628429
blood_MEAN_CORPUSCULAR_HEMOGLOBIN	variant	0.9879190395438171
blood_MEAN_CORPUSCULAR_HEMOGLOBIN	variant	0.9861475979740736
blood_MEAN_CORPUSCULAR_HEMOGLOBIN	variant	0.986108744770204
blood_MEAN_CORPUSCULAR_HEMOGLOBIN	variant	0.983749554345456
blood_MEAN_CORPUSCULAR_HEMOGLOBIN	variant	0.9837407728099852
blood_MEAN_CORPUSCULAR_HEMOGLOBIN	variant	0.9833757117608569
blood_MEAN_CORPUSCULAR_HEMOGLOBIN	variant	0.9831869295107505
blood_MEAN_CORPUSCULAR_HEMOGLOBIN	variant	0.9825972899333076
blood_MEAN_CORPUSCULAR_HEMOGLOBIN	variant	0.982074801754743
blood_MEAN_CORPUSCULAR_HEMOGLOBIN	variant	0.9816182083997181
blood_MEAN_CORPUSCULAR_HEMOGLOBIN	variant	0.9809097521531913
blood_MEAN_CORPUSCULAR_HEMOGLOBIN	variant	0.977584527193607
blood_MEAN_CORPUSCULAR_HEMOGLOBIN	variant	0.9736461185284878
blood_MEAN_CORPUSCULAR_HEMOGLOBIN	variant	0.9731800075013851
blood_MEAN_CORPUSCULAR_HEMOGLOBIN	variant	0.9721925083844871
blood_MEAN_CORPUSCULAR_HEMOGLOBIN	variant	0.9719511850343969
blood_MEAN_CORPUSCULAR_HEMOGLOBIN	variant	0.9719018373543103
blood_MEAN_CORPUSCULAR_HEMOGLOBIN	variant	0.969868595239013
blood_MEAN_CORPUSCULAR_HEMOGLOBIN	variant	0.9695829694615544
blood_MEAN_CORPUSCULAR_HEMOGLOBIN	variant	0.9694357362755477
blood_MEAN_CORPUSCULAR_HEMOGLOBIN	variant	0.9685574595996812
blood_MEAN_CORPUSCULAR_HEMOGLOBIN	variant	0.9684214435851901
blood_MEAN_CORPUSCULAR_HEMOGLOBIN	variant	0.9662911216776
blood_MEAN_CORPUSCULAR_HEMOGLOBIN	variant	0.9625120220867599
blood_MEAN_CORPUSCULAR_HEMOGLOBIN	variant	0.9560005916908225
blood_MEAN_CORPUSCULAR_HEMOGLOBIN	variant	0.9533562417899671
blood_MEAN_CORPUSCULAR_HEMOGLOBIN	variant	0.9524379023115179
blood_MEAN_CORPUSCULAR_HEMOGLOBIN	variant	0.951210586005555
blood_MEAN_CORPUSCULAR_HEMOGLOBIN	variant	0.951133794842832
blood_MEAN_CORPUSCULAR_HEMOGLOBIN	variant	0.9489187121678458
blood_MEAN_CORPUSCULAR_HEMOGLOBIN	variant	0.9468430957654985
blood_MEAN_CORPUSCULAR_HEMOGLOBIN	variant	0.9435153072015412
blood_MEAN_CORPUSCULAR_HEMOGLOBIN	variant	0.9417010282077123
blood_MEAN_CORPUSCULAR_HEMOGLOBIN	variant	0.9364417360204836
blood_MEAN_CORPUSCULAR_HEMOGLOBIN	variant	0.9316563855346764
blood_MEAN_CORPUSCULAR_HEMOGLOBIN	variant	0.9308459842853108
blood_MEAN_CORPUSCULAR_HEMOGLOBIN	variant	0.9307869329624764
blood_MEAN_CORPUSCULAR_HEMOGLOBIN	variant	0.9289696440400753
blood_MEAN_CORPUSCULAR_HEMOGLOBIN	variant	0.9277796832471499
blood_MEAN_CORPUSCULAR_HEMOGLOBIN	variant	0.9271829201594659
blood_MEAN_CORPUSCULAR_HEMOGLOBIN	variant	0.9235745860608976
blood_MEAN_CORPUSCULAR_HEMOGLOBIN	variant	0.9182997414884541
blood_MEAN_CORPUSCULAR_HEMOGLOBIN	variant	0.917218853753781
blood_MEAN_CORPUSCULAR_HEMOGLOBIN	variant	0.9163365664254907
blood_MEAN_CORPUSCULAR_HEMOGLOBIN	variant	0.9163240862522476
blood_MEAN_CORPUSCULAR_HEMOGLOBIN	variant	0.9162517379862085
blood_MEAN_CORPUSCULAR_HEMOGLOBIN	variant	0.9155940835520007
blood_MEAN_CORPUSCULAR_HEMOGLOBIN	variant	0.9147692701974257
blood_MEAN_CORPUSCULAR_HEMOGLOBIN	variant	0.9137603131477898
blood_MEAN_CORPUSCULAR_HEMOGLOBIN	variant	0.9034491494373372
blood_MEAN_CORPUSCULAR_HEMOGLOBIN	variant	0.9020272484231212
blood_MEAN_CORPUSCULAR_HEMOGLOBIN	variant	0.8980641373351951
blood_MEAN_CORPUSCULAR_HEMOGLOBIN	variant	0.8967447028841045
blood_MEAN_CORPUSCULAR_HEMOGLOBIN	variant	0.8909747409405617
blood_MEAN_CORPUSCULAR_HEMOGLOBIN	variant	0.8733421019957636
blood_MEAN_CORPUSCULAR_HEMOGLOBIN	variant	0.871089436447682
blood_MEAN_CORPUSCULAR_HEMOGLOBIN	variant	0.8635596083828725
blood_MEAN_CORPUSCULAR_HEMOGLOBIN	variant	0.8614456739705183
blood_MEAN_CORPUSCULAR_HEMOGLOBIN	variant	0.8575704132844314
blood_MEAN_CORPUSCULAR_HEMOGLOBIN	variant	0.8520385009493182
blood_MEAN_CORPUSCULAR_HEMOGLOBIN	variant	0.849321872537401
blood_MEAN_CORPUSCULAR_HEMOGLOBIN	variant	0.8466807853052759
blood_MEAN_CORPUSCULAR_HEMOGLOBIN	variant	0.8429851461941995
blood_MEAN_CORPUSCULAR_HEMOGLOBIN	variant	0.8377578132364404
blood_MEAN_CORPUSCULAR_HEMOGLOBIN	variant	0.8355781433865294
blood_MEAN_CORPUSCULAR_HEMOGLOBIN	variant	0.8355711459261017
blood_MEAN_CORPUSCULAR_HEMOGLOBIN	variant	0.835340994551858
blood_MEAN_CORPUSCULAR_HEMOGLOBIN	variant	0.8234117347857896
blood_MEAN_CORPUSCULAR_HEMOGLOBIN	variant	0.8229459818083307
blood_MEAN_CORPUSCULAR_HEMOGLOBIN	variant	0.8150737250054374
blood_MEAN_CORPUSCULAR_HEMOGLOBIN	variant	0.8125132595538576
blood_MEAN_CORPUSCULAR_HEMOGLOBIN	variant	0.8122115570532138
blood_MEAN_CORPUSCULAR_HEMOGLOBIN	variant	0.8112496082357608
blood_MEAN_CORPUSCULAR_HEMOGLOBIN	variant	0.8077215249042876
blood_MEAN_CORPUSCULAR_HEMOGLOBIN	variant	0.8031458211013007
blood_MEAN_CORPUSCULAR_HEMOGLOBIN	variant	0.80206324677901
blood_MEAN_CORPUSCULAR_HEMOGLOBIN	variant	0.7971238674730451
blood_MEAN_CORPUSCULAR_HEMOGLOBIN	variant	0.7970161817381363
blood_MEAN_CORPUSCULAR_HEMOGLOBIN	variant	0.7933999353674916
blood_MEAN_CORPUSCULAR_HEMOGLOBIN	variant	0.7924435065489521
blood_MEAN_CORPUSCULAR_HEMOGLOBIN	variant	0.7771270028457338
blood_MEAN_CORPUSCULAR_HEMOGLOBIN	variant	0.7769385309857904
blood_MEAN_CORPUSCULAR_HEMOGLOBIN	variant	0.7765941264077771
blood_MEAN_CORPUSCULAR_HEMOGLOBIN	variant	0.7708319489394505
blood_MEAN_CORPUSCULAR_HEMOGLOBIN	variant	0.7704871305773541
blood_MEAN_CORPUSCULAR_HEMOGLOBIN	variant	0.7686088155175856
blood_MEAN_CORPUSCULAR_HEMOGLOBIN	variant	0.7623291902905217
blood_MEAN_CORPUSCULAR_HEMOGLOBIN	variant	0.7600545992431499
blood_MEAN_CORPUSCULAR_HEMOGLOBIN	variant	0.7571984302181319
blood_MEAN_CORPUSCULAR_HEMOGLOBIN	variant	0.7527082316329303
blood_MEAN_CORPUSCULAR_HEMOGLOBIN	variant	0.7505483974245741
blood_MEAN_CORPUSCULAR_HEMOGLOBIN	variant	0.7489604438529597
blood_MEAN_CORPUSCULAR_HEMOGLOBIN	variant	0.7471276885000502
blood_MEAN_CORPUSCULAR_HEMOGLOBIN	variant	0.7464724533141701
blood_MEAN_CORPUSCULAR_HEMOGLOBIN	variant	0.7464160426222817
blood_MEAN_CORPUSCULAR_HEMOGLOBIN	variant	0.744297625067019
blood_MEAN_CORPUSCULAR_HEMOGLOBIN	variant	0.744294066069733
blood_MEAN_CORPUSCULAR_HEMOGLOBIN	variant	0.7384860623870325
blood_MEAN_CORPUSCULAR_HEMOGLOBIN	variant	0.7304460059935929
blood_MEAN_CORPUSCULAR_HEMOGLOBIN	variant	0.7213140479358391
blood_MEAN_CORPUSCULAR_HEMOGLOBIN	variant	0.7204670198171539
blood_MEAN_CORPUSCULAR_HEMOGLOBIN	variant	0.720436714188429
blood_MEAN_CORPUSCULAR_HEMOGLOBIN	variant	0.708523922664334
blood_MEAN_CORPUSCULAR_HEMOGLOBIN	variant	0.7059946856185717
blood_MEAN_CORPUSCULAR_HEMOGLOBIN	variant	0.7054969577418406
blood_MEAN_CORPUSCULAR_HEMOGLOBIN	variant	0.705124315535256
blood_MEAN_CORPUSCULAR_HEMOGLOBIN	variant	0.6990605074899733
blood_MEAN_CORPUSCULAR_HEMOGLOBIN	variant	0.6988464417374374
blood_MEAN_CORPUSCULAR_HEMOGLOBIN	variant	0.6961621644002277
blood_MEAN_CORPUSCULAR_HEMOGLOBIN	variant	0.6902077532594245
blood_MEAN_CORPUSCULAR_HEMOGLOBIN	variant	0.687612770611604
blood_MEAN_CORPUSCULAR_HEMOGLOBIN	variant	0.6868592929100145
blood_MEAN_CORPUSCULAR_HEMOGLOBIN	variant	0.6842390453664001
blood_MEAN_CORPUSCULAR_HEMOGLOBIN	variant	0.6814508699332218
blood_MEAN_CORPUSCULAR_HEMOGLOBIN	variant	0.6787110682583599
blood_MEAN_CORPUSCULAR_HEMOGLOBIN	variant	0.6764953575944133
blood_MEAN_CORPUSCULAR_HEMOGLOBIN	variant	0.675825967658485
blood_MEAN_CORPUSCULAR_HEMOGLOBIN	variant	0.6735334382772189
blood_MEAN_CORPUSCULAR_HEMOGLOBIN	variant	0.6701446900966623
blood_MEAN_CORPUSCULAR_HEMOGLOBIN	variant	0.6693682894747447
blood_MEAN_CORPUSCULAR_HEMOGLOBIN	variant	0.6661606169347029
blood_MEAN_CORPUSCULAR_HEMOGLOBIN	variant	0.6645061531899259
blood_MEAN_CORPUSCULAR_HEMOGLOBIN	variant	0.6639781746745886
blood_MEAN_CORPUSCULAR_HEMOGLOBIN	variant	0.6630553452312425
blood_MEAN_CORPUSCULAR_HEMOGLOBIN	variant	0.662260376999885
blood_MEAN_CORPUSCULAR_HEMOGLOBIN	variant	0.6566992323881354
blood_MEAN_CORPUSCULAR_HEMOGLOBIN	variant	0.6548804420040397
blood_MEAN_CORPUSCULAR_HEMOGLOBIN	variant	0.6538410940885571
blood_MEAN_CORPUSCULAR_HEMOGLOBIN	variant	0.646636996268031
blood_MEAN_CORPUSCULAR_HEMOGLOBIN	variant	0.645795631972861
blood_MEAN_CORPUSCULAR_HEMOGLOBIN	variant	0.6430656316169376
blood_MEAN_CORPUSCULAR_HEMOGLOBIN	variant	0.6393444632247939
blood_MEAN_CORPUSCULAR_HEMOGLOBIN	variant	0.6345146151881981
blood_MEAN_CORPUSCULAR_HEMOGLOBIN	variant	0.6312127458960411
blood_MEAN_CORPUSCULAR_HEMOGLOBIN	variant	0.628003866036213
blood_MEAN_CORPUSCULAR_HEMOGLOBIN	variant	0.6263241843355949
blood_MEAN_CORPUSCULAR_HEMOGLOBIN	variant	0.6168188556193673
blood_MEAN_CORPUSCULAR_HEMOGLOBIN	variant	0.6168123544568492
blood_MEAN_CORPUSCULAR_HEMOGLOBIN	variant	0.6151595486145227
blood_MEAN_CORPUSCULAR_HEMOGLOBIN	variant	0.613953117847414
blood_MEAN_CORPUSCULAR_HEMOGLOBIN	variant	0.6138371552578592
blood_MEAN_CORPUSCULAR_HEMOGLOBIN	variant	0.6122828052712637
blood_MEAN_CORPUSCULAR_HEMOGLOBIN	variant	0.6108620112451818
blood_MEAN_CORPUSCULAR_HEMOGLOBIN	variant	0.6107783276444664
blood_MEAN_CORPUSCULAR_HEMOGLOBIN	variant	0.61067640236096
blood_MEAN_CORPUSCULAR_HEMOGLOBIN	variant	0.604957710124105
blood_MEAN_CORPUSCULAR_HEMOGLOBIN	variant	0.6045714870364991
blood_MEAN_CORPUSCULAR_HEMOGLOBIN	variant	0.5958146711240918
blood_MEAN_CORPUSCULAR_HEMOGLOBIN	variant	0.5940185151408172
blood_MEAN_CORPUSCULAR_HEMOGLOBIN	variant	0.5914032211509899
blood_MEAN_CORPUSCULAR_HEMOGLOBIN	variant	0.5897462333932556
blood_MEAN_CORPUSCULAR_HEMOGLOBIN	variant	0.58907643456647
blood_MEAN_CORPUSCULAR_HEMOGLOBIN	variant	0.588369239719552
blood_MEAN_CORPUSCULAR_HEMOGLOBIN	variant	0.5876884206106743
blood_MEAN_CORPUSCULAR_HEMOGLOBIN	variant	0.5876574764870456
blood_MEAN_CORPUSCULAR_HEMOGLOBIN	variant	0.5829597137038603
blood_MEAN_CORPUSCULAR_HEMOGLOBIN	variant	0.5804883726662619
blood_MEAN_CORPUSCULAR_HEMOGLOBIN	variant	0.5765609752740558
blood_MEAN_CORPUSCULAR_HEMOGLOBIN	variant	0.5751954459752571
blood_MEAN_CORPUSCULAR_HEMOGLOBIN	variant	0.5732030385037288
blood_MEAN_CORPUSCULAR_HEMOGLOBIN	variant	0.5729637810294761
blood_MEAN_CORPUSCULAR_HEMOGLOBIN	variant	0.5711419535862994
blood_MEAN_CORPUSCULAR_HEMOGLOBIN	variant	0.5699984310370501
blood_MEAN_CORPUSCULAR_HEMOGLOBIN	variant	0.569256608577416
blood_MEAN_CORPUSCULAR_HEMOGLOBIN	variant	0.5663473647894584
blood_MEAN_CORPUSCULAR_HEMOGLOBIN	variant	0.5637626923930026
blood_MEAN_CORPUSCULAR_HEMOGLOBIN	variant	0.5600872732963477
blood_MEAN_CORPUSCULAR_HEMOGLOBIN	variant	0.5578133219198079
blood_MEAN_CORPUSCULAR_HEMOGLOBIN	variant	0.5571160001216618
blood_MEAN_CORPUSCULAR_HEMOGLOBIN	variant	0.5543805262243233
blood_MEAN_CORPUSCULAR_HEMOGLOBIN	variant	0.550564744743257
blood_MEAN_CORPUSCULAR_HEMOGLOBIN	variant	0.5491277703268722
blood_MEAN_CORPUSCULAR_HEMOGLOBIN	variant	0.5487638287647162
blood_MEAN_CORPUSCULAR_HEMOGLOBIN	variant	0.5450905707991719
blood_MEAN_CORPUSCULAR_HEMOGLOBIN	variant	0.5431034408597476
blood_MEAN_CORPUSCULAR_HEMOGLOBIN	variant	0.5415491966055153
blood_MEAN_CORPUSCULAR_HEMOGLOBIN	variant	0.5383408474754967
blood_MEAN_CORPUSCULAR_HEMOGLOBIN	variant	0.5378135209213533
blood_MEAN_CORPUSCULAR_HEMOGLOBIN	variant	0.5369462914981415
blood_MEAN_CORPUSCULAR_HEMOGLOBIN	variant	0.5357297238950581
blood_MEAN_CORPUSCULAR_HEMOGLOBIN	variant	0.534696016187031
blood_MEAN_CORPUSCULAR_HEMOGLOBIN	variant	0.5336411927334102
blood_MEAN_CORPUSCULAR_HEMOGLOBIN	variant	0.5328040463751799
blood_MEAN_CORPUSCULAR_HEMOGLOBIN	variant	0.531834899856153
blood_MEAN_CORPUSCULAR_HEMOGLOBIN	variant	0.5241351307763115
blood_MEAN_CORPUSCULAR_HEMOGLOBIN	variant	0.5190807374744085
blood_MEAN_CORPUSCULAR_HEMOGLOBIN	variant	0.5158959968725543
blood_MEAN_CORPUSCULAR_HEMOGLOBIN	variant	0.5142883603039246
blood_MEAN_CORPUSCULAR_HEMOGLOBIN	variant	0.5117614379677785
blood_MEAN_CORPUSCULAR_HEMOGLOBIN	variant	0.5117489109748988
blood_MEAN_CORPUSCULAR_HEMOGLOBIN	variant	0.5115759143105482
blood_MEAN_CORPUSCULAR_HEMOGLOBIN	variant	0.5069915064953644
blood_MEAN_CORPUSCULAR_HEMOGLOBIN	variant	0.5060638937953609
blood_MEAN_CORPUSCULAR_HEMOGLOBIN	variant	0.50482087496618
blood_MEAN_CORPUSCULAR_HEMOGLOBIN	variant	0.5034294305023742
blood_MEAN_CORPUSCULAR_HEMOGLOBIN	variant	0.500088272891528
blood_MEAN_CORPUSCULAR_HEMOGLOBIN	variant	0.4967673311005476
blood_MEAN_CORPUSCULAR_HEMOGLOBIN	variant	0.4961073230584501
blood_MEAN_CORPUSCULAR_HEMOGLOBIN	variant	0.4908812416895416
blood_MEAN_CORPUSCULAR_HEMOGLOBIN	variant	0.49047645978372745
blood_MEAN_CORPUSCULAR_HEMOGLOBIN	variant	0.4894081604961593
blood_MEAN_CORPUSCULAR_HEMOGLOBIN	variant	0.48786051560444194
blood_MEAN_CORPUSCULAR_HEMOGLOBIN	variant	0.48396299413717725
blood_MEAN_CORPUSCULAR_HEMOGLOBIN	variant	0.48376906245116563
blood_MEAN_CORPUSCULAR_HEMOGLOBIN	variant	0.4836907750316711
blood_MEAN_CORPUSCULAR_HEMOGLOBIN	variant	0.4824833587561856
blood_MEAN_CORPUSCULAR_HEMOGLOBIN	variant	0.47943655478258795
blood_MEAN_CORPUSCULAR_HEMOGLOBIN	variant	0.4768990980812603
blood_MEAN_CORPUSCULAR_HEMOGLOBIN	variant	0.47533165821538165
blood_MEAN_CORPUSCULAR_HEMOGLOBIN	variant	0.47389115692368194
blood_MEAN_CORPUSCULAR_HEMOGLOBIN	variant	0.4643858186655359
blood_MEAN_CORPUSCULAR_HEMOGLOBIN	variant	0.4642871737916525
blood_MEAN_CORPUSCULAR_HEMOGLOBIN	variant	0.4539172033500363
blood_MEAN_CORPUSCULAR_HEMOGLOBIN	variant	0.4519904829628219
blood_MEAN_CORPUSCULAR_HEMOGLOBIN	variant	0.4512722520198561
blood_MEAN_CORPUSCULAR_HEMOGLOBIN	variant	0.4478873042025088
blood_MEAN_CORPUSCULAR_HEMOGLOBIN	variant	0.447842673778532
blood_MEAN_CORPUSCULAR_HEMOGLOBIN	variant	0.44754182501243334
blood_MEAN_CORPUSCULAR_HEMOGLOBIN	variant	0.44714584868407015
blood_MEAN_CORPUSCULAR_HEMOGLOBIN	variant	0.4470935735154212
blood_MEAN_CORPUSCULAR_HEMOGLOBIN	variant	0.44587898401261034
blood_MEAN_CORPUSCULAR_HEMOGLOBIN	variant	0.44391080072316913
blood_MEAN_CORPUSCULAR_HEMOGLOBIN	variant	0.4414058267122858
blood_MEAN_CORPUSCULAR_HEMOGLOBIN	variant	0.44121639515839867
blood_MEAN_CORPUSCULAR_HEMOGLOBIN	variant	0.4397960626652986
blood_MEAN_CORPUSCULAR_HEMOGLOBIN	variant	0.43634872057224267
blood_MEAN_CORPUSCULAR_HEMOGLOBIN	variant	0.43549014269900155
blood_MEAN_CORPUSCULAR_HEMOGLOBIN	variant	0.4345824485206021
blood_MEAN_CORPUSCULAR_HEMOGLOBIN	variant	0.43410673548485884
blood_MEAN_CORPUSCULAR_HEMOGLOBIN	variant	0.4315075030378918
blood_MEAN_CORPUSCULAR_HEMOGLOBIN	variant	0.42829577079144393
blood_MEAN_CORPUSCULAR_HEMOGLOBIN	variant	0.42682484355400374
blood_MEAN_CORPUSCULAR_HEMOGLOBIN	variant	0.4237269165500072
blood_MEAN_CORPUSCULAR_HEMOGLOBIN	variant	0.42224992635371855
blood_MEAN_CORPUSCULAR_HEMOGLOBIN	variant	0.42159923257489157
blood_MEAN_CORPUSCULAR_HEMOGLOBIN	variant	0.4195205923467277
blood_MEAN_CORPUSCULAR_HEMOGLOBIN	variant	0.41901876568614793
blood_MEAN_CORPUSCULAR_HEMOGLOBIN	variant	0.41884505759785606
blood_MEAN_CORPUSCULAR_HEMOGLOBIN	variant	0.4135857975339475
blood_MEAN_CORPUSCULAR_HEMOGLOBIN	variant	0.41355667224808457
blood_MEAN_CORPUSCULAR_HEMOGLOBIN	variant	0.4116817681018945
blood_MEAN_CORPUSCULAR_HEMOGLOBIN	variant	0.4108619144723748
blood_MEAN_CORPUSCULAR_HEMOGLOBIN	variant	0.4107452219619686
blood_MEAN_CORPUSCULAR_HEMOGLOBIN	variant	0.40418973167822125
blood_MEAN_CORPUSCULAR_HEMOGLOBIN	variant	0.39958454794264725
blood_MEAN_CORPUSCULAR_HEMOGLOBIN	variant	0.39946104954996786
blood_MEAN_CORPUSCULAR_HEMOGLOBIN	variant	0.39829805007653796
blood_MEAN_CORPUSCULAR_HEMOGLOBIN	variant	0.39646586367254694
blood_MEAN_CORPUSCULAR_HEMOGLOBIN	variant	0.39459955753203274
blood_MEAN_CORPUSCULAR_HEMOGLOBIN	variant	0.39437287585470737
blood_MEAN_CORPUSCULAR_HEMOGLOBIN	variant	0.39385543386008853
blood_MEAN_CORPUSCULAR_HEMOGLOBIN	variant	0.3908460275852606
blood_MEAN_CORPUSCULAR_HEMOGLOBIN	variant	0.39035546289175294
blood_MEAN_CORPUSCULAR_HEMOGLOBIN	variant	0.39001069478922545
blood_MEAN_CORPUSCULAR_HEMOGLOBIN	variant	0.3890474548586413
blood_MEAN_CORPUSCULAR_HEMOGLOBIN	variant	0.3888838034974875
blood_MEAN_CORPUSCULAR_HEMOGLOBIN	variant	0.387670236801915
blood_MEAN_CORPUSCULAR_HEMOGLOBIN	variant	0.3868961832041513
blood_MEAN_CORPUSCULAR_HEMOGLOBIN	variant	0.3840276095602986
blood_MEAN_CORPUSCULAR_HEMOGLOBIN	variant	0.3838163805904746
blood_MEAN_CORPUSCULAR_HEMOGLOBIN	variant	0.38363227721379956
blood_MEAN_CORPUSCULAR_HEMOGLOBIN	variant	0.383148565563481
blood_MEAN_CORPUSCULAR_HEMOGLOBIN	variant	0.381254038216998
blood_MEAN_CORPUSCULAR_HEMOGLOBIN	variant	0.38119471630978025
blood_MEAN_CORPUSCULAR_HEMOGLOBIN	variant	0.3811085833947706
blood_MEAN_CORPUSCULAR_HEMOGLOBIN	variant	0.380219736083994
blood_MEAN_CORPUSCULAR_HEMOGLOBIN	variant	0.3785074500523607
blood_MEAN_CORPUSCULAR_HEMOGLOBIN	variant	0.3776563191637529
blood_MEAN_CORPUSCULAR_HEMOGLOBIN	variant	0.37705969085327895
blood_MEAN_CORPUSCULAR_HEMOGLOBIN	variant	0.3762635910539634
blood_MEAN_CORPUSCULAR_HEMOGLOBIN	variant	0.37515252428248175
blood_MEAN_CORPUSCULAR_HEMOGLOBIN	variant	0.37183887089345086
blood_MEAN_CORPUSCULAR_HEMOGLOBIN	variant	0.3709065732469126
blood_MEAN_CORPUSCULAR_HEMOGLOBIN	variant	0.37074300376869196
blood_MEAN_CORPUSCULAR_HEMOGLOBIN	variant	0.36964863976313167
blood_MEAN_CORPUSCULAR_HEMOGLOBIN	variant	0.36940947435499155
blood_MEAN_CORPUSCULAR_HEMOGLOBIN	variant	0.36904201408041964
blood_MEAN_CORPUSCULAR_HEMOGLOBIN	variant	0.3689451928898155
blood_MEAN_CORPUSCULAR_HEMOGLOBIN	variant	0.36701215150176003
blood_MEAN_CORPUSCULAR_HEMOGLOBIN	variant	0.3667937129900568
blood_MEAN_CORPUSCULAR_HEMOGLOBIN	variant	0.36667804045772806
blood_MEAN_CORPUSCULAR_HEMOGLOBIN	variant	0.36610649527376715
blood_MEAN_CORPUSCULAR_HEMOGLOBIN	variant	0.36488669819983227
blood_MEAN_CORPUSCULAR_HEMOGLOBIN	variant	0.3646777401638456
blood_MEAN_CORPUSCULAR_HEMOGLOBIN	variant	0.3638380783151514
blood_MEAN_CORPUSCULAR_HEMOGLOBIN	variant	0.36232661252615456
blood_MEAN_CORPUSCULAR_HEMOGLOBIN	variant	0.3616315891122614
blood_MEAN_CORPUSCULAR_HEMOGLOBIN	variant	0.36144650903710157
blood_MEAN_CORPUSCULAR_HEMOGLOBIN	variant	0.36084797634581106
blood_MEAN_CORPUSCULAR_HEMOGLOBIN	variant	0.3591511837261314
blood_MEAN_CORPUSCULAR_HEMOGLOBIN	variant	0.35707533373015793
blood_MEAN_CORPUSCULAR_HEMOGLOBIN	variant	0.3569923282021276
blood_MEAN_CORPUSCULAR_HEMOGLOBIN	variant	0.35669694908073546
blood_MEAN_CORPUSCULAR_HEMOGLOBIN	variant	0.356133604155501
blood_MEAN_CORPUSCULAR_HEMOGLOBIN	variant	0.3539422111759848
blood_MEAN_CORPUSCULAR_HEMOGLOBIN	variant	0.35368738239322633
blood_MEAN_CORPUSCULAR_HEMOGLOBIN	variant	0.35354874582938467
blood_MEAN_CORPUSCULAR_HEMOGLOBIN	variant	0.3523916859775026
blood_MEAN_CORPUSCULAR_HEMOGLOBIN	variant	0.3523722720253755
blood_MEAN_CORPUSCULAR_HEMOGLOBIN	variant	0.3516217587519596
blood_MEAN_CORPUSCULAR_HEMOGLOBIN	variant	0.351294253432075
blood_MEAN_CORPUSCULAR_HEMOGLOBIN	variant	0.35118047512434786
blood_MEAN_CORPUSCULAR_HEMOGLOBIN	variant	0.34958146601204937
blood_MEAN_CORPUSCULAR_HEMOGLOBIN	variant	0.34913346135874074
blood_MEAN_CORPUSCULAR_HEMOGLOBIN	variant	0.3479733054019414
blood_MEAN_CORPUSCULAR_HEMOGLOBIN	variant	0.34468756157309605
blood_MEAN_CORPUSCULAR_HEMOGLOBIN	variant	0.3445518767155362
blood_MEAN_CORPUSCULAR_HEMOGLOBIN	variant	0.3438515883973469
blood_MEAN_CORPUSCULAR_HEMOGLOBIN	variant	0.343716890554877
blood_MEAN_CORPUSCULAR_HEMOGLOBIN	variant	0.34020817041581375
blood_MEAN_CORPUSCULAR_HEMOGLOBIN	variant	0.3397115001264953
blood_MEAN_CORPUSCULAR_HEMOGLOBIN	variant	0.33900485153558224
blood_MEAN_CORPUSCULAR_HEMOGLOBIN	variant	0.3364433699904987
blood_MEAN_CORPUSCULAR_HEMOGLOBIN	variant	0.3359655071857554
blood_MEAN_CORPUSCULAR_HEMOGLOBIN	variant	0.33419347340306926
blood_MEAN_CORPUSCULAR_HEMOGLOBIN	variant	0.33372766164197387
blood_MEAN_CORPUSCULAR_HEMOGLOBIN	variant	0.33150443801318197
blood_MEAN_CORPUSCULAR_HEMOGLOBIN	variant	0.33140585169965064
blood_MEAN_CORPUSCULAR_HEMOGLOBIN	variant	0.3307452270680843
blood_MEAN_CORPUSCULAR_HEMOGLOBIN	variant	0.3305360149133157
blood_MEAN_CORPUSCULAR_HEMOGLOBIN	variant	0.32868033535263746
blood_MEAN_CORPUSCULAR_HEMOGLOBIN	variant	0.32851207819203637
blood_MEAN_CORPUSCULAR_HEMOGLOBIN	variant	0.32816068953865757
blood_MEAN_CORPUSCULAR_HEMOGLOBIN	variant	0.3277855556499869
blood_MEAN_CORPUSCULAR_HEMOGLOBIN	variant	0.32697845078437804
blood_MEAN_CORPUSCULAR_HEMOGLOBIN	variant	0.32502207265451566
blood_MEAN_CORPUSCULAR_HEMOGLOBIN	variant	0.3246307378386749
blood_MEAN_CORPUSCULAR_HEMOGLOBIN	variant	0.32371335791664974
blood_MEAN_CORPUSCULAR_HEMOGLOBIN	variant	0.3214340037243478
blood_MEAN_CORPUSCULAR_HEMOGLOBIN	variant	0.3213305438515918
blood_MEAN_CORPUSCULAR_HEMOGLOBIN	variant	0.31968013785369115
blood_MEAN_CORPUSCULAR_HEMOGLOBIN	variant	0.3181354431526622
blood_MEAN_CORPUSCULAR_HEMOGLOBIN	variant	0.3172138780529987
blood_MEAN_CORPUSCULAR_HEMOGLOBIN	variant	0.31701183539190203
blood_MEAN_CORPUSCULAR_HEMOGLOBIN	variant	0.31699674619464263
blood_MEAN_CORPUSCULAR_HEMOGLOBIN	variant	0.3166669676883805
blood_MEAN_CORPUSCULAR_HEMOGLOBIN	variant	0.3164748402928661
blood_MEAN_CORPUSCULAR_HEMOGLOBIN	variant	0.3153316085004636
blood_MEAN_CORPUSCULAR_HEMOGLOBIN	variant	0.3147055696190692
blood_MEAN_CORPUSCULAR_HEMOGLOBIN	variant	0.3129161472707938
blood_MEAN_CORPUSCULAR_HEMOGLOBIN	variant	0.3118032485150654
blood_MEAN_CORPUSCULAR_HEMOGLOBIN	variant	0.31119324269737403
blood_MEAN_CORPUSCULAR_HEMOGLOBIN	variant	0.30851376865112334
blood_MEAN_CORPUSCULAR_HEMOGLOBIN	variant	0.30816690833621496
blood_MEAN_CORPUSCULAR_HEMOGLOBIN	variant	0.3078020637359098
blood_MEAN_CORPUSCULAR_HEMOGLOBIN	variant	0.3076034220326998
blood_MEAN_CORPUSCULAR_HEMOGLOBIN	variant	0.3075665855057382
blood_MEAN_CORPUSCULAR_HEMOGLOBIN	variant	0.30716698280411536
blood_MEAN_CORPUSCULAR_HEMOGLOBIN	variant	0.30633328499773155
blood_MEAN_CORPUSCULAR_HEMOGLOBIN	variant	0.3038572039007716
blood_MEAN_CORPUSCULAR_HEMOGLOBIN	variant	0.30369023892116515
blood_MEAN_CORPUSCULAR_HEMOGLOBIN	variant	0.3030623618690202
blood_MEAN_CORPUSCULAR_HEMOGLOBIN	variant	0.3021716816241619
blood_MEAN_CORPUSCULAR_HEMOGLOBIN	variant	0.3014485847325636
blood_MEAN_CORPUSCULAR_HEMOGLOBIN	variant	0.30046915051199863
blood_MEAN_CORPUSCULAR_HEMOGLOBIN	variant	0.3000704011164612
blood_MEAN_CORPUSCULAR_HEMOGLOBIN	variant	0.2981144124039393
blood_MEAN_CORPUSCULAR_HEMOGLOBIN	variant	0.29710637000663925
blood_MEAN_CORPUSCULAR_HEMOGLOBIN	variant	0.2969538742770699
blood_MEAN_CORPUSCULAR_HEMOGLOBIN	variant	0.2966672350265547
blood_MEAN_CORPUSCULAR_HEMOGLOBIN	variant	0.29604411212567383
blood_MEAN_CORPUSCULAR_HEMOGLOBIN	variant	0.29603878739498285
blood_MEAN_CORPUSCULAR_HEMOGLOBIN	variant	0.2943060740403927
blood_MEAN_CORPUSCULAR_HEMOGLOBIN	variant	0.29428103700338976
blood_MEAN_CORPUSCULAR_HEMOGLOBIN	variant	0.2922242966312596
blood_MEAN_CORPUSCULAR_HEMOGLOBIN	variant	0.29211317218274935
blood_MEAN_CORPUSCULAR_HEMOGLOBIN	variant	0.29170313697558314
blood_MEAN_CORPUSCULAR_HEMOGLOBIN	variant	0.29141513928435075
blood_MEAN_CORPUSCULAR_HEMOGLOBIN	variant	0.291376379440342
blood_MEAN_CORPUSCULAR_HEMOGLOBIN	variant	0.29133233991368945
blood_MEAN_CORPUSCULAR_HEMOGLOBIN	variant	0.29123779913956965
blood_MEAN_CORPUSCULAR_HEMOGLOBIN	variant	0.29058159389161475
blood_MEAN_CORPUSCULAR_HEMOGLOBIN	variant	0.2904300134440896
blood_MEAN_CORPUSCULAR_HEMOGLOBIN	variant	0.2901903348289034
blood_MEAN_CORPUSCULAR_HEMOGLOBIN	variant	0.2894007521103264
blood_MEAN_CORPUSCULAR_HEMOGLOBIN	variant	0.2891074001481327
blood_MEAN_CORPUSCULAR_HEMOGLOBIN	variant	0.2858346924269642
blood_MEAN_CORPUSCULAR_HEMOGLOBIN	variant	0.28466429867409
blood_MEAN_CORPUSCULAR_HEMOGLOBIN	variant	0.28458852887550545
blood_MEAN_CORPUSCULAR_HEMOGLOBIN	variant	0.28374336564364655
blood_MEAN_CORPUSCULAR_HEMOGLOBIN	variant	0.2831036599841149
blood_MEAN_CORPUSCULAR_HEMOGLOBIN	variant	0.2828064747068586
blood_MEAN_CORPUSCULAR_HEMOGLOBIN	variant	0.28230509471915577
blood_MEAN_CORPUSCULAR_HEMOGLOBIN	variant	0.28143231709868466
blood_MEAN_CORPUSCULAR_HEMOGLOBIN	variant	0.2811531724999003
blood_MEAN_CORPUSCULAR_HEMOGLOBIN	variant	0.27989461717996433
blood_MEAN_CORPUSCULAR_HEMOGLOBIN	variant	0.27982724842267187
blood_MEAN_CORPUSCULAR_HEMOGLOBIN	variant	0.27975421750120655
blood_MEAN_CORPUSCULAR_HEMOGLOBIN	variant	0.27936894124422107
blood_MEAN_CORPUSCULAR_HEMOGLOBIN	variant	0.2786820248647335
blood_MEAN_CORPUSCULAR_HEMOGLOBIN	variant	0.2779201162577443
blood_MEAN_CORPUSCULAR_HEMOGLOBIN	variant	0.2758276614534184
blood_MEAN_CORPUSCULAR_HEMOGLOBIN	variant	0.2751843809589512
blood_MEAN_CORPUSCULAR_HEMOGLOBIN	variant	0.2746667273554707
blood_MEAN_CORPUSCULAR_HEMOGLOBIN	variant	0.27327038927304714
blood_MEAN_CORPUSCULAR_HEMOGLOBIN	variant	0.27273903868774607
blood_MEAN_CORPUSCULAR_HEMOGLOBIN	variant	0.2726124599816228
blood_MEAN_CORPUSCULAR_HEMOGLOBIN	variant	0.27247932615390463
blood_MEAN_CORPUSCULAR_HEMOGLOBIN	variant	0.2718559870732752
blood_MEAN_CORPUSCULAR_HEMOGLOBIN	variant	0.27163928282475397
blood_MEAN_CORPUSCULAR_HEMOGLOBIN	variant	0.27093155810522035
blood_MEAN_CORPUSCULAR_HEMOGLOBIN	variant	0.27082730994197135
blood_MEAN_CORPUSCULAR_HEMOGLOBIN	variant	0.27040031425494065
blood_MEAN_CORPUSCULAR_HEMOGLOBIN	variant	0.2692919604241245
blood_MEAN_CORPUSCULAR_HEMOGLOBIN	variant	0.2692454327021445
blood_MEAN_CORPUSCULAR_HEMOGLOBIN	variant	0.26900660702307244
blood_MEAN_CORPUSCULAR_HEMOGLOBIN	variant	0.2689619536661702
blood_MEAN_CORPUSCULAR_HEMOGLOBIN	variant	0.2685984876130582
blood_MEAN_CORPUSCULAR_HEMOGLOBIN	variant	0.26850761491200237
blood_MEAN_CORPUSCULAR_HEMOGLOBIN	variant	0.2680924552707193
blood_MEAN_CORPUSCULAR_HEMOGLOBIN	variant	0.2678287604262566
blood_MEAN_CORPUSCULAR_HEMOGLOBIN	variant	0.26655149490127367
blood_MEAN_CORPUSCULAR_HEMOGLOBIN	variant	0.2664746170703369
blood_MEAN_CORPUSCULAR_HEMOGLOBIN	variant	0.2661690062516992
blood_MEAN_CORPUSCULAR_HEMOGLOBIN	variant	0.2658281614245063
blood_MEAN_CORPUSCULAR_HEMOGLOBIN	variant	0.2649947743406975
blood_MEAN_CORPUSCULAR_HEMOGLOBIN	variant	0.2649344754099616
blood_MEAN_CORPUSCULAR_HEMOGLOBIN	variant	0.2646054642864158
blood_MEAN_CORPUSCULAR_HEMOGLOBIN	variant	0.2644647402457624
blood_MEAN_CORPUSCULAR_HEMOGLOBIN	variant	0.26351044948253227
blood_MEAN_CORPUSCULAR_HEMOGLOBIN	variant	0.26345882504931745
blood_MEAN_CORPUSCULAR_HEMOGLOBIN	variant	0.2626088991825496
blood_MEAN_CORPUSCULAR_HEMOGLOBIN	variant	0.26213808361634433
blood_MEAN_CORPUSCULAR_HEMOGLOBIN	variant	0.2601194016451622
blood_MEAN_CORPUSCULAR_HEMOGLOBIN	variant	0.2581432871366932
blood_MEAN_CORPUSCULAR_HEMOGLOBIN	variant	0.2579209065793097
blood_MEAN_CORPUSCULAR_HEMOGLOBIN	variant	0.25528017110866297
blood_MEAN_CORPUSCULAR_HEMOGLOBIN	variant	0.25496671938972537
blood_MEAN_CORPUSCULAR_HEMOGLOBIN	variant	0.25350906464112927
blood_MEAN_CORPUSCULAR_HEMOGLOBIN	variant	0.2534914278801281
blood_MEAN_CORPUSCULAR_HEMOGLOBIN	variant	0.25307367058006636
blood_MEAN_CORPUSCULAR_HEMOGLOBIN	variant	0.2526561489441738
blood_MEAN_CORPUSCULAR_HEMOGLOBIN	variant	0.25249323246062777
blood_MEAN_CORPUSCULAR_HEMOGLOBIN	variant	0.2523561023414301
blood_MEAN_CORPUSCULAR_HEMOGLOBIN	variant	0.2516443466138507
blood_MEAN_CORPUSCULAR_HEMOGLOBIN	variant	0.2516003750904068
blood_MEAN_CORPUSCULAR_HEMOGLOBIN	variant	0.2514356432571403
blood_MEAN_CORPUSCULAR_HEMOGLOBIN	variant	0.25142748549045746
blood_MEAN_CORPUSCULAR_HEMOGLOBIN	variant	0.25132538621118816
blood_MEAN_CORPUSCULAR_HEMOGLOBIN	variant	0.25063258920699555
blood_MEAN_CORPUSCULAR_HEMOGLOBIN	variant	0.24991827211149759
blood_MEAN_CORPUSCULAR_HEMOGLOBIN	variant	0.2497245346718521
blood_MEAN_CORPUSCULAR_HEMOGLOBIN	variant	0.24964989867428222
blood_MEAN_CORPUSCULAR_HEMOGLOBIN	variant	0.24948201694474129
blood_MEAN_CORPUSCULAR_HEMOGLOBIN	variant	0.24888158033665492
blood_MEAN_CORPUSCULAR_HEMOGLOBIN	variant	0.24882929689169153
blood_MEAN_CORPUSCULAR_HEMOGLOBIN	variant	0.24880985680178785
blood_MEAN_CORPUSCULAR_HEMOGLOBIN	variant	0.24829796297792558
blood_MEAN_CORPUSCULAR_HEMOGLOBIN	variant	0.24796374899941284
blood_MEAN_CORPUSCULAR_HEMOGLOBIN	variant	0.24794328606834107
blood_MEAN_CORPUSCULAR_HEMOGLOBIN	variant	0.24763122931476303
blood_MEAN_CORPUSCULAR_HEMOGLOBIN	variant	0.2472340902063352
blood_MEAN_CORPUSCULAR_HEMOGLOBIN	variant	0.24689548582959325
blood_MEAN_CORPUSCULAR_HEMOGLOBIN	variant	0.24653029149414205
blood_MEAN_CORPUSCULAR_HEMOGLOBIN	variant	0.2463953831123154
blood_MEAN_CORPUSCULAR_HEMOGLOBIN	variant	0.24455240435808512
blood_MEAN_CORPUSCULAR_HEMOGLOBIN	variant	0.2440509823252067
blood_MEAN_CORPUSCULAR_HEMOGLOBIN	variant	0.2428335150822759
blood_MEAN_CORPUSCULAR_HEMOGLOBIN	variant	0.24229245310118905
blood_MEAN_CORPUSCULAR_HEMOGLOBIN	variant	0.24170105511396334
blood_MEAN_CORPUSCULAR_HEMOGLOBIN	variant	0.24169837350058232
blood_MEAN_CORPUSCULAR_HEMOGLOBIN	variant	0.24146097582790194
blood_MEAN_CORPUSCULAR_HEMOGLOBIN	variant	0.24138129748165515
blood_MEAN_CORPUSCULAR_HEMOGLOBIN	variant	0.2409237598672286
blood_MEAN_CORPUSCULAR_HEMOGLOBIN	variant	0.2407761071629479
blood_MEAN_CORPUSCULAR_HEMOGLOBIN	variant	0.2401304830936076
blood_MEAN_CORPUSCULAR_HEMOGLOBIN	variant	0.2394984791368543
blood_MEAN_CORPUSCULAR_HEMOGLOBIN	variant	0.23864942269891778
blood_MEAN_CORPUSCULAR_HEMOGLOBIN	variant	0.23814868949241194
blood_MEAN_CORPUSCULAR_HEMOGLOBIN	variant	0.23665694045240782
blood_MEAN_CORPUSCULAR_HEMOGLOBIN	variant	0.23631585250391843
blood_MEAN_CORPUSCULAR_HEMOGLOBIN	variant	0.2360167138363758
blood_MEAN_CORPUSCULAR_HEMOGLOBIN	variant	0.23491257497301368
blood_MEAN_CORPUSCULAR_HEMOGLOBIN	variant	0.2347077333337138
blood_MEAN_CORPUSCULAR_HEMOGLOBIN	variant	0.23395150728750447
blood_MEAN_CORPUSCULAR_HEMOGLOBIN	variant	0.23259308039441387
blood_MEAN_CORPUSCULAR_HEMOGLOBIN	variant	0.23183514822767648
blood_MEAN_CORPUSCULAR_HEMOGLOBIN	variant	0.23135169561092883
blood_MEAN_CORPUSCULAR_HEMOGLOBIN	variant	0.2307785211905279
blood_MEAN_CORPUSCULAR_HEMOGLOBIN	variant	0.2305373561843652
blood_MEAN_CORPUSCULAR_HEMOGLOBIN	variant	0.2299822882600586
blood_MEAN_CORPUSCULAR_HEMOGLOBIN	variant	0.2296755309692735
blood_MEAN_CORPUSCULAR_HEMOGLOBIN	variant	0.22957863355302466
blood_MEAN_CORPUSCULAR_HEMOGLOBIN	variant	0.2294858064830576
blood_MEAN_CORPUSCULAR_HEMOGLOBIN	variant	0.22943534601406732
blood_MEAN_CORPUSCULAR_HEMOGLOBIN	variant	0.2290442639881874
blood_MEAN_CORPUSCULAR_HEMOGLOBIN	variant	0.22904106673870075
blood_MEAN_CORPUSCULAR_HEMOGLOBIN	variant	0.22878116710730215
blood_MEAN_CORPUSCULAR_HEMOGLOBIN	variant	0.22751279092132115
blood_MEAN_CORPUSCULAR_HEMOGLOBIN	variant	0.2266722046252998
blood_MEAN_CORPUSCULAR_HEMOGLOBIN	variant	0.22560274296738964
blood_MEAN_CORPUSCULAR_HEMOGLOBIN	variant	0.22557569914911835
blood_MEAN_CORPUSCULAR_HEMOGLOBIN	variant	0.2253192887225686
blood_MEAN_CORPUSCULAR_HEMOGLOBIN	variant	0.22501897370096688
blood_MEAN_CORPUSCULAR_HEMOGLOBIN	variant	0.2249341368892289
blood_MEAN_CORPUSCULAR_HEMOGLOBIN	variant	0.22455010486913957
blood_MEAN_CORPUSCULAR_HEMOGLOBIN	variant	0.22426874865903484
blood_MEAN_CORPUSCULAR_HEMOGLOBIN	variant	0.22380636653448208
blood_MEAN_CORPUSCULAR_HEMOGLOBIN	variant	0.22379981997112433
blood_MEAN_CORPUSCULAR_HEMOGLOBIN	variant	0.22353735536237565
blood_MEAN_CORPUSCULAR_HEMOGLOBIN	variant	0.22348296649064348
blood_MEAN_CORPUSCULAR_HEMOGLOBIN	variant	0.22302655265695626
blood_MEAN_CORPUSCULAR_HEMOGLOBIN	variant	0.22281585247552851
blood_MEAN_CORPUSCULAR_HEMOGLOBIN	variant	0.2226828852928891
blood_MEAN_CORPUSCULAR_HEMOGLOBIN	variant	0.22234363596599177
blood_MEAN_CORPUSCULAR_HEMOGLOBIN	variant	0.22104020381370615
blood_MEAN_CORPUSCULAR_HEMOGLOBIN	variant	0.22098996424167758
blood_MEAN_CORPUSCULAR_HEMOGLOBIN	variant	0.2203562856635127
blood_MEAN_CORPUSCULAR_HEMOGLOBIN	variant	0.22028403757092682
blood_MEAN_CORPUSCULAR_HEMOGLOBIN	variant	0.21913968935687878
blood_MEAN_CORPUSCULAR_HEMOGLOBIN	variant	0.21833293481966048
blood_MEAN_CORPUSCULAR_HEMOGLOBIN	variant	0.21789137708386414
blood_MEAN_CORPUSCULAR_HEMOGLOBIN	variant	0.21783641121284933
blood_MEAN_CORPUSCULAR_HEMOGLOBIN	variant	0.21777354245280178
blood_MEAN_CORPUSCULAR_HEMOGLOBIN	variant	0.21712811173190963
blood_MEAN_CORPUSCULAR_HEMOGLOBIN	variant	0.21700308122536643
blood_MEAN_CORPUSCULAR_HEMOGLOBIN	variant	0.21649858141277648
blood_MEAN_CORPUSCULAR_HEMOGLOBIN	variant	0.2160847023712493
blood_MEAN_CORPUSCULAR_HEMOGLOBIN	variant	0.21502177670276965
blood_MEAN_CORPUSCULAR_HEMOGLOBIN	variant	0.21499598969006037
blood_MEAN_CORPUSCULAR_HEMOGLOBIN	variant	0.2149921200645185
blood_MEAN_CORPUSCULAR_HEMOGLOBIN	variant	0.2140804068528774
blood_MEAN_CORPUSCULAR_HEMOGLOBIN	variant	0.2132914333565906
blood_MEAN_CORPUSCULAR_HEMOGLOBIN	variant	0.21213142655054124
blood_MEAN_CORPUSCULAR_HEMOGLOBIN	variant	0.21202971892136396
blood_MEAN_CORPUSCULAR_HEMOGLOBIN	variant	0.21186976171497104
blood_MEAN_CORPUSCULAR_HEMOGLOBIN	variant	0.21157124677649108
blood_MEAN_CORPUSCULAR_HEMOGLOBIN	variant	0.21148029138904129
blood_MEAN_CORPUSCULAR_HEMOGLOBIN	variant	0.21106841861795497
blood_MEAN_CORPUSCULAR_HEMOGLOBIN	variant	0.21083069164247192
blood_MEAN_CORPUSCULAR_HEMOGLOBIN	variant	0.21065237881991775
blood_MEAN_CORPUSCULAR_HEMOGLOBIN	variant	0.2104221368777378
blood_MEAN_CORPUSCULAR_HEMOGLOBIN	variant	0.21030206460727452
blood_MEAN_CORPUSCULAR_HEMOGLOBIN	variant	0.2099337951298092
blood_MEAN_CORPUSCULAR_HEMOGLOBIN	variant	0.20978184447575404
blood_MEAN_CORPUSCULAR_HEMOGLOBIN	variant	0.2096770073006496
blood_MEAN_CORPUSCULAR_HEMOGLOBIN	variant	0.20958773379799495
blood_MEAN_CORPUSCULAR_HEMOGLOBIN	variant	0.20935890824027226
blood_MEAN_CORPUSCULAR_HEMOGLOBIN	variant	0.2093191968436817
blood_MEAN_CORPUSCULAR_HEMOGLOBIN	variant	0.20883734738354928
blood_MEAN_CORPUSCULAR_HEMOGLOBIN	variant	0.20835660063824413
blood_MEAN_CORPUSCULAR_HEMOGLOBIN	variant	0.20824314513267977
blood_MEAN_CORPUSCULAR_HEMOGLOBIN	variant	0.20805728372081478
blood_MEAN_CORPUSCULAR_HEMOGLOBIN	variant	0.20803310287729052
blood_MEAN_CORPUSCULAR_HEMOGLOBIN	variant	0.20753032812518984
blood_MEAN_CORPUSCULAR_HEMOGLOBIN	variant	0.2070678339551543
blood_MEAN_CORPUSCULAR_HEMOGLOBIN	variant	0.20689485805108454
blood_MEAN_CORPUSCULAR_HEMOGLOBIN	variant	0.20636280017555053
blood_MEAN_CORPUSCULAR_HEMOGLOBIN	variant	0.2059959083507995
blood_MEAN_CORPUSCULAR_HEMOGLOBIN	variant	0.2057629809668821
blood_MEAN_CORPUSCULAR_HEMOGLOBIN	variant	0.20570371088228628
blood_MEAN_CORPUSCULAR_HEMOGLOBIN	variant	0.20569864531296728
blood_MEAN_CORPUSCULAR_HEMOGLOBIN	variant	0.20551213435076923
blood_MEAN_CORPUSCULAR_HEMOGLOBIN	variant	0.20512746129434528
blood_MEAN_CORPUSCULAR_HEMOGLOBIN	variant	0.20505149242660914
blood_MEAN_CORPUSCULAR_HEMOGLOBIN	variant	0.20449858738811283
blood_MEAN_CORPUSCULAR_HEMOGLOBIN	variant	0.20427923102822987
blood_MEAN_CORPUSCULAR_HEMOGLOBIN	variant	0.20414355736043266
blood_MEAN_CORPUSCULAR_HEMOGLOBIN	variant	0.20364590995372076
blood_MEAN_CORPUSCULAR_HEMOGLOBIN	variant	0.20359617649866543
blood_MEAN_CORPUSCULAR_HEMOGLOBIN	variant	0.20340927725706182
blood_MEAN_CORPUSCULAR_HEMOGLOBIN	variant	0.2032428192616737
blood_MEAN_CORPUSCULAR_HEMOGLOBIN	variant	0.20310954208807566
blood_MEAN_CORPUSCULAR_HEMOGLOBIN	variant	0.20244344051132765
blood_MEAN_CORPUSCULAR_HEMOGLOBIN	variant	0.20183461269015893
blood_MEAN_CORPUSCULAR_HEMOGLOBIN	variant	0.20180227609831028
blood_MEAN_CORPUSCULAR_HEMOGLOBIN	variant	0.2016901623140486
blood_MEAN_CORPUSCULAR_HEMOGLOBIN	variant	0.2015089641822663
blood_MEAN_CORPUSCULAR_HEMOGLOBIN	variant	0.2014290723632396
blood_MEAN_CORPUSCULAR_HEMOGLOBIN	variant	0.20122293105981248
blood_MEAN_CORPUSCULAR_HEMOGLOBIN	variant	0.20107262031023024
blood_MEAN_CORPUSCULAR_HEMOGLOBIN	variant	0.20091168263875747
blood_MEAN_CORPUSCULAR_HEMOGLOBIN	variant	0.20051094352900964
blood_MEAN_CORPUSCULAR_HEMOGLOBIN	gene_tissue	0.8793998347647366
blood_MEAN_CORPUSCULAR_HEMOGLOBIN	gene_tissue	0.7795902658598491
blood_MEAN_CORPUSCULAR_HEMOGLOBIN	gene_tissue	0.6754886976629557
blood_MEAN_CORPUSCULAR_HEMOGLOBIN	gene_tissue	0.6642085294216825
blood_MEAN_CORPUSCULAR_HEMOGLOBIN	gene_tissue	0.655568735028155
blood_MEAN_CORPUSCULAR_HEMOGLOBIN	gene_tissue	0.611334929088175
blood_MEAN_CORPUSCULAR_HEMOGLOBIN	gene_tissue	0.570773653937476
blood_MEAN_CORPUSCULAR_HEMOGLOBIN	gene_tissue	0.5648271914767304
blood_MEAN_CORPUSCULAR_HEMOGLOBIN	gene_tissue	0.538167017694236
blood_MEAN_CORPUSCULAR_HEMOGLOBIN	gene_tissue	0.5373928157787148
blood_MEAN_CORPUSCULAR_HEMOGLOBIN	gene_tissue	0.5193538080738233
blood_MEAN_CORPUSCULAR_HEMOGLOBIN	gene_tissue	0.51701879114059
blood_MEAN_CORPUSCULAR_HEMOGLOBIN	gene_tissue	0.506138637495615
blood_MEAN_CORPUSCULAR_HEMOGLOBIN	gene_tissue	0.49781999826954904
blood_MEAN_CORPUSCULAR_HEMOGLOBIN	gene_tissue	0.49770285839986456
blood_MEAN_CORPUSCULAR_HEMOGLOBIN	gene_tissue	0.491087509932661
blood_MEAN_CORPUSCULAR_HEMOGLOBIN	gene_tissue	0.4896030674285765
blood_MEAN_CORPUSCULAR_HEMOGLOBIN	gene_tissue	0.4896030674285764
blood_MEAN_CORPUSCULAR_HEMOGLOBIN	gene_tissue	0.48408972856971183
blood_MEAN_CORPUSCULAR_HEMOGLOBIN	gene_tissue	0.4783696775525536
blood_MEAN_CORPUSCULAR_HEMOGLOBIN	gene_tissue	0.4475829709896535
blood_MEAN_CORPUSCULAR_HEMOGLOBIN	gene_tissue	0.4377502161972677
blood_MEAN_CORPUSCULAR_HEMOGLOBIN	gene_tissue	0.4306801283758539
blood_MEAN_CORPUSCULAR_HEMOGLOBIN	gene_tissue	0.4217568242266423
blood_MEAN_CORPUSCULAR_HEMOGLOBIN	gene_tissue	0.40855003561688347
blood_MEAN_CORPUSCULAR_HEMOGLOBIN	gene_tissue	0.4023886562606284
blood_MEAN_CORPUSCULAR_HEMOGLOBIN	gene_tissue	0.39929806753769875
blood_MEAN_CORPUSCULAR_HEMOGLOBIN	gene_tissue	0.3880050170308932
blood_MEAN_CORPUSCULAR_HEMOGLOBIN	gene_tissue	0.3806967978477483
blood_MEAN_CORPUSCULAR_HEMOGLOBIN	gene_tissue	0.3783467179489201
blood_MEAN_CORPUSCULAR_HEMOGLOBIN	gene_tissue	0.3736633723169945
blood_MEAN_CORPUSCULAR_HEMOGLOBIN	gene_tissue	0.36515783514970335
blood_MEAN_CORPUSCULAR_HEMOGLOBIN	gene_tissue	0.3638909294108688
blood_MEAN_CORPUSCULAR_HEMOGLOBIN	gene_tissue	0.36195188011331647
blood_MEAN_CORPUSCULAR_HEMOGLOBIN	gene_tissue	0.3616680045811597
blood_MEAN_CORPUSCULAR_HEMOGLOBIN	gene_tissue	0.36048976175400893
blood_MEAN_CORPUSCULAR_HEMOGLOBIN	gene_tissue	0.3521092131824362
blood_MEAN_CORPUSCULAR_HEMOGLOBIN	gene_tissue	0.34742914615118514
blood_MEAN_CORPUSCULAR_HEMOGLOBIN	gene_tissue	0.34218008178209786
blood_MEAN_CORPUSCULAR_HEMOGLOBIN	gene_tissue	0.34096872084719737
blood_MEAN_CORPUSCULAR_HEMOGLOBIN	gene_tissue	0.33679629484970336
blood_MEAN_CORPUSCULAR_HEMOGLOBIN	gene_tissue	0.3341466019071628
blood_MEAN_CORPUSCULAR_HEMOGLOBIN	gene_tissue	0.33341284059094056
blood_MEAN_CORPUSCULAR_HEMOGLOBIN	gene_tissue	0.33051408683606825
blood_MEAN_CORPUSCULAR_HEMOGLOBIN	gene_tissue	0.3276177055327636
blood_MEAN_CORPUSCULAR_HEMOGLOBIN	gene_tissue	0.3249015157811375
blood_MEAN_CORPUSCULAR_HEMOGLOBIN	gene_tissue	0.3189679294479139
blood_MEAN_CORPUSCULAR_HEMOGLOBIN	gene_tissue	0.3175161054397847
blood_MEAN_CORPUSCULAR_HEMOGLOBIN	gene_tissue	0.3174947653485825
blood_MEAN_CORPUSCULAR_HEMOGLOBIN	gene_tissue	0.31602115964525984
blood_MEAN_CORPUSCULAR_HEMOGLOBIN	gene_tissue	0.31475033210534525
blood_MEAN_CORPUSCULAR_HEMOGLOBIN	gene_tissue	0.31459753339659774
blood_MEAN_CORPUSCULAR_HEMOGLOBIN	gene_tissue	0.31234631665322254
blood_MEAN_CORPUSCULAR_HEMOGLOBIN	gene_tissue	0.30518783667515276
blood_MEAN_CORPUSCULAR_HEMOGLOBIN	gene_tissue	0.30291910002647565
blood_MEAN_CORPUSCULAR_HEMOGLOBIN	gene_tissue	0.30290196739620456
blood_MEAN_CORPUSCULAR_HEMOGLOBIN	gene_tissue	0.29716143374884946
blood_MEAN_CORPUSCULAR_HEMOGLOBIN	gene_tissue	0.29369814136995964
blood_MEAN_CORPUSCULAR_HEMOGLOBIN	gene_tissue	0.29307849485040927
blood_MEAN_CORPUSCULAR_HEMOGLOBIN	gene_tissue	0.29161604071632163
blood_MEAN_CORPUSCULAR_HEMOGLOBIN	gene_tissue	0.2908518078122413
blood_MEAN_CORPUSCULAR_HEMOGLOBIN	gene_tissue	0.28547324274803554
blood_MEAN_CORPUSCULAR_HEMOGLOBIN	gene_tissue	0.28443618358630646
blood_MEAN_CORPUSCULAR_HEMOGLOBIN	gene_tissue	0.2841259263226919
blood_MEAN_CORPUSCULAR_HEMOGLOBIN	gene_tissue	0.2829006151579009
blood_MEAN_CORPUSCULAR_HEMOGLOBIN	gene_tissue	0.281796191283518
blood_MEAN_CORPUSCULAR_HEMOGLOBIN	gene_tissue	0.27980947401129264
blood_MEAN_CORPUSCULAR_HEMOGLOBIN	gene_tissue	0.27497327974929847
blood_MEAN_CORPUSCULAR_HEMOGLOBIN	gene_tissue	0.27488632437801497
blood_MEAN_CORPUSCULAR_HEMOGLOBIN	gene_tissue	0.2716069149959782
blood_MEAN_CORPUSCULAR_HEMOGLOBIN	gene_tissue	0.26810466229430646
blood_MEAN_CORPUSCULAR_HEMOGLOBIN	gene_tissue	0.26787115765993613
blood_MEAN_CORPUSCULAR_HEMOGLOBIN	gene_tissue	0.2670796392712991
blood_MEAN_CORPUSCULAR_HEMOGLOBIN	gene_tissue	0.26699368728975525
blood_MEAN_CORPUSCULAR_HEMOGLOBIN	gene_tissue	0.2661161740750386
blood_MEAN_CORPUSCULAR_HEMOGLOBIN	gene_tissue	0.26325807239976146
blood_MEAN_CORPUSCULAR_HEMOGLOBIN	gene_tissue	0.25740211306204325
blood_MEAN_CORPUSCULAR_HEMOGLOBIN	gene_tissue	0.25228311664353414
blood_MEAN_CORPUSCULAR_HEMOGLOBIN	gene_tissue	0.2490559153927631
blood_MEAN_CORPUSCULAR_HEMOGLOBIN	gene_tissue	0.247636848960265
blood_MEAN_CORPUSCULAR_HEMOGLOBIN	gene_tissue	0.2419121998016581
blood_MEAN_CORPUSCULAR_HEMOGLOBIN	gene_tissue	0.24169830477970694
blood_MEAN_CORPUSCULAR_HEMOGLOBIN	gene_tissue	0.2416126504992615
blood_MEAN_CORPUSCULAR_HEMOGLOBIN	gene_tissue	0.24156492635855803
blood_MEAN_CORPUSCULAR_HEMOGLOBIN	gene_tissue	0.24046795594933354
blood_MEAN_CORPUSCULAR_HEMOGLOBIN	gene_tissue	0.23901581640850972
blood_MEAN_CORPUSCULAR_HEMOGLOBIN	gene_tissue	0.23891584673687782
blood_MEAN_CORPUSCULAR_HEMOGLOBIN	gene_tissue	0.23443944905409453
blood_MEAN_CORPUSCULAR_HEMOGLOBIN	gene_tissue	0.2295667728024113
blood_MEAN_CORPUSCULAR_HEMOGLOBIN	gene_tissue	0.22848201075222732
blood_MEAN_CORPUSCULAR_HEMOGLOBIN	gene_tissue	0.2238015286251884
blood_MEAN_CORPUSCULAR_HEMOGLOBIN	gene_tissue	0.21731989589557937
blood_MEAN_CORPUSCULAR_HEMOGLOBIN	gene_tissue	0.21728027232426025
blood_MEAN_CORPUSCULAR_HEMOGLOBIN	gene_tissue	0.21428121116795462
blood_MEAN_CORPUSCULAR_HEMOGLOBIN	gene_tissue	0.2137729636034565
blood_MEAN_CORPUSCULAR_HEMOGLOBIN	gene_tissue	0.2134620753180699
blood_MEAN_CORPUSCULAR_HEMOGLOBIN	gene_tissue	0.21312164617999624
blood_MEAN_CORPUSCULAR_HEMOGLOBIN	gene_tissue	0.21258540934662912
blood_MEAN_CORPUSCULAR_HEMOGLOBIN	gene_tissue	0.2125824073611446
blood_MEAN_CORPUSCULAR_HEMOGLOBIN	gene_tissue	0.21105097442037374
blood_MEAN_CORPUSCULAR_HEMOGLOBIN	gene_tissue	0.21079691864117714
blood_MEAN_CORPUSCULAR_HEMOGLOBIN	gene_tissue	0.21040205865183004
blood_MEAN_CORPUSCULAR_HEMOGLOBIN	gene_tissue	0.2103852256038473
blood_MEAN_CORPUSCULAR_HEMOGLOBIN	gene_tissue	0.2099229873863242
blood_MEAN_CORPUSCULAR_HEMOGLOBIN	gene_tissue	0.2087092214616828
blood_MEAN_CORPUSCULAR_HEMOGLOBIN	gene_tissue	0.20735915003583014
blood_MEAN_CORPUSCULAR_HEMOGLOBIN	gene_tissue	0.2065382225964663
blood_MEAN_CORPUSCULAR_HEMOGLOBIN	gene_tissue	0.20516176119228025
blood_MEAN_CORPUSCULAR_HEMOGLOBIN	gene_tissue	0.20277059892601654
blood_MEAN_CORPUSCULAR_HEMOGLOBIN	gene_tissue	0.20255324889814744
blood_MEAN_CORPUSCULAR_HEMOGLOBIN	gene_tissue	0.20243836608239538
blood_MEAN_CORPUSCULAR_HEMOGLOBIN	gene_tissue	0.20036283658245702
blood_MEAN_CORPUSCULAR_HEMOGLOBIN	gene	0.9959320051594266
blood_MEAN_CORPUSCULAR_HEMOGLOBIN	gene	0.9901833266852493
blood_MEAN_CORPUSCULAR_HEMOGLOBIN	gene	0.9845236336189527
blood_MEAN_CORPUSCULAR_HEMOGLOBIN	gene	0.9814487107372791
blood_MEAN_CORPUSCULAR_HEMOGLOBIN	gene	0.9767078748596792
blood_MEAN_CORPUSCULAR_HEMOGLOBIN	gene	0.9630731063729873
blood_MEAN_CORPUSCULAR_HEMOGLOBIN	gene	0.9589650833775571
blood_MEAN_CORPUSCULAR_HEMOGLOBIN	gene	0.9568086508787067
blood_MEAN_CORPUSCULAR_HEMOGLOBIN	gene	0.951927442484869
blood_MEAN_CORPUSCULAR_HEMOGLOBIN	gene	0.9486191759550752
blood_MEAN_CORPUSCULAR_HEMOGLOBIN	gene	0.947537491238164
blood_MEAN_CORPUSCULAR_HEMOGLOBIN	gene	0.9343142077018975
blood_MEAN_CORPUSCULAR_HEMOGLOBIN	gene	0.9341625379246511
blood_MEAN_CORPUSCULAR_HEMOGLOBIN	gene	0.9325425570665503
blood_MEAN_CORPUSCULAR_HEMOGLOBIN	gene	0.9123304630426807
blood_MEAN_CORPUSCULAR_HEMOGLOBIN	gene	0.907704281747336
blood_MEAN_CORPUSCULAR_HEMOGLOBIN	gene	0.9037050942885909
blood_MEAN_CORPUSCULAR_HEMOGLOBIN	gene	0.8858610639386485
blood_MEAN_CORPUSCULAR_HEMOGLOBIN	gene	0.8808218550471437
blood_MEAN_CORPUSCULAR_HEMOGLOBIN	gene	0.8578780272478863
blood_MEAN_CORPUSCULAR_HEMOGLOBIN	gene	0.8493908135828725
blood_MEAN_CORPUSCULAR_HEMOGLOBIN	gene	0.8443448567255541
blood_MEAN_CORPUSCULAR_HEMOGLOBIN	gene	0.8428333488355164
blood_MEAN_CORPUSCULAR_HEMOGLOBIN	gene	0.8337510074358286
blood_MEAN_CORPUSCULAR_HEMOGLOBIN	gene	0.8021723511933411
blood_MEAN_CORPUSCULAR_HEMOGLOBIN	gene	0.8001794490856
blood_MEAN_CORPUSCULAR_HEMOGLOBIN	gene	0.7921972199565414
blood_MEAN_CORPUSCULAR_HEMOGLOBIN	gene	0.7858769478677832
blood_MEAN_CORPUSCULAR_HEMOGLOBIN	gene	0.7795902658598491
blood_MEAN_CORPUSCULAR_HEMOGLOBIN	gene	0.7794427611028183
blood_MEAN_CORPUSCULAR_HEMOGLOBIN	gene	0.7739598952058547
blood_MEAN_CORPUSCULAR_HEMOGLOBIN	gene	0.7676214088009933
blood_MEAN_CORPUSCULAR_HEMOGLOBIN	gene	0.7562606456932474
blood_MEAN_CORPUSCULAR_HEMOGLOBIN	gene	0.7541389471860804
blood_MEAN_CORPUSCULAR_HEMOGLOBIN	gene	0.7453899623042238
blood_MEAN_CORPUSCULAR_HEMOGLOBIN	gene	0.7144352881877922
blood_MEAN_CORPUSCULAR_HEMOGLOBIN	gene	0.7102696099536265
blood_MEAN_CORPUSCULAR_HEMOGLOBIN	gene	0.7064642147809854
blood_MEAN_CORPUSCULAR_HEMOGLOBIN	gene	0.6953585802172665
blood_MEAN_CORPUSCULAR_HEMOGLOBIN	gene	0.6944863736742919
blood_MEAN_CORPUSCULAR_HEMOGLOBIN	gene	0.6934617144596124
blood_MEAN_CORPUSCULAR_HEMOGLOBIN	gene	0.692167533794344
blood_MEAN_CORPUSCULAR_HEMOGLOBIN	gene	0.6824088380865712
blood_MEAN_CORPUSCULAR_HEMOGLOBIN	gene	0.6815167085511864
blood_MEAN_CORPUSCULAR_HEMOGLOBIN	gene	0.677026347902732
blood_MEAN_CORPUSCULAR_HEMOGLOBIN	gene	0.6726794554417789
blood_MEAN_CORPUSCULAR_HEMOGLOBIN	gene	0.67038132518463
blood_MEAN_CORPUSCULAR_HEMOGLOBIN	gene	0.6673657630952877
blood_MEAN_CORPUSCULAR_HEMOGLOBIN	gene	0.6622827727678076
blood_MEAN_CORPUSCULAR_HEMOGLOBIN	gene	0.6621573173245962
blood_MEAN_CORPUSCULAR_HEMOGLOBIN	gene	0.6611250047983473
blood_MEAN_CORPUSCULAR_HEMOGLOBIN	gene	0.6575918545855611
blood_MEAN_CORPUSCULAR_HEMOGLOBIN	gene	0.6518481983214787
blood_MEAN_CORPUSCULAR_HEMOGLOBIN	gene	0.6506359213320846
blood_MEAN_CORPUSCULAR_HEMOGLOBIN	gene	0.6443742195349086
blood_MEAN_CORPUSCULAR_HEMOGLOBIN	gene	0.6393773058459806
blood_MEAN_CORPUSCULAR_HEMOGLOBIN	gene	0.6191913442457823
blood_MEAN_CORPUSCULAR_HEMOGLOBIN	gene	0.6113729720307177
blood_MEAN_CORPUSCULAR_HEMOGLOBIN	gene	0.5992863498796261
blood_MEAN_CORPUSCULAR_HEMOGLOBIN	gene	0.5859153292500491
blood_MEAN_CORPUSCULAR_HEMOGLOBIN	gene	0.5834568859411209
blood_MEAN_CORPUSCULAR_HEMOGLOBIN	gene	0.579721019629839
blood_MEAN_CORPUSCULAR_HEMOGLOBIN	gene	0.5748288936285276
blood_MEAN_CORPUSCULAR_HEMOGLOBIN	gene	0.5691491508209876
blood_MEAN_CORPUSCULAR_HEMOGLOBIN	gene	0.5680001390216087
blood_MEAN_CORPUSCULAR_HEMOGLOBIN	gene	0.5613634311403224
blood_MEAN_CORPUSCULAR_HEMOGLOBIN	gene	0.5611353255766215
blood_MEAN_CORPUSCULAR_HEMOGLOBIN	gene	0.5596422443573364
blood_MEAN_CORPUSCULAR_HEMOGLOBIN	gene	0.5594397448888664
blood_MEAN_CORPUSCULAR_HEMOGLOBIN	gene	0.547777119959533
blood_MEAN_CORPUSCULAR_HEMOGLOBIN	gene	0.539999431846264
blood_MEAN_CORPUSCULAR_HEMOGLOBIN	gene	0.5356152957816965
blood_MEAN_CORPUSCULAR_HEMOGLOBIN	gene	0.5329312374061378
blood_MEAN_CORPUSCULAR_HEMOGLOBIN	gene	0.5269069825495972
blood_MEAN_CORPUSCULAR_HEMOGLOBIN	gene	0.5251084806185429
blood_MEAN_CORPUSCULAR_HEMOGLOBIN	gene	0.522253509104443
blood_MEAN_CORPUSCULAR_HEMOGLOBIN	gene	0.5211427942129194
blood_MEAN_CORPUSCULAR_HEMOGLOBIN	gene	0.519460898978623
blood_MEAN_CORPUSCULAR_HEMOGLOBIN	gene	0.5061984756655428
blood_MEAN_CORPUSCULAR_HEMOGLOBIN	gene	0.5060957228946239
blood_MEAN_CORPUSCULAR_HEMOGLOBIN	gene	0.5041865536665834
blood_MEAN_CORPUSCULAR_HEMOGLOBIN	gene	0.5031842154105294
blood_MEAN_CORPUSCULAR_HEMOGLOBIN	gene	0.5010345196687522
blood_MEAN_CORPUSCULAR_HEMOGLOBIN	gene	0.4969182110527262
blood_MEAN_CORPUSCULAR_HEMOGLOBIN	gene	0.49594700291481814
blood_MEAN_CORPUSCULAR_HEMOGLOBIN	gene	0.49395028626537973
blood_MEAN_CORPUSCULAR_HEMOGLOBIN	gene	0.4896030674285765
blood_MEAN_CORPUSCULAR_HEMOGLOBIN	gene	0.4896030674285764
blood_MEAN_CORPUSCULAR_HEMOGLOBIN	gene	0.48511178228923335
blood_MEAN_CORPUSCULAR_HEMOGLOBIN	gene	0.47290299400392594
blood_MEAN_CORPUSCULAR_HEMOGLOBIN	gene	0.4636770500907355
blood_MEAN_CORPUSCULAR_HEMOGLOBIN	gene	0.46318918137927606
blood_MEAN_CORPUSCULAR_HEMOGLOBIN	gene	0.46068644610813264
blood_MEAN_CORPUSCULAR_HEMOGLOBIN	gene	0.46043310247021374
blood_MEAN_CORPUSCULAR_HEMOGLOBIN	gene	0.4584724040332343
blood_MEAN_CORPUSCULAR_HEMOGLOBIN	gene	0.4579006800778207
blood_MEAN_CORPUSCULAR_HEMOGLOBIN	gene	0.4552868490608873
blood_MEAN_CORPUSCULAR_HEMOGLOBIN	gene	0.4549017924250504
blood_MEAN_CORPUSCULAR_HEMOGLOBIN	gene	0.4516036076673105
blood_MEAN_CORPUSCULAR_HEMOGLOBIN	gene	0.44844223611671874
blood_MEAN_CORPUSCULAR_HEMOGLOBIN	gene	0.4475407812346004
blood_MEAN_CORPUSCULAR_HEMOGLOBIN	gene	0.4450680653229512
blood_MEAN_CORPUSCULAR_HEMOGLOBIN	gene	0.44501060035609896
blood_MEAN_CORPUSCULAR_HEMOGLOBIN	gene	0.43776903325793964
blood_MEAN_CORPUSCULAR_HEMOGLOBIN	gene	0.43276686516472623
blood_MEAN_CORPUSCULAR_HEMOGLOBIN	gene	0.4282009171752158
blood_MEAN_CORPUSCULAR_HEMOGLOBIN	gene	0.42713573522173703
blood_MEAN_CORPUSCULAR_HEMOGLOBIN	gene	0.4266170182360353
blood_MEAN_CORPUSCULAR_HEMOGLOBIN	gene	0.42568598071805364
blood_MEAN_CORPUSCULAR_HEMOGLOBIN	gene	0.4244158628822435
blood_MEAN_CORPUSCULAR_HEMOGLOBIN	gene	0.42313375406263476
blood_MEAN_CORPUSCULAR_HEMOGLOBIN	gene	0.4225011380170099
blood_MEAN_CORPUSCULAR_HEMOGLOBIN	gene	0.4214454896868034
blood_MEAN_CORPUSCULAR_HEMOGLOBIN	gene	0.41473904148347257
blood_MEAN_CORPUSCULAR_HEMOGLOBIN	gene	0.41472940629581795
blood_MEAN_CORPUSCULAR_HEMOGLOBIN	gene	0.4128272903806278
blood_MEAN_CORPUSCULAR_HEMOGLOBIN	gene	0.4081531872488265
blood_MEAN_CORPUSCULAR_HEMOGLOBIN	gene	0.40782597367148227
blood_MEAN_CORPUSCULAR_HEMOGLOBIN	gene	0.4022658759606282
blood_MEAN_CORPUSCULAR_HEMOGLOBIN	gene	0.3993064780842899
blood_MEAN_CORPUSCULAR_HEMOGLOBIN	gene	0.3976178320111696
blood_MEAN_CORPUSCULAR_HEMOGLOBIN	gene	0.3931745847233745
blood_MEAN_CORPUSCULAR_HEMOGLOBIN	gene	0.3900360748373317
blood_MEAN_CORPUSCULAR_HEMOGLOBIN	gene	0.38870804947311866
blood_MEAN_CORPUSCULAR_HEMOGLOBIN	gene	0.38820544825010467
blood_MEAN_CORPUSCULAR_HEMOGLOBIN	gene	0.3880539755719587
blood_MEAN_CORPUSCULAR_HEMOGLOBIN	gene	0.3872882107049041
blood_MEAN_CORPUSCULAR_HEMOGLOBIN	gene	0.38718675718707607
blood_MEAN_CORPUSCULAR_HEMOGLOBIN	gene	0.3835198811452223
blood_MEAN_CORPUSCULAR_HEMOGLOBIN	gene	0.381040082442327
blood_MEAN_CORPUSCULAR_HEMOGLOBIN	gene	0.38066148122242227
blood_MEAN_CORPUSCULAR_HEMOGLOBIN	gene	0.38057037572822094
blood_MEAN_CORPUSCULAR_HEMOGLOBIN	gene	0.3765717180737454
blood_MEAN_CORPUSCULAR_HEMOGLOBIN	gene	0.3736633723169945
blood_MEAN_CORPUSCULAR_HEMOGLOBIN	gene	0.3733064518874844
blood_MEAN_CORPUSCULAR_HEMOGLOBIN	gene	0.3732203399585961
blood_MEAN_CORPUSCULAR_HEMOGLOBIN	gene	0.37064417324611115
blood_MEAN_CORPUSCULAR_HEMOGLOBIN	gene	0.3694621666399002
blood_MEAN_CORPUSCULAR_HEMOGLOBIN	gene	0.3652350746060165
blood_MEAN_CORPUSCULAR_HEMOGLOBIN	gene	0.36508704415016624
blood_MEAN_CORPUSCULAR_HEMOGLOBIN	gene	0.3642862195483282
blood_MEAN_CORPUSCULAR_HEMOGLOBIN	gene	0.36339583266155967
blood_MEAN_CORPUSCULAR_HEMOGLOBIN	gene	0.35993828657875104
blood_MEAN_CORPUSCULAR_HEMOGLOBIN	gene	0.3594895663782895
blood_MEAN_CORPUSCULAR_HEMOGLOBIN	gene	0.35654460998660675
blood_MEAN_CORPUSCULAR_HEMOGLOBIN	gene	0.3563438677263621
blood_MEAN_CORPUSCULAR_HEMOGLOBIN	gene	0.3530072217402568
blood_MEAN_CORPUSCULAR_HEMOGLOBIN	gene	0.35272699812317115
blood_MEAN_CORPUSCULAR_HEMOGLOBIN	gene	0.3526937807868821
blood_MEAN_CORPUSCULAR_HEMOGLOBIN	gene	0.34884272730314414
blood_MEAN_CORPUSCULAR_HEMOGLOBIN	gene	0.3475312877740061
blood_MEAN_CORPUSCULAR_HEMOGLOBIN	gene	0.3465915681176247
blood_MEAN_CORPUSCULAR_HEMOGLOBIN	gene	0.34630609358588094
blood_MEAN_CORPUSCULAR_HEMOGLOBIN	gene	0.3427733324744557
blood_MEAN_CORPUSCULAR_HEMOGLOBIN	gene	0.34256058590645866
blood_MEAN_CORPUSCULAR_HEMOGLOBIN	gene	0.3402412913269386
blood_MEAN_CORPUSCULAR_HEMOGLOBIN	gene	0.33965997604675946
blood_MEAN_CORPUSCULAR_HEMOGLOBIN	gene	0.3379184389570058
blood_MEAN_CORPUSCULAR_HEMOGLOBIN	gene	0.3377576068415047
blood_MEAN_CORPUSCULAR_HEMOGLOBIN	gene	0.3376629159100528
blood_MEAN_CORPUSCULAR_HEMOGLOBIN	gene	0.3360002628926672
blood_MEAN_CORPUSCULAR_HEMOGLOBIN	gene	0.3276177055327636
blood_MEAN_CORPUSCULAR_HEMOGLOBIN	gene	0.3265817782913378
blood_MEAN_CORPUSCULAR_HEMOGLOBIN	gene	0.3264823060887819
blood_MEAN_CORPUSCULAR_HEMOGLOBIN	gene	0.32639225146756146
blood_MEAN_CORPUSCULAR_HEMOGLOBIN	gene	0.32436395243280935
blood_MEAN_CORPUSCULAR_HEMOGLOBIN	gene	0.32393537405690465
blood_MEAN_CORPUSCULAR_HEMOGLOBIN	gene	0.320317135265709
blood_MEAN_CORPUSCULAR_HEMOGLOBIN	gene	0.3196674070922956
blood_MEAN_CORPUSCULAR_HEMOGLOBIN	gene	0.31913206793692916
blood_MEAN_CORPUSCULAR_HEMOGLOBIN	gene	0.31828634564887365
blood_MEAN_CORPUSCULAR_HEMOGLOBIN	gene	0.3171120591389581
blood_MEAN_CORPUSCULAR_HEMOGLOBIN	gene	0.31601408192041985
blood_MEAN_CORPUSCULAR_HEMOGLOBIN	gene	0.31548238460766737
blood_MEAN_CORPUSCULAR_HEMOGLOBIN	gene	0.31529032424901643
blood_MEAN_CORPUSCULAR_HEMOGLOBIN	gene	0.31459753339659774
blood_MEAN_CORPUSCULAR_HEMOGLOBIN	gene	0.3140399764251421
blood_MEAN_CORPUSCULAR_HEMOGLOBIN	gene	0.3133267925309742
blood_MEAN_CORPUSCULAR_HEMOGLOBIN	gene	0.31310727881453254
blood_MEAN_CORPUSCULAR_HEMOGLOBIN	gene	0.3123466505321307
blood_MEAN_CORPUSCULAR_HEMOGLOBIN	gene	0.3121672380002738
blood_MEAN_CORPUSCULAR_HEMOGLOBIN	gene	0.31053590215443466
blood_MEAN_CORPUSCULAR_HEMOGLOBIN	gene	0.310460989113812
blood_MEAN_CORPUSCULAR_HEMOGLOBIN	gene	0.3103868652486214
blood_MEAN_CORPUSCULAR_HEMOGLOBIN	gene	0.3101924313306699
blood_MEAN_CORPUSCULAR_HEMOGLOBIN	gene	0.30926881404237183
blood_MEAN_CORPUSCULAR_HEMOGLOBIN	gene	0.30593389810900173
blood_MEAN_CORPUSCULAR_HEMOGLOBIN	gene	0.30512356899373844
blood_MEAN_CORPUSCULAR_HEMOGLOBIN	gene	0.304206504392144
blood_MEAN_CORPUSCULAR_HEMOGLOBIN	gene	0.30201048522348545
blood_MEAN_CORPUSCULAR_HEMOGLOBIN	gene	0.3019523486188244
blood_MEAN_CORPUSCULAR_HEMOGLOBIN	gene	0.3009050287828361
blood_MEAN_CORPUSCULAR_HEMOGLOBIN	gene	0.30000724574571086
blood_MEAN_CORPUSCULAR_HEMOGLOBIN	gene	0.29739219639880937
blood_MEAN_CORPUSCULAR_HEMOGLOBIN	gene	0.29568579689783475
blood_MEAN_CORPUSCULAR_HEMOGLOBIN	gene	0.2952841468264699
blood_MEAN_CORPUSCULAR_HEMOGLOBIN	gene	0.2950437480948954
blood_MEAN_CORPUSCULAR_HEMOGLOBIN	gene	0.2950325235102692
blood_MEAN_CORPUSCULAR_HEMOGLOBIN	gene	0.29469550550903545
blood_MEAN_CORPUSCULAR_HEMOGLOBIN	gene	0.29251647126357555
blood_MEAN_CORPUSCULAR_HEMOGLOBIN	gene	0.2918834271145733
blood_MEAN_CORPUSCULAR_HEMOGLOBIN	gene	0.28659996318126224
blood_MEAN_CORPUSCULAR_HEMOGLOBIN	gene	0.28625900348696487
blood_MEAN_CORPUSCULAR_HEMOGLOBIN	gene	0.285650592262837
blood_MEAN_CORPUSCULAR_HEMOGLOBIN	gene	0.28509384593369586
blood_MEAN_CORPUSCULAR_HEMOGLOBIN	gene	0.28499586998162046
blood_MEAN_CORPUSCULAR_HEMOGLOBIN	gene	0.28453072800877044
blood_MEAN_CORPUSCULAR_HEMOGLOBIN	gene	0.28347116486412244
blood_MEAN_CORPUSCULAR_HEMOGLOBIN	gene	0.281312054561062
blood_MEAN_CORPUSCULAR_HEMOGLOBIN	gene	0.27959435823495865
blood_MEAN_CORPUSCULAR_HEMOGLOBIN	gene	0.27957285398020654
blood_MEAN_CORPUSCULAR_HEMOGLOBIN	gene	0.2790067258879807
blood_MEAN_CORPUSCULAR_HEMOGLOBIN	gene	0.2785774934326988
blood_MEAN_CORPUSCULAR_HEMOGLOBIN	gene	0.27759974315818553
blood_MEAN_CORPUSCULAR_HEMOGLOBIN	gene	0.27521164601966014
blood_MEAN_CORPUSCULAR_HEMOGLOBIN	gene	0.27415262240541427
blood_MEAN_CORPUSCULAR_HEMOGLOBIN	gene	0.27387772588633075
blood_MEAN_CORPUSCULAR_HEMOGLOBIN	gene	0.27237495552011426
blood_MEAN_CORPUSCULAR_HEMOGLOBIN	gene	0.27068833688065064
blood_MEAN_CORPUSCULAR_HEMOGLOBIN	gene	0.2680762647703866
blood_MEAN_CORPUSCULAR_HEMOGLOBIN	gene	0.2670796392712992
blood_MEAN_CORPUSCULAR_HEMOGLOBIN	gene	0.266128502193322
blood_MEAN_CORPUSCULAR_HEMOGLOBIN	gene	0.2661161740750386
blood_MEAN_CORPUSCULAR_HEMOGLOBIN	gene	0.2653554834969375
blood_MEAN_CORPUSCULAR_HEMOGLOBIN	gene	0.26203371776703077
blood_MEAN_CORPUSCULAR_HEMOGLOBIN	gene	0.26194193810016714
blood_MEAN_CORPUSCULAR_HEMOGLOBIN	gene	0.26058301883231744
blood_MEAN_CORPUSCULAR_HEMOGLOBIN	gene	0.25957507869288
blood_MEAN_CORPUSCULAR_HEMOGLOBIN	gene	0.2593285205017876
blood_MEAN_CORPUSCULAR_HEMOGLOBIN	gene	0.25917251190462287
blood_MEAN_CORPUSCULAR_HEMOGLOBIN	gene	0.2590500709837157
blood_MEAN_CORPUSCULAR_HEMOGLOBIN	gene	0.25871827711120615
blood_MEAN_CORPUSCULAR_HEMOGLOBIN	gene	0.2585047585250248
blood_MEAN_CORPUSCULAR_HEMOGLOBIN	gene	0.25792191058492964
blood_MEAN_CORPUSCULAR_HEMOGLOBIN	gene	0.25739667160503304
blood_MEAN_CORPUSCULAR_HEMOGLOBIN	gene	0.2557680650349842
blood_MEAN_CORPUSCULAR_HEMOGLOBIN	gene	0.2553395322367305
blood_MEAN_CORPUSCULAR_HEMOGLOBIN	gene	0.25479588078413484
blood_MEAN_CORPUSCULAR_HEMOGLOBIN	gene	0.2540954693686867
blood_MEAN_CORPUSCULAR_HEMOGLOBIN	gene	0.25356926553882714
blood_MEAN_CORPUSCULAR_HEMOGLOBIN	gene	0.2535680026647367
blood_MEAN_CORPUSCULAR_HEMOGLOBIN	gene	0.2518302459010097
blood_MEAN_CORPUSCULAR_HEMOGLOBIN	gene	0.25160603807853144
blood_MEAN_CORPUSCULAR_HEMOGLOBIN	gene	0.2514837341062082
blood_MEAN_CORPUSCULAR_HEMOGLOBIN	gene	0.2506504681433442
blood_MEAN_CORPUSCULAR_HEMOGLOBIN	gene	0.250357597341359
blood_MEAN_CORPUSCULAR_HEMOGLOBIN	gene	0.2490559153927631
blood_MEAN_CORPUSCULAR_HEMOGLOBIN	gene	0.24782304850758963
blood_MEAN_CORPUSCULAR_HEMOGLOBIN	gene	0.24585752915440448
blood_MEAN_CORPUSCULAR_HEMOGLOBIN	gene	0.24563236023949397
blood_MEAN_CORPUSCULAR_HEMOGLOBIN	gene	0.24434223573623867
blood_MEAN_CORPUSCULAR_HEMOGLOBIN	gene	0.24415409520225675
blood_MEAN_CORPUSCULAR_HEMOGLOBIN	gene	0.24354831998808585
blood_MEAN_CORPUSCULAR_HEMOGLOBIN	gene	0.24350770899782379
blood_MEAN_CORPUSCULAR_HEMOGLOBIN	gene	0.2434723181053727
blood_MEAN_CORPUSCULAR_HEMOGLOBIN	gene	0.24320397971742785
blood_MEAN_CORPUSCULAR_HEMOGLOBIN	gene	0.2426916083666006
blood_MEAN_CORPUSCULAR_HEMOGLOBIN	gene	0.2418671632331532
blood_MEAN_CORPUSCULAR_HEMOGLOBIN	gene	0.24172649724433262
blood_MEAN_CORPUSCULAR_HEMOGLOBIN	gene	0.24158484923948517
blood_MEAN_CORPUSCULAR_HEMOGLOBIN	gene	0.23993986247352767
blood_MEAN_CORPUSCULAR_HEMOGLOBIN	gene	0.23945513185374723
blood_MEAN_CORPUSCULAR_HEMOGLOBIN	gene	0.23913490894942452
blood_MEAN_CORPUSCULAR_HEMOGLOBIN	gene	0.23827873036435324
blood_MEAN_CORPUSCULAR_HEMOGLOBIN	gene	0.23725115593188065
blood_MEAN_CORPUSCULAR_HEMOGLOBIN	gene	0.23707994288159565
blood_MEAN_CORPUSCULAR_HEMOGLOBIN	gene	0.2369867241930725
blood_MEAN_CORPUSCULAR_HEMOGLOBIN	gene	0.23655677581814252
blood_MEAN_CORPUSCULAR_HEMOGLOBIN	gene	0.2363013980160563
blood_MEAN_CORPUSCULAR_HEMOGLOBIN	gene	0.2362031107916853
blood_MEAN_CORPUSCULAR_HEMOGLOBIN	gene	0.2353426173057608
blood_MEAN_CORPUSCULAR_HEMOGLOBIN	gene	0.2351340901142065
blood_MEAN_CORPUSCULAR_HEMOGLOBIN	gene	0.23386563426821355
blood_MEAN_CORPUSCULAR_HEMOGLOBIN	gene	0.23279705350401353
blood_MEAN_CORPUSCULAR_HEMOGLOBIN	gene	0.2325797434169991
blood_MEAN_CORPUSCULAR_HEMOGLOBIN	gene	0.23030489436876095
blood_MEAN_CORPUSCULAR_HEMOGLOBIN	gene	0.22994253049390978
blood_MEAN_CORPUSCULAR_HEMOGLOBIN	gene	0.2297622032329999
blood_MEAN_CORPUSCULAR_HEMOGLOBIN	gene	0.22830315068273027
blood_MEAN_CORPUSCULAR_HEMOGLOBIN	gene	0.22745791655610803
blood_MEAN_CORPUSCULAR_HEMOGLOBIN	gene	0.22707605736953101
blood_MEAN_CORPUSCULAR_HEMOGLOBIN	gene	0.22651877634317846
blood_MEAN_CORPUSCULAR_HEMOGLOBIN	gene	0.22618311702547275
blood_MEAN_CORPUSCULAR_HEMOGLOBIN	gene	0.2245423348897803
blood_MEAN_CORPUSCULAR_HEMOGLOBIN	gene	0.22413063060417351
blood_MEAN_CORPUSCULAR_HEMOGLOBIN	gene	0.2239826945014215
blood_MEAN_CORPUSCULAR_HEMOGLOBIN	gene	0.2238015286251884
blood_MEAN_CORPUSCULAR_HEMOGLOBIN	gene	0.22359692393848
blood_MEAN_CORPUSCULAR_HEMOGLOBIN	gene	0.22347378435710494
blood_MEAN_CORPUSCULAR_HEMOGLOBIN	gene	0.22315749284187167
blood_MEAN_CORPUSCULAR_HEMOGLOBIN	gene	0.22295682601082586
blood_MEAN_CORPUSCULAR_HEMOGLOBIN	gene	0.2227785361012585
blood_MEAN_CORPUSCULAR_HEMOGLOBIN	gene	0.22173337652910985
blood_MEAN_CORPUSCULAR_HEMOGLOBIN	gene	0.2215479975467391
blood_MEAN_CORPUSCULAR_HEMOGLOBIN	gene	0.22112426108697583
blood_MEAN_CORPUSCULAR_HEMOGLOBIN	gene	0.2209310574089451
blood_MEAN_CORPUSCULAR_HEMOGLOBIN	gene	0.22084530263893806
blood_MEAN_CORPUSCULAR_HEMOGLOBIN	gene	0.2205481749878447
blood_MEAN_CORPUSCULAR_HEMOGLOBIN	gene	0.2203630734901988
blood_MEAN_CORPUSCULAR_HEMOGLOBIN	gene	0.2203331663254271
blood_MEAN_CORPUSCULAR_HEMOGLOBIN	gene	0.2202257388161983
blood_MEAN_CORPUSCULAR_HEMOGLOBIN	gene	0.22014614307636202
blood_MEAN_CORPUSCULAR_HEMOGLOBIN	gene	0.2197017394226187
blood_MEAN_CORPUSCULAR_HEMOGLOBIN	gene	0.21908320150082627
blood_MEAN_CORPUSCULAR_HEMOGLOBIN	gene	0.21862386271715972
blood_MEAN_CORPUSCULAR_HEMOGLOBIN	gene	0.21852033614146493
blood_MEAN_CORPUSCULAR_HEMOGLOBIN	gene	0.21841356322632557
blood_MEAN_CORPUSCULAR_HEMOGLOBIN	gene	0.21798663261031312
blood_MEAN_CORPUSCULAR_HEMOGLOBIN	gene	0.21777078824571405
blood_MEAN_CORPUSCULAR_HEMOGLOBIN	gene	0.21759098676812436
blood_MEAN_CORPUSCULAR_HEMOGLOBIN	gene	0.21634713531882452
blood_MEAN_CORPUSCULAR_HEMOGLOBIN	gene	0.21612504969436094
blood_MEAN_CORPUSCULAR_HEMOGLOBIN	gene	0.21539609233307644
blood_MEAN_CORPUSCULAR_HEMOGLOBIN	gene	0.21476747472040011
blood_MEAN_CORPUSCULAR_HEMOGLOBIN	gene	0.21445190177280765
blood_MEAN_CORPUSCULAR_HEMOGLOBIN	gene	0.21436135501809697
blood_MEAN_CORPUSCULAR_HEMOGLOBIN	gene	0.21433703694678483
blood_MEAN_CORPUSCULAR_HEMOGLOBIN	gene	0.21330375878608807
blood_MEAN_CORPUSCULAR_HEMOGLOBIN	gene	0.21312164617999624
blood_MEAN_CORPUSCULAR_HEMOGLOBIN	gene	0.2127953614417466
blood_MEAN_CORPUSCULAR_HEMOGLOBIN	gene	0.21267427250088886
blood_MEAN_CORPUSCULAR_HEMOGLOBIN	gene	0.2115986036141305
blood_MEAN_CORPUSCULAR_HEMOGLOBIN	gene	0.21100947379352836
blood_MEAN_CORPUSCULAR_HEMOGLOBIN	gene	0.21060892605499673
blood_MEAN_CORPUSCULAR_HEMOGLOBIN	gene	0.209906288071573
blood_MEAN_CORPUSCULAR_HEMOGLOBIN	gene	0.2096787492356527
blood_MEAN_CORPUSCULAR_HEMOGLOBIN	gene	0.20943805401443258
blood_MEAN_CORPUSCULAR_HEMOGLOBIN	gene	0.20876563763118136
blood_MEAN_CORPUSCULAR_HEMOGLOBIN	gene	0.2083904492551701
blood_MEAN_CORPUSCULAR_HEMOGLOBIN	gene	0.20802470144708934
blood_MEAN_CORPUSCULAR_HEMOGLOBIN	gene	0.2077340062646733
blood_MEAN_CORPUSCULAR_HEMOGLOBIN	gene	0.2074052840096914
blood_MEAN_CORPUSCULAR_HEMOGLOBIN	gene	0.20730940875699047
blood_MEAN_CORPUSCULAR_HEMOGLOBIN	gene	0.20697828131486384
blood_MEAN_CORPUSCULAR_HEMOGLOBIN	gene	0.20605330620049073
blood_MEAN_CORPUSCULAR_HEMOGLOBIN	gene	0.2053836931304519
blood_MEAN_CORPUSCULAR_HEMOGLOBIN	gene	0.2043249125392787
blood_MEAN_CORPUSCULAR_HEMOGLOBIN	gene	0.20390630294546785
blood_MEAN_CORPUSCULAR_HEMOGLOBIN	gene	0.20338525967801982
blood_MEAN_CORPUSCULAR_HEMOGLOBIN	gene	0.20244153583994914
blood_MEAN_CORPUSCULAR_HEMOGLOBIN	gene	0.20232377635951962
blood_MEAN_CORPUSCULAR_HEMOGLOBIN	gene	0.20210611050364713
blood_MEAN_CORPUSCULAR_HEMOGLOBIN	gene	0.20119163966411022
blood_MEAN_CORPUSCULAR_HEMOGLOBIN	gene	0.2005445762025558
blood_MEAN_CORPUSCULAR_HEMOGLOBIN	gene	0.20053158318002479
blood_MEAN_CORPUSCULAR_HEMOGLOBIN	gene	0.20051133998262077
blood_MONOCYTE_COUNT	variant	1.0
blood_MONOCYTE_COUNT	variant	1.0
blood_MONOCYTE_COUNT	variant	1.0
blood_MONOCYTE_COUNT	variant	1.0
blood_MONOCYTE_COUNT	variant	1.0
blood_MONOCYTE_COUNT	variant	1.0
blood_MONOCYTE_COUNT	variant	1.0
blood_MONOCYTE_COUNT	variant	1.0
blood_MONOCYTE_COUNT	variant	1.0
blood_MONOCYTE_COUNT	variant	1.0
blood_MONOCYTE_COUNT	variant	1.0
blood_MONOCYTE_COUNT	variant	1.0
blood_MONOCYTE_COUNT	variant	1.0
blood_MONOCYTE_COUNT	variant	1.0
blood_MONOCYTE_COUNT	variant	1.0
blood_MONOCYTE_COUNT	variant	1.0
blood_MONOCYTE_COUNT	variant	1.0
blood_MONOCYTE_COUNT	variant	1.0
blood_MONOCYTE_COUNT	variant	1.0
blood_MONOCYTE_COUNT	variant	1.0
blood_MONOCYTE_COUNT	variant	1.0
blood_MONOCYTE_COUNT	variant	1.0
blood_MONOCYTE_COUNT	variant	0.9999999999999994
blood_MONOCYTE_COUNT	variant	0.9999999999984294
blood_MONOCYTE_COUNT	variant	0.9999999999916221
blood_MONOCYTE_COUNT	variant	0.9999999999905572
blood_MONOCYTE_COUNT	variant	0.9999999999884258
blood_MONOCYTE_COUNT	variant	0.9999999999655206
blood_MONOCYTE_COUNT	variant	0.9999999998565496
blood_MONOCYTE_COUNT	variant	0.9999999997980221
blood_MONOCYTE_COUNT	variant	0.9999999996086822
blood_MONOCYTE_COUNT	variant	0.9999999957256241
blood_MONOCYTE_COUNT	variant	0.9999999950740761
blood_MONOCYTE_COUNT	variant	0.9999999885690929
blood_MONOCYTE_COUNT	variant	0.9999999848624574
blood_MONOCYTE_COUNT	variant	0.9999999839403608
blood_MONOCYTE_COUNT	variant	0.9999999749326034
blood_MONOCYTE_COUNT	variant	0.9999999678592191
blood_MONOCYTE_COUNT	variant	0.9999999228890347
blood_MONOCYTE_COUNT	variant	0.9999996801181839
blood_MONOCYTE_COUNT	variant	0.9999996536290142
blood_MONOCYTE_COUNT	variant	0.9999995626301835
blood_MONOCYTE_COUNT	variant	0.9999995313725492
blood_MONOCYTE_COUNT	variant	0.9999994546850829
blood_MONOCYTE_COUNT	variant	0.9999985582487416
blood_MONOCYTE_COUNT	variant	0.9999960198086594
blood_MONOCYTE_COUNT	variant	0.9999910747687437
blood_MONOCYTE_COUNT	variant	0.9999886305426331
blood_MONOCYTE_COUNT	variant	0.9999857132058746
blood_MONOCYTE_COUNT	variant	0.9999825981138014
blood_MONOCYTE_COUNT	variant	0.999974920633206
blood_MONOCYTE_COUNT	variant	0.9999687155888546
blood_MONOCYTE_COUNT	variant	0.9999576543384517
blood_MONOCYTE_COUNT	variant	0.9999545583705931
blood_MONOCYTE_COUNT	variant	0.9999422364653114
blood_MONOCYTE_COUNT	variant	0.9999336442630606
blood_MONOCYTE_COUNT	variant	0.9999112685748797
blood_MONOCYTE_COUNT	variant	0.9998793236307866
blood_MONOCYTE_COUNT	variant	0.9997935645830932
blood_MONOCYTE_COUNT	variant	0.9997891282025452
blood_MONOCYTE_COUNT	variant	0.9997835402266823
blood_MONOCYTE_COUNT	variant	0.9997293773870536
blood_MONOCYTE_COUNT	variant	0.9996940833081827
blood_MONOCYTE_COUNT	variant	0.9996567811704742
blood_MONOCYTE_COUNT	variant	0.9996430341405573
blood_MONOCYTE_COUNT	variant	0.9995961163005618
blood_MONOCYTE_COUNT	variant	0.9993876043174325
blood_MONOCYTE_COUNT	variant	0.9990733489877602
blood_MONOCYTE_COUNT	variant	0.998755145492121
blood_MONOCYTE_COUNT	variant	0.9981587059857451
blood_MONOCYTE_COUNT	variant	0.9981452489981492
blood_MONOCYTE_COUNT	variant	0.9980717122759062
blood_MONOCYTE_COUNT	variant	0.9979290256631227
blood_MONOCYTE_COUNT	variant	0.997869609371127
blood_MONOCYTE_COUNT	variant	0.997841219830673
blood_MONOCYTE_COUNT	variant	0.9971928443709948
blood_MONOCYTE_COUNT	variant	0.9971073813282649
blood_MONOCYTE_COUNT	variant	0.996624648064948
blood_MONOCYTE_COUNT	variant	0.9962219733017951
blood_MONOCYTE_COUNT	variant	0.9962197231429566
blood_MONOCYTE_COUNT	variant	0.996134592438919
blood_MONOCYTE_COUNT	variant	0.9960507308785788
blood_MONOCYTE_COUNT	variant	0.9958471069843101
blood_MONOCYTE_COUNT	variant	0.9957685876416497
blood_MONOCYTE_COUNT	variant	0.9957164152203835
blood_MONOCYTE_COUNT	variant	0.9941667228595861
blood_MONOCYTE_COUNT	variant	0.992148250484982
blood_MONOCYTE_COUNT	variant	0.991627595391405
blood_MONOCYTE_COUNT	variant	0.9910500318641285
blood_MONOCYTE_COUNT	variant	0.991032273052667
blood_MONOCYTE_COUNT	variant	0.9891909664825697
blood_MONOCYTE_COUNT	variant	0.9891789376080447
blood_MONOCYTE_COUNT	variant	0.98674592875668
blood_MONOCYTE_COUNT	variant	0.9849533435112049
blood_MONOCYTE_COUNT	variant	0.9828683552755791
blood_MONOCYTE_COUNT	variant	0.9827262219248545
blood_MONOCYTE_COUNT	variant	0.9819606860022041
blood_MONOCYTE_COUNT	variant	0.98126647369401
blood_MONOCYTE_COUNT	variant	0.9800310583819274
blood_MONOCYTE_COUNT	variant	0.9776166750307028
blood_MONOCYTE_COUNT	variant	0.9771980919408402
blood_MONOCYTE_COUNT	variant	0.9728744990574217
blood_MONOCYTE_COUNT	variant	0.9720606755182288
blood_MONOCYTE_COUNT	variant	0.9716722540782825
blood_MONOCYTE_COUNT	variant	0.9662553924836049
blood_MONOCYTE_COUNT	variant	0.96531236992828
blood_MONOCYTE_COUNT	variant	0.9603739765190604
blood_MONOCYTE_COUNT	variant	0.9600368111674945
blood_MONOCYTE_COUNT	variant	0.9585224874849668
blood_MONOCYTE_COUNT	variant	0.9579785880829803
blood_MONOCYTE_COUNT	variant	0.9537684924667273
blood_MONOCYTE_COUNT	variant	0.9534783936130296
blood_MONOCYTE_COUNT	variant	0.9484123337081953
blood_MONOCYTE_COUNT	variant	0.9447604906984063
blood_MONOCYTE_COUNT	variant	0.9413058645982346
blood_MONOCYTE_COUNT	variant	0.9392595116850658
blood_MONOCYTE_COUNT	variant	0.9349273037866461
blood_MONOCYTE_COUNT	variant	0.9346865814949317
blood_MONOCYTE_COUNT	variant	0.9332413656808582
blood_MONOCYTE_COUNT	variant	0.9321590844430951
blood_MONOCYTE_COUNT	variant	0.9313230611755574
blood_MONOCYTE_COUNT	variant	0.919059806549531
blood_MONOCYTE_COUNT	variant	0.9157391725589769
blood_MONOCYTE_COUNT	variant	0.9125791437890288
blood_MONOCYTE_COUNT	variant	0.9124351710481805
blood_MONOCYTE_COUNT	variant	0.9098994355507156
blood_MONOCYTE_COUNT	variant	0.9083270001921235
blood_MONOCYTE_COUNT	variant	0.9059831140976583
blood_MONOCYTE_COUNT	variant	0.9010658981494741
blood_MONOCYTE_COUNT	variant	0.8979267125107557
blood_MONOCYTE_COUNT	variant	0.8882535260634061
blood_MONOCYTE_COUNT	variant	0.8857754021644165
blood_MONOCYTE_COUNT	variant	0.8791481256094633
blood_MONOCYTE_COUNT	variant	0.877221092274831
blood_MONOCYTE_COUNT	variant	0.8729134300197763
blood_MONOCYTE_COUNT	variant	0.872475740755427
blood_MONOCYTE_COUNT	variant	0.8698007618363941
blood_MONOCYTE_COUNT	variant	0.8570045390985627
blood_MONOCYTE_COUNT	variant	0.8524743790053627
blood_MONOCYTE_COUNT	variant	0.8488579707887783
blood_MONOCYTE_COUNT	variant	0.8478408598527948
blood_MONOCYTE_COUNT	variant	0.8475386696240419
blood_MONOCYTE_COUNT	variant	0.8453785882043752
blood_MONOCYTE_COUNT	variant	0.8414254819970544
blood_MONOCYTE_COUNT	variant	0.840723842785262
blood_MONOCYTE_COUNT	variant	0.8397068424138595
blood_MONOCYTE_COUNT	variant	0.83373998623493
blood_MONOCYTE_COUNT	variant	0.8211820647970137
blood_MONOCYTE_COUNT	variant	0.8162336173026241
blood_MONOCYTE_COUNT	variant	0.8133564476445211
blood_MONOCYTE_COUNT	variant	0.8122882267057939
blood_MONOCYTE_COUNT	variant	0.8043884668391577
blood_MONOCYTE_COUNT	variant	0.8016677438559993
blood_MONOCYTE_COUNT	variant	0.8015603574318676
blood_MONOCYTE_COUNT	variant	0.7977808057399867
blood_MONOCYTE_COUNT	variant	0.7901595921251707
blood_MONOCYTE_COUNT	variant	0.7871563417504794
blood_MONOCYTE_COUNT	variant	0.7855100955321574
blood_MONOCYTE_COUNT	variant	0.78310672653611
blood_MONOCYTE_COUNT	variant	0.7808768481778872
blood_MONOCYTE_COUNT	variant	0.7655531111518138
blood_MONOCYTE_COUNT	variant	0.7639588109121793
blood_MONOCYTE_COUNT	variant	0.7628684261392411
blood_MONOCYTE_COUNT	variant	0.762770608687462
blood_MONOCYTE_COUNT	variant	0.7618681649819924
blood_MONOCYTE_COUNT	variant	0.7547889201747624
blood_MONOCYTE_COUNT	variant	0.7547706986863362
blood_MONOCYTE_COUNT	variant	0.7547078806738833
blood_MONOCYTE_COUNT	variant	0.7426513022321279
blood_MONOCYTE_COUNT	variant	0.7421041704578631
blood_MONOCYTE_COUNT	variant	0.737698319591667
blood_MONOCYTE_COUNT	variant	0.7373956347346655
blood_MONOCYTE_COUNT	variant	0.7372698703339091
blood_MONOCYTE_COUNT	variant	0.7355551352407531
blood_MONOCYTE_COUNT	variant	0.728779226533979
blood_MONOCYTE_COUNT	variant	0.7193127015130552
blood_MONOCYTE_COUNT	variant	0.7178014900437166
blood_MONOCYTE_COUNT	variant	0.7174815211025799
blood_MONOCYTE_COUNT	variant	0.7107286512136511
blood_MONOCYTE_COUNT	variant	0.7081905555897227
blood_MONOCYTE_COUNT	variant	0.7059971431367958
blood_MONOCYTE_COUNT	variant	0.7054763849677496
blood_MONOCYTE_COUNT	variant	0.7008463364193331
blood_MONOCYTE_COUNT	variant	0.7006308137972994
blood_MONOCYTE_COUNT	variant	0.6983771839047576
blood_MONOCYTE_COUNT	variant	0.6940288357157565
blood_MONOCYTE_COUNT	variant	0.6904383844079373
blood_MONOCYTE_COUNT	variant	0.690406058309853
blood_MONOCYTE_COUNT	variant	0.6878316935765136
blood_MONOCYTE_COUNT	variant	0.6764673263624327
blood_MONOCYTE_COUNT	variant	0.6697377700625522
blood_MONOCYTE_COUNT	variant	0.6596906676975607
blood_MONOCYTE_COUNT	variant	0.6589051549236095
blood_MONOCYTE_COUNT	variant	0.6549545625001635
blood_MONOCYTE_COUNT	variant	0.6506221668521502
blood_MONOCYTE_COUNT	variant	0.6396840954874801
blood_MONOCYTE_COUNT	variant	0.6392042276655063
blood_MONOCYTE_COUNT	variant	0.6390998590750031
blood_MONOCYTE_COUNT	variant	0.6303626492902434
blood_MONOCYTE_COUNT	variant	0.6266054920057667
blood_MONOCYTE_COUNT	variant	0.6258219421164386
blood_MONOCYTE_COUNT	variant	0.6240808100754929
blood_MONOCYTE_COUNT	variant	0.621570835851899
blood_MONOCYTE_COUNT	variant	0.6189419250407974
blood_MONOCYTE_COUNT	variant	0.6177123751672836
blood_MONOCYTE_COUNT	variant	0.6125555463219416
blood_MONOCYTE_COUNT	variant	0.6115912214576834
blood_MONOCYTE_COUNT	variant	0.6113205728966329
blood_MONOCYTE_COUNT	variant	0.6087985881613531
blood_MONOCYTE_COUNT	variant	0.6085903034817007
blood_MONOCYTE_COUNT	variant	0.6082699478871755
blood_MONOCYTE_COUNT	variant	0.6058801697305672
blood_MONOCYTE_COUNT	variant	0.6012303417683713
blood_MONOCYTE_COUNT	variant	0.58375964380063
blood_MONOCYTE_COUNT	variant	0.58300438149488
blood_MONOCYTE_COUNT	variant	0.5812045700928602
blood_MONOCYTE_COUNT	variant	0.5809902466427548
blood_MONOCYTE_COUNT	variant	0.580382905915737
blood_MONOCYTE_COUNT	variant	0.5802807231165495
blood_MONOCYTE_COUNT	variant	0.5790273312511375
blood_MONOCYTE_COUNT	variant	0.5774277624741717
blood_MONOCYTE_COUNT	variant	0.5766869096352552
blood_MONOCYTE_COUNT	variant	0.5749711571355622
blood_MONOCYTE_COUNT	variant	0.5665113738508238
blood_MONOCYTE_COUNT	variant	0.5658399804405869
blood_MONOCYTE_COUNT	variant	0.5651888279916966
blood_MONOCYTE_COUNT	variant	0.5651301562047187
blood_MONOCYTE_COUNT	variant	0.5627903856770216
blood_MONOCYTE_COUNT	variant	0.5624561817719498
blood_MONOCYTE_COUNT	variant	0.5611157639094538
blood_MONOCYTE_COUNT	variant	0.5594245475191999
blood_MONOCYTE_COUNT	variant	0.5576312333449049
blood_MONOCYTE_COUNT	variant	0.5570692312986992
blood_MONOCYTE_COUNT	variant	0.5556548546917899
blood_MONOCYTE_COUNT	variant	0.5553074102710296
blood_MONOCYTE_COUNT	variant	0.554883625931198
blood_MONOCYTE_COUNT	variant	0.5548561558050853
blood_MONOCYTE_COUNT	variant	0.5543889855412584
blood_MONOCYTE_COUNT	variant	0.5516081551206832
blood_MONOCYTE_COUNT	variant	0.5499953909908719
blood_MONOCYTE_COUNT	variant	0.54979465978841
blood_MONOCYTE_COUNT	variant	0.5460446913497037
blood_MONOCYTE_COUNT	variant	0.545374335497308
blood_MONOCYTE_COUNT	variant	0.5438966922567805
blood_MONOCYTE_COUNT	variant	0.5391081466118043
blood_MONOCYTE_COUNT	variant	0.5271165416233512
blood_MONOCYTE_COUNT	variant	0.524741930818482
blood_MONOCYTE_COUNT	variant	0.5242925072917349
blood_MONOCYTE_COUNT	variant	0.5226382014354917
blood_MONOCYTE_COUNT	variant	0.5202064457817579
blood_MONOCYTE_COUNT	variant	0.5191440141918908
blood_MONOCYTE_COUNT	variant	0.5146080961425973
blood_MONOCYTE_COUNT	variant	0.51319014716086
blood_MONOCYTE_COUNT	variant	0.5127885918951248
blood_MONOCYTE_COUNT	variant	0.5113255501487853
blood_MONOCYTE_COUNT	variant	0.5101406276880569
blood_MONOCYTE_COUNT	variant	0.5063969222044631
blood_MONOCYTE_COUNT	variant	0.504888385826479
blood_MONOCYTE_COUNT	variant	0.5031286523161055
blood_MONOCYTE_COUNT	variant	0.5004114423440053
blood_MONOCYTE_COUNT	variant	0.4994356546568697
blood_MONOCYTE_COUNT	variant	0.4991218388083957
blood_MONOCYTE_COUNT	variant	0.4981150828178389
blood_MONOCYTE_COUNT	variant	0.4981055888678605
blood_MONOCYTE_COUNT	variant	0.49715640432289393
blood_MONOCYTE_COUNT	variant	0.4964570743202923
blood_MONOCYTE_COUNT	variant	0.49290775600196407
blood_MONOCYTE_COUNT	variant	0.48961341577607653
blood_MONOCYTE_COUNT	variant	0.48896216911413787
blood_MONOCYTE_COUNT	variant	0.48778004569065553
blood_MONOCYTE_COUNT	variant	0.48751005932790364
blood_MONOCYTE_COUNT	variant	0.4866845374044544
blood_MONOCYTE_COUNT	variant	0.4859578891679703
blood_MONOCYTE_COUNT	variant	0.4856435414361598
blood_MONOCYTE_COUNT	variant	0.483995424174576
blood_MONOCYTE_COUNT	variant	0.48212960614859723
blood_MONOCYTE_COUNT	variant	0.4820482808231254
blood_MONOCYTE_COUNT	variant	0.4819650656160455
blood_MONOCYTE_COUNT	variant	0.4813059963507236
blood_MONOCYTE_COUNT	variant	0.4809924830443338
blood_MONOCYTE_COUNT	variant	0.48040161809752185
blood_MONOCYTE_COUNT	variant	0.4798011681702324
blood_MONOCYTE_COUNT	variant	0.4796811467601085
blood_MONOCYTE_COUNT	variant	0.4795226575483092
blood_MONOCYTE_COUNT	variant	0.4792588558874577
blood_MONOCYTE_COUNT	variant	0.4778366509419915
blood_MONOCYTE_COUNT	variant	0.47778712068248086
blood_MONOCYTE_COUNT	variant	0.47776544158221457
blood_MONOCYTE_COUNT	variant	0.47507846098085904
blood_MONOCYTE_COUNT	variant	0.4732742528675133
blood_MONOCYTE_COUNT	variant	0.47076527442627125
blood_MONOCYTE_COUNT	variant	0.46916508362144266
blood_MONOCYTE_COUNT	variant	0.46880888060808734
blood_MONOCYTE_COUNT	variant	0.46791541380348
blood_MONOCYTE_COUNT	variant	0.4677044953555696
blood_MONOCYTE_COUNT	variant	0.46666095054417395
blood_MONOCYTE_COUNT	variant	0.4655028039859965
blood_MONOCYTE_COUNT	variant	0.4650664756344942
blood_MONOCYTE_COUNT	variant	0.4612041826011754
blood_MONOCYTE_COUNT	variant	0.4589200995457224
blood_MONOCYTE_COUNT	variant	0.45674031777294244
blood_MONOCYTE_COUNT	variant	0.45662749837962757
blood_MONOCYTE_COUNT	variant	0.4530644374811733
blood_MONOCYTE_COUNT	variant	0.45018532521330923
blood_MONOCYTE_COUNT	variant	0.4498598009704402
blood_MONOCYTE_COUNT	variant	0.44880044010554576
blood_MONOCYTE_COUNT	variant	0.4468247879094185
blood_MONOCYTE_COUNT	variant	0.4466017707263038
blood_MONOCYTE_COUNT	variant	0.4464329017409215
blood_MONOCYTE_COUNT	variant	0.44434761351848734
blood_MONOCYTE_COUNT	variant	0.44408231800153425
blood_MONOCYTE_COUNT	variant	0.4437118551155928
blood_MONOCYTE_COUNT	variant	0.44246204791009786
blood_MONOCYTE_COUNT	variant	0.439068970330692
blood_MONOCYTE_COUNT	variant	0.43611022303334834
blood_MONOCYTE_COUNT	variant	0.43590622488772335
blood_MONOCYTE_COUNT	variant	0.43537698348366716
blood_MONOCYTE_COUNT	variant	0.4352163456304669
blood_MONOCYTE_COUNT	variant	0.4340529779501166
blood_MONOCYTE_COUNT	variant	0.4328105692305676
blood_MONOCYTE_COUNT	variant	0.432182845868515
blood_MONOCYTE_COUNT	variant	0.43212897428060626
blood_MONOCYTE_COUNT	variant	0.4296934310525793
blood_MONOCYTE_COUNT	variant	0.42745899180668195
blood_MONOCYTE_COUNT	variant	0.4273269528437455
blood_MONOCYTE_COUNT	variant	0.4266174499080659
blood_MONOCYTE_COUNT	variant	0.42494254708307655
blood_MONOCYTE_COUNT	variant	0.4246080806227983
blood_MONOCYTE_COUNT	variant	0.423384435878043
blood_MONOCYTE_COUNT	variant	0.4223603731962027
blood_MONOCYTE_COUNT	variant	0.4208951321908115
blood_MONOCYTE_COUNT	variant	0.41882466196015145
blood_MONOCYTE_COUNT	variant	0.4183564542734976
blood_MONOCYTE_COUNT	variant	0.4172475948146346
blood_MONOCYTE_COUNT	variant	0.41439365772195286
blood_MONOCYTE_COUNT	variant	0.41386984445695246
blood_MONOCYTE_COUNT	variant	0.41112003834315725
blood_MONOCYTE_COUNT	variant	0.41091471233702337
blood_MONOCYTE_COUNT	variant	0.4100912624595308
blood_MONOCYTE_COUNT	variant	0.4072704387553604
blood_MONOCYTE_COUNT	variant	0.40538088371061853
blood_MONOCYTE_COUNT	variant	0.40256283656874736
blood_MONOCYTE_COUNT	variant	0.40189965704755165
blood_MONOCYTE_COUNT	variant	0.40160927510506567
blood_MONOCYTE_COUNT	variant	0.4012815155156931
blood_MONOCYTE_COUNT	variant	0.4012007034838995
blood_MONOCYTE_COUNT	variant	0.40028282859387504
blood_MONOCYTE_COUNT	variant	0.3993268276281786
blood_MONOCYTE_COUNT	variant	0.3967752315514253
blood_MONOCYTE_COUNT	variant	0.3959654423471761
blood_MONOCYTE_COUNT	variant	0.3945536947078555
blood_MONOCYTE_COUNT	variant	0.39315851117567363
blood_MONOCYTE_COUNT	variant	0.39263636059031465
blood_MONOCYTE_COUNT	variant	0.39219331697317483
blood_MONOCYTE_COUNT	variant	0.39103079590900547
blood_MONOCYTE_COUNT	variant	0.39060586896541105
blood_MONOCYTE_COUNT	variant	0.3894388653940774
blood_MONOCYTE_COUNT	variant	0.38866088381907926
blood_MONOCYTE_COUNT	variant	0.38834550251973127
blood_MONOCYTE_COUNT	variant	0.38809971872898985
blood_MONOCYTE_COUNT	variant	0.3877380733643648
blood_MONOCYTE_COUNT	variant	0.3846316553189283
blood_MONOCYTE_COUNT	variant	0.38345514742555237
blood_MONOCYTE_COUNT	variant	0.38325470661837685
blood_MONOCYTE_COUNT	variant	0.3826134723833794
blood_MONOCYTE_COUNT	variant	0.38076473012606316
blood_MONOCYTE_COUNT	variant	0.3803946246988171
blood_MONOCYTE_COUNT	variant	0.3800802643142891
blood_MONOCYTE_COUNT	variant	0.3789569825700064
blood_MONOCYTE_COUNT	variant	0.37869950627090604
blood_MONOCYTE_COUNT	variant	0.37593214147867476
blood_MONOCYTE_COUNT	variant	0.372814401500995
blood_MONOCYTE_COUNT	variant	0.3709911346824839
blood_MONOCYTE_COUNT	variant	0.3698685742510034
blood_MONOCYTE_COUNT	variant	0.36891721238594255
blood_MONOCYTE_COUNT	variant	0.3656238836360062
blood_MONOCYTE_COUNT	variant	0.3647351218647244
blood_MONOCYTE_COUNT	variant	0.3621401340347306
blood_MONOCYTE_COUNT	variant	0.36066243173554485
blood_MONOCYTE_COUNT	variant	0.3603984980307811
blood_MONOCYTE_COUNT	variant	0.3603330595452958
blood_MONOCYTE_COUNT	variant	0.35951584879164883
blood_MONOCYTE_COUNT	variant	0.35936269695514433
blood_MONOCYTE_COUNT	variant	0.3589428767407172
blood_MONOCYTE_COUNT	variant	0.3582833098334248
blood_MONOCYTE_COUNT	variant	0.3582644177655674
blood_MONOCYTE_COUNT	variant	0.35735947187407724
blood_MONOCYTE_COUNT	variant	0.3572227295651057
blood_MONOCYTE_COUNT	variant	0.35545799714062154
blood_MONOCYTE_COUNT	variant	0.3537313251017873
blood_MONOCYTE_COUNT	variant	0.35110310984845294
blood_MONOCYTE_COUNT	variant	0.3510348526126494
blood_MONOCYTE_COUNT	variant	0.3503363057605223
blood_MONOCYTE_COUNT	variant	0.34995040140065486
blood_MONOCYTE_COUNT	variant	0.34875307200590916
blood_MONOCYTE_COUNT	variant	0.34611405640744786
blood_MONOCYTE_COUNT	variant	0.3460987237206007
blood_MONOCYTE_COUNT	variant	0.3458322840033963
blood_MONOCYTE_COUNT	variant	0.3429363854564705
blood_MONOCYTE_COUNT	variant	0.34065869891862477
blood_MONOCYTE_COUNT	variant	0.33969938188851684
blood_MONOCYTE_COUNT	variant	0.33874030513147324
blood_MONOCYTE_COUNT	variant	0.33655847993836646
blood_MONOCYTE_COUNT	variant	0.33651504432553236
blood_MONOCYTE_COUNT	variant	0.335262217022369
blood_MONOCYTE_COUNT	variant	0.3335828539973649
blood_MONOCYTE_COUNT	variant	0.3319794889010476
blood_MONOCYTE_COUNT	variant	0.33091325058117
blood_MONOCYTE_COUNT	variant	0.33029727966210204
blood_MONOCYTE_COUNT	variant	0.3299945313397604
blood_MONOCYTE_COUNT	variant	0.32723808504079044
blood_MONOCYTE_COUNT	variant	0.32718053995116414
blood_MONOCYTE_COUNT	variant	0.32560400913518445
blood_MONOCYTE_COUNT	variant	0.3254090559678973
blood_MONOCYTE_COUNT	variant	0.32523702389375264
blood_MONOCYTE_COUNT	variant	0.3235131400866281
blood_MONOCYTE_COUNT	variant	0.3230753405773972
blood_MONOCYTE_COUNT	variant	0.32274367417715166
blood_MONOCYTE_COUNT	variant	0.3218264265442335
blood_MONOCYTE_COUNT	variant	0.32180109909025423
blood_MONOCYTE_COUNT	variant	0.3210299737976749
blood_MONOCYTE_COUNT	variant	0.32013225039348314
blood_MONOCYTE_COUNT	variant	0.32003445336599623
blood_MONOCYTE_COUNT	variant	0.31786599227717643
blood_MONOCYTE_COUNT	variant	0.3175884539234051
blood_MONOCYTE_COUNT	variant	0.31479292211151144
blood_MONOCYTE_COUNT	variant	0.3135513859626134
blood_MONOCYTE_COUNT	variant	0.31204937869008176
blood_MONOCYTE_COUNT	variant	0.311473156442179
blood_MONOCYTE_COUNT	variant	0.31083594495814215
blood_MONOCYTE_COUNT	variant	0.30995754935151076
blood_MONOCYTE_COUNT	variant	0.30974988551698224
blood_MONOCYTE_COUNT	variant	0.30968841306723094
blood_MONOCYTE_COUNT	variant	0.30926204839220917
blood_MONOCYTE_COUNT	variant	0.30806034705756236
blood_MONOCYTE_COUNT	variant	0.3080253858111891
blood_MONOCYTE_COUNT	variant	0.30754206911280685
blood_MONOCYTE_COUNT	variant	0.3074855229243773
blood_MONOCYTE_COUNT	variant	0.30729576982932205
blood_MONOCYTE_COUNT	variant	0.30707619782067813
blood_MONOCYTE_COUNT	variant	0.30694892270948704
blood_MONOCYTE_COUNT	variant	0.3062399479234913
blood_MONOCYTE_COUNT	variant	0.30622200884045436
blood_MONOCYTE_COUNT	variant	0.30495565502955124
blood_MONOCYTE_COUNT	variant	0.30355195747899827
blood_MONOCYTE_COUNT	variant	0.3032310770274343
blood_MONOCYTE_COUNT	variant	0.3022931474501704
blood_MONOCYTE_COUNT	variant	0.3021093155635146
blood_MONOCYTE_COUNT	variant	0.30121727811268423
blood_MONOCYTE_COUNT	variant	0.3010808810345611
blood_MONOCYTE_COUNT	variant	0.30107654703219744
blood_MONOCYTE_COUNT	variant	0.29989726165638114
blood_MONOCYTE_COUNT	variant	0.29987357254697083
blood_MONOCYTE_COUNT	variant	0.29961348135577714
blood_MONOCYTE_COUNT	variant	0.2993583815795549
blood_MONOCYTE_COUNT	variant	0.296872879370717
blood_MONOCYTE_COUNT	variant	0.29565158003413866
blood_MONOCYTE_COUNT	variant	0.2955380131294453
blood_MONOCYTE_COUNT	variant	0.29547725368638855
blood_MONOCYTE_COUNT	variant	0.29527551111530453
blood_MONOCYTE_COUNT	variant	0.2947193466179174
blood_MONOCYTE_COUNT	variant	0.29438728200416525
blood_MONOCYTE_COUNT	variant	0.2935859757502651
blood_MONOCYTE_COUNT	variant	0.2931153096112553
blood_MONOCYTE_COUNT	variant	0.290188647527952
blood_MONOCYTE_COUNT	variant	0.29001706994882737
blood_MONOCYTE_COUNT	variant	0.2895350403465325
blood_MONOCYTE_COUNT	variant	0.2894650939740342
blood_MONOCYTE_COUNT	variant	0.2884261691194563
blood_MONOCYTE_COUNT	variant	0.28819904219814974
blood_MONOCYTE_COUNT	variant	0.2862967836823059
blood_MONOCYTE_COUNT	variant	0.2855530329677877
blood_MONOCYTE_COUNT	variant	0.2849611412286337
blood_MONOCYTE_COUNT	variant	0.28475899473356914
blood_MONOCYTE_COUNT	variant	0.28452072368590653
blood_MONOCYTE_COUNT	variant	0.2840750426267236
blood_MONOCYTE_COUNT	variant	0.2840438492891683
blood_MONOCYTE_COUNT	variant	0.28404039806183307
blood_MONOCYTE_COUNT	variant	0.2840355432893899
blood_MONOCYTE_COUNT	variant	0.28401448602285645
blood_MONOCYTE_COUNT	variant	0.28331531015774103
blood_MONOCYTE_COUNT	variant	0.2827068301683617
blood_MONOCYTE_COUNT	variant	0.28269622608579437
blood_MONOCYTE_COUNT	variant	0.28237771958265356
blood_MONOCYTE_COUNT	variant	0.2820008359386168
blood_MONOCYTE_COUNT	variant	0.28178590729148567
blood_MONOCYTE_COUNT	variant	0.2813493771576098
blood_MONOCYTE_COUNT	variant	0.2812096384501399
blood_MONOCYTE_COUNT	variant	0.28107429879213586
blood_MONOCYTE_COUNT	variant	0.2804949573287108
blood_MONOCYTE_COUNT	variant	0.27998807304756657
blood_MONOCYTE_COUNT	variant	0.2778324072189104
blood_MONOCYTE_COUNT	variant	0.27766459024939705
blood_MONOCYTE_COUNT	variant	0.27732503561372585
blood_MONOCYTE_COUNT	variant	0.27706471161879753
blood_MONOCYTE_COUNT	variant	0.2767630253591967
blood_MONOCYTE_COUNT	variant	0.27675527762049984
blood_MONOCYTE_COUNT	variant	0.2760907198728595
blood_MONOCYTE_COUNT	variant	0.27587044291865204
blood_MONOCYTE_COUNT	variant	0.2757569702387484
blood_MONOCYTE_COUNT	variant	0.2756789692919402
blood_MONOCYTE_COUNT	variant	0.27519786630630155
blood_MONOCYTE_COUNT	variant	0.27512607359349894
blood_MONOCYTE_COUNT	variant	0.27401132057579125
blood_MONOCYTE_COUNT	variant	0.27393785309755436
blood_MONOCYTE_COUNT	variant	0.2739284935726393
blood_MONOCYTE_COUNT	variant	0.27379586471479445
blood_MONOCYTE_COUNT	variant	0.2733563694105432
blood_MONOCYTE_COUNT	variant	0.27311734450201697
blood_MONOCYTE_COUNT	variant	0.27223574187822913
blood_MONOCYTE_COUNT	variant	0.2720408722079593
blood_MONOCYTE_COUNT	variant	0.2715023182303859
blood_MONOCYTE_COUNT	variant	0.2714593577694698
blood_MONOCYTE_COUNT	variant	0.2714015337027601
blood_MONOCYTE_COUNT	variant	0.26966329076932083
blood_MONOCYTE_COUNT	variant	0.26875817642980254
blood_MONOCYTE_COUNT	variant	0.26771890146660904
blood_MONOCYTE_COUNT	variant	0.2671543364730825
blood_MONOCYTE_COUNT	variant	0.2670429194876506
blood_MONOCYTE_COUNT	variant	0.2664685296257838
blood_MONOCYTE_COUNT	variant	0.266429220043641
blood_MONOCYTE_COUNT	variant	0.2656939881261738
blood_MONOCYTE_COUNT	variant	0.2649307006007747
blood_MONOCYTE_COUNT	variant	0.26436342043668715
blood_MONOCYTE_COUNT	variant	0.2640912154894488
blood_MONOCYTE_COUNT	variant	0.2640464475476188
blood_MONOCYTE_COUNT	variant	0.26388187325818074
blood_MONOCYTE_COUNT	variant	0.26288666240656694
blood_MONOCYTE_COUNT	variant	0.26284796173881303
blood_MONOCYTE_COUNT	variant	0.2624049975658321
blood_MONOCYTE_COUNT	variant	0.26201582040441157
blood_MONOCYTE_COUNT	variant	0.2609080010995399
blood_MONOCYTE_COUNT	variant	0.26051710594486743
blood_MONOCYTE_COUNT	variant	0.26030607627822905
blood_MONOCYTE_COUNT	variant	0.26020525110716564
blood_MONOCYTE_COUNT	variant	0.25890966095921925
blood_MONOCYTE_COUNT	variant	0.2570517225494697
blood_MONOCYTE_COUNT	variant	0.2567802914059231
blood_MONOCYTE_COUNT	variant	0.25655367397683515
blood_MONOCYTE_COUNT	variant	0.2553897530699283
blood_MONOCYTE_COUNT	variant	0.2550151804605315
blood_MONOCYTE_COUNT	variant	0.2544389559227891
blood_MONOCYTE_COUNT	variant	0.25404100395859003
blood_MONOCYTE_COUNT	variant	0.2533867404628218
blood_MONOCYTE_COUNT	variant	0.2532330241201313
blood_MONOCYTE_COUNT	variant	0.2526722487997949
blood_MONOCYTE_COUNT	variant	0.25252795351200474
blood_MONOCYTE_COUNT	variant	0.25240962697025554
blood_MONOCYTE_COUNT	variant	0.2523606010532286
blood_MONOCYTE_COUNT	variant	0.2519397548753728
blood_MONOCYTE_COUNT	variant	0.2516705112800196
blood_MONOCYTE_COUNT	variant	0.25123285927750694
blood_MONOCYTE_COUNT	variant	0.25109488513742645
blood_MONOCYTE_COUNT	variant	0.25020721925281375
blood_MONOCYTE_COUNT	variant	0.2501494001022293
blood_MONOCYTE_COUNT	variant	0.24992669017913433
blood_MONOCYTE_COUNT	variant	0.24980694763343186
blood_MONOCYTE_COUNT	variant	0.24975587301031899
blood_MONOCYTE_COUNT	variant	0.2492536538766355
blood_MONOCYTE_COUNT	variant	0.249019846155329
blood_MONOCYTE_COUNT	variant	0.24859476748862847
blood_MONOCYTE_COUNT	variant	0.2484683229383028
blood_MONOCYTE_COUNT	variant	0.24844073157404534
blood_MONOCYTE_COUNT	variant	0.24838373692710122
blood_MONOCYTE_COUNT	variant	0.2483273501746327
blood_MONOCYTE_COUNT	variant	0.2480295453239735
blood_MONOCYTE_COUNT	variant	0.24698223996855315
blood_MONOCYTE_COUNT	variant	0.24619055992127423
blood_MONOCYTE_COUNT	variant	0.24573584817278563
blood_MONOCYTE_COUNT	variant	0.2457110475551318
blood_MONOCYTE_COUNT	variant	0.24525056239085927
blood_MONOCYTE_COUNT	variant	0.24405089084285095
blood_MONOCYTE_COUNT	variant	0.24387386325726682
blood_MONOCYTE_COUNT	variant	0.24372492834758916
blood_MONOCYTE_COUNT	variant	0.24365743512396404
blood_MONOCYTE_COUNT	variant	0.24341743829933832
blood_MONOCYTE_COUNT	variant	0.24315299223500467
blood_MONOCYTE_COUNT	variant	0.24294019333807537
blood_MONOCYTE_COUNT	variant	0.24290019890121073
blood_MONOCYTE_COUNT	variant	0.24269948372379205
blood_MONOCYTE_COUNT	variant	0.24257157285278905
blood_MONOCYTE_COUNT	variant	0.24240836935606214
blood_MONOCYTE_COUNT	variant	0.2423792565983136
blood_MONOCYTE_COUNT	variant	0.24198030745127874
blood_MONOCYTE_COUNT	variant	0.24197122039893648
blood_MONOCYTE_COUNT	variant	0.24110850326298666
blood_MONOCYTE_COUNT	variant	0.24083140424296678
blood_MONOCYTE_COUNT	variant	0.24012061633550538
blood_MONOCYTE_COUNT	variant	0.24005051920605827
blood_MONOCYTE_COUNT	variant	0.24004976557153276
blood_MONOCYTE_COUNT	variant	0.23995967539072327
blood_MONOCYTE_COUNT	variant	0.23922326552445278
blood_MONOCYTE_COUNT	variant	0.23907947699525248
blood_MONOCYTE_COUNT	variant	0.2389987665741753
blood_MONOCYTE_COUNT	variant	0.23899058381077087
blood_MONOCYTE_COUNT	variant	0.23890014031950454
blood_MONOCYTE_COUNT	variant	0.23871935496679014
blood_MONOCYTE_COUNT	variant	0.23862865606406317
blood_MONOCYTE_COUNT	variant	0.23860372282143505
blood_MONOCYTE_COUNT	variant	0.23826034703305082
blood_MONOCYTE_COUNT	variant	0.23790328355183177
blood_MONOCYTE_COUNT	variant	0.23781492159580975
blood_MONOCYTE_COUNT	variant	0.23741933372311458
blood_MONOCYTE_COUNT	variant	0.23698342750198595
blood_MONOCYTE_COUNT	variant	0.23685108873990063
blood_MONOCYTE_COUNT	variant	0.23625011222691453
blood_MONOCYTE_COUNT	variant	0.23610167569639276
blood_MONOCYTE_COUNT	variant	0.23599116812296067
blood_MONOCYTE_COUNT	variant	0.23578139708546847
blood_MONOCYTE_COUNT	variant	0.23530096330026948
blood_MONOCYTE_COUNT	variant	0.23437657878484372
blood_MONOCYTE_COUNT	variant	0.23370131464256258
blood_MONOCYTE_COUNT	variant	0.23306989733073472
blood_MONOCYTE_COUNT	variant	0.23290658350687324
blood_MONOCYTE_COUNT	variant	0.23290373442082907
blood_MONOCYTE_COUNT	variant	0.2327825615055194
blood_MONOCYTE_COUNT	variant	0.23253318364309464
blood_MONOCYTE_COUNT	variant	0.23238882454322707
blood_MONOCYTE_COUNT	variant	0.2310474840142837
blood_MONOCYTE_COUNT	variant	0.23064645125002628
blood_MONOCYTE_COUNT	variant	0.23061324993227847
blood_MONOCYTE_COUNT	variant	0.23059667948149737
blood_MONOCYTE_COUNT	variant	0.23025081385545795
blood_MONOCYTE_COUNT	variant	0.23002651484526912
blood_MONOCYTE_COUNT	variant	0.22988472520306202
blood_MONOCYTE_COUNT	variant	0.22941295976556345
blood_MONOCYTE_COUNT	variant	0.22923945094446785
blood_MONOCYTE_COUNT	variant	0.22908657325498816
blood_MONOCYTE_COUNT	variant	0.22878473741178532
blood_MONOCYTE_COUNT	variant	0.22836618417367419
blood_MONOCYTE_COUNT	variant	0.2281331220596011
blood_MONOCYTE_COUNT	variant	0.22783249912195788
blood_MONOCYTE_COUNT	variant	0.2277816792540336
blood_MONOCYTE_COUNT	variant	0.22745931627182422
blood_MONOCYTE_COUNT	variant	0.22737439172886043
blood_MONOCYTE_COUNT	variant	0.22646421137901585
blood_MONOCYTE_COUNT	variant	0.2263966561833392
blood_MONOCYTE_COUNT	variant	0.22637086793601757
blood_MONOCYTE_COUNT	variant	0.22622648815873408
blood_MONOCYTE_COUNT	variant	0.22595311017171593
blood_MONOCYTE_COUNT	variant	0.22573736615338613
blood_MONOCYTE_COUNT	variant	0.2255275041773566
blood_MONOCYTE_COUNT	variant	0.22548118188156963
blood_MONOCYTE_COUNT	variant	0.22525018680708836
blood_MONOCYTE_COUNT	variant	0.22350355943248224
blood_MONOCYTE_COUNT	variant	0.22331981239691892
blood_MONOCYTE_COUNT	variant	0.22311527735366193
blood_MONOCYTE_COUNT	variant	0.22238494007943463
blood_MONOCYTE_COUNT	variant	0.2223396976128678
blood_MONOCYTE_COUNT	variant	0.221849919498658
blood_MONOCYTE_COUNT	variant	0.2214532817443537
blood_MONOCYTE_COUNT	variant	0.22065342984127112
blood_MONOCYTE_COUNT	variant	0.22028897784322285
blood_MONOCYTE_COUNT	variant	0.2192915469276549
blood_MONOCYTE_COUNT	variant	0.21916943141031614
blood_MONOCYTE_COUNT	variant	0.21844114437990925
blood_MONOCYTE_COUNT	variant	0.21840238146744656
blood_MONOCYTE_COUNT	variant	0.21820198741369137
blood_MONOCYTE_COUNT	variant	0.21813408300277173
blood_MONOCYTE_COUNT	variant	0.21739827885456062
blood_MONOCYTE_COUNT	variant	0.21734309170221863
blood_MONOCYTE_COUNT	variant	0.21684718957744464
blood_MONOCYTE_COUNT	variant	0.2166722646827506
blood_MONOCYTE_COUNT	variant	0.21616816927720248
blood_MONOCYTE_COUNT	variant	0.21613273879931946
blood_MONOCYTE_COUNT	variant	0.2161277240389472
blood_MONOCYTE_COUNT	variant	0.21578541397883935
blood_MONOCYTE_COUNT	variant	0.21558443523867662
blood_MONOCYTE_COUNT	variant	0.215093994346921
blood_MONOCYTE_COUNT	variant	0.21501652083015457
blood_MONOCYTE_COUNT	variant	0.2146821329221436
blood_MONOCYTE_COUNT	variant	0.21440617505334975
blood_MONOCYTE_COUNT	variant	0.21411349804451696
blood_MONOCYTE_COUNT	variant	0.21373740997694868
blood_MONOCYTE_COUNT	variant	0.21354042120861405
blood_MONOCYTE_COUNT	variant	0.21341078878453307
blood_MONOCYTE_COUNT	variant	0.21318816137650598
blood_MONOCYTE_COUNT	variant	0.21311439276833052
blood_MONOCYTE_COUNT	variant	0.212987593582179
blood_MONOCYTE_COUNT	variant	0.21281024665445147
blood_MONOCYTE_COUNT	variant	0.2125067059606285
blood_MONOCYTE_COUNT	variant	0.21219134064282005
blood_MONOCYTE_COUNT	variant	0.21216726840745767
blood_MONOCYTE_COUNT	variant	0.2118884290624453
blood_MONOCYTE_COUNT	variant	0.2112768238872342
blood_MONOCYTE_COUNT	variant	0.21101060404793903
blood_MONOCYTE_COUNT	variant	0.21056788093643583
blood_MONOCYTE_COUNT	variant	0.21052091559579433
blood_MONOCYTE_COUNT	variant	0.21050714945172092
blood_MONOCYTE_COUNT	variant	0.21042841593313075
blood_MONOCYTE_COUNT	variant	0.20868332644528745
blood_MONOCYTE_COUNT	variant	0.2081106084338926
blood_MONOCYTE_COUNT	variant	0.2077856797026077
blood_MONOCYTE_COUNT	variant	0.20774673306579325
blood_MONOCYTE_COUNT	variant	0.20739462856839136
blood_MONOCYTE_COUNT	variant	0.20669601997122533
blood_MONOCYTE_COUNT	variant	0.2064495256213672
blood_MONOCYTE_COUNT	variant	0.2064334200455392
blood_MONOCYTE_COUNT	variant	0.20619933150266434
blood_MONOCYTE_COUNT	variant	0.20618001467482044
blood_MONOCYTE_COUNT	variant	0.20582238484025234
blood_MONOCYTE_COUNT	variant	0.20536363078217526
blood_MONOCYTE_COUNT	variant	0.2052832465582252
blood_MONOCYTE_COUNT	variant	0.20443387128819773
blood_MONOCYTE_COUNT	variant	0.2039804036813243
blood_MONOCYTE_COUNT	variant	0.20347221057042927
blood_MONOCYTE_COUNT	variant	0.20293789277517443
blood_MONOCYTE_COUNT	variant	0.20290895352125862
blood_MONOCYTE_COUNT	variant	0.20285365548579434
blood_MONOCYTE_COUNT	variant	0.20285090800904385
blood_MONOCYTE_COUNT	variant	0.20277273958524197
blood_MONOCYTE_COUNT	variant	0.20231128359747824
blood_MONOCYTE_COUNT	variant	0.20159154894686732
blood_MONOCYTE_COUNT	variant	0.20116654156583066
blood_MONOCYTE_COUNT	variant	0.20107689001034948
blood_MONOCYTE_COUNT	variant	0.2010331595050042
blood_MONOCYTE_COUNT	variant	0.20102590530866862
blood_MONOCYTE_COUNT	variant	0.2007756395122196
blood_MONOCYTE_COUNT	variant	0.20026387705526524
blood_MONOCYTE_COUNT	gene_tissue	0.988485064446937
blood_MONOCYTE_COUNT	gene_tissue	0.9760612898273151
blood_MONOCYTE_COUNT	gene_tissue	0.9377980587147436
blood_MONOCYTE_COUNT	gene_tissue	0.9214010446521992
blood_MONOCYTE_COUNT	gene_tissue	0.9155378586744186
blood_MONOCYTE_COUNT	gene_tissue	0.9014161490650046
blood_MONOCYTE_COUNT	gene_tissue	0.8974290813883116
blood_MONOCYTE_COUNT	gene_tissue	0.8743720839838496
blood_MONOCYTE_COUNT	gene_tissue	0.8605399173076992
blood_MONOCYTE_COUNT	gene_tissue	0.8379066056949902
blood_MONOCYTE_COUNT	gene_tissue	0.83683912113778
blood_MONOCYTE_COUNT	gene_tissue	0.8173528939894298
blood_MONOCYTE_COUNT	gene_tissue	0.8132077514320956
blood_MONOCYTE_COUNT	gene_tissue	0.80385805395645
blood_MONOCYTE_COUNT	gene_tissue	0.7666965745947547
blood_MONOCYTE_COUNT	gene_tissue	0.7637257483874903
blood_MONOCYTE_COUNT	gene_tissue	0.7620994312779458
blood_MONOCYTE_COUNT	gene_tissue	0.7239097028283636
blood_MONOCYTE_COUNT	gene_tissue	0.7227463205469511
blood_MONOCYTE_COUNT	gene_tissue	0.6965619397734784
blood_MONOCYTE_COUNT	gene_tissue	0.6821778478373095
blood_MONOCYTE_COUNT	gene_tissue	0.6701023069940887
blood_MONOCYTE_COUNT	gene_tissue	0.6610577987330862
blood_MONOCYTE_COUNT	gene_tissue	0.6580321068095383
blood_MONOCYTE_COUNT	gene_tissue	0.656546723615521
blood_MONOCYTE_COUNT	gene_tissue	0.6396318071219079
blood_MONOCYTE_COUNT	gene_tissue	0.6249259976673065
blood_MONOCYTE_COUNT	gene_tissue	0.6227018814207307
blood_MONOCYTE_COUNT	gene_tissue	0.6094623396622929
blood_MONOCYTE_COUNT	gene_tissue	0.6040112346754142
blood_MONOCYTE_COUNT	gene_tissue	0.5851709377009028
blood_MONOCYTE_COUNT	gene_tissue	0.578931065116685
blood_MONOCYTE_COUNT	gene_tissue	0.5785367744878428
blood_MONOCYTE_COUNT	gene_tissue	0.5782269562024053
blood_MONOCYTE_COUNT	gene_tissue	0.5755078967561675
blood_MONOCYTE_COUNT	gene_tissue	0.5608470425764748
blood_MONOCYTE_COUNT	gene_tissue	0.551582381818199
blood_MONOCYTE_COUNT	gene_tissue	0.5266773777697877
blood_MONOCYTE_COUNT	gene_tissue	0.525821301719582
blood_MONOCYTE_COUNT	gene_tissue	0.5202541889007606
blood_MONOCYTE_COUNT	gene_tissue	0.5189213865884458
blood_MONOCYTE_COUNT	gene_tissue	0.5159276664100272
blood_MONOCYTE_COUNT	gene_tissue	0.5075499317938048
blood_MONOCYTE_COUNT	gene_tissue	0.5075499317938048
blood_MONOCYTE_COUNT	gene_tissue	0.49928505761652564
blood_MONOCYTE_COUNT	gene_tissue	0.4970349710633331
blood_MONOCYTE_COUNT	gene_tissue	0.4920286073240127
blood_MONOCYTE_COUNT	gene_tissue	0.4804066223624222
blood_MONOCYTE_COUNT	gene_tissue	0.47712485995762627
blood_MONOCYTE_COUNT	gene_tissue	0.4750951918624962
blood_MONOCYTE_COUNT	gene_tissue	0.47118299079662185
blood_MONOCYTE_COUNT	gene_tissue	0.470683324087897
blood_MONOCYTE_COUNT	gene_tissue	0.46709703452242657
blood_MONOCYTE_COUNT	gene_tissue	0.46186535871587325
blood_MONOCYTE_COUNT	gene_tissue	0.45459974152233
blood_MONOCYTE_COUNT	gene_tissue	0.4528898398725596
blood_MONOCYTE_COUNT	gene_tissue	0.4498667588558803
blood_MONOCYTE_COUNT	gene_tissue	0.44971189989676186
blood_MONOCYTE_COUNT	gene_tissue	0.44294317605288197
blood_MONOCYTE_COUNT	gene_tissue	0.44216085744598144
blood_MONOCYTE_COUNT	gene_tissue	0.43901874778567945
blood_MONOCYTE_COUNT	gene_tissue	0.43417734771355176
blood_MONOCYTE_COUNT	gene_tissue	0.4339801379847687
blood_MONOCYTE_COUNT	gene_tissue	0.43232655874169695
blood_MONOCYTE_COUNT	gene_tissue	0.4293474828865839
blood_MONOCYTE_COUNT	gene_tissue	0.421816898248983
blood_MONOCYTE_COUNT	gene_tissue	0.41985907334204575
blood_MONOCYTE_COUNT	gene_tissue	0.41983786797270445
blood_MONOCYTE_COUNT	gene_tissue	0.4175471553251764
blood_MONOCYTE_COUNT	gene_tissue	0.4138498133210021
blood_MONOCYTE_COUNT	gene_tissue	0.40398674944697816
blood_MONOCYTE_COUNT	gene_tissue	0.39899929842864734
blood_MONOCYTE_COUNT	gene_tissue	0.3977385552206954
blood_MONOCYTE_COUNT	gene_tissue	0.3966024162411397
blood_MONOCYTE_COUNT	gene_tissue	0.3959807177178931
blood_MONOCYTE_COUNT	gene_tissue	0.39540421109208235
blood_MONOCYTE_COUNT	gene_tissue	0.39405930000579853
blood_MONOCYTE_COUNT	gene_tissue	0.393799208982766
blood_MONOCYTE_COUNT	gene_tissue	0.38445892016337624
blood_MONOCYTE_COUNT	gene_tissue	0.3813020458549248
blood_MONOCYTE_COUNT	gene_tissue	0.37936339989784457
blood_MONOCYTE_COUNT	gene_tissue	0.37931403220591287
blood_MONOCYTE_COUNT	gene_tissue	0.3775256227052649
blood_MONOCYTE_COUNT	gene_tissue	0.359899912177234
blood_MONOCYTE_COUNT	gene_tissue	0.356028524403214
blood_MONOCYTE_COUNT	gene_tissue	0.3526805654166344
blood_MONOCYTE_COUNT	gene_tissue	0.35090571957390604
blood_MONOCYTE_COUNT	gene_tissue	0.35015788278800597
blood_MONOCYTE_COUNT	gene_tissue	0.33530227531361034
blood_MONOCYTE_COUNT	gene_tissue	0.3315560891019931
blood_MONOCYTE_COUNT	gene_tissue	0.32943753952859695
blood_MONOCYTE_COUNT	gene_tissue	0.3247561960803932
blood_MONOCYTE_COUNT	gene_tissue	0.32442917607781846
blood_MONOCYTE_COUNT	gene_tissue	0.3219193936812283
blood_MONOCYTE_COUNT	gene_tissue	0.3186983674445111
blood_MONOCYTE_COUNT	gene_tissue	0.31864978022614937
blood_MONOCYTE_COUNT	gene_tissue	0.3174258102493385
blood_MONOCYTE_COUNT	gene_tissue	0.3173342002527864
blood_MONOCYTE_COUNT	gene_tissue	0.31717387627833227
blood_MONOCYTE_COUNT	gene_tissue	0.3164796075851519
blood_MONOCYTE_COUNT	gene_tissue	0.3143774912516073
blood_MONOCYTE_COUNT	gene_tissue	0.312565501551302
blood_MONOCYTE_COUNT	gene_tissue	0.31187731421672216
blood_MONOCYTE_COUNT	gene_tissue	0.31178122132071534
blood_MONOCYTE_COUNT	gene_tissue	0.31077553598648405
blood_MONOCYTE_COUNT	gene_tissue	0.30913554848741837
blood_MONOCYTE_COUNT	gene_tissue	0.30830487978722615
blood_MONOCYTE_COUNT	gene_tissue	0.3079430939120552
blood_MONOCYTE_COUNT	gene_tissue	0.30410202097585
blood_MONOCYTE_COUNT	gene_tissue	0.3033973882946867
blood_MONOCYTE_COUNT	gene_tissue	0.30336281971930495
blood_MONOCYTE_COUNT	gene_tissue	0.2998662840001153
blood_MONOCYTE_COUNT	gene_tissue	0.29888316643941965
blood_MONOCYTE_COUNT	gene_tissue	0.2979986645033371
blood_MONOCYTE_COUNT	gene_tissue	0.2936254691343814
blood_MONOCYTE_COUNT	gene_tissue	0.29328352284651626
blood_MONOCYTE_COUNT	gene_tissue	0.28919040754537817
blood_MONOCYTE_COUNT	gene_tissue	0.2858501989599047
blood_MONOCYTE_COUNT	gene_tissue	0.285652295793567
blood_MONOCYTE_COUNT	gene_tissue	0.2819664929113922
blood_MONOCYTE_COUNT	gene_tissue	0.2814578360647796
blood_MONOCYTE_COUNT	gene_tissue	0.2796449083426319
blood_MONOCYTE_COUNT	gene_tissue	0.2789878795519645
blood_MONOCYTE_COUNT	gene_tissue	0.2787387599308385
blood_MONOCYTE_COUNT	gene_tissue	0.27818028652944193
blood_MONOCYTE_COUNT	gene_tissue	0.2776802042899245
blood_MONOCYTE_COUNT	gene_tissue	0.2770788025947892
blood_MONOCYTE_COUNT	gene_tissue	0.27683428075047195
blood_MONOCYTE_COUNT	gene_tissue	0.2755180851897809
blood_MONOCYTE_COUNT	gene_tissue	0.27478862395815024
blood_MONOCYTE_COUNT	gene_tissue	0.2736660299556624
blood_MONOCYTE_COUNT	gene_tissue	0.27166991746719676
blood_MONOCYTE_COUNT	gene_tissue	0.27150545761017164
blood_MONOCYTE_COUNT	gene_tissue	0.2713883851833254
blood_MONOCYTE_COUNT	gene_tissue	0.2692326978697558
blood_MONOCYTE_COUNT	gene_tissue	0.26853477429229167
blood_MONOCYTE_COUNT	gene_tissue	0.2685022807645992
blood_MONOCYTE_COUNT	gene_tissue	0.26812242093364813
blood_MONOCYTE_COUNT	gene_tissue	0.2678367365150971
blood_MONOCYTE_COUNT	gene_tissue	0.2670036613193367
blood_MONOCYTE_COUNT	gene_tissue	0.2663628889679896
blood_MONOCYTE_COUNT	gene_tissue	0.2651802852973746
blood_MONOCYTE_COUNT	gene_tissue	0.26493130949812044
blood_MONOCYTE_COUNT	gene_tissue	0.26424841962065987
blood_MONOCYTE_COUNT	gene_tissue	0.26312155262292447
blood_MONOCYTE_COUNT	gene_tissue	0.2628829340322027
blood_MONOCYTE_COUNT	gene_tissue	0.2624701400914168
blood_MONOCYTE_COUNT	gene_tissue	0.2611986893146514
blood_MONOCYTE_COUNT	gene_tissue	0.26030332519505117
blood_MONOCYTE_COUNT	gene_tissue	0.25940823706239874
blood_MONOCYTE_COUNT	gene_tissue	0.255934347378846
blood_MONOCYTE_COUNT	gene_tissue	0.2557357036982354
blood_MONOCYTE_COUNT	gene_tissue	0.25063823981214506
blood_MONOCYTE_COUNT	gene_tissue	0.25062004466496773
blood_MONOCYTE_COUNT	gene_tissue	0.25047462434949397
blood_MONOCYTE_COUNT	gene_tissue	0.2504129973267642
blood_MONOCYTE_COUNT	gene_tissue	0.24841832269843947
blood_MONOCYTE_COUNT	gene_tissue	0.2476912995209207
blood_MONOCYTE_COUNT	gene_tissue	0.2464007273124693
blood_MONOCYTE_COUNT	gene_tissue	0.24512931153267078
blood_MONOCYTE_COUNT	gene_tissue	0.24436005280853001
blood_MONOCYTE_COUNT	gene_tissue	0.2438454249403328
blood_MONOCYTE_COUNT	gene_tissue	0.2432486966942977
blood_MONOCYTE_COUNT	gene_tissue	0.24320890088000816
blood_MONOCYTE_COUNT	gene_tissue	0.2429734421163502
blood_MONOCYTE_COUNT	gene_tissue	0.24124104360566714
blood_MONOCYTE_COUNT	gene_tissue	0.23919035578864364
blood_MONOCYTE_COUNT	gene_tissue	0.2389380454078071
blood_MONOCYTE_COUNT	gene_tissue	0.23872703301642953
blood_MONOCYTE_COUNT	gene_tissue	0.2377246087923745
blood_MONOCYTE_COUNT	gene_tissue	0.23583333004464305
blood_MONOCYTE_COUNT	gene_tissue	0.2353762120312445
blood_MONOCYTE_COUNT	gene_tissue	0.23470866594116085
blood_MONOCYTE_COUNT	gene_tissue	0.2337449872893442
blood_MONOCYTE_COUNT	gene_tissue	0.23250516802072096
blood_MONOCYTE_COUNT	gene_tissue	0.22809959994881412
blood_MONOCYTE_COUNT	gene_tissue	0.2278427182889063
blood_MONOCYTE_COUNT	gene_tissue	0.22588187588683792
blood_MONOCYTE_COUNT	gene_tissue	0.22575679756914913
blood_MONOCYTE_COUNT	gene_tissue	0.22488915567939569
blood_MONOCYTE_COUNT	gene_tissue	0.22378288855915787
blood_MONOCYTE_COUNT	gene_tissue	0.22367209803279198
blood_MONOCYTE_COUNT	gene_tissue	0.22249694154499405
blood_MONOCYTE_COUNT	gene_tissue	0.222091874994575
blood_MONOCYTE_COUNT	gene_tissue	0.21978859468638823
blood_MONOCYTE_COUNT	gene_tissue	0.2194881396595832
blood_MONOCYTE_COUNT	gene_tissue	0.21819291635479743
blood_MONOCYTE_COUNT	gene_tissue	0.21797860097688132
blood_MONOCYTE_COUNT	gene_tissue	0.21737022390228034
blood_MONOCYTE_COUNT	gene_tissue	0.2168106477640716
blood_MONOCYTE_COUNT	gene_tissue	0.21670363596077422
blood_MONOCYTE_COUNT	gene_tissue	0.21556797982398135
blood_MONOCYTE_COUNT	gene_tissue	0.21541392771962847
blood_MONOCYTE_COUNT	gene_tissue	0.21478422151475254
blood_MONOCYTE_COUNT	gene_tissue	0.2144215949139023
blood_MONOCYTE_COUNT	gene_tissue	0.21230841285951754
blood_MONOCYTE_COUNT	gene_tissue	0.21161451660643482
blood_MONOCYTE_COUNT	gene_tissue	0.21158188773095538
blood_MONOCYTE_COUNT	gene_tissue	0.21104207886615758
blood_MONOCYTE_COUNT	gene_tissue	0.21071538737217785
blood_MONOCYTE_COUNT	gene_tissue	0.21059700700994186
blood_MONOCYTE_COUNT	gene_tissue	0.21031100990957097
blood_MONOCYTE_COUNT	gene_tissue	0.2093876393837388
blood_MONOCYTE_COUNT	gene_tissue	0.20727480005895454
blood_MONOCYTE_COUNT	gene_tissue	0.20576283409673446
blood_MONOCYTE_COUNT	gene_tissue	0.20544928987285638
blood_MONOCYTE_COUNT	gene_tissue	0.20517407642573865
blood_MONOCYTE_COUNT	gene_tissue	0.20490196914911718
blood_MONOCYTE_COUNT	gene_tissue	0.20473003454225983
blood_MONOCYTE_COUNT	gene_tissue	0.20419330801146093
blood_MONOCYTE_COUNT	gene_tissue	0.20376960211957418
blood_MONOCYTE_COUNT	gene_tissue	0.2022323187648778
blood_MONOCYTE_COUNT	gene_tissue	0.2018332144745482
blood_MONOCYTE_COUNT	gene_tissue	0.2012621807652559
blood_MONOCYTE_COUNT	gene_tissue	0.20083613878063894
blood_MONOCYTE_COUNT	gene	0.9947998699132232
blood_MONOCYTE_COUNT	gene	0.9937603229744822
blood_MONOCYTE_COUNT	gene	0.9905196883248243
blood_MONOCYTE_COUNT	gene	0.9809957780940016
blood_MONOCYTE_COUNT	gene	0.9691541228311301
blood_MONOCYTE_COUNT	gene	0.9527866273984819
blood_MONOCYTE_COUNT	gene	0.9494636313893712
blood_MONOCYTE_COUNT	gene	0.9490796336338897
blood_MONOCYTE_COUNT	gene	0.9443372039083235
blood_MONOCYTE_COUNT	gene	0.9430373951161988
blood_MONOCYTE_COUNT	gene	0.9380216087112302
blood_MONOCYTE_COUNT	gene	0.9288616838445156
blood_MONOCYTE_COUNT	gene	0.9243949282716335
blood_MONOCYTE_COUNT	gene	0.9236911985695344
blood_MONOCYTE_COUNT	gene	0.9017521733285468
blood_MONOCYTE_COUNT	gene	0.8998281356276334
blood_MONOCYTE_COUNT	gene	0.8989958788534385
blood_MONOCYTE_COUNT	gene	0.8722030578188787
blood_MONOCYTE_COUNT	gene	0.8678929653110129
blood_MONOCYTE_COUNT	gene	0.8626786181071425
blood_MONOCYTE_COUNT	gene	0.8605399173076992
blood_MONOCYTE_COUNT	gene	0.8398834475651914
blood_MONOCYTE_COUNT	gene	0.8376583673197443
blood_MONOCYTE_COUNT	gene	0.8308141614810113
blood_MONOCYTE_COUNT	gene	0.8305993437558253
blood_MONOCYTE_COUNT	gene	0.8274303183940952
blood_MONOCYTE_COUNT	gene	0.82141019080535
blood_MONOCYTE_COUNT	gene	0.8102383899365003
blood_MONOCYTE_COUNT	gene	0.8067201201625406
blood_MONOCYTE_COUNT	gene	0.8058372897044286
blood_MONOCYTE_COUNT	gene	0.80460609750702
blood_MONOCYTE_COUNT	gene	0.8041655155860625
blood_MONOCYTE_COUNT	gene	0.8018374986376173
blood_MONOCYTE_COUNT	gene	0.7931202701528797
blood_MONOCYTE_COUNT	gene	0.7922439883814428
blood_MONOCYTE_COUNT	gene	0.7889140849481138
blood_MONOCYTE_COUNT	gene	0.7879326515119149
blood_MONOCYTE_COUNT	gene	0.787373966174036
blood_MONOCYTE_COUNT	gene	0.7855731077989624
blood_MONOCYTE_COUNT	gene	0.7812762313747109
blood_MONOCYTE_COUNT	gene	0.7793869785502844
blood_MONOCYTE_COUNT	gene	0.7751842323182417
blood_MONOCYTE_COUNT	gene	0.7675412971016418
blood_MONOCYTE_COUNT	gene	0.7656068176868568
blood_MONOCYTE_COUNT	gene	0.7645345932712879
blood_MONOCYTE_COUNT	gene	0.7481952255297688
blood_MONOCYTE_COUNT	gene	0.7431851806180332
blood_MONOCYTE_COUNT	gene	0.740068410238582
blood_MONOCYTE_COUNT	gene	0.7389289014822904
blood_MONOCYTE_COUNT	gene	0.7343471063095034
blood_MONOCYTE_COUNT	gene	0.7259287712784378
blood_MONOCYTE_COUNT	gene	0.7102765825401653
blood_MONOCYTE_COUNT	gene	0.7102142061074717
blood_MONOCYTE_COUNT	gene	0.7023888603246624
blood_MONOCYTE_COUNT	gene	0.6938055251875599
blood_MONOCYTE_COUNT	gene	0.6855536275856453
blood_MONOCYTE_COUNT	gene	0.6795534354166058
blood_MONOCYTE_COUNT	gene	0.6728359120122169
blood_MONOCYTE_COUNT	gene	0.6665954865170284
blood_MONOCYTE_COUNT	gene	0.662471991883522
blood_MONOCYTE_COUNT	gene	0.6616949684474291
blood_MONOCYTE_COUNT	gene	0.6555694699215887
blood_MONOCYTE_COUNT	gene	0.6552497146819161
blood_MONOCYTE_COUNT	gene	0.6507451722764334
blood_MONOCYTE_COUNT	gene	0.6499030649114385
blood_MONOCYTE_COUNT	gene	0.6385410253965048
blood_MONOCYTE_COUNT	gene	0.6327670105928013
blood_MONOCYTE_COUNT	gene	0.6254636521465149
blood_MONOCYTE_COUNT	gene	0.6200034674427528
blood_MONOCYTE_COUNT	gene	0.6195706960272752
blood_MONOCYTE_COUNT	gene	0.6178097355411917
blood_MONOCYTE_COUNT	gene	0.6152365793584004
blood_MONOCYTE_COUNT	gene	0.6146372908690644
blood_MONOCYTE_COUNT	gene	0.6135805689182058
blood_MONOCYTE_COUNT	gene	0.6134094225299384
blood_MONOCYTE_COUNT	gene	0.6049903308333693
blood_MONOCYTE_COUNT	gene	0.6004582844022848
blood_MONOCYTE_COUNT	gene	0.5973614794047306
blood_MONOCYTE_COUNT	gene	0.5956874932999342
blood_MONOCYTE_COUNT	gene	0.586561379887239
blood_MONOCYTE_COUNT	gene	0.5816721067332967
blood_MONOCYTE_COUNT	gene	0.573729098634058
blood_MONOCYTE_COUNT	gene	0.5641401206958406
blood_MONOCYTE_COUNT	gene	0.5609571980554768
blood_MONOCYTE_COUNT	gene	0.5599355467795697
blood_MONOCYTE_COUNT	gene	0.5597360549440029
blood_MONOCYTE_COUNT	gene	0.5593871516955994
blood_MONOCYTE_COUNT	gene	0.5586433207486964
blood_MONOCYTE_COUNT	gene	0.5532061138441138
blood_MONOCYTE_COUNT	gene	0.55243500211642
blood_MONOCYTE_COUNT	gene	0.5494764719233662
blood_MONOCYTE_COUNT	gene	0.547799144819792
blood_MONOCYTE_COUNT	gene	0.5422014311341747
blood_MONOCYTE_COUNT	gene	0.5391988048007318
blood_MONOCYTE_COUNT	gene	0.5389881753707829
blood_MONOCYTE_COUNT	gene	0.5364236505102632
blood_MONOCYTE_COUNT	gene	0.5283259105826498
blood_MONOCYTE_COUNT	gene	0.5282305380021335
blood_MONOCYTE_COUNT	gene	0.5247727085880746
blood_MONOCYTE_COUNT	gene	0.5242733846432678
blood_MONOCYTE_COUNT	gene	0.5234686921245604
blood_MONOCYTE_COUNT	gene	0.523284200058122
blood_MONOCYTE_COUNT	gene	0.5215104550920641
blood_MONOCYTE_COUNT	gene	0.5171627072635854
blood_MONOCYTE_COUNT	gene	0.5120953013380865
blood_MONOCYTE_COUNT	gene	0.5095231265588258
blood_MONOCYTE_COUNT	gene	0.5075499317938048
blood_MONOCYTE_COUNT	gene	0.5075499317938048
blood_MONOCYTE_COUNT	gene	0.5011885534202625
blood_MONOCYTE_COUNT	gene	0.49928505761652564
blood_MONOCYTE_COUNT	gene	0.4947071633609004
blood_MONOCYTE_COUNT	gene	0.49445625474818095
blood_MONOCYTE_COUNT	gene	0.4941057642433151
blood_MONOCYTE_COUNT	gene	0.49328240334917056
blood_MONOCYTE_COUNT	gene	0.4928958908763697
blood_MONOCYTE_COUNT	gene	0.4904460643827487
blood_MONOCYTE_COUNT	gene	0.49036127252316697
blood_MONOCYTE_COUNT	gene	0.48089898127717556
blood_MONOCYTE_COUNT	gene	0.47830182382608427
blood_MONOCYTE_COUNT	gene	0.4753042245383331
blood_MONOCYTE_COUNT	gene	0.4744216720232166
blood_MONOCYTE_COUNT	gene	0.4713902028636443
blood_MONOCYTE_COUNT	gene	0.4703483602089495
blood_MONOCYTE_COUNT	gene	0.4701939155864312
blood_MONOCYTE_COUNT	gene	0.4688945447618298
blood_MONOCYTE_COUNT	gene	0.46801124364028746
blood_MONOCYTE_COUNT	gene	0.46519770307597613
blood_MONOCYTE_COUNT	gene	0.4607164723188167
blood_MONOCYTE_COUNT	gene	0.45996055818002884
blood_MONOCYTE_COUNT	gene	0.4598962999154931
blood_MONOCYTE_COUNT	gene	0.4578438561228606
blood_MONOCYTE_COUNT	gene	0.4568788922890083
blood_MONOCYTE_COUNT	gene	0.4555512076312752
blood_MONOCYTE_COUNT	gene	0.4542638463785282
blood_MONOCYTE_COUNT	gene	0.45200568254609963
blood_MONOCYTE_COUNT	gene	0.44664723215221086
blood_MONOCYTE_COUNT	gene	0.4459078921272074
blood_MONOCYTE_COUNT	gene	0.44096462093403566
blood_MONOCYTE_COUNT	gene	0.4408622015489504
blood_MONOCYTE_COUNT	gene	0.4395568055446464
blood_MONOCYTE_COUNT	gene	0.4361162196037829
blood_MONOCYTE_COUNT	gene	0.4359640326948716
blood_MONOCYTE_COUNT	gene	0.4346701815972447
blood_MONOCYTE_COUNT	gene	0.4342384554238086
blood_MONOCYTE_COUNT	gene	0.4339304583227895
blood_MONOCYTE_COUNT	gene	0.43136267427107144
blood_MONOCYTE_COUNT	gene	0.4294354869864616
blood_MONOCYTE_COUNT	gene	0.42924084001231344
blood_MONOCYTE_COUNT	gene	0.42901806145279764
blood_MONOCYTE_COUNT	gene	0.42853934539371735
blood_MONOCYTE_COUNT	gene	0.42571652277626404
blood_MONOCYTE_COUNT	gene	0.4248839945388665
blood_MONOCYTE_COUNT	gene	0.42454998293622553
blood_MONOCYTE_COUNT	gene	0.42371144498036295
blood_MONOCYTE_COUNT	gene	0.4218216217548138
blood_MONOCYTE_COUNT	gene	0.4188153340915208
blood_MONOCYTE_COUNT	gene	0.41693715113871865
blood_MONOCYTE_COUNT	gene	0.41422707524568664
blood_MONOCYTE_COUNT	gene	0.41006738670266524
blood_MONOCYTE_COUNT	gene	0.41001212832248046
blood_MONOCYTE_COUNT	gene	0.4075693135122176
blood_MONOCYTE_COUNT	gene	0.4049892529971675
blood_MONOCYTE_COUNT	gene	0.4046787749204065
blood_MONOCYTE_COUNT	gene	0.4044327230372906
blood_MONOCYTE_COUNT	gene	0.394213928924449
blood_MONOCYTE_COUNT	gene	0.3937992089827661
blood_MONOCYTE_COUNT	gene	0.39306692425478174
blood_MONOCYTE_COUNT	gene	0.3922791413399069
blood_MONOCYTE_COUNT	gene	0.38821203900720497
blood_MONOCYTE_COUNT	gene	0.38767049527313746
blood_MONOCYTE_COUNT	gene	0.3839689069937461
blood_MONOCYTE_COUNT	gene	0.3766034291527919
blood_MONOCYTE_COUNT	gene	0.37507222349614594
blood_MONOCYTE_COUNT	gene	0.3738747666966548
blood_MONOCYTE_COUNT	gene	0.3679128973027707
blood_MONOCYTE_COUNT	gene	0.3675801570955486
blood_MONOCYTE_COUNT	gene	0.3657347800454903
blood_MONOCYTE_COUNT	gene	0.3614077241062072
blood_MONOCYTE_COUNT	gene	0.35928687009073423
blood_MONOCYTE_COUNT	gene	0.3585125524197105
blood_MONOCYTE_COUNT	gene	0.35672049600495986
blood_MONOCYTE_COUNT	gene	0.3566109837734947
blood_MONOCYTE_COUNT	gene	0.3552242186728787
blood_MONOCYTE_COUNT	gene	0.3541863571854433
blood_MONOCYTE_COUNT	gene	0.3522965646889293
blood_MONOCYTE_COUNT	gene	0.3519340857039943
blood_MONOCYTE_COUNT	gene	0.3501418342725435
blood_MONOCYTE_COUNT	gene	0.3496978666939293
blood_MONOCYTE_COUNT	gene	0.3446836272445251
blood_MONOCYTE_COUNT	gene	0.3442073318009854
blood_MONOCYTE_COUNT	gene	0.3435185915050609
blood_MONOCYTE_COUNT	gene	0.3433918281798261
blood_MONOCYTE_COUNT	gene	0.3420520194823712
blood_MONOCYTE_COUNT	gene	0.3417191962469947
blood_MONOCYTE_COUNT	gene	0.3415629397095375
blood_MONOCYTE_COUNT	gene	0.33907561515185763
blood_MONOCYTE_COUNT	gene	0.33903022001380756
blood_MONOCYTE_COUNT	gene	0.3388337382918388
blood_MONOCYTE_COUNT	gene	0.33719615681607396
blood_MONOCYTE_COUNT	gene	0.33662252284174643
blood_MONOCYTE_COUNT	gene	0.33592899675490434
blood_MONOCYTE_COUNT	gene	0.3321365773756066
blood_MONOCYTE_COUNT	gene	0.33164000600094856
blood_MONOCYTE_COUNT	gene	0.3304725821731265
blood_MONOCYTE_COUNT	gene	0.3302824668587162
blood_MONOCYTE_COUNT	gene	0.32958879232320826
blood_MONOCYTE_COUNT	gene	0.3292589943370748
blood_MONOCYTE_COUNT	gene	0.32903730938820147
blood_MONOCYTE_COUNT	gene	0.32901625057473455
blood_MONOCYTE_COUNT	gene	0.32791572311363426
blood_MONOCYTE_COUNT	gene	0.32604274311970827
blood_MONOCYTE_COUNT	gene	0.32578278780844483
blood_MONOCYTE_COUNT	gene	0.3253452844326023
blood_MONOCYTE_COUNT	gene	0.3248303138493758
blood_MONOCYTE_COUNT	gene	0.3248178776917872
blood_MONOCYTE_COUNT	gene	0.32390090244190134
blood_MONOCYTE_COUNT	gene	0.32388114540905927
blood_MONOCYTE_COUNT	gene	0.32336834207559806
blood_MONOCYTE_COUNT	gene	0.32329999429456857
blood_MONOCYTE_COUNT	gene	0.3230924303884983
blood_MONOCYTE_COUNT	gene	0.32154427177353206
blood_MONOCYTE_COUNT	gene	0.3190117442881958
blood_MONOCYTE_COUNT	gene	0.3186983674445111
blood_MONOCYTE_COUNT	gene	0.31854781355488215
blood_MONOCYTE_COUNT	gene	0.3172914116206988
blood_MONOCYTE_COUNT	gene	0.31715587439681064
blood_MONOCYTE_COUNT	gene	0.31708649395774957
blood_MONOCYTE_COUNT	gene	0.31699191050873377
blood_MONOCYTE_COUNT	gene	0.31656048210973303
blood_MONOCYTE_COUNT	gene	0.3162965199423635
blood_MONOCYTE_COUNT	gene	0.31619311611105444
blood_MONOCYTE_COUNT	gene	0.3143830218086552
blood_MONOCYTE_COUNT	gene	0.312862699291591
blood_MONOCYTE_COUNT	gene	0.31256498669042315
blood_MONOCYTE_COUNT	gene	0.3095436766402464
blood_MONOCYTE_COUNT	gene	0.30905709402347814
blood_MONOCYTE_COUNT	gene	0.308511270433896
blood_MONOCYTE_COUNT	gene	0.30848840228687513
blood_MONOCYTE_COUNT	gene	0.30830487978722615
blood_MONOCYTE_COUNT	gene	0.30768205428302364
blood_MONOCYTE_COUNT	gene	0.3062567102450272
blood_MONOCYTE_COUNT	gene	0.3061425542957801
blood_MONOCYTE_COUNT	gene	0.3052172636445433
blood_MONOCYTE_COUNT	gene	0.3049092382649253
blood_MONOCYTE_COUNT	gene	0.3035127959506255
blood_MONOCYTE_COUNT	gene	0.30336392925773153
blood_MONOCYTE_COUNT	gene	0.3012266035492479
blood_MONOCYTE_COUNT	gene	0.2997671731169356
blood_MONOCYTE_COUNT	gene	0.2993932298295523
blood_MONOCYTE_COUNT	gene	0.29838368392907866
blood_MONOCYTE_COUNT	gene	0.2978335816266787
blood_MONOCYTE_COUNT	gene	0.29726708743564245
blood_MONOCYTE_COUNT	gene	0.2962740882189232
blood_MONOCYTE_COUNT	gene	0.2958808027052672
blood_MONOCYTE_COUNT	gene	0.2942713636784515
blood_MONOCYTE_COUNT	gene	0.29054200854250595
blood_MONOCYTE_COUNT	gene	0.2882140731705831
blood_MONOCYTE_COUNT	gene	0.2880277041693532
blood_MONOCYTE_COUNT	gene	0.2878539441053744
blood_MONOCYTE_COUNT	gene	0.2874014259482678
blood_MONOCYTE_COUNT	gene	0.28723391364441164
blood_MONOCYTE_COUNT	gene	0.285188128115713
blood_MONOCYTE_COUNT	gene	0.2836969650541796
blood_MONOCYTE_COUNT	gene	0.2829979032810315
blood_MONOCYTE_COUNT	gene	0.2821534757152343
blood_MONOCYTE_COUNT	gene	0.28171893894165434
blood_MONOCYTE_COUNT	gene	0.28085840815200663
blood_MONOCYTE_COUNT	gene	0.2808181653266673
blood_MONOCYTE_COUNT	gene	0.2803901200842976
blood_MONOCYTE_COUNT	gene	0.2800844149117136
blood_MONOCYTE_COUNT	gene	0.2791596814136115
blood_MONOCYTE_COUNT	gene	0.2791196249096505
blood_MONOCYTE_COUNT	gene	0.27875871038178707
blood_MONOCYTE_COUNT	gene	0.2787387599308385
blood_MONOCYTE_COUNT	gene	0.2782797929195264
blood_MONOCYTE_COUNT	gene	0.2782540929786654
blood_MONOCYTE_COUNT	gene	0.2767739651223555
blood_MONOCYTE_COUNT	gene	0.2764036470544112
blood_MONOCYTE_COUNT	gene	0.2757858731098556
blood_MONOCYTE_COUNT	gene	0.27566599145256376
blood_MONOCYTE_COUNT	gene	0.27548467184142
blood_MONOCYTE_COUNT	gene	0.27393859546244137
blood_MONOCYTE_COUNT	gene	0.27269722294085236
blood_MONOCYTE_COUNT	gene	0.2725047664822
blood_MONOCYTE_COUNT	gene	0.2716025926115788
blood_MONOCYTE_COUNT	gene	0.27095238082243644
blood_MONOCYTE_COUNT	gene	0.2707883171531551
blood_MONOCYTE_COUNT	gene	0.2705645790455184
blood_MONOCYTE_COUNT	gene	0.2699105431242911
blood_MONOCYTE_COUNT	gene	0.2696365175801192
blood_MONOCYTE_COUNT	gene	0.26956235628710906
blood_MONOCYTE_COUNT	gene	0.2689461312446119
blood_MONOCYTE_COUNT	gene	0.2687988286769913
blood_MONOCYTE_COUNT	gene	0.2680163701186753
blood_MONOCYTE_COUNT	gene	0.26739668452323906
blood_MONOCYTE_COUNT	gene	0.2671156262611964
blood_MONOCYTE_COUNT	gene	0.2670036613193367
blood_MONOCYTE_COUNT	gene	0.2668350193188172
blood_MONOCYTE_COUNT	gene	0.2659160574898786
blood_MONOCYTE_COUNT	gene	0.26554304156989694
blood_MONOCYTE_COUNT	gene	0.26519704318044046
blood_MONOCYTE_COUNT	gene	0.26519126094643314
blood_MONOCYTE_COUNT	gene	0.2651054730029918
blood_MONOCYTE_COUNT	gene	0.2649101148856243
blood_MONOCYTE_COUNT	gene	0.26384439375029184
blood_MONOCYTE_COUNT	gene	0.2632250776108926
blood_MONOCYTE_COUNT	gene	0.26322054099390496
blood_MONOCYTE_COUNT	gene	0.26319810583251624
blood_MONOCYTE_COUNT	gene	0.2631311885258766
blood_MONOCYTE_COUNT	gene	0.2626594818459537
blood_MONOCYTE_COUNT	gene	0.2624701400914168
blood_MONOCYTE_COUNT	gene	0.26201260305220403
blood_MONOCYTE_COUNT	gene	0.2617585487034353
blood_MONOCYTE_COUNT	gene	0.26161343437777274
blood_MONOCYTE_COUNT	gene	0.2614756106862035
blood_MONOCYTE_COUNT	gene	0.26123507976110455
blood_MONOCYTE_COUNT	gene	0.2611941300667654
blood_MONOCYTE_COUNT	gene	0.2610114074471758
blood_MONOCYTE_COUNT	gene	0.2606657714174986
blood_MONOCYTE_COUNT	gene	0.26027302930487006
blood_MONOCYTE_COUNT	gene	0.260127558643385
blood_MONOCYTE_COUNT	gene	0.26011548524435507
blood_MONOCYTE_COUNT	gene	0.25986199611670047
blood_MONOCYTE_COUNT	gene	0.2595727036003147
blood_MONOCYTE_COUNT	gene	0.2593978806205983
blood_MONOCYTE_COUNT	gene	0.25931723605045276
blood_MONOCYTE_COUNT	gene	0.2586045442706185
blood_MONOCYTE_COUNT	gene	0.25844679719298247
blood_MONOCYTE_COUNT	gene	0.2583667894300437
blood_MONOCYTE_COUNT	gene	0.257888569461347
blood_MONOCYTE_COUNT	gene	0.25697292546392725
blood_MONOCYTE_COUNT	gene	0.25674607727971377
blood_MONOCYTE_COUNT	gene	0.25668572593630473
blood_MONOCYTE_COUNT	gene	0.2559821215298601
blood_MONOCYTE_COUNT	gene	0.2555525238104525
blood_MONOCYTE_COUNT	gene	0.2552314628226745
blood_MONOCYTE_COUNT	gene	0.25508701581819915
blood_MONOCYTE_COUNT	gene	0.25492589955475553
blood_MONOCYTE_COUNT	gene	0.25387624495497946
blood_MONOCYTE_COUNT	gene	0.2538639844791406
blood_MONOCYTE_COUNT	gene	0.25353927160980905
blood_MONOCYTE_COUNT	gene	0.2535083329705374
blood_MONOCYTE_COUNT	gene	0.2525479601537353
blood_MONOCYTE_COUNT	gene	0.2524985055129883
blood_MONOCYTE_COUNT	gene	0.25235385843555674
blood_MONOCYTE_COUNT	gene	0.2519343521633735
blood_MONOCYTE_COUNT	gene	0.2514313275714763
blood_MONOCYTE_COUNT	gene	0.25094237200258485
blood_MONOCYTE_COUNT	gene	0.25064998066243854
blood_MONOCYTE_COUNT	gene	0.25048711262369006
blood_MONOCYTE_COUNT	gene	0.25047082038852897
blood_MONOCYTE_COUNT	gene	0.24995801224311254
blood_MONOCYTE_COUNT	gene	0.24941345856016373
blood_MONOCYTE_COUNT	gene	0.2491567050096278
blood_MONOCYTE_COUNT	gene	0.24876435214821033
blood_MONOCYTE_COUNT	gene	0.24873620243398104
blood_MONOCYTE_COUNT	gene	0.24766974966754277
blood_MONOCYTE_COUNT	gene	0.2469406054479235
blood_MONOCYTE_COUNT	gene	0.24672141894715627
blood_MONOCYTE_COUNT	gene	0.24658987557202056
blood_MONOCYTE_COUNT	gene	0.24584766842466596
blood_MONOCYTE_COUNT	gene	0.2457421050283963
blood_MONOCYTE_COUNT	gene	0.24570266127410195
blood_MONOCYTE_COUNT	gene	0.24410167521670809
blood_MONOCYTE_COUNT	gene	0.24399883116787996
blood_MONOCYTE_COUNT	gene	0.24321340072746558
blood_MONOCYTE_COUNT	gene	0.2426056156465235
blood_MONOCYTE_COUNT	gene	0.24227694737737981
blood_MONOCYTE_COUNT	gene	0.24210355328782313
blood_MONOCYTE_COUNT	gene	0.24201552997982628
blood_MONOCYTE_COUNT	gene	0.2415963872680277
blood_MONOCYTE_COUNT	gene	0.24130962727675975
blood_MONOCYTE_COUNT	gene	0.2412064934747707
blood_MONOCYTE_COUNT	gene	0.24047837869342892
blood_MONOCYTE_COUNT	gene	0.24024014704853772
blood_MONOCYTE_COUNT	gene	0.23979252847418453
blood_MONOCYTE_COUNT	gene	0.23976993768893756
blood_MONOCYTE_COUNT	gene	0.2392702736389301
blood_MONOCYTE_COUNT	gene	0.23824738332796047
blood_MONOCYTE_COUNT	gene	0.23808815866518757
blood_MONOCYTE_COUNT	gene	0.23800991366461136
blood_MONOCYTE_COUNT	gene	0.2379691961694952
blood_MONOCYTE_COUNT	gene	0.23750370683486813
blood_MONOCYTE_COUNT	gene	0.2368042010125994
blood_MONOCYTE_COUNT	gene	0.2358499276059823
blood_MONOCYTE_COUNT	gene	0.2347430665329633
blood_MONOCYTE_COUNT	gene	0.23448063378090644
blood_MONOCYTE_COUNT	gene	0.2340678371363879
blood_MONOCYTE_COUNT	gene	0.23389405571007962
blood_MONOCYTE_COUNT	gene	0.23359301528186982
blood_MONOCYTE_COUNT	gene	0.23293207956876466
blood_MONOCYTE_COUNT	gene	0.23291099323559045
blood_MONOCYTE_COUNT	gene	0.23282335129795664
blood_MONOCYTE_COUNT	gene	0.2327851043544052
blood_MONOCYTE_COUNT	gene	0.23223095585299366
blood_MONOCYTE_COUNT	gene	0.23200507576471632
blood_MONOCYTE_COUNT	gene	0.23135913557599572
blood_MONOCYTE_COUNT	gene	0.23070471489506975
blood_MONOCYTE_COUNT	gene	0.22909069211683136
blood_MONOCYTE_COUNT	gene	0.22888539460135487
blood_MONOCYTE_COUNT	gene	0.2279266011315035
blood_MONOCYTE_COUNT	gene	0.22754146457166322
blood_MONOCYTE_COUNT	gene	0.2271911047005484
blood_MONOCYTE_COUNT	gene	0.22677916844547064
blood_MONOCYTE_COUNT	gene	0.2245538721338133
blood_MONOCYTE_COUNT	gene	0.22419853774768697
blood_MONOCYTE_COUNT	gene	0.22377429580574412
blood_MONOCYTE_COUNT	gene	0.2237689576255433
blood_MONOCYTE_COUNT	gene	0.22216908686851503
blood_MONOCYTE_COUNT	gene	0.22164663263397408
blood_MONOCYTE_COUNT	gene	0.2215020568064541
blood_MONOCYTE_COUNT	gene	0.22109471698217512
blood_MONOCYTE_COUNT	gene	0.2210760326461388
blood_MONOCYTE_COUNT	gene	0.21954989417371615
blood_MONOCYTE_COUNT	gene	0.21953903348715845
blood_MONOCYTE_COUNT	gene	0.21902554940053293
blood_MONOCYTE_COUNT	gene	0.21893462428293753
blood_MONOCYTE_COUNT	gene	0.2189319349363075
blood_MONOCYTE_COUNT	gene	0.21845979198978793
blood_MONOCYTE_COUNT	gene	0.21839465756622972
blood_MONOCYTE_COUNT	gene	0.2183011102560042
blood_MONOCYTE_COUNT	gene	0.21829849529022455
blood_MONOCYTE_COUNT	gene	0.21687554796386396
blood_MONOCYTE_COUNT	gene	0.21685031237408336
blood_MONOCYTE_COUNT	gene	0.216766174435274
blood_MONOCYTE_COUNT	gene	0.21664047057956387
blood_MONOCYTE_COUNT	gene	0.21646119545164325
blood_MONOCYTE_COUNT	gene	0.21622831315170918
blood_MONOCYTE_COUNT	gene	0.21578458334512005
blood_MONOCYTE_COUNT	gene	0.21570153574400364
blood_MONOCYTE_COUNT	gene	0.21510949634845278
blood_MONOCYTE_COUNT	gene	0.21381756638310045
blood_MONOCYTE_COUNT	gene	0.2134567237932252
blood_MONOCYTE_COUNT	gene	0.21318951861690572
blood_MONOCYTE_COUNT	gene	0.2131456360264332
blood_MONOCYTE_COUNT	gene	0.21276673612967867
blood_MONOCYTE_COUNT	gene	0.21259473266415851
blood_MONOCYTE_COUNT	gene	0.21250417129190752
blood_MONOCYTE_COUNT	gene	0.21206499462662634
blood_MONOCYTE_COUNT	gene	0.21179926865761659
blood_MONOCYTE_COUNT	gene	0.21152156434520744
blood_MONOCYTE_COUNT	gene	0.21145322557437615
blood_MONOCYTE_COUNT	gene	0.21098137822386764
blood_MONOCYTE_COUNT	gene	0.21084458310155674
blood_MONOCYTE_COUNT	gene	0.21071338674422463
blood_MONOCYTE_COUNT	gene	0.21068534419446322
blood_MONOCYTE_COUNT	gene	0.21058314719956667
blood_MONOCYTE_COUNT	gene	0.21054717161121553
blood_MONOCYTE_COUNT	gene	0.21031100990957097
blood_MONOCYTE_COUNT	gene	0.21012478747987548
blood_MONOCYTE_COUNT	gene	0.20968971431916533
blood_MONOCYTE_COUNT	gene	0.2095308367468988
blood_MONOCYTE_COUNT	gene	0.2087373291424
blood_MONOCYTE_COUNT	gene	0.20854117245981588
blood_MONOCYTE_COUNT	gene	0.2084057235095102
blood_MONOCYTE_COUNT	gene	0.20802363336548158
blood_MONOCYTE_COUNT	gene	0.2079987822509424
blood_MONOCYTE_COUNT	gene	0.207690721891163
blood_MONOCYTE_COUNT	gene	0.20763944517093805
blood_MONOCYTE_COUNT	gene	0.2071515550393882
blood_MONOCYTE_COUNT	gene	0.20704627577252588
blood_MONOCYTE_COUNT	gene	0.20652182674979855
blood_MONOCYTE_COUNT	gene	0.20618050355104867
blood_MONOCYTE_COUNT	gene	0.20543556360452356
blood_MONOCYTE_COUNT	gene	0.20480181129695688
blood_MONOCYTE_COUNT	gene	0.204292013447546
blood_MONOCYTE_COUNT	gene	0.20382815594460435
blood_MONOCYTE_COUNT	gene	0.20361489450666023
blood_MONOCYTE_COUNT	gene	0.2035280069963494
blood_MONOCYTE_COUNT	gene	0.20340439006919883
blood_MONOCYTE_COUNT	gene	0.2028900067672357
blood_MONOCYTE_COUNT	gene	0.2027803483161123
blood_MONOCYTE_COUNT	gene	0.20276838544832118
blood_MONOCYTE_COUNT	gene	0.20265432578875955
blood_MONOCYTE_COUNT	gene	0.20167784918782158
blood_MONOCYTE_COUNT	gene	0.20102704768873622
blood_MONOCYTE_COUNT	gene	0.2005111304759795
blood_HIGH_LIGHT_SCATTER_RETICULOCYTE_COUNT	variant	1.0
blood_HIGH_LIGHT_SCATTER_RETICULOCYTE_COUNT	variant	1.0
blood_HIGH_LIGHT_SCATTER_RETICULOCYTE_COUNT	variant	1.0
blood_HIGH_LIGHT_SCATTER_RETICULOCYTE_COUNT	variant	0.9999999963758347
blood_HIGH_LIGHT_SCATTER_RETICULOCYTE_COUNT	variant	0.9999999913411916
blood_HIGH_LIGHT_SCATTER_RETICULOCYTE_COUNT	variant	0.9999999569416367
blood_HIGH_LIGHT_SCATTER_RETICULOCYTE_COUNT	variant	0.9999993200346852
blood_HIGH_LIGHT_SCATTER_RETICULOCYTE_COUNT	variant	0.9999991230096166
blood_HIGH_LIGHT_SCATTER_RETICULOCYTE_COUNT	variant	0.9999988847256926
blood_HIGH_LIGHT_SCATTER_RETICULOCYTE_COUNT	variant	0.9999987791597376
blood_HIGH_LIGHT_SCATTER_RETICULOCYTE_COUNT	variant	0.9999979369804288
blood_HIGH_LIGHT_SCATTER_RETICULOCYTE_COUNT	variant	0.9999978810455238
blood_HIGH_LIGHT_SCATTER_RETICULOCYTE_COUNT	variant	0.9999766276516867
blood_HIGH_LIGHT_SCATTER_RETICULOCYTE_COUNT	variant	0.9999361911837522
blood_HIGH_LIGHT_SCATTER_RETICULOCYTE_COUNT	variant	0.9999349414173843
blood_HIGH_LIGHT_SCATTER_RETICULOCYTE_COUNT	variant	0.9999030398688672
blood_HIGH_LIGHT_SCATTER_RETICULOCYTE_COUNT	variant	0.9998910820562137
blood_HIGH_LIGHT_SCATTER_RETICULOCYTE_COUNT	variant	0.9998846747907467
blood_HIGH_LIGHT_SCATTER_RETICULOCYTE_COUNT	variant	0.9994218623656179
blood_HIGH_LIGHT_SCATTER_RETICULOCYTE_COUNT	variant	0.9991843587081906
blood_HIGH_LIGHT_SCATTER_RETICULOCYTE_COUNT	variant	0.9986001881613363
blood_HIGH_LIGHT_SCATTER_RETICULOCYTE_COUNT	variant	0.9981215958983658
blood_HIGH_LIGHT_SCATTER_RETICULOCYTE_COUNT	variant	0.9972973530695447
blood_HIGH_LIGHT_SCATTER_RETICULOCYTE_COUNT	variant	0.9965574228221935
blood_HIGH_LIGHT_SCATTER_RETICULOCYTE_COUNT	variant	0.9963763690605658
blood_HIGH_LIGHT_SCATTER_RETICULOCYTE_COUNT	variant	0.9957949100123179
blood_HIGH_LIGHT_SCATTER_RETICULOCYTE_COUNT	variant	0.9956774645188257
blood_HIGH_LIGHT_SCATTER_RETICULOCYTE_COUNT	variant	0.9947936584706163
blood_HIGH_LIGHT_SCATTER_RETICULOCYTE_COUNT	variant	0.9902077832175803
blood_HIGH_LIGHT_SCATTER_RETICULOCYTE_COUNT	variant	0.9899976363070202
blood_HIGH_LIGHT_SCATTER_RETICULOCYTE_COUNT	variant	0.987701665136077
blood_HIGH_LIGHT_SCATTER_RETICULOCYTE_COUNT	variant	0.9873665617596136
blood_HIGH_LIGHT_SCATTER_RETICULOCYTE_COUNT	variant	0.9873222853746932
blood_HIGH_LIGHT_SCATTER_RETICULOCYTE_COUNT	variant	0.986206040378676
blood_HIGH_LIGHT_SCATTER_RETICULOCYTE_COUNT	variant	0.9861261328123443
blood_HIGH_LIGHT_SCATTER_RETICULOCYTE_COUNT	variant	0.9853306807651506
blood_HIGH_LIGHT_SCATTER_RETICULOCYTE_COUNT	variant	0.9828014128899693
blood_HIGH_LIGHT_SCATTER_RETICULOCYTE_COUNT	variant	0.9824687512236139
blood_HIGH_LIGHT_SCATTER_RETICULOCYTE_COUNT	variant	0.9821772923909471
blood_HIGH_LIGHT_SCATTER_RETICULOCYTE_COUNT	variant	0.9819623158701124
blood_HIGH_LIGHT_SCATTER_RETICULOCYTE_COUNT	variant	0.9817524327115571
blood_HIGH_LIGHT_SCATTER_RETICULOCYTE_COUNT	variant	0.9815803589745167
blood_HIGH_LIGHT_SCATTER_RETICULOCYTE_COUNT	variant	0.9812297866589715
blood_HIGH_LIGHT_SCATTER_RETICULOCYTE_COUNT	variant	0.9798988529109794
blood_HIGH_LIGHT_SCATTER_RETICULOCYTE_COUNT	variant	0.9796332041610573
blood_HIGH_LIGHT_SCATTER_RETICULOCYTE_COUNT	variant	0.9771911953846213
blood_HIGH_LIGHT_SCATTER_RETICULOCYTE_COUNT	variant	0.9756150925155862
blood_HIGH_LIGHT_SCATTER_RETICULOCYTE_COUNT	variant	0.9756143944679778
blood_HIGH_LIGHT_SCATTER_RETICULOCYTE_COUNT	variant	0.9735430553016523
blood_HIGH_LIGHT_SCATTER_RETICULOCYTE_COUNT	variant	0.9713683622286866
blood_HIGH_LIGHT_SCATTER_RETICULOCYTE_COUNT	variant	0.9703387331245095
blood_HIGH_LIGHT_SCATTER_RETICULOCYTE_COUNT	variant	0.9699801206799405
blood_HIGH_LIGHT_SCATTER_RETICULOCYTE_COUNT	variant	0.9673946534771456
blood_HIGH_LIGHT_SCATTER_RETICULOCYTE_COUNT	variant	0.966986224368564
blood_HIGH_LIGHT_SCATTER_RETICULOCYTE_COUNT	variant	0.966788916425566
blood_HIGH_LIGHT_SCATTER_RETICULOCYTE_COUNT	variant	0.9643362664517732
blood_HIGH_LIGHT_SCATTER_RETICULOCYTE_COUNT	variant	0.9633603995158572
blood_HIGH_LIGHT_SCATTER_RETICULOCYTE_COUNT	variant	0.9629534463563363
blood_HIGH_LIGHT_SCATTER_RETICULOCYTE_COUNT	variant	0.962716128836005
blood_HIGH_LIGHT_SCATTER_RETICULOCYTE_COUNT	variant	0.9622852031594274
blood_HIGH_LIGHT_SCATTER_RETICULOCYTE_COUNT	variant	0.961683963725163
blood_HIGH_LIGHT_SCATTER_RETICULOCYTE_COUNT	variant	0.9611283187957426
blood_HIGH_LIGHT_SCATTER_RETICULOCYTE_COUNT	variant	0.9591144714349721
blood_HIGH_LIGHT_SCATTER_RETICULOCYTE_COUNT	variant	0.9574112253513127
blood_HIGH_LIGHT_SCATTER_RETICULOCYTE_COUNT	variant	0.9547837705986789
blood_HIGH_LIGHT_SCATTER_RETICULOCYTE_COUNT	variant	0.9535942545275572
blood_HIGH_LIGHT_SCATTER_RETICULOCYTE_COUNT	variant	0.9505390274988634
blood_HIGH_LIGHT_SCATTER_RETICULOCYTE_COUNT	variant	0.9489263858356136
blood_HIGH_LIGHT_SCATTER_RETICULOCYTE_COUNT	variant	0.9480063277569901
blood_HIGH_LIGHT_SCATTER_RETICULOCYTE_COUNT	variant	0.9365152984755238
blood_HIGH_LIGHT_SCATTER_RETICULOCYTE_COUNT	variant	0.9349707213498032
blood_HIGH_LIGHT_SCATTER_RETICULOCYTE_COUNT	variant	0.9276076332131563
blood_HIGH_LIGHT_SCATTER_RETICULOCYTE_COUNT	variant	0.9245979366195961
blood_HIGH_LIGHT_SCATTER_RETICULOCYTE_COUNT	variant	0.9213041528139595
blood_HIGH_LIGHT_SCATTER_RETICULOCYTE_COUNT	variant	0.920860685850184
blood_HIGH_LIGHT_SCATTER_RETICULOCYTE_COUNT	variant	0.9206784135600418
blood_HIGH_LIGHT_SCATTER_RETICULOCYTE_COUNT	variant	0.9164116908983398
blood_HIGH_LIGHT_SCATTER_RETICULOCYTE_COUNT	variant	0.9117673223882818
blood_HIGH_LIGHT_SCATTER_RETICULOCYTE_COUNT	variant	0.9101522882356429
blood_HIGH_LIGHT_SCATTER_RETICULOCYTE_COUNT	variant	0.9100864710101534
blood_HIGH_LIGHT_SCATTER_RETICULOCYTE_COUNT	variant	0.9098236211519448
blood_HIGH_LIGHT_SCATTER_RETICULOCYTE_COUNT	variant	0.906297913096196
blood_HIGH_LIGHT_SCATTER_RETICULOCYTE_COUNT	variant	0.8986340719123909
blood_HIGH_LIGHT_SCATTER_RETICULOCYTE_COUNT	variant	0.8841083053408463
blood_HIGH_LIGHT_SCATTER_RETICULOCYTE_COUNT	variant	0.8829548578309584
blood_HIGH_LIGHT_SCATTER_RETICULOCYTE_COUNT	variant	0.8826982241809626
blood_HIGH_LIGHT_SCATTER_RETICULOCYTE_COUNT	variant	0.8806138621113777
blood_HIGH_LIGHT_SCATTER_RETICULOCYTE_COUNT	variant	0.8713150343683442
blood_HIGH_LIGHT_SCATTER_RETICULOCYTE_COUNT	variant	0.8619699229520544
blood_HIGH_LIGHT_SCATTER_RETICULOCYTE_COUNT	variant	0.857313901159405
blood_HIGH_LIGHT_SCATTER_RETICULOCYTE_COUNT	variant	0.8547536053805451
blood_HIGH_LIGHT_SCATTER_RETICULOCYTE_COUNT	variant	0.8436517340958077
blood_HIGH_LIGHT_SCATTER_RETICULOCYTE_COUNT	variant	0.8364356162735297
blood_HIGH_LIGHT_SCATTER_RETICULOCYTE_COUNT	variant	0.8317219116435727
blood_HIGH_LIGHT_SCATTER_RETICULOCYTE_COUNT	variant	0.829241680757132
blood_HIGH_LIGHT_SCATTER_RETICULOCYTE_COUNT	variant	0.827745739908447
blood_HIGH_LIGHT_SCATTER_RETICULOCYTE_COUNT	variant	0.8267747530771598
blood_HIGH_LIGHT_SCATTER_RETICULOCYTE_COUNT	variant	0.8203301924458428
blood_HIGH_LIGHT_SCATTER_RETICULOCYTE_COUNT	variant	0.8178431531211807
blood_HIGH_LIGHT_SCATTER_RETICULOCYTE_COUNT	variant	0.8174107772039062
blood_HIGH_LIGHT_SCATTER_RETICULOCYTE_COUNT	variant	0.813839012180122
blood_HIGH_LIGHT_SCATTER_RETICULOCYTE_COUNT	variant	0.8136299514558339
blood_HIGH_LIGHT_SCATTER_RETICULOCYTE_COUNT	variant	0.8122403262544526
blood_HIGH_LIGHT_SCATTER_RETICULOCYTE_COUNT	variant	0.8099390126267196
blood_HIGH_LIGHT_SCATTER_RETICULOCYTE_COUNT	variant	0.8040201741467594
blood_HIGH_LIGHT_SCATTER_RETICULOCYTE_COUNT	variant	0.8023656854849633
blood_HIGH_LIGHT_SCATTER_RETICULOCYTE_COUNT	variant	0.8020254114310468
blood_HIGH_LIGHT_SCATTER_RETICULOCYTE_COUNT	variant	0.800912843142608
blood_HIGH_LIGHT_SCATTER_RETICULOCYTE_COUNT	variant	0.8004245437945269
blood_HIGH_LIGHT_SCATTER_RETICULOCYTE_COUNT	variant	0.7984137565530083
blood_HIGH_LIGHT_SCATTER_RETICULOCYTE_COUNT	variant	0.7951796657721805
blood_HIGH_LIGHT_SCATTER_RETICULOCYTE_COUNT	variant	0.7832022243218435
blood_HIGH_LIGHT_SCATTER_RETICULOCYTE_COUNT	variant	0.7753336392393153
blood_HIGH_LIGHT_SCATTER_RETICULOCYTE_COUNT	variant	0.7738809912312732
blood_HIGH_LIGHT_SCATTER_RETICULOCYTE_COUNT	variant	0.7664746758602982
blood_HIGH_LIGHT_SCATTER_RETICULOCYTE_COUNT	variant	0.7661222121449253
blood_HIGH_LIGHT_SCATTER_RETICULOCYTE_COUNT	variant	0.761712578434349
blood_HIGH_LIGHT_SCATTER_RETICULOCYTE_COUNT	variant	0.7615183647980307
blood_HIGH_LIGHT_SCATTER_RETICULOCYTE_COUNT	variant	0.752568424909365
blood_HIGH_LIGHT_SCATTER_RETICULOCYTE_COUNT	variant	0.7405770677736426
blood_HIGH_LIGHT_SCATTER_RETICULOCYTE_COUNT	variant	0.7277511042933079
blood_HIGH_LIGHT_SCATTER_RETICULOCYTE_COUNT	variant	0.7260499713206885
blood_HIGH_LIGHT_SCATTER_RETICULOCYTE_COUNT	variant	0.7148999731453568
blood_HIGH_LIGHT_SCATTER_RETICULOCYTE_COUNT	variant	0.7137753884059932
blood_HIGH_LIGHT_SCATTER_RETICULOCYTE_COUNT	variant	0.7098032634747724
blood_HIGH_LIGHT_SCATTER_RETICULOCYTE_COUNT	variant	0.7023123380945515
blood_HIGH_LIGHT_SCATTER_RETICULOCYTE_COUNT	variant	0.6983834862565527
blood_HIGH_LIGHT_SCATTER_RETICULOCYTE_COUNT	variant	0.6974128441174507
blood_HIGH_LIGHT_SCATTER_RETICULOCYTE_COUNT	variant	0.6870484532824279
blood_HIGH_LIGHT_SCATTER_RETICULOCYTE_COUNT	variant	0.677206354758142
blood_HIGH_LIGHT_SCATTER_RETICULOCYTE_COUNT	variant	0.6724914409600272
blood_HIGH_LIGHT_SCATTER_RETICULOCYTE_COUNT	variant	0.666880672212791
blood_HIGH_LIGHT_SCATTER_RETICULOCYTE_COUNT	variant	0.6646071154348192
blood_HIGH_LIGHT_SCATTER_RETICULOCYTE_COUNT	variant	0.661116658555755
blood_HIGH_LIGHT_SCATTER_RETICULOCYTE_COUNT	variant	0.6603204802373227
blood_HIGH_LIGHT_SCATTER_RETICULOCYTE_COUNT	variant	0.6557871300793472
blood_HIGH_LIGHT_SCATTER_RETICULOCYTE_COUNT	variant	0.652683870683128
blood_HIGH_LIGHT_SCATTER_RETICULOCYTE_COUNT	variant	0.6504845889313157
blood_HIGH_LIGHT_SCATTER_RETICULOCYTE_COUNT	variant	0.6485951582709889
blood_HIGH_LIGHT_SCATTER_RETICULOCYTE_COUNT	variant	0.6411700373839534
blood_HIGH_LIGHT_SCATTER_RETICULOCYTE_COUNT	variant	0.6389245719207275
blood_HIGH_LIGHT_SCATTER_RETICULOCYTE_COUNT	variant	0.638368373037782
blood_HIGH_LIGHT_SCATTER_RETICULOCYTE_COUNT	variant	0.6367606468405316
blood_HIGH_LIGHT_SCATTER_RETICULOCYTE_COUNT	variant	0.6279414712068148
blood_HIGH_LIGHT_SCATTER_RETICULOCYTE_COUNT	variant	0.622786198079271
blood_HIGH_LIGHT_SCATTER_RETICULOCYTE_COUNT	variant	0.6208354577194202
blood_HIGH_LIGHT_SCATTER_RETICULOCYTE_COUNT	variant	0.61815161181371
blood_HIGH_LIGHT_SCATTER_RETICULOCYTE_COUNT	variant	0.615831409657456
blood_HIGH_LIGHT_SCATTER_RETICULOCYTE_COUNT	variant	0.6147134639853106
blood_HIGH_LIGHT_SCATTER_RETICULOCYTE_COUNT	variant	0.6110148069702313
blood_HIGH_LIGHT_SCATTER_RETICULOCYTE_COUNT	variant	0.6059988439844208
blood_HIGH_LIGHT_SCATTER_RETICULOCYTE_COUNT	variant	0.5969729197399127
blood_HIGH_LIGHT_SCATTER_RETICULOCYTE_COUNT	variant	0.5954923455892293
blood_HIGH_LIGHT_SCATTER_RETICULOCYTE_COUNT	variant	0.5942132469708318
blood_HIGH_LIGHT_SCATTER_RETICULOCYTE_COUNT	variant	0.589696039731595
blood_HIGH_LIGHT_SCATTER_RETICULOCYTE_COUNT	variant	0.5872846571501127
blood_HIGH_LIGHT_SCATTER_RETICULOCYTE_COUNT	variant	0.5862834269620971
blood_HIGH_LIGHT_SCATTER_RETICULOCYTE_COUNT	variant	0.5842451991377123
blood_HIGH_LIGHT_SCATTER_RETICULOCYTE_COUNT	variant	0.5809164878279208
blood_HIGH_LIGHT_SCATTER_RETICULOCYTE_COUNT	variant	0.5751044243424126
blood_HIGH_LIGHT_SCATTER_RETICULOCYTE_COUNT	variant	0.574236091067526
blood_HIGH_LIGHT_SCATTER_RETICULOCYTE_COUNT	variant	0.568593708324189
blood_HIGH_LIGHT_SCATTER_RETICULOCYTE_COUNT	variant	0.5620777759249167
blood_HIGH_LIGHT_SCATTER_RETICULOCYTE_COUNT	variant	0.5578297941366661
blood_HIGH_LIGHT_SCATTER_RETICULOCYTE_COUNT	variant	0.5538284343925914
blood_HIGH_LIGHT_SCATTER_RETICULOCYTE_COUNT	variant	0.5527880060497171
blood_HIGH_LIGHT_SCATTER_RETICULOCYTE_COUNT	variant	0.5450501951767276
blood_HIGH_LIGHT_SCATTER_RETICULOCYTE_COUNT	variant	0.5428416482542564
blood_HIGH_LIGHT_SCATTER_RETICULOCYTE_COUNT	variant	0.5421780538555625
blood_HIGH_LIGHT_SCATTER_RETICULOCYTE_COUNT	variant	0.5395632048640595
blood_HIGH_LIGHT_SCATTER_RETICULOCYTE_COUNT	variant	0.5381612020274285
blood_HIGH_LIGHT_SCATTER_RETICULOCYTE_COUNT	variant	0.5357564446096846
blood_HIGH_LIGHT_SCATTER_RETICULOCYTE_COUNT	variant	0.5284227223677267
blood_HIGH_LIGHT_SCATTER_RETICULOCYTE_COUNT	variant	0.5282071836067452
blood_HIGH_LIGHT_SCATTER_RETICULOCYTE_COUNT	variant	0.5257343282285468
blood_HIGH_LIGHT_SCATTER_RETICULOCYTE_COUNT	variant	0.5245133566059365
blood_HIGH_LIGHT_SCATTER_RETICULOCYTE_COUNT	variant	0.5217602944780217
blood_HIGH_LIGHT_SCATTER_RETICULOCYTE_COUNT	variant	0.5142578800276608
blood_HIGH_LIGHT_SCATTER_RETICULOCYTE_COUNT	variant	0.5125874210150191
blood_HIGH_LIGHT_SCATTER_RETICULOCYTE_COUNT	variant	0.5106128407426103
blood_HIGH_LIGHT_SCATTER_RETICULOCYTE_COUNT	variant	0.5104952630406734
blood_HIGH_LIGHT_SCATTER_RETICULOCYTE_COUNT	variant	0.5100639257374678
blood_HIGH_LIGHT_SCATTER_RETICULOCYTE_COUNT	variant	0.5082028582349168
blood_HIGH_LIGHT_SCATTER_RETICULOCYTE_COUNT	variant	0.5081450210951259
blood_HIGH_LIGHT_SCATTER_RETICULOCYTE_COUNT	variant	0.5063717269689864
blood_HIGH_LIGHT_SCATTER_RETICULOCYTE_COUNT	variant	0.5025595857414547
blood_HIGH_LIGHT_SCATTER_RETICULOCYTE_COUNT	variant	0.5012735502872601
blood_HIGH_LIGHT_SCATTER_RETICULOCYTE_COUNT	variant	0.4990959789211381
blood_HIGH_LIGHT_SCATTER_RETICULOCYTE_COUNT	variant	0.49857077924666776
blood_HIGH_LIGHT_SCATTER_RETICULOCYTE_COUNT	variant	0.4963728533817738
blood_HIGH_LIGHT_SCATTER_RETICULOCYTE_COUNT	variant	0.4958104046376131
blood_HIGH_LIGHT_SCATTER_RETICULOCYTE_COUNT	variant	0.49475508411174957
blood_HIGH_LIGHT_SCATTER_RETICULOCYTE_COUNT	variant	0.49321310661858964
blood_HIGH_LIGHT_SCATTER_RETICULOCYTE_COUNT	variant	0.49178678021569816
blood_HIGH_LIGHT_SCATTER_RETICULOCYTE_COUNT	variant	0.48976319702736426
blood_HIGH_LIGHT_SCATTER_RETICULOCYTE_COUNT	variant	0.4890586034888107
blood_HIGH_LIGHT_SCATTER_RETICULOCYTE_COUNT	variant	0.4755049713657774
blood_HIGH_LIGHT_SCATTER_RETICULOCYTE_COUNT	variant	0.47504287794301264
blood_HIGH_LIGHT_SCATTER_RETICULOCYTE_COUNT	variant	0.4724739360889785
blood_HIGH_LIGHT_SCATTER_RETICULOCYTE_COUNT	variant	0.47206887425750194
blood_HIGH_LIGHT_SCATTER_RETICULOCYTE_COUNT	variant	0.4707281395773738
blood_HIGH_LIGHT_SCATTER_RETICULOCYTE_COUNT	variant	0.46597038355513604
blood_HIGH_LIGHT_SCATTER_RETICULOCYTE_COUNT	variant	0.4646958042292515
blood_HIGH_LIGHT_SCATTER_RETICULOCYTE_COUNT	variant	0.4646152581675526
blood_HIGH_LIGHT_SCATTER_RETICULOCYTE_COUNT	variant	0.4642883870969999
blood_HIGH_LIGHT_SCATTER_RETICULOCYTE_COUNT	variant	0.4547914199290362
blood_HIGH_LIGHT_SCATTER_RETICULOCYTE_COUNT	variant	0.45372442270868013
blood_HIGH_LIGHT_SCATTER_RETICULOCYTE_COUNT	variant	0.4525552566512701
blood_HIGH_LIGHT_SCATTER_RETICULOCYTE_COUNT	variant	0.44914792486637084
blood_HIGH_LIGHT_SCATTER_RETICULOCYTE_COUNT	variant	0.4464740386889378
blood_HIGH_LIGHT_SCATTER_RETICULOCYTE_COUNT	variant	0.4448510627608413
blood_HIGH_LIGHT_SCATTER_RETICULOCYTE_COUNT	variant	0.4434968080316471
blood_HIGH_LIGHT_SCATTER_RETICULOCYTE_COUNT	variant	0.44263190794874935
blood_HIGH_LIGHT_SCATTER_RETICULOCYTE_COUNT	variant	0.442407849780669
blood_HIGH_LIGHT_SCATTER_RETICULOCYTE_COUNT	variant	0.44135384310040093
blood_HIGH_LIGHT_SCATTER_RETICULOCYTE_COUNT	variant	0.4394304554243196
blood_HIGH_LIGHT_SCATTER_RETICULOCYTE_COUNT	variant	0.43855564490169546
blood_HIGH_LIGHT_SCATTER_RETICULOCYTE_COUNT	variant	0.43786016084454105
blood_HIGH_LIGHT_SCATTER_RETICULOCYTE_COUNT	variant	0.43624194487955115
blood_HIGH_LIGHT_SCATTER_RETICULOCYTE_COUNT	variant	0.43287597112495413
blood_HIGH_LIGHT_SCATTER_RETICULOCYTE_COUNT	variant	0.432189811346352
blood_HIGH_LIGHT_SCATTER_RETICULOCYTE_COUNT	variant	0.4271629071338024
blood_HIGH_LIGHT_SCATTER_RETICULOCYTE_COUNT	variant	0.42604506201431014
blood_HIGH_LIGHT_SCATTER_RETICULOCYTE_COUNT	variant	0.4228201878885071
blood_HIGH_LIGHT_SCATTER_RETICULOCYTE_COUNT	variant	0.42237893287607053
blood_HIGH_LIGHT_SCATTER_RETICULOCYTE_COUNT	variant	0.4195053595314237
blood_HIGH_LIGHT_SCATTER_RETICULOCYTE_COUNT	variant	0.41710927749931676
blood_HIGH_LIGHT_SCATTER_RETICULOCYTE_COUNT	variant	0.4167649060025397
blood_HIGH_LIGHT_SCATTER_RETICULOCYTE_COUNT	variant	0.41657589054166233
blood_HIGH_LIGHT_SCATTER_RETICULOCYTE_COUNT	variant	0.41611328737134556
blood_HIGH_LIGHT_SCATTER_RETICULOCYTE_COUNT	variant	0.4139684922784162
blood_HIGH_LIGHT_SCATTER_RETICULOCYTE_COUNT	variant	0.4127287423588992
blood_HIGH_LIGHT_SCATTER_RETICULOCYTE_COUNT	variant	0.4126475574709024
blood_HIGH_LIGHT_SCATTER_RETICULOCYTE_COUNT	variant	0.41248838098735346
blood_HIGH_LIGHT_SCATTER_RETICULOCYTE_COUNT	variant	0.4088018532921518
blood_HIGH_LIGHT_SCATTER_RETICULOCYTE_COUNT	variant	0.40582140621512763
blood_HIGH_LIGHT_SCATTER_RETICULOCYTE_COUNT	variant	0.40577606628545887
blood_HIGH_LIGHT_SCATTER_RETICULOCYTE_COUNT	variant	0.39926462453210837
blood_HIGH_LIGHT_SCATTER_RETICULOCYTE_COUNT	variant	0.39815044487517126
blood_HIGH_LIGHT_SCATTER_RETICULOCYTE_COUNT	variant	0.3979377047692787
blood_HIGH_LIGHT_SCATTER_RETICULOCYTE_COUNT	variant	0.39672222880254887
blood_HIGH_LIGHT_SCATTER_RETICULOCYTE_COUNT	variant	0.3943930492150434
blood_HIGH_LIGHT_SCATTER_RETICULOCYTE_COUNT	variant	0.3931235420776209
blood_HIGH_LIGHT_SCATTER_RETICULOCYTE_COUNT	variant	0.3926892467400013
blood_HIGH_LIGHT_SCATTER_RETICULOCYTE_COUNT	variant	0.39240695634082273
blood_HIGH_LIGHT_SCATTER_RETICULOCYTE_COUNT	variant	0.3914881241087425
blood_HIGH_LIGHT_SCATTER_RETICULOCYTE_COUNT	variant	0.39061606193690357
blood_HIGH_LIGHT_SCATTER_RETICULOCYTE_COUNT	variant	0.3872452936171495
blood_HIGH_LIGHT_SCATTER_RETICULOCYTE_COUNT	variant	0.3860197537302947
blood_HIGH_LIGHT_SCATTER_RETICULOCYTE_COUNT	variant	0.38566311887945437
blood_HIGH_LIGHT_SCATTER_RETICULOCYTE_COUNT	variant	0.38542931535720804
blood_HIGH_LIGHT_SCATTER_RETICULOCYTE_COUNT	variant	0.38499937930702544
blood_HIGH_LIGHT_SCATTER_RETICULOCYTE_COUNT	variant	0.3840810336134391
blood_HIGH_LIGHT_SCATTER_RETICULOCYTE_COUNT	variant	0.38330250060481347
blood_HIGH_LIGHT_SCATTER_RETICULOCYTE_COUNT	variant	0.3822615310696691
blood_HIGH_LIGHT_SCATTER_RETICULOCYTE_COUNT	variant	0.3822147761631993
blood_HIGH_LIGHT_SCATTER_RETICULOCYTE_COUNT	variant	0.3787693980975499
blood_HIGH_LIGHT_SCATTER_RETICULOCYTE_COUNT	variant	0.37695815222354834
blood_HIGH_LIGHT_SCATTER_RETICULOCYTE_COUNT	variant	0.3728022946346241
blood_HIGH_LIGHT_SCATTER_RETICULOCYTE_COUNT	variant	0.3724755529451816
blood_HIGH_LIGHT_SCATTER_RETICULOCYTE_COUNT	variant	0.3704665586360113
blood_HIGH_LIGHT_SCATTER_RETICULOCYTE_COUNT	variant	0.3700580413097858
blood_HIGH_LIGHT_SCATTER_RETICULOCYTE_COUNT	variant	0.3696613993138086
blood_HIGH_LIGHT_SCATTER_RETICULOCYTE_COUNT	variant	0.36942955804262373
blood_HIGH_LIGHT_SCATTER_RETICULOCYTE_COUNT	variant	0.3677813075370216
blood_HIGH_LIGHT_SCATTER_RETICULOCYTE_COUNT	variant	0.36746553452596276
blood_HIGH_LIGHT_SCATTER_RETICULOCYTE_COUNT	variant	0.36730335137161774
blood_HIGH_LIGHT_SCATTER_RETICULOCYTE_COUNT	variant	0.3657377262556868
blood_HIGH_LIGHT_SCATTER_RETICULOCYTE_COUNT	variant	0.36421886002486936
blood_HIGH_LIGHT_SCATTER_RETICULOCYTE_COUNT	variant	0.36307568985486427
blood_HIGH_LIGHT_SCATTER_RETICULOCYTE_COUNT	variant	0.36251125774280235
blood_HIGH_LIGHT_SCATTER_RETICULOCYTE_COUNT	variant	0.3603083810932848
blood_HIGH_LIGHT_SCATTER_RETICULOCYTE_COUNT	variant	0.359318865302841
blood_HIGH_LIGHT_SCATTER_RETICULOCYTE_COUNT	variant	0.35850187166256725
blood_HIGH_LIGHT_SCATTER_RETICULOCYTE_COUNT	variant	0.3584888819239218
blood_HIGH_LIGHT_SCATTER_RETICULOCYTE_COUNT	variant	0.35608342152504696
blood_HIGH_LIGHT_SCATTER_RETICULOCYTE_COUNT	variant	0.35356363581278216
blood_HIGH_LIGHT_SCATTER_RETICULOCYTE_COUNT	variant	0.35289857141469083
blood_HIGH_LIGHT_SCATTER_RETICULOCYTE_COUNT	variant	0.3512427576107342
blood_HIGH_LIGHT_SCATTER_RETICULOCYTE_COUNT	variant	0.35122470294740993
blood_HIGH_LIGHT_SCATTER_RETICULOCYTE_COUNT	variant	0.3484393263130335
blood_HIGH_LIGHT_SCATTER_RETICULOCYTE_COUNT	variant	0.3484082606590282
blood_HIGH_LIGHT_SCATTER_RETICULOCYTE_COUNT	variant	0.34812645322315744
blood_HIGH_LIGHT_SCATTER_RETICULOCYTE_COUNT	variant	0.3468886960207838
blood_HIGH_LIGHT_SCATTER_RETICULOCYTE_COUNT	variant	0.34687275611160645
blood_HIGH_LIGHT_SCATTER_RETICULOCYTE_COUNT	variant	0.3457118963804534
blood_HIGH_LIGHT_SCATTER_RETICULOCYTE_COUNT	variant	0.345014193584815
blood_HIGH_LIGHT_SCATTER_RETICULOCYTE_COUNT	variant	0.34431248451819463
blood_HIGH_LIGHT_SCATTER_RETICULOCYTE_COUNT	variant	0.34422067808839674
blood_HIGH_LIGHT_SCATTER_RETICULOCYTE_COUNT	variant	0.3418677347880736
blood_HIGH_LIGHT_SCATTER_RETICULOCYTE_COUNT	variant	0.3416306927748578
blood_HIGH_LIGHT_SCATTER_RETICULOCYTE_COUNT	variant	0.3414380110068686
blood_HIGH_LIGHT_SCATTER_RETICULOCYTE_COUNT	variant	0.340622525209399
blood_HIGH_LIGHT_SCATTER_RETICULOCYTE_COUNT	variant	0.34043501315000974
blood_HIGH_LIGHT_SCATTER_RETICULOCYTE_COUNT	variant	0.33986021016688267
blood_HIGH_LIGHT_SCATTER_RETICULOCYTE_COUNT	variant	0.33979151865872886
blood_HIGH_LIGHT_SCATTER_RETICULOCYTE_COUNT	variant	0.3393639054571651
blood_HIGH_LIGHT_SCATTER_RETICULOCYTE_COUNT	variant	0.3391435185395872
blood_HIGH_LIGHT_SCATTER_RETICULOCYTE_COUNT	variant	0.33904341813215955
blood_HIGH_LIGHT_SCATTER_RETICULOCYTE_COUNT	variant	0.3378935161858258
blood_HIGH_LIGHT_SCATTER_RETICULOCYTE_COUNT	variant	0.33652376389774113
blood_HIGH_LIGHT_SCATTER_RETICULOCYTE_COUNT	variant	0.33212324591188375
blood_HIGH_LIGHT_SCATTER_RETICULOCYTE_COUNT	variant	0.3310367462476909
blood_HIGH_LIGHT_SCATTER_RETICULOCYTE_COUNT	variant	0.32693951692977097
blood_HIGH_LIGHT_SCATTER_RETICULOCYTE_COUNT	variant	0.32597968642505804
blood_HIGH_LIGHT_SCATTER_RETICULOCYTE_COUNT	variant	0.32353705062165355
blood_HIGH_LIGHT_SCATTER_RETICULOCYTE_COUNT	variant	0.3221502410192091
blood_HIGH_LIGHT_SCATTER_RETICULOCYTE_COUNT	variant	0.32157990410464926
blood_HIGH_LIGHT_SCATTER_RETICULOCYTE_COUNT	variant	0.3211028561728659
blood_HIGH_LIGHT_SCATTER_RETICULOCYTE_COUNT	variant	0.3207311311059024
blood_HIGH_LIGHT_SCATTER_RETICULOCYTE_COUNT	variant	0.3192256740155895
blood_HIGH_LIGHT_SCATTER_RETICULOCYTE_COUNT	variant	0.31875085426442834
blood_HIGH_LIGHT_SCATTER_RETICULOCYTE_COUNT	variant	0.31807009543353393
blood_HIGH_LIGHT_SCATTER_RETICULOCYTE_COUNT	variant	0.31701405442965325
blood_HIGH_LIGHT_SCATTER_RETICULOCYTE_COUNT	variant	0.3151131934111198
blood_HIGH_LIGHT_SCATTER_RETICULOCYTE_COUNT	variant	0.3143553491181523
blood_HIGH_LIGHT_SCATTER_RETICULOCYTE_COUNT	variant	0.3140890291076819
blood_HIGH_LIGHT_SCATTER_RETICULOCYTE_COUNT	variant	0.3137662449233152
blood_HIGH_LIGHT_SCATTER_RETICULOCYTE_COUNT	variant	0.3136760375747668
blood_HIGH_LIGHT_SCATTER_RETICULOCYTE_COUNT	variant	0.3132565100908219
blood_HIGH_LIGHT_SCATTER_RETICULOCYTE_COUNT	variant	0.312856020329617
blood_HIGH_LIGHT_SCATTER_RETICULOCYTE_COUNT	variant	0.31141119787928584
blood_HIGH_LIGHT_SCATTER_RETICULOCYTE_COUNT	variant	0.3108986612269439
blood_HIGH_LIGHT_SCATTER_RETICULOCYTE_COUNT	variant	0.3103727613758652
blood_HIGH_LIGHT_SCATTER_RETICULOCYTE_COUNT	variant	0.3088855896753701
blood_HIGH_LIGHT_SCATTER_RETICULOCYTE_COUNT	variant	0.30870258034316295
blood_HIGH_LIGHT_SCATTER_RETICULOCYTE_COUNT	variant	0.3079233564475462
blood_HIGH_LIGHT_SCATTER_RETICULOCYTE_COUNT	variant	0.30658227554851125
blood_HIGH_LIGHT_SCATTER_RETICULOCYTE_COUNT	variant	0.30543409290503726
blood_HIGH_LIGHT_SCATTER_RETICULOCYTE_COUNT	variant	0.3045256055289902
blood_HIGH_LIGHT_SCATTER_RETICULOCYTE_COUNT	variant	0.30362395056737457
blood_HIGH_LIGHT_SCATTER_RETICULOCYTE_COUNT	variant	0.30251831878377905
blood_HIGH_LIGHT_SCATTER_RETICULOCYTE_COUNT	variant	0.30161750697928424
blood_HIGH_LIGHT_SCATTER_RETICULOCYTE_COUNT	variant	0.300009862029468
blood_HIGH_LIGHT_SCATTER_RETICULOCYTE_COUNT	variant	0.29982183536177165
blood_HIGH_LIGHT_SCATTER_RETICULOCYTE_COUNT	variant	0.29723178335408496
blood_HIGH_LIGHT_SCATTER_RETICULOCYTE_COUNT	variant	0.29405082459471715
blood_HIGH_LIGHT_SCATTER_RETICULOCYTE_COUNT	variant	0.2922008447799558
blood_HIGH_LIGHT_SCATTER_RETICULOCYTE_COUNT	variant	0.2918010050305956
blood_HIGH_LIGHT_SCATTER_RETICULOCYTE_COUNT	variant	0.28954880446941034
blood_HIGH_LIGHT_SCATTER_RETICULOCYTE_COUNT	variant	0.2890949349123148
blood_HIGH_LIGHT_SCATTER_RETICULOCYTE_COUNT	variant	0.28886631457839246
blood_HIGH_LIGHT_SCATTER_RETICULOCYTE_COUNT	variant	0.2883844755349212
blood_HIGH_LIGHT_SCATTER_RETICULOCYTE_COUNT	variant	0.28739663958790235
blood_HIGH_LIGHT_SCATTER_RETICULOCYTE_COUNT	variant	0.28674593991244446
blood_HIGH_LIGHT_SCATTER_RETICULOCYTE_COUNT	variant	0.2866671023169103
blood_HIGH_LIGHT_SCATTER_RETICULOCYTE_COUNT	variant	0.28657306221721457
blood_HIGH_LIGHT_SCATTER_RETICULOCYTE_COUNT	variant	0.2864746247885119
blood_HIGH_LIGHT_SCATTER_RETICULOCYTE_COUNT	variant	0.28497953928424263
blood_HIGH_LIGHT_SCATTER_RETICULOCYTE_COUNT	variant	0.28424249732624784
blood_HIGH_LIGHT_SCATTER_RETICULOCYTE_COUNT	variant	0.2840147314260091
blood_HIGH_LIGHT_SCATTER_RETICULOCYTE_COUNT	variant	0.2836168124734315
blood_HIGH_LIGHT_SCATTER_RETICULOCYTE_COUNT	variant	0.28304650514838464
blood_HIGH_LIGHT_SCATTER_RETICULOCYTE_COUNT	variant	0.28232229237043943
blood_HIGH_LIGHT_SCATTER_RETICULOCYTE_COUNT	variant	0.2813690751279475
blood_HIGH_LIGHT_SCATTER_RETICULOCYTE_COUNT	variant	0.28070519259618826
blood_HIGH_LIGHT_SCATTER_RETICULOCYTE_COUNT	variant	0.280056781175851
blood_HIGH_LIGHT_SCATTER_RETICULOCYTE_COUNT	variant	0.27971088892833096
blood_HIGH_LIGHT_SCATTER_RETICULOCYTE_COUNT	variant	0.2789946727536226
blood_HIGH_LIGHT_SCATTER_RETICULOCYTE_COUNT	variant	0.2786389113477484
blood_HIGH_LIGHT_SCATTER_RETICULOCYTE_COUNT	variant	0.27801833029176476
blood_HIGH_LIGHT_SCATTER_RETICULOCYTE_COUNT	variant	0.27464679064282493
blood_HIGH_LIGHT_SCATTER_RETICULOCYTE_COUNT	variant	0.27463385789771555
blood_HIGH_LIGHT_SCATTER_RETICULOCYTE_COUNT	variant	0.27420691261764246
blood_HIGH_LIGHT_SCATTER_RETICULOCYTE_COUNT	variant	0.27414044774216806
blood_HIGH_LIGHT_SCATTER_RETICULOCYTE_COUNT	variant	0.2733658410504763
blood_HIGH_LIGHT_SCATTER_RETICULOCYTE_COUNT	variant	0.2729942513820891
blood_HIGH_LIGHT_SCATTER_RETICULOCYTE_COUNT	variant	0.2727359784016512
blood_HIGH_LIGHT_SCATTER_RETICULOCYTE_COUNT	variant	0.27270680465452113
blood_HIGH_LIGHT_SCATTER_RETICULOCYTE_COUNT	variant	0.2723759262171574
blood_HIGH_LIGHT_SCATTER_RETICULOCYTE_COUNT	variant	0.27213747806473026
blood_HIGH_LIGHT_SCATTER_RETICULOCYTE_COUNT	variant	0.2716618074984829
blood_HIGH_LIGHT_SCATTER_RETICULOCYTE_COUNT	variant	0.2703774223215298
blood_HIGH_LIGHT_SCATTER_RETICULOCYTE_COUNT	variant	0.2696590641536747
blood_HIGH_LIGHT_SCATTER_RETICULOCYTE_COUNT	variant	0.2689849016693624
blood_HIGH_LIGHT_SCATTER_RETICULOCYTE_COUNT	variant	0.2689290421811245
blood_HIGH_LIGHT_SCATTER_RETICULOCYTE_COUNT	variant	0.2684765360480062
blood_HIGH_LIGHT_SCATTER_RETICULOCYTE_COUNT	variant	0.2683004469859149
blood_HIGH_LIGHT_SCATTER_RETICULOCYTE_COUNT	variant	0.2642870623609394
blood_HIGH_LIGHT_SCATTER_RETICULOCYTE_COUNT	variant	0.2639695325994105
blood_HIGH_LIGHT_SCATTER_RETICULOCYTE_COUNT	variant	0.263258555367585
blood_HIGH_LIGHT_SCATTER_RETICULOCYTE_COUNT	variant	0.26277774177335944
blood_HIGH_LIGHT_SCATTER_RETICULOCYTE_COUNT	variant	0.26252862989166625
blood_HIGH_LIGHT_SCATTER_RETICULOCYTE_COUNT	variant	0.2610251162697659
blood_HIGH_LIGHT_SCATTER_RETICULOCYTE_COUNT	variant	0.26098502534910695
blood_HIGH_LIGHT_SCATTER_RETICULOCYTE_COUNT	variant	0.26030676511404216
blood_HIGH_LIGHT_SCATTER_RETICULOCYTE_COUNT	variant	0.25993593001141824
blood_HIGH_LIGHT_SCATTER_RETICULOCYTE_COUNT	variant	0.2599269209787681
blood_HIGH_LIGHT_SCATTER_RETICULOCYTE_COUNT	variant	0.2591021303382256
blood_HIGH_LIGHT_SCATTER_RETICULOCYTE_COUNT	variant	0.25881467590114243
blood_HIGH_LIGHT_SCATTER_RETICULOCYTE_COUNT	variant	0.2587392390086814
blood_HIGH_LIGHT_SCATTER_RETICULOCYTE_COUNT	variant	0.2582852211158713
blood_HIGH_LIGHT_SCATTER_RETICULOCYTE_COUNT	variant	0.25827248519481766
blood_HIGH_LIGHT_SCATTER_RETICULOCYTE_COUNT	variant	0.2580473334662579
blood_HIGH_LIGHT_SCATTER_RETICULOCYTE_COUNT	variant	0.2569857021935411
blood_HIGH_LIGHT_SCATTER_RETICULOCYTE_COUNT	variant	0.2555274199875706
blood_HIGH_LIGHT_SCATTER_RETICULOCYTE_COUNT	variant	0.2547921514924475
blood_HIGH_LIGHT_SCATTER_RETICULOCYTE_COUNT	variant	0.2545045089537072
blood_HIGH_LIGHT_SCATTER_RETICULOCYTE_COUNT	variant	0.252474294411927
blood_HIGH_LIGHT_SCATTER_RETICULOCYTE_COUNT	variant	0.25201699311165604
blood_HIGH_LIGHT_SCATTER_RETICULOCYTE_COUNT	variant	0.25125645545239816
blood_HIGH_LIGHT_SCATTER_RETICULOCYTE_COUNT	variant	0.25037305896906054
blood_HIGH_LIGHT_SCATTER_RETICULOCYTE_COUNT	variant	0.24886431485467997
blood_HIGH_LIGHT_SCATTER_RETICULOCYTE_COUNT	variant	0.24869026102654787
blood_HIGH_LIGHT_SCATTER_RETICULOCYTE_COUNT	variant	0.24868540545061293
blood_HIGH_LIGHT_SCATTER_RETICULOCYTE_COUNT	variant	0.24844250734488996
blood_HIGH_LIGHT_SCATTER_RETICULOCYTE_COUNT	variant	0.2483049047021964
blood_HIGH_LIGHT_SCATTER_RETICULOCYTE_COUNT	variant	0.24717528214431586
blood_HIGH_LIGHT_SCATTER_RETICULOCYTE_COUNT	variant	0.24538929712208518
blood_HIGH_LIGHT_SCATTER_RETICULOCYTE_COUNT	variant	0.24467612323930996
blood_HIGH_LIGHT_SCATTER_RETICULOCYTE_COUNT	variant	0.24453034480240862
blood_HIGH_LIGHT_SCATTER_RETICULOCYTE_COUNT	variant	0.24393071605486413
blood_HIGH_LIGHT_SCATTER_RETICULOCYTE_COUNT	variant	0.2421914276920138
blood_HIGH_LIGHT_SCATTER_RETICULOCYTE_COUNT	variant	0.24214876234121013
blood_HIGH_LIGHT_SCATTER_RETICULOCYTE_COUNT	variant	0.2419339297889693
blood_HIGH_LIGHT_SCATTER_RETICULOCYTE_COUNT	variant	0.24152696000056215
blood_HIGH_LIGHT_SCATTER_RETICULOCYTE_COUNT	variant	0.24118510739669968
blood_HIGH_LIGHT_SCATTER_RETICULOCYTE_COUNT	variant	0.24092997719769976
blood_HIGH_LIGHT_SCATTER_RETICULOCYTE_COUNT	variant	0.24062891630824665
blood_HIGH_LIGHT_SCATTER_RETICULOCYTE_COUNT	variant	0.24059398289262163
blood_HIGH_LIGHT_SCATTER_RETICULOCYTE_COUNT	variant	0.23990078156572117
blood_HIGH_LIGHT_SCATTER_RETICULOCYTE_COUNT	variant	0.23944879294974988
blood_HIGH_LIGHT_SCATTER_RETICULOCYTE_COUNT	variant	0.23856261529302905
blood_HIGH_LIGHT_SCATTER_RETICULOCYTE_COUNT	variant	0.2379903970907581
blood_HIGH_LIGHT_SCATTER_RETICULOCYTE_COUNT	variant	0.23787703884860217
blood_HIGH_LIGHT_SCATTER_RETICULOCYTE_COUNT	variant	0.23691614168349454
blood_HIGH_LIGHT_SCATTER_RETICULOCYTE_COUNT	variant	0.2366413706513856
blood_HIGH_LIGHT_SCATTER_RETICULOCYTE_COUNT	variant	0.23602939165511888
blood_HIGH_LIGHT_SCATTER_RETICULOCYTE_COUNT	variant	0.2359371055965703
blood_HIGH_LIGHT_SCATTER_RETICULOCYTE_COUNT	variant	0.235409527067956
blood_HIGH_LIGHT_SCATTER_RETICULOCYTE_COUNT	variant	0.23459290448821626
blood_HIGH_LIGHT_SCATTER_RETICULOCYTE_COUNT	variant	0.2340060972872621
blood_HIGH_LIGHT_SCATTER_RETICULOCYTE_COUNT	variant	0.2334835025221437
blood_HIGH_LIGHT_SCATTER_RETICULOCYTE_COUNT	variant	0.23307194309894239
blood_HIGH_LIGHT_SCATTER_RETICULOCYTE_COUNT	variant	0.23301486317843323
blood_HIGH_LIGHT_SCATTER_RETICULOCYTE_COUNT	variant	0.23276229035910415
blood_HIGH_LIGHT_SCATTER_RETICULOCYTE_COUNT	variant	0.23204158736219882
blood_HIGH_LIGHT_SCATTER_RETICULOCYTE_COUNT	variant	0.2315294860156553
blood_HIGH_LIGHT_SCATTER_RETICULOCYTE_COUNT	variant	0.23052501823111599
blood_HIGH_LIGHT_SCATTER_RETICULOCYTE_COUNT	variant	0.23031899245470547
blood_HIGH_LIGHT_SCATTER_RETICULOCYTE_COUNT	variant	0.2301709775435877
blood_HIGH_LIGHT_SCATTER_RETICULOCYTE_COUNT	variant	0.22917922448319827
blood_HIGH_LIGHT_SCATTER_RETICULOCYTE_COUNT	variant	0.22904780956583504
blood_HIGH_LIGHT_SCATTER_RETICULOCYTE_COUNT	variant	0.22894809871722793
blood_HIGH_LIGHT_SCATTER_RETICULOCYTE_COUNT	variant	0.2285269049770168
blood_HIGH_LIGHT_SCATTER_RETICULOCYTE_COUNT	variant	0.22808165628162558
blood_HIGH_LIGHT_SCATTER_RETICULOCYTE_COUNT	variant	0.22762246008548562
blood_HIGH_LIGHT_SCATTER_RETICULOCYTE_COUNT	variant	0.22731421523564457
blood_HIGH_LIGHT_SCATTER_RETICULOCYTE_COUNT	variant	0.22723716674158215
blood_HIGH_LIGHT_SCATTER_RETICULOCYTE_COUNT	variant	0.22705798334948615
blood_HIGH_LIGHT_SCATTER_RETICULOCYTE_COUNT	variant	0.22701257594051819
blood_HIGH_LIGHT_SCATTER_RETICULOCYTE_COUNT	variant	0.2264230203770231
blood_HIGH_LIGHT_SCATTER_RETICULOCYTE_COUNT	variant	0.224598864105989
blood_HIGH_LIGHT_SCATTER_RETICULOCYTE_COUNT	variant	0.22429280868598
blood_HIGH_LIGHT_SCATTER_RETICULOCYTE_COUNT	variant	0.22403764171503845
blood_HIGH_LIGHT_SCATTER_RETICULOCYTE_COUNT	variant	0.22396611465551763
blood_HIGH_LIGHT_SCATTER_RETICULOCYTE_COUNT	variant	0.2235987581115257
blood_HIGH_LIGHT_SCATTER_RETICULOCYTE_COUNT	variant	0.22308109674330528
blood_HIGH_LIGHT_SCATTER_RETICULOCYTE_COUNT	variant	0.22271104465282524
blood_HIGH_LIGHT_SCATTER_RETICULOCYTE_COUNT	variant	0.2219689385434376
blood_HIGH_LIGHT_SCATTER_RETICULOCYTE_COUNT	variant	0.220994640985444
blood_HIGH_LIGHT_SCATTER_RETICULOCYTE_COUNT	variant	0.22058222343284786
blood_HIGH_LIGHT_SCATTER_RETICULOCYTE_COUNT	variant	0.21999695661232777
blood_HIGH_LIGHT_SCATTER_RETICULOCYTE_COUNT	variant	0.2192094780002142
blood_HIGH_LIGHT_SCATTER_RETICULOCYTE_COUNT	variant	0.21877885669775193
blood_HIGH_LIGHT_SCATTER_RETICULOCYTE_COUNT	variant	0.21862109634814078
blood_HIGH_LIGHT_SCATTER_RETICULOCYTE_COUNT	variant	0.21829734894673386
blood_HIGH_LIGHT_SCATTER_RETICULOCYTE_COUNT	variant	0.2179278936200898
blood_HIGH_LIGHT_SCATTER_RETICULOCYTE_COUNT	variant	0.2178711122182257
blood_HIGH_LIGHT_SCATTER_RETICULOCYTE_COUNT	variant	0.21764198670205612
blood_HIGH_LIGHT_SCATTER_RETICULOCYTE_COUNT	variant	0.2169503461030352
blood_HIGH_LIGHT_SCATTER_RETICULOCYTE_COUNT	variant	0.21651990179298308
blood_HIGH_LIGHT_SCATTER_RETICULOCYTE_COUNT	variant	0.2163818296819203
blood_HIGH_LIGHT_SCATTER_RETICULOCYTE_COUNT	variant	0.21593210351510175
blood_HIGH_LIGHT_SCATTER_RETICULOCYTE_COUNT	variant	0.21590243056887398
blood_HIGH_LIGHT_SCATTER_RETICULOCYTE_COUNT	variant	0.21509652428997866
blood_HIGH_LIGHT_SCATTER_RETICULOCYTE_COUNT	variant	0.21506324061621981
blood_HIGH_LIGHT_SCATTER_RETICULOCYTE_COUNT	variant	0.2145128840536717
blood_HIGH_LIGHT_SCATTER_RETICULOCYTE_COUNT	variant	0.21421762718434187
blood_HIGH_LIGHT_SCATTER_RETICULOCYTE_COUNT	variant	0.21388905255465737
blood_HIGH_LIGHT_SCATTER_RETICULOCYTE_COUNT	variant	0.2130420986902303
blood_HIGH_LIGHT_SCATTER_RETICULOCYTE_COUNT	variant	0.21254753735261467
blood_HIGH_LIGHT_SCATTER_RETICULOCYTE_COUNT	variant	0.21201362275865065
blood_HIGH_LIGHT_SCATTER_RETICULOCYTE_COUNT	variant	0.21188987453671473
blood_HIGH_LIGHT_SCATTER_RETICULOCYTE_COUNT	variant	0.21174172300298852
blood_HIGH_LIGHT_SCATTER_RETICULOCYTE_COUNT	variant	0.2114928827574875
blood_HIGH_LIGHT_SCATTER_RETICULOCYTE_COUNT	variant	0.21130929104115567
blood_HIGH_LIGHT_SCATTER_RETICULOCYTE_COUNT	variant	0.21122571609592802
blood_HIGH_LIGHT_SCATTER_RETICULOCYTE_COUNT	variant	0.21096166390238882
blood_HIGH_LIGHT_SCATTER_RETICULOCYTE_COUNT	variant	0.21088656749403845
blood_HIGH_LIGHT_SCATTER_RETICULOCYTE_COUNT	variant	0.21068771257437857
blood_HIGH_LIGHT_SCATTER_RETICULOCYTE_COUNT	variant	0.21021829705317654
blood_HIGH_LIGHT_SCATTER_RETICULOCYTE_COUNT	variant	0.20992813546820913
blood_HIGH_LIGHT_SCATTER_RETICULOCYTE_COUNT	variant	0.20986363809641184
blood_HIGH_LIGHT_SCATTER_RETICULOCYTE_COUNT	variant	0.20942067097749031
blood_HIGH_LIGHT_SCATTER_RETICULOCYTE_COUNT	variant	0.20918096600774574
blood_HIGH_LIGHT_SCATTER_RETICULOCYTE_COUNT	variant	0.2090895103592595
blood_HIGH_LIGHT_SCATTER_RETICULOCYTE_COUNT	variant	0.2088989329486062
blood_HIGH_LIGHT_SCATTER_RETICULOCYTE_COUNT	variant	0.20880160362806777
blood_HIGH_LIGHT_SCATTER_RETICULOCYTE_COUNT	variant	0.20793406443868856
blood_HIGH_LIGHT_SCATTER_RETICULOCYTE_COUNT	variant	0.20789490752196482
blood_HIGH_LIGHT_SCATTER_RETICULOCYTE_COUNT	variant	0.20738365486980995
blood_HIGH_LIGHT_SCATTER_RETICULOCYTE_COUNT	variant	0.20734127734391547
blood_HIGH_LIGHT_SCATTER_RETICULOCYTE_COUNT	variant	0.20715477030009155
blood_HIGH_LIGHT_SCATTER_RETICULOCYTE_COUNT	variant	0.20685017322306937
blood_HIGH_LIGHT_SCATTER_RETICULOCYTE_COUNT	variant	0.20678976133866683
blood_HIGH_LIGHT_SCATTER_RETICULOCYTE_COUNT	variant	0.20675082324249053
blood_HIGH_LIGHT_SCATTER_RETICULOCYTE_COUNT	variant	0.20668652737884016
blood_HIGH_LIGHT_SCATTER_RETICULOCYTE_COUNT	variant	0.20625573483260776
blood_HIGH_LIGHT_SCATTER_RETICULOCYTE_COUNT	variant	0.2061726295712414
blood_HIGH_LIGHT_SCATTER_RETICULOCYTE_COUNT	variant	0.2060462383623365
blood_HIGH_LIGHT_SCATTER_RETICULOCYTE_COUNT	variant	0.20593888591176193
blood_HIGH_LIGHT_SCATTER_RETICULOCYTE_COUNT	variant	0.2058171704825932
blood_HIGH_LIGHT_SCATTER_RETICULOCYTE_COUNT	variant	0.20551307531508214
blood_HIGH_LIGHT_SCATTER_RETICULOCYTE_COUNT	variant	0.2053160579851011
blood_HIGH_LIGHT_SCATTER_RETICULOCYTE_COUNT	variant	0.20445545676674334
blood_HIGH_LIGHT_SCATTER_RETICULOCYTE_COUNT	variant	0.20394634331783293
blood_HIGH_LIGHT_SCATTER_RETICULOCYTE_COUNT	variant	0.2037472425445054
blood_HIGH_LIGHT_SCATTER_RETICULOCYTE_COUNT	variant	0.203731412362379
blood_HIGH_LIGHT_SCATTER_RETICULOCYTE_COUNT	variant	0.20367054642300378
blood_HIGH_LIGHT_SCATTER_RETICULOCYTE_COUNT	variant	0.20337914368724025
blood_HIGH_LIGHT_SCATTER_RETICULOCYTE_COUNT	variant	0.20297773125661728
blood_HIGH_LIGHT_SCATTER_RETICULOCYTE_COUNT	variant	0.20280554769748493
blood_HIGH_LIGHT_SCATTER_RETICULOCYTE_COUNT	variant	0.20251007858233736
blood_HIGH_LIGHT_SCATTER_RETICULOCYTE_COUNT	variant	0.2019205104913368
blood_HIGH_LIGHT_SCATTER_RETICULOCYTE_COUNT	variant	0.20182057233246334
blood_HIGH_LIGHT_SCATTER_RETICULOCYTE_COUNT	variant	0.20166094175798066
blood_HIGH_LIGHT_SCATTER_RETICULOCYTE_COUNT	variant	0.20136640842220996
blood_HIGH_LIGHT_SCATTER_RETICULOCYTE_COUNT	variant	0.2011962812204422
blood_HIGH_LIGHT_SCATTER_RETICULOCYTE_COUNT	variant	0.20098301076134356
blood_HIGH_LIGHT_SCATTER_RETICULOCYTE_COUNT	gene_tissue	0.9549904062522954
blood_HIGH_LIGHT_SCATTER_RETICULOCYTE_COUNT	gene_tissue	0.8695380076289874
blood_HIGH_LIGHT_SCATTER_RETICULOCYTE_COUNT	gene_tissue	0.850741084330773
blood_HIGH_LIGHT_SCATTER_RETICULOCYTE_COUNT	gene_tissue	0.837267301197866
blood_HIGH_LIGHT_SCATTER_RETICULOCYTE_COUNT	gene_tissue	0.829658474208738
blood_HIGH_LIGHT_SCATTER_RETICULOCYTE_COUNT	gene_tissue	0.8221860681595194
blood_HIGH_LIGHT_SCATTER_RETICULOCYTE_COUNT	gene_tissue	0.7779302963678508
blood_HIGH_LIGHT_SCATTER_RETICULOCYTE_COUNT	gene_tissue	0.7274419425019328
blood_HIGH_LIGHT_SCATTER_RETICULOCYTE_COUNT	gene_tissue	0.7145292168029068
blood_HIGH_LIGHT_SCATTER_RETICULOCYTE_COUNT	gene_tissue	0.7072064498376937
blood_HIGH_LIGHT_SCATTER_RETICULOCYTE_COUNT	gene_tissue	0.6521114789946413
blood_HIGH_LIGHT_SCATTER_RETICULOCYTE_COUNT	gene_tissue	0.61039661791755
blood_HIGH_LIGHT_SCATTER_RETICULOCYTE_COUNT	gene_tissue	0.6043496944450737
blood_HIGH_LIGHT_SCATTER_RETICULOCYTE_COUNT	gene_tissue	0.5832837725463783
blood_HIGH_LIGHT_SCATTER_RETICULOCYTE_COUNT	gene_tissue	0.5794530928097008
blood_HIGH_LIGHT_SCATTER_RETICULOCYTE_COUNT	gene_tissue	0.5784911932213227
blood_HIGH_LIGHT_SCATTER_RETICULOCYTE_COUNT	gene_tissue	0.5781733167530134
blood_HIGH_LIGHT_SCATTER_RETICULOCYTE_COUNT	gene_tissue	0.5299061044010023
blood_HIGH_LIGHT_SCATTER_RETICULOCYTE_COUNT	gene_tissue	0.5296848660449843
blood_HIGH_LIGHT_SCATTER_RETICULOCYTE_COUNT	gene_tissue	0.5271156900767516
blood_HIGH_LIGHT_SCATTER_RETICULOCYTE_COUNT	gene_tissue	0.5250812158776068
blood_HIGH_LIGHT_SCATTER_RETICULOCYTE_COUNT	gene_tissue	0.5037659698257181
blood_HIGH_LIGHT_SCATTER_RETICULOCYTE_COUNT	gene_tissue	0.5013341646426307
blood_HIGH_LIGHT_SCATTER_RETICULOCYTE_COUNT	gene_tissue	0.5001224521806222
blood_HIGH_LIGHT_SCATTER_RETICULOCYTE_COUNT	gene_tissue	0.4933202750111881
blood_HIGH_LIGHT_SCATTER_RETICULOCYTE_COUNT	gene_tissue	0.46551865065405523
blood_HIGH_LIGHT_SCATTER_RETICULOCYTE_COUNT	gene_tissue	0.4612009094316963
blood_HIGH_LIGHT_SCATTER_RETICULOCYTE_COUNT	gene_tissue	0.45489092420611277
blood_HIGH_LIGHT_SCATTER_RETICULOCYTE_COUNT	gene_tissue	0.44422672995232737
blood_HIGH_LIGHT_SCATTER_RETICULOCYTE_COUNT	gene_tissue	0.4312446451674804
blood_HIGH_LIGHT_SCATTER_RETICULOCYTE_COUNT	gene_tissue	0.42109261345069626
blood_HIGH_LIGHT_SCATTER_RETICULOCYTE_COUNT	gene_tissue	0.4158174638264288
blood_HIGH_LIGHT_SCATTER_RETICULOCYTE_COUNT	gene_tissue	0.39705945479311217
blood_HIGH_LIGHT_SCATTER_RETICULOCYTE_COUNT	gene_tissue	0.39058559530867876
blood_HIGH_LIGHT_SCATTER_RETICULOCYTE_COUNT	gene_tissue	0.38994162828514595
blood_HIGH_LIGHT_SCATTER_RETICULOCYTE_COUNT	gene_tissue	0.3705975240670892
blood_HIGH_LIGHT_SCATTER_RETICULOCYTE_COUNT	gene_tissue	0.36526974740089435
blood_HIGH_LIGHT_SCATTER_RETICULOCYTE_COUNT	gene_tissue	0.3642164532456367
blood_HIGH_LIGHT_SCATTER_RETICULOCYTE_COUNT	gene_tissue	0.3623613610447702
blood_HIGH_LIGHT_SCATTER_RETICULOCYTE_COUNT	gene_tissue	0.360569877000745
blood_HIGH_LIGHT_SCATTER_RETICULOCYTE_COUNT	gene_tissue	0.35941485186947003
blood_HIGH_LIGHT_SCATTER_RETICULOCYTE_COUNT	gene_tissue	0.35597236608639143
blood_HIGH_LIGHT_SCATTER_RETICULOCYTE_COUNT	gene_tissue	0.3502810104101566
blood_HIGH_LIGHT_SCATTER_RETICULOCYTE_COUNT	gene_tissue	0.3460706650882274
blood_HIGH_LIGHT_SCATTER_RETICULOCYTE_COUNT	gene_tissue	0.3456285015885869
blood_HIGH_LIGHT_SCATTER_RETICULOCYTE_COUNT	gene_tissue	0.33760864071218477
blood_HIGH_LIGHT_SCATTER_RETICULOCYTE_COUNT	gene_tissue	0.3320155202536162
blood_HIGH_LIGHT_SCATTER_RETICULOCYTE_COUNT	gene_tissue	0.3303930961282158
blood_HIGH_LIGHT_SCATTER_RETICULOCYTE_COUNT	gene_tissue	0.32486858975578947
blood_HIGH_LIGHT_SCATTER_RETICULOCYTE_COUNT	gene_tissue	0.3247929770787564
blood_HIGH_LIGHT_SCATTER_RETICULOCYTE_COUNT	gene_tissue	0.3220353534635691
blood_HIGH_LIGHT_SCATTER_RETICULOCYTE_COUNT	gene_tissue	0.319557960319383
blood_HIGH_LIGHT_SCATTER_RETICULOCYTE_COUNT	gene_tissue	0.31700588409460706
blood_HIGH_LIGHT_SCATTER_RETICULOCYTE_COUNT	gene_tissue	0.3168921807558809
blood_HIGH_LIGHT_SCATTER_RETICULOCYTE_COUNT	gene_tissue	0.3164458982366891
blood_HIGH_LIGHT_SCATTER_RETICULOCYTE_COUNT	gene_tissue	0.3132507063728173
blood_HIGH_LIGHT_SCATTER_RETICULOCYTE_COUNT	gene_tissue	0.30735704661185287
blood_HIGH_LIGHT_SCATTER_RETICULOCYTE_COUNT	gene_tissue	0.3068216696404769
blood_HIGH_LIGHT_SCATTER_RETICULOCYTE_COUNT	gene_tissue	0.30616950140949145
blood_HIGH_LIGHT_SCATTER_RETICULOCYTE_COUNT	gene_tissue	0.302183318198481
blood_HIGH_LIGHT_SCATTER_RETICULOCYTE_COUNT	gene_tissue	0.30029882050201023
blood_HIGH_LIGHT_SCATTER_RETICULOCYTE_COUNT	gene_tissue	0.28672761158061805
blood_HIGH_LIGHT_SCATTER_RETICULOCYTE_COUNT	gene_tissue	0.28333034950116487
blood_HIGH_LIGHT_SCATTER_RETICULOCYTE_COUNT	gene_tissue	0.28325743422773664
blood_HIGH_LIGHT_SCATTER_RETICULOCYTE_COUNT	gene_tissue	0.2796841387331862
blood_HIGH_LIGHT_SCATTER_RETICULOCYTE_COUNT	gene_tissue	0.27638366955580174
blood_HIGH_LIGHT_SCATTER_RETICULOCYTE_COUNT	gene_tissue	0.2741374276377071
blood_HIGH_LIGHT_SCATTER_RETICULOCYTE_COUNT	gene_tissue	0.27285367266748684
blood_HIGH_LIGHT_SCATTER_RETICULOCYTE_COUNT	gene_tissue	0.27212848440773396
blood_HIGH_LIGHT_SCATTER_RETICULOCYTE_COUNT	gene_tissue	0.2674078602667739
blood_HIGH_LIGHT_SCATTER_RETICULOCYTE_COUNT	gene_tissue	0.2660823815821627
blood_HIGH_LIGHT_SCATTER_RETICULOCYTE_COUNT	gene_tissue	0.261567056286387
blood_HIGH_LIGHT_SCATTER_RETICULOCYTE_COUNT	gene_tissue	0.26127461434278304
blood_HIGH_LIGHT_SCATTER_RETICULOCYTE_COUNT	gene_tissue	0.260314817681939
blood_HIGH_LIGHT_SCATTER_RETICULOCYTE_COUNT	gene_tissue	0.2590209609410296
blood_HIGH_LIGHT_SCATTER_RETICULOCYTE_COUNT	gene_tissue	0.2583319735707649
blood_HIGH_LIGHT_SCATTER_RETICULOCYTE_COUNT	gene_tissue	0.25831191682490884
blood_HIGH_LIGHT_SCATTER_RETICULOCYTE_COUNT	gene_tissue	0.2571913454682594
blood_HIGH_LIGHT_SCATTER_RETICULOCYTE_COUNT	gene_tissue	0.2555655148694021
blood_HIGH_LIGHT_SCATTER_RETICULOCYTE_COUNT	gene_tissue	0.2553265582758715
blood_HIGH_LIGHT_SCATTER_RETICULOCYTE_COUNT	gene_tissue	0.2531039339755021
blood_HIGH_LIGHT_SCATTER_RETICULOCYTE_COUNT	gene_tissue	0.2504862658472578
blood_HIGH_LIGHT_SCATTER_RETICULOCYTE_COUNT	gene_tissue	0.24986013827020645
blood_HIGH_LIGHT_SCATTER_RETICULOCYTE_COUNT	gene_tissue	0.24953807309442957
blood_HIGH_LIGHT_SCATTER_RETICULOCYTE_COUNT	gene_tissue	0.2478208547470679
blood_HIGH_LIGHT_SCATTER_RETICULOCYTE_COUNT	gene_tissue	0.2473665749886052
blood_HIGH_LIGHT_SCATTER_RETICULOCYTE_COUNT	gene_tissue	0.24598215852207098
blood_HIGH_LIGHT_SCATTER_RETICULOCYTE_COUNT	gene_tissue	0.24596913550702046
blood_HIGH_LIGHT_SCATTER_RETICULOCYTE_COUNT	gene_tissue	0.24013538413166174
blood_HIGH_LIGHT_SCATTER_RETICULOCYTE_COUNT	gene_tissue	0.23512671373507163
blood_HIGH_LIGHT_SCATTER_RETICULOCYTE_COUNT	gene_tissue	0.23477294793691073
blood_HIGH_LIGHT_SCATTER_RETICULOCYTE_COUNT	gene_tissue	0.23421930785286846
blood_HIGH_LIGHT_SCATTER_RETICULOCYTE_COUNT	gene_tissue	0.23404654774507397
blood_HIGH_LIGHT_SCATTER_RETICULOCYTE_COUNT	gene_tissue	0.23093478003186285
blood_HIGH_LIGHT_SCATTER_RETICULOCYTE_COUNT	gene_tissue	0.22962960179995165
blood_HIGH_LIGHT_SCATTER_RETICULOCYTE_COUNT	gene_tissue	0.22793210605200687
blood_HIGH_LIGHT_SCATTER_RETICULOCYTE_COUNT	gene_tissue	0.22716489577326626
blood_HIGH_LIGHT_SCATTER_RETICULOCYTE_COUNT	gene_tissue	0.22353116319843114
blood_HIGH_LIGHT_SCATTER_RETICULOCYTE_COUNT	gene_tissue	0.22243562555770738
blood_HIGH_LIGHT_SCATTER_RETICULOCYTE_COUNT	gene_tissue	0.22222773770618723
blood_HIGH_LIGHT_SCATTER_RETICULOCYTE_COUNT	gene_tissue	0.22198034028350794
blood_HIGH_LIGHT_SCATTER_RETICULOCYTE_COUNT	gene_tissue	0.22173257578016117
blood_HIGH_LIGHT_SCATTER_RETICULOCYTE_COUNT	gene_tissue	0.22145558714470934
blood_HIGH_LIGHT_SCATTER_RETICULOCYTE_COUNT	gene_tissue	0.22102824292518808
blood_HIGH_LIGHT_SCATTER_RETICULOCYTE_COUNT	gene_tissue	0.21927967616839517
blood_HIGH_LIGHT_SCATTER_RETICULOCYTE_COUNT	gene_tissue	0.21826509533222985
blood_HIGH_LIGHT_SCATTER_RETICULOCYTE_COUNT	gene_tissue	0.21794297838763577
blood_HIGH_LIGHT_SCATTER_RETICULOCYTE_COUNT	gene_tissue	0.21765393831301816
blood_HIGH_LIGHT_SCATTER_RETICULOCYTE_COUNT	gene_tissue	0.21629953540407307
blood_HIGH_LIGHT_SCATTER_RETICULOCYTE_COUNT	gene_tissue	0.2160073389356349
blood_HIGH_LIGHT_SCATTER_RETICULOCYTE_COUNT	gene_tissue	0.21477862236401538
blood_HIGH_LIGHT_SCATTER_RETICULOCYTE_COUNT	gene_tissue	0.21471962885801588
blood_HIGH_LIGHT_SCATTER_RETICULOCYTE_COUNT	gene_tissue	0.2146318767742804
blood_HIGH_LIGHT_SCATTER_RETICULOCYTE_COUNT	gene_tissue	0.2142202827354124
blood_HIGH_LIGHT_SCATTER_RETICULOCYTE_COUNT	gene_tissue	0.2137944541390743
blood_HIGH_LIGHT_SCATTER_RETICULOCYTE_COUNT	gene_tissue	0.21303425735494058
blood_HIGH_LIGHT_SCATTER_RETICULOCYTE_COUNT	gene_tissue	0.2124547915787217
blood_HIGH_LIGHT_SCATTER_RETICULOCYTE_COUNT	gene_tissue	0.21241605988374018
blood_HIGH_LIGHT_SCATTER_RETICULOCYTE_COUNT	gene_tissue	0.21226281067771832
blood_HIGH_LIGHT_SCATTER_RETICULOCYTE_COUNT	gene_tissue	0.20611432142903954
blood_HIGH_LIGHT_SCATTER_RETICULOCYTE_COUNT	gene_tissue	0.20610948235645135
blood_HIGH_LIGHT_SCATTER_RETICULOCYTE_COUNT	gene_tissue	0.20597567419539828
blood_HIGH_LIGHT_SCATTER_RETICULOCYTE_COUNT	gene_tissue	0.2058710107014522
blood_HIGH_LIGHT_SCATTER_RETICULOCYTE_COUNT	gene_tissue	0.20437546098912523
blood_HIGH_LIGHT_SCATTER_RETICULOCYTE_COUNT	gene_tissue	0.20358399945728398
blood_HIGH_LIGHT_SCATTER_RETICULOCYTE_COUNT	gene_tissue	0.2033678318621231
blood_HIGH_LIGHT_SCATTER_RETICULOCYTE_COUNT	gene_tissue	0.20183334684931245
blood_HIGH_LIGHT_SCATTER_RETICULOCYTE_COUNT	gene_tissue	0.2007154399654143
blood_HIGH_LIGHT_SCATTER_RETICULOCYTE_COUNT	gene_tissue	0.20039090713357058
blood_HIGH_LIGHT_SCATTER_RETICULOCYTE_COUNT	gene	0.9767928137187727
blood_HIGH_LIGHT_SCATTER_RETICULOCYTE_COUNT	gene	0.9627572756961835
blood_HIGH_LIGHT_SCATTER_RETICULOCYTE_COUNT	gene	0.9558295861797972
blood_HIGH_LIGHT_SCATTER_RETICULOCYTE_COUNT	gene	0.9543607608536689
blood_HIGH_LIGHT_SCATTER_RETICULOCYTE_COUNT	gene	0.9451400912293708
blood_HIGH_LIGHT_SCATTER_RETICULOCYTE_COUNT	gene	0.9396910703512944
blood_HIGH_LIGHT_SCATTER_RETICULOCYTE_COUNT	gene	0.9368853177490054
blood_HIGH_LIGHT_SCATTER_RETICULOCYTE_COUNT	gene	0.9308663089499519
blood_HIGH_LIGHT_SCATTER_RETICULOCYTE_COUNT	gene	0.9300399917952537
blood_HIGH_LIGHT_SCATTER_RETICULOCYTE_COUNT	gene	0.9258662975678447
blood_HIGH_LIGHT_SCATTER_RETICULOCYTE_COUNT	gene	0.9210660688587289
blood_HIGH_LIGHT_SCATTER_RETICULOCYTE_COUNT	gene	0.914838365242381
blood_HIGH_LIGHT_SCATTER_RETICULOCYTE_COUNT	gene	0.9008672407519821
blood_HIGH_LIGHT_SCATTER_RETICULOCYTE_COUNT	gene	0.8710943361522496
blood_HIGH_LIGHT_SCATTER_RETICULOCYTE_COUNT	gene	0.8679556876756713
blood_HIGH_LIGHT_SCATTER_RETICULOCYTE_COUNT	gene	0.8482275838983171
blood_HIGH_LIGHT_SCATTER_RETICULOCYTE_COUNT	gene	0.8398945302298043
blood_HIGH_LIGHT_SCATTER_RETICULOCYTE_COUNT	gene	0.8304616916356852
blood_HIGH_LIGHT_SCATTER_RETICULOCYTE_COUNT	gene	0.829658474208738
blood_HIGH_LIGHT_SCATTER_RETICULOCYTE_COUNT	gene	0.8228762553646048
blood_HIGH_LIGHT_SCATTER_RETICULOCYTE_COUNT	gene	0.8135486152002542
blood_HIGH_LIGHT_SCATTER_RETICULOCYTE_COUNT	gene	0.8099991380583247
blood_HIGH_LIGHT_SCATTER_RETICULOCYTE_COUNT	gene	0.7790929231349536
blood_HIGH_LIGHT_SCATTER_RETICULOCYTE_COUNT	gene	0.7784381712840246
blood_HIGH_LIGHT_SCATTER_RETICULOCYTE_COUNT	gene	0.7758156298649527
blood_HIGH_LIGHT_SCATTER_RETICULOCYTE_COUNT	gene	0.7651671230812731
blood_HIGH_LIGHT_SCATTER_RETICULOCYTE_COUNT	gene	0.7581404762461876
blood_HIGH_LIGHT_SCATTER_RETICULOCYTE_COUNT	gene	0.7508293372159038
blood_HIGH_LIGHT_SCATTER_RETICULOCYTE_COUNT	gene	0.7390921037571797
blood_HIGH_LIGHT_SCATTER_RETICULOCYTE_COUNT	gene	0.7347405386781507
blood_HIGH_LIGHT_SCATTER_RETICULOCYTE_COUNT	gene	0.7145292168029068
blood_HIGH_LIGHT_SCATTER_RETICULOCYTE_COUNT	gene	0.7073012693277902
blood_HIGH_LIGHT_SCATTER_RETICULOCYTE_COUNT	gene	0.7044094295999058
blood_HIGH_LIGHT_SCATTER_RETICULOCYTE_COUNT	gene	0.6861989530407269
blood_HIGH_LIGHT_SCATTER_RETICULOCYTE_COUNT	gene	0.6850449572354448
blood_HIGH_LIGHT_SCATTER_RETICULOCYTE_COUNT	gene	0.6823361536988366
blood_HIGH_LIGHT_SCATTER_RETICULOCYTE_COUNT	gene	0.6822088670176453
blood_HIGH_LIGHT_SCATTER_RETICULOCYTE_COUNT	gene	0.655696884237443
blood_HIGH_LIGHT_SCATTER_RETICULOCYTE_COUNT	gene	0.653594267129563
blood_HIGH_LIGHT_SCATTER_RETICULOCYTE_COUNT	gene	0.6453730850839031
blood_HIGH_LIGHT_SCATTER_RETICULOCYTE_COUNT	gene	0.6352110090409047
blood_HIGH_LIGHT_SCATTER_RETICULOCYTE_COUNT	gene	0.6347552868317061
blood_HIGH_LIGHT_SCATTER_RETICULOCYTE_COUNT	gene	0.6340880100539635
blood_HIGH_LIGHT_SCATTER_RETICULOCYTE_COUNT	gene	0.6267420457696281
blood_HIGH_LIGHT_SCATTER_RETICULOCYTE_COUNT	gene	0.6204671872142339
blood_HIGH_LIGHT_SCATTER_RETICULOCYTE_COUNT	gene	0.6176222935111586
blood_HIGH_LIGHT_SCATTER_RETICULOCYTE_COUNT	gene	0.6126378864453828
blood_HIGH_LIGHT_SCATTER_RETICULOCYTE_COUNT	gene	0.6078762135092068
blood_HIGH_LIGHT_SCATTER_RETICULOCYTE_COUNT	gene	0.6027451063305209
blood_HIGH_LIGHT_SCATTER_RETICULOCYTE_COUNT	gene	0.6006046944904679
blood_HIGH_LIGHT_SCATTER_RETICULOCYTE_COUNT	gene	0.5905059711126411
blood_HIGH_LIGHT_SCATTER_RETICULOCYTE_COUNT	gene	0.5839828958085483
blood_HIGH_LIGHT_SCATTER_RETICULOCYTE_COUNT	gene	0.5816601950528173
blood_HIGH_LIGHT_SCATTER_RETICULOCYTE_COUNT	gene	0.5762703709888547
blood_HIGH_LIGHT_SCATTER_RETICULOCYTE_COUNT	gene	0.5669929110220085
blood_HIGH_LIGHT_SCATTER_RETICULOCYTE_COUNT	gene	0.5663851353201115
blood_HIGH_LIGHT_SCATTER_RETICULOCYTE_COUNT	gene	0.5649497975112652
blood_HIGH_LIGHT_SCATTER_RETICULOCYTE_COUNT	gene	0.5638153403261179
blood_HIGH_LIGHT_SCATTER_RETICULOCYTE_COUNT	gene	0.5636157006701823
blood_HIGH_LIGHT_SCATTER_RETICULOCYTE_COUNT	gene	0.5523748016699486
blood_HIGH_LIGHT_SCATTER_RETICULOCYTE_COUNT	gene	0.5455828809210943
blood_HIGH_LIGHT_SCATTER_RETICULOCYTE_COUNT	gene	0.5442168704670616
blood_HIGH_LIGHT_SCATTER_RETICULOCYTE_COUNT	gene	0.5354215843187041
blood_HIGH_LIGHT_SCATTER_RETICULOCYTE_COUNT	gene	0.5345582405418231
blood_HIGH_LIGHT_SCATTER_RETICULOCYTE_COUNT	gene	0.5344128024584623
blood_HIGH_LIGHT_SCATTER_RETICULOCYTE_COUNT	gene	0.5284123713764999
blood_HIGH_LIGHT_SCATTER_RETICULOCYTE_COUNT	gene	0.5111294814822537
blood_HIGH_LIGHT_SCATTER_RETICULOCYTE_COUNT	gene	0.5068833801898641
blood_HIGH_LIGHT_SCATTER_RETICULOCYTE_COUNT	gene	0.502684826424009
blood_HIGH_LIGHT_SCATTER_RETICULOCYTE_COUNT	gene	0.5001224521806222
blood_HIGH_LIGHT_SCATTER_RETICULOCYTE_COUNT	gene	0.4992497692483328
blood_HIGH_LIGHT_SCATTER_RETICULOCYTE_COUNT	gene	0.49713256127795824
blood_HIGH_LIGHT_SCATTER_RETICULOCYTE_COUNT	gene	0.49352093754797755
blood_HIGH_LIGHT_SCATTER_RETICULOCYTE_COUNT	gene	0.4859871796125001
blood_HIGH_LIGHT_SCATTER_RETICULOCYTE_COUNT	gene	0.48593935783378106
blood_HIGH_LIGHT_SCATTER_RETICULOCYTE_COUNT	gene	0.4821892547220623
blood_HIGH_LIGHT_SCATTER_RETICULOCYTE_COUNT	gene	0.48036429089913546
blood_HIGH_LIGHT_SCATTER_RETICULOCYTE_COUNT	gene	0.4800980849096622
blood_HIGH_LIGHT_SCATTER_RETICULOCYTE_COUNT	gene	0.47940962511396557
blood_HIGH_LIGHT_SCATTER_RETICULOCYTE_COUNT	gene	0.47927987530055544
blood_HIGH_LIGHT_SCATTER_RETICULOCYTE_COUNT	gene	0.47786365233490175
blood_HIGH_LIGHT_SCATTER_RETICULOCYTE_COUNT	gene	0.4744567672800081
blood_HIGH_LIGHT_SCATTER_RETICULOCYTE_COUNT	gene	0.4729090737975609
blood_HIGH_LIGHT_SCATTER_RETICULOCYTE_COUNT	gene	0.47112046683092296
blood_HIGH_LIGHT_SCATTER_RETICULOCYTE_COUNT	gene	0.46358047456218515
blood_HIGH_LIGHT_SCATTER_RETICULOCYTE_COUNT	gene	0.46099979685587056
blood_HIGH_LIGHT_SCATTER_RETICULOCYTE_COUNT	gene	0.4605582321353684
blood_HIGH_LIGHT_SCATTER_RETICULOCYTE_COUNT	gene	0.4586679071779481
blood_HIGH_LIGHT_SCATTER_RETICULOCYTE_COUNT	gene	0.45627026020084005
blood_HIGH_LIGHT_SCATTER_RETICULOCYTE_COUNT	gene	0.45489092420611277
blood_HIGH_LIGHT_SCATTER_RETICULOCYTE_COUNT	gene	0.4518392334789349
blood_HIGH_LIGHT_SCATTER_RETICULOCYTE_COUNT	gene	0.4453762733947613
blood_HIGH_LIGHT_SCATTER_RETICULOCYTE_COUNT	gene	0.4437145075965798
blood_HIGH_LIGHT_SCATTER_RETICULOCYTE_COUNT	gene	0.4423372594096818
blood_HIGH_LIGHT_SCATTER_RETICULOCYTE_COUNT	gene	0.43432068450628875
blood_HIGH_LIGHT_SCATTER_RETICULOCYTE_COUNT	gene	0.4312446451674804
blood_HIGH_LIGHT_SCATTER_RETICULOCYTE_COUNT	gene	0.429816393473402
blood_HIGH_LIGHT_SCATTER_RETICULOCYTE_COUNT	gene	0.4297687508975795
blood_HIGH_LIGHT_SCATTER_RETICULOCYTE_COUNT	gene	0.42623388714169896
blood_HIGH_LIGHT_SCATTER_RETICULOCYTE_COUNT	gene	0.4248528199772539
blood_HIGH_LIGHT_SCATTER_RETICULOCYTE_COUNT	gene	0.42104512893353774
blood_HIGH_LIGHT_SCATTER_RETICULOCYTE_COUNT	gene	0.41754338530154933
blood_HIGH_LIGHT_SCATTER_RETICULOCYTE_COUNT	gene	0.4169611129830914
blood_HIGH_LIGHT_SCATTER_RETICULOCYTE_COUNT	gene	0.4139071774070867
blood_HIGH_LIGHT_SCATTER_RETICULOCYTE_COUNT	gene	0.4105330123404448
blood_HIGH_LIGHT_SCATTER_RETICULOCYTE_COUNT	gene	0.4049526925427774
blood_HIGH_LIGHT_SCATTER_RETICULOCYTE_COUNT	gene	0.40337416435179047
blood_HIGH_LIGHT_SCATTER_RETICULOCYTE_COUNT	gene	0.40279369249782176
blood_HIGH_LIGHT_SCATTER_RETICULOCYTE_COUNT	gene	0.400077834417286
blood_HIGH_LIGHT_SCATTER_RETICULOCYTE_COUNT	gene	0.3995288602107159
blood_HIGH_LIGHT_SCATTER_RETICULOCYTE_COUNT	gene	0.39897540815026583
blood_HIGH_LIGHT_SCATTER_RETICULOCYTE_COUNT	gene	0.3988211433862968
blood_HIGH_LIGHT_SCATTER_RETICULOCYTE_COUNT	gene	0.396372993067619
blood_HIGH_LIGHT_SCATTER_RETICULOCYTE_COUNT	gene	0.39610442674370183
blood_HIGH_LIGHT_SCATTER_RETICULOCYTE_COUNT	gene	0.3959379397225438
blood_HIGH_LIGHT_SCATTER_RETICULOCYTE_COUNT	gene	0.39546955627589575
blood_HIGH_LIGHT_SCATTER_RETICULOCYTE_COUNT	gene	0.39406194644934867
blood_HIGH_LIGHT_SCATTER_RETICULOCYTE_COUNT	gene	0.38955674270711965
blood_HIGH_LIGHT_SCATTER_RETICULOCYTE_COUNT	gene	0.3851425781161818
blood_HIGH_LIGHT_SCATTER_RETICULOCYTE_COUNT	gene	0.38464397507027825
blood_HIGH_LIGHT_SCATTER_RETICULOCYTE_COUNT	gene	0.38117493102180594
blood_HIGH_LIGHT_SCATTER_RETICULOCYTE_COUNT	gene	0.3805603809964829
blood_HIGH_LIGHT_SCATTER_RETICULOCYTE_COUNT	gene	0.37879191155183567
blood_HIGH_LIGHT_SCATTER_RETICULOCYTE_COUNT	gene	0.37680608441954094
blood_HIGH_LIGHT_SCATTER_RETICULOCYTE_COUNT	gene	0.3744123199672507
blood_HIGH_LIGHT_SCATTER_RETICULOCYTE_COUNT	gene	0.37248266079574593
blood_HIGH_LIGHT_SCATTER_RETICULOCYTE_COUNT	gene	0.3715333719769632
blood_HIGH_LIGHT_SCATTER_RETICULOCYTE_COUNT	gene	0.367641423866736
blood_HIGH_LIGHT_SCATTER_RETICULOCYTE_COUNT	gene	0.36530326949413394
blood_HIGH_LIGHT_SCATTER_RETICULOCYTE_COUNT	gene	0.3652910370778538
blood_HIGH_LIGHT_SCATTER_RETICULOCYTE_COUNT	gene	0.3640358403955717
blood_HIGH_LIGHT_SCATTER_RETICULOCYTE_COUNT	gene	0.3623613610447702
blood_HIGH_LIGHT_SCATTER_RETICULOCYTE_COUNT	gene	0.3619981492754942
blood_HIGH_LIGHT_SCATTER_RETICULOCYTE_COUNT	gene	0.36110635629918375
blood_HIGH_LIGHT_SCATTER_RETICULOCYTE_COUNT	gene	0.35918980598041195
blood_HIGH_LIGHT_SCATTER_RETICULOCYTE_COUNT	gene	0.3579433703839816
blood_HIGH_LIGHT_SCATTER_RETICULOCYTE_COUNT	gene	0.3574156834380568
blood_HIGH_LIGHT_SCATTER_RETICULOCYTE_COUNT	gene	0.3560272226689841
blood_HIGH_LIGHT_SCATTER_RETICULOCYTE_COUNT	gene	0.3544432799589503
blood_HIGH_LIGHT_SCATTER_RETICULOCYTE_COUNT	gene	0.3539031514271447
blood_HIGH_LIGHT_SCATTER_RETICULOCYTE_COUNT	gene	0.3515292169575483
blood_HIGH_LIGHT_SCATTER_RETICULOCYTE_COUNT	gene	0.3513994926832119
blood_HIGH_LIGHT_SCATTER_RETICULOCYTE_COUNT	gene	0.350474137054533
blood_HIGH_LIGHT_SCATTER_RETICULOCYTE_COUNT	gene	0.3503346887032606
blood_HIGH_LIGHT_SCATTER_RETICULOCYTE_COUNT	gene	0.3487729292896452
blood_HIGH_LIGHT_SCATTER_RETICULOCYTE_COUNT	gene	0.34671176934722453
blood_HIGH_LIGHT_SCATTER_RETICULOCYTE_COUNT	gene	0.3440570810968038
blood_HIGH_LIGHT_SCATTER_RETICULOCYTE_COUNT	gene	0.34398676212893087
blood_HIGH_LIGHT_SCATTER_RETICULOCYTE_COUNT	gene	0.34255327343683967
blood_HIGH_LIGHT_SCATTER_RETICULOCYTE_COUNT	gene	0.34030655334649645
blood_HIGH_LIGHT_SCATTER_RETICULOCYTE_COUNT	gene	0.3398624559263093
blood_HIGH_LIGHT_SCATTER_RETICULOCYTE_COUNT	gene	0.3392202974374333
blood_HIGH_LIGHT_SCATTER_RETICULOCYTE_COUNT	gene	0.33915587515314805
blood_HIGH_LIGHT_SCATTER_RETICULOCYTE_COUNT	gene	0.33843233094105507
blood_HIGH_LIGHT_SCATTER_RETICULOCYTE_COUNT	gene	0.338242165417135
blood_HIGH_LIGHT_SCATTER_RETICULOCYTE_COUNT	gene	0.3379989370835095
blood_HIGH_LIGHT_SCATTER_RETICULOCYTE_COUNT	gene	0.33354463405643975
blood_HIGH_LIGHT_SCATTER_RETICULOCYTE_COUNT	gene	0.33045943162018077
blood_HIGH_LIGHT_SCATTER_RETICULOCYTE_COUNT	gene	0.3302942221724422
blood_HIGH_LIGHT_SCATTER_RETICULOCYTE_COUNT	gene	0.3281513938557148
blood_HIGH_LIGHT_SCATTER_RETICULOCYTE_COUNT	gene	0.3273755055099933
blood_HIGH_LIGHT_SCATTER_RETICULOCYTE_COUNT	gene	0.326764972370245
blood_HIGH_LIGHT_SCATTER_RETICULOCYTE_COUNT	gene	0.3260937801892282
blood_HIGH_LIGHT_SCATTER_RETICULOCYTE_COUNT	gene	0.32470899208436477
blood_HIGH_LIGHT_SCATTER_RETICULOCYTE_COUNT	gene	0.3234029202616487
blood_HIGH_LIGHT_SCATTER_RETICULOCYTE_COUNT	gene	0.32253538605432064
blood_HIGH_LIGHT_SCATTER_RETICULOCYTE_COUNT	gene	0.3210655159148875
blood_HIGH_LIGHT_SCATTER_RETICULOCYTE_COUNT	gene	0.3199527411950739
blood_HIGH_LIGHT_SCATTER_RETICULOCYTE_COUNT	gene	0.3184240863989195
blood_HIGH_LIGHT_SCATTER_RETICULOCYTE_COUNT	gene	0.31806682619782906
blood_HIGH_LIGHT_SCATTER_RETICULOCYTE_COUNT	gene	0.31749999801881
blood_HIGH_LIGHT_SCATTER_RETICULOCYTE_COUNT	gene	0.31547458204489903
blood_HIGH_LIGHT_SCATTER_RETICULOCYTE_COUNT	gene	0.3152695701773378
blood_HIGH_LIGHT_SCATTER_RETICULOCYTE_COUNT	gene	0.3135176985581227
blood_HIGH_LIGHT_SCATTER_RETICULOCYTE_COUNT	gene	0.31324674139451125
blood_HIGH_LIGHT_SCATTER_RETICULOCYTE_COUNT	gene	0.3129834168044544
blood_HIGH_LIGHT_SCATTER_RETICULOCYTE_COUNT	gene	0.3125860813831974
blood_HIGH_LIGHT_SCATTER_RETICULOCYTE_COUNT	gene	0.3119904108985512
blood_HIGH_LIGHT_SCATTER_RETICULOCYTE_COUNT	gene	0.3087883217733332
blood_HIGH_LIGHT_SCATTER_RETICULOCYTE_COUNT	gene	0.3050371969738842
blood_HIGH_LIGHT_SCATTER_RETICULOCYTE_COUNT	gene	0.30238319644069045
blood_HIGH_LIGHT_SCATTER_RETICULOCYTE_COUNT	gene	0.3023322871054617
blood_HIGH_LIGHT_SCATTER_RETICULOCYTE_COUNT	gene	0.3021424140579649
blood_HIGH_LIGHT_SCATTER_RETICULOCYTE_COUNT	gene	0.2978081604039897
blood_HIGH_LIGHT_SCATTER_RETICULOCYTE_COUNT	gene	0.29671058587882504
blood_HIGH_LIGHT_SCATTER_RETICULOCYTE_COUNT	gene	0.29537352085232743
blood_HIGH_LIGHT_SCATTER_RETICULOCYTE_COUNT	gene	0.29445652669633327
blood_HIGH_LIGHT_SCATTER_RETICULOCYTE_COUNT	gene	0.2941459940793384
blood_HIGH_LIGHT_SCATTER_RETICULOCYTE_COUNT	gene	0.2937513862382514
blood_HIGH_LIGHT_SCATTER_RETICULOCYTE_COUNT	gene	0.29326797631269313
blood_HIGH_LIGHT_SCATTER_RETICULOCYTE_COUNT	gene	0.29196294183629906
blood_HIGH_LIGHT_SCATTER_RETICULOCYTE_COUNT	gene	0.29040700968378924
blood_HIGH_LIGHT_SCATTER_RETICULOCYTE_COUNT	gene	0.2901233389436054
blood_HIGH_LIGHT_SCATTER_RETICULOCYTE_COUNT	gene	0.28915321084366447
blood_HIGH_LIGHT_SCATTER_RETICULOCYTE_COUNT	gene	0.28798016903361745
blood_HIGH_LIGHT_SCATTER_RETICULOCYTE_COUNT	gene	0.2877555472244717
blood_HIGH_LIGHT_SCATTER_RETICULOCYTE_COUNT	gene	0.287446635598848
blood_HIGH_LIGHT_SCATTER_RETICULOCYTE_COUNT	gene	0.2845764544887832
blood_HIGH_LIGHT_SCATTER_RETICULOCYTE_COUNT	gene	0.2842616156447825
blood_HIGH_LIGHT_SCATTER_RETICULOCYTE_COUNT	gene	0.2842066627361143
blood_HIGH_LIGHT_SCATTER_RETICULOCYTE_COUNT	gene	0.28375810658353123
blood_HIGH_LIGHT_SCATTER_RETICULOCYTE_COUNT	gene	0.28145880369042775
blood_HIGH_LIGHT_SCATTER_RETICULOCYTE_COUNT	gene	0.2813860023758199
blood_HIGH_LIGHT_SCATTER_RETICULOCYTE_COUNT	gene	0.28010039062918085
blood_HIGH_LIGHT_SCATTER_RETICULOCYTE_COUNT	gene	0.2796818374788945
blood_HIGH_LIGHT_SCATTER_RETICULOCYTE_COUNT	gene	0.2796505721088413
blood_HIGH_LIGHT_SCATTER_RETICULOCYTE_COUNT	gene	0.27962477591338336
blood_HIGH_LIGHT_SCATTER_RETICULOCYTE_COUNT	gene	0.278744210914725
blood_HIGH_LIGHT_SCATTER_RETICULOCYTE_COUNT	gene	0.2779374313992502
blood_HIGH_LIGHT_SCATTER_RETICULOCYTE_COUNT	gene	0.277897900686043
blood_HIGH_LIGHT_SCATTER_RETICULOCYTE_COUNT	gene	0.2771539874931288
blood_HIGH_LIGHT_SCATTER_RETICULOCYTE_COUNT	gene	0.2770831671422274
blood_HIGH_LIGHT_SCATTER_RETICULOCYTE_COUNT	gene	0.2761344540761877
blood_HIGH_LIGHT_SCATTER_RETICULOCYTE_COUNT	gene	0.2760304514882089
blood_HIGH_LIGHT_SCATTER_RETICULOCYTE_COUNT	gene	0.2756139008023953
blood_HIGH_LIGHT_SCATTER_RETICULOCYTE_COUNT	gene	0.2752317787478108
blood_HIGH_LIGHT_SCATTER_RETICULOCYTE_COUNT	gene	0.27334633442838346
blood_HIGH_LIGHT_SCATTER_RETICULOCYTE_COUNT	gene	0.27157867554649656
blood_HIGH_LIGHT_SCATTER_RETICULOCYTE_COUNT	gene	0.2712359156617665
blood_HIGH_LIGHT_SCATTER_RETICULOCYTE_COUNT	gene	0.2695714147275169
blood_HIGH_LIGHT_SCATTER_RETICULOCYTE_COUNT	gene	0.26942858259373326
blood_HIGH_LIGHT_SCATTER_RETICULOCYTE_COUNT	gene	0.2692387609124356
blood_HIGH_LIGHT_SCATTER_RETICULOCYTE_COUNT	gene	0.2688972408147246
blood_HIGH_LIGHT_SCATTER_RETICULOCYTE_COUNT	gene	0.26805446598071625
blood_HIGH_LIGHT_SCATTER_RETICULOCYTE_COUNT	gene	0.2674078602667739
blood_HIGH_LIGHT_SCATTER_RETICULOCYTE_COUNT	gene	0.26682978647232497
blood_HIGH_LIGHT_SCATTER_RETICULOCYTE_COUNT	gene	0.26615984734754167
blood_HIGH_LIGHT_SCATTER_RETICULOCYTE_COUNT	gene	0.26545993429657394
blood_HIGH_LIGHT_SCATTER_RETICULOCYTE_COUNT	gene	0.26418853570246437
blood_HIGH_LIGHT_SCATTER_RETICULOCYTE_COUNT	gene	0.2641820708399361
blood_HIGH_LIGHT_SCATTER_RETICULOCYTE_COUNT	gene	0.2635682421335299
blood_HIGH_LIGHT_SCATTER_RETICULOCYTE_COUNT	gene	0.2616825402682039
blood_HIGH_LIGHT_SCATTER_RETICULOCYTE_COUNT	gene	0.261567056286387
blood_HIGH_LIGHT_SCATTER_RETICULOCYTE_COUNT	gene	0.2610300685734408
blood_HIGH_LIGHT_SCATTER_RETICULOCYTE_COUNT	gene	0.2609168556691984
blood_HIGH_LIGHT_SCATTER_RETICULOCYTE_COUNT	gene	0.26082866494269163
blood_HIGH_LIGHT_SCATTER_RETICULOCYTE_COUNT	gene	0.26046714451206876
blood_HIGH_LIGHT_SCATTER_RETICULOCYTE_COUNT	gene	0.2601319971783649
blood_HIGH_LIGHT_SCATTER_RETICULOCYTE_COUNT	gene	0.2597721961855424
blood_HIGH_LIGHT_SCATTER_RETICULOCYTE_COUNT	gene	0.2596762372241897
blood_HIGH_LIGHT_SCATTER_RETICULOCYTE_COUNT	gene	0.2592599407083363
blood_HIGH_LIGHT_SCATTER_RETICULOCYTE_COUNT	gene	0.25876073441129677
blood_HIGH_LIGHT_SCATTER_RETICULOCYTE_COUNT	gene	0.25798566586233806
blood_HIGH_LIGHT_SCATTER_RETICULOCYTE_COUNT	gene	0.25786932519791494
blood_HIGH_LIGHT_SCATTER_RETICULOCYTE_COUNT	gene	0.257693047920003
blood_HIGH_LIGHT_SCATTER_RETICULOCYTE_COUNT	gene	0.25693771191409215
blood_HIGH_LIGHT_SCATTER_RETICULOCYTE_COUNT	gene	0.2556068965712505
blood_HIGH_LIGHT_SCATTER_RETICULOCYTE_COUNT	gene	0.25362830654142976
blood_HIGH_LIGHT_SCATTER_RETICULOCYTE_COUNT	gene	0.2535552766285452
blood_HIGH_LIGHT_SCATTER_RETICULOCYTE_COUNT	gene	0.2531384160987442
blood_HIGH_LIGHT_SCATTER_RETICULOCYTE_COUNT	gene	0.2530839186628448
blood_HIGH_LIGHT_SCATTER_RETICULOCYTE_COUNT	gene	0.25273839561681904
blood_HIGH_LIGHT_SCATTER_RETICULOCYTE_COUNT	gene	0.25206492667554325
blood_HIGH_LIGHT_SCATTER_RETICULOCYTE_COUNT	gene	0.25065157786040776
blood_HIGH_LIGHT_SCATTER_RETICULOCYTE_COUNT	gene	0.24838476117050376
blood_HIGH_LIGHT_SCATTER_RETICULOCYTE_COUNT	gene	0.24769015659730734
blood_HIGH_LIGHT_SCATTER_RETICULOCYTE_COUNT	gene	0.24767637886380023
blood_HIGH_LIGHT_SCATTER_RETICULOCYTE_COUNT	gene	0.24747300696468813
blood_HIGH_LIGHT_SCATTER_RETICULOCYTE_COUNT	gene	0.24596913550702046
blood_HIGH_LIGHT_SCATTER_RETICULOCYTE_COUNT	gene	0.2452348331218657
blood_HIGH_LIGHT_SCATTER_RETICULOCYTE_COUNT	gene	0.2449479515830117
blood_HIGH_LIGHT_SCATTER_RETICULOCYTE_COUNT	gene	0.24432443159603445
blood_HIGH_LIGHT_SCATTER_RETICULOCYTE_COUNT	gene	0.24431914215176545
blood_HIGH_LIGHT_SCATTER_RETICULOCYTE_COUNT	gene	0.2440606318477485
blood_HIGH_LIGHT_SCATTER_RETICULOCYTE_COUNT	gene	0.24384993751613687
blood_HIGH_LIGHT_SCATTER_RETICULOCYTE_COUNT	gene	0.24359171416164188
blood_HIGH_LIGHT_SCATTER_RETICULOCYTE_COUNT	gene	0.24310383194239582
blood_HIGH_LIGHT_SCATTER_RETICULOCYTE_COUNT	gene	0.24277043085984115
blood_HIGH_LIGHT_SCATTER_RETICULOCYTE_COUNT	gene	0.24268058769627848
blood_HIGH_LIGHT_SCATTER_RETICULOCYTE_COUNT	gene	0.24260387232152675
blood_HIGH_LIGHT_SCATTER_RETICULOCYTE_COUNT	gene	0.24253829680736427
blood_HIGH_LIGHT_SCATTER_RETICULOCYTE_COUNT	gene	0.24245282018962844
blood_HIGH_LIGHT_SCATTER_RETICULOCYTE_COUNT	gene	0.24224420978957562
blood_HIGH_LIGHT_SCATTER_RETICULOCYTE_COUNT	gene	0.24076300234631742
blood_HIGH_LIGHT_SCATTER_RETICULOCYTE_COUNT	gene	0.24018582220338952
blood_HIGH_LIGHT_SCATTER_RETICULOCYTE_COUNT	gene	0.23886842755933707
blood_HIGH_LIGHT_SCATTER_RETICULOCYTE_COUNT	gene	0.23809067006299828
blood_HIGH_LIGHT_SCATTER_RETICULOCYTE_COUNT	gene	0.23779746992592155
blood_HIGH_LIGHT_SCATTER_RETICULOCYTE_COUNT	gene	0.2373644435243228
blood_HIGH_LIGHT_SCATTER_RETICULOCYTE_COUNT	gene	0.23667146966142424
blood_HIGH_LIGHT_SCATTER_RETICULOCYTE_COUNT	gene	0.23555632633085982
blood_HIGH_LIGHT_SCATTER_RETICULOCYTE_COUNT	gene	0.23535834092404442
blood_HIGH_LIGHT_SCATTER_RETICULOCYTE_COUNT	gene	0.23416615866716342
blood_HIGH_LIGHT_SCATTER_RETICULOCYTE_COUNT	gene	0.23330726378527217
blood_HIGH_LIGHT_SCATTER_RETICULOCYTE_COUNT	gene	0.23278374899062196
blood_HIGH_LIGHT_SCATTER_RETICULOCYTE_COUNT	gene	0.23157020181572766
blood_HIGH_LIGHT_SCATTER_RETICULOCYTE_COUNT	gene	0.23134118584049657
blood_HIGH_LIGHT_SCATTER_RETICULOCYTE_COUNT	gene	0.23065837571005626
blood_HIGH_LIGHT_SCATTER_RETICULOCYTE_COUNT	gene	0.23049616224061117
blood_HIGH_LIGHT_SCATTER_RETICULOCYTE_COUNT	gene	0.23017549253165115
blood_HIGH_LIGHT_SCATTER_RETICULOCYTE_COUNT	gene	0.22962960179995165
blood_HIGH_LIGHT_SCATTER_RETICULOCYTE_COUNT	gene	0.22959263473605926
blood_HIGH_LIGHT_SCATTER_RETICULOCYTE_COUNT	gene	0.22944608183421475
blood_HIGH_LIGHT_SCATTER_RETICULOCYTE_COUNT	gene	0.22937651273941298
blood_HIGH_LIGHT_SCATTER_RETICULOCYTE_COUNT	gene	0.22819459503671824
blood_HIGH_LIGHT_SCATTER_RETICULOCYTE_COUNT	gene	0.22804718266000376
blood_HIGH_LIGHT_SCATTER_RETICULOCYTE_COUNT	gene	0.22787256184240445
blood_HIGH_LIGHT_SCATTER_RETICULOCYTE_COUNT	gene	0.22763220564280062
blood_HIGH_LIGHT_SCATTER_RETICULOCYTE_COUNT	gene	0.2274441529569212
blood_HIGH_LIGHT_SCATTER_RETICULOCYTE_COUNT	gene	0.22600322539355236
blood_HIGH_LIGHT_SCATTER_RETICULOCYTE_COUNT	gene	0.22563496353355006
blood_HIGH_LIGHT_SCATTER_RETICULOCYTE_COUNT	gene	0.22557033355432346
blood_HIGH_LIGHT_SCATTER_RETICULOCYTE_COUNT	gene	0.2255251267986651
blood_HIGH_LIGHT_SCATTER_RETICULOCYTE_COUNT	gene	0.22546887480471686
blood_HIGH_LIGHT_SCATTER_RETICULOCYTE_COUNT	gene	0.22524062854650326
blood_HIGH_LIGHT_SCATTER_RETICULOCYTE_COUNT	gene	0.22490118929008646
blood_HIGH_LIGHT_SCATTER_RETICULOCYTE_COUNT	gene	0.22416020220664695
blood_HIGH_LIGHT_SCATTER_RETICULOCYTE_COUNT	gene	0.22405896109440548
blood_HIGH_LIGHT_SCATTER_RETICULOCYTE_COUNT	gene	0.22404478457405927
blood_HIGH_LIGHT_SCATTER_RETICULOCYTE_COUNT	gene	0.2234039519669875
blood_HIGH_LIGHT_SCATTER_RETICULOCYTE_COUNT	gene	0.22337793484561788
blood_HIGH_LIGHT_SCATTER_RETICULOCYTE_COUNT	gene	0.22307370524250406
blood_HIGH_LIGHT_SCATTER_RETICULOCYTE_COUNT	gene	0.22282096912117538
blood_HIGH_LIGHT_SCATTER_RETICULOCYTE_COUNT	gene	0.2225238436846434
blood_HIGH_LIGHT_SCATTER_RETICULOCYTE_COUNT	gene	0.222450394036058
blood_HIGH_LIGHT_SCATTER_RETICULOCYTE_COUNT	gene	0.22243562555770738
blood_HIGH_LIGHT_SCATTER_RETICULOCYTE_COUNT	gene	0.22236936147785596
blood_HIGH_LIGHT_SCATTER_RETICULOCYTE_COUNT	gene	0.22193313089272693
blood_HIGH_LIGHT_SCATTER_RETICULOCYTE_COUNT	gene	0.22123327082508706
blood_HIGH_LIGHT_SCATTER_RETICULOCYTE_COUNT	gene	0.22113503189486347
blood_HIGH_LIGHT_SCATTER_RETICULOCYTE_COUNT	gene	0.22061290148903254
blood_HIGH_LIGHT_SCATTER_RETICULOCYTE_COUNT	gene	0.2200123765803675
blood_HIGH_LIGHT_SCATTER_RETICULOCYTE_COUNT	gene	0.2192801998057548
blood_HIGH_LIGHT_SCATTER_RETICULOCYTE_COUNT	gene	0.2187220476426749
blood_HIGH_LIGHT_SCATTER_RETICULOCYTE_COUNT	gene	0.21861696338974285
blood_HIGH_LIGHT_SCATTER_RETICULOCYTE_COUNT	gene	0.21846636040604384
blood_HIGH_LIGHT_SCATTER_RETICULOCYTE_COUNT	gene	0.21732842887899792
blood_HIGH_LIGHT_SCATTER_RETICULOCYTE_COUNT	gene	0.21673195371666307
blood_HIGH_LIGHT_SCATTER_RETICULOCYTE_COUNT	gene	0.21658314724659244
blood_HIGH_LIGHT_SCATTER_RETICULOCYTE_COUNT	gene	0.21599873359951904
blood_HIGH_LIGHT_SCATTER_RETICULOCYTE_COUNT	gene	0.21526106627236563
blood_HIGH_LIGHT_SCATTER_RETICULOCYTE_COUNT	gene	0.21483676849037386
blood_HIGH_LIGHT_SCATTER_RETICULOCYTE_COUNT	gene	0.21477129039402146
blood_HIGH_LIGHT_SCATTER_RETICULOCYTE_COUNT	gene	0.2145790520201449
blood_HIGH_LIGHT_SCATTER_RETICULOCYTE_COUNT	gene	0.21418029486340232
blood_HIGH_LIGHT_SCATTER_RETICULOCYTE_COUNT	gene	0.21412399078000255
blood_HIGH_LIGHT_SCATTER_RETICULOCYTE_COUNT	gene	0.21382481837244
blood_HIGH_LIGHT_SCATTER_RETICULOCYTE_COUNT	gene	0.21197103643456877
blood_HIGH_LIGHT_SCATTER_RETICULOCYTE_COUNT	gene	0.21163638896435572
blood_HIGH_LIGHT_SCATTER_RETICULOCYTE_COUNT	gene	0.21148567244586414
blood_HIGH_LIGHT_SCATTER_RETICULOCYTE_COUNT	gene	0.21069431920090584
blood_HIGH_LIGHT_SCATTER_RETICULOCYTE_COUNT	gene	0.20898587263304771
blood_HIGH_LIGHT_SCATTER_RETICULOCYTE_COUNT	gene	0.20856899019203382
blood_HIGH_LIGHT_SCATTER_RETICULOCYTE_COUNT	gene	0.208543568020293
blood_HIGH_LIGHT_SCATTER_RETICULOCYTE_COUNT	gene	0.2084125073145627
blood_HIGH_LIGHT_SCATTER_RETICULOCYTE_COUNT	gene	0.20794086519562746
blood_HIGH_LIGHT_SCATTER_RETICULOCYTE_COUNT	gene	0.20728538720872244
blood_HIGH_LIGHT_SCATTER_RETICULOCYTE_COUNT	gene	0.2068153501044235
blood_HIGH_LIGHT_SCATTER_RETICULOCYTE_COUNT	gene	0.20680620111843656
blood_HIGH_LIGHT_SCATTER_RETICULOCYTE_COUNT	gene	0.20669910895328988
blood_HIGH_LIGHT_SCATTER_RETICULOCYTE_COUNT	gene	0.20582590815841065
blood_HIGH_LIGHT_SCATTER_RETICULOCYTE_COUNT	gene	0.20563712645043342
blood_HIGH_LIGHT_SCATTER_RETICULOCYTE_COUNT	gene	0.20412914099300195
blood_HIGH_LIGHT_SCATTER_RETICULOCYTE_COUNT	gene	0.20398557904450512
blood_HIGH_LIGHT_SCATTER_RETICULOCYTE_COUNT	gene	0.20390030924380484
blood_HIGH_LIGHT_SCATTER_RETICULOCYTE_COUNT	gene	0.2033679214740919
blood_HIGH_LIGHT_SCATTER_RETICULOCYTE_COUNT	gene	0.20333203319304274
blood_HIGH_LIGHT_SCATTER_RETICULOCYTE_COUNT	gene	0.20272031885818736
blood_HIGH_LIGHT_SCATTER_RETICULOCYTE_COUNT	gene	0.2026053140453952
blood_HIGH_LIGHT_SCATTER_RETICULOCYTE_COUNT	gene	0.20234254064211707
blood_HIGH_LIGHT_SCATTER_RETICULOCYTE_COUNT	gene	0.2023003878603517
blood_HIGH_LIGHT_SCATTER_RETICULOCYTE_COUNT	gene	0.20228407377865712
blood_HIGH_LIGHT_SCATTER_RETICULOCYTE_COUNT	gene	0.20212245941694754
blood_HIGH_LIGHT_SCATTER_RETICULOCYTE_COUNT	gene	0.20199529651490777
blood_HIGH_LIGHT_SCATTER_RETICULOCYTE_COUNT	gene	0.20186024692561017
blood_HIGH_LIGHT_SCATTER_RETICULOCYTE_COUNT	gene	0.2016053581420904
blood_HIGH_LIGHT_SCATTER_RETICULOCYTE_COUNT	gene	0.20096868605500576
blood_HIGH_LIGHT_SCATTER_RETICULOCYTE_COUNT	gene	0.20058362067946534
blood_HIGH_LIGHT_SCATTER_RETICULOCYTE_COUNT	gene	0.2003451132730929
blood_HIGH_LIGHT_SCATTER_RETICULOCYTE_COUNT	gene	0.2001701631655053
blood_HIGH_LIGHT_SCATTER_RETICULOCYTE_COUNT	gene	0.20000744686055263
pigment_HAIR	variant	1.0
pigment_HAIR	variant	1.0
pigment_HAIR	variant	1.0
pigment_HAIR	variant	1.0
pigment_HAIR	variant	1.0
pigment_HAIR	variant	1.0
pigment_HAIR	variant	1.0
pigment_HAIR	variant	1.0
pigment_HAIR	variant	1.0
pigment_HAIR	variant	1.0
pigment_HAIR	variant	1.0
pigment_HAIR	variant	1.0
pigment_HAIR	variant	1.0
pigment_HAIR	variant	1.0
pigment_HAIR	variant	1.0
pigment_HAIR	variant	1.0
pigment_HAIR	variant	1.0
pigment_HAIR	variant	1.0
pigment_HAIR	variant	1.0
pigment_HAIR	variant	1.0
pigment_HAIR	variant	1.0
pigment_HAIR	variant	1.0
pigment_HAIR	variant	1.0
pigment_HAIR	variant	1.0
pigment_HAIR	variant	1.0
pigment_HAIR	variant	1.0
pigment_HAIR	variant	1.0
pigment_HAIR	variant	1.0
pigment_HAIR	variant	1.0
pigment_HAIR	variant	1.0
pigment_HAIR	variant	1.0
pigment_HAIR	variant	1.0
pigment_HAIR	variant	1.0
pigment_HAIR	variant	1.0
pigment_HAIR	variant	0.9999999999999568
pigment_HAIR	variant	0.999999999999832
pigment_HAIR	variant	0.9999999999983276
pigment_HAIR	variant	0.9999999999943526
pigment_HAIR	variant	0.9999999999899901
pigment_HAIR	variant	0.9999999999221673
pigment_HAIR	variant	0.9999999967364042
pigment_HAIR	variant	0.9999999961955395
pigment_HAIR	variant	0.9999999959143573
pigment_HAIR	variant	0.9999999472157497
pigment_HAIR	variant	0.9999993850495256
pigment_HAIR	variant	0.9999991670295713
pigment_HAIR	variant	0.9999897320639713
pigment_HAIR	variant	0.9999811700347281
pigment_HAIR	variant	0.9999710126740459
pigment_HAIR	variant	0.9999706975402893
pigment_HAIR	variant	0.999963860155529
pigment_HAIR	variant	0.999963767125248
pigment_HAIR	variant	0.9999630402245857
pigment_HAIR	variant	0.9999143450502941
pigment_HAIR	variant	0.9999140241289911
pigment_HAIR	variant	0.9997902412862107
pigment_HAIR	variant	0.9997774039082682
pigment_HAIR	variant	0.9997237013179866
pigment_HAIR	variant	0.9994585763729973
pigment_HAIR	variant	0.9994266816459142
pigment_HAIR	variant	0.9993234072411452
pigment_HAIR	variant	0.9992123749453787
pigment_HAIR	variant	0.9991152649463305
pigment_HAIR	variant	0.9990532604417869
pigment_HAIR	variant	0.9990347454597148
pigment_HAIR	variant	0.9990304863774631
pigment_HAIR	variant	0.9989628927656139
pigment_HAIR	variant	0.998937644797212
pigment_HAIR	variant	0.9989315604689954
pigment_HAIR	variant	0.9980037005740197
pigment_HAIR	variant	0.9979840796266441
pigment_HAIR	variant	0.9977762298697315
pigment_HAIR	variant	0.9976103430969695
pigment_HAIR	variant	0.9975610553979819
pigment_HAIR	variant	0.9968414592186577
pigment_HAIR	variant	0.9961317257293011
pigment_HAIR	variant	0.9955444664224791
pigment_HAIR	variant	0.9951486910364443
pigment_HAIR	variant	0.9950100589954795
pigment_HAIR	variant	0.9943136709923567
pigment_HAIR	variant	0.994193554521747
pigment_HAIR	variant	0.9939044798384487
pigment_HAIR	variant	0.9936269249435153
pigment_HAIR	variant	0.9918017245092098
pigment_HAIR	variant	0.9910107542910805
pigment_HAIR	variant	0.9898410205860153
pigment_HAIR	variant	0.9897865119544065
pigment_HAIR	variant	0.9893388887625201
pigment_HAIR	variant	0.9886602559968398
pigment_HAIR	variant	0.9884715972047153
pigment_HAIR	variant	0.986389609426263
pigment_HAIR	variant	0.9837132610345511
pigment_HAIR	variant	0.9834456392802163
pigment_HAIR	variant	0.9832716668647765
pigment_HAIR	variant	0.9823936675904476
pigment_HAIR	variant	0.9822552625488867
pigment_HAIR	variant	0.9805599996154666
pigment_HAIR	variant	0.9804068132137332
pigment_HAIR	variant	0.9784508732641227
pigment_HAIR	variant	0.9779034724981861
pigment_HAIR	variant	0.9763175462227377
pigment_HAIR	variant	0.9718221016109402
pigment_HAIR	variant	0.9716684643037479
pigment_HAIR	variant	0.9672307508634358
pigment_HAIR	variant	0.9662777664935304
pigment_HAIR	variant	0.9653472229293731
pigment_HAIR	variant	0.964401153893006
pigment_HAIR	variant	0.9527193137092996
pigment_HAIR	variant	0.9489318784919619
pigment_HAIR	variant	0.9445405012391752
pigment_HAIR	variant	0.9429019881029403
pigment_HAIR	variant	0.9397433866344447
pigment_HAIR	variant	0.9211220108900612
pigment_HAIR	variant	0.9112918184644624
pigment_HAIR	variant	0.8947786670314635
pigment_HAIR	variant	0.8944416572571471
pigment_HAIR	variant	0.8779978301901546
pigment_HAIR	variant	0.8756492299818416
pigment_HAIR	variant	0.8738882501000428
pigment_HAIR	variant	0.8650937920707891
pigment_HAIR	variant	0.8648139267046439
pigment_HAIR	variant	0.8624353307803007
pigment_HAIR	variant	0.8576086203368659
pigment_HAIR	variant	0.8542421870479606
pigment_HAIR	variant	0.8536527359804765
pigment_HAIR	variant	0.8518605670762305
pigment_HAIR	variant	0.850581920320884
pigment_HAIR	variant	0.8409826218704515
pigment_HAIR	variant	0.8329813831037396
pigment_HAIR	variant	0.8286882967203129
pigment_HAIR	variant	0.8153626035416731
pigment_HAIR	variant	0.8128601461021168
pigment_HAIR	variant	0.8090103020249441
pigment_HAIR	variant	0.799287189787193
pigment_HAIR	variant	0.7950334855771743
pigment_HAIR	variant	0.7899303522902977
pigment_HAIR	variant	0.7673134340771769
pigment_HAIR	variant	0.7489008048841852
pigment_HAIR	variant	0.7489008048841852
pigment_HAIR	variant	0.7460369489162647
pigment_HAIR	variant	0.7274377075435551
pigment_HAIR	variant	0.6931418984678334
pigment_HAIR	variant	0.6858959400131762
pigment_HAIR	variant	0.6835769294273496
pigment_HAIR	variant	0.6708627941626457
pigment_HAIR	variant	0.6671985026689066
pigment_HAIR	variant	0.6578876485235031
pigment_HAIR	variant	0.6561844177461604
pigment_HAIR	variant	0.6557923136516898
pigment_HAIR	variant	0.646111486910295
pigment_HAIR	variant	0.6438331269587781
pigment_HAIR	variant	0.6397695613980126
pigment_HAIR	variant	0.63072114973356
pigment_HAIR	variant	0.6253215313851843
pigment_HAIR	variant	0.6221317661841465
pigment_HAIR	variant	0.6195533249053848
pigment_HAIR	variant	0.6103264001602436
pigment_HAIR	variant	0.6100884259381335
pigment_HAIR	variant	0.6088471370970424
pigment_HAIR	variant	0.6076117074017474
pigment_HAIR	variant	0.6070216807104231
pigment_HAIR	variant	0.5955106034495645
pigment_HAIR	variant	0.5951879261679178
pigment_HAIR	variant	0.5928186725171268
pigment_HAIR	variant	0.5898086681294846
pigment_HAIR	variant	0.5794030119318889
pigment_HAIR	variant	0.5700000000007235
pigment_HAIR	variant	0.5648346070560527
pigment_HAIR	variant	0.5619701326162005
pigment_HAIR	variant	0.5584360775233336
pigment_HAIR	variant	0.5558788784512088
pigment_HAIR	variant	0.5552349385845577
pigment_HAIR	variant	0.5477969223321738
pigment_HAIR	variant	0.5474166269673715
pigment_HAIR	variant	0.5461775280786286
pigment_HAIR	variant	0.5459245611784005
pigment_HAIR	variant	0.5453127988359299
pigment_HAIR	variant	0.5379485891927875
pigment_HAIR	variant	0.5272772949530129
pigment_HAIR	variant	0.5268565076524259
pigment_HAIR	variant	0.5266959903029486
pigment_HAIR	variant	0.5259304693530705
pigment_HAIR	variant	0.5219440446066463
pigment_HAIR	variant	0.516813040516289
pigment_HAIR	variant	0.5151395100341497
pigment_HAIR	variant	0.5079248620847626
pigment_HAIR	variant	0.5068730343684659
pigment_HAIR	variant	0.5024287386347128
pigment_HAIR	variant	0.5008457238621858
pigment_HAIR	variant	0.4977841429088516
pigment_HAIR	variant	0.49319324205737325
pigment_HAIR	variant	0.4920972259224965
pigment_HAIR	variant	0.49031341709872417
pigment_HAIR	variant	0.48487607744088157
pigment_HAIR	variant	0.483132263988272
pigment_HAIR	variant	0.47893407593044146
pigment_HAIR	variant	0.4752370688479206
pigment_HAIR	variant	0.47151719667287034
pigment_HAIR	variant	0.4680148736461752
pigment_HAIR	variant	0.4662705271118124
pigment_HAIR	variant	0.4637243527608963
pigment_HAIR	variant	0.45993751389015486
pigment_HAIR	variant	0.45943868805596594
pigment_HAIR	variant	0.4578476036018902
pigment_HAIR	variant	0.4548920279078976
pigment_HAIR	variant	0.4544708743787797
pigment_HAIR	variant	0.45246056556302117
pigment_HAIR	variant	0.4515801469490771
pigment_HAIR	variant	0.44981883886568036
pigment_HAIR	variant	0.4469650340349315
pigment_HAIR	variant	0.44138166815475494
pigment_HAIR	variant	0.4402646243460318
pigment_HAIR	variant	0.4400245386046264
pigment_HAIR	variant	0.4386830569315721
pigment_HAIR	variant	0.43723902477130866
pigment_HAIR	variant	0.43687039429175556
pigment_HAIR	variant	0.43538303017464003
pigment_HAIR	variant	0.4348481836125678
pigment_HAIR	variant	0.4328161521896217
pigment_HAIR	variant	0.42780835891970403
pigment_HAIR	variant	0.4264957274270038
pigment_HAIR	variant	0.4248386982377215
pigment_HAIR	variant	0.42420423960161413
pigment_HAIR	variant	0.42390525027723064
pigment_HAIR	variant	0.4231262302474194
pigment_HAIR	variant	0.41999989677920124
pigment_HAIR	variant	0.4137757532630777
pigment_HAIR	variant	0.4124337787911205
pigment_HAIR	variant	0.411084245421292
pigment_HAIR	variant	0.4104611927432035
pigment_HAIR	variant	0.40994185712094
pigment_HAIR	variant	0.409890294573425
pigment_HAIR	variant	0.40949691069556304
pigment_HAIR	variant	0.40763914966281356
pigment_HAIR	variant	0.4072892818539768
pigment_HAIR	variant	0.40650328055877544
pigment_HAIR	variant	0.4064315592761244
pigment_HAIR	variant	0.4050651266834054
pigment_HAIR	variant	0.40099892985556307
pigment_HAIR	variant	0.3981134346771097
pigment_HAIR	variant	0.3933292852577424
pigment_HAIR	variant	0.3925167795442814
pigment_HAIR	variant	0.39244199097465404
pigment_HAIR	variant	0.3898558633402755
pigment_HAIR	variant	0.387590819129538
pigment_HAIR	variant	0.3861282642666088
pigment_HAIR	variant	0.38576352841475936
pigment_HAIR	variant	0.3855866724300714
pigment_HAIR	variant	0.38507461560514983
pigment_HAIR	variant	0.3814549878301638
pigment_HAIR	variant	0.3813849195366252
pigment_HAIR	variant	0.38110170695543594
pigment_HAIR	variant	0.38054800448658815
pigment_HAIR	variant	0.37667066850305153
pigment_HAIR	variant	0.3753267071463074
pigment_HAIR	variant	0.3742818903641052
pigment_HAIR	variant	0.37068626703894714
pigment_HAIR	variant	0.3668913533752622
pigment_HAIR	variant	0.3640361101626511
pigment_HAIR	variant	0.3639272912553752
pigment_HAIR	variant	0.3612699392795381
pigment_HAIR	variant	0.3594301150602934
pigment_HAIR	variant	0.3581845994562919
pigment_HAIR	variant	0.3580587209702605
pigment_HAIR	variant	0.3561217145591569
pigment_HAIR	variant	0.35572213206709746
pigment_HAIR	variant	0.3556914224930487
pigment_HAIR	variant	0.35515305697299504
pigment_HAIR	variant	0.35272857192650037
pigment_HAIR	variant	0.3479207189275617
pigment_HAIR	variant	0.3465486947539835
pigment_HAIR	variant	0.3452721252152546
pigment_HAIR	variant	0.34463547565069697
pigment_HAIR	variant	0.34456131854074107
pigment_HAIR	variant	0.34362328518926205
pigment_HAIR	variant	0.3359659304332616
pigment_HAIR	variant	0.33464335328850026
pigment_HAIR	variant	0.3340297781665937
pigment_HAIR	variant	0.3322893387434114
pigment_HAIR	variant	0.331782251164212
pigment_HAIR	variant	0.3284440679450582
pigment_HAIR	variant	0.32000326030824344
pigment_HAIR	variant	0.31832458583675477
pigment_HAIR	variant	0.31338675492075463
pigment_HAIR	variant	0.3122843992213041
pigment_HAIR	variant	0.31162892953178534
pigment_HAIR	variant	0.3115966935538499
pigment_HAIR	variant	0.30991846650684673
pigment_HAIR	variant	0.3062299332853566
pigment_HAIR	variant	0.2994422799905879
pigment_HAIR	variant	0.2984330388024497
pigment_HAIR	variant	0.2982620060887074
pigment_HAIR	variant	0.29463377980357575
pigment_HAIR	variant	0.29172399359820594
pigment_HAIR	variant	0.29026795877303213
pigment_HAIR	variant	0.2899431305553787
pigment_HAIR	variant	0.28906985631457255
pigment_HAIR	variant	0.2886389870186866
pigment_HAIR	variant	0.28829606876476843
pigment_HAIR	variant	0.288277021388599
pigment_HAIR	variant	0.28780041749245105
pigment_HAIR	variant	0.28547280307061884
pigment_HAIR	variant	0.2843506272290448
pigment_HAIR	variant	0.2843209231433315
pigment_HAIR	variant	0.2826334681030914
pigment_HAIR	variant	0.28101180312323437
pigment_HAIR	variant	0.2803406219123114
pigment_HAIR	variant	0.27833189463101676
pigment_HAIR	variant	0.2782289145958751
pigment_HAIR	variant	0.27766377525597286
pigment_HAIR	variant	0.27727931185974364
pigment_HAIR	variant	0.27593124383789003
pigment_HAIR	variant	0.27545426364224856
pigment_HAIR	variant	0.2740558562937574
pigment_HAIR	variant	0.27337918682021173
pigment_HAIR	variant	0.27224710653449796
pigment_HAIR	variant	0.27187914291907345
pigment_HAIR	variant	0.2712661131888
pigment_HAIR	variant	0.2690041671391725
pigment_HAIR	variant	0.2680045460622819
pigment_HAIR	variant	0.2674798371815289
pigment_HAIR	variant	0.2669136083061995
pigment_HAIR	variant	0.26562023657495903
pigment_HAIR	variant	0.2655607212430428
pigment_HAIR	variant	0.2653857033037559
pigment_HAIR	variant	0.26488494161464354
pigment_HAIR	variant	0.26351283887576415
pigment_HAIR	variant	0.25996509831190656
pigment_HAIR	variant	0.2587705038933558
pigment_HAIR	variant	0.2573960234014056
pigment_HAIR	variant	0.25729075562783893
pigment_HAIR	variant	0.256687797785949
pigment_HAIR	variant	0.2557496063578728
pigment_HAIR	variant	0.2550838540206154
pigment_HAIR	variant	0.25495212601002054
pigment_HAIR	variant	0.25405007572629046
pigment_HAIR	variant	0.2530463380729591
pigment_HAIR	variant	0.25099251795298294
pigment_HAIR	variant	0.2508361615745774
pigment_HAIR	variant	0.25022764991813995
pigment_HAIR	variant	0.24995780157107322
pigment_HAIR	variant	0.2493749094241563
pigment_HAIR	variant	0.24937443039343965
pigment_HAIR	variant	0.24915396299866147
pigment_HAIR	variant	0.24910930004704995
pigment_HAIR	variant	0.24817569130741032
pigment_HAIR	variant	0.2481078451253634
pigment_HAIR	variant	0.2459847245667067
pigment_HAIR	variant	0.24524158865030274
pigment_HAIR	variant	0.245196098854036
pigment_HAIR	variant	0.24505201093339135
pigment_HAIR	variant	0.24495856993942272
pigment_HAIR	variant	0.2439042224804939
pigment_HAIR	variant	0.24367778934976278
pigment_HAIR	variant	0.2430292271942035
pigment_HAIR	variant	0.24299810877865707
pigment_HAIR	variant	0.24282950138301612
pigment_HAIR	variant	0.24279875068871498
pigment_HAIR	variant	0.24127306827498377
pigment_HAIR	variant	0.2410283974074149
pigment_HAIR	variant	0.2409143910521413
pigment_HAIR	variant	0.24081887638389068
pigment_HAIR	variant	0.2384486686164022
pigment_HAIR	variant	0.23825769557343734
pigment_HAIR	variant	0.23757843477143428
pigment_HAIR	variant	0.23694176806205505
pigment_HAIR	variant	0.23691593887205895
pigment_HAIR	variant	0.2365692708481779
pigment_HAIR	variant	0.23590504941816462
pigment_HAIR	variant	0.23565456950957953
pigment_HAIR	variant	0.23511666773853362
pigment_HAIR	variant	0.2346910837988037
pigment_HAIR	variant	0.23457218628407922
pigment_HAIR	variant	0.23331437656243995
pigment_HAIR	variant	0.23307421740499656
pigment_HAIR	variant	0.23296708550878173
pigment_HAIR	variant	0.23291086768607827
pigment_HAIR	variant	0.23285663562441206
pigment_HAIR	variant	0.23218681897188798
pigment_HAIR	variant	0.23191581461462107
pigment_HAIR	variant	0.2315926165627166
pigment_HAIR	variant	0.2309817086818483
pigment_HAIR	variant	0.22949221176443985
pigment_HAIR	variant	0.2294114242679262
pigment_HAIR	variant	0.22917097354184018
pigment_HAIR	variant	0.22844643620705718
pigment_HAIR	variant	0.22778534995040084
pigment_HAIR	variant	0.22776884039744838
pigment_HAIR	variant	0.227708956102747
pigment_HAIR	variant	0.2274897948670436
pigment_HAIR	variant	0.22670726993639445
pigment_HAIR	variant	0.22608986419120433
pigment_HAIR	variant	0.2257411490187986
pigment_HAIR	variant	0.22534549853911287
pigment_HAIR	variant	0.22525308997301566
pigment_HAIR	variant	0.22430268803595282
pigment_HAIR	variant	0.22377884898287845
pigment_HAIR	variant	0.22338700028446745
pigment_HAIR	variant	0.22321339238680019
pigment_HAIR	variant	0.22244656501042367
pigment_HAIR	variant	0.22149966681179606
pigment_HAIR	variant	0.22142857301173005
pigment_HAIR	variant	0.22123749541805332
pigment_HAIR	variant	0.21938307001349616
pigment_HAIR	variant	0.2181645392884512
pigment_HAIR	variant	0.2178895464601678
pigment_HAIR	variant	0.2164744053034502
pigment_HAIR	variant	0.21601622034583823
pigment_HAIR	variant	0.21504982472067527
pigment_HAIR	variant	0.21503712637312833
pigment_HAIR	variant	0.2150075038723232
pigment_HAIR	variant	0.21489176035996058
pigment_HAIR	variant	0.2146229972640465
pigment_HAIR	variant	0.21416581461962023
pigment_HAIR	variant	0.21396564384869254
pigment_HAIR	variant	0.21338824158151798
pigment_HAIR	variant	0.21270054650783587
pigment_HAIR	variant	0.21190191199584096
pigment_HAIR	variant	0.2103161071669467
pigment_HAIR	variant	0.21021470231110326
pigment_HAIR	variant	0.2098498990409427
pigment_HAIR	variant	0.20981285232585628
pigment_HAIR	variant	0.20962277124946843
pigment_HAIR	variant	0.20890424696066792
pigment_HAIR	variant	0.20843782417076068
pigment_HAIR	variant	0.20831964680070814
pigment_HAIR	variant	0.20805696749248997
pigment_HAIR	variant	0.20685444224273755
pigment_HAIR	variant	0.2063697134747364
pigment_HAIR	variant	0.20599841367163038
pigment_HAIR	variant	0.20513131612168123
pigment_HAIR	variant	0.2044110368408743
pigment_HAIR	variant	0.2034674713083773
pigment_HAIR	variant	0.2027667499703646
pigment_HAIR	variant	0.20195656341956825
pigment_HAIR	variant	0.2017769855083722
pigment_HAIR	variant	0.20102499175168279
pigment_HAIR	variant	0.20091659221461136
pigment_HAIR	variant	0.20046361915183322
pigment_HAIR	gene_tissue	0.6833850513376987
pigment_HAIR	gene_tissue	0.6204061976491372
pigment_HAIR	gene_tissue	0.6094927731539426
pigment_HAIR	gene_tissue	0.6019673700224218
pigment_HAIR	gene_tissue	0.5434389849962693
pigment_HAIR	gene_tissue	0.5116396893489815
pigment_HAIR	gene_tissue	0.5086888831765297
pigment_HAIR	gene_tissue	0.4804003739321935
pigment_HAIR	gene_tissue	0.47410482035816065
pigment_HAIR	gene_tissue	0.40278828311046505
pigment_HAIR	gene_tissue	0.39262743525952026
pigment_HAIR	gene_tissue	0.3558536463511814
pigment_HAIR	gene_tissue	0.3546670771474325
pigment_HAIR	gene_tissue	0.3261198246234053
pigment_HAIR	gene_tissue	0.31691474790894686
pigment_HAIR	gene_tissue	0.31270039438616476
pigment_HAIR	gene_tissue	0.30234461486140685
pigment_HAIR	gene_tissue	0.29728732340122366
pigment_HAIR	gene_tissue	0.2939091365121611
pigment_HAIR	gene_tissue	0.29363617689498467
pigment_HAIR	gene_tissue	0.29099943262648065
pigment_HAIR	gene_tissue	0.28458722357346633
pigment_HAIR	gene_tissue	0.283529782673993
pigment_HAIR	gene_tissue	0.28204452370774663
pigment_HAIR	gene_tissue	0.2779676017702711
pigment_HAIR	gene_tissue	0.2666814066656208
pigment_HAIR	gene_tissue	0.2583278765909483
pigment_HAIR	gene_tissue	0.24838400351675413
pigment_HAIR	gene_tissue	0.24413918156171463
pigment_HAIR	gene_tissue	0.24345138655453843
pigment_HAIR	gene_tissue	0.24337300058832884
pigment_HAIR	gene_tissue	0.2415156894389047
pigment_HAIR	gene_tissue	0.2367542744799963
pigment_HAIR	gene_tissue	0.23306551006046405
pigment_HAIR	gene_tissue	0.22625158889150104
pigment_HAIR	gene_tissue	0.225604041010603
pigment_HAIR	gene_tissue	0.22524702843366667
pigment_HAIR	gene_tissue	0.21806318443446904
pigment_HAIR	gene_tissue	0.21210217260668862
pigment_HAIR	gene_tissue	0.21190746616694445
pigment_HAIR	gene_tissue	0.21051705833076167
pigment_HAIR	gene_tissue	0.20784221391334207
pigment_HAIR	gene_tissue	0.20748990154465008
pigment_HAIR	gene_tissue	0.20696866182810836
pigment_HAIR	gene_tissue	0.20531787396311568
pigment_HAIR	gene_tissue	0.20216702334962847
pigment_HAIR	gene	0.9870934475704303
pigment_HAIR	gene	0.9751265347929919
pigment_HAIR	gene	0.9542982217412483
pigment_HAIR	gene	0.9289728330515559
pigment_HAIR	gene	0.8720298945553783
pigment_HAIR	gene	0.8718787719013732
pigment_HAIR	gene	0.8499323433597877
pigment_HAIR	gene	0.8170937617319466
pigment_HAIR	gene	0.8046575484082381
pigment_HAIR	gene	0.7827541798873652
pigment_HAIR	gene	0.7637488953978239
pigment_HAIR	gene	0.7604825216344219
pigment_HAIR	gene	0.7572718033582321
pigment_HAIR	gene	0.7525172246713302
pigment_HAIR	gene	0.7233438344793061
pigment_HAIR	gene	0.7179708797047926
pigment_HAIR	gene	0.6866515495135843
pigment_HAIR	gene	0.6833850513376987
pigment_HAIR	gene	0.6586488795364482
pigment_HAIR	gene	0.6473869734794665
pigment_HAIR	gene	0.6433365466763751
pigment_HAIR	gene	0.6420313023770265
pigment_HAIR	gene	0.6417398660718133
pigment_HAIR	gene	0.6396675945564687
pigment_HAIR	gene	0.6346490607546487
pigment_HAIR	gene	0.5927590970865989
pigment_HAIR	gene	0.5888756557230245
pigment_HAIR	gene	0.5686013466954346
pigment_HAIR	gene	0.5592739423451519
pigment_HAIR	gene	0.5543966864976392
pigment_HAIR	gene	0.5492159519366338
pigment_HAIR	gene	0.5261135900938672
pigment_HAIR	gene	0.524441998343958
pigment_HAIR	gene	0.5069916812585936
pigment_HAIR	gene	0.5009337305032573
pigment_HAIR	gene	0.4923971785005176
pigment_HAIR	gene	0.4920742178028874
pigment_HAIR	gene	0.49136058962783496
pigment_HAIR	gene	0.486874835688255
pigment_HAIR	gene	0.48059669477321376
pigment_HAIR	gene	0.47796506633947416
pigment_HAIR	gene	0.47356332984687244
pigment_HAIR	gene	0.4434933714515752
pigment_HAIR	gene	0.43275799917517715
pigment_HAIR	gene	0.4267857625439396
pigment_HAIR	gene	0.42131062105800937
pigment_HAIR	gene	0.41331715544533937
pigment_HAIR	gene	0.4100108833034492
pigment_HAIR	gene	0.4080130318230303
pigment_HAIR	gene	0.39735500476420715
pigment_HAIR	gene	0.3829889322946422
pigment_HAIR	gene	0.38248978165030534
pigment_HAIR	gene	0.3799161300100357
pigment_HAIR	gene	0.3783830609789103
pigment_HAIR	gene	0.37425335918482
pigment_HAIR	gene	0.3706475122109012
pigment_HAIR	gene	0.36813838730878823
pigment_HAIR	gene	0.36300297618340116
pigment_HAIR	gene	0.3629650724756292
pigment_HAIR	gene	0.3629310078650095
pigment_HAIR	gene	0.36078396325295065
pigment_HAIR	gene	0.35417992206982235
pigment_HAIR	gene	0.35283051714512204
pigment_HAIR	gene	0.35176006646553537
pigment_HAIR	gene	0.34947076311835423
pigment_HAIR	gene	0.34889687082566845
pigment_HAIR	gene	0.3434355555780235
pigment_HAIR	gene	0.3405173817545327
pigment_HAIR	gene	0.3402397829609185
pigment_HAIR	gene	0.3393970785555498
pigment_HAIR	gene	0.339118783340739
pigment_HAIR	gene	0.3365918767336623
pigment_HAIR	gene	0.3349939215254494
pigment_HAIR	gene	0.33341112983307886
pigment_HAIR	gene	0.3333690769845549
pigment_HAIR	gene	0.3316861318575206
pigment_HAIR	gene	0.33108855495447187
pigment_HAIR	gene	0.32262482507528
pigment_HAIR	gene	0.32083413138578676
pigment_HAIR	gene	0.32044877242521325
pigment_HAIR	gene	0.32044839712963225
pigment_HAIR	gene	0.3192010131891522
pigment_HAIR	gene	0.31476013573343586
pigment_HAIR	gene	0.31223497647011467
pigment_HAIR	gene	0.3107197070020172
pigment_HAIR	gene	0.3094717726240271
pigment_HAIR	gene	0.30609094846893947
pigment_HAIR	gene	0.30395367408265067
pigment_HAIR	gene	0.30272235680860465
pigment_HAIR	gene	0.302383909898681
pigment_HAIR	gene	0.2975376973082658
pigment_HAIR	gene	0.2934822497124183
pigment_HAIR	gene	0.2921516662089357
pigment_HAIR	gene	0.29184979061761324
pigment_HAIR	gene	0.290504151167227
pigment_HAIR	gene	0.28894896880582766
pigment_HAIR	gene	0.288424697352368
pigment_HAIR	gene	0.2844254783743313
pigment_HAIR	gene	0.2832682702341441
pigment_HAIR	gene	0.2801870271642275
pigment_HAIR	gene	0.279405833086116
pigment_HAIR	gene	0.2785891085454338
pigment_HAIR	gene	0.27754624442466175
pigment_HAIR	gene	0.2739229752154839
pigment_HAIR	gene	0.2731355762086216
pigment_HAIR	gene	0.26967098033892256
pigment_HAIR	gene	0.26876783056623793
pigment_HAIR	gene	0.26795113672187265
pigment_HAIR	gene	0.2679310185812943
pigment_HAIR	gene	0.2629748092486789
pigment_HAIR	gene	0.2629529217239657
pigment_HAIR	gene	0.26082285701321384
pigment_HAIR	gene	0.2595287801980231
pigment_HAIR	gene	0.2575957101003148
pigment_HAIR	gene	0.2563646485844507
pigment_HAIR	gene	0.2559972349717236
pigment_HAIR	gene	0.2555080043991773
pigment_HAIR	gene	0.2537646454189106
pigment_HAIR	gene	0.2517688843108861
pigment_HAIR	gene	0.25069324333740645
pigment_HAIR	gene	0.2498505737936028
pigment_HAIR	gene	0.24853889068709847
pigment_HAIR	gene	0.24623070683530834
pigment_HAIR	gene	0.245483190422484
pigment_HAIR	gene	0.24489156275948962
pigment_HAIR	gene	0.24448305380228144
pigment_HAIR	gene	0.24430571349352553
pigment_HAIR	gene	0.24389421255528088
pigment_HAIR	gene	0.24277478106975497
pigment_HAIR	gene	0.24244442689578427
pigment_HAIR	gene	0.2412797503631212
pigment_HAIR	gene	0.2406282768893363
pigment_HAIR	gene	0.23989685197970093
pigment_HAIR	gene	0.2398795936943025
pigment_HAIR	gene	0.23966684887662754
pigment_HAIR	gene	0.23763605608082322
pigment_HAIR	gene	0.23736688894661692
pigment_HAIR	gene	0.23633963136527977
pigment_HAIR	gene	0.23605932713716268
pigment_HAIR	gene	0.23190623232276597
pigment_HAIR	gene	0.23040136456178342
pigment_HAIR	gene	0.22885904255751746
pigment_HAIR	gene	0.22859150941326764
pigment_HAIR	gene	0.22843875021259957
pigment_HAIR	gene	0.22827785103712686
pigment_HAIR	gene	0.22783695537588144
pigment_HAIR	gene	0.2274928123669419
pigment_HAIR	gene	0.22711725763602353
pigment_HAIR	gene	0.22705279176057175
pigment_HAIR	gene	0.22644577996375997
pigment_HAIR	gene	0.22359575094627193
pigment_HAIR	gene	0.22312714548220242
pigment_HAIR	gene	0.2220966766711157
pigment_HAIR	gene	0.221719080972259
pigment_HAIR	gene	0.2215109047298907
pigment_HAIR	gene	0.2192018994138412
pigment_HAIR	gene	0.21677993547241636
pigment_HAIR	gene	0.2156941386372228
pigment_HAIR	gene	0.21539940750960773
pigment_HAIR	gene	0.21233621040831177
pigment_HAIR	gene	0.2119797224657402
pigment_HAIR	gene	0.21093843046650487
pigment_HAIR	gene	0.21052516524298423
pigment_HAIR	gene	0.2100541688311507
pigment_HAIR	gene	0.21003370916207312
pigment_HAIR	gene	0.20999529804449898
pigment_HAIR	gene	0.20884261870748932
pigment_HAIR	gene	0.2062537148795435
pigment_HAIR	gene	0.20551452232120687
pigment_HAIR	gene	0.2055029514100096
pigment_HAIR	gene	0.2032955509236118
pigment_HAIR	gene	0.20294359637855938
pigment_HAIR	gene	0.20271017845072198
pigment_HAIR	gene	0.20247845393125669
pigment_HAIR	gene	0.2022163075088737
pigment_HAIR	gene	0.20127249590553933
pigment_HAIR	gene	0.20120051340265246
pigment_HAIR	gene	0.20070688715639748
pigment_HAIR	gene	0.2006469095542519
lung_FEV1FVCzSMOKE	variant	1.0
lung_FEV1FVCzSMOKE	variant	0.9999999999999377
lung_FEV1FVCzSMOKE	variant	0.9999999999992651
lung_FEV1FVCzSMOKE	variant	0.9999999995884398
lung_FEV1FVCzSMOKE	variant	0.9999999425609818
lung_FEV1FVCzSMOKE	variant	0.9999998940200348
lung_FEV1FVCzSMOKE	variant	0.9999997864219197
lung_FEV1FVCzSMOKE	variant	0.9999987309189844
lung_FEV1FVCzSMOKE	variant	0.9999580937707614
lung_FEV1FVCzSMOKE	variant	0.9999044876928233
lung_FEV1FVCzSMOKE	variant	0.9998893100315924
lung_FEV1FVCzSMOKE	variant	0.9997763220060553
lung_FEV1FVCzSMOKE	variant	0.9996890800971294
lung_FEV1FVCzSMOKE	variant	0.9996583660460044
lung_FEV1FVCzSMOKE	variant	0.9994852610851804
lung_FEV1FVCzSMOKE	variant	0.9974732510653002
lung_FEV1FVCzSMOKE	variant	0.9970373727412871
lung_FEV1FVCzSMOKE	variant	0.9966045828152346
lung_FEV1FVCzSMOKE	variant	0.9930627916710375
lung_FEV1FVCzSMOKE	variant	0.9923388109403781
lung_FEV1FVCzSMOKE	variant	0.9923219938314766
lung_FEV1FVCzSMOKE	variant	0.990957040896332
lung_FEV1FVCzSMOKE	variant	0.9908640749478296
lung_FEV1FVCzSMOKE	variant	0.9873757074298455
lung_FEV1FVCzSMOKE	variant	0.9819206496434423
lung_FEV1FVCzSMOKE	variant	0.9809998952434382
lung_FEV1FVCzSMOKE	variant	0.9802044145001075
lung_FEV1FVCzSMOKE	variant	0.9741829737425717
lung_FEV1FVCzSMOKE	variant	0.9729569169810433
lung_FEV1FVCzSMOKE	variant	0.9707253317718336
lung_FEV1FVCzSMOKE	variant	0.9674536541532167
lung_FEV1FVCzSMOKE	variant	0.9644089096517681
lung_FEV1FVCzSMOKE	variant	0.9643264039641717
lung_FEV1FVCzSMOKE	variant	0.96253847143632
lung_FEV1FVCzSMOKE	variant	0.9611315199565931
lung_FEV1FVCzSMOKE	variant	0.95801040328629
lung_FEV1FVCzSMOKE	variant	0.9564656048645824
lung_FEV1FVCzSMOKE	variant	0.9563460837232718
lung_FEV1FVCzSMOKE	variant	0.9536752293699364
lung_FEV1FVCzSMOKE	variant	0.952251510026089
lung_FEV1FVCzSMOKE	variant	0.9499399715485307
lung_FEV1FVCzSMOKE	variant	0.94372421829679
lung_FEV1FVCzSMOKE	variant	0.9436227997067845
lung_FEV1FVCzSMOKE	variant	0.9395173005342532
lung_FEV1FVCzSMOKE	variant	0.9354732709871666
lung_FEV1FVCzSMOKE	variant	0.9340465042458826
lung_FEV1FVCzSMOKE	variant	0.9305907875519527
lung_FEV1FVCzSMOKE	variant	0.9272658370339245
lung_FEV1FVCzSMOKE	variant	0.926453195368845
lung_FEV1FVCzSMOKE	variant	0.9209272499130867
lung_FEV1FVCzSMOKE	variant	0.9174262306812149
lung_FEV1FVCzSMOKE	variant	0.9138429244857444
lung_FEV1FVCzSMOKE	variant	0.9136467124104598
lung_FEV1FVCzSMOKE	variant	0.9116457224484743
lung_FEV1FVCzSMOKE	variant	0.9105510504278922
lung_FEV1FVCzSMOKE	variant	0.905350996116161
lung_FEV1FVCzSMOKE	variant	0.8943052693136813
lung_FEV1FVCzSMOKE	variant	0.891346608565631
lung_FEV1FVCzSMOKE	variant	0.8873904228530789
lung_FEV1FVCzSMOKE	variant	0.8818763612034867
lung_FEV1FVCzSMOKE	variant	0.8803224647114335
lung_FEV1FVCzSMOKE	variant	0.8761590078925611
lung_FEV1FVCzSMOKE	variant	0.8746046718470905
lung_FEV1FVCzSMOKE	variant	0.8643685293043579
lung_FEV1FVCzSMOKE	variant	0.8588859899140633
lung_FEV1FVCzSMOKE	variant	0.832194660220256
lung_FEV1FVCzSMOKE	variant	0.8303959583919983
lung_FEV1FVCzSMOKE	variant	0.8291038038023528
lung_FEV1FVCzSMOKE	variant	0.8290500629557757
lung_FEV1FVCzSMOKE	variant	0.8262321065388079
lung_FEV1FVCzSMOKE	variant	0.8217117076365522
lung_FEV1FVCzSMOKE	variant	0.8216460886971838
lung_FEV1FVCzSMOKE	variant	0.8183762396009151
lung_FEV1FVCzSMOKE	variant	0.8148082349015567
lung_FEV1FVCzSMOKE	variant	0.8071411173682066
lung_FEV1FVCzSMOKE	variant	0.8026318298257826
lung_FEV1FVCzSMOKE	variant	0.7982511600442124
lung_FEV1FVCzSMOKE	variant	0.7920906652622688
lung_FEV1FVCzSMOKE	variant	0.7918677095718
lung_FEV1FVCzSMOKE	variant	0.7579000360768426
lung_FEV1FVCzSMOKE	variant	0.7545201820168732
lung_FEV1FVCzSMOKE	variant	0.7315915546373304
lung_FEV1FVCzSMOKE	variant	0.7299813868196183
lung_FEV1FVCzSMOKE	variant	0.7295002129094847
lung_FEV1FVCzSMOKE	variant	0.7228364810133676
lung_FEV1FVCzSMOKE	variant	0.7127150602922582
lung_FEV1FVCzSMOKE	variant	0.7037283229513985
lung_FEV1FVCzSMOKE	variant	0.7035350161721675
lung_FEV1FVCzSMOKE	variant	0.6993235586796445
lung_FEV1FVCzSMOKE	variant	0.6968604287200857
lung_FEV1FVCzSMOKE	variant	0.6932714847627713
lung_FEV1FVCzSMOKE	variant	0.686354263097366
lung_FEV1FVCzSMOKE	variant	0.6783663140801462
lung_FEV1FVCzSMOKE	variant	0.6759687259563885
lung_FEV1FVCzSMOKE	variant	0.6648638619712127
lung_FEV1FVCzSMOKE	variant	0.6631348606418956
lung_FEV1FVCzSMOKE	variant	0.6619388853567773
lung_FEV1FVCzSMOKE	variant	0.6615879789515579
lung_FEV1FVCzSMOKE	variant	0.6506469244672975
lung_FEV1FVCzSMOKE	variant	0.634194873512291
lung_FEV1FVCzSMOKE	variant	0.6230149558359198
lung_FEV1FVCzSMOKE	variant	0.6225707447735007
lung_FEV1FVCzSMOKE	variant	0.6186921559773725
lung_FEV1FVCzSMOKE	variant	0.6009416839735985
lung_FEV1FVCzSMOKE	variant	0.5938996990682113
lung_FEV1FVCzSMOKE	variant	0.5867581885668043
lung_FEV1FVCzSMOKE	variant	0.586683172611377
lung_FEV1FVCzSMOKE	variant	0.5862465700943088
lung_FEV1FVCzSMOKE	variant	0.5805286075981286
lung_FEV1FVCzSMOKE	variant	0.5776176705334961
lung_FEV1FVCzSMOKE	variant	0.577100690757543
lung_FEV1FVCzSMOKE	variant	0.5716975855665959
lung_FEV1FVCzSMOKE	variant	0.5675782147682308
lung_FEV1FVCzSMOKE	variant	0.5657153297001876
lung_FEV1FVCzSMOKE	variant	0.560894490250663
lung_FEV1FVCzSMOKE	variant	0.5566515285364709
lung_FEV1FVCzSMOKE	variant	0.5554506321369473
lung_FEV1FVCzSMOKE	variant	0.5521890841134585
lung_FEV1FVCzSMOKE	variant	0.5460456979526773
lung_FEV1FVCzSMOKE	variant	0.543937003685722
lung_FEV1FVCzSMOKE	variant	0.5433558115761615
lung_FEV1FVCzSMOKE	variant	0.542975711226807
lung_FEV1FVCzSMOKE	variant	0.5363635051311505
lung_FEV1FVCzSMOKE	variant	0.5338642304341008
lung_FEV1FVCzSMOKE	variant	0.5333975595112065
lung_FEV1FVCzSMOKE	variant	0.5296062323118855
lung_FEV1FVCzSMOKE	variant	0.527206822588316
lung_FEV1FVCzSMOKE	variant	0.5270292522526853
lung_FEV1FVCzSMOKE	variant	0.520555994564277
lung_FEV1FVCzSMOKE	variant	0.5191630724967737
lung_FEV1FVCzSMOKE	variant	0.5144289580484493
lung_FEV1FVCzSMOKE	variant	0.5115258958290521
lung_FEV1FVCzSMOKE	variant	0.5071642100672367
lung_FEV1FVCzSMOKE	variant	0.5050621148485259
lung_FEV1FVCzSMOKE	variant	0.5045165539524461
lung_FEV1FVCzSMOKE	variant	0.5026454777504987
lung_FEV1FVCzSMOKE	variant	0.5026210210281328
lung_FEV1FVCzSMOKE	variant	0.49276856418293424
lung_FEV1FVCzSMOKE	variant	0.4887619859543804
lung_FEV1FVCzSMOKE	variant	0.48872227213825353
lung_FEV1FVCzSMOKE	variant	0.48833608178452076
lung_FEV1FVCzSMOKE	variant	0.4865939154432013
lung_FEV1FVCzSMOKE	variant	0.4850727155586063
lung_FEV1FVCzSMOKE	variant	0.4831285846048764
lung_FEV1FVCzSMOKE	variant	0.4828060502332039
lung_FEV1FVCzSMOKE	variant	0.4817794157854991
lung_FEV1FVCzSMOKE	variant	0.48028754887397773
lung_FEV1FVCzSMOKE	variant	0.4767291945766965
lung_FEV1FVCzSMOKE	variant	0.47602498380685837
lung_FEV1FVCzSMOKE	variant	0.4757671177113857
lung_FEV1FVCzSMOKE	variant	0.47050352483164576
lung_FEV1FVCzSMOKE	variant	0.4683811067220212
lung_FEV1FVCzSMOKE	variant	0.46492421089780933
lung_FEV1FVCzSMOKE	variant	0.4647419210668832
lung_FEV1FVCzSMOKE	variant	0.4625693660513522
lung_FEV1FVCzSMOKE	variant	0.4614630467390704
lung_FEV1FVCzSMOKE	variant	0.46096448285579483
lung_FEV1FVCzSMOKE	variant	0.45696327996245834
lung_FEV1FVCzSMOKE	variant	0.45095148843738847
lung_FEV1FVCzSMOKE	variant	0.4444847795611853
lung_FEV1FVCzSMOKE	variant	0.44359474864004156
lung_FEV1FVCzSMOKE	variant	0.442519997140609
lung_FEV1FVCzSMOKE	variant	0.44137355850273285
lung_FEV1FVCzSMOKE	variant	0.4404299364788834
lung_FEV1FVCzSMOKE	variant	0.4336972905265382
lung_FEV1FVCzSMOKE	variant	0.427525856032275
lung_FEV1FVCzSMOKE	variant	0.4264530532926971
lung_FEV1FVCzSMOKE	variant	0.425678675478308
lung_FEV1FVCzSMOKE	variant	0.4238466406414217
lung_FEV1FVCzSMOKE	variant	0.42106768750228846
lung_FEV1FVCzSMOKE	variant	0.4193837271437399
lung_FEV1FVCzSMOKE	variant	0.4187494603016291
lung_FEV1FVCzSMOKE	variant	0.41768887978573477
lung_FEV1FVCzSMOKE	variant	0.4167198137225647
lung_FEV1FVCzSMOKE	variant	0.4146047669747495
lung_FEV1FVCzSMOKE	variant	0.41396204371350825
lung_FEV1FVCzSMOKE	variant	0.41344420388752484
lung_FEV1FVCzSMOKE	variant	0.41151319928280583
lung_FEV1FVCzSMOKE	variant	0.40838869412179557
lung_FEV1FVCzSMOKE	variant	0.4070475877446016
lung_FEV1FVCzSMOKE	variant	0.40631843859874534
lung_FEV1FVCzSMOKE	variant	0.40626394314894204
lung_FEV1FVCzSMOKE	variant	0.4048323671039147
lung_FEV1FVCzSMOKE	variant	0.40394074953730175
lung_FEV1FVCzSMOKE	variant	0.4023258176534148
lung_FEV1FVCzSMOKE	variant	0.40046270564988234
lung_FEV1FVCzSMOKE	variant	0.4000366333069648
lung_FEV1FVCzSMOKE	variant	0.39989423077416786
lung_FEV1FVCzSMOKE	variant	0.3991110817676444
lung_FEV1FVCzSMOKE	variant	0.3978751431430743
lung_FEV1FVCzSMOKE	variant	0.39775467412627086
lung_FEV1FVCzSMOKE	variant	0.3966308598479716
lung_FEV1FVCzSMOKE	variant	0.39457671069507055
lung_FEV1FVCzSMOKE	variant	0.3937415611198152
lung_FEV1FVCzSMOKE	variant	0.39213683433448954
lung_FEV1FVCzSMOKE	variant	0.39183468597699705
lung_FEV1FVCzSMOKE	variant	0.39133991759165615
lung_FEV1FVCzSMOKE	variant	0.3906423296765671
lung_FEV1FVCzSMOKE	variant	0.39031253061301924
lung_FEV1FVCzSMOKE	variant	0.3886451006745068
lung_FEV1FVCzSMOKE	variant	0.38828129470112815
lung_FEV1FVCzSMOKE	variant	0.3880578776652727
lung_FEV1FVCzSMOKE	variant	0.38769508593262514
lung_FEV1FVCzSMOKE	variant	0.3870598497273264
lung_FEV1FVCzSMOKE	variant	0.3854210104365119
lung_FEV1FVCzSMOKE	variant	0.3848334291953302
lung_FEV1FVCzSMOKE	variant	0.3847067827863105
lung_FEV1FVCzSMOKE	variant	0.38323306113544686
lung_FEV1FVCzSMOKE	variant	0.3830735267010269
lung_FEV1FVCzSMOKE	variant	0.37927958115294635
lung_FEV1FVCzSMOKE	variant	0.3791421520937822
lung_FEV1FVCzSMOKE	variant	0.37894796900719385
lung_FEV1FVCzSMOKE	variant	0.37832558103421987
lung_FEV1FVCzSMOKE	variant	0.3779318417536164
lung_FEV1FVCzSMOKE	variant	0.3760386230169764
lung_FEV1FVCzSMOKE	variant	0.3747838892039794
lung_FEV1FVCzSMOKE	variant	0.3720208884607032
lung_FEV1FVCzSMOKE	variant	0.3688496171673306
lung_FEV1FVCzSMOKE	variant	0.3673317658845094
lung_FEV1FVCzSMOKE	variant	0.3652420675098477
lung_FEV1FVCzSMOKE	variant	0.3649894007250929
lung_FEV1FVCzSMOKE	variant	0.36279276056606646
lung_FEV1FVCzSMOKE	variant	0.3617385240644928
lung_FEV1FVCzSMOKE	variant	0.3615402154806159
lung_FEV1FVCzSMOKE	variant	0.3579107392469281
lung_FEV1FVCzSMOKE	variant	0.3560335652068208
lung_FEV1FVCzSMOKE	variant	0.3553568420061468
lung_FEV1FVCzSMOKE	variant	0.35505683635826707
lung_FEV1FVCzSMOKE	variant	0.3548668311462223
lung_FEV1FVCzSMOKE	variant	0.3544946546339353
lung_FEV1FVCzSMOKE	variant	0.3541348311940309
lung_FEV1FVCzSMOKE	variant	0.35349473003364174
lung_FEV1FVCzSMOKE	variant	0.3514054623013426
lung_FEV1FVCzSMOKE	variant	0.35127380296154953
lung_FEV1FVCzSMOKE	variant	0.35108833422362
lung_FEV1FVCzSMOKE	variant	0.35107422671557487
lung_FEV1FVCzSMOKE	variant	0.34916373004525847
lung_FEV1FVCzSMOKE	variant	0.34808597798114504
lung_FEV1FVCzSMOKE	variant	0.34794003473135804
lung_FEV1FVCzSMOKE	variant	0.3473149881576215
lung_FEV1FVCzSMOKE	variant	0.3466830810678718
lung_FEV1FVCzSMOKE	variant	0.345963397054919
lung_FEV1FVCzSMOKE	variant	0.34495168648187824
lung_FEV1FVCzSMOKE	variant	0.3435848598790832
lung_FEV1FVCzSMOKE	variant	0.3425057210988944
lung_FEV1FVCzSMOKE	variant	0.3409929345007675
lung_FEV1FVCzSMOKE	variant	0.34076936264660374
lung_FEV1FVCzSMOKE	variant	0.3407153404820512
lung_FEV1FVCzSMOKE	variant	0.3398802202334229
lung_FEV1FVCzSMOKE	variant	0.3389281277296305
lung_FEV1FVCzSMOKE	variant	0.33891351776183903
lung_FEV1FVCzSMOKE	variant	0.3375045321782868
lung_FEV1FVCzSMOKE	variant	0.33744621876389447
lung_FEV1FVCzSMOKE	variant	0.3346564731135424
lung_FEV1FVCzSMOKE	variant	0.33278882379026437
lung_FEV1FVCzSMOKE	variant	0.3324125199228338
lung_FEV1FVCzSMOKE	variant	0.3307863811255162
lung_FEV1FVCzSMOKE	variant	0.3298860134583245
lung_FEV1FVCzSMOKE	variant	0.32787478971644446
lung_FEV1FVCzSMOKE	variant	0.32709629866148193
lung_FEV1FVCzSMOKE	variant	0.3260838008366332
lung_FEV1FVCzSMOKE	variant	0.3257059750915705
lung_FEV1FVCzSMOKE	variant	0.32464396445744576
lung_FEV1FVCzSMOKE	variant	0.32394501799426434
lung_FEV1FVCzSMOKE	variant	0.3237086115925264
lung_FEV1FVCzSMOKE	variant	0.32288776972521416
lung_FEV1FVCzSMOKE	variant	0.3224054057592176
lung_FEV1FVCzSMOKE	variant	0.32158078864424106
lung_FEV1FVCzSMOKE	variant	0.32010213174019214
lung_FEV1FVCzSMOKE	variant	0.319238216684446
lung_FEV1FVCzSMOKE	variant	0.3191505792639846
lung_FEV1FVCzSMOKE	variant	0.31884003089537055
lung_FEV1FVCzSMOKE	variant	0.31807164550787115
lung_FEV1FVCzSMOKE	variant	0.31807164550787115
lung_FEV1FVCzSMOKE	variant	0.3154338328324148
lung_FEV1FVCzSMOKE	variant	0.3146951665149338
lung_FEV1FVCzSMOKE	variant	0.3130579987944908
lung_FEV1FVCzSMOKE	variant	0.31142862983630165
lung_FEV1FVCzSMOKE	variant	0.3112412222097017
lung_FEV1FVCzSMOKE	variant	0.31122081534052387
lung_FEV1FVCzSMOKE	variant	0.3103080281953336
lung_FEV1FVCzSMOKE	variant	0.3093949817619656
lung_FEV1FVCzSMOKE	variant	0.30930587991937963
lung_FEV1FVCzSMOKE	variant	0.30914553923522037
lung_FEV1FVCzSMOKE	variant	0.3079672034959952
lung_FEV1FVCzSMOKE	variant	0.30795070307296224
lung_FEV1FVCzSMOKE	variant	0.30669432827613563
lung_FEV1FVCzSMOKE	variant	0.30591821300569855
lung_FEV1FVCzSMOKE	variant	0.30539505689374613
lung_FEV1FVCzSMOKE	variant	0.30491233991432115
lung_FEV1FVCzSMOKE	variant	0.3044099778707315
lung_FEV1FVCzSMOKE	variant	0.30359744742144995
lung_FEV1FVCzSMOKE	variant	0.30298248718161064
lung_FEV1FVCzSMOKE	variant	0.30278216630259897
lung_FEV1FVCzSMOKE	variant	0.30237773245744626
lung_FEV1FVCzSMOKE	variant	0.29779004954259186
lung_FEV1FVCzSMOKE	variant	0.29725481743356624
lung_FEV1FVCzSMOKE	variant	0.2954040070933128
lung_FEV1FVCzSMOKE	variant	0.29329433763924057
lung_FEV1FVCzSMOKE	variant	0.2930952881927027
lung_FEV1FVCzSMOKE	variant	0.29244910136205554
lung_FEV1FVCzSMOKE	variant	0.29120148054655975
lung_FEV1FVCzSMOKE	variant	0.2905969646296811
lung_FEV1FVCzSMOKE	variant	0.29059596862750253
lung_FEV1FVCzSMOKE	variant	0.2904948894542981
lung_FEV1FVCzSMOKE	variant	0.29046027509902755
lung_FEV1FVCzSMOKE	variant	0.29019895863362266
lung_FEV1FVCzSMOKE	variant	0.2899489337484631
lung_FEV1FVCzSMOKE	variant	0.2889483706689756
lung_FEV1FVCzSMOKE	variant	0.2888151605689509
lung_FEV1FVCzSMOKE	variant	0.2877932505424567
lung_FEV1FVCzSMOKE	variant	0.2877858500035982
lung_FEV1FVCzSMOKE	variant	0.2875050379089096
lung_FEV1FVCzSMOKE	variant	0.2867671483417797
lung_FEV1FVCzSMOKE	variant	0.28661467742205377
lung_FEV1FVCzSMOKE	variant	0.28616404926068756
lung_FEV1FVCzSMOKE	variant	0.28594467017812786
lung_FEV1FVCzSMOKE	variant	0.2851626788172712
lung_FEV1FVCzSMOKE	variant	0.284117113729579
lung_FEV1FVCzSMOKE	variant	0.2837256471948581
lung_FEV1FVCzSMOKE	variant	0.2833763416891106
lung_FEV1FVCzSMOKE	variant	0.28304737442051087
lung_FEV1FVCzSMOKE	variant	0.28214593123757303
lung_FEV1FVCzSMOKE	variant	0.28142824292320123
lung_FEV1FVCzSMOKE	variant	0.2806616193375585
lung_FEV1FVCzSMOKE	variant	0.2805038114921941
lung_FEV1FVCzSMOKE	variant	0.280463588910018
lung_FEV1FVCzSMOKE	variant	0.28014762920836694
lung_FEV1FVCzSMOKE	variant	0.2800600788224021
lung_FEV1FVCzSMOKE	variant	0.27994863692433936
lung_FEV1FVCzSMOKE	variant	0.27634191398482505
lung_FEV1FVCzSMOKE	variant	0.2762548446889589
lung_FEV1FVCzSMOKE	variant	0.27425876129864085
lung_FEV1FVCzSMOKE	variant	0.27346322492659697
lung_FEV1FVCzSMOKE	variant	0.27325884063469064
lung_FEV1FVCzSMOKE	variant	0.27268050670605987
lung_FEV1FVCzSMOKE	variant	0.2718663644105837
lung_FEV1FVCzSMOKE	variant	0.2717749409202945
lung_FEV1FVCzSMOKE	variant	0.2710606083222888
lung_FEV1FVCzSMOKE	variant	0.2691156566670419
lung_FEV1FVCzSMOKE	variant	0.268534084758128
lung_FEV1FVCzSMOKE	variant	0.26818125394087344
lung_FEV1FVCzSMOKE	variant	0.26791741362377947
lung_FEV1FVCzSMOKE	variant	0.26776127177526293
lung_FEV1FVCzSMOKE	variant	0.26755781245389704
lung_FEV1FVCzSMOKE	variant	0.26737030960218067
lung_FEV1FVCzSMOKE	variant	0.2653453430888078
lung_FEV1FVCzSMOKE	variant	0.26514555276028123
lung_FEV1FVCzSMOKE	variant	0.2638128093081277
lung_FEV1FVCzSMOKE	variant	0.2614038601700942
lung_FEV1FVCzSMOKE	variant	0.26105491896124733
lung_FEV1FVCzSMOKE	variant	0.2606925423967997
lung_FEV1FVCzSMOKE	variant	0.26032084227185626
lung_FEV1FVCzSMOKE	variant	0.259811197747082
lung_FEV1FVCzSMOKE	variant	0.25959292557452307
lung_FEV1FVCzSMOKE	variant	0.25949090914749284
lung_FEV1FVCzSMOKE	variant	0.25942062123683174
lung_FEV1FVCzSMOKE	variant	0.2587810224361723
lung_FEV1FVCzSMOKE	variant	0.25859736491484203
lung_FEV1FVCzSMOKE	variant	0.25855206845936146
lung_FEV1FVCzSMOKE	variant	0.2583632378924923
lung_FEV1FVCzSMOKE	variant	0.25830133554032
lung_FEV1FVCzSMOKE	variant	0.25735757985343055
lung_FEV1FVCzSMOKE	variant	0.2571882859708415
lung_FEV1FVCzSMOKE	variant	0.25635187643605006
lung_FEV1FVCzSMOKE	variant	0.2561014334422483
lung_FEV1FVCzSMOKE	variant	0.2559264736016478
lung_FEV1FVCzSMOKE	variant	0.2558600928306557
lung_FEV1FVCzSMOKE	variant	0.25506295175942206
lung_FEV1FVCzSMOKE	variant	0.25374553701593217
lung_FEV1FVCzSMOKE	variant	0.25325365356291035
lung_FEV1FVCzSMOKE	variant	0.2529696056878852
lung_FEV1FVCzSMOKE	variant	0.2522789863951768
lung_FEV1FVCzSMOKE	variant	0.25133751013596495
lung_FEV1FVCzSMOKE	variant	0.25025910686887126
lung_FEV1FVCzSMOKE	variant	0.250185800272664
lung_FEV1FVCzSMOKE	variant	0.2499086942878305
lung_FEV1FVCzSMOKE	variant	0.249459899052609
lung_FEV1FVCzSMOKE	variant	0.24912564856225536
lung_FEV1FVCzSMOKE	variant	0.2490399151509865
lung_FEV1FVCzSMOKE	variant	0.24840788026286184
lung_FEV1FVCzSMOKE	variant	0.2481624725066209
lung_FEV1FVCzSMOKE	variant	0.24811476302405427
lung_FEV1FVCzSMOKE	variant	0.24803462760806552
lung_FEV1FVCzSMOKE	variant	0.2469617839963155
lung_FEV1FVCzSMOKE	variant	0.24688306894087284
lung_FEV1FVCzSMOKE	variant	0.2466567314847321
lung_FEV1FVCzSMOKE	variant	0.2463016510587843
lung_FEV1FVCzSMOKE	variant	0.24616050457711
lung_FEV1FVCzSMOKE	variant	0.24553255312748934
lung_FEV1FVCzSMOKE	variant	0.24498680505083523
lung_FEV1FVCzSMOKE	variant	0.24446765174421398
lung_FEV1FVCzSMOKE	variant	0.24354734270843978
lung_FEV1FVCzSMOKE	variant	0.24345343113747345
lung_FEV1FVCzSMOKE	variant	0.24234391260421376
lung_FEV1FVCzSMOKE	variant	0.24229462917645372
lung_FEV1FVCzSMOKE	variant	0.2419945102367214
lung_FEV1FVCzSMOKE	variant	0.24198196740480232
lung_FEV1FVCzSMOKE	variant	0.2411150124078974
lung_FEV1FVCzSMOKE	variant	0.24055018990881163
lung_FEV1FVCzSMOKE	variant	0.23992219511394391
lung_FEV1FVCzSMOKE	variant	0.23917718572275334
lung_FEV1FVCzSMOKE	variant	0.23898507616834308
lung_FEV1FVCzSMOKE	variant	0.23887756986574626
lung_FEV1FVCzSMOKE	variant	0.23874616802297374
lung_FEV1FVCzSMOKE	variant	0.2387397653540914
lung_FEV1FVCzSMOKE	variant	0.23802868943971348
lung_FEV1FVCzSMOKE	variant	0.2379743953192019
lung_FEV1FVCzSMOKE	variant	0.23746754204381876
lung_FEV1FVCzSMOKE	variant	0.23697462104033523
lung_FEV1FVCzSMOKE	variant	0.23670077209965565
lung_FEV1FVCzSMOKE	variant	0.23641241359502888
lung_FEV1FVCzSMOKE	variant	0.23606246201296696
lung_FEV1FVCzSMOKE	variant	0.23590878601695628
lung_FEV1FVCzSMOKE	variant	0.23486654224864395
lung_FEV1FVCzSMOKE	variant	0.2345936539244386
lung_FEV1FVCzSMOKE	variant	0.23448035191867878
lung_FEV1FVCzSMOKE	variant	0.23291270336871814
lung_FEV1FVCzSMOKE	variant	0.23258620062205515
lung_FEV1FVCzSMOKE	variant	0.23226763649843676
lung_FEV1FVCzSMOKE	variant	0.23180357606866583
lung_FEV1FVCzSMOKE	variant	0.2316193605325725
lung_FEV1FVCzSMOKE	variant	0.2312220138308058
lung_FEV1FVCzSMOKE	variant	0.22929558229069463
lung_FEV1FVCzSMOKE	variant	0.22866324763413734
lung_FEV1FVCzSMOKE	variant	0.22820914119493804
lung_FEV1FVCzSMOKE	variant	0.2281523299770077
lung_FEV1FVCzSMOKE	variant	0.22751091882933064
lung_FEV1FVCzSMOKE	variant	0.2273551538701264
lung_FEV1FVCzSMOKE	variant	0.22678123098738007
lung_FEV1FVCzSMOKE	variant	0.22677266499521082
lung_FEV1FVCzSMOKE	variant	0.2263743601981534
lung_FEV1FVCzSMOKE	variant	0.2258407613265932
lung_FEV1FVCzSMOKE	variant	0.22541426008994148
lung_FEV1FVCzSMOKE	variant	0.2253339342624432
lung_FEV1FVCzSMOKE	variant	0.22512067738470384
lung_FEV1FVCzSMOKE	variant	0.2250825274526517
lung_FEV1FVCzSMOKE	variant	0.2244048389921802
lung_FEV1FVCzSMOKE	variant	0.22438583372651386
lung_FEV1FVCzSMOKE	variant	0.2239860333689674
lung_FEV1FVCzSMOKE	variant	0.22388273079932028
lung_FEV1FVCzSMOKE	variant	0.22354342314082018
lung_FEV1FVCzSMOKE	variant	0.22276970216886888
lung_FEV1FVCzSMOKE	variant	0.22238271373255095
lung_FEV1FVCzSMOKE	variant	0.22192914524681548
lung_FEV1FVCzSMOKE	variant	0.2215969831045436
lung_FEV1FVCzSMOKE	variant	0.22150970117423585
lung_FEV1FVCzSMOKE	variant	0.22126721022661427
lung_FEV1FVCzSMOKE	variant	0.221149432179233
lung_FEV1FVCzSMOKE	variant	0.22048419237093936
lung_FEV1FVCzSMOKE	variant	0.21983520588231276
lung_FEV1FVCzSMOKE	variant	0.2185477290989946
lung_FEV1FVCzSMOKE	variant	0.2184140881669909
lung_FEV1FVCzSMOKE	variant	0.21819357767798273
lung_FEV1FVCzSMOKE	variant	0.21791681662157195
lung_FEV1FVCzSMOKE	variant	0.21781620827875348
lung_FEV1FVCzSMOKE	variant	0.2168271017116772
lung_FEV1FVCzSMOKE	variant	0.21669856811450494
lung_FEV1FVCzSMOKE	variant	0.21623738022643607
lung_FEV1FVCzSMOKE	variant	0.21505940936973766
lung_FEV1FVCzSMOKE	variant	0.2150487202237881
lung_FEV1FVCzSMOKE	variant	0.21482300681701072
lung_FEV1FVCzSMOKE	variant	0.21401612683919705
lung_FEV1FVCzSMOKE	variant	0.21360091873328063
lung_FEV1FVCzSMOKE	variant	0.21326222370421083
lung_FEV1FVCzSMOKE	variant	0.21306679069014195
lung_FEV1FVCzSMOKE	variant	0.21206622479647874
lung_FEV1FVCzSMOKE	variant	0.2118344160574253
lung_FEV1FVCzSMOKE	variant	0.21158978838487472
lung_FEV1FVCzSMOKE	variant	0.21126884484736264
lung_FEV1FVCzSMOKE	variant	0.21075077947334825
lung_FEV1FVCzSMOKE	variant	0.2097780728729723
lung_FEV1FVCzSMOKE	variant	0.2093577549534222
lung_FEV1FVCzSMOKE	variant	0.20876411352759847
lung_FEV1FVCzSMOKE	variant	0.20839348713656566
lung_FEV1FVCzSMOKE	variant	0.20836131909657835
lung_FEV1FVCzSMOKE	variant	0.20810222750294863
lung_FEV1FVCzSMOKE	variant	0.20809990889009325
lung_FEV1FVCzSMOKE	variant	0.2080117150437048
lung_FEV1FVCzSMOKE	variant	0.20760507181056861
lung_FEV1FVCzSMOKE	variant	0.20734208912686394
lung_FEV1FVCzSMOKE	variant	0.2070145948962346
lung_FEV1FVCzSMOKE	variant	0.2069148202214831
lung_FEV1FVCzSMOKE	variant	0.2064051616675161
lung_FEV1FVCzSMOKE	variant	0.2057432839339111
lung_FEV1FVCzSMOKE	variant	0.2057025203000967
lung_FEV1FVCzSMOKE	variant	0.20518178186198446
lung_FEV1FVCzSMOKE	variant	0.20480109343857678
lung_FEV1FVCzSMOKE	variant	0.20479429880372682
lung_FEV1FVCzSMOKE	variant	0.20457179665959788
lung_FEV1FVCzSMOKE	variant	0.20445097262251877
lung_FEV1FVCzSMOKE	variant	0.20443192106041874
lung_FEV1FVCzSMOKE	variant	0.203983277851832
lung_FEV1FVCzSMOKE	variant	0.20396083513184482
lung_FEV1FVCzSMOKE	variant	0.2029921703086698
lung_FEV1FVCzSMOKE	variant	0.20197506413320343
lung_FEV1FVCzSMOKE	variant	0.20175622738869034
lung_FEV1FVCzSMOKE	variant	0.20153171375822332
lung_FEV1FVCzSMOKE	variant	0.20141434507487457
lung_FEV1FVCzSMOKE	variant	0.2013971672078007
lung_FEV1FVCzSMOKE	variant	0.20131131826492218
lung_FEV1FVCzSMOKE	variant	0.20130312651145385
lung_FEV1FVCzSMOKE	variant	0.20065618569277902
lung_FEV1FVCzSMOKE	variant	0.20056546335142322
lung_FEV1FVCzSMOKE	variant	0.20044266239231784
lung_FEV1FVCzSMOKE	variant	0.20013243736804104
lung_FEV1FVCzSMOKE	gene_tissue	0.989847624402333
lung_FEV1FVCzSMOKE	gene_tissue	0.97931106037432
lung_FEV1FVCzSMOKE	gene_tissue	0.9640629288203449
lung_FEV1FVCzSMOKE	gene_tissue	0.854931539983813
lung_FEV1FVCzSMOKE	gene_tissue	0.8481394178764315
lung_FEV1FVCzSMOKE	gene_tissue	0.8427391507564448
lung_FEV1FVCzSMOKE	gene_tissue	0.8164780613759731
lung_FEV1FVCzSMOKE	gene_tissue	0.8003757683083472
lung_FEV1FVCzSMOKE	gene_tissue	0.793099264299911
lung_FEV1FVCzSMOKE	gene_tissue	0.7796809116524932
lung_FEV1FVCzSMOKE	gene_tissue	0.7763219193684386
lung_FEV1FVCzSMOKE	gene_tissue	0.7543986142273907
lung_FEV1FVCzSMOKE	gene_tissue	0.7182721145676015
lung_FEV1FVCzSMOKE	gene_tissue	0.7122350915164458
lung_FEV1FVCzSMOKE	gene_tissue	0.7042726969577092
lung_FEV1FVCzSMOKE	gene_tissue	0.655779157287848
lung_FEV1FVCzSMOKE	gene_tissue	0.6449439723982412
lung_FEV1FVCzSMOKE	gene_tissue	0.626311739614517
lung_FEV1FVCzSMOKE	gene_tissue	0.6219333293128471
lung_FEV1FVCzSMOKE	gene_tissue	0.6152079688088776
lung_FEV1FVCzSMOKE	gene_tissue	0.6106942793850412
lung_FEV1FVCzSMOKE	gene_tissue	0.5953503596324868
lung_FEV1FVCzSMOKE	gene_tissue	0.59508970508574
lung_FEV1FVCzSMOKE	gene_tissue	0.571295507583979
lung_FEV1FVCzSMOKE	gene_tissue	0.5641589086374207
lung_FEV1FVCzSMOKE	gene_tissue	0.5341480776415599
lung_FEV1FVCzSMOKE	gene_tissue	0.5261715019297347
lung_FEV1FVCzSMOKE	gene_tissue	0.5253509337859317
lung_FEV1FVCzSMOKE	gene_tissue	0.521659761139897
lung_FEV1FVCzSMOKE	gene_tissue	0.5183139079626435
lung_FEV1FVCzSMOKE	gene_tissue	0.5130873708012407
lung_FEV1FVCzSMOKE	gene_tissue	0.4947621429571455
lung_FEV1FVCzSMOKE	gene_tissue	0.47120611460026196
lung_FEV1FVCzSMOKE	gene_tissue	0.45004112242729005
lung_FEV1FVCzSMOKE	gene_tissue	0.44989210424762655
lung_FEV1FVCzSMOKE	gene_tissue	0.4492468371459456
lung_FEV1FVCzSMOKE	gene_tissue	0.4413124252668398
lung_FEV1FVCzSMOKE	gene_tissue	0.4355184903098245
lung_FEV1FVCzSMOKE	gene_tissue	0.4316393051779696
lung_FEV1FVCzSMOKE	gene_tissue	0.4184947837870471
lung_FEV1FVCzSMOKE	gene_tissue	0.4126151115490615
lung_FEV1FVCzSMOKE	gene_tissue	0.41011875510353646
lung_FEV1FVCzSMOKE	gene_tissue	0.4084663095233854
lung_FEV1FVCzSMOKE	gene_tissue	0.40837124106284245
lung_FEV1FVCzSMOKE	gene_tissue	0.39627516691316855
lung_FEV1FVCzSMOKE	gene_tissue	0.389594011273138
lung_FEV1FVCzSMOKE	gene_tissue	0.3880249801076726
lung_FEV1FVCzSMOKE	gene_tissue	0.38725931744530306
lung_FEV1FVCzSMOKE	gene_tissue	0.3752726242930081
lung_FEV1FVCzSMOKE	gene_tissue	0.37425261931013937
lung_FEV1FVCzSMOKE	gene_tissue	0.37272612400105004
lung_FEV1FVCzSMOKE	gene_tissue	0.3601402663924103
lung_FEV1FVCzSMOKE	gene_tissue	0.3486651597986825
lung_FEV1FVCzSMOKE	gene_tissue	0.3475063110333593
lung_FEV1FVCzSMOKE	gene_tissue	0.3465479928132665
lung_FEV1FVCzSMOKE	gene_tissue	0.34390543426208336
lung_FEV1FVCzSMOKE	gene_tissue	0.34327074452109635
lung_FEV1FVCzSMOKE	gene_tissue	0.34196554523228323
lung_FEV1FVCzSMOKE	gene_tissue	0.33913360474181253
lung_FEV1FVCzSMOKE	gene_tissue	0.3375895609859938
lung_FEV1FVCzSMOKE	gene_tissue	0.3339020176186836
lung_FEV1FVCzSMOKE	gene_tissue	0.3316519855208984
lung_FEV1FVCzSMOKE	gene_tissue	0.3302390572142542
lung_FEV1FVCzSMOKE	gene_tissue	0.32720399747050877
lung_FEV1FVCzSMOKE	gene_tissue	0.3230807925261376
lung_FEV1FVCzSMOKE	gene_tissue	0.3214682170049726
lung_FEV1FVCzSMOKE	gene_tissue	0.32099913780764266
lung_FEV1FVCzSMOKE	gene_tissue	0.32075270833854974
lung_FEV1FVCzSMOKE	gene_tissue	0.3201350624831857
lung_FEV1FVCzSMOKE	gene_tissue	0.32011491225803107
lung_FEV1FVCzSMOKE	gene_tissue	0.31819224047348815
lung_FEV1FVCzSMOKE	gene_tissue	0.31635436407675493
lung_FEV1FVCzSMOKE	gene_tissue	0.31352364231247926
lung_FEV1FVCzSMOKE	gene_tissue	0.3080857752847913
lung_FEV1FVCzSMOKE	gene_tissue	0.30669533904677815
lung_FEV1FVCzSMOKE	gene_tissue	0.30416103366176783
lung_FEV1FVCzSMOKE	gene_tissue	0.3039690158449123
lung_FEV1FVCzSMOKE	gene_tissue	0.29852787923688173
lung_FEV1FVCzSMOKE	gene_tissue	0.2972434287821625
lung_FEV1FVCzSMOKE	gene_tissue	0.2969587544669074
lung_FEV1FVCzSMOKE	gene_tissue	0.29561818085037284
lung_FEV1FVCzSMOKE	gene_tissue	0.2926738657111463
lung_FEV1FVCzSMOKE	gene_tissue	0.29240707133864996
lung_FEV1FVCzSMOKE	gene_tissue	0.2914925639015819
lung_FEV1FVCzSMOKE	gene_tissue	0.2886266535174037
lung_FEV1FVCzSMOKE	gene_tissue	0.2833186005551697
lung_FEV1FVCzSMOKE	gene_tissue	0.28249245557249186
lung_FEV1FVCzSMOKE	gene_tissue	0.28226808852981744
lung_FEV1FVCzSMOKE	gene_tissue	0.280350527117189
lung_FEV1FVCzSMOKE	gene_tissue	0.28026744459423236
lung_FEV1FVCzSMOKE	gene_tissue	0.2747204223191338
lung_FEV1FVCzSMOKE	gene_tissue	0.2739567701488415
lung_FEV1FVCzSMOKE	gene_tissue	0.2736180258196593
lung_FEV1FVCzSMOKE	gene_tissue	0.27034629361781237
lung_FEV1FVCzSMOKE	gene_tissue	0.269744291444352
lung_FEV1FVCzSMOKE	gene_tissue	0.2693348784149829
lung_FEV1FVCzSMOKE	gene_tissue	0.2682239455266035
lung_FEV1FVCzSMOKE	gene_tissue	0.2681673361201246
lung_FEV1FVCzSMOKE	gene_tissue	0.2680782696629983
lung_FEV1FVCzSMOKE	gene_tissue	0.265646693308501
lung_FEV1FVCzSMOKE	gene_tissue	0.26149753031003137
lung_FEV1FVCzSMOKE	gene_tissue	0.2606427488414485
lung_FEV1FVCzSMOKE	gene_tissue	0.25949563433279205
lung_FEV1FVCzSMOKE	gene_tissue	0.257890078463028
lung_FEV1FVCzSMOKE	gene_tissue	0.2563984145557019
lung_FEV1FVCzSMOKE	gene_tissue	0.253246348790187
lung_FEV1FVCzSMOKE	gene_tissue	0.2515771466689241
lung_FEV1FVCzSMOKE	gene_tissue	0.2512674699782798
lung_FEV1FVCzSMOKE	gene_tissue	0.2488949673835666
lung_FEV1FVCzSMOKE	gene_tissue	0.24850213601149673
lung_FEV1FVCzSMOKE	gene_tissue	0.24641218773106252
lung_FEV1FVCzSMOKE	gene_tissue	0.2459820886890981
lung_FEV1FVCzSMOKE	gene_tissue	0.24572360296015122
lung_FEV1FVCzSMOKE	gene_tissue	0.24486860299930907
lung_FEV1FVCzSMOKE	gene_tissue	0.24374156430253582
lung_FEV1FVCzSMOKE	gene_tissue	0.24355332374147282
lung_FEV1FVCzSMOKE	gene_tissue	0.2411270516014229
lung_FEV1FVCzSMOKE	gene_tissue	0.2359319438211302
lung_FEV1FVCzSMOKE	gene_tissue	0.23469819851102838
lung_FEV1FVCzSMOKE	gene_tissue	0.23413661137659783
lung_FEV1FVCzSMOKE	gene_tissue	0.23280427967420722
lung_FEV1FVCzSMOKE	gene_tissue	0.22635252780018195
lung_FEV1FVCzSMOKE	gene_tissue	0.22564239400943248
lung_FEV1FVCzSMOKE	gene_tissue	0.2251355185399411
lung_FEV1FVCzSMOKE	gene_tissue	0.22251115964202492
lung_FEV1FVCzSMOKE	gene_tissue	0.22243874695613333
lung_FEV1FVCzSMOKE	gene_tissue	0.21836275885853737
lung_FEV1FVCzSMOKE	gene_tissue	0.21815458360447287
lung_FEV1FVCzSMOKE	gene_tissue	0.2179974506655649
lung_FEV1FVCzSMOKE	gene_tissue	0.21794664251378357
lung_FEV1FVCzSMOKE	gene_tissue	0.21636496321478643
lung_FEV1FVCzSMOKE	gene_tissue	0.21429924649404178
lung_FEV1FVCzSMOKE	gene_tissue	0.21382634394189848
lung_FEV1FVCzSMOKE	gene_tissue	0.21369479663170718
lung_FEV1FVCzSMOKE	gene_tissue	0.21355236334567793
lung_FEV1FVCzSMOKE	gene_tissue	0.21344537708298222
lung_FEV1FVCzSMOKE	gene_tissue	0.2125634726613911
lung_FEV1FVCzSMOKE	gene_tissue	0.20931135312339033
lung_FEV1FVCzSMOKE	gene_tissue	0.2065561771034775
lung_FEV1FVCzSMOKE	gene_tissue	0.20612439794048182
lung_FEV1FVCzSMOKE	gene_tissue	0.20469338811662227
lung_FEV1FVCzSMOKE	gene_tissue	0.20374573073351027
lung_FEV1FVCzSMOKE	gene_tissue	0.20373366624039274
lung_FEV1FVCzSMOKE	gene_tissue	0.20259543927886908
lung_FEV1FVCzSMOKE	gene_tissue	0.20256567640743606
lung_FEV1FVCzSMOKE	gene_tissue	0.20214323187446184
lung_FEV1FVCzSMOKE	gene_tissue	0.20026608619078634
lung_FEV1FVCzSMOKE	gene	0.9994191564824338
lung_FEV1FVCzSMOKE	gene	0.9992893043934346
lung_FEV1FVCzSMOKE	gene	0.9949446798234983
lung_FEV1FVCzSMOKE	gene	0.9947268843600326
lung_FEV1FVCzSMOKE	gene	0.9765612319735751
lung_FEV1FVCzSMOKE	gene	0.9644375714370745
lung_FEV1FVCzSMOKE	gene	0.9605730689093978
lung_FEV1FVCzSMOKE	gene	0.9523851395450196
lung_FEV1FVCzSMOKE	gene	0.9440874931104298
lung_FEV1FVCzSMOKE	gene	0.9434158990028366
lung_FEV1FVCzSMOKE	gene	0.9432656685062785
lung_FEV1FVCzSMOKE	gene	0.9421894448889401
lung_FEV1FVCzSMOKE	gene	0.9420603121169279
lung_FEV1FVCzSMOKE	gene	0.9367805886960834
lung_FEV1FVCzSMOKE	gene	0.9269061384521564
lung_FEV1FVCzSMOKE	gene	0.9256453496433591
lung_FEV1FVCzSMOKE	gene	0.9135618707033136
lung_FEV1FVCzSMOKE	gene	0.8848803702732453
lung_FEV1FVCzSMOKE	gene	0.8793174580830425
lung_FEV1FVCzSMOKE	gene	0.8715232660449409
lung_FEV1FVCzSMOKE	gene	0.8576185373406275
lung_FEV1FVCzSMOKE	gene	0.8526724987454094
lung_FEV1FVCzSMOKE	gene	0.8485171629604177
lung_FEV1FVCzSMOKE	gene	0.8481394178764315
lung_FEV1FVCzSMOKE	gene	0.8445552026860099
lung_FEV1FVCzSMOKE	gene	0.8435460086780315
lung_FEV1FVCzSMOKE	gene	0.8406672935466881
lung_FEV1FVCzSMOKE	gene	0.8389946255547569
lung_FEV1FVCzSMOKE	gene	0.833425980554964
lung_FEV1FVCzSMOKE	gene	0.8332993252348401
lung_FEV1FVCzSMOKE	gene	0.8305158655447218
lung_FEV1FVCzSMOKE	gene	0.8149298433634564
lung_FEV1FVCzSMOKE	gene	0.8114559215776932
lung_FEV1FVCzSMOKE	gene	0.8079379115338478
lung_FEV1FVCzSMOKE	gene	0.8051779953107971
lung_FEV1FVCzSMOKE	gene	0.802268819635217
lung_FEV1FVCzSMOKE	gene	0.7977278820535543
lung_FEV1FVCzSMOKE	gene	0.7969406576500411
lung_FEV1FVCzSMOKE	gene	0.7959768281396477
lung_FEV1FVCzSMOKE	gene	0.7846656090990025
lung_FEV1FVCzSMOKE	gene	0.7845892436519548
lung_FEV1FVCzSMOKE	gene	0.7828217461625867
lung_FEV1FVCzSMOKE	gene	0.7496745567491554
lung_FEV1FVCzSMOKE	gene	0.7468809064318853
lung_FEV1FVCzSMOKE	gene	0.7452123567507438
lung_FEV1FVCzSMOKE	gene	0.7391564426632645
lung_FEV1FVCzSMOKE	gene	0.7347867773381962
lung_FEV1FVCzSMOKE	gene	0.7313922656032443
lung_FEV1FVCzSMOKE	gene	0.7270277272664137
lung_FEV1FVCzSMOKE	gene	0.7233853567971131
lung_FEV1FVCzSMOKE	gene	0.7217475517811277
lung_FEV1FVCzSMOKE	gene	0.7046881734726792
lung_FEV1FVCzSMOKE	gene	0.6997168121056266
lung_FEV1FVCzSMOKE	gene	0.683156709043101
lung_FEV1FVCzSMOKE	gene	0.6807527183383493
lung_FEV1FVCzSMOKE	gene	0.6644144934198938
lung_FEV1FVCzSMOKE	gene	0.6563243997154867
lung_FEV1FVCzSMOKE	gene	0.6552687520071178
lung_FEV1FVCzSMOKE	gene	0.6518543722760657
lung_FEV1FVCzSMOKE	gene	0.6483956043270223
lung_FEV1FVCzSMOKE	gene	0.6482811596800856
lung_FEV1FVCzSMOKE	gene	0.6449866087001418
lung_FEV1FVCzSMOKE	gene	0.643700197697748
lung_FEV1FVCzSMOKE	gene	0.6396007513639974
lung_FEV1FVCzSMOKE	gene	0.6368045939377641
lung_FEV1FVCzSMOKE	gene	0.6303735602521616
lung_FEV1FVCzSMOKE	gene	0.622646898883705
lung_FEV1FVCzSMOKE	gene	0.6200927552718563
lung_FEV1FVCzSMOKE	gene	0.6177284703417243
lung_FEV1FVCzSMOKE	gene	0.6160307791779783
lung_FEV1FVCzSMOKE	gene	0.6155644416538287
lung_FEV1FVCzSMOKE	gene	0.6129908498384815
lung_FEV1FVCzSMOKE	gene	0.6120790890914006
lung_FEV1FVCzSMOKE	gene	0.611852661037287
lung_FEV1FVCzSMOKE	gene	0.6086275743551077
lung_FEV1FVCzSMOKE	gene	0.5958775860207349
lung_FEV1FVCzSMOKE	gene	0.5955897294822329
lung_FEV1FVCzSMOKE	gene	0.5929219729878509
lung_FEV1FVCzSMOKE	gene	0.5897432783122268
lung_FEV1FVCzSMOKE	gene	0.5816845371828017
lung_FEV1FVCzSMOKE	gene	0.5758287394611322
lung_FEV1FVCzSMOKE	gene	0.570837475792958
lung_FEV1FVCzSMOKE	gene	0.5704993829359731
lung_FEV1FVCzSMOKE	gene	0.5704653081201695
lung_FEV1FVCzSMOKE	gene	0.5687100270374889
lung_FEV1FVCzSMOKE	gene	0.5664523495723938
lung_FEV1FVCzSMOKE	gene	0.5535847464390988
lung_FEV1FVCzSMOKE	gene	0.5535587756318182
lung_FEV1FVCzSMOKE	gene	0.5517999763796115
lung_FEV1FVCzSMOKE	gene	0.5461519486924568
lung_FEV1FVCzSMOKE	gene	0.5452452180664544
lung_FEV1FVCzSMOKE	gene	0.5412595321477905
lung_FEV1FVCzSMOKE	gene	0.5324126702443035
lung_FEV1FVCzSMOKE	gene	0.5293302423552874
lung_FEV1FVCzSMOKE	gene	0.5283470992665316
lung_FEV1FVCzSMOKE	gene	0.527095979056517
lung_FEV1FVCzSMOKE	gene	0.523635570216465
lung_FEV1FVCzSMOKE	gene	0.5217264405787837
lung_FEV1FVCzSMOKE	gene	0.5206826821973013
lung_FEV1FVCzSMOKE	gene	0.5201718730970384
lung_FEV1FVCzSMOKE	gene	0.5179545304424144
lung_FEV1FVCzSMOKE	gene	0.5101843694460722
lung_FEV1FVCzSMOKE	gene	0.5075899841252783
lung_FEV1FVCzSMOKE	gene	0.5018964418025202
lung_FEV1FVCzSMOKE	gene	0.49364044851886235
lung_FEV1FVCzSMOKE	gene	0.4928796279600054
lung_FEV1FVCzSMOKE	gene	0.49141319255785976
lung_FEV1FVCzSMOKE	gene	0.49122238273648633
lung_FEV1FVCzSMOKE	gene	0.4806415480621662
lung_FEV1FVCzSMOKE	gene	0.47547070178994594
lung_FEV1FVCzSMOKE	gene	0.47114220657067635
lung_FEV1FVCzSMOKE	gene	0.4589961888730202
lung_FEV1FVCzSMOKE	gene	0.4585955631601754
lung_FEV1FVCzSMOKE	gene	0.45734504732145753
lung_FEV1FVCzSMOKE	gene	0.45626081783797473
lung_FEV1FVCzSMOKE	gene	0.4546718558672785
lung_FEV1FVCzSMOKE	gene	0.4495134435353749
lung_FEV1FVCzSMOKE	gene	0.4483871485464153
lung_FEV1FVCzSMOKE	gene	0.4480009217882727
lung_FEV1FVCzSMOKE	gene	0.44489698420380136
lung_FEV1FVCzSMOKE	gene	0.4404690764148998
lung_FEV1FVCzSMOKE	gene	0.4394888531995649
lung_FEV1FVCzSMOKE	gene	0.43578487446858705
lung_FEV1FVCzSMOKE	gene	0.4355184903098245
lung_FEV1FVCzSMOKE	gene	0.43214798051059794
lung_FEV1FVCzSMOKE	gene	0.43184039024630344
lung_FEV1FVCzSMOKE	gene	0.4300156565419909
lung_FEV1FVCzSMOKE	gene	0.42565380753144977
lung_FEV1FVCzSMOKE	gene	0.4228582868266942
lung_FEV1FVCzSMOKE	gene	0.4193350121356543
lung_FEV1FVCzSMOKE	gene	0.4166777032731684
lung_FEV1FVCzSMOKE	gene	0.4156530234879858
lung_FEV1FVCzSMOKE	gene	0.4141650567982005
lung_FEV1FVCzSMOKE	gene	0.4127319128335584
lung_FEV1FVCzSMOKE	gene	0.41002716404237133
lung_FEV1FVCzSMOKE	gene	0.40211060081089806
lung_FEV1FVCzSMOKE	gene	0.3948697057653137
lung_FEV1FVCzSMOKE	gene	0.3940283865764415
lung_FEV1FVCzSMOKE	gene	0.3932570512388973
lung_FEV1FVCzSMOKE	gene	0.39240227817223705
lung_FEV1FVCzSMOKE	gene	0.3918877625925842
lung_FEV1FVCzSMOKE	gene	0.39126776341380426
lung_FEV1FVCzSMOKE	gene	0.39118416131222505
lung_FEV1FVCzSMOKE	gene	0.39090206778466224
lung_FEV1FVCzSMOKE	gene	0.39067305215547266
lung_FEV1FVCzSMOKE	gene	0.39030529305011724
lung_FEV1FVCzSMOKE	gene	0.38675329004226566
lung_FEV1FVCzSMOKE	gene	0.38555868448885017
lung_FEV1FVCzSMOKE	gene	0.3841567861657207
lung_FEV1FVCzSMOKE	gene	0.38349283806829176
lung_FEV1FVCzSMOKE	gene	0.3827590334164344
lung_FEV1FVCzSMOKE	gene	0.3823817551271311
lung_FEV1FVCzSMOKE	gene	0.3800064612696671
lung_FEV1FVCzSMOKE	gene	0.3792379512820711
lung_FEV1FVCzSMOKE	gene	0.3784973971241164
lung_FEV1FVCzSMOKE	gene	0.37654042099714474
lung_FEV1FVCzSMOKE	gene	0.3761781032912779
lung_FEV1FVCzSMOKE	gene	0.3736327280056409
lung_FEV1FVCzSMOKE	gene	0.37312694206999775
lung_FEV1FVCzSMOKE	gene	0.3727063535011761
lung_FEV1FVCzSMOKE	gene	0.37241166018166205
lung_FEV1FVCzSMOKE	gene	0.37152737756523313
lung_FEV1FVCzSMOKE	gene	0.37055740975610285
lung_FEV1FVCzSMOKE	gene	0.3702735881277708
lung_FEV1FVCzSMOKE	gene	0.36801319087286255
lung_FEV1FVCzSMOKE	gene	0.36681384448565835
lung_FEV1FVCzSMOKE	gene	0.365310878349026
lung_FEV1FVCzSMOKE	gene	0.36248443964653776
lung_FEV1FVCzSMOKE	gene	0.36194676683175053
lung_FEV1FVCzSMOKE	gene	0.3606166463079718
lung_FEV1FVCzSMOKE	gene	0.3591980750318827
lung_FEV1FVCzSMOKE	gene	0.358754799841314
lung_FEV1FVCzSMOKE	gene	0.35870428236958823
lung_FEV1FVCzSMOKE	gene	0.3582758961489409
lung_FEV1FVCzSMOKE	gene	0.35775668031223407
lung_FEV1FVCzSMOKE	gene	0.3576269651387044
lung_FEV1FVCzSMOKE	gene	0.35651005045477235
lung_FEV1FVCzSMOKE	gene	0.3563077437563701
lung_FEV1FVCzSMOKE	gene	0.35604065541403435
lung_FEV1FVCzSMOKE	gene	0.35509082175500173
lung_FEV1FVCzSMOKE	gene	0.3546132703031627
lung_FEV1FVCzSMOKE	gene	0.35455820334672306
lung_FEV1FVCzSMOKE	gene	0.3542579711490063
lung_FEV1FVCzSMOKE	gene	0.35332574892502805
lung_FEV1FVCzSMOKE	gene	0.351176851094429
lung_FEV1FVCzSMOKE	gene	0.3488434205776658
lung_FEV1FVCzSMOKE	gene	0.34849726539139747
lung_FEV1FVCzSMOKE	gene	0.3475063110333593
lung_FEV1FVCzSMOKE	gene	0.34711696363487193
lung_FEV1FVCzSMOKE	gene	0.3455756825870207
lung_FEV1FVCzSMOKE	gene	0.3452499070315468
lung_FEV1FVCzSMOKE	gene	0.34498234292942515
lung_FEV1FVCzSMOKE	gene	0.3413901899631291
lung_FEV1FVCzSMOKE	gene	0.3411097251436283
lung_FEV1FVCzSMOKE	gene	0.3409012103229944
lung_FEV1FVCzSMOKE	gene	0.34014908082421647
lung_FEV1FVCzSMOKE	gene	0.33789488568659304
lung_FEV1FVCzSMOKE	gene	0.3377233304456479
lung_FEV1FVCzSMOKE	gene	0.337280980818421
lung_FEV1FVCzSMOKE	gene	0.3370388584802908
lung_FEV1FVCzSMOKE	gene	0.3368291562684063
lung_FEV1FVCzSMOKE	gene	0.33595577669714904
lung_FEV1FVCzSMOKE	gene	0.33536491557291437
lung_FEV1FVCzSMOKE	gene	0.3327788358882449
lung_FEV1FVCzSMOKE	gene	0.3322518658912582
lung_FEV1FVCzSMOKE	gene	0.3313216866334843
lung_FEV1FVCzSMOKE	gene	0.3305402326730841
lung_FEV1FVCzSMOKE	gene	0.3303144381123807
lung_FEV1FVCzSMOKE	gene	0.33018171162875204
lung_FEV1FVCzSMOKE	gene	0.32972912327442744
lung_FEV1FVCzSMOKE	gene	0.32812594666342404
lung_FEV1FVCzSMOKE	gene	0.32778790899121574
lung_FEV1FVCzSMOKE	gene	0.32733179955923064
lung_FEV1FVCzSMOKE	gene	0.3254415736954951
lung_FEV1FVCzSMOKE	gene	0.32445297521212163
lung_FEV1FVCzSMOKE	gene	0.3232237729847768
lung_FEV1FVCzSMOKE	gene	0.32190595628981106
lung_FEV1FVCzSMOKE	gene	0.3213248124118893
lung_FEV1FVCzSMOKE	gene	0.32132458676895537
lung_FEV1FVCzSMOKE	gene	0.3210137025937984
lung_FEV1FVCzSMOKE	gene	0.32016717161744473
lung_FEV1FVCzSMOKE	gene	0.3196308235520685
lung_FEV1FVCzSMOKE	gene	0.31920126686793593
lung_FEV1FVCzSMOKE	gene	0.3189460932591572
lung_FEV1FVCzSMOKE	gene	0.3187947594957335
lung_FEV1FVCzSMOKE	gene	0.31860989022149666
lung_FEV1FVCzSMOKE	gene	0.3174877031992645
lung_FEV1FVCzSMOKE	gene	0.3164888748542134
lung_FEV1FVCzSMOKE	gene	0.3161039195397597
lung_FEV1FVCzSMOKE	gene	0.3160365896007959
lung_FEV1FVCzSMOKE	gene	0.31445808846062834
lung_FEV1FVCzSMOKE	gene	0.3138549061184397
lung_FEV1FVCzSMOKE	gene	0.313755012343534
lung_FEV1FVCzSMOKE	gene	0.31299753555471854
lung_FEV1FVCzSMOKE	gene	0.3125073628128567
lung_FEV1FVCzSMOKE	gene	0.3123859711535213
lung_FEV1FVCzSMOKE	gene	0.3095255945228974
lung_FEV1FVCzSMOKE	gene	0.3093204433180899
lung_FEV1FVCzSMOKE	gene	0.30796079783884867
lung_FEV1FVCzSMOKE	gene	0.3071069343799914
lung_FEV1FVCzSMOKE	gene	0.3070821063370693
lung_FEV1FVCzSMOKE	gene	0.3066453602378074
lung_FEV1FVCzSMOKE	gene	0.3066441756107315
lung_FEV1FVCzSMOKE	gene	0.30661598864861833
lung_FEV1FVCzSMOKE	gene	0.30596538954567637
lung_FEV1FVCzSMOKE	gene	0.30550220268733774
lung_FEV1FVCzSMOKE	gene	0.30539389165537334
lung_FEV1FVCzSMOKE	gene	0.3045929471435161
lung_FEV1FVCzSMOKE	gene	0.3038521003003671
lung_FEV1FVCzSMOKE	gene	0.30196919553880397
lung_FEV1FVCzSMOKE	gene	0.30112523015611364
lung_FEV1FVCzSMOKE	gene	0.30085617721814595
lung_FEV1FVCzSMOKE	gene	0.3007682446606737
lung_FEV1FVCzSMOKE	gene	0.3004504537691635
lung_FEV1FVCzSMOKE	gene	0.3000450600110895
lung_FEV1FVCzSMOKE	gene	0.2994228847431352
lung_FEV1FVCzSMOKE	gene	0.2975312887194261
lung_FEV1FVCzSMOKE	gene	0.29719802830827446
lung_FEV1FVCzSMOKE	gene	0.2966383631097919
lung_FEV1FVCzSMOKE	gene	0.29657247514580076
lung_FEV1FVCzSMOKE	gene	0.29604757769399404
lung_FEV1FVCzSMOKE	gene	0.2959438071340731
lung_FEV1FVCzSMOKE	gene	0.29580709506378505
lung_FEV1FVCzSMOKE	gene	0.2953205338933398
lung_FEV1FVCzSMOKE	gene	0.2953140285068464
lung_FEV1FVCzSMOKE	gene	0.29500953437985356
lung_FEV1FVCzSMOKE	gene	0.2939295565157367
lung_FEV1FVCzSMOKE	gene	0.29352303885556347
lung_FEV1FVCzSMOKE	gene	0.29305537275899535
lung_FEV1FVCzSMOKE	gene	0.2923259866024408
lung_FEV1FVCzSMOKE	gene	0.29210967316732395
lung_FEV1FVCzSMOKE	gene	0.292101680098532
lung_FEV1FVCzSMOKE	gene	0.291690608439937
lung_FEV1FVCzSMOKE	gene	0.29111062018394984
lung_FEV1FVCzSMOKE	gene	0.29045427148653546
lung_FEV1FVCzSMOKE	gene	0.29042621794983026
lung_FEV1FVCzSMOKE	gene	0.28783676610507886
lung_FEV1FVCzSMOKE	gene	0.28749358897852717
lung_FEV1FVCzSMOKE	gene	0.28642021910772353
lung_FEV1FVCzSMOKE	gene	0.28586600259270173
lung_FEV1FVCzSMOKE	gene	0.28547086679826494
lung_FEV1FVCzSMOKE	gene	0.28480844241879766
lung_FEV1FVCzSMOKE	gene	0.2840651108210794
lung_FEV1FVCzSMOKE	gene	0.28320968483616166
lung_FEV1FVCzSMOKE	gene	0.28315832655568907
lung_FEV1FVCzSMOKE	gene	0.2825454292754784
lung_FEV1FVCzSMOKE	gene	0.2810438494353195
lung_FEV1FVCzSMOKE	gene	0.28050087630560633
lung_FEV1FVCzSMOKE	gene	0.28026744459423236
lung_FEV1FVCzSMOKE	gene	0.27957060407374923
lung_FEV1FVCzSMOKE	gene	0.2790604438653904
lung_FEV1FVCzSMOKE	gene	0.27764652868892925
lung_FEV1FVCzSMOKE	gene	0.2767976980320991
lung_FEV1FVCzSMOKE	gene	0.2764561947232844
lung_FEV1FVCzSMOKE	gene	0.275928637067952
lung_FEV1FVCzSMOKE	gene	0.27567484286187466
lung_FEV1FVCzSMOKE	gene	0.275539765762351
lung_FEV1FVCzSMOKE	gene	0.2750316227382907
lung_FEV1FVCzSMOKE	gene	0.27449795353399725
lung_FEV1FVCzSMOKE	gene	0.2735918039821875
lung_FEV1FVCzSMOKE	gene	0.2733278035960191
lung_FEV1FVCzSMOKE	gene	0.2733186377529999
lung_FEV1FVCzSMOKE	gene	0.27262580915978085
lung_FEV1FVCzSMOKE	gene	0.2724530299275373
lung_FEV1FVCzSMOKE	gene	0.2720989129059216
lung_FEV1FVCzSMOKE	gene	0.27202752796759505
lung_FEV1FVCzSMOKE	gene	0.2719914001596887
lung_FEV1FVCzSMOKE	gene	0.2719170815168059
lung_FEV1FVCzSMOKE	gene	0.2718609750984775
lung_FEV1FVCzSMOKE	gene	0.27152179025058654
lung_FEV1FVCzSMOKE	gene	0.27118893616152273
lung_FEV1FVCzSMOKE	gene	0.2694821790507442
lung_FEV1FVCzSMOKE	gene	0.2694237822446382
lung_FEV1FVCzSMOKE	gene	0.2688957485957271
lung_FEV1FVCzSMOKE	gene	0.2688121621155059
lung_FEV1FVCzSMOKE	gene	0.26875441365525626
lung_FEV1FVCzSMOKE	gene	0.2686626074916212
lung_FEV1FVCzSMOKE	gene	0.26802490108755456
lung_FEV1FVCzSMOKE	gene	0.2678975599958773
lung_FEV1FVCzSMOKE	gene	0.2676002044224372
lung_FEV1FVCzSMOKE	gene	0.2674990648850796
lung_FEV1FVCzSMOKE	gene	0.2674926661030423
lung_FEV1FVCzSMOKE	gene	0.2673721574292677
lung_FEV1FVCzSMOKE	gene	0.267090006398924
lung_FEV1FVCzSMOKE	gene	0.26662123567820656
lung_FEV1FVCzSMOKE	gene	0.26661894926245094
lung_FEV1FVCzSMOKE	gene	0.2663392175448204
lung_FEV1FVCzSMOKE	gene	0.2662793143991133
lung_FEV1FVCzSMOKE	gene	0.2648418070841446
lung_FEV1FVCzSMOKE	gene	0.26453958599215693
lung_FEV1FVCzSMOKE	gene	0.26427231880927105
lung_FEV1FVCzSMOKE	gene	0.2642566520510801
lung_FEV1FVCzSMOKE	gene	0.2640797108391407
lung_FEV1FVCzSMOKE	gene	0.2636279772508614
lung_FEV1FVCzSMOKE	gene	0.2627682036361502
lung_FEV1FVCzSMOKE	gene	0.26263561628441773
lung_FEV1FVCzSMOKE	gene	0.262338214438794
lung_FEV1FVCzSMOKE	gene	0.2614097493923592
lung_FEV1FVCzSMOKE	gene	0.2611530005309744
lung_FEV1FVCzSMOKE	gene	0.2609693660572096
lung_FEV1FVCzSMOKE	gene	0.26096689936247797
lung_FEV1FVCzSMOKE	gene	0.2606467874432285
lung_FEV1FVCzSMOKE	gene	0.26047740172463835
lung_FEV1FVCzSMOKE	gene	0.2603920249027905
lung_FEV1FVCzSMOKE	gene	0.2601983945788823
lung_FEV1FVCzSMOKE	gene	0.2601631991705742
lung_FEV1FVCzSMOKE	gene	0.2599498159025807
lung_FEV1FVCzSMOKE	gene	0.259634116717052
lung_FEV1FVCzSMOKE	gene	0.2590804485417922
lung_FEV1FVCzSMOKE	gene	0.2589021492549108
lung_FEV1FVCzSMOKE	gene	0.25854542458862206
lung_FEV1FVCzSMOKE	gene	0.25789317108369714
lung_FEV1FVCzSMOKE	gene	0.257890078463028
lung_FEV1FVCzSMOKE	gene	0.2576947843085897
lung_FEV1FVCzSMOKE	gene	0.257580682021252
lung_FEV1FVCzSMOKE	gene	0.2575751314748358
lung_FEV1FVCzSMOKE	gene	0.2564960665193974
lung_FEV1FVCzSMOKE	gene	0.2557862211395806
lung_FEV1FVCzSMOKE	gene	0.25571403281965543
lung_FEV1FVCzSMOKE	gene	0.25531169532496995
lung_FEV1FVCzSMOKE	gene	0.25514798883606454
lung_FEV1FVCzSMOKE	gene	0.255011131721567
lung_FEV1FVCzSMOKE	gene	0.2548909575659095
lung_FEV1FVCzSMOKE	gene	0.25480114077719945
lung_FEV1FVCzSMOKE	gene	0.2547743501987232
lung_FEV1FVCzSMOKE	gene	0.2545489519029805
lung_FEV1FVCzSMOKE	gene	0.25445518019122654
lung_FEV1FVCzSMOKE	gene	0.253431522982883
lung_FEV1FVCzSMOKE	gene	0.2523348329127786
lung_FEV1FVCzSMOKE	gene	0.25228643409900764
lung_FEV1FVCzSMOKE	gene	0.251671518574172
lung_FEV1FVCzSMOKE	gene	0.25151048362531053
lung_FEV1FVCzSMOKE	gene	0.2499633789073105
lung_FEV1FVCzSMOKE	gene	0.24964736238610677
lung_FEV1FVCzSMOKE	gene	0.24887370411186538
lung_FEV1FVCzSMOKE	gene	0.2485302519788265
lung_FEV1FVCzSMOKE	gene	0.24835258500459126
lung_FEV1FVCzSMOKE	gene	0.24825909080965836
lung_FEV1FVCzSMOKE	gene	0.2473416466774332
lung_FEV1FVCzSMOKE	gene	0.24716264507433677
lung_FEV1FVCzSMOKE	gene	0.24611442255678045
lung_FEV1FVCzSMOKE	gene	0.24565286243161702
lung_FEV1FVCzSMOKE	gene	0.24553512371261135
lung_FEV1FVCzSMOKE	gene	0.24537832528387965
lung_FEV1FVCzSMOKE	gene	0.24525268667091918
lung_FEV1FVCzSMOKE	gene	0.24481572844048116
lung_FEV1FVCzSMOKE	gene	0.2444039742396124
lung_FEV1FVCzSMOKE	gene	0.24374156430253582
lung_FEV1FVCzSMOKE	gene	0.24359398199603774
lung_FEV1FVCzSMOKE	gene	0.2435862446399538
lung_FEV1FVCzSMOKE	gene	0.2429674651574258
lung_FEV1FVCzSMOKE	gene	0.24253667149017238
lung_FEV1FVCzSMOKE	gene	0.24207529200118802
lung_FEV1FVCzSMOKE	gene	0.24127829647776472
lung_FEV1FVCzSMOKE	gene	0.2408811247050585
lung_FEV1FVCzSMOKE	gene	0.2401858911020546
lung_FEV1FVCzSMOKE	gene	0.23995270873885463
lung_FEV1FVCzSMOKE	gene	0.23994438487160344
lung_FEV1FVCzSMOKE	gene	0.2392977177546839
lung_FEV1FVCzSMOKE	gene	0.23925446507808468
lung_FEV1FVCzSMOKE	gene	0.23917447042840465
lung_FEV1FVCzSMOKE	gene	0.23916711625794537
lung_FEV1FVCzSMOKE	gene	0.23879550572141575
lung_FEV1FVCzSMOKE	gene	0.2384594142559418
lung_FEV1FVCzSMOKE	gene	0.2378213980990418
lung_FEV1FVCzSMOKE	gene	0.23767333107525773
lung_FEV1FVCzSMOKE	gene	0.23722876193141154
lung_FEV1FVCzSMOKE	gene	0.23721892599100644
lung_FEV1FVCzSMOKE	gene	0.23685401451182572
lung_FEV1FVCzSMOKE	gene	0.23647117022934266
lung_FEV1FVCzSMOKE	gene	0.2361895668118893
lung_FEV1FVCzSMOKE	gene	0.2355094402364458
lung_FEV1FVCzSMOKE	gene	0.2352240966581128
lung_FEV1FVCzSMOKE	gene	0.23486527625837206
lung_FEV1FVCzSMOKE	gene	0.2348137789163755
lung_FEV1FVCzSMOKE	gene	0.23422741089061358
lung_FEV1FVCzSMOKE	gene	0.23402563307965807
lung_FEV1FVCzSMOKE	gene	0.23395760299801435
lung_FEV1FVCzSMOKE	gene	0.23377589377748786
lung_FEV1FVCzSMOKE	gene	0.2336706473534119
lung_FEV1FVCzSMOKE	gene	0.23365787877815855
lung_FEV1FVCzSMOKE	gene	0.23312945739355612
lung_FEV1FVCzSMOKE	gene	0.2328118181747092
lung_FEV1FVCzSMOKE	gene	0.23264220248180145
lung_FEV1FVCzSMOKE	gene	0.23212431204109119
lung_FEV1FVCzSMOKE	gene	0.23173735673468432
lung_FEV1FVCzSMOKE	gene	0.23121975648249454
lung_FEV1FVCzSMOKE	gene	0.23077439190989985
lung_FEV1FVCzSMOKE	gene	0.23007450244804706
lung_FEV1FVCzSMOKE	gene	0.22997716359219253
lung_FEV1FVCzSMOKE	gene	0.22995492844266682
lung_FEV1FVCzSMOKE	gene	0.22981419592536403
lung_FEV1FVCzSMOKE	gene	0.22969558268225826
lung_FEV1FVCzSMOKE	gene	0.22943230043680773
lung_FEV1FVCzSMOKE	gene	0.22940819598604908
lung_FEV1FVCzSMOKE	gene	0.22883817800487624
lung_FEV1FVCzSMOKE	gene	0.22873715617674725
lung_FEV1FVCzSMOKE	gene	0.22840143410229038
lung_FEV1FVCzSMOKE	gene	0.2280870777590731
lung_FEV1FVCzSMOKE	gene	0.22750269693357514
lung_FEV1FVCzSMOKE	gene	0.2271079945409349
lung_FEV1FVCzSMOKE	gene	0.22704257024170038
lung_FEV1FVCzSMOKE	gene	0.22696094894338287
lung_FEV1FVCzSMOKE	gene	0.22675499070331953
lung_FEV1FVCzSMOKE	gene	0.22619552826695574
lung_FEV1FVCzSMOKE	gene	0.22616740956956174
lung_FEV1FVCzSMOKE	gene	0.22609464941740284
lung_FEV1FVCzSMOKE	gene	0.22563992396944674
lung_FEV1FVCzSMOKE	gene	0.22520567681172612
lung_FEV1FVCzSMOKE	gene	0.22421141255628385
lung_FEV1FVCzSMOKE	gene	0.2237909328028911
lung_FEV1FVCzSMOKE	gene	0.22320608584371293
lung_FEV1FVCzSMOKE	gene	0.22310366171386242
lung_FEV1FVCzSMOKE	gene	0.22294842525885947
lung_FEV1FVCzSMOKE	gene	0.2229472173959168
lung_FEV1FVCzSMOKE	gene	0.2228131254398401
lung_FEV1FVCzSMOKE	gene	0.2225671032259761
lung_FEV1FVCzSMOKE	gene	0.22242848106884974
lung_FEV1FVCzSMOKE	gene	0.2223255624285911
lung_FEV1FVCzSMOKE	gene	0.22222494945606822
lung_FEV1FVCzSMOKE	gene	0.22090599430843605
lung_FEV1FVCzSMOKE	gene	0.22076911694357548
lung_FEV1FVCzSMOKE	gene	0.22070211064068132
lung_FEV1FVCzSMOKE	gene	0.22040076789652407
lung_FEV1FVCzSMOKE	gene	0.2202084837548875
lung_FEV1FVCzSMOKE	gene	0.2194523919319701
lung_FEV1FVCzSMOKE	gene	0.21926558072542554
lung_FEV1FVCzSMOKE	gene	0.21900323293586457
lung_FEV1FVCzSMOKE	gene	0.21865872751050167
lung_FEV1FVCzSMOKE	gene	0.2182686522069927
lung_FEV1FVCzSMOKE	gene	0.21801928949963226
lung_FEV1FVCzSMOKE	gene	0.21801396773665163
lung_FEV1FVCzSMOKE	gene	0.21798144924941468
lung_FEV1FVCzSMOKE	gene	0.217809333086977
lung_FEV1FVCzSMOKE	gene	0.2176561661214828
lung_FEV1FVCzSMOKE	gene	0.21721748291490506
lung_FEV1FVCzSMOKE	gene	0.2171708559051586
lung_FEV1FVCzSMOKE	gene	0.21694633855900392
lung_FEV1FVCzSMOKE	gene	0.21638939200964827
lung_FEV1FVCzSMOKE	gene	0.21621661774869733
lung_FEV1FVCzSMOKE	gene	0.2160710587301412
lung_FEV1FVCzSMOKE	gene	0.2160425900938583
lung_FEV1FVCzSMOKE	gene	0.21596017684251073
lung_FEV1FVCzSMOKE	gene	0.21561927811899714
lung_FEV1FVCzSMOKE	gene	0.2154463757061465
lung_FEV1FVCzSMOKE	gene	0.21542019095653345
lung_FEV1FVCzSMOKE	gene	0.21503490616318427
lung_FEV1FVCzSMOKE	gene	0.21492855285410026
lung_FEV1FVCzSMOKE	gene	0.2148134840713861
lung_FEV1FVCzSMOKE	gene	0.2146261817346058
lung_FEV1FVCzSMOKE	gene	0.21427646999035116
lung_FEV1FVCzSMOKE	gene	0.21405966864529674
lung_FEV1FVCzSMOKE	gene	0.21387070377509695
lung_FEV1FVCzSMOKE	gene	0.21377479684468642
lung_FEV1FVCzSMOKE	gene	0.2137583286147607
lung_FEV1FVCzSMOKE	gene	0.2137526745736219
lung_FEV1FVCzSMOKE	gene	0.21370019645030972
lung_FEV1FVCzSMOKE	gene	0.21364149754056652
lung_FEV1FVCzSMOKE	gene	0.21346919041008977
lung_FEV1FVCzSMOKE	gene	0.21338368826720389
lung_FEV1FVCzSMOKE	gene	0.21315562928443246
lung_FEV1FVCzSMOKE	gene	0.21298831852218364
lung_FEV1FVCzSMOKE	gene	0.21291893434266143
lung_FEV1FVCzSMOKE	gene	0.2127965686793809
lung_FEV1FVCzSMOKE	gene	0.2125635176840801
lung_FEV1FVCzSMOKE	gene	0.21205669490179982
lung_FEV1FVCzSMOKE	gene	0.21183301278998656
lung_FEV1FVCzSMOKE	gene	0.21177122268654272
lung_FEV1FVCzSMOKE	gene	0.21173147117535915
lung_FEV1FVCzSMOKE	gene	0.21114219239824938
lung_FEV1FVCzSMOKE	gene	0.2109882725324545
lung_FEV1FVCzSMOKE	gene	0.21097821013726292
lung_FEV1FVCzSMOKE	gene	0.21089113944288002
lung_FEV1FVCzSMOKE	gene	0.2108696638294064
lung_FEV1FVCzSMOKE	gene	0.21057327315605473
lung_FEV1FVCzSMOKE	gene	0.2101497246338556
lung_FEV1FVCzSMOKE	gene	0.20964596345710707
lung_FEV1FVCzSMOKE	gene	0.20958048620574032
lung_FEV1FVCzSMOKE	gene	0.20942238890208353
lung_FEV1FVCzSMOKE	gene	0.20938763264619328
lung_FEV1FVCzSMOKE	gene	0.2092928748957405
lung_FEV1FVCzSMOKE	gene	0.20860709735914823
lung_FEV1FVCzSMOKE	gene	0.2085327153823029
lung_FEV1FVCzSMOKE	gene	0.20822839793035647
lung_FEV1FVCzSMOKE	gene	0.2081618646097329
lung_FEV1FVCzSMOKE	gene	0.20788609911659253
lung_FEV1FVCzSMOKE	gene	0.2075809625027369
lung_FEV1FVCzSMOKE	gene	0.2075143661412806
lung_FEV1FVCzSMOKE	gene	0.207373499997314
lung_FEV1FVCzSMOKE	gene	0.20735117215342208
lung_FEV1FVCzSMOKE	gene	0.20720961979638447
lung_FEV1FVCzSMOKE	gene	0.20689458278411954
lung_FEV1FVCzSMOKE	gene	0.20638765895276553
lung_FEV1FVCzSMOKE	gene	0.20628253332175187
lung_FEV1FVCzSMOKE	gene	0.20612439794048182
lung_FEV1FVCzSMOKE	gene	0.20604574955857882
lung_FEV1FVCzSMOKE	gene	0.20601324795746204
lung_FEV1FVCzSMOKE	gene	0.20572756547953427
lung_FEV1FVCzSMOKE	gene	0.20545235794201375
lung_FEV1FVCzSMOKE	gene	0.20523543851168966
lung_FEV1FVCzSMOKE	gene	0.2051401409501051
lung_FEV1FVCzSMOKE	gene	0.2049843712024292
lung_FEV1FVCzSMOKE	gene	0.20429882781617295
lung_FEV1FVCzSMOKE	gene	0.20404655813569533
lung_FEV1FVCzSMOKE	gene	0.20382378273301616
lung_FEV1FVCzSMOKE	gene	0.2038137260045116
lung_FEV1FVCzSMOKE	gene	0.20329182368882642
lung_FEV1FVCzSMOKE	gene	0.2031970369552403
lung_FEV1FVCzSMOKE	gene	0.20302386447318124
lung_FEV1FVCzSMOKE	gene	0.20294854916623423
lung_FEV1FVCzSMOKE	gene	0.20259294960023586
lung_FEV1FVCzSMOKE	gene	0.20246123395196064
lung_FEV1FVCzSMOKE	gene	0.20234186119066544
lung_FEV1FVCzSMOKE	gene	0.20231902780733219
lung_FEV1FVCzSMOKE	gene	0.2020776347559822
lung_FEV1FVCzSMOKE	gene	0.20159149654085795
lung_FEV1FVCzSMOKE	gene	0.2015856312657165
lung_FEV1FVCzSMOKE	gene	0.2015357975063933
lung_FEV1FVCzSMOKE	gene	0.20146324962193288
lung_FEV1FVCzSMOKE	gene	0.2013629709575696
lung_FEV1FVCzSMOKE	gene	0.2013516019482352
lung_FEV1FVCzSMOKE	gene	0.2004200973936322
lung_FEV1FVCzSMOKE	gene	0.20014896885070513
body_BALDING1	variant	1.0
body_BALDING1	variant	0.9999999999999994
body_BALDING1	variant	0.999999999999956
body_BALDING1	variant	0.9999999999815344
body_BALDING1	variant	0.9999999997444863
body_BALDING1	variant	0.9999999982902006
body_BALDING1	variant	0.9999999955948637
body_BALDING1	variant	0.9999999877681692
body_BALDING1	variant	0.9999998728831162
body_BALDING1	variant	0.9999998423734837
body_BALDING1	variant	0.9999992652710294
body_BALDING1	variant	0.9999990322353497
body_BALDING1	variant	0.9999973836428133
body_BALDING1	variant	0.9999956175744842
body_BALDING1	variant	0.9999667328741343
body_BALDING1	variant	0.9999637072164168
body_BALDING1	variant	0.9999483526075156
body_BALDING1	variant	0.9999042137382476
body_BALDING1	variant	0.9994196882939594
body_BALDING1	variant	0.9993010857117034
body_BALDING1	variant	0.9989772591899182
body_BALDING1	variant	0.998462517999468
body_BALDING1	variant	0.9974566784903999
body_BALDING1	variant	0.99635858593934
body_BALDING1	variant	0.9961902564630075
body_BALDING1	variant	0.9961344230623815
body_BALDING1	variant	0.9938023833624753
body_BALDING1	variant	0.9911836562969745
body_BALDING1	variant	0.9898665524465285
body_BALDING1	variant	0.989742890987306
body_BALDING1	variant	0.9785222531004577
body_BALDING1	variant	0.972590810567381
body_BALDING1	variant	0.9714891474812463
body_BALDING1	variant	0.9699030551996686
body_BALDING1	variant	0.9696541964002076
body_BALDING1	variant	0.9671414931113753
body_BALDING1	variant	0.9623206056934841
body_BALDING1	variant	0.9581951149825101
body_BALDING1	variant	0.9574195401099115
body_BALDING1	variant	0.95074498210484
body_BALDING1	variant	0.9450864905177988
body_BALDING1	variant	0.9427790571081668
body_BALDING1	variant	0.9352882586543045
body_BALDING1	variant	0.917492310797083
body_BALDING1	variant	0.89744473929648
body_BALDING1	variant	0.8944779679111844
body_BALDING1	variant	0.883905844927706
body_BALDING1	variant	0.8818192776780258
body_BALDING1	variant	0.8632600256972229
body_BALDING1	variant	0.8445706409158364
body_BALDING1	variant	0.8429023152509676
body_BALDING1	variant	0.8260795307091747
body_BALDING1	variant	0.8260754334250813
body_BALDING1	variant	0.8172337008260014
body_BALDING1	variant	0.815960536734718
body_BALDING1	variant	0.7989280557686983
body_BALDING1	variant	0.792477887640982
body_BALDING1	variant	0.7794261991890504
body_BALDING1	variant	0.76869819080255
body_BALDING1	variant	0.7591259571848328
body_BALDING1	variant	0.7586970779272356
body_BALDING1	variant	0.7561502241116861
body_BALDING1	variant	0.736475764967
body_BALDING1	variant	0.7351484650013396
body_BALDING1	variant	0.7166970134689188
body_BALDING1	variant	0.7085953039713958
body_BALDING1	variant	0.7046867911582124
body_BALDING1	variant	0.7023842330497623
body_BALDING1	variant	0.6970704623308402
body_BALDING1	variant	0.6725632651507928
body_BALDING1	variant	0.6636076837475585
body_BALDING1	variant	0.6625727067769728
body_BALDING1	variant	0.6620537527853414
body_BALDING1	variant	0.6357922324453903
body_BALDING1	variant	0.6254753150963637
body_BALDING1	variant	0.6251258794439581
body_BALDING1	variant	0.6247201192419412
body_BALDING1	variant	0.6246952154584473
body_BALDING1	variant	0.6229044119791154
body_BALDING1	variant	0.6156446630695257
body_BALDING1	variant	0.6094132498129865
body_BALDING1	variant	0.6076383776154102
body_BALDING1	variant	0.5967569638311292
body_BALDING1	variant	0.5926407722671287
body_BALDING1	variant	0.5879998259625281
body_BALDING1	variant	0.585313976084348
body_BALDING1	variant	0.5824386144760144
body_BALDING1	variant	0.5716285741725045
body_BALDING1	variant	0.5625564733755223
body_BALDING1	variant	0.5616169785474883
body_BALDING1	variant	0.5545711736979753
body_BALDING1	variant	0.553610850562675
body_BALDING1	variant	0.5509882485627667
body_BALDING1	variant	0.5492693254760627
body_BALDING1	variant	0.5428538140117349
body_BALDING1	variant	0.5376082800466395
body_BALDING1	variant	0.5353395805065219
body_BALDING1	variant	0.5350369995008627
body_BALDING1	variant	0.532904785693163
body_BALDING1	variant	0.5296754580893677
body_BALDING1	variant	0.527385404128154
body_BALDING1	variant	0.5241588580767848
body_BALDING1	variant	0.5201835592074378
body_BALDING1	variant	0.5190660208975038
body_BALDING1	variant	0.5148254819692764
body_BALDING1	variant	0.5138280250159135
body_BALDING1	variant	0.5120892883784154
body_BALDING1	variant	0.5110952058949356
body_BALDING1	variant	0.5110671783611275
body_BALDING1	variant	0.5076335989443914
body_BALDING1	variant	0.5056916929130366
body_BALDING1	variant	0.49597629209170874
body_BALDING1	variant	0.48435459169036466
body_BALDING1	variant	0.4815914503818986
body_BALDING1	variant	0.48049416628807634
body_BALDING1	variant	0.47940414686204735
body_BALDING1	variant	0.47501513845732846
body_BALDING1	variant	0.4713012016557792
body_BALDING1	variant	0.4709608767443014
body_BALDING1	variant	0.47083959398257313
body_BALDING1	variant	0.45899806555694156
body_BALDING1	variant	0.4535779562848334
body_BALDING1	variant	0.44495377442517403
body_BALDING1	variant	0.44159233925204006
body_BALDING1	variant	0.440835296317888
body_BALDING1	variant	0.43039918922894616
body_BALDING1	variant	0.42998905020494055
body_BALDING1	variant	0.4260306334206915
body_BALDING1	variant	0.42522805074041736
body_BALDING1	variant	0.40933826861612127
body_BALDING1	variant	0.4074301290225192
body_BALDING1	variant	0.4053144295472844
body_BALDING1	variant	0.4040665330816444
body_BALDING1	variant	0.40402488080314597
body_BALDING1	variant	0.4018804782469825
body_BALDING1	variant	0.4017231220653944
body_BALDING1	variant	0.3948800613910226
body_BALDING1	variant	0.39430207419082813
body_BALDING1	variant	0.3926862251942857
body_BALDING1	variant	0.38774539694947285
body_BALDING1	variant	0.3873616093992448
body_BALDING1	variant	0.38558174565851777
body_BALDING1	variant	0.382300965847363
body_BALDING1	variant	0.3802376807381654
body_BALDING1	variant	0.37959654734739856
body_BALDING1	variant	0.37472850790257584
body_BALDING1	variant	0.371439418496527
body_BALDING1	variant	0.36904062149874384
body_BALDING1	variant	0.3679584423956134
body_BALDING1	variant	0.36620845697035603
body_BALDING1	variant	0.3646923199786503
body_BALDING1	variant	0.36313007166226746
body_BALDING1	variant	0.36299385897476966
body_BALDING1	variant	0.3606592418951171
body_BALDING1	variant	0.3592137179011038
body_BALDING1	variant	0.3585436106285138
body_BALDING1	variant	0.3566117715003551
body_BALDING1	variant	0.3559978011871175
body_BALDING1	variant	0.3516007947902962
body_BALDING1	variant	0.3509569165073683
body_BALDING1	variant	0.3507246732292155
body_BALDING1	variant	0.3494412546304976
body_BALDING1	variant	0.3482346824686904
body_BALDING1	variant	0.3465723857653409
body_BALDING1	variant	0.34611834099595545
body_BALDING1	variant	0.34567523584515386
body_BALDING1	variant	0.34498920623785084
body_BALDING1	variant	0.3434467378278465
body_BALDING1	variant	0.34147763244610224
body_BALDING1	variant	0.34122403518808037
body_BALDING1	variant	0.34089933144729534
body_BALDING1	variant	0.34053125688742547
body_BALDING1	variant	0.34015753461860987
body_BALDING1	variant	0.3401390758947096
body_BALDING1	variant	0.3396970456449453
body_BALDING1	variant	0.33789057199416456
body_BALDING1	variant	0.33727315318275464
body_BALDING1	variant	0.33704989564270016
body_BALDING1	variant	0.33676330655126896
body_BALDING1	variant	0.33645000261093616
body_BALDING1	variant	0.3360818717678973
body_BALDING1	variant	0.3345839323840032
body_BALDING1	variant	0.33429704269364907
body_BALDING1	variant	0.3330244447159695
body_BALDING1	variant	0.33189533223335377
body_BALDING1	variant	0.3318422701855644
body_BALDING1	variant	0.330708109636955
body_BALDING1	variant	0.32872776298095374
body_BALDING1	variant	0.3282742576561782
body_BALDING1	variant	0.3248320856937548
body_BALDING1	variant	0.3247090461202658
body_BALDING1	variant	0.32392267155486515
body_BALDING1	variant	0.3190272660921549
body_BALDING1	variant	0.3163597703777071
body_BALDING1	variant	0.31600279363865014
body_BALDING1	variant	0.3133309705435505
body_BALDING1	variant	0.3126398134414499
body_BALDING1	variant	0.3124032589975656
body_BALDING1	variant	0.3116045243257478
body_BALDING1	variant	0.30939222846154185
body_BALDING1	variant	0.30544238822036535
body_BALDING1	variant	0.302549997714965
body_BALDING1	variant	0.30244248807684854
body_BALDING1	variant	0.2988831158444485
body_BALDING1	variant	0.29834126848171943
body_BALDING1	variant	0.29692478132616684
body_BALDING1	variant	0.2965367665672693
body_BALDING1	variant	0.2964735065652286
body_BALDING1	variant	0.29590840795992124
body_BALDING1	variant	0.2940160384076967
body_BALDING1	variant	0.2930233491805579
body_BALDING1	variant	0.2928258350762721
body_BALDING1	variant	0.29123107686351984
body_BALDING1	variant	0.29088523661965987
body_BALDING1	variant	0.28505555286236534
body_BALDING1	variant	0.28239548595993846
body_BALDING1	variant	0.28135983777870754
body_BALDING1	variant	0.2808977227098499
body_BALDING1	variant	0.28019699776457613
body_BALDING1	variant	0.2793027615567995
body_BALDING1	variant	0.27895631971748536
body_BALDING1	variant	0.2784306853616643
body_BALDING1	variant	0.27452555613656926
body_BALDING1	variant	0.27437455414523226
body_BALDING1	variant	0.27421742718562664
body_BALDING1	variant	0.2723174123844972
body_BALDING1	variant	0.27093122388424473
body_BALDING1	variant	0.2708882121973659
body_BALDING1	variant	0.2690873140317554
body_BALDING1	variant	0.2685883738129032
body_BALDING1	variant	0.2685433026126097
body_BALDING1	variant	0.2670477564406111
body_BALDING1	variant	0.2658329459494077
body_BALDING1	variant	0.26406916472384256
body_BALDING1	variant	0.2629217139601461
body_BALDING1	variant	0.2611925953956551
body_BALDING1	variant	0.26088195415232124
body_BALDING1	variant	0.2603307078593495
body_BALDING1	variant	0.25977635460063725
body_BALDING1	variant	0.2595020867465781
body_BALDING1	variant	0.2549891605348579
body_BALDING1	variant	0.25463896497350286
body_BALDING1	variant	0.25363373002414513
body_BALDING1	variant	0.25359651122416516
body_BALDING1	variant	0.2535045216759789
body_BALDING1	variant	0.2525755433244028
body_BALDING1	variant	0.2520867446039502
body_BALDING1	variant	0.2508978874682166
body_BALDING1	variant	0.25083811876207385
body_BALDING1	variant	0.24903244025643392
body_BALDING1	variant	0.24875258666933753
body_BALDING1	variant	0.24844347172208875
body_BALDING1	variant	0.248139093883878
body_BALDING1	variant	0.24666054064930215
body_BALDING1	variant	0.24577492716860014
body_BALDING1	variant	0.2454344530399951
body_BALDING1	variant	0.2447226503121043
body_BALDING1	variant	0.24442333031360203
body_BALDING1	variant	0.2425961603637367
body_BALDING1	variant	0.24227920429895072
body_BALDING1	variant	0.24160310098517815
body_BALDING1	variant	0.23765643942830583
body_BALDING1	variant	0.23761123244149476
body_BALDING1	variant	0.23714643652410142
body_BALDING1	variant	0.23701506782439247
body_BALDING1	variant	0.23607810171503146
body_BALDING1	variant	0.23582800821959304
body_BALDING1	variant	0.2338510531277577
body_BALDING1	variant	0.23293376362835239
body_BALDING1	variant	0.2328617000535009
body_BALDING1	variant	0.23220039491507247
body_BALDING1	variant	0.23058746914291828
body_BALDING1	variant	0.2299202660454951
body_BALDING1	variant	0.22952828379886256
body_BALDING1	variant	0.22861886113173774
body_BALDING1	variant	0.22826076570697698
body_BALDING1	variant	0.22628702802536269
body_BALDING1	variant	0.22482345778118049
body_BALDING1	variant	0.22414253367847614
body_BALDING1	variant	0.22393463307637954
body_BALDING1	variant	0.22345445021055127
body_BALDING1	variant	0.22301252543297942
body_BALDING1	variant	0.2228135513425159
body_BALDING1	variant	0.22269876985320322
body_BALDING1	variant	0.22206308921465087
body_BALDING1	variant	0.2216590027015603
body_BALDING1	variant	0.21766895328481442
body_BALDING1	variant	0.21658688293722667
body_BALDING1	variant	0.2165448478659769
body_BALDING1	variant	0.2162288526880687
body_BALDING1	variant	0.21611004994946917
body_BALDING1	variant	0.21565408250517387
body_BALDING1	variant	0.21497790727032717
body_BALDING1	variant	0.21490392800042446
body_BALDING1	variant	0.21482671917825555
body_BALDING1	variant	0.2144033813861728
body_BALDING1	variant	0.21388039524866317
body_BALDING1	variant	0.21198914214535894
body_BALDING1	variant	0.21170107932919893
body_BALDING1	variant	0.2107791370839712
body_BALDING1	variant	0.21072116293618662
body_BALDING1	variant	0.21029973474793182
body_BALDING1	variant	0.20948464100125397
body_BALDING1	variant	0.20920788182836042
body_BALDING1	variant	0.2091501524360879
body_BALDING1	variant	0.20910989414868777
body_BALDING1	variant	0.20885536837589302
body_BALDING1	variant	0.20856042963765936
body_BALDING1	variant	0.20845154195985163
body_BALDING1	variant	0.20838406039399568
body_BALDING1	variant	0.20821417096945966
body_BALDING1	variant	0.20673200519640164
body_BALDING1	variant	0.20413477384767173
body_BALDING1	variant	0.20388772601152494
body_BALDING1	variant	0.20362128968183524
body_BALDING1	variant	0.20328249450057545
body_BALDING1	variant	0.20324005802579598
body_BALDING1	variant	0.20291720720694534
body_BALDING1	variant	0.2026180930790829
body_BALDING1	variant	0.2019950766878647
body_BALDING1	variant	0.20176219341777993
body_BALDING1	gene_tissue	0.7046927586831017
body_BALDING1	gene_tissue	0.4734111792459841
body_BALDING1	gene_tissue	0.45553471152885167
body_BALDING1	gene_tissue	0.420779675701856
body_BALDING1	gene_tissue	0.39614849999201995
body_BALDING1	gene_tissue	0.3864745990710762
body_BALDING1	gene_tissue	0.3860176974384612
body_BALDING1	gene_tissue	0.3650000638874257
body_BALDING1	gene_tissue	0.3527918431565736
body_BALDING1	gene_tissue	0.3368704616037593
body_BALDING1	gene_tissue	0.3080424123894774
body_BALDING1	gene_tissue	0.29656731818215887
body_BALDING1	gene_tissue	0.28991990839383325
body_BALDING1	gene_tissue	0.2893348932144703
body_BALDING1	gene_tissue	0.2835515278439993
body_BALDING1	gene_tissue	0.26995640993951125
body_BALDING1	gene_tissue	0.2576456001822679
body_BALDING1	gene_tissue	0.2512197053508448
body_BALDING1	gene_tissue	0.2505732855422084
body_BALDING1	gene_tissue	0.24959541743730526
body_BALDING1	gene_tissue	0.24573861791215182
body_BALDING1	gene_tissue	0.23603875460146065
body_BALDING1	gene_tissue	0.2046399485774691
body_BALDING1	gene	0.9936339453084385
body_BALDING1	gene	0.8000553840269798
body_BALDING1	gene	0.7367007440937589
body_BALDING1	gene	0.727642054552258
body_BALDING1	gene	0.7057423213141013
body_BALDING1	gene	0.6968671790960661
body_BALDING1	gene	0.6124781596972655
body_BALDING1	gene	0.6108172523118786
body_BALDING1	gene	0.6044855283013777
body_BALDING1	gene	0.5491645708635712
body_BALDING1	gene	0.5471951276485764
body_BALDING1	gene	0.5414852574541865
body_BALDING1	gene	0.4990337043994758
body_BALDING1	gene	0.4989195969628782
body_BALDING1	gene	0.49792669516042815
body_BALDING1	gene	0.49648130549403563
body_BALDING1	gene	0.489228403271348
body_BALDING1	gene	0.48501002066826904
body_BALDING1	gene	0.479073313744642
body_BALDING1	gene	0.4726748501223784
body_BALDING1	gene	0.45808382826770133
body_BALDING1	gene	0.44110609512311144
body_BALDING1	gene	0.4220070080881274
body_BALDING1	gene	0.4213439217869135
body_BALDING1	gene	0.4110159033574076
body_BALDING1	gene	0.3864745990710762
body_BALDING1	gene	0.37162183462538967
body_BALDING1	gene	0.3540307921419309
body_BALDING1	gene	0.3433660460026228
body_BALDING1	gene	0.3304864289172649
body_BALDING1	gene	0.32574980650064356
body_BALDING1	gene	0.32413151045265937
body_BALDING1	gene	0.319865316229376
body_BALDING1	gene	0.31113744544800376
body_BALDING1	gene	0.31112722819593674
body_BALDING1	gene	0.29618620428717024
body_BALDING1	gene	0.2943691860020924
body_BALDING1	gene	0.29429090895731413
body_BALDING1	gene	0.2928883071670314
body_BALDING1	gene	0.2898680623975187
body_BALDING1	gene	0.28933632376719853
body_BALDING1	gene	0.2858766140576665
body_BALDING1	gene	0.2835515278439993
body_BALDING1	gene	0.27672271432711915
body_BALDING1	gene	0.2721699589285611
body_BALDING1	gene	0.2589254839856382
body_BALDING1	gene	0.2584627780346217
body_BALDING1	gene	0.2562699561667078
body_BALDING1	gene	0.2512453528346651
body_BALDING1	gene	0.24688587527948916
body_BALDING1	gene	0.24573861791215182
body_BALDING1	gene	0.24375683664504838
body_BALDING1	gene	0.2372858357044623
body_BALDING1	gene	0.23501011010132694
body_BALDING1	gene	0.23219568434299503
body_BALDING1	gene	0.23133898728231067
body_BALDING1	gene	0.2291082989035612
body_BALDING1	gene	0.2204063171593822
body_BALDING1	gene	0.21689795629181957
body_BALDING1	gene	0.21510664268790336
body_BALDING1	gene	0.2148402792989159
body_BALDING1	gene	0.21442296366078265
body_BALDING1	gene	0.21405535369200193
body_BALDING1	gene	0.21273011557121874
body_BALDING1	gene	0.21233999458499014
body_BALDING1	gene	0.21207420093885532
body_BALDING1	gene	0.2076682072704047
body_BALDING1	gene	0.2070379834981604
body_BALDING1	gene	0.20692501806829744
body_BALDING1	gene	0.20641949553332264
body_BALDING1	gene	0.20641785746393235
body_BALDING1	gene	0.20511939714295796
body_BALDING1	gene	0.20392031701204913
body_BALDING1	gene	0.20017025678589664
biochemistry_Cholesterol	variant	1.0
biochemistry_Cholesterol	variant	1.0
biochemistry_Cholesterol	variant	1.0
biochemistry_Cholesterol	variant	1.0
biochemistry_Cholesterol	variant	1.0
biochemistry_Cholesterol	variant	1.0
biochemistry_Cholesterol	variant	1.0
biochemistry_Cholesterol	variant	0.9999999999993672
biochemistry_Cholesterol	variant	0.9999999999061835
biochemistry_Cholesterol	variant	0.9999999965443532
biochemistry_Cholesterol	variant	0.9999999907724956
biochemistry_Cholesterol	variant	0.9999998032728612
biochemistry_Cholesterol	variant	0.9999988545004196
biochemistry_Cholesterol	variant	0.9999973348580035
biochemistry_Cholesterol	variant	0.9999949150966291
biochemistry_Cholesterol	variant	0.9999705560691895
biochemistry_Cholesterol	variant	0.9999658254526962
biochemistry_Cholesterol	variant	0.9999411014549121
biochemistry_Cholesterol	variant	0.9999407573437447
biochemistry_Cholesterol	variant	0.9999045712186049
biochemistry_Cholesterol	variant	0.9997686664601708
biochemistry_Cholesterol	variant	0.99956949617433
biochemistry_Cholesterol	variant	0.999255231788009
biochemistry_Cholesterol	variant	0.998832518049517
biochemistry_Cholesterol	variant	0.9987757341969892
biochemistry_Cholesterol	variant	0.9986731613818032
biochemistry_Cholesterol	variant	0.9975634479070083
biochemistry_Cholesterol	variant	0.9968578257073248
biochemistry_Cholesterol	variant	0.9962253734075136
biochemistry_Cholesterol	variant	0.9942579692011797
biochemistry_Cholesterol	variant	0.994001860236983
biochemistry_Cholesterol	variant	0.9940014121502656
biochemistry_Cholesterol	variant	0.9913132478071087
biochemistry_Cholesterol	variant	0.989108553546264
biochemistry_Cholesterol	variant	0.9849689518370539
biochemistry_Cholesterol	variant	0.9848255520517958
biochemistry_Cholesterol	variant	0.9765076096933099
biochemistry_Cholesterol	variant	0.9763246436170836
biochemistry_Cholesterol	variant	0.9758546525767128
biochemistry_Cholesterol	variant	0.9726005425064799
biochemistry_Cholesterol	variant	0.9665647978648774
biochemistry_Cholesterol	variant	0.9561156754533161
biochemistry_Cholesterol	variant	0.9498549242367722
biochemistry_Cholesterol	variant	0.9412791409216531
biochemistry_Cholesterol	variant	0.9384850488310412
biochemistry_Cholesterol	variant	0.9347582332027339
biochemistry_Cholesterol	variant	0.929628386840647
biochemistry_Cholesterol	variant	0.9255139564624918
biochemistry_Cholesterol	variant	0.9208563033068887
biochemistry_Cholesterol	variant	0.9204160935369827
biochemistry_Cholesterol	variant	0.9027326100357972
biochemistry_Cholesterol	variant	0.8916211607089275
biochemistry_Cholesterol	variant	0.8914657980807108
biochemistry_Cholesterol	variant	0.8902810610643596
biochemistry_Cholesterol	variant	0.8898457181331743
biochemistry_Cholesterol	variant	0.8728482395891227
biochemistry_Cholesterol	variant	0.861018621628817
biochemistry_Cholesterol	variant	0.8512791944693754
biochemistry_Cholesterol	variant	0.8485833497385734
biochemistry_Cholesterol	variant	0.8484054689864935
biochemistry_Cholesterol	variant	0.8368386373156962
biochemistry_Cholesterol	variant	0.8291787422356645
biochemistry_Cholesterol	variant	0.8208132121641636
biochemistry_Cholesterol	variant	0.8136614323338524
biochemistry_Cholesterol	variant	0.8117939116709336
biochemistry_Cholesterol	variant	0.8068049726987272
biochemistry_Cholesterol	variant	0.7912879453160622
biochemistry_Cholesterol	variant	0.7765630474888677
biochemistry_Cholesterol	variant	0.7644400949836668
biochemistry_Cholesterol	variant	0.7632503162881517
biochemistry_Cholesterol	variant	0.7619637663357339
biochemistry_Cholesterol	variant	0.7511391691168413
biochemistry_Cholesterol	variant	0.7475032723915673
biochemistry_Cholesterol	variant	0.7298276262072446
biochemistry_Cholesterol	variant	0.725247014118247
biochemistry_Cholesterol	variant	0.7185788735619869
biochemistry_Cholesterol	variant	0.7051113619162873
biochemistry_Cholesterol	variant	0.6930741309446107
biochemistry_Cholesterol	variant	0.6803498964247566
biochemistry_Cholesterol	variant	0.6692419837907405
biochemistry_Cholesterol	variant	0.6629094552768998
biochemistry_Cholesterol	variant	0.6537540186704234
biochemistry_Cholesterol	variant	0.6459569380514991
biochemistry_Cholesterol	variant	0.6414359929349024
biochemistry_Cholesterol	variant	0.6301576817307922
biochemistry_Cholesterol	variant	0.6274432065729182
biochemistry_Cholesterol	variant	0.6139748802051501
biochemistry_Cholesterol	variant	0.6101451228938185
biochemistry_Cholesterol	variant	0.6086905805210822
biochemistry_Cholesterol	variant	0.6002031701551598
biochemistry_Cholesterol	variant	0.5993505886942782
biochemistry_Cholesterol	variant	0.5967266121579939
biochemistry_Cholesterol	variant	0.5861999544179894
biochemistry_Cholesterol	variant	0.5823689373130491
biochemistry_Cholesterol	variant	0.5687774909520169
biochemistry_Cholesterol	variant	0.5489076537950935
biochemistry_Cholesterol	variant	0.5350189149033344
biochemistry_Cholesterol	variant	0.5330798999905361
biochemistry_Cholesterol	variant	0.529762805609683
biochemistry_Cholesterol	variant	0.5238563832278411
biochemistry_Cholesterol	variant	0.5145007559932863
biochemistry_Cholesterol	variant	0.5086978471183177
biochemistry_Cholesterol	variant	0.5085336641639331
biochemistry_Cholesterol	variant	0.4952826277115016
biochemistry_Cholesterol	variant	0.491732061828839
biochemistry_Cholesterol	variant	0.4905707420204139
biochemistry_Cholesterol	variant	0.48654047736313916
biochemistry_Cholesterol	variant	0.4791237542734424
biochemistry_Cholesterol	variant	0.47201682127850764
biochemistry_Cholesterol	variant	0.4663369901457501
biochemistry_Cholesterol	variant	0.4594474522474243
biochemistry_Cholesterol	variant	0.4531904441563529
biochemistry_Cholesterol	variant	0.4484213279865152
biochemistry_Cholesterol	variant	0.43810698578742147
biochemistry_Cholesterol	variant	0.4376954421034256
biochemistry_Cholesterol	variant	0.432215175160834
biochemistry_Cholesterol	variant	0.431732333921269
biochemistry_Cholesterol	variant	0.43121698895517035
biochemistry_Cholesterol	variant	0.42930572919669274
biochemistry_Cholesterol	variant	0.42756935619885317
biochemistry_Cholesterol	variant	0.4259678171604435
biochemistry_Cholesterol	variant	0.4258140535407724
biochemistry_Cholesterol	variant	0.4195413289964809
biochemistry_Cholesterol	variant	0.41894021403698256
biochemistry_Cholesterol	variant	0.41462703050123084
biochemistry_Cholesterol	variant	0.4141705674718412
biochemistry_Cholesterol	variant	0.41305097794546897
biochemistry_Cholesterol	variant	0.40875003577077856
biochemistry_Cholesterol	variant	0.40165815862552473
biochemistry_Cholesterol	variant	0.4011090219364217
biochemistry_Cholesterol	variant	0.399036921677407
biochemistry_Cholesterol	variant	0.39800121247603326
biochemistry_Cholesterol	variant	0.3965021793417492
biochemistry_Cholesterol	variant	0.39199142461967534
biochemistry_Cholesterol	variant	0.3914274577972952
biochemistry_Cholesterol	variant	0.3868374494452444
biochemistry_Cholesterol	variant	0.3857040652403169
biochemistry_Cholesterol	variant	0.3792600978272771
biochemistry_Cholesterol	variant	0.36950511839447225
biochemistry_Cholesterol	variant	0.3689350904252296
biochemistry_Cholesterol	variant	0.3650129362094367
biochemistry_Cholesterol	variant	0.36462255285268247
biochemistry_Cholesterol	variant	0.35934871144694264
biochemistry_Cholesterol	variant	0.35463071849870786
biochemistry_Cholesterol	variant	0.3541711588702616
biochemistry_Cholesterol	variant	0.35358731863545684
biochemistry_Cholesterol	variant	0.3478862419361605
biochemistry_Cholesterol	variant	0.3440257065815174
biochemistry_Cholesterol	variant	0.3430867137318679
biochemistry_Cholesterol	variant	0.34198510219387157
biochemistry_Cholesterol	variant	0.3410358957753892
biochemistry_Cholesterol	variant	0.3410358957753892
biochemistry_Cholesterol	variant	0.33958728569687524
biochemistry_Cholesterol	variant	0.33563874281155065
biochemistry_Cholesterol	variant	0.3305287384639548
biochemistry_Cholesterol	variant	0.32846085443780604
biochemistry_Cholesterol	variant	0.32603891472496754
biochemistry_Cholesterol	variant	0.3257636505741373
biochemistry_Cholesterol	variant	0.32482816586585406
biochemistry_Cholesterol	variant	0.32413563292914027
biochemistry_Cholesterol	variant	0.31886392305230504
biochemistry_Cholesterol	variant	0.3142986751596554
biochemistry_Cholesterol	variant	0.3123718939071137
biochemistry_Cholesterol	variant	0.31176019640217273
biochemistry_Cholesterol	variant	0.3113725558939707
biochemistry_Cholesterol	variant	0.30807864545440594
biochemistry_Cholesterol	variant	0.3072685180436153
biochemistry_Cholesterol	variant	0.30570426237387593
biochemistry_Cholesterol	variant	0.302580425776553
biochemistry_Cholesterol	variant	0.3019331879489131
biochemistry_Cholesterol	variant	0.30168439058169705
biochemistry_Cholesterol	variant	0.2969141880507555
biochemistry_Cholesterol	variant	0.2967845588730249
biochemistry_Cholesterol	variant	0.2963225965176206
biochemistry_Cholesterol	variant	0.2958561903664662
biochemistry_Cholesterol	variant	0.29447319463104754
biochemistry_Cholesterol	variant	0.29308952485806816
biochemistry_Cholesterol	variant	0.29099208316518627
biochemistry_Cholesterol	variant	0.29085642887400276
biochemistry_Cholesterol	variant	0.29002829078067305
biochemistry_Cholesterol	variant	0.28890043644631297
biochemistry_Cholesterol	variant	0.2868138710755459
biochemistry_Cholesterol	variant	0.2863153789624093
biochemistry_Cholesterol	variant	0.2859260755019674
biochemistry_Cholesterol	variant	0.2852854230173161
biochemistry_Cholesterol	variant	0.2852066271405092
biochemistry_Cholesterol	variant	0.2834357299143217
biochemistry_Cholesterol	variant	0.2810914652585384
biochemistry_Cholesterol	variant	0.27684661303487607
biochemistry_Cholesterol	variant	0.27531830195097484
biochemistry_Cholesterol	variant	0.27463265881607934
biochemistry_Cholesterol	variant	0.2703811056061409
biochemistry_Cholesterol	variant	0.2676042617821639
biochemistry_Cholesterol	variant	0.2675476926536562
biochemistry_Cholesterol	variant	0.265842665805426
biochemistry_Cholesterol	variant	0.26492693260198424
biochemistry_Cholesterol	variant	0.2637681810409546
biochemistry_Cholesterol	variant	0.2636118434282093
biochemistry_Cholesterol	variant	0.2630074531802065
biochemistry_Cholesterol	variant	0.26255889704761554
biochemistry_Cholesterol	variant	0.260207778458289
biochemistry_Cholesterol	variant	0.259660940462664
biochemistry_Cholesterol	variant	0.25742967952137724
biochemistry_Cholesterol	variant	0.2567374154808026
biochemistry_Cholesterol	variant	0.25587801939388216
biochemistry_Cholesterol	variant	0.2538935338632681
biochemistry_Cholesterol	variant	0.2514535263319832
biochemistry_Cholesterol	variant	0.24987733872604267
biochemistry_Cholesterol	variant	0.24847882466242233
biochemistry_Cholesterol	variant	0.24550974034590287
biochemistry_Cholesterol	variant	0.2452923599511655
biochemistry_Cholesterol	variant	0.24447284957522605
biochemistry_Cholesterol	variant	0.2433468581232607
biochemistry_Cholesterol	variant	0.2419364926420222
biochemistry_Cholesterol	variant	0.2397421845648926
biochemistry_Cholesterol	variant	0.23727700997182283
biochemistry_Cholesterol	variant	0.23708953832654228
biochemistry_Cholesterol	variant	0.23613387493948515
biochemistry_Cholesterol	variant	0.23564302542138638
biochemistry_Cholesterol	variant	0.2343161959525022
biochemistry_Cholesterol	variant	0.2332960240409169
biochemistry_Cholesterol	variant	0.23295399847240883
biochemistry_Cholesterol	variant	0.23249466981357245
biochemistry_Cholesterol	variant	0.23246171001001034
biochemistry_Cholesterol	variant	0.2313605019980248
biochemistry_Cholesterol	variant	0.22882684632796027
biochemistry_Cholesterol	variant	0.228731154375959
biochemistry_Cholesterol	variant	0.22811889251386977
biochemistry_Cholesterol	variant	0.22616866668208258
biochemistry_Cholesterol	variant	0.22553827951877575
biochemistry_Cholesterol	variant	0.22266702253831616
biochemistry_Cholesterol	variant	0.22156431985977393
biochemistry_Cholesterol	variant	0.2159956477994353
biochemistry_Cholesterol	variant	0.21547418102903954
biochemistry_Cholesterol	variant	0.21462294602114848
biochemistry_Cholesterol	variant	0.2144779396404576
biochemistry_Cholesterol	variant	0.21444771679582908
biochemistry_Cholesterol	variant	0.21249601576645097
biochemistry_Cholesterol	variant	0.21198989528171017
biochemistry_Cholesterol	variant	0.20937937047872313
biochemistry_Cholesterol	variant	0.20865002017040368
biochemistry_Cholesterol	variant	0.20836134743497706
biochemistry_Cholesterol	variant	0.20801185217093768
biochemistry_Cholesterol	variant	0.20675147590741283
biochemistry_Cholesterol	variant	0.20667395164431393
biochemistry_Cholesterol	variant	0.20584459060014482
biochemistry_Cholesterol	variant	0.20566543915822888
biochemistry_Cholesterol	variant	0.20417173788971027
biochemistry_Cholesterol	variant	0.20391702238572118
biochemistry_Cholesterol	variant	0.2036541893437861
biochemistry_Cholesterol	variant	0.20120690016269685
biochemistry_Cholesterol	gene_tissue	0.9579845280818147
biochemistry_Cholesterol	gene_tissue	0.9158586711538719
biochemistry_Cholesterol	gene_tissue	0.8453234816920392
biochemistry_Cholesterol	gene_tissue	0.8102364838341721
biochemistry_Cholesterol	gene_tissue	0.7495409252988527
biochemistry_Cholesterol	gene_tissue	0.7142431940150297
biochemistry_Cholesterol	gene_tissue	0.7019168867675932
biochemistry_Cholesterol	gene_tissue	0.6765347910396211
biochemistry_Cholesterol	gene_tissue	0.6674417848184259
biochemistry_Cholesterol	gene_tissue	0.6545165858121542
biochemistry_Cholesterol	gene_tissue	0.6420632760221047
biochemistry_Cholesterol	gene_tissue	0.6185748871552407
biochemistry_Cholesterol	gene_tissue	0.6131324891869712
biochemistry_Cholesterol	gene_tissue	0.5918450524655384
biochemistry_Cholesterol	gene_tissue	0.5594504759559166
biochemistry_Cholesterol	gene_tissue	0.5487330287220684
biochemistry_Cholesterol	gene_tissue	0.5387448949013379
biochemistry_Cholesterol	gene_tissue	0.5364744456643217
biochemistry_Cholesterol	gene_tissue	0.5322545212990488
biochemistry_Cholesterol	gene_tissue	0.52210491620157
biochemistry_Cholesterol	gene_tissue	0.47908129962682316
biochemistry_Cholesterol	gene_tissue	0.4781686348193616
biochemistry_Cholesterol	gene_tissue	0.47479993911123164
biochemistry_Cholesterol	gene_tissue	0.47290386335942985
biochemistry_Cholesterol	gene_tissue	0.4698965745625487
biochemistry_Cholesterol	gene_tissue	0.46242126002731404
biochemistry_Cholesterol	gene_tissue	0.4587683748639973
biochemistry_Cholesterol	gene_tissue	0.45715322719050294
biochemistry_Cholesterol	gene_tissue	0.4564105377794146
biochemistry_Cholesterol	gene_tissue	0.4546834881987691
biochemistry_Cholesterol	gene_tissue	0.44767849776371554
biochemistry_Cholesterol	gene_tissue	0.44601644429693804
biochemistry_Cholesterol	gene_tissue	0.4431748075983228
biochemistry_Cholesterol	gene_tissue	0.4388157597023824
biochemistry_Cholesterol	gene_tissue	0.43136619012574384
biochemistry_Cholesterol	gene_tissue	0.4306766794506514
biochemistry_Cholesterol	gene_tissue	0.42725900971755537
biochemistry_Cholesterol	gene_tissue	0.42715311533137873
biochemistry_Cholesterol	gene_tissue	0.42668719404121414
biochemistry_Cholesterol	gene_tissue	0.42056998195206063
biochemistry_Cholesterol	gene_tissue	0.41944523840731357
biochemistry_Cholesterol	gene_tissue	0.4160077307054333
biochemistry_Cholesterol	gene_tissue	0.4157539598923426
biochemistry_Cholesterol	gene_tissue	0.4143882284352667
biochemistry_Cholesterol	gene_tissue	0.4104157293830613
biochemistry_Cholesterol	gene_tissue	0.4050811462752357
biochemistry_Cholesterol	gene_tissue	0.40372261349098926
biochemistry_Cholesterol	gene_tissue	0.40364002570737595
biochemistry_Cholesterol	gene_tissue	0.400282107356568
biochemistry_Cholesterol	gene_tissue	0.3911735050548182
biochemistry_Cholesterol	gene_tissue	0.3841798970334005
biochemistry_Cholesterol	gene_tissue	0.3823745712758035
biochemistry_Cholesterol	gene_tissue	0.37899251692434066
biochemistry_Cholesterol	gene_tissue	0.37813967210341154
biochemistry_Cholesterol	gene_tissue	0.37212511574859486
biochemistry_Cholesterol	gene_tissue	0.3710090513782554
biochemistry_Cholesterol	gene_tissue	0.3699234262475409
biochemistry_Cholesterol	gene_tissue	0.36586298840453596
biochemistry_Cholesterol	gene_tissue	0.36572366354974084
biochemistry_Cholesterol	gene_tissue	0.36252000654637095
biochemistry_Cholesterol	gene_tissue	0.3554059499183747
biochemistry_Cholesterol	gene_tissue	0.3544348946913518
biochemistry_Cholesterol	gene_tissue	0.3540356995094753
biochemistry_Cholesterol	gene_tissue	0.3539965776699454
biochemistry_Cholesterol	gene_tissue	0.3522151418784933
biochemistry_Cholesterol	gene_tissue	0.35115513783002383
biochemistry_Cholesterol	gene_tissue	0.3507368479131261
biochemistry_Cholesterol	gene_tissue	0.34996475185940773
biochemistry_Cholesterol	gene_tissue	0.34553886947331924
biochemistry_Cholesterol	gene_tissue	0.34253084572492765
biochemistry_Cholesterol	gene_tissue	0.34142507304024095
biochemistry_Cholesterol	gene_tissue	0.34124725425200475
biochemistry_Cholesterol	gene_tissue	0.3387682075334103
biochemistry_Cholesterol	gene_tissue	0.32750398281252885
biochemistry_Cholesterol	gene_tissue	0.3259414956581763
biochemistry_Cholesterol	gene_tissue	0.3230953831762387
biochemistry_Cholesterol	gene_tissue	0.3192097595975915
biochemistry_Cholesterol	gene_tissue	0.31886936122250265
biochemistry_Cholesterol	gene_tissue	0.314883657154575
biochemistry_Cholesterol	gene_tissue	0.3141309377040716
biochemistry_Cholesterol	gene_tissue	0.31226341007953073
biochemistry_Cholesterol	gene_tissue	0.3104541333372223
biochemistry_Cholesterol	gene_tissue	0.30939704829092046
biochemistry_Cholesterol	gene_tissue	0.30819480789929093
biochemistry_Cholesterol	gene_tissue	0.3068783986944993
biochemistry_Cholesterol	gene_tissue	0.3059494942142991
biochemistry_Cholesterol	gene_tissue	0.3048536835430211
biochemistry_Cholesterol	gene_tissue	0.3013096764866793
biochemistry_Cholesterol	gene_tissue	0.299046014414829
biochemistry_Cholesterol	gene_tissue	0.29669906540983965
biochemistry_Cholesterol	gene_tissue	0.29644659409236895
biochemistry_Cholesterol	gene_tissue	0.2958307313316306
biochemistry_Cholesterol	gene_tissue	0.2947617099753121
biochemistry_Cholesterol	gene_tissue	0.29299326921415564
biochemistry_Cholesterol	gene_tissue	0.2893349454867649
biochemistry_Cholesterol	gene_tissue	0.2892603103578473
biochemistry_Cholesterol	gene_tissue	0.287112144830542
biochemistry_Cholesterol	gene_tissue	0.28261339467829705
biochemistry_Cholesterol	gene_tissue	0.278835765178985
biochemistry_Cholesterol	gene_tissue	0.27802521425512877
biochemistry_Cholesterol	gene_tissue	0.2758069831048925
biochemistry_Cholesterol	gene_tissue	0.27193516369358445
biochemistry_Cholesterol	gene_tissue	0.27054385173840323
biochemistry_Cholesterol	gene_tissue	0.27033850609547067
biochemistry_Cholesterol	gene_tissue	0.26875220911262043
biochemistry_Cholesterol	gene_tissue	0.2684928393032021
biochemistry_Cholesterol	gene_tissue	0.26617667594331784
biochemistry_Cholesterol	gene_tissue	0.2649375398932512
biochemistry_Cholesterol	gene_tissue	0.26469180032909195
biochemistry_Cholesterol	gene_tissue	0.26405450760733307
biochemistry_Cholesterol	gene_tissue	0.2604220941708269
biochemistry_Cholesterol	gene_tissue	0.2585299216037731
biochemistry_Cholesterol	gene_tissue	0.25469473931189535
biochemistry_Cholesterol	gene_tissue	0.25455976447337714
biochemistry_Cholesterol	gene_tissue	0.2535016793518527
biochemistry_Cholesterol	gene_tissue	0.2532678946269268
biochemistry_Cholesterol	gene_tissue	0.25264599496043455
biochemistry_Cholesterol	gene_tissue	0.25210959589925946
biochemistry_Cholesterol	gene_tissue	0.24861155136893626
biochemistry_Cholesterol	gene_tissue	0.24806711145264282
biochemistry_Cholesterol	gene_tissue	0.24800273943808587
biochemistry_Cholesterol	gene_tissue	0.2478786849193294
biochemistry_Cholesterol	gene_tissue	0.24517038840770997
biochemistry_Cholesterol	gene_tissue	0.24194439819609223
biochemistry_Cholesterol	gene_tissue	0.23840127304664813
biochemistry_Cholesterol	gene_tissue	0.23826399189822556
biochemistry_Cholesterol	gene_tissue	0.2361396097492331
biochemistry_Cholesterol	gene_tissue	0.23552160814295894
biochemistry_Cholesterol	gene_tissue	0.23548189088526794
biochemistry_Cholesterol	gene_tissue	0.23536398911415118
biochemistry_Cholesterol	gene_tissue	0.23375291223397787
biochemistry_Cholesterol	gene_tissue	0.2319290943596351
biochemistry_Cholesterol	gene_tissue	0.23021198076561308
biochemistry_Cholesterol	gene_tissue	0.23021182581687175
biochemistry_Cholesterol	gene_tissue	0.22755744091789992
biochemistry_Cholesterol	gene_tissue	0.22737160340465679
biochemistry_Cholesterol	gene_tissue	0.22702931199996748
biochemistry_Cholesterol	gene_tissue	0.22637804774015585
biochemistry_Cholesterol	gene_tissue	0.2261767828127804
biochemistry_Cholesterol	gene_tissue	0.22610177646109675
biochemistry_Cholesterol	gene_tissue	0.22548691311243638
biochemistry_Cholesterol	gene_tissue	0.22462027242675348
biochemistry_Cholesterol	gene_tissue	0.22255127587073345
biochemistry_Cholesterol	gene_tissue	0.22213349945369143
biochemistry_Cholesterol	gene_tissue	0.2215872834377783
biochemistry_Cholesterol	gene_tissue	0.21920126425471806
biochemistry_Cholesterol	gene_tissue	0.21895808429024669
biochemistry_Cholesterol	gene_tissue	0.2179068961098893
biochemistry_Cholesterol	gene_tissue	0.21641814080575483
biochemistry_Cholesterol	gene_tissue	0.21633545479229202
biochemistry_Cholesterol	gene_tissue	0.2155467639289114
biochemistry_Cholesterol	gene_tissue	0.21378878226388132
biochemistry_Cholesterol	gene_tissue	0.21248047571838025
biochemistry_Cholesterol	gene_tissue	0.21149279512303493
biochemistry_Cholesterol	gene_tissue	0.21108003147847704
biochemistry_Cholesterol	gene_tissue	0.21050104394280977
biochemistry_Cholesterol	gene_tissue	0.21025872850352656
biochemistry_Cholesterol	gene_tissue	0.20945145633285653
biochemistry_Cholesterol	gene_tissue	0.20783764047040978
biochemistry_Cholesterol	gene_tissue	0.20636436514478373
biochemistry_Cholesterol	gene_tissue	0.2058627953109071
biochemistry_Cholesterol	gene_tissue	0.20489556053466287
biochemistry_Cholesterol	gene_tissue	0.20408647234788216
biochemistry_Cholesterol	gene_tissue	0.2028226453980224
biochemistry_Cholesterol	gene_tissue	0.20251932699349454
biochemistry_Cholesterol	gene_tissue	0.20152093902914078
biochemistry_Cholesterol	gene_tissue	0.2009787685229345
biochemistry_Cholesterol	gene_tissue	0.2007436643487811
biochemistry_Cholesterol	gene_tissue	0.20016074179191162
biochemistry_Cholesterol	gene	0.9937054554567735
biochemistry_Cholesterol	gene	0.9854986844135912
biochemistry_Cholesterol	gene	0.9772922945911715
biochemistry_Cholesterol	gene	0.9615353552880298
biochemistry_Cholesterol	gene	0.9607095275696669
biochemistry_Cholesterol	gene	0.9452989481858193
biochemistry_Cholesterol	gene	0.9442146609053453
biochemistry_Cholesterol	gene	0.9339363511044588
biochemistry_Cholesterol	gene	0.9329103032238506
biochemistry_Cholesterol	gene	0.931754686727513
biochemistry_Cholesterol	gene	0.924246747143246
biochemistry_Cholesterol	gene	0.8857513762396236
biochemistry_Cholesterol	gene	0.884726454245546
biochemistry_Cholesterol	gene	0.862073184699117
biochemistry_Cholesterol	gene	0.8575474104204689
biochemistry_Cholesterol	gene	0.8508054079778928
biochemistry_Cholesterol	gene	0.8491042301678889
biochemistry_Cholesterol	gene	0.8436708808256941
biochemistry_Cholesterol	gene	0.8384065952694038
biochemistry_Cholesterol	gene	0.8267444046453992
biochemistry_Cholesterol	gene	0.8228177731821136
biochemistry_Cholesterol	gene	0.8098140991038162
biochemistry_Cholesterol	gene	0.8006061619683118
biochemistry_Cholesterol	gene	0.7993184967211902
biochemistry_Cholesterol	gene	0.7973513491610008
biochemistry_Cholesterol	gene	0.7908206061301293
biochemistry_Cholesterol	gene	0.7842175599351647
biochemistry_Cholesterol	gene	0.7831838776324312
biochemistry_Cholesterol	gene	0.7778685759057733
biochemistry_Cholesterol	gene	0.775392566077903
biochemistry_Cholesterol	gene	0.758514561173546
biochemistry_Cholesterol	gene	0.7495409252988527
biochemistry_Cholesterol	gene	0.7330009481940047
biochemistry_Cholesterol	gene	0.7305602396179538
biochemistry_Cholesterol	gene	0.7263441067476516
biochemistry_Cholesterol	gene	0.7150940884908086
biochemistry_Cholesterol	gene	0.7106804993412158
biochemistry_Cholesterol	gene	0.7081802951571103
biochemistry_Cholesterol	gene	0.7034782759069522
biochemistry_Cholesterol	gene	0.7003282729408317
biochemistry_Cholesterol	gene	0.6978723302886087
biochemistry_Cholesterol	gene	0.6953090943844654
biochemistry_Cholesterol	gene	0.6840005037732544
biochemistry_Cholesterol	gene	0.6560154334742775
biochemistry_Cholesterol	gene	0.6430258689427809
biochemistry_Cholesterol	gene	0.640907373493858
biochemistry_Cholesterol	gene	0.636545944910209
biochemistry_Cholesterol	gene	0.6337104873394577
biochemistry_Cholesterol	gene	0.6303195499073069
biochemistry_Cholesterol	gene	0.6209428273874367
biochemistry_Cholesterol	gene	0.6179946984505623
biochemistry_Cholesterol	gene	0.6177231187093973
biochemistry_Cholesterol	gene	0.6105035062102719
biochemistry_Cholesterol	gene	0.609940087494915
biochemistry_Cholesterol	gene	0.6099047541678935
biochemistry_Cholesterol	gene	0.6084549972435678
biochemistry_Cholesterol	gene	0.592673313587283
biochemistry_Cholesterol	gene	0.5913740802311652
biochemistry_Cholesterol	gene	0.5898198947893198
biochemistry_Cholesterol	gene	0.5845435502792103
biochemistry_Cholesterol	gene	0.5815227770123907
biochemistry_Cholesterol	gene	0.5793761737311993
biochemistry_Cholesterol	gene	0.5726231974010869
biochemistry_Cholesterol	gene	0.5666401752570462
biochemistry_Cholesterol	gene	0.5605558780927812
biochemistry_Cholesterol	gene	0.5570509894069258
biochemistry_Cholesterol	gene	0.5544461401342395
biochemistry_Cholesterol	gene	0.5538556323148903
biochemistry_Cholesterol	gene	0.5487274794205534
biochemistry_Cholesterol	gene	0.5473754189098409
biochemistry_Cholesterol	gene	0.5458467318457845
biochemistry_Cholesterol	gene	0.5445066861333984
biochemistry_Cholesterol	gene	0.5422363185002427
biochemistry_Cholesterol	gene	0.5302628421467517
biochemistry_Cholesterol	gene	0.5236983566805118
biochemistry_Cholesterol	gene	0.5119461224187859
biochemistry_Cholesterol	gene	0.5111291286835997
biochemistry_Cholesterol	gene	0.5105330433132207
biochemistry_Cholesterol	gene	0.507914414672961
biochemistry_Cholesterol	gene	0.5064117817940577
biochemistry_Cholesterol	gene	0.5036314694418699
biochemistry_Cholesterol	gene	0.5023766363841389
biochemistry_Cholesterol	gene	0.49689022029271235
biochemistry_Cholesterol	gene	0.49538461559767183
biochemistry_Cholesterol	gene	0.49509088643852694
biochemistry_Cholesterol	gene	0.49183290623619863
biochemistry_Cholesterol	gene	0.4886986711997227
biochemistry_Cholesterol	gene	0.48834762965201783
biochemistry_Cholesterol	gene	0.48748155954555167
biochemistry_Cholesterol	gene	0.4873191640830518
biochemistry_Cholesterol	gene	0.4805469951075466
biochemistry_Cholesterol	gene	0.4795857112642108
biochemistry_Cholesterol	gene	0.4733149782811609
biochemistry_Cholesterol	gene	0.47262137276768357
biochemistry_Cholesterol	gene	0.47187930579126314
biochemistry_Cholesterol	gene	0.470316611083679
biochemistry_Cholesterol	gene	0.465729894830547
biochemistry_Cholesterol	gene	0.46437207773227
biochemistry_Cholesterol	gene	0.4639921848948225
biochemistry_Cholesterol	gene	0.46053971686812945
biochemistry_Cholesterol	gene	0.4570211237330536
biochemistry_Cholesterol	gene	0.4551315962722928
biochemistry_Cholesterol	gene	0.4537475776543966
biochemistry_Cholesterol	gene	0.45359787746812047
biochemistry_Cholesterol	gene	0.45236997110162924
biochemistry_Cholesterol	gene	0.45131071825908775
biochemistry_Cholesterol	gene	0.4501890729393557
biochemistry_Cholesterol	gene	0.4495246785629815
biochemistry_Cholesterol	gene	0.4476080406510504
biochemistry_Cholesterol	gene	0.4466350901166743
biochemistry_Cholesterol	gene	0.44508886423737354
biochemistry_Cholesterol	gene	0.442985612603898
biochemistry_Cholesterol	gene	0.43991645538217644
biochemistry_Cholesterol	gene	0.4384418921806343
biochemistry_Cholesterol	gene	0.4382613160807975
biochemistry_Cholesterol	gene	0.4372334777519583
biochemistry_Cholesterol	gene	0.43522859450000867
biochemistry_Cholesterol	gene	0.43489079640931977
biochemistry_Cholesterol	gene	0.43449944571174803
biochemistry_Cholesterol	gene	0.43272900671944936
biochemistry_Cholesterol	gene	0.4325563732870937
biochemistry_Cholesterol	gene	0.43179378542792796
biochemistry_Cholesterol	gene	0.431714186687287
biochemistry_Cholesterol	gene	0.43094784165673494
biochemistry_Cholesterol	gene	0.42880464780958555
biochemistry_Cholesterol	gene	0.42824408914278533
biochemistry_Cholesterol	gene	0.42766508689015337
biochemistry_Cholesterol	gene	0.4266871940412142
biochemistry_Cholesterol	gene	0.4246686456998435
biochemistry_Cholesterol	gene	0.4214033387159366
biochemistry_Cholesterol	gene	0.4199606976139825
biochemistry_Cholesterol	gene	0.4190836788683574
biochemistry_Cholesterol	gene	0.41878619300671427
biochemistry_Cholesterol	gene	0.41872005563155007
biochemistry_Cholesterol	gene	0.4176962361153825
biochemistry_Cholesterol	gene	0.4175226104918842
biochemistry_Cholesterol	gene	0.41541684114757227
biochemistry_Cholesterol	gene	0.41344786717218995
biochemistry_Cholesterol	gene	0.4123966478453677
biochemistry_Cholesterol	gene	0.4123805809355807
biochemistry_Cholesterol	gene	0.4108318471524533
biochemistry_Cholesterol	gene	0.41072093218459943
biochemistry_Cholesterol	gene	0.4089512227594301
biochemistry_Cholesterol	gene	0.40522859664419386
biochemistry_Cholesterol	gene	0.4010726244319016
biochemistry_Cholesterol	gene	0.39920593787785946
biochemistry_Cholesterol	gene	0.39914495550574614
biochemistry_Cholesterol	gene	0.3989038506078618
biochemistry_Cholesterol	gene	0.39776994573494073
biochemistry_Cholesterol	gene	0.39744387227138894
biochemistry_Cholesterol	gene	0.39585457121577333
biochemistry_Cholesterol	gene	0.39563285855462543
biochemistry_Cholesterol	gene	0.39503144020416336
biochemistry_Cholesterol	gene	0.3939099972772958
biochemistry_Cholesterol	gene	0.3928212248560134
biochemistry_Cholesterol	gene	0.39222822818803904
biochemistry_Cholesterol	gene	0.39162427708556863
biochemistry_Cholesterol	gene	0.39042499352900323
biochemistry_Cholesterol	gene	0.38880356053149007
biochemistry_Cholesterol	gene	0.3855462253987939
biochemistry_Cholesterol	gene	0.385278537447537
biochemistry_Cholesterol	gene	0.3846606356129819
biochemistry_Cholesterol	gene	0.38349996411453724
biochemistry_Cholesterol	gene	0.38313570324669727
biochemistry_Cholesterol	gene	0.3826303133487105
biochemistry_Cholesterol	gene	0.3823745712758035
biochemistry_Cholesterol	gene	0.3787438708120943
biochemistry_Cholesterol	gene	0.37827556308571886
biochemistry_Cholesterol	gene	0.37799159152694384
biochemistry_Cholesterol	gene	0.37708858124491246
biochemistry_Cholesterol	gene	0.3760485537289218
biochemistry_Cholesterol	gene	0.3754919971875454
biochemistry_Cholesterol	gene	0.375297487756953
biochemistry_Cholesterol	gene	0.37359695046645597
biochemistry_Cholesterol	gene	0.37346096756519453
biochemistry_Cholesterol	gene	0.37221051244879644
biochemistry_Cholesterol	gene	0.3720696963655729
biochemistry_Cholesterol	gene	0.3713909058103016
biochemistry_Cholesterol	gene	0.3713137635997616
biochemistry_Cholesterol	gene	0.37021876481227595
biochemistry_Cholesterol	gene	0.3690901510526368
biochemistry_Cholesterol	gene	0.36447925638726597
biochemistry_Cholesterol	gene	0.3638085234522193
biochemistry_Cholesterol	gene	0.362123639635129
biochemistry_Cholesterol	gene	0.36107470268867126
biochemistry_Cholesterol	gene	0.3604072479508569
biochemistry_Cholesterol	gene	0.36005919276748133
biochemistry_Cholesterol	gene	0.3597434311182681
biochemistry_Cholesterol	gene	0.3595528556712501
biochemistry_Cholesterol	gene	0.357811857966667
biochemistry_Cholesterol	gene	0.3559630682071463
biochemistry_Cholesterol	gene	0.3559192999546877
biochemistry_Cholesterol	gene	0.35591826569671653
biochemistry_Cholesterol	gene	0.3556140487108122
biochemistry_Cholesterol	gene	0.3546076926188575
biochemistry_Cholesterol	gene	0.3545684007042209
biochemistry_Cholesterol	gene	0.3544381961514215
biochemistry_Cholesterol	gene	0.3544348946913518
biochemistry_Cholesterol	gene	0.3513499724402687
biochemistry_Cholesterol	gene	0.3502873857568
biochemistry_Cholesterol	gene	0.34752189800944805
biochemistry_Cholesterol	gene	0.34622716583212126
biochemistry_Cholesterol	gene	0.3458113024139207
biochemistry_Cholesterol	gene	0.34553886947331924
biochemistry_Cholesterol	gene	0.3452587641367688
biochemistry_Cholesterol	gene	0.3434395491798719
biochemistry_Cholesterol	gene	0.34334972506392725
biochemistry_Cholesterol	gene	0.3418544889897184
biochemistry_Cholesterol	gene	0.34174092502281994
biochemistry_Cholesterol	gene	0.34142507304024095
biochemistry_Cholesterol	gene	0.3408271752404934
biochemistry_Cholesterol	gene	0.3373019781851964
biochemistry_Cholesterol	gene	0.3368583428405868
biochemistry_Cholesterol	gene	0.3347381583760059
biochemistry_Cholesterol	gene	0.33411661421976524
biochemistry_Cholesterol	gene	0.33360778216102216
biochemistry_Cholesterol	gene	0.33339504066913894
biochemistry_Cholesterol	gene	0.3327826254424954
biochemistry_Cholesterol	gene	0.3327286614792927
biochemistry_Cholesterol	gene	0.3322146031832534
biochemistry_Cholesterol	gene	0.33210051453244577
biochemistry_Cholesterol	gene	0.33165490511354506
biochemistry_Cholesterol	gene	0.3312642817797735
biochemistry_Cholesterol	gene	0.3311729232505965
biochemistry_Cholesterol	gene	0.33046088396409573
biochemistry_Cholesterol	gene	0.33016846752936346
biochemistry_Cholesterol	gene	0.3299753459864687
biochemistry_Cholesterol	gene	0.3293435869563763
biochemistry_Cholesterol	gene	0.32904472548337643
biochemistry_Cholesterol	gene	0.32896490640807063
biochemistry_Cholesterol	gene	0.32864049670848017
biochemistry_Cholesterol	gene	0.3273964391977286
biochemistry_Cholesterol	gene	0.32523695755316273
biochemistry_Cholesterol	gene	0.3252169408430579
biochemistry_Cholesterol	gene	0.32497371335466363
biochemistry_Cholesterol	gene	0.3248423025414521
biochemistry_Cholesterol	gene	0.32438536268661294
biochemistry_Cholesterol	gene	0.32394098278237343
biochemistry_Cholesterol	gene	0.3231141535298092
biochemistry_Cholesterol	gene	0.3209191136457551
biochemistry_Cholesterol	gene	0.3207769482774209
biochemistry_Cholesterol	gene	0.3182529674786076
biochemistry_Cholesterol	gene	0.31777310445754137
biochemistry_Cholesterol	gene	0.31766133989718864
biochemistry_Cholesterol	gene	0.31764527435823275
biochemistry_Cholesterol	gene	0.31713077252851496
biochemistry_Cholesterol	gene	0.3169476845143144
biochemistry_Cholesterol	gene	0.31605753051620916
biochemistry_Cholesterol	gene	0.3152273267462794
biochemistry_Cholesterol	gene	0.3145956341678307
biochemistry_Cholesterol	gene	0.3140808544225272
biochemistry_Cholesterol	gene	0.3128583721784148
biochemistry_Cholesterol	gene	0.31282419622751156
biochemistry_Cholesterol	gene	0.31159083374688235
biochemistry_Cholesterol	gene	0.3106449543478826
biochemistry_Cholesterol	gene	0.3099747461512569
biochemistry_Cholesterol	gene	0.30904321523935274
biochemistry_Cholesterol	gene	0.30896145218871696
biochemistry_Cholesterol	gene	0.30885096247576266
biochemistry_Cholesterol	gene	0.3079062603265919
biochemistry_Cholesterol	gene	0.3075985463497497
biochemistry_Cholesterol	gene	0.3067376970028615
biochemistry_Cholesterol	gene	0.3065031720069086
biochemistry_Cholesterol	gene	0.3056289655367637
biochemistry_Cholesterol	gene	0.3055685074755585
biochemistry_Cholesterol	gene	0.3053362605435884
biochemistry_Cholesterol	gene	0.30467820036598625
biochemistry_Cholesterol	gene	0.30453522794094406
biochemistry_Cholesterol	gene	0.30416687421355787
biochemistry_Cholesterol	gene	0.3039161780272553
biochemistry_Cholesterol	gene	0.30365238459712685
biochemistry_Cholesterol	gene	0.3031430244754473
biochemistry_Cholesterol	gene	0.3017334950283725
biochemistry_Cholesterol	gene	0.30172456341965215
biochemistry_Cholesterol	gene	0.30149024269117064
biochemistry_Cholesterol	gene	0.30124508587617915
biochemistry_Cholesterol	gene	0.3010110487024402
biochemistry_Cholesterol	gene	0.3009262893397311
biochemistry_Cholesterol	gene	0.30060326852441127
biochemistry_Cholesterol	gene	0.3005471732100499
biochemistry_Cholesterol	gene	0.30040400049017063
biochemistry_Cholesterol	gene	0.29985344784997237
biochemistry_Cholesterol	gene	0.29975412896707515
biochemistry_Cholesterol	gene	0.2977500613114954
biochemistry_Cholesterol	gene	0.29766421353049133
biochemistry_Cholesterol	gene	0.29709765588538084
biochemistry_Cholesterol	gene	0.29689459138469215
biochemistry_Cholesterol	gene	0.2963160655697934
biochemistry_Cholesterol	gene	0.295693766475904
biochemistry_Cholesterol	gene	0.2931335337404233
biochemistry_Cholesterol	gene	0.2929760127944309
biochemistry_Cholesterol	gene	0.29208743006587407
biochemistry_Cholesterol	gene	0.29079971981787095
biochemistry_Cholesterol	gene	0.2906011916194647
biochemistry_Cholesterol	gene	0.2900055756168213
biochemistry_Cholesterol	gene	0.28999688308781146
biochemistry_Cholesterol	gene	0.2896543215988751
biochemistry_Cholesterol	gene	0.28942919301461534
biochemistry_Cholesterol	gene	0.2894032371605943
biochemistry_Cholesterol	gene	0.2884535406699057
biochemistry_Cholesterol	gene	0.2883880356238073
biochemistry_Cholesterol	gene	0.2867301981036052
biochemistry_Cholesterol	gene	0.28658945809868874
biochemistry_Cholesterol	gene	0.28623730464202113
biochemistry_Cholesterol	gene	0.2858877734119242
biochemistry_Cholesterol	gene	0.2857117264464604
biochemistry_Cholesterol	gene	0.28562713880159685
biochemistry_Cholesterol	gene	0.285534457388302
biochemistry_Cholesterol	gene	0.28525169236415054
biochemistry_Cholesterol	gene	0.2840822433330539
biochemistry_Cholesterol	gene	0.2839992679908375
biochemistry_Cholesterol	gene	0.28350671432643204
biochemistry_Cholesterol	gene	0.2832330039939564
biochemistry_Cholesterol	gene	0.2827833260552717
biochemistry_Cholesterol	gene	0.2827088391231161
biochemistry_Cholesterol	gene	0.28254255522579796
biochemistry_Cholesterol	gene	0.28231255742664063
biochemistry_Cholesterol	gene	0.2822999062162874
biochemistry_Cholesterol	gene	0.2822041842802621
biochemistry_Cholesterol	gene	0.2819045103300499
biochemistry_Cholesterol	gene	0.28156279387893723
biochemistry_Cholesterol	gene	0.28140484815726435
biochemistry_Cholesterol	gene	0.28131882994870416
biochemistry_Cholesterol	gene	0.28129355026693015
biochemistry_Cholesterol	gene	0.2805368760148751
biochemistry_Cholesterol	gene	0.27983895406658843
biochemistry_Cholesterol	gene	0.2796834604308156
biochemistry_Cholesterol	gene	0.2795433737173475
biochemistry_Cholesterol	gene	0.2787499461674992
biochemistry_Cholesterol	gene	0.2787287236639287
biochemistry_Cholesterol	gene	0.2786504665369239
biochemistry_Cholesterol	gene	0.27860112688289324
biochemistry_Cholesterol	gene	0.27789193412073493
biochemistry_Cholesterol	gene	0.27767712141911927
biochemistry_Cholesterol	gene	0.2771849194288001
biochemistry_Cholesterol	gene	0.2769295833176068
biochemistry_Cholesterol	gene	0.27659229826678544
biochemistry_Cholesterol	gene	0.27603173599030434
biochemistry_Cholesterol	gene	0.27595983366357474
biochemistry_Cholesterol	gene	0.2758069831048925
biochemistry_Cholesterol	gene	0.27561849636300095
biochemistry_Cholesterol	gene	0.27495174965076963
biochemistry_Cholesterol	gene	0.2739516484519784
biochemistry_Cholesterol	gene	0.27381247106359213
biochemistry_Cholesterol	gene	0.27379083988423536
biochemistry_Cholesterol	gene	0.2736723667457755
biochemistry_Cholesterol	gene	0.27356423947552616
biochemistry_Cholesterol	gene	0.27338611591835493
biochemistry_Cholesterol	gene	0.2733375743593222
biochemistry_Cholesterol	gene	0.27323863292360767
biochemistry_Cholesterol	gene	0.2732098474272626
biochemistry_Cholesterol	gene	0.273127505846446
biochemistry_Cholesterol	gene	0.27309478759904027
biochemistry_Cholesterol	gene	0.2730933250189525
biochemistry_Cholesterol	gene	0.27304087493744356
biochemistry_Cholesterol	gene	0.27186748674495326
biochemistry_Cholesterol	gene	0.27119480662583284
biochemistry_Cholesterol	gene	0.2708736168207619
biochemistry_Cholesterol	gene	0.2705371538533623
biochemistry_Cholesterol	gene	0.270473983685553
biochemistry_Cholesterol	gene	0.2703776702291309
biochemistry_Cholesterol	gene	0.27015264455861454
biochemistry_Cholesterol	gene	0.2695839728802071
biochemistry_Cholesterol	gene	0.26942009630690733
biochemistry_Cholesterol	gene	0.26865067786709457
biochemistry_Cholesterol	gene	0.26854040137956114
biochemistry_Cholesterol	gene	0.2683962287086391
biochemistry_Cholesterol	gene	0.26767899626484115
biochemistry_Cholesterol	gene	0.2673215565582367
biochemistry_Cholesterol	gene	0.2667537852379369
biochemistry_Cholesterol	gene	0.2665263248947033
biochemistry_Cholesterol	gene	0.26648907267793404
biochemistry_Cholesterol	gene	0.2664365639225295
biochemistry_Cholesterol	gene	0.2655339304832808
biochemistry_Cholesterol	gene	0.26530346651075465
biochemistry_Cholesterol	gene	0.265138437313434
biochemistry_Cholesterol	gene	0.26512849894196905
biochemistry_Cholesterol	gene	0.2649412062807508
biochemistry_Cholesterol	gene	0.26485584459518113
biochemistry_Cholesterol	gene	0.26477287165118873
biochemistry_Cholesterol	gene	0.26469180032909195
biochemistry_Cholesterol	gene	0.2644767585286669
biochemistry_Cholesterol	gene	0.26265842604010736
biochemistry_Cholesterol	gene	0.26263567430009277
biochemistry_Cholesterol	gene	0.26255309826878226
biochemistry_Cholesterol	gene	0.26253262859226156
biochemistry_Cholesterol	gene	0.2622577055696895
biochemistry_Cholesterol	gene	0.2619232754561309
biochemistry_Cholesterol	gene	0.2616118172295877
biochemistry_Cholesterol	gene	0.2614787306863745
biochemistry_Cholesterol	gene	0.2614714826865762
biochemistry_Cholesterol	gene	0.2611338858851926
biochemistry_Cholesterol	gene	0.2610437470495016
biochemistry_Cholesterol	gene	0.26103561075507087
biochemistry_Cholesterol	gene	0.26097522941095735
biochemistry_Cholesterol	gene	0.26071266105177604
biochemistry_Cholesterol	gene	0.26052742886850827
biochemistry_Cholesterol	gene	0.2604365521296428
biochemistry_Cholesterol	gene	0.26006910160705315
biochemistry_Cholesterol	gene	0.2598097682270729
biochemistry_Cholesterol	gene	0.2591061625116332
biochemistry_Cholesterol	gene	0.2588201597743868
biochemistry_Cholesterol	gene	0.25875881562267083
biochemistry_Cholesterol	gene	0.25866235539000026
biochemistry_Cholesterol	gene	0.2582583131302397
biochemistry_Cholesterol	gene	0.2582390407955498
biochemistry_Cholesterol	gene	0.25814399912120023
biochemistry_Cholesterol	gene	0.2580922914895781
biochemistry_Cholesterol	gene	0.25797281089422236
biochemistry_Cholesterol	gene	0.25777253091117325
biochemistry_Cholesterol	gene	0.2572354211692197
biochemistry_Cholesterol	gene	0.2571079069101807
biochemistry_Cholesterol	gene	0.25693742949756326
biochemistry_Cholesterol	gene	0.2568874344237912
biochemistry_Cholesterol	gene	0.2567406631861543
biochemistry_Cholesterol	gene	0.2554460058788418
biochemistry_Cholesterol	gene	0.2547914944198416
biochemistry_Cholesterol	gene	0.25445539414557045
biochemistry_Cholesterol	gene	0.25439923445075874
biochemistry_Cholesterol	gene	0.2543661738577172
biochemistry_Cholesterol	gene	0.2542531416332203
biochemistry_Cholesterol	gene	0.2538896379761278
biochemistry_Cholesterol	gene	0.253827705246226
biochemistry_Cholesterol	gene	0.25381668895702136
biochemistry_Cholesterol	gene	0.25324058682692696
biochemistry_Cholesterol	gene	0.25319886286057725
biochemistry_Cholesterol	gene	0.25314688542639263
biochemistry_Cholesterol	gene	0.2530365823815734
biochemistry_Cholesterol	gene	0.2525099218518607
biochemistry_Cholesterol	gene	0.25249572190641656
biochemistry_Cholesterol	gene	0.25212149503174364
biochemistry_Cholesterol	gene	0.2519196482304709
biochemistry_Cholesterol	gene	0.25167269564827527
biochemistry_Cholesterol	gene	0.25160826159824085
biochemistry_Cholesterol	gene	0.2515917397910845
biochemistry_Cholesterol	gene	0.25153103763921353
biochemistry_Cholesterol	gene	0.25110742935829095
biochemistry_Cholesterol	gene	0.2506671661219352
biochemistry_Cholesterol	gene	0.2504870520681931
biochemistry_Cholesterol	gene	0.2504713080365332
biochemistry_Cholesterol	gene	0.2501204896390511
biochemistry_Cholesterol	gene	0.2501019477677348
biochemistry_Cholesterol	gene	0.2500908960485346
biochemistry_Cholesterol	gene	0.2499740734503509
biochemistry_Cholesterol	gene	0.24983333458042026
biochemistry_Cholesterol	gene	0.24977330259815542
biochemistry_Cholesterol	gene	0.24976756825060334
biochemistry_Cholesterol	gene	0.24861835414145259
biochemistry_Cholesterol	gene	0.24846406330745893
biochemistry_Cholesterol	gene	0.2482612705704616
biochemistry_Cholesterol	gene	0.2481559725196644
biochemistry_Cholesterol	gene	0.24808462250687055
biochemistry_Cholesterol	gene	0.24801700189226558
biochemistry_Cholesterol	gene	0.24779427075292834
biochemistry_Cholesterol	gene	0.24714917641432554
biochemistry_Cholesterol	gene	0.24695162572333065
biochemistry_Cholesterol	gene	0.24682576977898013
biochemistry_Cholesterol	gene	0.24674589545473302
biochemistry_Cholesterol	gene	0.24670095107771245
biochemistry_Cholesterol	gene	0.24665793683543058
biochemistry_Cholesterol	gene	0.24538419469692355
biochemistry_Cholesterol	gene	0.2451764920157829
biochemistry_Cholesterol	gene	0.24438923427932974
biochemistry_Cholesterol	gene	0.24427193595761615
biochemistry_Cholesterol	gene	0.24403008877541577
biochemistry_Cholesterol	gene	0.2438042992632305
biochemistry_Cholesterol	gene	0.24357573180247347
biochemistry_Cholesterol	gene	0.24330607629396306
biochemistry_Cholesterol	gene	0.24318305587337538
biochemistry_Cholesterol	gene	0.24314113669347592
biochemistry_Cholesterol	gene	0.2430169787749443
biochemistry_Cholesterol	gene	0.2427202404890221
biochemistry_Cholesterol	gene	0.24245918010480344
biochemistry_Cholesterol	gene	0.24221229982572862
biochemistry_Cholesterol	gene	0.24194439819609223
biochemistry_Cholesterol	gene	0.2418072525109256
biochemistry_Cholesterol	gene	0.24164651983843594
biochemistry_Cholesterol	gene	0.24158545128597203
biochemistry_Cholesterol	gene	0.24141209360349897
biochemistry_Cholesterol	gene	0.24127718801158127
biochemistry_Cholesterol	gene	0.24090255611492545
biochemistry_Cholesterol	gene	0.23988440119860538
biochemistry_Cholesterol	gene	0.23977922130170753
biochemistry_Cholesterol	gene	0.23961141582874632
biochemistry_Cholesterol	gene	0.23895546848612415
biochemistry_Cholesterol	gene	0.23894100289095876
biochemistry_Cholesterol	gene	0.23813860075392643
biochemistry_Cholesterol	gene	0.23744384513931194
biochemistry_Cholesterol	gene	0.23732475671301692
biochemistry_Cholesterol	gene	0.2371720794265832
biochemistry_Cholesterol	gene	0.2370688103959083
biochemistry_Cholesterol	gene	0.2366509586544611
biochemistry_Cholesterol	gene	0.23663646566686258
biochemistry_Cholesterol	gene	0.23616419458849044
biochemistry_Cholesterol	gene	0.2360614307332764
biochemistry_Cholesterol	gene	0.23536398911415118
biochemistry_Cholesterol	gene	0.2353088518854811
biochemistry_Cholesterol	gene	0.2349047620413268
biochemistry_Cholesterol	gene	0.2348163373974463
biochemistry_Cholesterol	gene	0.23477693502032868
biochemistry_Cholesterol	gene	0.23467197876735577
biochemistry_Cholesterol	gene	0.23446524831438764
biochemistry_Cholesterol	gene	0.23406036573087657
biochemistry_Cholesterol	gene	0.2340189506737289
biochemistry_Cholesterol	gene	0.23390984151859195
biochemistry_Cholesterol	gene	0.23381465727280934
biochemistry_Cholesterol	gene	0.2335162266150398
biochemistry_Cholesterol	gene	0.2335118108488786
biochemistry_Cholesterol	gene	0.23350128109564902
biochemistry_Cholesterol	gene	0.2333194243633198
biochemistry_Cholesterol	gene	0.23330833790133343
biochemistry_Cholesterol	gene	0.23311900014518006
biochemistry_Cholesterol	gene	0.23310297637817837
biochemistry_Cholesterol	gene	0.23306590098229713
biochemistry_Cholesterol	gene	0.23302884756789308
biochemistry_Cholesterol	gene	0.23267267701417704
biochemistry_Cholesterol	gene	0.23250382270427153
biochemistry_Cholesterol	gene	0.2324696965171966
biochemistry_Cholesterol	gene	0.2324589076724576
biochemistry_Cholesterol	gene	0.2321288893008054
biochemistry_Cholesterol	gene	0.23203897143763733
biochemistry_Cholesterol	gene	0.23182324055462852
biochemistry_Cholesterol	gene	0.23176022418665312
biochemistry_Cholesterol	gene	0.2317007358652023
biochemistry_Cholesterol	gene	0.23153060998052777
biochemistry_Cholesterol	gene	0.2314285828099548
biochemistry_Cholesterol	gene	0.23111831459034549
biochemistry_Cholesterol	gene	0.23101651208886717
biochemistry_Cholesterol	gene	0.23067809537290473
biochemistry_Cholesterol	gene	0.23060324698781615
biochemistry_Cholesterol	gene	0.23045220683327375
biochemistry_Cholesterol	gene	0.23031535751488272
biochemistry_Cholesterol	gene	0.23027987797134258
biochemistry_Cholesterol	gene	0.23014632241441496
biochemistry_Cholesterol	gene	0.22968786945708433
biochemistry_Cholesterol	gene	0.22963942410880253
biochemistry_Cholesterol	gene	0.22953434326430358
biochemistry_Cholesterol	gene	0.22934782014444455
biochemistry_Cholesterol	gene	0.2293335535975798
biochemistry_Cholesterol	gene	0.2292948161282045
biochemistry_Cholesterol	gene	0.22911479935348564
biochemistry_Cholesterol	gene	0.22897837106188812
biochemistry_Cholesterol	gene	0.22888355952371253
biochemistry_Cholesterol	gene	0.2288696102679501
biochemistry_Cholesterol	gene	0.22881261981252599
biochemistry_Cholesterol	gene	0.22869945850898424
biochemistry_Cholesterol	gene	0.22834512830827255
biochemistry_Cholesterol	gene	0.22786898896432667
biochemistry_Cholesterol	gene	0.22764667402045963
biochemistry_Cholesterol	gene	0.22751397726273326
biochemistry_Cholesterol	gene	0.22747648132472864
biochemistry_Cholesterol	gene	0.22731506565026688
biochemistry_Cholesterol	gene	0.22727283989680516
biochemistry_Cholesterol	gene	0.22697362518233316
biochemistry_Cholesterol	gene	0.22673687116364039
biochemistry_Cholesterol	gene	0.2266258528874333
biochemistry_Cholesterol	gene	0.22656803652407567
biochemistry_Cholesterol	gene	0.22625640736078403
biochemistry_Cholesterol	gene	0.2261633118263923
biochemistry_Cholesterol	gene	0.2259615216806293
biochemistry_Cholesterol	gene	0.22588288404219992
biochemistry_Cholesterol	gene	0.22576387362291642
biochemistry_Cholesterol	gene	0.22555261121997716
biochemistry_Cholesterol	gene	0.22528131709182017
biochemistry_Cholesterol	gene	0.22526978986408197
biochemistry_Cholesterol	gene	0.22400504549006026
biochemistry_Cholesterol	gene	0.2238883116618893
biochemistry_Cholesterol	gene	0.2238013251055866
biochemistry_Cholesterol	gene	0.22362611360533158
biochemistry_Cholesterol	gene	0.22347978597288068
biochemistry_Cholesterol	gene	0.22302221681364442
biochemistry_Cholesterol	gene	0.22294893141878208
biochemistry_Cholesterol	gene	0.22272223435970745
biochemistry_Cholesterol	gene	0.22227892389358367
biochemistry_Cholesterol	gene	0.2211610843061851
biochemistry_Cholesterol	gene	0.2206537351053401
biochemistry_Cholesterol	gene	0.2205608967288064
biochemistry_Cholesterol	gene	0.22046524575471005
biochemistry_Cholesterol	gene	0.22045341429710202
biochemistry_Cholesterol	gene	0.22028265843087205
biochemistry_Cholesterol	gene	0.22010617740190855
biochemistry_Cholesterol	gene	0.21920126425471806
biochemistry_Cholesterol	gene	0.2191256068889376
biochemistry_Cholesterol	gene	0.21880058079576403
biochemistry_Cholesterol	gene	0.2182844180024146
biochemistry_Cholesterol	gene	0.2173656995908264
biochemistry_Cholesterol	gene	0.21720135689486852
biochemistry_Cholesterol	gene	0.21648786804978215
biochemistry_Cholesterol	gene	0.216353812799194
biochemistry_Cholesterol	gene	0.21635119712427917
biochemistry_Cholesterol	gene	0.21607436792898965
biochemistry_Cholesterol	gene	0.2159743927699911
biochemistry_Cholesterol	gene	0.21580854370407174
biochemistry_Cholesterol	gene	0.21580267595141822
biochemistry_Cholesterol	gene	0.21579873917022152
biochemistry_Cholesterol	gene	0.21576510607880509
biochemistry_Cholesterol	gene	0.21533696623773363
biochemistry_Cholesterol	gene	0.21525603854755154
biochemistry_Cholesterol	gene	0.2152035852770718
biochemistry_Cholesterol	gene	0.21512531796328002
biochemistry_Cholesterol	gene	0.21502401938633514
biochemistry_Cholesterol	gene	0.21501572945288103
biochemistry_Cholesterol	gene	0.21497696477228825
biochemistry_Cholesterol	gene	0.21497037570695035
biochemistry_Cholesterol	gene	0.2147444989006989
biochemistry_Cholesterol	gene	0.21472877261545043
biochemistry_Cholesterol	gene	0.21449556332006597
biochemistry_Cholesterol	gene	0.2142951195992849
biochemistry_Cholesterol	gene	0.21398853297375273
biochemistry_Cholesterol	gene	0.21391109770970448
biochemistry_Cholesterol	gene	0.21321136648806316
biochemistry_Cholesterol	gene	0.21282013123250487
biochemistry_Cholesterol	gene	0.21236335882295926
biochemistry_Cholesterol	gene	0.21233224716223117
biochemistry_Cholesterol	gene	0.21232072812730535
biochemistry_Cholesterol	gene	0.21205791887778336
biochemistry_Cholesterol	gene	0.21203905016172964
biochemistry_Cholesterol	gene	0.21202076280353055
biochemistry_Cholesterol	gene	0.2118490409788171
biochemistry_Cholesterol	gene	0.2116685509909523
biochemistry_Cholesterol	gene	0.2115837894897113
biochemistry_Cholesterol	gene	0.21153864725993052
biochemistry_Cholesterol	gene	0.21145669847908594
biochemistry_Cholesterol	gene	0.21084772196295926
biochemistry_Cholesterol	gene	0.21054463416609767
biochemistry_Cholesterol	gene	0.2103429187659789
biochemistry_Cholesterol	gene	0.2100044006907729
biochemistry_Cholesterol	gene	0.20989358980567893
biochemistry_Cholesterol	gene	0.20988533823574204
biochemistry_Cholesterol	gene	0.209477977342784
biochemistry_Cholesterol	gene	0.20942360243009517
biochemistry_Cholesterol	gene	0.20902437110948763
biochemistry_Cholesterol	gene	0.2084548367729805
biochemistry_Cholesterol	gene	0.20818024970851748
biochemistry_Cholesterol	gene	0.20746681499529057
biochemistry_Cholesterol	gene	0.20727467184039916
biochemistry_Cholesterol	gene	0.20721490078244692
biochemistry_Cholesterol	gene	0.20712100726254842
biochemistry_Cholesterol	gene	0.20648100897932242
biochemistry_Cholesterol	gene	0.20641527939328022
biochemistry_Cholesterol	gene	0.20624891610562318
biochemistry_Cholesterol	gene	0.20623830231368698
biochemistry_Cholesterol	gene	0.2061583481217434
biochemistry_Cholesterol	gene	0.2059421163035265
biochemistry_Cholesterol	gene	0.20502912243499735
biochemistry_Cholesterol	gene	0.20502827445463978
biochemistry_Cholesterol	gene	0.2048424458459796
biochemistry_Cholesterol	gene	0.20465680330474043
biochemistry_Cholesterol	gene	0.2043841927778513
biochemistry_Cholesterol	gene	0.2043203682385929
biochemistry_Cholesterol	gene	0.20415726969771902
biochemistry_Cholesterol	gene	0.204026611764983
biochemistry_Cholesterol	gene	0.20380216440873292
biochemistry_Cholesterol	gene	0.20377580164702397
biochemistry_Cholesterol	gene	0.20370801997523078
biochemistry_Cholesterol	gene	0.20370694162549058
biochemistry_Cholesterol	gene	0.20335539341871262
biochemistry_Cholesterol	gene	0.20289054336645268
biochemistry_Cholesterol	gene	0.2028289604841279
biochemistry_Cholesterol	gene	0.2026770922265386
biochemistry_Cholesterol	gene	0.20246790653751698
biochemistry_Cholesterol	gene	0.2024460818556243
biochemistry_Cholesterol	gene	0.20212897979853398
biochemistry_Cholesterol	gene	0.20192934278471103
biochemistry_Cholesterol	gene	0.20182485896917754
biochemistry_Cholesterol	gene	0.2017183619442966
biochemistry_Cholesterol	gene	0.20168348755238685
biochemistry_Cholesterol	gene	0.2016516556570828
biochemistry_Cholesterol	gene	0.2015914926206747
biochemistry_Cholesterol	gene	0.20104234702260979
biochemistry_Cholesterol	gene	0.2009787685229345
biochemistry_Cholesterol	gene	0.20054261912715216
biochemistry_Cholesterol	gene	0.2005266135599845
biochemistry_Cholesterol	gene	0.2002747094882821
biochemistry_Cholesterol	gene	0.20025404800856916
biochemistry_Cholesterol	gene	0.2001655368027933
biochemistry_Cholesterol	gene	0.20004370765725535
bp_DIASTOLICadjMEDz	variant	1.0
bp_DIASTOLICadjMEDz	variant	1.0
bp_DIASTOLICadjMEDz	variant	0.999999999999049
bp_DIASTOLICadjMEDz	variant	0.9999999983569902
bp_DIASTOLICadjMEDz	variant	0.9999999918693601
bp_DIASTOLICadjMEDz	variant	0.9999999818504047
bp_DIASTOLICadjMEDz	variant	0.9999999542429704
bp_DIASTOLICadjMEDz	variant	0.9999999135670546
bp_DIASTOLICadjMEDz	variant	0.9999961607091298
bp_DIASTOLICadjMEDz	variant	0.9999959919906505
bp_DIASTOLICadjMEDz	variant	0.9999953853509151
bp_DIASTOLICadjMEDz	variant	0.9999891304288597
bp_DIASTOLICadjMEDz	variant	0.9999725442840444
bp_DIASTOLICadjMEDz	variant	0.9999600334769994
bp_DIASTOLICadjMEDz	variant	0.9999179832751642
bp_DIASTOLICadjMEDz	variant	0.9999052925827653
bp_DIASTOLICadjMEDz	variant	0.9998801179950094
bp_DIASTOLICadjMEDz	variant	0.9995618886450164
bp_DIASTOLICadjMEDz	variant	0.9977456124470594
bp_DIASTOLICadjMEDz	variant	0.9961900683464071
bp_DIASTOLICadjMEDz	variant	0.9926417342012545
bp_DIASTOLICadjMEDz	variant	0.9885245582342667
bp_DIASTOLICadjMEDz	variant	0.98610669504165
bp_DIASTOLICadjMEDz	variant	0.9851327424877446
bp_DIASTOLICadjMEDz	variant	0.9763010333428913
bp_DIASTOLICadjMEDz	variant	0.974615924489848
bp_DIASTOLICadjMEDz	variant	0.9721104749129449
bp_DIASTOLICadjMEDz	variant	0.9718007789812094
bp_DIASTOLICadjMEDz	variant	0.9712102329782536
bp_DIASTOLICadjMEDz	variant	0.9690892202408066
bp_DIASTOLICadjMEDz	variant	0.9656320177283126
bp_DIASTOLICadjMEDz	variant	0.964742573220673
bp_DIASTOLICadjMEDz	variant	0.9566681596809657
bp_DIASTOLICadjMEDz	variant	0.9505171560361643
bp_DIASTOLICadjMEDz	variant	0.9354376584567524
bp_DIASTOLICadjMEDz	variant	0.9246492237602767
bp_DIASTOLICadjMEDz	variant	0.9246198564800604
bp_DIASTOLICadjMEDz	variant	0.921471829680256
bp_DIASTOLICadjMEDz	variant	0.9170894981546741
bp_DIASTOLICadjMEDz	variant	0.9099289238199681
bp_DIASTOLICadjMEDz	variant	0.9074713153188246
bp_DIASTOLICadjMEDz	variant	0.8773335538931241
bp_DIASTOLICadjMEDz	variant	0.8746568264033386
bp_DIASTOLICadjMEDz	variant	0.8727703536235613
bp_DIASTOLICadjMEDz	variant	0.8712187503836999
bp_DIASTOLICadjMEDz	variant	0.8506202476923914
bp_DIASTOLICadjMEDz	variant	0.8497427534843864
bp_DIASTOLICadjMEDz	variant	0.8475384712220645
bp_DIASTOLICadjMEDz	variant	0.8427586678911707
bp_DIASTOLICadjMEDz	variant	0.8401372566024625
bp_DIASTOLICadjMEDz	variant	0.8398371089217851
bp_DIASTOLICadjMEDz	variant	0.8384757614126428
bp_DIASTOLICadjMEDz	variant	0.8333253038370784
bp_DIASTOLICadjMEDz	variant	0.8293704500655471
bp_DIASTOLICadjMEDz	variant	0.8214865391677543
bp_DIASTOLICadjMEDz	variant	0.818823339853829
bp_DIASTOLICadjMEDz	variant	0.8114452209584792
bp_DIASTOLICadjMEDz	variant	0.8104945373175231
bp_DIASTOLICadjMEDz	variant	0.8101381197116808
bp_DIASTOLICadjMEDz	variant	0.8100722743372777
bp_DIASTOLICadjMEDz	variant	0.8044578341517533
bp_DIASTOLICadjMEDz	variant	0.7940754602298076
bp_DIASTOLICadjMEDz	variant	0.7879841164269851
bp_DIASTOLICadjMEDz	variant	0.7802145787533914
bp_DIASTOLICadjMEDz	variant	0.7759807991780243
bp_DIASTOLICadjMEDz	variant	0.7757779778164756
bp_DIASTOLICadjMEDz	variant	0.7734450388609786
bp_DIASTOLICadjMEDz	variant	0.7685893311636165
bp_DIASTOLICadjMEDz	variant	0.760862151243292
bp_DIASTOLICadjMEDz	variant	0.7547720928191175
bp_DIASTOLICadjMEDz	variant	0.740352105989964
bp_DIASTOLICadjMEDz	variant	0.7288157899253832
bp_DIASTOLICadjMEDz	variant	0.7204775377185209
bp_DIASTOLICadjMEDz	variant	0.7162757460355503
bp_DIASTOLICadjMEDz	variant	0.7073813370082895
bp_DIASTOLICadjMEDz	variant	0.6888372686218832
bp_DIASTOLICadjMEDz	variant	0.6761720804835193
bp_DIASTOLICadjMEDz	variant	0.6743452727836838
bp_DIASTOLICadjMEDz	variant	0.6683054697254817
bp_DIASTOLICadjMEDz	variant	0.667801965750282
bp_DIASTOLICadjMEDz	variant	0.6575425564773988
bp_DIASTOLICadjMEDz	variant	0.6472027020363583
bp_DIASTOLICadjMEDz	variant	0.6461890465914751
bp_DIASTOLICadjMEDz	variant	0.638124803725738
bp_DIASTOLICadjMEDz	variant	0.632413135470413
bp_DIASTOLICadjMEDz	variant	0.6316851936632746
bp_DIASTOLICadjMEDz	variant	0.6265893486444238
bp_DIASTOLICadjMEDz	variant	0.6156469590178022
bp_DIASTOLICadjMEDz	variant	0.605894842337086
bp_DIASTOLICadjMEDz	variant	0.5965748327783412
bp_DIASTOLICadjMEDz	variant	0.5950126590450181
bp_DIASTOLICadjMEDz	variant	0.5941545500613011
bp_DIASTOLICadjMEDz	variant	0.5825240105701825
bp_DIASTOLICadjMEDz	variant	0.5791722972488552
bp_DIASTOLICadjMEDz	variant	0.5716304160548471
bp_DIASTOLICadjMEDz	variant	0.570893210942332
bp_DIASTOLICadjMEDz	variant	0.5584048925171993
bp_DIASTOLICadjMEDz	variant	0.5583565200123661
bp_DIASTOLICadjMEDz	variant	0.5556215423339801
bp_DIASTOLICadjMEDz	variant	0.5458534357842998
bp_DIASTOLICadjMEDz	variant	0.5432137616610885
bp_DIASTOLICadjMEDz	variant	0.5410003924223364
bp_DIASTOLICadjMEDz	variant	0.5367357095024061
bp_DIASTOLICadjMEDz	variant	0.5346424482300067
bp_DIASTOLICadjMEDz	variant	0.5296292733137655
bp_DIASTOLICadjMEDz	variant	0.5286055784698075
bp_DIASTOLICadjMEDz	variant	0.527422145075759
bp_DIASTOLICadjMEDz	variant	0.5249792629733748
bp_DIASTOLICadjMEDz	variant	0.522261066288655
bp_DIASTOLICadjMEDz	variant	0.5215239380173956
bp_DIASTOLICadjMEDz	variant	0.5214434496841097
bp_DIASTOLICadjMEDz	variant	0.5199744290750652
bp_DIASTOLICadjMEDz	variant	0.5179731954638899
bp_DIASTOLICadjMEDz	variant	0.5172740788109508
bp_DIASTOLICadjMEDz	variant	0.5166583266758554
bp_DIASTOLICadjMEDz	variant	0.5085679040133217
bp_DIASTOLICadjMEDz	variant	0.5016095338901355
bp_DIASTOLICadjMEDz	variant	0.49957566584377955
bp_DIASTOLICadjMEDz	variant	0.49725957071683624
bp_DIASTOLICadjMEDz	variant	0.4936369037556889
bp_DIASTOLICadjMEDz	variant	0.4926791314191361
bp_DIASTOLICadjMEDz	variant	0.4892895683730309
bp_DIASTOLICadjMEDz	variant	0.48191410764358944
bp_DIASTOLICadjMEDz	variant	0.48048847337597017
bp_DIASTOLICadjMEDz	variant	0.4802789575082788
bp_DIASTOLICadjMEDz	variant	0.4801031106723073
bp_DIASTOLICadjMEDz	variant	0.47955400558161143
bp_DIASTOLICadjMEDz	variant	0.4773580783361936
bp_DIASTOLICadjMEDz	variant	0.47589057704674237
bp_DIASTOLICadjMEDz	variant	0.47304430733672453
bp_DIASTOLICadjMEDz	variant	0.46971387668608705
bp_DIASTOLICadjMEDz	variant	0.46256567803731086
bp_DIASTOLICadjMEDz	variant	0.4595200194534468
bp_DIASTOLICadjMEDz	variant	0.45525303345720763
bp_DIASTOLICadjMEDz	variant	0.4550804317408276
bp_DIASTOLICadjMEDz	variant	0.4539324644463612
bp_DIASTOLICadjMEDz	variant	0.4529997289583239
bp_DIASTOLICadjMEDz	variant	0.4467796230182981
bp_DIASTOLICadjMEDz	variant	0.44676003640599204
bp_DIASTOLICadjMEDz	variant	0.4428590808598497
bp_DIASTOLICadjMEDz	variant	0.4395163708654022
bp_DIASTOLICadjMEDz	variant	0.43812320615340894
bp_DIASTOLICadjMEDz	variant	0.43532164617698876
bp_DIASTOLICadjMEDz	variant	0.43123735203527835
bp_DIASTOLICadjMEDz	variant	0.4302973110221977
bp_DIASTOLICadjMEDz	variant	0.43020649454689286
bp_DIASTOLICadjMEDz	variant	0.429054469877522
bp_DIASTOLICadjMEDz	variant	0.42647910679152545
bp_DIASTOLICadjMEDz	variant	0.4262459128828537
bp_DIASTOLICadjMEDz	variant	0.4257438804522228
bp_DIASTOLICadjMEDz	variant	0.4242328414184425
bp_DIASTOLICadjMEDz	variant	0.42393121390033095
bp_DIASTOLICadjMEDz	variant	0.4200385202477145
bp_DIASTOLICadjMEDz	variant	0.41921351748077984
bp_DIASTOLICadjMEDz	variant	0.41850858321364504
bp_DIASTOLICadjMEDz	variant	0.41812887924991426
bp_DIASTOLICadjMEDz	variant	0.4169112963546256
bp_DIASTOLICadjMEDz	variant	0.41450063965626016
bp_DIASTOLICadjMEDz	variant	0.41342893222637594
bp_DIASTOLICadjMEDz	variant	0.4132763798401895
bp_DIASTOLICadjMEDz	variant	0.4129206994402452
bp_DIASTOLICadjMEDz	variant	0.4088520221188921
bp_DIASTOLICadjMEDz	variant	0.4060178449764894
bp_DIASTOLICadjMEDz	variant	0.40488665059459517
bp_DIASTOLICadjMEDz	variant	0.4027166879038613
bp_DIASTOLICadjMEDz	variant	0.400280614098418
bp_DIASTOLICadjMEDz	variant	0.40019831746372686
bp_DIASTOLICadjMEDz	variant	0.39949167854683165
bp_DIASTOLICadjMEDz	variant	0.3993833308074673
bp_DIASTOLICadjMEDz	variant	0.3974589685289133
bp_DIASTOLICadjMEDz	variant	0.3952732120998103
bp_DIASTOLICadjMEDz	variant	0.39455436424905693
bp_DIASTOLICadjMEDz	variant	0.39400813697026466
bp_DIASTOLICadjMEDz	variant	0.3934246767133323
bp_DIASTOLICadjMEDz	variant	0.38717889739425937
bp_DIASTOLICadjMEDz	variant	0.3866331401525528
bp_DIASTOLICadjMEDz	variant	0.3809596573109435
bp_DIASTOLICadjMEDz	variant	0.3806883102289811
bp_DIASTOLICadjMEDz	variant	0.37601519460727384
bp_DIASTOLICadjMEDz	variant	0.3733064660622018
bp_DIASTOLICadjMEDz	variant	0.3705321396827746
bp_DIASTOLICadjMEDz	variant	0.3702998064356801
bp_DIASTOLICadjMEDz	variant	0.36985565949967175
bp_DIASTOLICadjMEDz	variant	0.36896042441672267
bp_DIASTOLICadjMEDz	variant	0.36879076613762385
bp_DIASTOLICadjMEDz	variant	0.3685132036080671
bp_DIASTOLICadjMEDz	variant	0.36813201081240515
bp_DIASTOLICadjMEDz	variant	0.3672913928313422
bp_DIASTOLICadjMEDz	variant	0.366620685057247
bp_DIASTOLICadjMEDz	variant	0.3663500007423625
bp_DIASTOLICadjMEDz	variant	0.3661748095635204
bp_DIASTOLICadjMEDz	variant	0.36285830965958077
bp_DIASTOLICadjMEDz	variant	0.3624780798105842
bp_DIASTOLICadjMEDz	variant	0.36124082461577794
bp_DIASTOLICadjMEDz	variant	0.3601355339704091
bp_DIASTOLICadjMEDz	variant	0.35912744100031774
bp_DIASTOLICadjMEDz	variant	0.35689324861410526
bp_DIASTOLICadjMEDz	variant	0.3566150323849444
bp_DIASTOLICadjMEDz	variant	0.3529405907177798
bp_DIASTOLICadjMEDz	variant	0.3495936108223661
bp_DIASTOLICadjMEDz	variant	0.34670262234743016
bp_DIASTOLICadjMEDz	variant	0.34425374978623485
bp_DIASTOLICadjMEDz	variant	0.3424943833397169
bp_DIASTOLICadjMEDz	variant	0.33904212662873034
bp_DIASTOLICadjMEDz	variant	0.3374632937180234
bp_DIASTOLICadjMEDz	variant	0.3374201223612176
bp_DIASTOLICadjMEDz	variant	0.33718127574066736
bp_DIASTOLICadjMEDz	variant	0.33649064765614795
bp_DIASTOLICadjMEDz	variant	0.33593349564794683
bp_DIASTOLICadjMEDz	variant	0.33450666307542526
bp_DIASTOLICadjMEDz	variant	0.334334741021759
bp_DIASTOLICadjMEDz	variant	0.3338612706586596
bp_DIASTOLICadjMEDz	variant	0.3271563596003382
bp_DIASTOLICadjMEDz	variant	0.32691857321698803
bp_DIASTOLICadjMEDz	variant	0.3252592269150801
bp_DIASTOLICadjMEDz	variant	0.32277593975664565
bp_DIASTOLICadjMEDz	variant	0.31961979408831964
bp_DIASTOLICadjMEDz	variant	0.3195789857681369
bp_DIASTOLICadjMEDz	variant	0.3184385064958369
bp_DIASTOLICadjMEDz	variant	0.31797679900539383
bp_DIASTOLICadjMEDz	variant	0.31710702224031445
bp_DIASTOLICadjMEDz	variant	0.31691451444535157
bp_DIASTOLICadjMEDz	variant	0.3155854525954923
bp_DIASTOLICadjMEDz	variant	0.3153136459356803
bp_DIASTOLICadjMEDz	variant	0.31530230734544173
bp_DIASTOLICadjMEDz	variant	0.3142393500211581
bp_DIASTOLICadjMEDz	variant	0.31332996128373614
bp_DIASTOLICadjMEDz	variant	0.3128460900246426
bp_DIASTOLICadjMEDz	variant	0.31257361507050613
bp_DIASTOLICadjMEDz	variant	0.30941930409869983
bp_DIASTOLICadjMEDz	variant	0.3094167348221804
bp_DIASTOLICadjMEDz	variant	0.3092294843310299
bp_DIASTOLICadjMEDz	variant	0.30889692177519257
bp_DIASTOLICadjMEDz	variant	0.30853883242487706
bp_DIASTOLICadjMEDz	variant	0.3079305139378455
bp_DIASTOLICadjMEDz	variant	0.3039852891871309
bp_DIASTOLICadjMEDz	variant	0.3038249097242623
bp_DIASTOLICadjMEDz	variant	0.30335449808746784
bp_DIASTOLICadjMEDz	variant	0.3011744865285701
bp_DIASTOLICadjMEDz	variant	0.30056936881469865
bp_DIASTOLICadjMEDz	variant	0.30023234556992484
bp_DIASTOLICadjMEDz	variant	0.2993789974521642
bp_DIASTOLICadjMEDz	variant	0.29923845542389155
bp_DIASTOLICadjMEDz	variant	0.2987662312760353
bp_DIASTOLICadjMEDz	variant	0.29783094804184196
bp_DIASTOLICadjMEDz	variant	0.29757322909210127
bp_DIASTOLICadjMEDz	variant	0.2936607862247116
bp_DIASTOLICadjMEDz	variant	0.2906348564185886
bp_DIASTOLICadjMEDz	variant	0.2890029024931438
bp_DIASTOLICadjMEDz	variant	0.28794679180955496
bp_DIASTOLICadjMEDz	variant	0.2858321517998047
bp_DIASTOLICadjMEDz	variant	0.28562075308873786
bp_DIASTOLICadjMEDz	variant	0.28552137501014385
bp_DIASTOLICadjMEDz	variant	0.2843497917785954
bp_DIASTOLICadjMEDz	variant	0.2839343855372076
bp_DIASTOLICadjMEDz	variant	0.28355283920004376
bp_DIASTOLICadjMEDz	variant	0.28300846195589724
bp_DIASTOLICadjMEDz	variant	0.2818315093104939
bp_DIASTOLICadjMEDz	variant	0.2807629311865585
bp_DIASTOLICadjMEDz	variant	0.2807501534106864
bp_DIASTOLICadjMEDz	variant	0.2805409315408417
bp_DIASTOLICadjMEDz	variant	0.2799169022349475
bp_DIASTOLICadjMEDz	variant	0.2797835856383927
bp_DIASTOLICadjMEDz	variant	0.27958007771686166
bp_DIASTOLICadjMEDz	variant	0.2786767726936568
bp_DIASTOLICadjMEDz	variant	0.2774545464505248
bp_DIASTOLICadjMEDz	variant	0.27732834624569525
bp_DIASTOLICadjMEDz	variant	0.2771025911466118
bp_DIASTOLICadjMEDz	variant	0.27675159212318784
bp_DIASTOLICadjMEDz	variant	0.27662860239249887
bp_DIASTOLICadjMEDz	variant	0.2762333544136332
bp_DIASTOLICadjMEDz	variant	0.27442325973898696
bp_DIASTOLICadjMEDz	variant	0.2734735325241496
bp_DIASTOLICadjMEDz	variant	0.2713275701904098
bp_DIASTOLICadjMEDz	variant	0.27120149519482584
bp_DIASTOLICadjMEDz	variant	0.27033864178306316
bp_DIASTOLICadjMEDz	variant	0.27008728196662096
bp_DIASTOLICadjMEDz	variant	0.2698953647199214
bp_DIASTOLICadjMEDz	variant	0.2692453651661729
bp_DIASTOLICadjMEDz	variant	0.269162623869048
bp_DIASTOLICadjMEDz	variant	0.2689448635144816
bp_DIASTOLICadjMEDz	variant	0.2681455689818301
bp_DIASTOLICadjMEDz	variant	0.2677484112697084
bp_DIASTOLICadjMEDz	variant	0.2649120138643607
bp_DIASTOLICadjMEDz	variant	0.2646189836560858
bp_DIASTOLICadjMEDz	variant	0.26386371066925884
bp_DIASTOLICadjMEDz	variant	0.2600994165902841
bp_DIASTOLICadjMEDz	variant	0.25993394082603044
bp_DIASTOLICadjMEDz	variant	0.2588970768771266
bp_DIASTOLICadjMEDz	variant	0.2585777270727832
bp_DIASTOLICadjMEDz	variant	0.25848748857197096
bp_DIASTOLICadjMEDz	variant	0.25771471270747554
bp_DIASTOLICadjMEDz	variant	0.25747811850454705
bp_DIASTOLICadjMEDz	variant	0.257470976152552
bp_DIASTOLICadjMEDz	variant	0.2572095905254608
bp_DIASTOLICadjMEDz	variant	0.2568752810997067
bp_DIASTOLICadjMEDz	variant	0.2568465798989403
bp_DIASTOLICadjMEDz	variant	0.2549195113177001
bp_DIASTOLICadjMEDz	variant	0.2546210554540654
bp_DIASTOLICadjMEDz	variant	0.2539724320925433
bp_DIASTOLICadjMEDz	variant	0.2533579440583212
bp_DIASTOLICadjMEDz	variant	0.25309801800110243
bp_DIASTOLICadjMEDz	variant	0.2525401704307736
bp_DIASTOLICadjMEDz	variant	0.2525203891582801
bp_DIASTOLICadjMEDz	variant	0.25245279621126604
bp_DIASTOLICadjMEDz	variant	0.2517034328244663
bp_DIASTOLICadjMEDz	variant	0.25168247042629566
bp_DIASTOLICadjMEDz	variant	0.2514179823803338
bp_DIASTOLICadjMEDz	variant	0.24948403353620985
bp_DIASTOLICadjMEDz	variant	0.24924475693217477
bp_DIASTOLICadjMEDz	variant	0.24902004591083104
bp_DIASTOLICadjMEDz	variant	0.2478946391324426
bp_DIASTOLICadjMEDz	variant	0.24785314102559514
bp_DIASTOLICadjMEDz	variant	0.24715826843660324
bp_DIASTOLICadjMEDz	variant	0.24538612050110983
bp_DIASTOLICadjMEDz	variant	0.24483935496865528
bp_DIASTOLICadjMEDz	variant	0.24446447522049108
bp_DIASTOLICadjMEDz	variant	0.2438574510068851
bp_DIASTOLICadjMEDz	variant	0.24369651183445487
bp_DIASTOLICadjMEDz	variant	0.24367301011226555
bp_DIASTOLICadjMEDz	variant	0.24298899304526228
bp_DIASTOLICadjMEDz	variant	0.24285755699881365
bp_DIASTOLICadjMEDz	variant	0.2427750304473523
bp_DIASTOLICadjMEDz	variant	0.24197359468402774
bp_DIASTOLICadjMEDz	variant	0.2419655721413283
bp_DIASTOLICadjMEDz	variant	0.2411105188768362
bp_DIASTOLICadjMEDz	variant	0.24054390791782704
bp_DIASTOLICadjMEDz	variant	0.24030737642371108
bp_DIASTOLICadjMEDz	variant	0.23871864738608667
bp_DIASTOLICadjMEDz	variant	0.2379923184484102
bp_DIASTOLICadjMEDz	variant	0.2379322220162474
bp_DIASTOLICadjMEDz	variant	0.23736031501414612
bp_DIASTOLICadjMEDz	variant	0.23728920929811104
bp_DIASTOLICadjMEDz	variant	0.23717914719555944
bp_DIASTOLICadjMEDz	variant	0.23710503183217366
bp_DIASTOLICadjMEDz	variant	0.23532212731533175
bp_DIASTOLICadjMEDz	variant	0.23525353881122946
bp_DIASTOLICadjMEDz	variant	0.234683124366652
bp_DIASTOLICadjMEDz	variant	0.2343805280491317
bp_DIASTOLICadjMEDz	variant	0.23324268421769087
bp_DIASTOLICadjMEDz	variant	0.23268540196751378
bp_DIASTOLICadjMEDz	variant	0.23185220971423448
bp_DIASTOLICadjMEDz	variant	0.2317540278701397
bp_DIASTOLICadjMEDz	variant	0.23113032064776542
bp_DIASTOLICadjMEDz	variant	0.2310023437991959
bp_DIASTOLICadjMEDz	variant	0.23009130071093065
bp_DIASTOLICadjMEDz	variant	0.22902202786766537
bp_DIASTOLICadjMEDz	variant	0.22882807930362922
bp_DIASTOLICadjMEDz	variant	0.22875359928434816
bp_DIASTOLICadjMEDz	variant	0.22822662680840797
bp_DIASTOLICadjMEDz	variant	0.22818685949683126
bp_DIASTOLICadjMEDz	variant	0.22804916832302027
bp_DIASTOLICadjMEDz	variant	0.22778857745470296
bp_DIASTOLICadjMEDz	variant	0.22698220742890574
bp_DIASTOLICadjMEDz	variant	0.226574814619438
bp_DIASTOLICadjMEDz	variant	0.22570201084938454
bp_DIASTOLICadjMEDz	variant	0.22558677639971772
bp_DIASTOLICadjMEDz	variant	0.22467407067152184
bp_DIASTOLICadjMEDz	variant	0.22462148755116665
bp_DIASTOLICadjMEDz	variant	0.22458208609190056
bp_DIASTOLICadjMEDz	variant	0.2244722484526043
bp_DIASTOLICadjMEDz	variant	0.22296093511282059
bp_DIASTOLICadjMEDz	variant	0.22249173597399044
bp_DIASTOLICadjMEDz	variant	0.2221839322115452
bp_DIASTOLICadjMEDz	variant	0.22152165912137187
bp_DIASTOLICadjMEDz	variant	0.22064866417572293
bp_DIASTOLICadjMEDz	variant	0.2205754259223708
bp_DIASTOLICadjMEDz	variant	0.2202681529971488
bp_DIASTOLICadjMEDz	variant	0.22005590737918732
bp_DIASTOLICadjMEDz	variant	0.21983094556787505
bp_DIASTOLICadjMEDz	variant	0.21971504990578578
bp_DIASTOLICadjMEDz	variant	0.21967234306463357
bp_DIASTOLICadjMEDz	variant	0.21874895672682332
bp_DIASTOLICadjMEDz	variant	0.21759011629537528
bp_DIASTOLICadjMEDz	variant	0.2169196998136158
bp_DIASTOLICadjMEDz	variant	0.21670856775374223
bp_DIASTOLICadjMEDz	variant	0.21660606530045548
bp_DIASTOLICadjMEDz	variant	0.21648087363158486
bp_DIASTOLICadjMEDz	variant	0.21646340124086622
bp_DIASTOLICadjMEDz	variant	0.2155400235589125
bp_DIASTOLICadjMEDz	variant	0.21432345069185232
bp_DIASTOLICadjMEDz	variant	0.21400202520786396
bp_DIASTOLICadjMEDz	variant	0.21345064117203857
bp_DIASTOLICadjMEDz	variant	0.21307112100026468
bp_DIASTOLICadjMEDz	variant	0.21266558545871106
bp_DIASTOLICadjMEDz	variant	0.2122477993810233
bp_DIASTOLICadjMEDz	variant	0.21154177943587554
bp_DIASTOLICadjMEDz	variant	0.21114497818421782
bp_DIASTOLICadjMEDz	variant	0.21104346523518264
bp_DIASTOLICadjMEDz	variant	0.21090193364265158
bp_DIASTOLICadjMEDz	variant	0.20994636506034386
bp_DIASTOLICadjMEDz	variant	0.2098273529447905
bp_DIASTOLICadjMEDz	variant	0.20970910126711767
bp_DIASTOLICadjMEDz	variant	0.2087207637630758
bp_DIASTOLICadjMEDz	variant	0.20795537666942096
bp_DIASTOLICadjMEDz	variant	0.2077328146500111
bp_DIASTOLICadjMEDz	variant	0.2073825892354494
bp_DIASTOLICadjMEDz	variant	0.20597378012880097
bp_DIASTOLICadjMEDz	variant	0.20597378012880097
bp_DIASTOLICadjMEDz	variant	0.20593354296671798
bp_DIASTOLICadjMEDz	variant	0.2052626100792719
bp_DIASTOLICadjMEDz	variant	0.20507346252075506
bp_DIASTOLICadjMEDz	variant	0.2049185383974885
bp_DIASTOLICadjMEDz	variant	0.20475439247416113
bp_DIASTOLICadjMEDz	variant	0.2046390777282334
bp_DIASTOLICadjMEDz	variant	0.20395649118207854
bp_DIASTOLICadjMEDz	variant	0.20387129785984126
bp_DIASTOLICadjMEDz	variant	0.20342609033895023
bp_DIASTOLICadjMEDz	variant	0.20313647022855597
bp_DIASTOLICadjMEDz	variant	0.2027562151198563
bp_DIASTOLICadjMEDz	variant	0.20158586675669052
bp_DIASTOLICadjMEDz	variant	0.20123204074517712
bp_DIASTOLICadjMEDz	variant	0.2004404226375075
bp_DIASTOLICadjMEDz	variant	0.20021372931063194
bp_DIASTOLICadjMEDz	variant	0.2000941959457646
bp_DIASTOLICadjMEDz	variant	0.2000861182762569
bp_DIASTOLICadjMEDz	gene_tissue	0.9301729092687644
bp_DIASTOLICadjMEDz	gene_tissue	0.8767308096076668
bp_DIASTOLICadjMEDz	gene_tissue	0.8222333001324982
bp_DIASTOLICadjMEDz	gene_tissue	0.8142226698329051
bp_DIASTOLICadjMEDz	gene_tissue	0.7726145675789627
bp_DIASTOLICadjMEDz	gene_tissue	0.7523184064160864
bp_DIASTOLICadjMEDz	gene_tissue	0.7312355857787519
bp_DIASTOLICadjMEDz	gene_tissue	0.7289051010403799
bp_DIASTOLICadjMEDz	gene_tissue	0.6921614511208857
bp_DIASTOLICadjMEDz	gene_tissue	0.6633889695747718
bp_DIASTOLICadjMEDz	gene_tissue	0.661588420429651
bp_DIASTOLICadjMEDz	gene_tissue	0.6111501342175201
bp_DIASTOLICadjMEDz	gene_tissue	0.6110982308887823
bp_DIASTOLICadjMEDz	gene_tissue	0.585191998010022
bp_DIASTOLICadjMEDz	gene_tissue	0.5728801892133074
bp_DIASTOLICadjMEDz	gene_tissue	0.555208500819397
bp_DIASTOLICadjMEDz	gene_tissue	0.5537566633305266
bp_DIASTOLICadjMEDz	gene_tissue	0.5429100677938565
bp_DIASTOLICadjMEDz	gene_tissue	0.5384647346749979
bp_DIASTOLICadjMEDz	gene_tissue	0.5295849747009881
bp_DIASTOLICadjMEDz	gene_tissue	0.5264297082737223
bp_DIASTOLICadjMEDz	gene_tissue	0.519513228667351
bp_DIASTOLICadjMEDz	gene_tissue	0.517895782207436
bp_DIASTOLICadjMEDz	gene_tissue	0.5173938120073747
bp_DIASTOLICadjMEDz	gene_tissue	0.5028067676577129
bp_DIASTOLICadjMEDz	gene_tissue	0.48935687798854866
bp_DIASTOLICadjMEDz	gene_tissue	0.48433020037495955
bp_DIASTOLICadjMEDz	gene_tissue	0.479828758707673
bp_DIASTOLICadjMEDz	gene_tissue	0.4755654487038048
bp_DIASTOLICadjMEDz	gene_tissue	0.4688252363736036
bp_DIASTOLICadjMEDz	gene_tissue	0.4672071512416122
bp_DIASTOLICadjMEDz	gene_tissue	0.4646917545625186
bp_DIASTOLICadjMEDz	gene_tissue	0.46301006968577185
bp_DIASTOLICadjMEDz	gene_tissue	0.4589551149069455
bp_DIASTOLICadjMEDz	gene_tissue	0.4422071916751357
bp_DIASTOLICadjMEDz	gene_tissue	0.4409034099916597
bp_DIASTOLICadjMEDz	gene_tissue	0.43338173765468624
bp_DIASTOLICadjMEDz	gene_tissue	0.4281746136370698
bp_DIASTOLICadjMEDz	gene_tissue	0.4262328068814872
bp_DIASTOLICadjMEDz	gene_tissue	0.42414013776871484
bp_DIASTOLICadjMEDz	gene_tissue	0.42359208389218056
bp_DIASTOLICadjMEDz	gene_tissue	0.4170910301864135
bp_DIASTOLICadjMEDz	gene_tissue	0.4128607328141291
bp_DIASTOLICadjMEDz	gene_tissue	0.4122205123955968
bp_DIASTOLICadjMEDz	gene_tissue	0.41177330520086114
bp_DIASTOLICadjMEDz	gene_tissue	0.40954451341910725
bp_DIASTOLICadjMEDz	gene_tissue	0.40916363744616646
bp_DIASTOLICadjMEDz	gene_tissue	0.4051984606214197
bp_DIASTOLICadjMEDz	gene_tissue	0.39134369495447
bp_DIASTOLICadjMEDz	gene_tissue	0.389444354110709
bp_DIASTOLICadjMEDz	gene_tissue	0.38842653175215636
bp_DIASTOLICadjMEDz	gene_tissue	0.3807601103468133
bp_DIASTOLICadjMEDz	gene_tissue	0.37920609567043756
bp_DIASTOLICadjMEDz	gene_tissue	0.3771107729822657
bp_DIASTOLICadjMEDz	gene_tissue	0.37251541637531077
bp_DIASTOLICadjMEDz	gene_tissue	0.3592890443769255
bp_DIASTOLICadjMEDz	gene_tissue	0.3592751535213182
bp_DIASTOLICadjMEDz	gene_tissue	0.3506309124101213
bp_DIASTOLICadjMEDz	gene_tissue	0.3462610058103206
bp_DIASTOLICadjMEDz	gene_tissue	0.34291893947414226
bp_DIASTOLICadjMEDz	gene_tissue	0.34248933671093007
bp_DIASTOLICadjMEDz	gene_tissue	0.3393931079509203
bp_DIASTOLICadjMEDz	gene_tissue	0.33554268036160556
bp_DIASTOLICadjMEDz	gene_tissue	0.3354642920637309
bp_DIASTOLICadjMEDz	gene_tissue	0.3304770831559447
bp_DIASTOLICadjMEDz	gene_tissue	0.3301722799116033
bp_DIASTOLICadjMEDz	gene_tissue	0.32445677165614095
bp_DIASTOLICadjMEDz	gene_tissue	0.32318053610995845
bp_DIASTOLICadjMEDz	gene_tissue	0.3169530407661518
bp_DIASTOLICadjMEDz	gene_tissue	0.3162130204640146
bp_DIASTOLICadjMEDz	gene_tissue	0.3044262396070729
bp_DIASTOLICadjMEDz	gene_tissue	0.3027257747698994
bp_DIASTOLICadjMEDz	gene_tissue	0.3020573639536172
bp_DIASTOLICadjMEDz	gene_tissue	0.30090438084737703
bp_DIASTOLICadjMEDz	gene_tissue	0.29318259887113374
bp_DIASTOLICadjMEDz	gene_tissue	0.29256972740652093
bp_DIASTOLICadjMEDz	gene_tissue	0.29068285900030366
bp_DIASTOLICadjMEDz	gene_tissue	0.28905121842070197
bp_DIASTOLICadjMEDz	gene_tissue	0.28829071574871906
bp_DIASTOLICadjMEDz	gene_tissue	0.2847950687229965
bp_DIASTOLICadjMEDz	gene_tissue	0.2804167882705869
bp_DIASTOLICadjMEDz	gene_tissue	0.2796204571524207
bp_DIASTOLICadjMEDz	gene_tissue	0.2756982822095896
bp_DIASTOLICadjMEDz	gene_tissue	0.27564934312349915
bp_DIASTOLICadjMEDz	gene_tissue	0.27548664865971945
bp_DIASTOLICadjMEDz	gene_tissue	0.2748013356163219
bp_DIASTOLICadjMEDz	gene_tissue	0.2694999899788212
bp_DIASTOLICadjMEDz	gene_tissue	0.26839297589562333
bp_DIASTOLICadjMEDz	gene_tissue	0.26647987505918463
bp_DIASTOLICadjMEDz	gene_tissue	0.2661077697976073
bp_DIASTOLICadjMEDz	gene_tissue	0.265801943237239
bp_DIASTOLICadjMEDz	gene_tissue	0.26540207787013476
bp_DIASTOLICadjMEDz	gene_tissue	0.26385914105732616
bp_DIASTOLICadjMEDz	gene_tissue	0.2578804664991412
bp_DIASTOLICadjMEDz	gene_tissue	0.2564657647393705
bp_DIASTOLICadjMEDz	gene_tissue	0.2563603698341644
bp_DIASTOLICadjMEDz	gene_tissue	0.25406038085349386
bp_DIASTOLICadjMEDz	gene_tissue	0.2525009673949821
bp_DIASTOLICadjMEDz	gene_tissue	0.2522107612170853
bp_DIASTOLICadjMEDz	gene_tissue	0.25180382471962565
bp_DIASTOLICadjMEDz	gene_tissue	0.2500582430938739
bp_DIASTOLICadjMEDz	gene_tissue	0.24902011771613264
bp_DIASTOLICadjMEDz	gene_tissue	0.24544328056488351
bp_DIASTOLICadjMEDz	gene_tissue	0.2442126633484559
bp_DIASTOLICadjMEDz	gene_tissue	0.2392034388641318
bp_DIASTOLICadjMEDz	gene_tissue	0.2350612290488218
bp_DIASTOLICadjMEDz	gene_tissue	0.23497419803933997
bp_DIASTOLICadjMEDz	gene_tissue	0.23162400728071195
bp_DIASTOLICadjMEDz	gene_tissue	0.2296849451259563
bp_DIASTOLICadjMEDz	gene_tissue	0.2295056245021343
bp_DIASTOLICadjMEDz	gene_tissue	0.22887126967582172
bp_DIASTOLICadjMEDz	gene_tissue	0.22831897112533006
bp_DIASTOLICadjMEDz	gene_tissue	0.22793671790588935
bp_DIASTOLICadjMEDz	gene_tissue	0.2247687729874061
bp_DIASTOLICadjMEDz	gene_tissue	0.2238883568710998
bp_DIASTOLICadjMEDz	gene_tissue	0.2236719895852526
bp_DIASTOLICadjMEDz	gene_tissue	0.22317269923135424
bp_DIASTOLICadjMEDz	gene_tissue	0.2182742844930457
bp_DIASTOLICadjMEDz	gene_tissue	0.21782274423194223
bp_DIASTOLICadjMEDz	gene_tissue	0.2167299348778334
bp_DIASTOLICadjMEDz	gene_tissue	0.21583357385883853
bp_DIASTOLICadjMEDz	gene_tissue	0.2151598129223261
bp_DIASTOLICadjMEDz	gene_tissue	0.21445985728386893
bp_DIASTOLICadjMEDz	gene_tissue	0.21145324935135065
bp_DIASTOLICadjMEDz	gene_tissue	0.21097478761366228
bp_DIASTOLICadjMEDz	gene_tissue	0.20954948901045692
bp_DIASTOLICadjMEDz	gene_tissue	0.20945826937303436
bp_DIASTOLICadjMEDz	gene_tissue	0.20880541999685634
bp_DIASTOLICadjMEDz	gene_tissue	0.20808403650034088
bp_DIASTOLICadjMEDz	gene_tissue	0.20738858571514507
bp_DIASTOLICadjMEDz	gene_tissue	0.20618612845324857
bp_DIASTOLICadjMEDz	gene_tissue	0.2057684101284797
bp_DIASTOLICadjMEDz	gene_tissue	0.20388904705811925
bp_DIASTOLICadjMEDz	gene_tissue	0.20203191070732113
bp_DIASTOLICadjMEDz	gene_tissue	0.20190792578711111
bp_DIASTOLICadjMEDz	gene_tissue	0.20139877160521436
bp_DIASTOLICadjMEDz	gene_tissue	0.20045777726966096
bp_DIASTOLICadjMEDz	gene	0.9990847662606386
bp_DIASTOLICadjMEDz	gene	0.9929088479363729
bp_DIASTOLICadjMEDz	gene	0.991717387939922
bp_DIASTOLICadjMEDz	gene	0.9866945017496408
bp_DIASTOLICadjMEDz	gene	0.9654642510091004
bp_DIASTOLICadjMEDz	gene	0.965412139525655
bp_DIASTOLICadjMEDz	gene	0.9546961122094741
bp_DIASTOLICadjMEDz	gene	0.9531492617310923
bp_DIASTOLICadjMEDz	gene	0.9518039960280325
bp_DIASTOLICadjMEDz	gene	0.9492588634201934
bp_DIASTOLICadjMEDz	gene	0.9409704954863868
bp_DIASTOLICadjMEDz	gene	0.925083931771582
bp_DIASTOLICadjMEDz	gene	0.9189829285356262
bp_DIASTOLICadjMEDz	gene	0.9152127282887705
bp_DIASTOLICadjMEDz	gene	0.9135118230556785
bp_DIASTOLICadjMEDz	gene	0.9096584429594049
bp_DIASTOLICadjMEDz	gene	0.9072742545730121
bp_DIASTOLICadjMEDz	gene	0.9036948661159042
bp_DIASTOLICadjMEDz	gene	0.9021154987586627
bp_DIASTOLICadjMEDz	gene	0.8979451041794626
bp_DIASTOLICadjMEDz	gene	0.8831430483287284
bp_DIASTOLICadjMEDz	gene	0.8830756274324086
bp_DIASTOLICadjMEDz	gene	0.8722823686950703
bp_DIASTOLICadjMEDz	gene	0.8688950883871257
bp_DIASTOLICadjMEDz	gene	0.8672402752938391
bp_DIASTOLICadjMEDz	gene	0.8619169969462084
bp_DIASTOLICadjMEDz	gene	0.8562067675248817
bp_DIASTOLICadjMEDz	gene	0.8490182057394385
bp_DIASTOLICadjMEDz	gene	0.8278364422275422
bp_DIASTOLICadjMEDz	gene	0.8273234079464449
bp_DIASTOLICadjMEDz	gene	0.8232914773605136
bp_DIASTOLICadjMEDz	gene	0.820358382275814
bp_DIASTOLICadjMEDz	gene	0.8100666331974886
bp_DIASTOLICadjMEDz	gene	0.8081636672240875
bp_DIASTOLICadjMEDz	gene	0.7895566458960613
bp_DIASTOLICadjMEDz	gene	0.7843258510224096
bp_DIASTOLICadjMEDz	gene	0.781245539641056
bp_DIASTOLICadjMEDz	gene	0.7758487571932051
bp_DIASTOLICadjMEDz	gene	0.772276423927298
bp_DIASTOLICadjMEDz	gene	0.7613962445501479
bp_DIASTOLICadjMEDz	gene	0.7603744498616223
bp_DIASTOLICadjMEDz	gene	0.7540165424673912
bp_DIASTOLICadjMEDz	gene	0.7520607267496504
bp_DIASTOLICadjMEDz	gene	0.746618413360671
bp_DIASTOLICadjMEDz	gene	0.7365670503881426
bp_DIASTOLICadjMEDz	gene	0.7238636280574943
bp_DIASTOLICadjMEDz	gene	0.7220951527311094
bp_DIASTOLICadjMEDz	gene	0.7062218914719186
bp_DIASTOLICadjMEDz	gene	0.6900133386933288
bp_DIASTOLICadjMEDz	gene	0.687864599577872
bp_DIASTOLICadjMEDz	gene	0.676725983045294
bp_DIASTOLICadjMEDz	gene	0.6685875875915964
bp_DIASTOLICadjMEDz	gene	0.6626943219262563
bp_DIASTOLICadjMEDz	gene	0.6601303617010282
bp_DIASTOLICadjMEDz	gene	0.6567180969189139
bp_DIASTOLICadjMEDz	gene	0.6372462645308359
bp_DIASTOLICadjMEDz	gene	0.6337496209060303
bp_DIASTOLICadjMEDz	gene	0.6282848079076042
bp_DIASTOLICadjMEDz	gene	0.6241005382798219
bp_DIASTOLICadjMEDz	gene	0.6168621665382894
bp_DIASTOLICadjMEDz	gene	0.6069359911149271
bp_DIASTOLICadjMEDz	gene	0.6037770213637303
bp_DIASTOLICadjMEDz	gene	0.6037637390386217
bp_DIASTOLICadjMEDz	gene	0.6020342442742228
bp_DIASTOLICadjMEDz	gene	0.5973199233394751
bp_DIASTOLICadjMEDz	gene	0.5944956080764491
bp_DIASTOLICadjMEDz	gene	0.5925449495653132
bp_DIASTOLICadjMEDz	gene	0.5919994950698783
bp_DIASTOLICadjMEDz	gene	0.5896072431953702
bp_DIASTOLICadjMEDz	gene	0.5868979153549136
bp_DIASTOLICadjMEDz	gene	0.5857898586799025
bp_DIASTOLICadjMEDz	gene	0.5847528572939381
bp_DIASTOLICadjMEDz	gene	0.5824947152975647
bp_DIASTOLICadjMEDz	gene	0.5785888505987579
bp_DIASTOLICadjMEDz	gene	0.5774639887684243
bp_DIASTOLICadjMEDz	gene	0.5760620996541576
bp_DIASTOLICadjMEDz	gene	0.5728801892133074
bp_DIASTOLICadjMEDz	gene	0.5698378551096126
bp_DIASTOLICadjMEDz	gene	0.5692838163026355
bp_DIASTOLICadjMEDz	gene	0.5688895766558096
bp_DIASTOLICadjMEDz	gene	0.5600178765493369
bp_DIASTOLICadjMEDz	gene	0.5542337959908881
bp_DIASTOLICadjMEDz	gene	0.5537662180258298
bp_DIASTOLICadjMEDz	gene	0.5465002933756292
bp_DIASTOLICadjMEDz	gene	0.5463907675090546
bp_DIASTOLICadjMEDz	gene	0.5455346449633814
bp_DIASTOLICadjMEDz	gene	0.5383191433820828
bp_DIASTOLICadjMEDz	gene	0.5382959658843179
bp_DIASTOLICadjMEDz	gene	0.5365386259150814
bp_DIASTOLICadjMEDz	gene	0.5359201124166407
bp_DIASTOLICadjMEDz	gene	0.5333256873887856
bp_DIASTOLICadjMEDz	gene	0.5285579796012936
bp_DIASTOLICadjMEDz	gene	0.5274364847075814
bp_DIASTOLICadjMEDz	gene	0.5265838142738211
bp_DIASTOLICadjMEDz	gene	0.5203291262636394
bp_DIASTOLICadjMEDz	gene	0.5116160291654996
bp_DIASTOLICadjMEDz	gene	0.5005657025385141
bp_DIASTOLICadjMEDz	gene	0.4990869859728674
bp_DIASTOLICadjMEDz	gene	0.4978672318833393
bp_DIASTOLICadjMEDz	gene	0.4968215694999716
bp_DIASTOLICadjMEDz	gene	0.4936126069706576
bp_DIASTOLICadjMEDz	gene	0.4921448505260671
bp_DIASTOLICadjMEDz	gene	0.4909647456096601
bp_DIASTOLICadjMEDz	gene	0.4890720581307082
bp_DIASTOLICadjMEDz	gene	0.4850857035818457
bp_DIASTOLICadjMEDz	gene	0.481307941039099
bp_DIASTOLICadjMEDz	gene	0.4726465455834702
bp_DIASTOLICadjMEDz	gene	0.47056260969240676
bp_DIASTOLICadjMEDz	gene	0.47005635525268824
bp_DIASTOLICadjMEDz	gene	0.4637243507780694
bp_DIASTOLICadjMEDz	gene	0.4626244179988132
bp_DIASTOLICadjMEDz	gene	0.4606260261999372
bp_DIASTOLICadjMEDz	gene	0.4602010019014305
bp_DIASTOLICadjMEDz	gene	0.4571769660527629
bp_DIASTOLICadjMEDz	gene	0.45551151315951893
bp_DIASTOLICadjMEDz	gene	0.4542062434518151
bp_DIASTOLICadjMEDz	gene	0.45112506643208566
bp_DIASTOLICadjMEDz	gene	0.45089269833741463
bp_DIASTOLICadjMEDz	gene	0.4493746997950494
bp_DIASTOLICadjMEDz	gene	0.448507379709702
bp_DIASTOLICadjMEDz	gene	0.4480135170182146
bp_DIASTOLICadjMEDz	gene	0.4469278294169139
bp_DIASTOLICadjMEDz	gene	0.4466959482694889
bp_DIASTOLICadjMEDz	gene	0.44664896723101544
bp_DIASTOLICadjMEDz	gene	0.44572349838739017
bp_DIASTOLICadjMEDz	gene	0.4427419448605652
bp_DIASTOLICadjMEDz	gene	0.44211597158680926
bp_DIASTOLICadjMEDz	gene	0.4406524777395191
bp_DIASTOLICadjMEDz	gene	0.4398197100217552
bp_DIASTOLICadjMEDz	gene	0.4392455178588682
bp_DIASTOLICadjMEDz	gene	0.438572392439584
bp_DIASTOLICadjMEDz	gene	0.43844321715455
bp_DIASTOLICadjMEDz	gene	0.43706203401223404
bp_DIASTOLICadjMEDz	gene	0.43689351321229175
bp_DIASTOLICadjMEDz	gene	0.4344558265233266
bp_DIASTOLICadjMEDz	gene	0.4339401682423514
bp_DIASTOLICadjMEDz	gene	0.42941028671693265
bp_DIASTOLICadjMEDz	gene	0.42931448288325674
bp_DIASTOLICadjMEDz	gene	0.4283293259207837
bp_DIASTOLICadjMEDz	gene	0.42789498071768406
bp_DIASTOLICadjMEDz	gene	0.4271179021356971
bp_DIASTOLICadjMEDz	gene	0.42710469487720004
bp_DIASTOLICadjMEDz	gene	0.42543011919998075
bp_DIASTOLICadjMEDz	gene	0.4226021795211874
bp_DIASTOLICadjMEDz	gene	0.4219991453072921
bp_DIASTOLICadjMEDz	gene	0.4215664305944186
bp_DIASTOLICadjMEDz	gene	0.4210005852866204
bp_DIASTOLICadjMEDz	gene	0.41900867202057923
bp_DIASTOLICadjMEDz	gene	0.41885585026396954
bp_DIASTOLICadjMEDz	gene	0.4185445214384167
bp_DIASTOLICadjMEDz	gene	0.4157394760187666
bp_DIASTOLICadjMEDz	gene	0.4091737136980378
bp_DIASTOLICadjMEDz	gene	0.4089813350287973
bp_DIASTOLICadjMEDz	gene	0.40886496409771084
bp_DIASTOLICadjMEDz	gene	0.40780742626895367
bp_DIASTOLICadjMEDz	gene	0.4046929867134545
bp_DIASTOLICadjMEDz	gene	0.40399475052560996
bp_DIASTOLICadjMEDz	gene	0.402477064834061
bp_DIASTOLICadjMEDz	gene	0.40053333953990133
bp_DIASTOLICadjMEDz	gene	0.3993906432558804
bp_DIASTOLICadjMEDz	gene	0.39886124700858977
bp_DIASTOLICadjMEDz	gene	0.3963465276979401
bp_DIASTOLICadjMEDz	gene	0.395486826925533
bp_DIASTOLICadjMEDz	gene	0.395410323207055
bp_DIASTOLICadjMEDz	gene	0.39510133094909394
bp_DIASTOLICadjMEDz	gene	0.39448061436958193
bp_DIASTOLICadjMEDz	gene	0.3942877438776316
bp_DIASTOLICadjMEDz	gene	0.39387780035238945
bp_DIASTOLICadjMEDz	gene	0.39294792369596143
bp_DIASTOLICadjMEDz	gene	0.39273229625249
bp_DIASTOLICadjMEDz	gene	0.3926877141250173
bp_DIASTOLICadjMEDz	gene	0.3926276412575734
bp_DIASTOLICadjMEDz	gene	0.39140943423907815
bp_DIASTOLICadjMEDz	gene	0.38860260847458217
bp_DIASTOLICadjMEDz	gene	0.3878219792446449
bp_DIASTOLICadjMEDz	gene	0.38628508051776256
bp_DIASTOLICadjMEDz	gene	0.38451179974577343
bp_DIASTOLICadjMEDz	gene	0.3834568904506955
bp_DIASTOLICadjMEDz	gene	0.3834465536477146
bp_DIASTOLICadjMEDz	gene	0.38305172745419985
bp_DIASTOLICadjMEDz	gene	0.3821431303297137
bp_DIASTOLICadjMEDz	gene	0.3808454892812774
bp_DIASTOLICadjMEDz	gene	0.38021440457952677
bp_DIASTOLICadjMEDz	gene	0.37879433304706245
bp_DIASTOLICadjMEDz	gene	0.37589817421174376
bp_DIASTOLICadjMEDz	gene	0.37526696022047673
bp_DIASTOLICadjMEDz	gene	0.37270492775076147
bp_DIASTOLICadjMEDz	gene	0.37251541637531077
bp_DIASTOLICadjMEDz	gene	0.3675176661461175
bp_DIASTOLICadjMEDz	gene	0.3668799846758312
bp_DIASTOLICadjMEDz	gene	0.36685137141887586
bp_DIASTOLICadjMEDz	gene	0.36402482085571136
bp_DIASTOLICadjMEDz	gene	0.36395742787191465
bp_DIASTOLICadjMEDz	gene	0.36346426305759777
bp_DIASTOLICadjMEDz	gene	0.3626665216401396
bp_DIASTOLICadjMEDz	gene	0.36198136764751737
bp_DIASTOLICadjMEDz	gene	0.36147314306600664
bp_DIASTOLICadjMEDz	gene	0.3609692925270732
bp_DIASTOLICadjMEDz	gene	0.35940293337072227
bp_DIASTOLICadjMEDz	gene	0.35896330259818865
bp_DIASTOLICadjMEDz	gene	0.35710851937239135
bp_DIASTOLICadjMEDz	gene	0.35692963931964816
bp_DIASTOLICadjMEDz	gene	0.355171626676501
bp_DIASTOLICadjMEDz	gene	0.3539686657876605
bp_DIASTOLICadjMEDz	gene	0.3527215484350363
bp_DIASTOLICadjMEDz	gene	0.352639073419568
bp_DIASTOLICadjMEDz	gene	0.3512063205031212
bp_DIASTOLICadjMEDz	gene	0.3474262746220856
bp_DIASTOLICadjMEDz	gene	0.346658790918073
bp_DIASTOLICadjMEDz	gene	0.3464776876120521
bp_DIASTOLICadjMEDz	gene	0.34576314631362826
bp_DIASTOLICadjMEDz	gene	0.34385478711635814
bp_DIASTOLICadjMEDz	gene	0.34382400168809063
bp_DIASTOLICadjMEDz	gene	0.34265727281315145
bp_DIASTOLICadjMEDz	gene	0.3417244292729588
bp_DIASTOLICadjMEDz	gene	0.3414739993232221
bp_DIASTOLICadjMEDz	gene	0.33988894139885906
bp_DIASTOLICadjMEDz	gene	0.3388264134775136
bp_DIASTOLICadjMEDz	gene	0.3357392847317547
bp_DIASTOLICadjMEDz	gene	0.3337641201886133
bp_DIASTOLICadjMEDz	gene	0.3317156209425081
bp_DIASTOLICadjMEDz	gene	0.32878013087917063
bp_DIASTOLICadjMEDz	gene	0.32823741323054995
bp_DIASTOLICadjMEDz	gene	0.3278769907234667
bp_DIASTOLICadjMEDz	gene	0.3256026070376429
bp_DIASTOLICadjMEDz	gene	0.3253842929176705
bp_DIASTOLICadjMEDz	gene	0.32516682085734316
bp_DIASTOLICadjMEDz	gene	0.32498331294417393
bp_DIASTOLICadjMEDz	gene	0.32475326962239465
bp_DIASTOLICadjMEDz	gene	0.3246316938801993
bp_DIASTOLICadjMEDz	gene	0.32323359064845264
bp_DIASTOLICadjMEDz	gene	0.32322812475325624
bp_DIASTOLICadjMEDz	gene	0.32289719475448087
bp_DIASTOLICadjMEDz	gene	0.3228897884017512
bp_DIASTOLICadjMEDz	gene	0.3227289507554949
bp_DIASTOLICadjMEDz	gene	0.3216516865940035
bp_DIASTOLICadjMEDz	gene	0.32124796578563847
bp_DIASTOLICadjMEDz	gene	0.31925841048127784
bp_DIASTOLICadjMEDz	gene	0.3169568941956004
bp_DIASTOLICadjMEDz	gene	0.3165746797990947
bp_DIASTOLICadjMEDz	gene	0.3165631011823983
bp_DIASTOLICadjMEDz	gene	0.31609134664330124
bp_DIASTOLICadjMEDz	gene	0.3151326106101807
bp_DIASTOLICadjMEDz	gene	0.3151181257156832
bp_DIASTOLICadjMEDz	gene	0.31418917963650245
bp_DIASTOLICadjMEDz	gene	0.3136287109561911
bp_DIASTOLICadjMEDz	gene	0.31309315766311685
bp_DIASTOLICadjMEDz	gene	0.31303566910818226
bp_DIASTOLICadjMEDz	gene	0.31196803415183383
bp_DIASTOLICadjMEDz	gene	0.31144657453377356
bp_DIASTOLICadjMEDz	gene	0.31101026211867705
bp_DIASTOLICadjMEDz	gene	0.31070098619918585
bp_DIASTOLICadjMEDz	gene	0.3106243721785606
bp_DIASTOLICadjMEDz	gene	0.3099206163221369
bp_DIASTOLICadjMEDz	gene	0.30987786311995136
bp_DIASTOLICadjMEDz	gene	0.309572347110411
bp_DIASTOLICadjMEDz	gene	0.30903668029106907
bp_DIASTOLICadjMEDz	gene	0.3081707666425793
bp_DIASTOLICadjMEDz	gene	0.3078995148947359
bp_DIASTOLICadjMEDz	gene	0.3065738147879632
bp_DIASTOLICadjMEDz	gene	0.30533489093063343
bp_DIASTOLICadjMEDz	gene	0.30533457265202774
bp_DIASTOLICadjMEDz	gene	0.30520493682619043
bp_DIASTOLICadjMEDz	gene	0.30513676937981077
bp_DIASTOLICadjMEDz	gene	0.30460905377095443
bp_DIASTOLICadjMEDz	gene	0.3044262396070729
bp_DIASTOLICadjMEDz	gene	0.3043887830745909
bp_DIASTOLICadjMEDz	gene	0.30414923923117276
bp_DIASTOLICadjMEDz	gene	0.30364540098770937
bp_DIASTOLICadjMEDz	gene	0.301603843046647
bp_DIASTOLICadjMEDz	gene	0.29863763174500574
bp_DIASTOLICadjMEDz	gene	0.29846804619411066
bp_DIASTOLICadjMEDz	gene	0.2983105100831937
bp_DIASTOLICadjMEDz	gene	0.2959576976016845
bp_DIASTOLICadjMEDz	gene	0.2949199412310043
bp_DIASTOLICadjMEDz	gene	0.29449280022704716
bp_DIASTOLICadjMEDz	gene	0.2943593946719037
bp_DIASTOLICadjMEDz	gene	0.29430899286735124
bp_DIASTOLICadjMEDz	gene	0.29428638473428426
bp_DIASTOLICadjMEDz	gene	0.293720107681019
bp_DIASTOLICadjMEDz	gene	0.29262081905867576
bp_DIASTOLICadjMEDz	gene	0.29139209864996785
bp_DIASTOLICadjMEDz	gene	0.29128289659504497
bp_DIASTOLICadjMEDz	gene	0.29073451391790506
bp_DIASTOLICadjMEDz	gene	0.29013751084499306
bp_DIASTOLICadjMEDz	gene	0.2900251511186328
bp_DIASTOLICadjMEDz	gene	0.2895560083476512
bp_DIASTOLICadjMEDz	gene	0.2894757261279262
bp_DIASTOLICadjMEDz	gene	0.28907687531762793
bp_DIASTOLICadjMEDz	gene	0.2887869497309688
bp_DIASTOLICadjMEDz	gene	0.2886174153314447
bp_DIASTOLICadjMEDz	gene	0.2885228826510018
bp_DIASTOLICadjMEDz	gene	0.286005849387636
bp_DIASTOLICadjMEDz	gene	0.28554967527064656
bp_DIASTOLICadjMEDz	gene	0.285139388050156
bp_DIASTOLICadjMEDz	gene	0.28505159441067607
bp_DIASTOLICadjMEDz	gene	0.283203466743826
bp_DIASTOLICadjMEDz	gene	0.28300879235461446
bp_DIASTOLICadjMEDz	gene	0.2829473031785863
bp_DIASTOLICadjMEDz	gene	0.2820931585779739
bp_DIASTOLICadjMEDz	gene	0.2817581716407155
bp_DIASTOLICadjMEDz	gene	0.28167772936427565
bp_DIASTOLICadjMEDz	gene	0.2810063797638669
bp_DIASTOLICadjMEDz	gene	0.27967012784004847
bp_DIASTOLICadjMEDz	gene	0.2791546648586529
bp_DIASTOLICadjMEDz	gene	0.27903481858581974
bp_DIASTOLICadjMEDz	gene	0.27827618613577676
bp_DIASTOLICadjMEDz	gene	0.2768138510457763
bp_DIASTOLICadjMEDz	gene	0.2766390911452947
bp_DIASTOLICadjMEDz	gene	0.2756174248564779
bp_DIASTOLICadjMEDz	gene	0.2755877822426828
bp_DIASTOLICadjMEDz	gene	0.27424926986076414
bp_DIASTOLICadjMEDz	gene	0.2740472066611115
bp_DIASTOLICadjMEDz	gene	0.27330832968436397
bp_DIASTOLICadjMEDz	gene	0.2731323809374083
bp_DIASTOLICadjMEDz	gene	0.27308634902061624
bp_DIASTOLICadjMEDz	gene	0.2721007745997676
bp_DIASTOLICadjMEDz	gene	0.272048795593062
bp_DIASTOLICadjMEDz	gene	0.2719336078824718
bp_DIASTOLICadjMEDz	gene	0.2703416993267493
bp_DIASTOLICadjMEDz	gene	0.27007843278346605
bp_DIASTOLICadjMEDz	gene	0.2698555531514097
bp_DIASTOLICadjMEDz	gene	0.2694914617682943
bp_DIASTOLICadjMEDz	gene	0.26896691664186895
bp_DIASTOLICadjMEDz	gene	0.2681217519151328
bp_DIASTOLICadjMEDz	gene	0.2679068031024728
bp_DIASTOLICadjMEDz	gene	0.26719705046152015
bp_DIASTOLICadjMEDz	gene	0.2657568104465933
bp_DIASTOLICadjMEDz	gene	0.26563959818830973
bp_DIASTOLICadjMEDz	gene	0.2644866550201922
bp_DIASTOLICadjMEDz	gene	0.2637560673098489
bp_DIASTOLICadjMEDz	gene	0.2634114896066965
bp_DIASTOLICadjMEDz	gene	0.26337437607882863
bp_DIASTOLICadjMEDz	gene	0.26323120396251015
bp_DIASTOLICadjMEDz	gene	0.26260800763821385
bp_DIASTOLICadjMEDz	gene	0.2613542711547297
bp_DIASTOLICadjMEDz	gene	0.2591329722337829
bp_DIASTOLICadjMEDz	gene	0.2590707036423303
bp_DIASTOLICadjMEDz	gene	0.2584180359889361
bp_DIASTOLICadjMEDz	gene	0.2578804664991412
bp_DIASTOLICadjMEDz	gene	0.2576985372332409
bp_DIASTOLICadjMEDz	gene	0.25731156949244327
bp_DIASTOLICadjMEDz	gene	0.2570392188930048
bp_DIASTOLICadjMEDz	gene	0.2569340491303369
bp_DIASTOLICadjMEDz	gene	0.2561745090657234
bp_DIASTOLICadjMEDz	gene	0.25564399020632733
bp_DIASTOLICadjMEDz	gene	0.25517492937508834
bp_DIASTOLICadjMEDz	gene	0.25485966860275544
bp_DIASTOLICadjMEDz	gene	0.25467757078305825
bp_DIASTOLICadjMEDz	gene	0.25434871358088407
bp_DIASTOLICadjMEDz	gene	0.2543461909445303
bp_DIASTOLICadjMEDz	gene	0.2529959784552041
bp_DIASTOLICadjMEDz	gene	0.25261665907915026
bp_DIASTOLICadjMEDz	gene	0.2512125716705008
bp_DIASTOLICadjMEDz	gene	0.2511023954071858
bp_DIASTOLICadjMEDz	gene	0.2505575482364658
bp_DIASTOLICadjMEDz	gene	0.2503243637515039
bp_DIASTOLICadjMEDz	gene	0.24994879722251573
bp_DIASTOLICadjMEDz	gene	0.24947365508749753
bp_DIASTOLICadjMEDz	gene	0.24935802238585278
bp_DIASTOLICadjMEDz	gene	0.24928526607566415
bp_DIASTOLICadjMEDz	gene	0.24905735013578767
bp_DIASTOLICadjMEDz	gene	0.2489793532530261
bp_DIASTOLICadjMEDz	gene	0.24885015879442435
bp_DIASTOLICadjMEDz	gene	0.2485815779996136
bp_DIASTOLICadjMEDz	gene	0.2482332342947862
bp_DIASTOLICadjMEDz	gene	0.2481616005594246
bp_DIASTOLICadjMEDz	gene	0.24779400122773165
bp_DIASTOLICadjMEDz	gene	0.24769320083527027
bp_DIASTOLICadjMEDz	gene	0.24762896968037548
bp_DIASTOLICadjMEDz	gene	0.2467782074974853
bp_DIASTOLICadjMEDz	gene	0.24667100077402665
bp_DIASTOLICadjMEDz	gene	0.24649205119049697
bp_DIASTOLICadjMEDz	gene	0.2463967796962937
bp_DIASTOLICadjMEDz	gene	0.24585659610923116
bp_DIASTOLICadjMEDz	gene	0.24554419701271107
bp_DIASTOLICadjMEDz	gene	0.24449403275032444
bp_DIASTOLICadjMEDz	gene	0.24422766437439847
bp_DIASTOLICadjMEDz	gene	0.24396449432295508
bp_DIASTOLICadjMEDz	gene	0.24369270685982644
bp_DIASTOLICadjMEDz	gene	0.24352050127017283
bp_DIASTOLICadjMEDz	gene	0.2433559016907646
bp_DIASTOLICadjMEDz	gene	0.24272150191351347
bp_DIASTOLICadjMEDz	gene	0.24203475840817745
bp_DIASTOLICadjMEDz	gene	0.24202199985924439
bp_DIASTOLICadjMEDz	gene	0.24153885322814975
bp_DIASTOLICadjMEDz	gene	0.24149287746392745
bp_DIASTOLICadjMEDz	gene	0.24076300049588387
bp_DIASTOLICadjMEDz	gene	0.24068917166849788
bp_DIASTOLICadjMEDz	gene	0.24047414358419936
bp_DIASTOLICadjMEDz	gene	0.23982263089989922
bp_DIASTOLICadjMEDz	gene	0.23954217253021753
bp_DIASTOLICadjMEDz	gene	0.23938783903715372
bp_DIASTOLICadjMEDz	gene	0.23836617445140443
bp_DIASTOLICadjMEDz	gene	0.2383588694358749
bp_DIASTOLICadjMEDz	gene	0.23784442616277773
bp_DIASTOLICadjMEDz	gene	0.23667078039090608
bp_DIASTOLICadjMEDz	gene	0.2360290485741814
bp_DIASTOLICadjMEDz	gene	0.23597944544124264
bp_DIASTOLICadjMEDz	gene	0.23591626483958772
bp_DIASTOLICadjMEDz	gene	0.23552433772028245
bp_DIASTOLICadjMEDz	gene	0.23544747764304763
bp_DIASTOLICadjMEDz	gene	0.23508327605278223
bp_DIASTOLICadjMEDz	gene	0.23491828996405734
bp_DIASTOLICadjMEDz	gene	0.23432884380875696
bp_DIASTOLICadjMEDz	gene	0.23404966518543677
bp_DIASTOLICadjMEDz	gene	0.2337781266862882
bp_DIASTOLICadjMEDz	gene	0.23366253005423548
bp_DIASTOLICadjMEDz	gene	0.2329427954011933
bp_DIASTOLICadjMEDz	gene	0.2327052684961672
bp_DIASTOLICadjMEDz	gene	0.23265398433262616
bp_DIASTOLICadjMEDz	gene	0.2324621403972554
bp_DIASTOLICadjMEDz	gene	0.23225677364762792
bp_DIASTOLICadjMEDz	gene	0.23205427992740016
bp_DIASTOLICadjMEDz	gene	0.23196815655567776
bp_DIASTOLICadjMEDz	gene	0.23195531224131616
bp_DIASTOLICadjMEDz	gene	0.23047440252301313
bp_DIASTOLICadjMEDz	gene	0.2300565929217488
bp_DIASTOLICadjMEDz	gene	0.22944345411548123
bp_DIASTOLICadjMEDz	gene	0.22935721241870916
bp_DIASTOLICadjMEDz	gene	0.2292172011353844
bp_DIASTOLICadjMEDz	gene	0.2291800611757261
bp_DIASTOLICadjMEDz	gene	0.2287675225392954
bp_DIASTOLICadjMEDz	gene	0.2285362447852054
bp_DIASTOLICadjMEDz	gene	0.22821259767400906
bp_DIASTOLICadjMEDz	gene	0.22707031986887063
bp_DIASTOLICadjMEDz	gene	0.22685425527084527
bp_DIASTOLICadjMEDz	gene	0.22653829968612585
bp_DIASTOLICadjMEDz	gene	0.22647322761297115
bp_DIASTOLICadjMEDz	gene	0.22609444599283307
bp_DIASTOLICadjMEDz	gene	0.22607377034345674
bp_DIASTOLICadjMEDz	gene	0.22571055653264552
bp_DIASTOLICadjMEDz	gene	0.2256380318561016
bp_DIASTOLICadjMEDz	gene	0.2255039711717889
bp_DIASTOLICadjMEDz	gene	0.2249588488931182
bp_DIASTOLICadjMEDz	gene	0.2246858374211486
bp_DIASTOLICadjMEDz	gene	0.2246066144523217
bp_DIASTOLICadjMEDz	gene	0.22430609369750035
bp_DIASTOLICadjMEDz	gene	0.22421502008453886
bp_DIASTOLICadjMEDz	gene	0.22404674860545748
bp_DIASTOLICadjMEDz	gene	0.2238857161864289
bp_DIASTOLICadjMEDz	gene	0.2234601029860876
bp_DIASTOLICadjMEDz	gene	0.22333079533743377
bp_DIASTOLICadjMEDz	gene	0.22317269923135424
bp_DIASTOLICadjMEDz	gene	0.2214758368943216
bp_DIASTOLICadjMEDz	gene	0.22135462189395042
bp_DIASTOLICadjMEDz	gene	0.22127909683497726
bp_DIASTOLICadjMEDz	gene	0.22114600922540095
bp_DIASTOLICadjMEDz	gene	0.2209066921521462
bp_DIASTOLICadjMEDz	gene	0.2206794586769275
bp_DIASTOLICadjMEDz	gene	0.2202616089569923
bp_DIASTOLICadjMEDz	gene	0.22000908605066563
bp_DIASTOLICadjMEDz	gene	0.21986630387148737
bp_DIASTOLICadjMEDz	gene	0.2193119890907256
bp_DIASTOLICadjMEDz	gene	0.21929435414343718
bp_DIASTOLICadjMEDz	gene	0.2191341531677008
bp_DIASTOLICadjMEDz	gene	0.21901642760825557
bp_DIASTOLICadjMEDz	gene	0.21890046768367125
bp_DIASTOLICadjMEDz	gene	0.2183778062623648
bp_DIASTOLICadjMEDz	gene	0.218248210247759
bp_DIASTOLICadjMEDz	gene	0.21803184349021376
bp_DIASTOLICadjMEDz	gene	0.2179409759950666
bp_DIASTOLICadjMEDz	gene	0.21776594304949445
bp_DIASTOLICadjMEDz	gene	0.21772482528116835
bp_DIASTOLICadjMEDz	gene	0.21769195457299204
bp_DIASTOLICadjMEDz	gene	0.2176457707480469
bp_DIASTOLICadjMEDz	gene	0.21763520549736495
bp_DIASTOLICadjMEDz	gene	0.21730359832654814
bp_DIASTOLICadjMEDz	gene	0.21702737395993313
bp_DIASTOLICadjMEDz	gene	0.21682173765976606
bp_DIASTOLICadjMEDz	gene	0.21677232927146725
bp_DIASTOLICadjMEDz	gene	0.21644514777352775
bp_DIASTOLICadjMEDz	gene	0.21623691853082277
bp_DIASTOLICadjMEDz	gene	0.21620102758010565
bp_DIASTOLICadjMEDz	gene	0.2156532543683069
bp_DIASTOLICadjMEDz	gene	0.21530067309268153
bp_DIASTOLICadjMEDz	gene	0.21524770776731028
bp_DIASTOLICadjMEDz	gene	0.21484313210177317
bp_DIASTOLICadjMEDz	gene	0.21464125435256137
bp_DIASTOLICadjMEDz	gene	0.21442900745451812
bp_DIASTOLICadjMEDz	gene	0.21440562589371193
bp_DIASTOLICadjMEDz	gene	0.21367742805337692
bp_DIASTOLICadjMEDz	gene	0.2136145070990003
bp_DIASTOLICadjMEDz	gene	0.21338163736711743
bp_DIASTOLICadjMEDz	gene	0.21259518588632942
bp_DIASTOLICadjMEDz	gene	0.2122719318563697
bp_DIASTOLICadjMEDz	gene	0.21200953587929816
bp_DIASTOLICadjMEDz	gene	0.2119034308947482
bp_DIASTOLICadjMEDz	gene	0.21175369450390683
bp_DIASTOLICadjMEDz	gene	0.2110072544347317
bp_DIASTOLICadjMEDz	gene	0.2109717203535015
bp_DIASTOLICadjMEDz	gene	0.21081811995351007
bp_DIASTOLICadjMEDz	gene	0.2106168108671812
bp_DIASTOLICadjMEDz	gene	0.21058361036891596
bp_DIASTOLICadjMEDz	gene	0.2102953592311256
bp_DIASTOLICadjMEDz	gene	0.2101926890405175
bp_DIASTOLICadjMEDz	gene	0.20987280181054005
bp_DIASTOLICadjMEDz	gene	0.2096344992970091
bp_DIASTOLICadjMEDz	gene	0.20958801026794677
bp_DIASTOLICadjMEDz	gene	0.20955397144895177
bp_DIASTOLICadjMEDz	gene	0.20954753800536527
bp_DIASTOLICadjMEDz	gene	0.20952595951487785
bp_DIASTOLICadjMEDz	gene	0.2093609989417186
bp_DIASTOLICadjMEDz	gene	0.2093217344408134
bp_DIASTOLICadjMEDz	gene	0.20905852257161592
bp_DIASTOLICadjMEDz	gene	0.20892406992221926
bp_DIASTOLICadjMEDz	gene	0.20875765201507904
bp_DIASTOLICadjMEDz	gene	0.2086732284285783
bp_DIASTOLICadjMEDz	gene	0.2086113461150144
bp_DIASTOLICadjMEDz	gene	0.2085811170861441
bp_DIASTOLICadjMEDz	gene	0.20836445157371755
bp_DIASTOLICadjMEDz	gene	0.20835945930812122
bp_DIASTOLICadjMEDz	gene	0.2081975823497158
bp_DIASTOLICadjMEDz	gene	0.20812882801690466
bp_DIASTOLICadjMEDz	gene	0.20812805835896092
bp_DIASTOLICadjMEDz	gene	0.20773794869896867
bp_DIASTOLICadjMEDz	gene	0.20717321064557542
bp_DIASTOLICadjMEDz	gene	0.20697005861530504
bp_DIASTOLICadjMEDz	gene	0.20673463553231256
bp_DIASTOLICadjMEDz	gene	0.20653349882928573
bp_DIASTOLICadjMEDz	gene	0.2062455346655428
bp_DIASTOLICadjMEDz	gene	0.20618709532756008
bp_DIASTOLICadjMEDz	gene	0.20541667195704907
bp_DIASTOLICadjMEDz	gene	0.2051188219207567
bp_DIASTOLICadjMEDz	gene	0.20509647341911805
bp_DIASTOLICadjMEDz	gene	0.2047525992574334
bp_DIASTOLICadjMEDz	gene	0.20418327427909855
bp_DIASTOLICadjMEDz	gene	0.20407328754178924
bp_DIASTOLICadjMEDz	gene	0.2040553412604522
bp_DIASTOLICadjMEDz	gene	0.20403024661700178
bp_DIASTOLICadjMEDz	gene	0.20400783165441028
bp_DIASTOLICadjMEDz	gene	0.20394831160678367
bp_DIASTOLICadjMEDz	gene	0.20371286991565093
bp_DIASTOLICadjMEDz	gene	0.20362986936282076
bp_DIASTOLICadjMEDz	gene	0.20339148583047056
bp_DIASTOLICadjMEDz	gene	0.20333733920501607
bp_DIASTOLICadjMEDz	gene	0.20330395529866274
bp_DIASTOLICadjMEDz	gene	0.20320493192937467
bp_DIASTOLICadjMEDz	gene	0.20306665604128163
bp_DIASTOLICadjMEDz	gene	0.20290430332480916
bp_DIASTOLICadjMEDz	gene	0.20285912976835418
bp_DIASTOLICadjMEDz	gene	0.2026523705679631
bp_DIASTOLICadjMEDz	gene	0.2025249952579842
bp_DIASTOLICadjMEDz	gene	0.20251289309343953
bp_DIASTOLICadjMEDz	gene	0.20158653047164032
bp_DIASTOLICadjMEDz	gene	0.20129243116219978
bp_DIASTOLICadjMEDz	gene	0.20125031832542228
bp_DIASTOLICadjMEDz	gene	0.20052846261347126
bp_DIASTOLICadjMEDz	gene	0.20045463672338454
bp_DIASTOLICadjMEDz	gene	0.2004440938165806
bp_DIASTOLICadjMEDz	gene	0.20026126734097272
bp_DIASTOLICadjMEDz	gene	0.20019734956629745
bp_DIASTOLICadjMEDz	gene	0.2001736417597386
lung_FVCzSMOKE	variant	0.9999899821269778
lung_FVCzSMOKE	variant	0.9999768445498952
lung_FVCzSMOKE	variant	0.9999507493256334
lung_FVCzSMOKE	variant	0.9998550305840382
lung_FVCzSMOKE	variant	0.9983485354711632
lung_FVCzSMOKE	variant	0.9965634660430059
lung_FVCzSMOKE	variant	0.9881260050561385
lung_FVCzSMOKE	variant	0.9874426906400972
lung_FVCzSMOKE	variant	0.9813119568044535
lung_FVCzSMOKE	variant	0.9762358577303769
lung_FVCzSMOKE	variant	0.9723070532204838
lung_FVCzSMOKE	variant	0.9545656558895476
lung_FVCzSMOKE	variant	0.9447422739925554
lung_FVCzSMOKE	variant	0.9446264720718127
lung_FVCzSMOKE	variant	0.9419106584200863
lung_FVCzSMOKE	variant	0.9376154866845269
lung_FVCzSMOKE	variant	0.9224176540066525
lung_FVCzSMOKE	variant	0.8954209857441998
lung_FVCzSMOKE	variant	0.8914884071772242
lung_FVCzSMOKE	variant	0.8898577603417155
lung_FVCzSMOKE	variant	0.8875838716613
lung_FVCzSMOKE	variant	0.8789545798574581
lung_FVCzSMOKE	variant	0.8464630369632188
lung_FVCzSMOKE	variant	0.8407785849173842
lung_FVCzSMOKE	variant	0.8312942156160327
lung_FVCzSMOKE	variant	0.8148702137034691
lung_FVCzSMOKE	variant	0.779753411413654
lung_FVCzSMOKE	variant	0.7596643137057738
lung_FVCzSMOKE	variant	0.7578416584971939
lung_FVCzSMOKE	variant	0.7565023932117656
lung_FVCzSMOKE	variant	0.7466363569146556
lung_FVCzSMOKE	variant	0.741715250704983
lung_FVCzSMOKE	variant	0.7326711266796017
lung_FVCzSMOKE	variant	0.7316239256355104
lung_FVCzSMOKE	variant	0.6948410928199924
lung_FVCzSMOKE	variant	0.683828271606306
lung_FVCzSMOKE	variant	0.678808903179707
lung_FVCzSMOKE	variant	0.665488661639504
lung_FVCzSMOKE	variant	0.6581594390733538
lung_FVCzSMOKE	variant	0.6282330957845984
lung_FVCzSMOKE	variant	0.6263794313828658
lung_FVCzSMOKE	variant	0.6225323234442126
lung_FVCzSMOKE	variant	0.6217315283062813
lung_FVCzSMOKE	variant	0.6154152932116854
lung_FVCzSMOKE	variant	0.6111557520145445
lung_FVCzSMOKE	variant	0.6105972928042815
lung_FVCzSMOKE	variant	0.6089375593584172
lung_FVCzSMOKE	variant	0.6074527433526037
lung_FVCzSMOKE	variant	0.6007375235910947
lung_FVCzSMOKE	variant	0.5981222911018237
lung_FVCzSMOKE	variant	0.5796779440757427
lung_FVCzSMOKE	variant	0.5751198622100716
lung_FVCzSMOKE	variant	0.5567058419730754
lung_FVCzSMOKE	variant	0.5465788655882399
lung_FVCzSMOKE	variant	0.5446211350533874
lung_FVCzSMOKE	variant	0.5348284180884157
lung_FVCzSMOKE	variant	0.5236785885722192
lung_FVCzSMOKE	variant	0.5083771852997931
lung_FVCzSMOKE	variant	0.5008209899125922
lung_FVCzSMOKE	variant	0.4995239412343579
lung_FVCzSMOKE	variant	0.4932048231027768
lung_FVCzSMOKE	variant	0.4869803646392918
lung_FVCzSMOKE	variant	0.48674756773539296
lung_FVCzSMOKE	variant	0.4765360446535735
lung_FVCzSMOKE	variant	0.46846227197929996
lung_FVCzSMOKE	variant	0.4676594482420882
lung_FVCzSMOKE	variant	0.46577424981990234
lung_FVCzSMOKE	variant	0.46522283815198634
lung_FVCzSMOKE	variant	0.4631760708780726
lung_FVCzSMOKE	variant	0.4616469534151467
lung_FVCzSMOKE	variant	0.4490283721505047
lung_FVCzSMOKE	variant	0.44596703934379467
lung_FVCzSMOKE	variant	0.4457668365539806
lung_FVCzSMOKE	variant	0.44365686110608893
lung_FVCzSMOKE	variant	0.4363497661689895
lung_FVCzSMOKE	variant	0.4361796320034263
lung_FVCzSMOKE	variant	0.43582458890122266
lung_FVCzSMOKE	variant	0.4331979727161481
lung_FVCzSMOKE	variant	0.4309387630095439
lung_FVCzSMOKE	variant	0.42979686132334316
lung_FVCzSMOKE	variant	0.4200597767334534
lung_FVCzSMOKE	variant	0.41876606980789516
lung_FVCzSMOKE	variant	0.417462271320867
lung_FVCzSMOKE	variant	0.41552807470646314
lung_FVCzSMOKE	variant	0.4148157930772399
lung_FVCzSMOKE	variant	0.40930495005492135
lung_FVCzSMOKE	variant	0.40588294038950573
lung_FVCzSMOKE	variant	0.4035669662885241
lung_FVCzSMOKE	variant	0.4026782016740899
lung_FVCzSMOKE	variant	0.3996118450908822
lung_FVCzSMOKE	variant	0.39870775079440746
lung_FVCzSMOKE	variant	0.39644204394460947
lung_FVCzSMOKE	variant	0.39393989063092677
lung_FVCzSMOKE	variant	0.39104831874935686
lung_FVCzSMOKE	variant	0.38948837353231724
lung_FVCzSMOKE	variant	0.3809054110950631
lung_FVCzSMOKE	variant	0.3808268314963423
lung_FVCzSMOKE	variant	0.36854645792965074
lung_FVCzSMOKE	variant	0.3684881549163631
lung_FVCzSMOKE	variant	0.36737974777584326
lung_FVCzSMOKE	variant	0.36495291501544314
lung_FVCzSMOKE	variant	0.3615152382930158
lung_FVCzSMOKE	variant	0.3606560405415163
lung_FVCzSMOKE	variant	0.35998390856723417
lung_FVCzSMOKE	variant	0.3579160411482
lung_FVCzSMOKE	variant	0.3569473788702561
lung_FVCzSMOKE	variant	0.3561012700981155
lung_FVCzSMOKE	variant	0.3532124020841718
lung_FVCzSMOKE	variant	0.35289306334006854
lung_FVCzSMOKE	variant	0.3520956806758754
lung_FVCzSMOKE	variant	0.3516001526523124
lung_FVCzSMOKE	variant	0.35013389448999355
lung_FVCzSMOKE	variant	0.3491013940950171
lung_FVCzSMOKE	variant	0.34793016252991854
lung_FVCzSMOKE	variant	0.34759353682231003
lung_FVCzSMOKE	variant	0.3475529085619881
lung_FVCzSMOKE	variant	0.34635956004064034
lung_FVCzSMOKE	variant	0.3463178086438685
lung_FVCzSMOKE	variant	0.34447938378192766
lung_FVCzSMOKE	variant	0.34368504869376953
lung_FVCzSMOKE	variant	0.34234746909162866
lung_FVCzSMOKE	variant	0.3409064500529199
lung_FVCzSMOKE	variant	0.3401045060159965
lung_FVCzSMOKE	variant	0.3398706215802269
lung_FVCzSMOKE	variant	0.3381897863788818
lung_FVCzSMOKE	variant	0.33664356590572597
lung_FVCzSMOKE	variant	0.33522465026198484
lung_FVCzSMOKE	variant	0.331800948791123
lung_FVCzSMOKE	variant	0.33112000141792847
lung_FVCzSMOKE	variant	0.3291502190623602
lung_FVCzSMOKE	variant	0.32523822403269015
lung_FVCzSMOKE	variant	0.3223017528962794
lung_FVCzSMOKE	variant	0.3218576514170229
lung_FVCzSMOKE	variant	0.321565082099408
lung_FVCzSMOKE	variant	0.31764348738970655
lung_FVCzSMOKE	variant	0.31332990689047435
lung_FVCzSMOKE	variant	0.31131021394976377
lung_FVCzSMOKE	variant	0.30926234776164285
lung_FVCzSMOKE	variant	0.3056459073954782
lung_FVCzSMOKE	variant	0.30559971071983527
lung_FVCzSMOKE	variant	0.3053086743550151
lung_FVCzSMOKE	variant	0.304775748372279
lung_FVCzSMOKE	variant	0.30169529545597085
lung_FVCzSMOKE	variant	0.3005196885975158
lung_FVCzSMOKE	variant	0.2950656125251032
lung_FVCzSMOKE	variant	0.2950290718476129
lung_FVCzSMOKE	variant	0.2928167789140947
lung_FVCzSMOKE	variant	0.29272717800806575
lung_FVCzSMOKE	variant	0.2926755459462367
lung_FVCzSMOKE	variant	0.2909797983764798
lung_FVCzSMOKE	variant	0.2875022356117861
lung_FVCzSMOKE	variant	0.28624287452175823
lung_FVCzSMOKE	variant	0.28603905074470587
lung_FVCzSMOKE	variant	0.28593140987409016
lung_FVCzSMOKE	variant	0.2859231916389628
lung_FVCzSMOKE	variant	0.2859011509370051
lung_FVCzSMOKE	variant	0.28481768259709567
lung_FVCzSMOKE	variant	0.2845953003105869
lung_FVCzSMOKE	variant	0.28163626917962564
lung_FVCzSMOKE	variant	0.2798793692376499
lung_FVCzSMOKE	variant	0.2796748391022119
lung_FVCzSMOKE	variant	0.2776114214937059
lung_FVCzSMOKE	variant	0.27585288854480494
lung_FVCzSMOKE	variant	0.27547009946595036
lung_FVCzSMOKE	variant	0.2737432505593243
lung_FVCzSMOKE	variant	0.27291245584151946
lung_FVCzSMOKE	variant	0.2713456805489782
lung_FVCzSMOKE	variant	0.27056005514151343
lung_FVCzSMOKE	variant	0.2677700247679358
lung_FVCzSMOKE	variant	0.2677048153232032
lung_FVCzSMOKE	variant	0.2661267630977897
lung_FVCzSMOKE	variant	0.2657905706774822
lung_FVCzSMOKE	variant	0.26527010817461777
lung_FVCzSMOKE	variant	0.26371613386550186
lung_FVCzSMOKE	variant	0.2618504370430146
lung_FVCzSMOKE	variant	0.26172297310308484
lung_FVCzSMOKE	variant	0.26169474404823956
lung_FVCzSMOKE	variant	0.260782787485041
lung_FVCzSMOKE	variant	0.260535025402744
lung_FVCzSMOKE	variant	0.26015173692455457
lung_FVCzSMOKE	variant	0.25943926752577545
lung_FVCzSMOKE	variant	0.25937660838734033
lung_FVCzSMOKE	variant	0.258815488882812
lung_FVCzSMOKE	variant	0.2551254454260637
lung_FVCzSMOKE	variant	0.2548611315629638
lung_FVCzSMOKE	variant	0.2536357013727057
lung_FVCzSMOKE	variant	0.25325941718211764
lung_FVCzSMOKE	variant	0.2528807355573836
lung_FVCzSMOKE	variant	0.2528258727569506
lung_FVCzSMOKE	variant	0.25263759245012307
lung_FVCzSMOKE	variant	0.2522614103657051
lung_FVCzSMOKE	variant	0.2515668139323116
lung_FVCzSMOKE	variant	0.24963902475335364
lung_FVCzSMOKE	variant	0.24907771566337536
lung_FVCzSMOKE	variant	0.24873117383692153
lung_FVCzSMOKE	variant	0.24827536519449767
lung_FVCzSMOKE	variant	0.24739425637669255
lung_FVCzSMOKE	variant	0.24691907965121515
lung_FVCzSMOKE	variant	0.24638907112902686
lung_FVCzSMOKE	variant	0.2463286787041287
lung_FVCzSMOKE	variant	0.24520822917535356
lung_FVCzSMOKE	variant	0.2448752157336575
lung_FVCzSMOKE	variant	0.24417243951602172
lung_FVCzSMOKE	variant	0.2439236892248044
lung_FVCzSMOKE	variant	0.24377469394709148
lung_FVCzSMOKE	variant	0.2427666820593597
lung_FVCzSMOKE	variant	0.2411661967545016
lung_FVCzSMOKE	variant	0.2407055222448741
lung_FVCzSMOKE	variant	0.24047498265077127
lung_FVCzSMOKE	variant	0.24033876255140785
lung_FVCzSMOKE	variant	0.24021728846414125
lung_FVCzSMOKE	variant	0.23884173148311544
lung_FVCzSMOKE	variant	0.23767786513875655
lung_FVCzSMOKE	variant	0.2371710323763241
lung_FVCzSMOKE	variant	0.2369782661897077
lung_FVCzSMOKE	variant	0.23533434845766865
lung_FVCzSMOKE	variant	0.2345128320379159
lung_FVCzSMOKE	variant	0.23308365154123456
lung_FVCzSMOKE	variant	0.23257427080234666
lung_FVCzSMOKE	variant	0.2315927843029144
lung_FVCzSMOKE	variant	0.2315359748745774
lung_FVCzSMOKE	variant	0.23049707138191664
lung_FVCzSMOKE	variant	0.23007796805646477
lung_FVCzSMOKE	variant	0.2297017683496636
lung_FVCzSMOKE	variant	0.22942513102342507
lung_FVCzSMOKE	variant	0.22941583810885413
lung_FVCzSMOKE	variant	0.22914317771459738
lung_FVCzSMOKE	variant	0.22845078120631385
lung_FVCzSMOKE	variant	0.22818534678337468
lung_FVCzSMOKE	variant	0.22662896049558495
lung_FVCzSMOKE	variant	0.2255418380768524
lung_FVCzSMOKE	variant	0.2227193955832602
lung_FVCzSMOKE	variant	0.22221335848036902
lung_FVCzSMOKE	variant	0.22208328880865963
lung_FVCzSMOKE	variant	0.22166889748034316
lung_FVCzSMOKE	variant	0.2215664135020382
lung_FVCzSMOKE	variant	0.2205912132118115
lung_FVCzSMOKE	variant	0.21995158793519307
lung_FVCzSMOKE	variant	0.21991771526848722
lung_FVCzSMOKE	variant	0.21922238543592829
lung_FVCzSMOKE	variant	0.2189751446600527
lung_FVCzSMOKE	variant	0.21896570848838298
lung_FVCzSMOKE	variant	0.21876745829335553
lung_FVCzSMOKE	variant	0.21756323790928453
lung_FVCzSMOKE	variant	0.2169013884166082
lung_FVCzSMOKE	variant	0.21642031193433334
lung_FVCzSMOKE	variant	0.21613278953220913
lung_FVCzSMOKE	variant	0.21596255124277566
lung_FVCzSMOKE	variant	0.21586753125022715
lung_FVCzSMOKE	variant	0.21573224087203935
lung_FVCzSMOKE	variant	0.21482971351131083
lung_FVCzSMOKE	variant	0.21436488218715358
lung_FVCzSMOKE	variant	0.21396694569209185
lung_FVCzSMOKE	variant	0.21326511570825268
lung_FVCzSMOKE	variant	0.21247468637225658
lung_FVCzSMOKE	variant	0.2117762242400219
lung_FVCzSMOKE	variant	0.21062453924928254
lung_FVCzSMOKE	variant	0.21032276811477238
lung_FVCzSMOKE	variant	0.20915416188108474
lung_FVCzSMOKE	variant	0.20882265254562263
lung_FVCzSMOKE	variant	0.20796183457624548
lung_FVCzSMOKE	variant	0.2047373069273041
lung_FVCzSMOKE	variant	0.2047026939252634
lung_FVCzSMOKE	variant	0.2044893056063548
lung_FVCzSMOKE	variant	0.2035151674044126
lung_FVCzSMOKE	variant	0.2032518741687527
lung_FVCzSMOKE	variant	0.20292220428357793
lung_FVCzSMOKE	variant	0.20212055803212967
lung_FVCzSMOKE	variant	0.20193336578910726
lung_FVCzSMOKE	variant	0.20160193790461517
lung_FVCzSMOKE	variant	0.2011401506008667
lung_FVCzSMOKE	variant	0.2009582371146526
lung_FVCzSMOKE	variant	0.20005100604798923
lung_FVCzSMOKE	gene_tissue	0.7663571247452752
lung_FVCzSMOKE	gene_tissue	0.7543595844273412
lung_FVCzSMOKE	gene_tissue	0.7347043905834859
lung_FVCzSMOKE	gene_tissue	0.7258788140450622
lung_FVCzSMOKE	gene_tissue	0.6015301043425333
lung_FVCzSMOKE	gene_tissue	0.5533759316886279
lung_FVCzSMOKE	gene_tissue	0.5285632499812969
lung_FVCzSMOKE	gene_tissue	0.44928773235728636
lung_FVCzSMOKE	gene_tissue	0.44428770965295683
lung_FVCzSMOKE	gene_tissue	0.4407985045513787
lung_FVCzSMOKE	gene_tissue	0.43727289653810447
lung_FVCzSMOKE	gene_tissue	0.4352315772231235
lung_FVCzSMOKE	gene_tissue	0.43398714493555557
lung_FVCzSMOKE	gene_tissue	0.41887191823814257
lung_FVCzSMOKE	gene_tissue	0.3671090060752775
lung_FVCzSMOKE	gene_tissue	0.3635015032015354
lung_FVCzSMOKE	gene_tissue	0.3552452029216091
lung_FVCzSMOKE	gene_tissue	0.34228136968583733
lung_FVCzSMOKE	gene_tissue	0.3382130403715253
lung_FVCzSMOKE	gene_tissue	0.3302793079739253
lung_FVCzSMOKE	gene_tissue	0.3263651199742387
lung_FVCzSMOKE	gene_tissue	0.3240514616563108
lung_FVCzSMOKE	gene_tissue	0.31911220344223595
lung_FVCzSMOKE	gene_tissue	0.31507833914387984
lung_FVCzSMOKE	gene_tissue	0.3111701996061596
lung_FVCzSMOKE	gene_tissue	0.3083465400696977
lung_FVCzSMOKE	gene_tissue	0.30346922628224726
lung_FVCzSMOKE	gene_tissue	0.3016233543981692
lung_FVCzSMOKE	gene_tissue	0.29812689084581623
lung_FVCzSMOKE	gene_tissue	0.29379560431834895
lung_FVCzSMOKE	gene_tissue	0.2889052426063421
lung_FVCzSMOKE	gene_tissue	0.2879609092772213
lung_FVCzSMOKE	gene_tissue	0.2844648515698091
lung_FVCzSMOKE	gene_tissue	0.2782658288508762
lung_FVCzSMOKE	gene_tissue	0.2757940570781476
lung_FVCzSMOKE	gene_tissue	0.2721831127437497
lung_FVCzSMOKE	gene_tissue	0.2700523960022043
lung_FVCzSMOKE	gene_tissue	0.2638599138368287
lung_FVCzSMOKE	gene_tissue	0.26310683949026137
lung_FVCzSMOKE	gene_tissue	0.26282587616476444
lung_FVCzSMOKE	gene_tissue	0.25952789786140384
lung_FVCzSMOKE	gene_tissue	0.2559122843731217
lung_FVCzSMOKE	gene_tissue	0.2526200489539055
lung_FVCzSMOKE	gene_tissue	0.25230753690535623
lung_FVCzSMOKE	gene_tissue	0.24856561339684885
lung_FVCzSMOKE	gene_tissue	0.24804773045622336
lung_FVCzSMOKE	gene_tissue	0.2444812879896486
lung_FVCzSMOKE	gene_tissue	0.24077206815306307
lung_FVCzSMOKE	gene_tissue	0.23225416508820618
lung_FVCzSMOKE	gene_tissue	0.22943086403256907
lung_FVCzSMOKE	gene_tissue	0.2259771346316513
lung_FVCzSMOKE	gene_tissue	0.2207237561184091
lung_FVCzSMOKE	gene_tissue	0.21890992770191847
lung_FVCzSMOKE	gene_tissue	0.2184113022977789
lung_FVCzSMOKE	gene_tissue	0.2159097945323724
lung_FVCzSMOKE	gene_tissue	0.21464526262238373
lung_FVCzSMOKE	gene_tissue	0.20840516782849508
lung_FVCzSMOKE	gene_tissue	0.2080642054327752
lung_FVCzSMOKE	gene_tissue	0.20757197664293806
lung_FVCzSMOKE	gene_tissue	0.20695863030405204
lung_FVCzSMOKE	gene_tissue	0.2063211123303329
lung_FVCzSMOKE	gene_tissue	0.20386319102569106
lung_FVCzSMOKE	gene_tissue	0.20287725747964638
lung_FVCzSMOKE	gene_tissue	0.20227356966711035
lung_FVCzSMOKE	gene_tissue	0.20222034558663649
lung_FVCzSMOKE	gene_tissue	0.20031280351470998
lung_FVCzSMOKE	gene	0.9643932915669011
lung_FVCzSMOKE	gene	0.9440111825548638
lung_FVCzSMOKE	gene	0.929181993324691
lung_FVCzSMOKE	gene	0.9268147492519714
lung_FVCzSMOKE	gene	0.9239602782332859
lung_FVCzSMOKE	gene	0.922869934512116
lung_FVCzSMOKE	gene	0.8883410026181312
lung_FVCzSMOKE	gene	0.8854601756976648
lung_FVCzSMOKE	gene	0.8530784314333668
lung_FVCzSMOKE	gene	0.8396423227143458
lung_FVCzSMOKE	gene	0.8296482488220049
lung_FVCzSMOKE	gene	0.8185942271670011
lung_FVCzSMOKE	gene	0.8008500189733678
lung_FVCzSMOKE	gene	0.7734527158555455
lung_FVCzSMOKE	gene	0.7590454385188192
lung_FVCzSMOKE	gene	0.7379251946750763
lung_FVCzSMOKE	gene	0.7273099345923987
lung_FVCzSMOKE	gene	0.6816681858322934
lung_FVCzSMOKE	gene	0.6792761193063158
lung_FVCzSMOKE	gene	0.6780513480798056
lung_FVCzSMOKE	gene	0.6656783648149441
lung_FVCzSMOKE	gene	0.6605254017405011
lung_FVCzSMOKE	gene	0.651893963644399
lung_FVCzSMOKE	gene	0.633695091717165
lung_FVCzSMOKE	gene	0.6312963603988733
lung_FVCzSMOKE	gene	0.6215962850880413
lung_FVCzSMOKE	gene	0.616042921505432
lung_FVCzSMOKE	gene	0.5996535595509392
lung_FVCzSMOKE	gene	0.5930672480655786
lung_FVCzSMOKE	gene	0.577436999289933
lung_FVCzSMOKE	gene	0.5702992917156797
lung_FVCzSMOKE	gene	0.5701139647366901
lung_FVCzSMOKE	gene	0.5511915972604584
lung_FVCzSMOKE	gene	0.5419448427795038
lung_FVCzSMOKE	gene	0.5394567405889267
lung_FVCzSMOKE	gene	0.5320835100726551
lung_FVCzSMOKE	gene	0.5316593312113125
lung_FVCzSMOKE	gene	0.5312433266938669
lung_FVCzSMOKE	gene	0.49734390615898083
lung_FVCzSMOKE	gene	0.4966509786866408
lung_FVCzSMOKE	gene	0.4961899492049795
lung_FVCzSMOKE	gene	0.49546396044989827
lung_FVCzSMOKE	gene	0.49528687112469066
lung_FVCzSMOKE	gene	0.4899729268734482
lung_FVCzSMOKE	gene	0.48030473905155063
lung_FVCzSMOKE	gene	0.47987912390674353
lung_FVCzSMOKE	gene	0.4771687203794751
lung_FVCzSMOKE	gene	0.4703457349136961
lung_FVCzSMOKE	gene	0.47014610508403043
lung_FVCzSMOKE	gene	0.4663807766246586
lung_FVCzSMOKE	gene	0.46540210389378933
lung_FVCzSMOKE	gene	0.46142773687646305
lung_FVCzSMOKE	gene	0.45914147666200805
lung_FVCzSMOKE	gene	0.4588798004137021
lung_FVCzSMOKE	gene	0.4544069720083806
lung_FVCzSMOKE	gene	0.45403721679600223
lung_FVCzSMOKE	gene	0.4540001634027068
lung_FVCzSMOKE	gene	0.4499954553789474
lung_FVCzSMOKE	gene	0.4493703234242645
lung_FVCzSMOKE	gene	0.44901967988192515
lung_FVCzSMOKE	gene	0.4468127808528905
lung_FVCzSMOKE	gene	0.43498043737954534
lung_FVCzSMOKE	gene	0.43356443628088875
lung_FVCzSMOKE	gene	0.43150623082399847
lung_FVCzSMOKE	gene	0.43105109633636013
lung_FVCzSMOKE	gene	0.4298081317275242
lung_FVCzSMOKE	gene	0.4282841697609787
lung_FVCzSMOKE	gene	0.420810604167639
lung_FVCzSMOKE	gene	0.4186303080130871
lung_FVCzSMOKE	gene	0.4185740108785213
lung_FVCzSMOKE	gene	0.4174226115963421
lung_FVCzSMOKE	gene	0.4140585560585545
lung_FVCzSMOKE	gene	0.4138922451081545
lung_FVCzSMOKE	gene	0.41342080500619166
lung_FVCzSMOKE	gene	0.4082951122977327
lung_FVCzSMOKE	gene	0.4062448243395753
lung_FVCzSMOKE	gene	0.40504321738690174
lung_FVCzSMOKE	gene	0.4049905955947525
lung_FVCzSMOKE	gene	0.4049368218678555
lung_FVCzSMOKE	gene	0.40194013413795304
lung_FVCzSMOKE	gene	0.4018840393673429
lung_FVCzSMOKE	gene	0.40093891665705833
lung_FVCzSMOKE	gene	0.39894642102891387
lung_FVCzSMOKE	gene	0.3987216790430715
lung_FVCzSMOKE	gene	0.39858029486889046
lung_FVCzSMOKE	gene	0.39807625952661807
lung_FVCzSMOKE	gene	0.39776351466045595
lung_FVCzSMOKE	gene	0.39738119013611545
lung_FVCzSMOKE	gene	0.3950071172707077
lung_FVCzSMOKE	gene	0.3945305601363097
lung_FVCzSMOKE	gene	0.39385319213627346
lung_FVCzSMOKE	gene	0.39227429030407296
lung_FVCzSMOKE	gene	0.39168544199800054
lung_FVCzSMOKE	gene	0.3908476692733264
lung_FVCzSMOKE	gene	0.38926106909382513
lung_FVCzSMOKE	gene	0.388500199361835
lung_FVCzSMOKE	gene	0.38687254374855895
lung_FVCzSMOKE	gene	0.38679151694365416
lung_FVCzSMOKE	gene	0.3845921781877816
lung_FVCzSMOKE	gene	0.37486257985911303
lung_FVCzSMOKE	gene	0.36921053944920873
lung_FVCzSMOKE	gene	0.3681054528045661
lung_FVCzSMOKE	gene	0.3678731659075767
lung_FVCzSMOKE	gene	0.3674025341069691
lung_FVCzSMOKE	gene	0.3667771150953285
lung_FVCzSMOKE	gene	0.3658055713083783
lung_FVCzSMOKE	gene	0.3642620935690937
lung_FVCzSMOKE	gene	0.3634840132149417
lung_FVCzSMOKE	gene	0.35862452085227836
lung_FVCzSMOKE	gene	0.35763812524558475
lung_FVCzSMOKE	gene	0.3571783860740769
lung_FVCzSMOKE	gene	0.35461857632130667
lung_FVCzSMOKE	gene	0.3544367542993349
lung_FVCzSMOKE	gene	0.35137453078400915
lung_FVCzSMOKE	gene	0.35066556669749605
lung_FVCzSMOKE	gene	0.35041688854603387
lung_FVCzSMOKE	gene	0.348738150475323
lung_FVCzSMOKE	gene	0.3487139903540612
lung_FVCzSMOKE	gene	0.3484655196803022
lung_FVCzSMOKE	gene	0.34685151803798553
lung_FVCzSMOKE	gene	0.34654652874644376
lung_FVCzSMOKE	gene	0.34634497098806166
lung_FVCzSMOKE	gene	0.3458595654690743
lung_FVCzSMOKE	gene	0.34433122063863064
lung_FVCzSMOKE	gene	0.3430819655651676
lung_FVCzSMOKE	gene	0.34294617993898263
lung_FVCzSMOKE	gene	0.3396121408560542
lung_FVCzSMOKE	gene	0.3393011532008047
lung_FVCzSMOKE	gene	0.33598685364526176
lung_FVCzSMOKE	gene	0.33525770791985626
lung_FVCzSMOKE	gene	0.3343114211996068
lung_FVCzSMOKE	gene	0.33305812595201273
lung_FVCzSMOKE	gene	0.33294903482525107
lung_FVCzSMOKE	gene	0.33283660488006833
lung_FVCzSMOKE	gene	0.3311777938951013
lung_FVCzSMOKE	gene	0.33111725834638583
lung_FVCzSMOKE	gene	0.32887120294706024
lung_FVCzSMOKE	gene	0.3259769746716941
lung_FVCzSMOKE	gene	0.32563010466574144
lung_FVCzSMOKE	gene	0.3256148423749147
lung_FVCzSMOKE	gene	0.3238546568515714
lung_FVCzSMOKE	gene	0.32271201419671386
lung_FVCzSMOKE	gene	0.31987037202238955
lung_FVCzSMOKE	gene	0.3194292805130412
lung_FVCzSMOKE	gene	0.31806851954561194
lung_FVCzSMOKE	gene	0.31559038949415424
lung_FVCzSMOKE	gene	0.31529388490904997
lung_FVCzSMOKE	gene	0.3149430057432753
lung_FVCzSMOKE	gene	0.3137230948804341
lung_FVCzSMOKE	gene	0.31167514025188775
lung_FVCzSMOKE	gene	0.3108004666943855
lung_FVCzSMOKE	gene	0.3106441067321834
lung_FVCzSMOKE	gene	0.3099585024250395
lung_FVCzSMOKE	gene	0.30820601078126414
lung_FVCzSMOKE	gene	0.30804739573533074
lung_FVCzSMOKE	gene	0.30767920353999595
lung_FVCzSMOKE	gene	0.30765668978780936
lung_FVCzSMOKE	gene	0.30761654860421594
lung_FVCzSMOKE	gene	0.30647532266019617
lung_FVCzSMOKE	gene	0.304476360985795
lung_FVCzSMOKE	gene	0.3039040931143876
lung_FVCzSMOKE	gene	0.30319667333090605
lung_FVCzSMOKE	gene	0.3015849461446932
lung_FVCzSMOKE	gene	0.3011641360893967
lung_FVCzSMOKE	gene	0.30020008137344467
lung_FVCzSMOKE	gene	0.2987671916671855
lung_FVCzSMOKE	gene	0.2981366456744037
lung_FVCzSMOKE	gene	0.2979241652152864
lung_FVCzSMOKE	gene	0.2969394441461606
lung_FVCzSMOKE	gene	0.2958726162234113
lung_FVCzSMOKE	gene	0.2954328869644268
lung_FVCzSMOKE	gene	0.29460153191117167
lung_FVCzSMOKE	gene	0.2943592213172498
lung_FVCzSMOKE	gene	0.2926338861805733
lung_FVCzSMOKE	gene	0.2922647731529683
lung_FVCzSMOKE	gene	0.29221406318580184
lung_FVCzSMOKE	gene	0.2892848203410911
lung_FVCzSMOKE	gene	0.28899992130312574
lung_FVCzSMOKE	gene	0.28856546187252485
lung_FVCzSMOKE	gene	0.28718033063294546
lung_FVCzSMOKE	gene	0.2870358400259235
lung_FVCzSMOKE	gene	0.2837912839549341
lung_FVCzSMOKE	gene	0.28378826981558464
lung_FVCzSMOKE	gene	0.28316353943633504
lung_FVCzSMOKE	gene	0.28300651754070383
lung_FVCzSMOKE	gene	0.2825468045973693
lung_FVCzSMOKE	gene	0.282204958371173
lung_FVCzSMOKE	gene	0.2820389204996723
lung_FVCzSMOKE	gene	0.2804497228257103
lung_FVCzSMOKE	gene	0.2799897959532234
lung_FVCzSMOKE	gene	0.27990031057538917
lung_FVCzSMOKE	gene	0.27971628732418097
lung_FVCzSMOKE	gene	0.2796945513158875
lung_FVCzSMOKE	gene	0.2795951402604275
lung_FVCzSMOKE	gene	0.27956534092019675
lung_FVCzSMOKE	gene	0.2785082938857868
lung_FVCzSMOKE	gene	0.2776194495618324
lung_FVCzSMOKE	gene	0.27659092103125243
lung_FVCzSMOKE	gene	0.2764406261227219
lung_FVCzSMOKE	gene	0.2763160513882401
lung_FVCzSMOKE	gene	0.27563048363747555
lung_FVCzSMOKE	gene	0.27534042567731704
lung_FVCzSMOKE	gene	0.2752774503342751
lung_FVCzSMOKE	gene	0.27491958127301586
lung_FVCzSMOKE	gene	0.2746969063014196
lung_FVCzSMOKE	gene	0.27390494589677433
lung_FVCzSMOKE	gene	0.27204176556247056
lung_FVCzSMOKE	gene	0.27138774353085765
lung_FVCzSMOKE	gene	0.2713811619247539
lung_FVCzSMOKE	gene	0.27119112749339114
lung_FVCzSMOKE	gene	0.2704633179897192
lung_FVCzSMOKE	gene	0.26996349524457675
lung_FVCzSMOKE	gene	0.2686414169386982
lung_FVCzSMOKE	gene	0.26494001880394574
lung_FVCzSMOKE	gene	0.26449224088700135
lung_FVCzSMOKE	gene	0.26385676355629506
lung_FVCzSMOKE	gene	0.26311218437619244
lung_FVCzSMOKE	gene	0.2630452120931246
lung_FVCzSMOKE	gene	0.2627976865611774
lung_FVCzSMOKE	gene	0.262598935596254
lung_FVCzSMOKE	gene	0.2621812942906036
lung_FVCzSMOKE	gene	0.2621479148407001
lung_FVCzSMOKE	gene	0.2616398477551913
lung_FVCzSMOKE	gene	0.26044293930831947
lung_FVCzSMOKE	gene	0.2600786324210107
lung_FVCzSMOKE	gene	0.2600687883389155
lung_FVCzSMOKE	gene	0.2594092727155115
lung_FVCzSMOKE	gene	0.25929214958666075
lung_FVCzSMOKE	gene	0.2582584512296567
lung_FVCzSMOKE	gene	0.2563456913027957
lung_FVCzSMOKE	gene	0.2546628919865326
lung_FVCzSMOKE	gene	0.2543565338571688
lung_FVCzSMOKE	gene	0.2542364665641939
lung_FVCzSMOKE	gene	0.2537502981289857
lung_FVCzSMOKE	gene	0.25326711060673757
lung_FVCzSMOKE	gene	0.252954677291393
lung_FVCzSMOKE	gene	0.25269268165121406
lung_FVCzSMOKE	gene	0.25258603124023826
lung_FVCzSMOKE	gene	0.2524627897178652
lung_FVCzSMOKE	gene	0.2515523376033886
lung_FVCzSMOKE	gene	0.2510857073584685
lung_FVCzSMOKE	gene	0.2500133954882614
lung_FVCzSMOKE	gene	0.2481053131409422
lung_FVCzSMOKE	gene	0.24810529829858108
lung_FVCzSMOKE	gene	0.24732219940286215
lung_FVCzSMOKE	gene	0.24731687267810437
lung_FVCzSMOKE	gene	0.24670756738544428
lung_FVCzSMOKE	gene	0.24641285815382027
lung_FVCzSMOKE	gene	0.24640343347420363
lung_FVCzSMOKE	gene	0.24637622887405683
lung_FVCzSMOKE	gene	0.24625564297360167
lung_FVCzSMOKE	gene	0.24623416410578047
lung_FVCzSMOKE	gene	0.24621342643285454
lung_FVCzSMOKE	gene	0.24587028597058574
lung_FVCzSMOKE	gene	0.24564129708083945
lung_FVCzSMOKE	gene	0.24562130772847138
lung_FVCzSMOKE	gene	0.24505795008516426
lung_FVCzSMOKE	gene	0.2449161103144403
lung_FVCzSMOKE	gene	0.24460820170715641
lung_FVCzSMOKE	gene	0.24366723140598048
lung_FVCzSMOKE	gene	0.24359533744854972
lung_FVCzSMOKE	gene	0.24342227285814438
lung_FVCzSMOKE	gene	0.2431872120821527
lung_FVCzSMOKE	gene	0.24283817861940626
lung_FVCzSMOKE	gene	0.24241543223014372
lung_FVCzSMOKE	gene	0.24232443228218098
lung_FVCzSMOKE	gene	0.2417823193150587
lung_FVCzSMOKE	gene	0.2412462310225056
lung_FVCzSMOKE	gene	0.24109642408604612
lung_FVCzSMOKE	gene	0.24101803491256635
lung_FVCzSMOKE	gene	0.23963731992451362
lung_FVCzSMOKE	gene	0.23897446511585987
lung_FVCzSMOKE	gene	0.23788663956164097
lung_FVCzSMOKE	gene	0.2376972515331258
lung_FVCzSMOKE	gene	0.23769105065639004
lung_FVCzSMOKE	gene	0.23762513472340271
lung_FVCzSMOKE	gene	0.23635088966236584
lung_FVCzSMOKE	gene	0.23549498353384582
lung_FVCzSMOKE	gene	0.23540845109861677
lung_FVCzSMOKE	gene	0.23423859936564648
lung_FVCzSMOKE	gene	0.23411098673840602
lung_FVCzSMOKE	gene	0.2340232175121587
lung_FVCzSMOKE	gene	0.23401336762942093
lung_FVCzSMOKE	gene	0.2339840622722302
lung_FVCzSMOKE	gene	0.2338824615419577
lung_FVCzSMOKE	gene	0.23384814520425232
lung_FVCzSMOKE	gene	0.23384453357996235
lung_FVCzSMOKE	gene	0.23311671524657893
lung_FVCzSMOKE	gene	0.232457588639064
lung_FVCzSMOKE	gene	0.23233922097542004
lung_FVCzSMOKE	gene	0.23218339043026895
lung_FVCzSMOKE	gene	0.22968020311792192
lung_FVCzSMOKE	gene	0.22963780267255032
lung_FVCzSMOKE	gene	0.2290843717768457
lung_FVCzSMOKE	gene	0.2288358091809464
lung_FVCzSMOKE	gene	0.22848372480918414
lung_FVCzSMOKE	gene	0.22841159075388642
lung_FVCzSMOKE	gene	0.22817461643018253
lung_FVCzSMOKE	gene	0.22784727476537603
lung_FVCzSMOKE	gene	0.22704345545672905
lung_FVCzSMOKE	gene	0.22681903737407916
lung_FVCzSMOKE	gene	0.22657364613762007
lung_FVCzSMOKE	gene	0.226546485578662
lung_FVCzSMOKE	gene	0.226421229303085
lung_FVCzSMOKE	gene	0.22580425488658573
lung_FVCzSMOKE	gene	0.22564654387790278
lung_FVCzSMOKE	gene	0.22555361744846283
lung_FVCzSMOKE	gene	0.2253580910072049
lung_FVCzSMOKE	gene	0.22527370514139977
lung_FVCzSMOKE	gene	0.22516588586047084
lung_FVCzSMOKE	gene	0.22501880657634016
lung_FVCzSMOKE	gene	0.2248905180294206
lung_FVCzSMOKE	gene	0.2248866690595329
lung_FVCzSMOKE	gene	0.2248517290593314
lung_FVCzSMOKE	gene	0.22465936919271537
lung_FVCzSMOKE	gene	0.22405807623898863
lung_FVCzSMOKE	gene	0.22363031678225334
lung_FVCzSMOKE	gene	0.22352504348068641
lung_FVCzSMOKE	gene	0.22279944319374345
lung_FVCzSMOKE	gene	0.2225306662266843
lung_FVCzSMOKE	gene	0.22245327948495094
lung_FVCzSMOKE	gene	0.22165820229388214
lung_FVCzSMOKE	gene	0.22144529642884403
lung_FVCzSMOKE	gene	0.22143010613774083
lung_FVCzSMOKE	gene	0.22100413389866452
lung_FVCzSMOKE	gene	0.2199034844335049
lung_FVCzSMOKE	gene	0.21974250647968852
lung_FVCzSMOKE	gene	0.21873980829079534
lung_FVCzSMOKE	gene	0.2186057464939058
lung_FVCzSMOKE	gene	0.21758386356672227
lung_FVCzSMOKE	gene	0.217498853469502
lung_FVCzSMOKE	gene	0.21738581429932824
lung_FVCzSMOKE	gene	0.21737537006666974
lung_FVCzSMOKE	gene	0.2171803783858912
lung_FVCzSMOKE	gene	0.21696611578712718
lung_FVCzSMOKE	gene	0.21684692198904576
lung_FVCzSMOKE	gene	0.21668739136187334
lung_FVCzSMOKE	gene	0.21667173402334305
lung_FVCzSMOKE	gene	0.21665301989795782
lung_FVCzSMOKE	gene	0.21636072866679734
lung_FVCzSMOKE	gene	0.21585895240038105
lung_FVCzSMOKE	gene	0.21578723684743473
lung_FVCzSMOKE	gene	0.21543678816612968
lung_FVCzSMOKE	gene	0.21541662538179726
lung_FVCzSMOKE	gene	0.21529222171275145
lung_FVCzSMOKE	gene	0.21496271448207985
lung_FVCzSMOKE	gene	0.21493006034402085
lung_FVCzSMOKE	gene	0.21468558982286545
lung_FVCzSMOKE	gene	0.2141111918959928
lung_FVCzSMOKE	gene	0.21393426330346862
lung_FVCzSMOKE	gene	0.21393199461541632
lung_FVCzSMOKE	gene	0.21388405630953466
lung_FVCzSMOKE	gene	0.21368632445397043
lung_FVCzSMOKE	gene	0.2132056850486006
lung_FVCzSMOKE	gene	0.2130702731732335
lung_FVCzSMOKE	gene	0.21293814932746152
lung_FVCzSMOKE	gene	0.2127143812605322
lung_FVCzSMOKE	gene	0.2119396346456703
lung_FVCzSMOKE	gene	0.2116946825452358
lung_FVCzSMOKE	gene	0.21145672035559485
lung_FVCzSMOKE	gene	0.21127339956899088
lung_FVCzSMOKE	gene	0.21105897956934164
lung_FVCzSMOKE	gene	0.21068338768257316
lung_FVCzSMOKE	gene	0.21052571291294364
lung_FVCzSMOKE	gene	0.21049994443358672
lung_FVCzSMOKE	gene	0.21033149159336678
lung_FVCzSMOKE	gene	0.20998371202871494
lung_FVCzSMOKE	gene	0.2095727111150968
lung_FVCzSMOKE	gene	0.2092824909833132
lung_FVCzSMOKE	gene	0.20912530191358575
lung_FVCzSMOKE	gene	0.2083993814722601
lung_FVCzSMOKE	gene	0.20814539452042907
lung_FVCzSMOKE	gene	0.20786161008174575
lung_FVCzSMOKE	gene	0.20781628401461738
lung_FVCzSMOKE	gene	0.2074517778066659
lung_FVCzSMOKE	gene	0.20739320841811046
lung_FVCzSMOKE	gene	0.2072262575084637
lung_FVCzSMOKE	gene	0.207073906826801
lung_FVCzSMOKE	gene	0.2069782946680234
lung_FVCzSMOKE	gene	0.20691824777664286
lung_FVCzSMOKE	gene	0.20684704187420183
lung_FVCzSMOKE	gene	0.20671812103152734
lung_FVCzSMOKE	gene	0.20644284109641006
lung_FVCzSMOKE	gene	0.20612013426950887
lung_FVCzSMOKE	gene	0.2059269893148767
lung_FVCzSMOKE	gene	0.2058468906167921
lung_FVCzSMOKE	gene	0.20574623928418428
lung_FVCzSMOKE	gene	0.20515983903464993
lung_FVCzSMOKE	gene	0.20515571391559603
lung_FVCzSMOKE	gene	0.20405839033465029
lung_FVCzSMOKE	gene	0.203801200167083
lung_FVCzSMOKE	gene	0.2034551759383847
lung_FVCzSMOKE	gene	0.20324528980764467
lung_FVCzSMOKE	gene	0.20319852503923055
lung_FVCzSMOKE	gene	0.20290581467199936
lung_FVCzSMOKE	gene	0.2028845628293649
lung_FVCzSMOKE	gene	0.20276748388685908
lung_FVCzSMOKE	gene	0.20255737803277113
lung_FVCzSMOKE	gene	0.2025403480119156
lung_FVCzSMOKE	gene	0.20221746031118176
lung_FVCzSMOKE	gene	0.20161304960708865
lung_FVCzSMOKE	gene	0.20153771707916882
lung_FVCzSMOKE	gene	0.20148340496308775
lung_FVCzSMOKE	gene	0.20147700598598434
lung_FVCzSMOKE	gene	0.20099205947213827
lung_FVCzSMOKE	gene	0.20095194623423077
lung_FVCzSMOKE	gene	0.20094865855303976
lung_FVCzSMOKE	gene	0.20079787196920246
lung_FVCzSMOKE	gene	0.2005122685922992
repro_MENARCHE_AGE	variant	0.9999997326597536
repro_MENARCHE_AGE	variant	0.9999959133030367
repro_MENARCHE_AGE	variant	0.9999811978685368
repro_MENARCHE_AGE	variant	0.999890226453404
repro_MENARCHE_AGE	variant	0.9997716428304761
repro_MENARCHE_AGE	variant	0.9994552157650662
repro_MENARCHE_AGE	variant	0.9979646351163305
repro_MENARCHE_AGE	variant	0.9976687079725345
repro_MENARCHE_AGE	variant	0.9968838457653323
repro_MENARCHE_AGE	variant	0.9957812043689509
repro_MENARCHE_AGE	variant	0.9934026402203675
repro_MENARCHE_AGE	variant	0.9671310699836327
repro_MENARCHE_AGE	variant	0.953205655402305
repro_MENARCHE_AGE	variant	0.9500392104196433
repro_MENARCHE_AGE	variant	0.9412097291387598
repro_MENARCHE_AGE	variant	0.936793521089696
repro_MENARCHE_AGE	variant	0.9037837224873807
repro_MENARCHE_AGE	variant	0.8622149436301239
repro_MENARCHE_AGE	variant	0.8387595902321291
repro_MENARCHE_AGE	variant	0.8165452765062856
repro_MENARCHE_AGE	variant	0.8156934248034884
repro_MENARCHE_AGE	variant	0.8095525184179633
repro_MENARCHE_AGE	variant	0.7553536406381626
repro_MENARCHE_AGE	variant	0.7523946871558498
repro_MENARCHE_AGE	variant	0.742395313291624
repro_MENARCHE_AGE	variant	0.7352884083143095
repro_MENARCHE_AGE	variant	0.710092331781487
repro_MENARCHE_AGE	variant	0.6563094520357082
repro_MENARCHE_AGE	variant	0.6363267710287217
repro_MENARCHE_AGE	variant	0.6288479673386927
repro_MENARCHE_AGE	variant	0.6237832809120093
repro_MENARCHE_AGE	variant	0.6199213271969518
repro_MENARCHE_AGE	variant	0.6089969318627557
repro_MENARCHE_AGE	variant	0.6023647982539015
repro_MENARCHE_AGE	variant	0.5966706765136229
repro_MENARCHE_AGE	variant	0.5951150746676497
repro_MENARCHE_AGE	variant	0.5934827302749607
repro_MENARCHE_AGE	variant	0.5865104044683553
repro_MENARCHE_AGE	variant	0.5795580671764806
repro_MENARCHE_AGE	variant	0.5582223141245436
repro_MENARCHE_AGE	variant	0.542024783484945
repro_MENARCHE_AGE	variant	0.5324879437039975
repro_MENARCHE_AGE	variant	0.5272843383661056
repro_MENARCHE_AGE	variant	0.5246838856240801
repro_MENARCHE_AGE	variant	0.5224731629736032
repro_MENARCHE_AGE	variant	0.5148310047815396
repro_MENARCHE_AGE	variant	0.5139877937116989
repro_MENARCHE_AGE	variant	0.5057771856042905
repro_MENARCHE_AGE	variant	0.50006583782119
repro_MENARCHE_AGE	variant	0.4943695472203655
repro_MENARCHE_AGE	variant	0.4936056739065232
repro_MENARCHE_AGE	variant	0.4931710520131973
repro_MENARCHE_AGE	variant	0.47717167406335925
repro_MENARCHE_AGE	variant	0.4633492490773876
repro_MENARCHE_AGE	variant	0.46143703760905774
repro_MENARCHE_AGE	variant	0.45497236117708034
repro_MENARCHE_AGE	variant	0.4535761429378964
repro_MENARCHE_AGE	variant	0.4508702469905986
repro_MENARCHE_AGE	variant	0.44162653060502627
repro_MENARCHE_AGE	variant	0.4387350159435501
repro_MENARCHE_AGE	variant	0.43440758172543803
repro_MENARCHE_AGE	variant	0.43432844252529806
repro_MENARCHE_AGE	variant	0.432652814114894
repro_MENARCHE_AGE	variant	0.432652814114894
repro_MENARCHE_AGE	variant	0.43239721992936986
repro_MENARCHE_AGE	variant	0.4316935111285858
repro_MENARCHE_AGE	variant	0.42298061604209786
repro_MENARCHE_AGE	variant	0.4183532009587065
repro_MENARCHE_AGE	variant	0.41503692295260636
repro_MENARCHE_AGE	variant	0.41502610550477215
repro_MENARCHE_AGE	variant	0.40624663472632977
repro_MENARCHE_AGE	variant	0.4054640685934704
repro_MENARCHE_AGE	variant	0.39998358077129353
repro_MENARCHE_AGE	variant	0.39836748676359673
repro_MENARCHE_AGE	variant	0.3957645917211805
repro_MENARCHE_AGE	variant	0.39254805105391793
repro_MENARCHE_AGE	variant	0.39093795328747893
repro_MENARCHE_AGE	variant	0.3883892766704817
repro_MENARCHE_AGE	variant	0.3876432816183022
repro_MENARCHE_AGE	variant	0.3868851546706896
repro_MENARCHE_AGE	variant	0.3867351083256965
repro_MENARCHE_AGE	variant	0.38532347292833885
repro_MENARCHE_AGE	variant	0.3785516141973177
repro_MENARCHE_AGE	variant	0.3751060310325006
repro_MENARCHE_AGE	variant	0.3738877469231129
repro_MENARCHE_AGE	variant	0.37343959653071274
repro_MENARCHE_AGE	variant	0.3697676220414511
repro_MENARCHE_AGE	variant	0.3676903043365044
repro_MENARCHE_AGE	variant	0.35672847257260465
repro_MENARCHE_AGE	variant	0.351709988650996
repro_MENARCHE_AGE	variant	0.3500491248881323
repro_MENARCHE_AGE	variant	0.34908141691834915
repro_MENARCHE_AGE	variant	0.34896901313408035
repro_MENARCHE_AGE	variant	0.34720141758488443
repro_MENARCHE_AGE	variant	0.34634862800121285
repro_MENARCHE_AGE	variant	0.3414611925422215
repro_MENARCHE_AGE	variant	0.3407336485154744
repro_MENARCHE_AGE	variant	0.33422955118335873
repro_MENARCHE_AGE	variant	0.3341216758499256
repro_MENARCHE_AGE	variant	0.3334171054083883
repro_MENARCHE_AGE	variant	0.33248395755618004
repro_MENARCHE_AGE	variant	0.33186173997063767
repro_MENARCHE_AGE	variant	0.3297391393694846
repro_MENARCHE_AGE	variant	0.3295422143860693
repro_MENARCHE_AGE	variant	0.3232820037925294
repro_MENARCHE_AGE	variant	0.31753407818997564
repro_MENARCHE_AGE	variant	0.31626454636832596
repro_MENARCHE_AGE	variant	0.31618471646632434
repro_MENARCHE_AGE	variant	0.31475066748620095
repro_MENARCHE_AGE	variant	0.31377116203684174
repro_MENARCHE_AGE	variant	0.31209185122288396
repro_MENARCHE_AGE	variant	0.31157911914554515
repro_MENARCHE_AGE	variant	0.31085388727505814
repro_MENARCHE_AGE	variant	0.30744694011887086
repro_MENARCHE_AGE	variant	0.3068854277364323
repro_MENARCHE_AGE	variant	0.30645659783844975
repro_MENARCHE_AGE	variant	0.3013700040069874
repro_MENARCHE_AGE	variant	0.29992159696992277
repro_MENARCHE_AGE	variant	0.29619965397569425
repro_MENARCHE_AGE	variant	0.29514425060310673
repro_MENARCHE_AGE	variant	0.29364027579544394
repro_MENARCHE_AGE	variant	0.291072990045186
repro_MENARCHE_AGE	variant	0.2886806963226404
repro_MENARCHE_AGE	variant	0.28596091738640417
repro_MENARCHE_AGE	variant	0.28570902452221764
repro_MENARCHE_AGE	variant	0.28440897069191906
repro_MENARCHE_AGE	variant	0.2822314841638838
repro_MENARCHE_AGE	variant	0.2795324027330093
repro_MENARCHE_AGE	variant	0.27789807465693683
repro_MENARCHE_AGE	variant	0.27464559342560213
repro_MENARCHE_AGE	variant	0.2699426953921317
repro_MENARCHE_AGE	variant	0.2688479389571646
repro_MENARCHE_AGE	variant	0.26816479852017144
repro_MENARCHE_AGE	variant	0.26797896148104894
repro_MENARCHE_AGE	variant	0.2666839592333769
repro_MENARCHE_AGE	variant	0.2666208956288466
repro_MENARCHE_AGE	variant	0.26607443142481
repro_MENARCHE_AGE	variant	0.26464631623678436
repro_MENARCHE_AGE	variant	0.2630976156015142
repro_MENARCHE_AGE	variant	0.26226760660751125
repro_MENARCHE_AGE	variant	0.2614836797849232
repro_MENARCHE_AGE	variant	0.2610551497825596
repro_MENARCHE_AGE	variant	0.2590550894926074
repro_MENARCHE_AGE	variant	0.2587543155435632
repro_MENARCHE_AGE	variant	0.25801620559843813
repro_MENARCHE_AGE	variant	0.25523188696744
repro_MENARCHE_AGE	variant	0.2537631940596106
repro_MENARCHE_AGE	variant	0.25257999618116905
repro_MENARCHE_AGE	variant	0.2515290041379594
repro_MENARCHE_AGE	variant	0.2506855082960008
repro_MENARCHE_AGE	variant	0.2496731802394586
repro_MENARCHE_AGE	variant	0.24921384809423966
repro_MENARCHE_AGE	variant	0.2483174716135892
repro_MENARCHE_AGE	variant	0.24746328784855037
repro_MENARCHE_AGE	variant	0.2472710617750205
repro_MENARCHE_AGE	variant	0.2462898389391152
repro_MENARCHE_AGE	variant	0.24523558750286487
repro_MENARCHE_AGE	variant	0.24426615081113265
repro_MENARCHE_AGE	variant	0.2417051378891156
repro_MENARCHE_AGE	variant	0.24151481573083
repro_MENARCHE_AGE	variant	0.24124180873206352
repro_MENARCHE_AGE	variant	0.24069042926533515
repro_MENARCHE_AGE	variant	0.23924827155076478
repro_MENARCHE_AGE	variant	0.23867734823455283
repro_MENARCHE_AGE	variant	0.23825304631881905
repro_MENARCHE_AGE	variant	0.2371717853450748
repro_MENARCHE_AGE	variant	0.23694651208934403
repro_MENARCHE_AGE	variant	0.23619768629902005
repro_MENARCHE_AGE	variant	0.2357358248649558
repro_MENARCHE_AGE	variant	0.23531462489526891
repro_MENARCHE_AGE	variant	0.23517843519472337
repro_MENARCHE_AGE	variant	0.23463756376483771
repro_MENARCHE_AGE	variant	0.23235311660419605
repro_MENARCHE_AGE	variant	0.23206924916448698
repro_MENARCHE_AGE	variant	0.22768106897585377
repro_MENARCHE_AGE	variant	0.22278446260676066
repro_MENARCHE_AGE	variant	0.22231752905379948
repro_MENARCHE_AGE	variant	0.22140352115656192
repro_MENARCHE_AGE	variant	0.22128612196151912
repro_MENARCHE_AGE	variant	0.2209942014370164
repro_MENARCHE_AGE	variant	0.2189320635238831
repro_MENARCHE_AGE	variant	0.21888978743726703
repro_MENARCHE_AGE	variant	0.21874246181797485
repro_MENARCHE_AGE	variant	0.21787470239758872
repro_MENARCHE_AGE	variant	0.21762020244605768
repro_MENARCHE_AGE	variant	0.21697443631086435
repro_MENARCHE_AGE	variant	0.216789463757917
repro_MENARCHE_AGE	variant	0.2153748186276119
repro_MENARCHE_AGE	variant	0.2131501916550908
repro_MENARCHE_AGE	variant	0.2128075490527953
repro_MENARCHE_AGE	variant	0.21221778974432318
repro_MENARCHE_AGE	variant	0.21176634162012886
repro_MENARCHE_AGE	variant	0.21142844955266887
repro_MENARCHE_AGE	variant	0.21082747546838743
repro_MENARCHE_AGE	variant	0.2104497525690361
repro_MENARCHE_AGE	variant	0.20693874538698068
repro_MENARCHE_AGE	variant	0.2045021544873806
repro_MENARCHE_AGE	variant	0.20400606969799195
repro_MENARCHE_AGE	variant	0.2034951842009904
repro_MENARCHE_AGE	variant	0.20342304294042926
repro_MENARCHE_AGE	variant	0.20294743058721046
repro_MENARCHE_AGE	variant	0.2021667440123388
repro_MENARCHE_AGE	variant	0.20171225858228284
repro_MENARCHE_AGE	variant	0.20104135236107956
repro_MENARCHE_AGE	variant	0.20103636492300944
repro_MENARCHE_AGE	variant	0.20034217466757112
repro_MENARCHE_AGE	gene_tissue	0.7070791444776175
repro_MENARCHE_AGE	gene_tissue	0.6594605181566456
repro_MENARCHE_AGE	gene_tissue	0.587008704587048
repro_MENARCHE_AGE	gene_tissue	0.5282456911408875
repro_MENARCHE_AGE	gene_tissue	0.4679961526003551
repro_MENARCHE_AGE	gene_tissue	0.4643496489238618
repro_MENARCHE_AGE	gene_tissue	0.4341433504737426
repro_MENARCHE_AGE	gene_tissue	0.42179398466498313
repro_MENARCHE_AGE	gene_tissue	0.3884088065131123
repro_MENARCHE_AGE	gene_tissue	0.37051004096008755
repro_MENARCHE_AGE	gene_tissue	0.3504651113398865
repro_MENARCHE_AGE	gene_tissue	0.32043695275386846
repro_MENARCHE_AGE	gene_tissue	0.317334896433741
repro_MENARCHE_AGE	gene_tissue	0.3030136392537796
repro_MENARCHE_AGE	gene_tissue	0.29978649315084316
repro_MENARCHE_AGE	gene_tissue	0.29488960001747544
repro_MENARCHE_AGE	gene_tissue	0.27933230419211436
repro_MENARCHE_AGE	gene_tissue	0.275521784302186
repro_MENARCHE_AGE	gene_tissue	0.2747669160035126
repro_MENARCHE_AGE	gene_tissue	0.27102939438196944
repro_MENARCHE_AGE	gene_tissue	0.2691270548016021
repro_MENARCHE_AGE	gene_tissue	0.2676941059316221
repro_MENARCHE_AGE	gene_tissue	0.26699881300158934
repro_MENARCHE_AGE	gene_tissue	0.2644053821780834
repro_MENARCHE_AGE	gene_tissue	0.25948272275834483
repro_MENARCHE_AGE	gene_tissue	0.25837165393046335
repro_MENARCHE_AGE	gene_tissue	0.25043461627834956
repro_MENARCHE_AGE	gene_tissue	0.2467185196003694
repro_MENARCHE_AGE	gene_tissue	0.24339345962395348
repro_MENARCHE_AGE	gene_tissue	0.24135681151576166
repro_MENARCHE_AGE	gene_tissue	0.237052322840484
repro_MENARCHE_AGE	gene_tissue	0.23514694025683558
repro_MENARCHE_AGE	gene_tissue	0.23492435271776724
repro_MENARCHE_AGE	gene_tissue	0.2332154202183947
repro_MENARCHE_AGE	gene_tissue	0.23007240856873576
repro_MENARCHE_AGE	gene_tissue	0.22822241179590413
repro_MENARCHE_AGE	gene_tissue	0.22251983951358129
repro_MENARCHE_AGE	gene_tissue	0.22014469583824745
repro_MENARCHE_AGE	gene_tissue	0.21785279547572298
repro_MENARCHE_AGE	gene_tissue	0.21681651214370806
repro_MENARCHE_AGE	gene_tissue	0.21541539292785758
repro_MENARCHE_AGE	gene_tissue	0.21304148688299862
repro_MENARCHE_AGE	gene_tissue	0.21240614160240776
repro_MENARCHE_AGE	gene_tissue	0.20183126798585632
repro_MENARCHE_AGE	gene	0.9672401844638197
repro_MENARCHE_AGE	gene	0.9492294873576523
repro_MENARCHE_AGE	gene	0.8624320264572569
repro_MENARCHE_AGE	gene	0.8543587812371365
repro_MENARCHE_AGE	gene	0.8000386130969674
repro_MENARCHE_AGE	gene	0.7311322365487
repro_MENARCHE_AGE	gene	0.7309744118992114
repro_MENARCHE_AGE	gene	0.7287375813286036
repro_MENARCHE_AGE	gene	0.7184054813066635
repro_MENARCHE_AGE	gene	0.7127616947106123
repro_MENARCHE_AGE	gene	0.702671000838387
repro_MENARCHE_AGE	gene	0.6978418042145118
repro_MENARCHE_AGE	gene	0.6727525362458943
repro_MENARCHE_AGE	gene	0.6630791718208424
repro_MENARCHE_AGE	gene	0.6597773916017523
repro_MENARCHE_AGE	gene	0.6594607225551716
repro_MENARCHE_AGE	gene	0.6574760871978255
repro_MENARCHE_AGE	gene	0.5939252675072458
repro_MENARCHE_AGE	gene	0.5891277303354806
repro_MENARCHE_AGE	gene	0.5756031746426471
repro_MENARCHE_AGE	gene	0.5748285140173447
repro_MENARCHE_AGE	gene	0.5734609709469634
repro_MENARCHE_AGE	gene	0.5560062621616279
repro_MENARCHE_AGE	gene	0.5544497164806157
repro_MENARCHE_AGE	gene	0.5338428654243362
repro_MENARCHE_AGE	gene	0.5303544925932857
repro_MENARCHE_AGE	gene	0.5185809537192421
repro_MENARCHE_AGE	gene	0.5129801670321215
repro_MENARCHE_AGE	gene	0.502155623973146
repro_MENARCHE_AGE	gene	0.49792118251805506
repro_MENARCHE_AGE	gene	0.49674535597633723
repro_MENARCHE_AGE	gene	0.480227762416751
repro_MENARCHE_AGE	gene	0.47722862648986025
repro_MENARCHE_AGE	gene	0.46964574193148173
repro_MENARCHE_AGE	gene	0.4499601741863954
repro_MENARCHE_AGE	gene	0.4487710376581148
repro_MENARCHE_AGE	gene	0.4462872316949868
repro_MENARCHE_AGE	gene	0.4392337679735294
repro_MENARCHE_AGE	gene	0.4366802317361939
repro_MENARCHE_AGE	gene	0.4361738414797213
repro_MENARCHE_AGE	gene	0.4268368872227576
repro_MENARCHE_AGE	gene	0.4217145079531322
repro_MENARCHE_AGE	gene	0.4208373305915374
repro_MENARCHE_AGE	gene	0.4124778943718123
repro_MENARCHE_AGE	gene	0.4080107722874882
repro_MENARCHE_AGE	gene	0.40726248222963113
repro_MENARCHE_AGE	gene	0.3969801528845867
repro_MENARCHE_AGE	gene	0.393770120698797
repro_MENARCHE_AGE	gene	0.39165454502963987
repro_MENARCHE_AGE	gene	0.39143847203724574
repro_MENARCHE_AGE	gene	0.3897507037369127
repro_MENARCHE_AGE	gene	0.38773991499521393
repro_MENARCHE_AGE	gene	0.3870219315315313
repro_MENARCHE_AGE	gene	0.37431870084027424
repro_MENARCHE_AGE	gene	0.36991316366463367
repro_MENARCHE_AGE	gene	0.364135190584307
repro_MENARCHE_AGE	gene	0.3609433611170049
repro_MENARCHE_AGE	gene	0.3551435825699522
repro_MENARCHE_AGE	gene	0.35477853483362964
repro_MENARCHE_AGE	gene	0.35126387389792735
repro_MENARCHE_AGE	gene	0.34727079925543863
repro_MENARCHE_AGE	gene	0.3461666301936947
repro_MENARCHE_AGE	gene	0.34565135353441323
repro_MENARCHE_AGE	gene	0.34498318873799483
repro_MENARCHE_AGE	gene	0.34345694087546763
repro_MENARCHE_AGE	gene	0.34054438050206903
repro_MENARCHE_AGE	gene	0.3364205724983305
repro_MENARCHE_AGE	gene	0.33323942814096563
repro_MENARCHE_AGE	gene	0.33274328001679376
repro_MENARCHE_AGE	gene	0.33246948666623927
repro_MENARCHE_AGE	gene	0.33205492866233177
repro_MENARCHE_AGE	gene	0.33168472729660914
repro_MENARCHE_AGE	gene	0.33164140929688357
repro_MENARCHE_AGE	gene	0.3310605639717065
repro_MENARCHE_AGE	gene	0.32797464705598645
repro_MENARCHE_AGE	gene	0.32388456112925895
repro_MENARCHE_AGE	gene	0.31942698603590136
repro_MENARCHE_AGE	gene	0.31832056164153427
repro_MENARCHE_AGE	gene	0.3150065744882932
repro_MENARCHE_AGE	gene	0.31352343025347607
repro_MENARCHE_AGE	gene	0.3124487032247033
repro_MENARCHE_AGE	gene	0.31007248711018187
repro_MENARCHE_AGE	gene	0.30984621974749543
repro_MENARCHE_AGE	gene	0.3096641594211587
repro_MENARCHE_AGE	gene	0.3059416599618126
repro_MENARCHE_AGE	gene	0.30579841005608516
repro_MENARCHE_AGE	gene	0.3023864132418219
repro_MENARCHE_AGE	gene	0.2987581755542829
repro_MENARCHE_AGE	gene	0.2962442118332086
repro_MENARCHE_AGE	gene	0.29413998499607136
repro_MENARCHE_AGE	gene	0.2939812670173854
repro_MENARCHE_AGE	gene	0.29354422294261884
repro_MENARCHE_AGE	gene	0.29342512491338935
repro_MENARCHE_AGE	gene	0.2920368924437037
repro_MENARCHE_AGE	gene	0.29136710618144684
repro_MENARCHE_AGE	gene	0.29047051918684497
repro_MENARCHE_AGE	gene	0.2903680809967116
repro_MENARCHE_AGE	gene	0.2901094108194132
repro_MENARCHE_AGE	gene	0.2861653291888498
repro_MENARCHE_AGE	gene	0.2850179059885111
repro_MENARCHE_AGE	gene	0.2847132840943246
repro_MENARCHE_AGE	gene	0.28289138190675767
repro_MENARCHE_AGE	gene	0.28248132980412677
repro_MENARCHE_AGE	gene	0.28129597917544413
repro_MENARCHE_AGE	gene	0.28073616077982927
repro_MENARCHE_AGE	gene	0.2804504210149707
repro_MENARCHE_AGE	gene	0.27979078121975676
repro_MENARCHE_AGE	gene	0.27933230419211436
repro_MENARCHE_AGE	gene	0.2787220144351351
repro_MENARCHE_AGE	gene	0.2772098397878031
repro_MENARCHE_AGE	gene	0.2771377298438398
repro_MENARCHE_AGE	gene	0.2767920754790831
repro_MENARCHE_AGE	gene	0.27623350383326106
repro_MENARCHE_AGE	gene	0.2757677092326827
repro_MENARCHE_AGE	gene	0.27524593422649823
repro_MENARCHE_AGE	gene	0.2749591172138741
repro_MENARCHE_AGE	gene	0.2746126540461881
repro_MENARCHE_AGE	gene	0.2740101303532073
repro_MENARCHE_AGE	gene	0.2725162473834189
repro_MENARCHE_AGE	gene	0.2714059923544103
repro_MENARCHE_AGE	gene	0.27062578456334035
repro_MENARCHE_AGE	gene	0.26922310453180853
repro_MENARCHE_AGE	gene	0.2690264040729186
repro_MENARCHE_AGE	gene	0.2659187851016857
repro_MENARCHE_AGE	gene	0.2658923714925417
repro_MENARCHE_AGE	gene	0.26444075276452084
repro_MENARCHE_AGE	gene	0.26439652906325556
repro_MENARCHE_AGE	gene	0.26330524063778676
repro_MENARCHE_AGE	gene	0.2621500933648079
repro_MENARCHE_AGE	gene	0.2621031461674678
repro_MENARCHE_AGE	gene	0.26091709428003484
repro_MENARCHE_AGE	gene	0.2604821691564175
repro_MENARCHE_AGE	gene	0.25956687016374924
repro_MENARCHE_AGE	gene	0.2593232191056437
repro_MENARCHE_AGE	gene	0.2584939955523597
repro_MENARCHE_AGE	gene	0.2566154279310624
repro_MENARCHE_AGE	gene	0.2560105014250098
repro_MENARCHE_AGE	gene	0.25519992391392604
repro_MENARCHE_AGE	gene	0.25457641308672374
repro_MENARCHE_AGE	gene	0.25450931699552276
repro_MENARCHE_AGE	gene	0.25445898065846345
repro_MENARCHE_AGE	gene	0.25221234571891665
repro_MENARCHE_AGE	gene	0.252182153259732
repro_MENARCHE_AGE	gene	0.24937059707121467
repro_MENARCHE_AGE	gene	0.24867417165566297
repro_MENARCHE_AGE	gene	0.24737305981431465
repro_MENARCHE_AGE	gene	0.2473225507346169
repro_MENARCHE_AGE	gene	0.2470027295635407
repro_MENARCHE_AGE	gene	0.2467995873938974
repro_MENARCHE_AGE	gene	0.2462047707275439
repro_MENARCHE_AGE	gene	0.2461468009140203
repro_MENARCHE_AGE	gene	0.2438567648793477
repro_MENARCHE_AGE	gene	0.24364360626390144
repro_MENARCHE_AGE	gene	0.24243161543384878
repro_MENARCHE_AGE	gene	0.24173578337052504
repro_MENARCHE_AGE	gene	0.2416144738995404
repro_MENARCHE_AGE	gene	0.24026209443938693
repro_MENARCHE_AGE	gene	0.23724777811547298
repro_MENARCHE_AGE	gene	0.23598706052957932
repro_MENARCHE_AGE	gene	0.23572437409060437
repro_MENARCHE_AGE	gene	0.23527418409099837
repro_MENARCHE_AGE	gene	0.23492435271776724
repro_MENARCHE_AGE	gene	0.23406205914967518
repro_MENARCHE_AGE	gene	0.23337724588148148
repro_MENARCHE_AGE	gene	0.23313481673334574
repro_MENARCHE_AGE	gene	0.23279891364607855
repro_MENARCHE_AGE	gene	0.23265565642659652
repro_MENARCHE_AGE	gene	0.23256911985160653
repro_MENARCHE_AGE	gene	0.23204935085920678
repro_MENARCHE_AGE	gene	0.23178117134369255
repro_MENARCHE_AGE	gene	0.23004699240290705
repro_MENARCHE_AGE	gene	0.2277577193170032
repro_MENARCHE_AGE	gene	0.22717682234853215
repro_MENARCHE_AGE	gene	0.22684029207741918
repro_MENARCHE_AGE	gene	0.22640963112467907
repro_MENARCHE_AGE	gene	0.22614528887594226
repro_MENARCHE_AGE	gene	0.22581822492937537
repro_MENARCHE_AGE	gene	0.22566722373444104
repro_MENARCHE_AGE	gene	0.2255512332226602
repro_MENARCHE_AGE	gene	0.225521017618155
repro_MENARCHE_AGE	gene	0.22499636315051433
repro_MENARCHE_AGE	gene	0.22469390208214512
repro_MENARCHE_AGE	gene	0.22450325428503237
repro_MENARCHE_AGE	gene	0.22416444399968044
repro_MENARCHE_AGE	gene	0.22309985006336677
repro_MENARCHE_AGE	gene	0.22210818664725854
repro_MENARCHE_AGE	gene	0.22106160327136495
repro_MENARCHE_AGE	gene	0.22066843149821447
repro_MENARCHE_AGE	gene	0.22046853488302542
repro_MENARCHE_AGE	gene	0.21927298874070003
repro_MENARCHE_AGE	gene	0.21916898605208415
repro_MENARCHE_AGE	gene	0.2190075216059762
repro_MENARCHE_AGE	gene	0.21806262315762964
repro_MENARCHE_AGE	gene	0.21738948862929677
repro_MENARCHE_AGE	gene	0.21672392208891975
repro_MENARCHE_AGE	gene	0.21640293786985196
repro_MENARCHE_AGE	gene	0.21595360094655777
repro_MENARCHE_AGE	gene	0.21579081727389895
repro_MENARCHE_AGE	gene	0.2154214715508844
repro_MENARCHE_AGE	gene	0.21475537762137314
repro_MENARCHE_AGE	gene	0.21466422536566274
repro_MENARCHE_AGE	gene	0.21442359512100573
repro_MENARCHE_AGE	gene	0.2135801526563738
repro_MENARCHE_AGE	gene	0.21051893540772984
repro_MENARCHE_AGE	gene	0.20940867590978499
repro_MENARCHE_AGE	gene	0.2093744342987868
repro_MENARCHE_AGE	gene	0.20899494603370233
repro_MENARCHE_AGE	gene	0.20888027209803275
repro_MENARCHE_AGE	gene	0.20861480632924362
repro_MENARCHE_AGE	gene	0.20830154707136764
repro_MENARCHE_AGE	gene	0.20775363617887874
repro_MENARCHE_AGE	gene	0.2071518177551682
repro_MENARCHE_AGE	gene	0.2070303173938795
repro_MENARCHE_AGE	gene	0.20627346011356992
repro_MENARCHE_AGE	gene	0.20610561218795478
repro_MENARCHE_AGE	gene	0.20521594389036524
repro_MENARCHE_AGE	gene	0.20510692799667052
repro_MENARCHE_AGE	gene	0.2047315925648686
repro_MENARCHE_AGE	gene	0.20435724914955578
repro_MENARCHE_AGE	gene	0.2036032529030558
repro_MENARCHE_AGE	gene	0.20339785102884655
repro_MENARCHE_AGE	gene	0.20227558623912295
repro_MENARCHE_AGE	gene	0.20162772239016014
repro_MENARCHE_AGE	gene	0.20146358760203664
repro_MENARCHE_AGE	gene	0.2011865294930589
repro_MENARCHE_AGE	gene	0.2005794028351948
repro_MENARCHE_AGE	gene	0.20036699971615501
repro_MENARCHE_AGE	gene	0.20031825200385955
repro_MENARCHE_AGE	gene	0.20030792658192642
repro_MENARCHE_AGE	gene	0.20018742010506688
disease_ALLERGY_ECZEMA_DIAGNOSED	variant	0.9999999998560025
disease_ALLERGY_ECZEMA_DIAGNOSED	variant	0.9999999997189621
disease_ALLERGY_ECZEMA_DIAGNOSED	variant	0.9999998283313875
disease_ALLERGY_ECZEMA_DIAGNOSED	variant	0.9999980878012609
disease_ALLERGY_ECZEMA_DIAGNOSED	variant	0.9999897111514328
disease_ALLERGY_ECZEMA_DIAGNOSED	variant	0.9999817193056855
disease_ALLERGY_ECZEMA_DIAGNOSED	variant	0.9999684249104175
disease_ALLERGY_ECZEMA_DIAGNOSED	variant	0.9999406233717597
disease_ALLERGY_ECZEMA_DIAGNOSED	variant	0.9999169769272579
disease_ALLERGY_ECZEMA_DIAGNOSED	variant	0.9998547340038506
disease_ALLERGY_ECZEMA_DIAGNOSED	variant	0.9998304203078741
disease_ALLERGY_ECZEMA_DIAGNOSED	variant	0.9996489792447756
disease_ALLERGY_ECZEMA_DIAGNOSED	variant	0.9991593430512722
disease_ALLERGY_ECZEMA_DIAGNOSED	variant	0.9963434856776324
disease_ALLERGY_ECZEMA_DIAGNOSED	variant	0.9955709483575713
disease_ALLERGY_ECZEMA_DIAGNOSED	variant	0.9856737389525656
disease_ALLERGY_ECZEMA_DIAGNOSED	variant	0.9716063238303896
disease_ALLERGY_ECZEMA_DIAGNOSED	variant	0.9632701504123596
disease_ALLERGY_ECZEMA_DIAGNOSED	variant	0.9609573112198109
disease_ALLERGY_ECZEMA_DIAGNOSED	variant	0.9597377498229287
disease_ALLERGY_ECZEMA_DIAGNOSED	variant	0.9534482044135126
disease_ALLERGY_ECZEMA_DIAGNOSED	variant	0.9405412855115945
disease_ALLERGY_ECZEMA_DIAGNOSED	variant	0.9154082397068212
disease_ALLERGY_ECZEMA_DIAGNOSED	variant	0.911834532809019
disease_ALLERGY_ECZEMA_DIAGNOSED	variant	0.9089068269315541
disease_ALLERGY_ECZEMA_DIAGNOSED	variant	0.8973079481786721
disease_ALLERGY_ECZEMA_DIAGNOSED	variant	0.8954088098333531
disease_ALLERGY_ECZEMA_DIAGNOSED	variant	0.8839037011304047
disease_ALLERGY_ECZEMA_DIAGNOSED	variant	0.879267287876356
disease_ALLERGY_ECZEMA_DIAGNOSED	variant	0.8741893637643467
disease_ALLERGY_ECZEMA_DIAGNOSED	variant	0.81366238756204
disease_ALLERGY_ECZEMA_DIAGNOSED	variant	0.7785434240997714
disease_ALLERGY_ECZEMA_DIAGNOSED	variant	0.764227736353776
disease_ALLERGY_ECZEMA_DIAGNOSED	variant	0.7319863744028026
disease_ALLERGY_ECZEMA_DIAGNOSED	variant	0.7140437814004489
disease_ALLERGY_ECZEMA_DIAGNOSED	variant	0.6711908771010855
disease_ALLERGY_ECZEMA_DIAGNOSED	variant	0.6689370852240599
disease_ALLERGY_ECZEMA_DIAGNOSED	variant	0.6681618642455779
disease_ALLERGY_ECZEMA_DIAGNOSED	variant	0.6565296106219976
disease_ALLERGY_ECZEMA_DIAGNOSED	variant	0.6508820125292545
disease_ALLERGY_ECZEMA_DIAGNOSED	variant	0.6449720565740352
disease_ALLERGY_ECZEMA_DIAGNOSED	variant	0.6416706765403926
disease_ALLERGY_ECZEMA_DIAGNOSED	variant	0.6113287239909065
disease_ALLERGY_ECZEMA_DIAGNOSED	variant	0.6083531131246835
disease_ALLERGY_ECZEMA_DIAGNOSED	variant	0.6045824696829877
disease_ALLERGY_ECZEMA_DIAGNOSED	variant	0.5887970423793434
disease_ALLERGY_ECZEMA_DIAGNOSED	variant	0.5793967091903445
disease_ALLERGY_ECZEMA_DIAGNOSED	variant	0.5691075315499843
disease_ALLERGY_ECZEMA_DIAGNOSED	variant	0.5625245197792
disease_ALLERGY_ECZEMA_DIAGNOSED	variant	0.5432352064002789
disease_ALLERGY_ECZEMA_DIAGNOSED	variant	0.5325747836262501
disease_ALLERGY_ECZEMA_DIAGNOSED	variant	0.5168216807123958
disease_ALLERGY_ECZEMA_DIAGNOSED	variant	0.5072205265686005
disease_ALLERGY_ECZEMA_DIAGNOSED	variant	0.501522890140148
disease_ALLERGY_ECZEMA_DIAGNOSED	variant	0.4898654745120591
disease_ALLERGY_ECZEMA_DIAGNOSED	variant	0.4839563605439534
disease_ALLERGY_ECZEMA_DIAGNOSED	variant	0.48361114635285296
disease_ALLERGY_ECZEMA_DIAGNOSED	variant	0.4785472423344101
disease_ALLERGY_ECZEMA_DIAGNOSED	variant	0.47353551806122707
disease_ALLERGY_ECZEMA_DIAGNOSED	variant	0.46661659145145834
disease_ALLERGY_ECZEMA_DIAGNOSED	variant	0.4661933303275512
disease_ALLERGY_ECZEMA_DIAGNOSED	variant	0.4593632006667444
disease_ALLERGY_ECZEMA_DIAGNOSED	variant	0.45365777565170384
disease_ALLERGY_ECZEMA_DIAGNOSED	variant	0.4533959512694887
disease_ALLERGY_ECZEMA_DIAGNOSED	variant	0.4354535064575099
disease_ALLERGY_ECZEMA_DIAGNOSED	variant	0.4313542566272988
disease_ALLERGY_ECZEMA_DIAGNOSED	variant	0.43089541997985203
disease_ALLERGY_ECZEMA_DIAGNOSED	variant	0.42947980586257084
disease_ALLERGY_ECZEMA_DIAGNOSED	variant	0.42694372052113944
disease_ALLERGY_ECZEMA_DIAGNOSED	variant	0.41989336763754104
disease_ALLERGY_ECZEMA_DIAGNOSED	variant	0.41854732218868756
disease_ALLERGY_ECZEMA_DIAGNOSED	variant	0.4170499482002257
disease_ALLERGY_ECZEMA_DIAGNOSED	variant	0.4080075043701851
disease_ALLERGY_ECZEMA_DIAGNOSED	variant	0.4076342879176773
disease_ALLERGY_ECZEMA_DIAGNOSED	variant	0.4033969042441275
disease_ALLERGY_ECZEMA_DIAGNOSED	variant	0.39512962979672367
disease_ALLERGY_ECZEMA_DIAGNOSED	variant	0.3901878606019638
disease_ALLERGY_ECZEMA_DIAGNOSED	variant	0.3844474869100595
disease_ALLERGY_ECZEMA_DIAGNOSED	variant	0.38444693904977156
disease_ALLERGY_ECZEMA_DIAGNOSED	variant	0.3817131723301134
disease_ALLERGY_ECZEMA_DIAGNOSED	variant	0.37669442600955605
disease_ALLERGY_ECZEMA_DIAGNOSED	variant	0.3749843366910406
disease_ALLERGY_ECZEMA_DIAGNOSED	variant	0.3734482427119824
disease_ALLERGY_ECZEMA_DIAGNOSED	variant	0.3702955087125897
disease_ALLERGY_ECZEMA_DIAGNOSED	variant	0.36567764034384453
disease_ALLERGY_ECZEMA_DIAGNOSED	variant	0.3636393407435006
disease_ALLERGY_ECZEMA_DIAGNOSED	variant	0.3612831693042436
disease_ALLERGY_ECZEMA_DIAGNOSED	variant	0.359389613357749
disease_ALLERGY_ECZEMA_DIAGNOSED	variant	0.35797624800396705
disease_ALLERGY_ECZEMA_DIAGNOSED	variant	0.35780077349392997
disease_ALLERGY_ECZEMA_DIAGNOSED	variant	0.3559254852328344
disease_ALLERGY_ECZEMA_DIAGNOSED	variant	0.35140869309341194
disease_ALLERGY_ECZEMA_DIAGNOSED	variant	0.35015139364075687
disease_ALLERGY_ECZEMA_DIAGNOSED	variant	0.34942654008470236
disease_ALLERGY_ECZEMA_DIAGNOSED	variant	0.3413539708060427
disease_ALLERGY_ECZEMA_DIAGNOSED	variant	0.3253778062822963
disease_ALLERGY_ECZEMA_DIAGNOSED	variant	0.3248484401743629
disease_ALLERGY_ECZEMA_DIAGNOSED	variant	0.3244182645261604
disease_ALLERGY_ECZEMA_DIAGNOSED	variant	0.3167983698474199
disease_ALLERGY_ECZEMA_DIAGNOSED	variant	0.31512195868799525
disease_ALLERGY_ECZEMA_DIAGNOSED	variant	0.31475250359700996
disease_ALLERGY_ECZEMA_DIAGNOSED	variant	0.3145061077712702
disease_ALLERGY_ECZEMA_DIAGNOSED	variant	0.309176446124746
disease_ALLERGY_ECZEMA_DIAGNOSED	variant	0.3082030310994651
disease_ALLERGY_ECZEMA_DIAGNOSED	variant	0.3070881944397705
disease_ALLERGY_ECZEMA_DIAGNOSED	variant	0.30246582604018973
disease_ALLERGY_ECZEMA_DIAGNOSED	variant	0.3005060371318824
disease_ALLERGY_ECZEMA_DIAGNOSED	variant	0.29780494359330223
disease_ALLERGY_ECZEMA_DIAGNOSED	variant	0.28965334648108976
disease_ALLERGY_ECZEMA_DIAGNOSED	variant	0.28852396504425376
disease_ALLERGY_ECZEMA_DIAGNOSED	variant	0.2868583672321485
disease_ALLERGY_ECZEMA_DIAGNOSED	variant	0.28642111151527533
disease_ALLERGY_ECZEMA_DIAGNOSED	variant	0.28347011085178964
disease_ALLERGY_ECZEMA_DIAGNOSED	variant	0.2825378190097219
disease_ALLERGY_ECZEMA_DIAGNOSED	variant	0.28145078462312567
disease_ALLERGY_ECZEMA_DIAGNOSED	variant	0.2804982505084441
disease_ALLERGY_ECZEMA_DIAGNOSED	variant	0.2796932175885393
disease_ALLERGY_ECZEMA_DIAGNOSED	variant	0.27852405270516006
disease_ALLERGY_ECZEMA_DIAGNOSED	variant	0.27602711036978134
disease_ALLERGY_ECZEMA_DIAGNOSED	variant	0.26875726186333254
disease_ALLERGY_ECZEMA_DIAGNOSED	variant	0.25878697016694313
disease_ALLERGY_ECZEMA_DIAGNOSED	variant	0.25632119069544257
disease_ALLERGY_ECZEMA_DIAGNOSED	variant	0.25517877137517675
disease_ALLERGY_ECZEMA_DIAGNOSED	variant	0.2551342093392548
disease_ALLERGY_ECZEMA_DIAGNOSED	variant	0.2528364754486543
disease_ALLERGY_ECZEMA_DIAGNOSED	variant	0.25115735355854374
disease_ALLERGY_ECZEMA_DIAGNOSED	variant	0.2509294972526548
disease_ALLERGY_ECZEMA_DIAGNOSED	variant	0.2508807196480943
disease_ALLERGY_ECZEMA_DIAGNOSED	variant	0.24994006490225598
disease_ALLERGY_ECZEMA_DIAGNOSED	variant	0.2495092440788094
disease_ALLERGY_ECZEMA_DIAGNOSED	variant	0.24905125762837474
disease_ALLERGY_ECZEMA_DIAGNOSED	variant	0.24900924630325952
disease_ALLERGY_ECZEMA_DIAGNOSED	variant	0.24859292015057438
disease_ALLERGY_ECZEMA_DIAGNOSED	variant	0.24690591661712108
disease_ALLERGY_ECZEMA_DIAGNOSED	variant	0.24283257418860602
disease_ALLERGY_ECZEMA_DIAGNOSED	variant	0.24238406504504198
disease_ALLERGY_ECZEMA_DIAGNOSED	variant	0.24184614596572288
disease_ALLERGY_ECZEMA_DIAGNOSED	variant	0.24174961505279163
disease_ALLERGY_ECZEMA_DIAGNOSED	variant	0.24097231045835876
disease_ALLERGY_ECZEMA_DIAGNOSED	variant	0.24006796490560056
disease_ALLERGY_ECZEMA_DIAGNOSED	variant	0.2378437727864705
disease_ALLERGY_ECZEMA_DIAGNOSED	variant	0.23558484282104594
disease_ALLERGY_ECZEMA_DIAGNOSED	variant	0.23546839400161867
disease_ALLERGY_ECZEMA_DIAGNOSED	variant	0.23433710617053025
disease_ALLERGY_ECZEMA_DIAGNOSED	variant	0.23433274329340714
disease_ALLERGY_ECZEMA_DIAGNOSED	variant	0.2342143047464461
disease_ALLERGY_ECZEMA_DIAGNOSED	variant	0.234040352341266
disease_ALLERGY_ECZEMA_DIAGNOSED	variant	0.23272114319144793
disease_ALLERGY_ECZEMA_DIAGNOSED	variant	0.2319300812458586
disease_ALLERGY_ECZEMA_DIAGNOSED	variant	0.23171832252433372
disease_ALLERGY_ECZEMA_DIAGNOSED	variant	0.2311924192606459
disease_ALLERGY_ECZEMA_DIAGNOSED	variant	0.23073420212785703
disease_ALLERGY_ECZEMA_DIAGNOSED	variant	0.2300088086505367
disease_ALLERGY_ECZEMA_DIAGNOSED	variant	0.22846300793414145
disease_ALLERGY_ECZEMA_DIAGNOSED	variant	0.22830669017908353
disease_ALLERGY_ECZEMA_DIAGNOSED	variant	0.22678205827675818
disease_ALLERGY_ECZEMA_DIAGNOSED	variant	0.22649324524067244
disease_ALLERGY_ECZEMA_DIAGNOSED	variant	0.2259732880607709
disease_ALLERGY_ECZEMA_DIAGNOSED	variant	0.22406352753828357
disease_ALLERGY_ECZEMA_DIAGNOSED	variant	0.22323417427796854
disease_ALLERGY_ECZEMA_DIAGNOSED	variant	0.2227658591871478
disease_ALLERGY_ECZEMA_DIAGNOSED	variant	0.21947988713061828
disease_ALLERGY_ECZEMA_DIAGNOSED	variant	0.21918564220978054
disease_ALLERGY_ECZEMA_DIAGNOSED	variant	0.21837944616241284
disease_ALLERGY_ECZEMA_DIAGNOSED	variant	0.2177958678228562
disease_ALLERGY_ECZEMA_DIAGNOSED	variant	0.2172410960573781
disease_ALLERGY_ECZEMA_DIAGNOSED	variant	0.21421615133225305
disease_ALLERGY_ECZEMA_DIAGNOSED	variant	0.2124510670291158
disease_ALLERGY_ECZEMA_DIAGNOSED	variant	0.21062887239542902
disease_ALLERGY_ECZEMA_DIAGNOSED	variant	0.21029698652886716
disease_ALLERGY_ECZEMA_DIAGNOSED	variant	0.20956366428558695
disease_ALLERGY_ECZEMA_DIAGNOSED	variant	0.2055048450550461
disease_ALLERGY_ECZEMA_DIAGNOSED	variant	0.20479582220744746
disease_ALLERGY_ECZEMA_DIAGNOSED	variant	0.20434130871930076
disease_ALLERGY_ECZEMA_DIAGNOSED	variant	0.20192427878389027
disease_ALLERGY_ECZEMA_DIAGNOSED	variant	0.20047959909766483
disease_ALLERGY_ECZEMA_DIAGNOSED	gene_tissue	0.7536835398623322
disease_ALLERGY_ECZEMA_DIAGNOSED	gene_tissue	0.7525711937964021
disease_ALLERGY_ECZEMA_DIAGNOSED	gene_tissue	0.6470444318873403
disease_ALLERGY_ECZEMA_DIAGNOSED	gene_tissue	0.6255138106785149
disease_ALLERGY_ECZEMA_DIAGNOSED	gene_tissue	0.5565823867182926
disease_ALLERGY_ECZEMA_DIAGNOSED	gene_tissue	0.5257198405227346
disease_ALLERGY_ECZEMA_DIAGNOSED	gene_tissue	0.48317176090680664
disease_ALLERGY_ECZEMA_DIAGNOSED	gene_tissue	0.439832932781757
disease_ALLERGY_ECZEMA_DIAGNOSED	gene_tissue	0.43081709285882147
disease_ALLERGY_ECZEMA_DIAGNOSED	gene_tissue	0.38834114192657687
disease_ALLERGY_ECZEMA_DIAGNOSED	gene_tissue	0.37094302009178476
disease_ALLERGY_ECZEMA_DIAGNOSED	gene_tissue	0.3638085465272715
disease_ALLERGY_ECZEMA_DIAGNOSED	gene_tissue	0.3591622996081999
disease_ALLERGY_ECZEMA_DIAGNOSED	gene_tissue	0.35519897524724137
disease_ALLERGY_ECZEMA_DIAGNOSED	gene_tissue	0.3511996794275196
disease_ALLERGY_ECZEMA_DIAGNOSED	gene_tissue	0.3484145736971601
disease_ALLERGY_ECZEMA_DIAGNOSED	gene_tissue	0.34334722731568207
disease_ALLERGY_ECZEMA_DIAGNOSED	gene_tissue	0.34079465314582225
disease_ALLERGY_ECZEMA_DIAGNOSED	gene_tissue	0.3326595019747968
disease_ALLERGY_ECZEMA_DIAGNOSED	gene_tissue	0.3318125558061313
disease_ALLERGY_ECZEMA_DIAGNOSED	gene_tissue	0.322756201857776
disease_ALLERGY_ECZEMA_DIAGNOSED	gene_tissue	0.31909711460805745
disease_ALLERGY_ECZEMA_DIAGNOSED	gene_tissue	0.31881792008662
disease_ALLERGY_ECZEMA_DIAGNOSED	gene_tissue	0.310766301476214
disease_ALLERGY_ECZEMA_DIAGNOSED	gene_tissue	0.2977779615853202
disease_ALLERGY_ECZEMA_DIAGNOSED	gene_tissue	0.2936843529795656
disease_ALLERGY_ECZEMA_DIAGNOSED	gene_tissue	0.28873810261207744
disease_ALLERGY_ECZEMA_DIAGNOSED	gene_tissue	0.28748661992829816
disease_ALLERGY_ECZEMA_DIAGNOSED	gene_tissue	0.28330281937549
disease_ALLERGY_ECZEMA_DIAGNOSED	gene_tissue	0.27436242503515407
disease_ALLERGY_ECZEMA_DIAGNOSED	gene_tissue	0.2705513958696186
disease_ALLERGY_ECZEMA_DIAGNOSED	gene_tissue	0.2614411584442679
disease_ALLERGY_ECZEMA_DIAGNOSED	gene_tissue	0.2547408496858231
disease_ALLERGY_ECZEMA_DIAGNOSED	gene_tissue	0.25166280361044097
disease_ALLERGY_ECZEMA_DIAGNOSED	gene_tissue	0.2463270504457947
disease_ALLERGY_ECZEMA_DIAGNOSED	gene_tissue	0.24540198985445447
disease_ALLERGY_ECZEMA_DIAGNOSED	gene_tissue	0.2435995117854561
disease_ALLERGY_ECZEMA_DIAGNOSED	gene_tissue	0.24170832648865118
disease_ALLERGY_ECZEMA_DIAGNOSED	gene_tissue	0.23217966922430558
disease_ALLERGY_ECZEMA_DIAGNOSED	gene_tissue	0.23139009255115434
disease_ALLERGY_ECZEMA_DIAGNOSED	gene_tissue	0.22930628719698373
disease_ALLERGY_ECZEMA_DIAGNOSED	gene_tissue	0.22631190835426987
disease_ALLERGY_ECZEMA_DIAGNOSED	gene_tissue	0.22372510164723078
disease_ALLERGY_ECZEMA_DIAGNOSED	gene_tissue	0.22342750700082972
disease_ALLERGY_ECZEMA_DIAGNOSED	gene_tissue	0.2211882925762065
disease_ALLERGY_ECZEMA_DIAGNOSED	gene_tissue	0.21602700046977208
disease_ALLERGY_ECZEMA_DIAGNOSED	gene_tissue	0.21404292879321385
disease_ALLERGY_ECZEMA_DIAGNOSED	gene_tissue	0.20980366322626678
disease_ALLERGY_ECZEMA_DIAGNOSED	gene_tissue	0.20595414412625115
disease_ALLERGY_ECZEMA_DIAGNOSED	gene_tissue	0.20452755155936983
disease_ALLERGY_ECZEMA_DIAGNOSED	gene_tissue	0.2003073957998206
disease_ALLERGY_ECZEMA_DIAGNOSED	gene_tissue	0.2001564539695746
disease_ALLERGY_ECZEMA_DIAGNOSED	gene	0.949168138762765
disease_ALLERGY_ECZEMA_DIAGNOSED	gene	0.8901579954248071
disease_ALLERGY_ECZEMA_DIAGNOSED	gene	0.8889422265293726
disease_ALLERGY_ECZEMA_DIAGNOSED	gene	0.8685267309519247
disease_ALLERGY_ECZEMA_DIAGNOSED	gene	0.8210956857647149
disease_ALLERGY_ECZEMA_DIAGNOSED	gene	0.8056621808361669
disease_ALLERGY_ECZEMA_DIAGNOSED	gene	0.7561954833514197
disease_ALLERGY_ECZEMA_DIAGNOSED	gene	0.754970485914163
disease_ALLERGY_ECZEMA_DIAGNOSED	gene	0.728804322892705
disease_ALLERGY_ECZEMA_DIAGNOSED	gene	0.7284380200395957
disease_ALLERGY_ECZEMA_DIAGNOSED	gene	0.6562231077001899
disease_ALLERGY_ECZEMA_DIAGNOSED	gene	0.6543106367105316
disease_ALLERGY_ECZEMA_DIAGNOSED	gene	0.6515363101304996
disease_ALLERGY_ECZEMA_DIAGNOSED	gene	0.6455933874684887
disease_ALLERGY_ECZEMA_DIAGNOSED	gene	0.5909280243468128
disease_ALLERGY_ECZEMA_DIAGNOSED	gene	0.5700238453407932
disease_ALLERGY_ECZEMA_DIAGNOSED	gene	0.5453956688278252
disease_ALLERGY_ECZEMA_DIAGNOSED	gene	0.5340194548051064
disease_ALLERGY_ECZEMA_DIAGNOSED	gene	0.5294745191790485
disease_ALLERGY_ECZEMA_DIAGNOSED	gene	0.5283390353704707
disease_ALLERGY_ECZEMA_DIAGNOSED	gene	0.5119018993944308
disease_ALLERGY_ECZEMA_DIAGNOSED	gene	0.5093792141811132
disease_ALLERGY_ECZEMA_DIAGNOSED	gene	0.4793604397754176
disease_ALLERGY_ECZEMA_DIAGNOSED	gene	0.4780777042770661
disease_ALLERGY_ECZEMA_DIAGNOSED	gene	0.4745481909514859
disease_ALLERGY_ECZEMA_DIAGNOSED	gene	0.4743237081861793
disease_ALLERGY_ECZEMA_DIAGNOSED	gene	0.47364226229553874
disease_ALLERGY_ECZEMA_DIAGNOSED	gene	0.4699956317356536
disease_ALLERGY_ECZEMA_DIAGNOSED	gene	0.4629220445254444
disease_ALLERGY_ECZEMA_DIAGNOSED	gene	0.45378661157876954
disease_ALLERGY_ECZEMA_DIAGNOSED	gene	0.4473059315455306
disease_ALLERGY_ECZEMA_DIAGNOSED	gene	0.4387964222742255
disease_ALLERGY_ECZEMA_DIAGNOSED	gene	0.4359819559820856
disease_ALLERGY_ECZEMA_DIAGNOSED	gene	0.42934054282260936
disease_ALLERGY_ECZEMA_DIAGNOSED	gene	0.4259116523284671
disease_ALLERGY_ECZEMA_DIAGNOSED	gene	0.4233824203859632
disease_ALLERGY_ECZEMA_DIAGNOSED	gene	0.4217889012367989
disease_ALLERGY_ECZEMA_DIAGNOSED	gene	0.42019448271015747
disease_ALLERGY_ECZEMA_DIAGNOSED	gene	0.4180183517277969
disease_ALLERGY_ECZEMA_DIAGNOSED	gene	0.4113015176708523
disease_ALLERGY_ECZEMA_DIAGNOSED	gene	0.3979743577402966
disease_ALLERGY_ECZEMA_DIAGNOSED	gene	0.3915953920884327
disease_ALLERGY_ECZEMA_DIAGNOSED	gene	0.380651337889192
disease_ALLERGY_ECZEMA_DIAGNOSED	gene	0.3674528920944292
disease_ALLERGY_ECZEMA_DIAGNOSED	gene	0.3662419712110501
disease_ALLERGY_ECZEMA_DIAGNOSED	gene	0.36249552075472297
disease_ALLERGY_ECZEMA_DIAGNOSED	gene	0.3598361032924879
disease_ALLERGY_ECZEMA_DIAGNOSED	gene	0.3561788493572052
disease_ALLERGY_ECZEMA_DIAGNOSED	gene	0.35519897524724137
disease_ALLERGY_ECZEMA_DIAGNOSED	gene	0.3546492614228146
disease_ALLERGY_ECZEMA_DIAGNOSED	gene	0.35452660361101296
disease_ALLERGY_ECZEMA_DIAGNOSED	gene	0.34739410865855563
disease_ALLERGY_ECZEMA_DIAGNOSED	gene	0.3472667107149986
disease_ALLERGY_ECZEMA_DIAGNOSED	gene	0.34672286134331853
disease_ALLERGY_ECZEMA_DIAGNOSED	gene	0.34209525056218154
disease_ALLERGY_ECZEMA_DIAGNOSED	gene	0.3411178990998065
disease_ALLERGY_ECZEMA_DIAGNOSED	gene	0.3406514900575528
disease_ALLERGY_ECZEMA_DIAGNOSED	gene	0.3392282619722018
disease_ALLERGY_ECZEMA_DIAGNOSED	gene	0.3366325242804404
disease_ALLERGY_ECZEMA_DIAGNOSED	gene	0.3359910047386304
disease_ALLERGY_ECZEMA_DIAGNOSED	gene	0.33175285517443553
disease_ALLERGY_ECZEMA_DIAGNOSED	gene	0.32329501546320266
disease_ALLERGY_ECZEMA_DIAGNOSED	gene	0.32113328214329334
disease_ALLERGY_ECZEMA_DIAGNOSED	gene	0.3185671342741032
disease_ALLERGY_ECZEMA_DIAGNOSED	gene	0.3183406909147259
disease_ALLERGY_ECZEMA_DIAGNOSED	gene	0.31781712872638485
disease_ALLERGY_ECZEMA_DIAGNOSED	gene	0.31612859486363104
disease_ALLERGY_ECZEMA_DIAGNOSED	gene	0.3143648176451116
disease_ALLERGY_ECZEMA_DIAGNOSED	gene	0.3125636208409534
disease_ALLERGY_ECZEMA_DIAGNOSED	gene	0.3098928613969985
disease_ALLERGY_ECZEMA_DIAGNOSED	gene	0.30483961186147435
disease_ALLERGY_ECZEMA_DIAGNOSED	gene	0.3041218280115591
disease_ALLERGY_ECZEMA_DIAGNOSED	gene	0.3029779735813483
disease_ALLERGY_ECZEMA_DIAGNOSED	gene	0.3027581087750883
disease_ALLERGY_ECZEMA_DIAGNOSED	gene	0.30252082890653637
disease_ALLERGY_ECZEMA_DIAGNOSED	gene	0.29618384394772784
disease_ALLERGY_ECZEMA_DIAGNOSED	gene	0.2953171212393774
disease_ALLERGY_ECZEMA_DIAGNOSED	gene	0.2949977232253282
disease_ALLERGY_ECZEMA_DIAGNOSED	gene	0.29393005921729987
disease_ALLERGY_ECZEMA_DIAGNOSED	gene	0.28884525187076127
disease_ALLERGY_ECZEMA_DIAGNOSED	gene	0.28705115013717264
disease_ALLERGY_ECZEMA_DIAGNOSED	gene	0.2812401032916089
disease_ALLERGY_ECZEMA_DIAGNOSED	gene	0.27881284127370476
disease_ALLERGY_ECZEMA_DIAGNOSED	gene	0.277855465608709
disease_ALLERGY_ECZEMA_DIAGNOSED	gene	0.27665139106196296
disease_ALLERGY_ECZEMA_DIAGNOSED	gene	0.27579127230925293
disease_ALLERGY_ECZEMA_DIAGNOSED	gene	0.27552633239423097
disease_ALLERGY_ECZEMA_DIAGNOSED	gene	0.27420572042487484
disease_ALLERGY_ECZEMA_DIAGNOSED	gene	0.27254800787456085
disease_ALLERGY_ECZEMA_DIAGNOSED	gene	0.27090318289957216
disease_ALLERGY_ECZEMA_DIAGNOSED	gene	0.2684262658301677
disease_ALLERGY_ECZEMA_DIAGNOSED	gene	0.2669663804641583
disease_ALLERGY_ECZEMA_DIAGNOSED	gene	0.2660273576427026
disease_ALLERGY_ECZEMA_DIAGNOSED	gene	0.2652416920702136
disease_ALLERGY_ECZEMA_DIAGNOSED	gene	0.26400481295792744
disease_ALLERGY_ECZEMA_DIAGNOSED	gene	0.26315879480697096
disease_ALLERGY_ECZEMA_DIAGNOSED	gene	0.2601681749846435
disease_ALLERGY_ECZEMA_DIAGNOSED	gene	0.25815525787985877
disease_ALLERGY_ECZEMA_DIAGNOSED	gene	0.25812088697111435
disease_ALLERGY_ECZEMA_DIAGNOSED	gene	0.25726434180320856
disease_ALLERGY_ECZEMA_DIAGNOSED	gene	0.2563527793088095
disease_ALLERGY_ECZEMA_DIAGNOSED	gene	0.25595627652547526
disease_ALLERGY_ECZEMA_DIAGNOSED	gene	0.2557866248417898
disease_ALLERGY_ECZEMA_DIAGNOSED	gene	0.2548414418676892
disease_ALLERGY_ECZEMA_DIAGNOSED	gene	0.2547408496858231
disease_ALLERGY_ECZEMA_DIAGNOSED	gene	0.2541579144475685
disease_ALLERGY_ECZEMA_DIAGNOSED	gene	0.2540956458504205
disease_ALLERGY_ECZEMA_DIAGNOSED	gene	0.25164234690483095
disease_ALLERGY_ECZEMA_DIAGNOSED	gene	0.25111402834245267
disease_ALLERGY_ECZEMA_DIAGNOSED	gene	0.24987947161041887
disease_ALLERGY_ECZEMA_DIAGNOSED	gene	0.24981435931600565
disease_ALLERGY_ECZEMA_DIAGNOSED	gene	0.24938815442316642
disease_ALLERGY_ECZEMA_DIAGNOSED	gene	0.24892248361335906
disease_ALLERGY_ECZEMA_DIAGNOSED	gene	0.24861800420776622
disease_ALLERGY_ECZEMA_DIAGNOSED	gene	0.24774891712741934
disease_ALLERGY_ECZEMA_DIAGNOSED	gene	0.24666734623450703
disease_ALLERGY_ECZEMA_DIAGNOSED	gene	0.24637789367424823
disease_ALLERGY_ECZEMA_DIAGNOSED	gene	0.24289471249060351
disease_ALLERGY_ECZEMA_DIAGNOSED	gene	0.24176756470584254
disease_ALLERGY_ECZEMA_DIAGNOSED	gene	0.24083036974142863
disease_ALLERGY_ECZEMA_DIAGNOSED	gene	0.2379653567984408
disease_ALLERGY_ECZEMA_DIAGNOSED	gene	0.2379300415764272
disease_ALLERGY_ECZEMA_DIAGNOSED	gene	0.23774052021600933
disease_ALLERGY_ECZEMA_DIAGNOSED	gene	0.23731573440810408
disease_ALLERGY_ECZEMA_DIAGNOSED	gene	0.23702506510253674
disease_ALLERGY_ECZEMA_DIAGNOSED	gene	0.23633141624714626
disease_ALLERGY_ECZEMA_DIAGNOSED	gene	0.23463942345861585
disease_ALLERGY_ECZEMA_DIAGNOSED	gene	0.2346274772112607
disease_ALLERGY_ECZEMA_DIAGNOSED	gene	0.23283713971064712
disease_ALLERGY_ECZEMA_DIAGNOSED	gene	0.2314671611175907
disease_ALLERGY_ECZEMA_DIAGNOSED	gene	0.23141049051236265
disease_ALLERGY_ECZEMA_DIAGNOSED	gene	0.23109494621540289
disease_ALLERGY_ECZEMA_DIAGNOSED	gene	0.2310163280870303
disease_ALLERGY_ECZEMA_DIAGNOSED	gene	0.2310024100127603
disease_ALLERGY_ECZEMA_DIAGNOSED	gene	0.22956684687801104
disease_ALLERGY_ECZEMA_DIAGNOSED	gene	0.22932733781888132
disease_ALLERGY_ECZEMA_DIAGNOSED	gene	0.22884354787815397
disease_ALLERGY_ECZEMA_DIAGNOSED	gene	0.22847948137186144
disease_ALLERGY_ECZEMA_DIAGNOSED	gene	0.22754750040286417
disease_ALLERGY_ECZEMA_DIAGNOSED	gene	0.2271767799832681
disease_ALLERGY_ECZEMA_DIAGNOSED	gene	0.22700247003362775
disease_ALLERGY_ECZEMA_DIAGNOSED	gene	0.22660720422079922
disease_ALLERGY_ECZEMA_DIAGNOSED	gene	0.22605851271580651
disease_ALLERGY_ECZEMA_DIAGNOSED	gene	0.2258732377245492
disease_ALLERGY_ECZEMA_DIAGNOSED	gene	0.22546072350136798
disease_ALLERGY_ECZEMA_DIAGNOSED	gene	0.22482468136394856
disease_ALLERGY_ECZEMA_DIAGNOSED	gene	0.2245467850404933
disease_ALLERGY_ECZEMA_DIAGNOSED	gene	0.22429229503891535
disease_ALLERGY_ECZEMA_DIAGNOSED	gene	0.22393560332079201
disease_ALLERGY_ECZEMA_DIAGNOSED	gene	0.22264673541484317
disease_ALLERGY_ECZEMA_DIAGNOSED	gene	0.22257167409937792
disease_ALLERGY_ECZEMA_DIAGNOSED	gene	0.22223602442163387
disease_ALLERGY_ECZEMA_DIAGNOSED	gene	0.22113806392379917
disease_ALLERGY_ECZEMA_DIAGNOSED	gene	0.2199828523884542
disease_ALLERGY_ECZEMA_DIAGNOSED	gene	0.2185051097516207
disease_ALLERGY_ECZEMA_DIAGNOSED	gene	0.21806681721320892
disease_ALLERGY_ECZEMA_DIAGNOSED	gene	0.2180068679186218
disease_ALLERGY_ECZEMA_DIAGNOSED	gene	0.21651716575390498
disease_ALLERGY_ECZEMA_DIAGNOSED	gene	0.216473929969282
disease_ALLERGY_ECZEMA_DIAGNOSED	gene	0.2164501418591058
disease_ALLERGY_ECZEMA_DIAGNOSED	gene	0.21520470544396553
disease_ALLERGY_ECZEMA_DIAGNOSED	gene	0.2151126620268032
disease_ALLERGY_ECZEMA_DIAGNOSED	gene	0.21474577489224755
disease_ALLERGY_ECZEMA_DIAGNOSED	gene	0.21445187727095866
disease_ALLERGY_ECZEMA_DIAGNOSED	gene	0.21309652351521816
disease_ALLERGY_ECZEMA_DIAGNOSED	gene	0.21267526642707155
disease_ALLERGY_ECZEMA_DIAGNOSED	gene	0.2114251226515696
disease_ALLERGY_ECZEMA_DIAGNOSED	gene	0.20877186880693777
disease_ALLERGY_ECZEMA_DIAGNOSED	gene	0.20633466899895594
disease_ALLERGY_ECZEMA_DIAGNOSED	gene	0.2056098767338774
disease_ALLERGY_ECZEMA_DIAGNOSED	gene	0.20527301156181846
disease_ALLERGY_ECZEMA_DIAGNOSED	gene	0.20505596569343518
disease_ALLERGY_ECZEMA_DIAGNOSED	gene	0.20437132431711263
disease_ALLERGY_ECZEMA_DIAGNOSED	gene	0.20337731806151738
disease_ALLERGY_ECZEMA_DIAGNOSED	gene	0.20327621279721822
disease_ALLERGY_ECZEMA_DIAGNOSED	gene	0.20320747187515284
disease_ALLERGY_ECZEMA_DIAGNOSED	gene	0.20301483118421565
disease_ALLERGY_ECZEMA_DIAGNOSED	gene	0.20102452014915326
disease_ALLERGY_ECZEMA_DIAGNOSED	gene	0.2009225866241216
disease_ALLERGY_ECZEMA_DIAGNOSED	gene	0.20085869729425337
disease_ALLERGY_ECZEMA_DIAGNOSED	gene	0.2005312595077634
other_MORNINGPERSON	variant	0.9975720688126425
other_MORNINGPERSON	variant	0.9830958607866226
other_MORNINGPERSON	variant	0.9764005378637408
other_MORNINGPERSON	variant	0.9560073461097295
other_MORNINGPERSON	variant	0.9458320571096115
other_MORNINGPERSON	variant	0.933536651086041
other_MORNINGPERSON	variant	0.7087123476527105
other_MORNINGPERSON	variant	0.7051015923957412
other_MORNINGPERSON	variant	0.6929239010535782
other_MORNINGPERSON	variant	0.6841356865296224
other_MORNINGPERSON	variant	0.6519282892517566
other_MORNINGPERSON	variant	0.6030553970577164
other_MORNINGPERSON	variant	0.5970110395224036
other_MORNINGPERSON	variant	0.5845366165318242
other_MORNINGPERSON	variant	0.5666485227297737
other_MORNINGPERSON	variant	0.5464469276026925
other_MORNINGPERSON	variant	0.5211031396535197
other_MORNINGPERSON	variant	0.5135923857232674
other_MORNINGPERSON	variant	0.5094997493076494
other_MORNINGPERSON	variant	0.4880763023984091
other_MORNINGPERSON	variant	0.4740989977758378
other_MORNINGPERSON	variant	0.4697075707926431
other_MORNINGPERSON	variant	0.4606846210108042
other_MORNINGPERSON	variant	0.4573152786564765
other_MORNINGPERSON	variant	0.44648665625351425
other_MORNINGPERSON	variant	0.4389521422289537
other_MORNINGPERSON	variant	0.4319248243054327
other_MORNINGPERSON	variant	0.42380985613739575
other_MORNINGPERSON	variant	0.3996200592553448
other_MORNINGPERSON	variant	0.3910607067911575
other_MORNINGPERSON	variant	0.3864314066258129
other_MORNINGPERSON	variant	0.3811976003025005
other_MORNINGPERSON	variant	0.37397892027862717
other_MORNINGPERSON	variant	0.3729806384208605
other_MORNINGPERSON	variant	0.3725964771810783
other_MORNINGPERSON	variant	0.3559966354000386
other_MORNINGPERSON	variant	0.3234316172681496
other_MORNINGPERSON	variant	0.3121104620483975
other_MORNINGPERSON	variant	0.31109124417951073
other_MORNINGPERSON	variant	0.30790681661264085
other_MORNINGPERSON	variant	0.3078143679855619
other_MORNINGPERSON	variant	0.3045627110601797
other_MORNINGPERSON	variant	0.30265612724942775
other_MORNINGPERSON	variant	0.30180392995303934
other_MORNINGPERSON	variant	0.2935351518105668
other_MORNINGPERSON	variant	0.29331270360994943
other_MORNINGPERSON	variant	0.2897298388889847
other_MORNINGPERSON	variant	0.2850397767977688
other_MORNINGPERSON	variant	0.28291484719027193
other_MORNINGPERSON	variant	0.2810967518676752
other_MORNINGPERSON	variant	0.28087061936044017
other_MORNINGPERSON	variant	0.26982806615313765
other_MORNINGPERSON	variant	0.26913949323860487
other_MORNINGPERSON	variant	0.26747653320250864
other_MORNINGPERSON	variant	0.2669649953071932
other_MORNINGPERSON	variant	0.2665345219602739
other_MORNINGPERSON	variant	0.2613111407361717
other_MORNINGPERSON	variant	0.25322094588658756
other_MORNINGPERSON	variant	0.2523430026776816
other_MORNINGPERSON	variant	0.24896258708347518
other_MORNINGPERSON	variant	0.24741544153435777
other_MORNINGPERSON	variant	0.24149882329113953
other_MORNINGPERSON	variant	0.2402085909039069
other_MORNINGPERSON	variant	0.23941274456727932
other_MORNINGPERSON	variant	0.23801192464249535
other_MORNINGPERSON	variant	0.23749024059019433
other_MORNINGPERSON	variant	0.23716057069864932
other_MORNINGPERSON	variant	0.23559919550294764
other_MORNINGPERSON	variant	0.23410459509655643
other_MORNINGPERSON	variant	0.23017717572871152
other_MORNINGPERSON	variant	0.22907827045256104
other_MORNINGPERSON	variant	0.22769821707782434
other_MORNINGPERSON	variant	0.22616940933374402
other_MORNINGPERSON	variant	0.22497552297473003
other_MORNINGPERSON	variant	0.2218423547444313
other_MORNINGPERSON	variant	0.22043293678941087
other_MORNINGPERSON	variant	0.21907408600717745
other_MORNINGPERSON	variant	0.21661973132433957
other_MORNINGPERSON	variant	0.2104784516548785
other_MORNINGPERSON	variant	0.20627718970488246
other_MORNINGPERSON	variant	0.2051904434858319
other_MORNINGPERSON	variant	0.20419057706233215
other_MORNINGPERSON	variant	0.20333881428189554
other_MORNINGPERSON	variant	0.20186752946038133
other_MORNINGPERSON	variant	0.20184105282429862
other_MORNINGPERSON	variant	0.2013793443028023
other_MORNINGPERSON	variant	0.20104896799784547
other_MORNINGPERSON	gene_tissue	0.47413028484086295
other_MORNINGPERSON	gene_tissue	0.361366239763197
other_MORNINGPERSON	gene_tissue	0.3545298418804428
other_MORNINGPERSON	gene_tissue	0.3516675322125522
other_MORNINGPERSON	gene_tissue	0.32710938041945214
other_MORNINGPERSON	gene_tissue	0.302901907081967
other_MORNINGPERSON	gene_tissue	0.2772250822414659
other_MORNINGPERSON	gene_tissue	0.2730232356179488
other_MORNINGPERSON	gene_tissue	0.26606812267912117
other_MORNINGPERSON	gene_tissue	0.23849727407304883
other_MORNINGPERSON	gene_tissue	0.23570159127410142
other_MORNINGPERSON	gene_tissue	0.2237862230189684
other_MORNINGPERSON	gene_tissue	0.21342285076251252
other_MORNINGPERSON	gene_tissue	0.2105352686818894
other_MORNINGPERSON	gene_tissue	0.20678871003171687
other_MORNINGPERSON	gene_tissue	0.2031850525078602
other_MORNINGPERSON	gene	0.8660243721155219
other_MORNINGPERSON	gene	0.6118750937296652
other_MORNINGPERSON	gene	0.59498605057308
other_MORNINGPERSON	gene	0.5643957260635111
other_MORNINGPERSON	gene	0.5641329923863659
other_MORNINGPERSON	gene	0.5293475615846921
other_MORNINGPERSON	gene	0.5244686790864674
other_MORNINGPERSON	gene	0.5102758607870974
other_MORNINGPERSON	gene	0.42180658370861
other_MORNINGPERSON	gene	0.3890324491861562
other_MORNINGPERSON	gene	0.36899952637023886
other_MORNINGPERSON	gene	0.3658776149536695
other_MORNINGPERSON	gene	0.3645327330666741
other_MORNINGPERSON	gene	0.3593544648059161
other_MORNINGPERSON	gene	0.344865516431158
other_MORNINGPERSON	gene	0.3421148077171655
other_MORNINGPERSON	gene	0.3417774552900395
other_MORNINGPERSON	gene	0.32485504558039396
other_MORNINGPERSON	gene	0.32409744607073465
other_MORNINGPERSON	gene	0.31966761158279877
other_MORNINGPERSON	gene	0.31770577482917994
other_MORNINGPERSON	gene	0.30802605235993086
other_MORNINGPERSON	gene	0.30752549947147056
other_MORNINGPERSON	gene	0.2925639608869346
other_MORNINGPERSON	gene	0.28665586482149996
other_MORNINGPERSON	gene	0.282166328244364
other_MORNINGPERSON	gene	0.2772250822414659
other_MORNINGPERSON	gene	0.2730232356179488
other_MORNINGPERSON	gene	0.2698264824252326
other_MORNINGPERSON	gene	0.26883638358891393
other_MORNINGPERSON	gene	0.2669777402811881
other_MORNINGPERSON	gene	0.2654595961817259
other_MORNINGPERSON	gene	0.2574018191264058
other_MORNINGPERSON	gene	0.253876692210382
other_MORNINGPERSON	gene	0.2494080745142497
other_MORNINGPERSON	gene	0.24731336132286139
other_MORNINGPERSON	gene	0.2470820920523575
other_MORNINGPERSON	gene	0.24602247331138166
other_MORNINGPERSON	gene	0.24374440110403475
other_MORNINGPERSON	gene	0.24205163545986697
other_MORNINGPERSON	gene	0.2396983115419109
other_MORNINGPERSON	gene	0.23925299033196526
other_MORNINGPERSON	gene	0.23901226557508487
other_MORNINGPERSON	gene	0.2338137882179964
other_MORNINGPERSON	gene	0.23357569390104693
other_MORNINGPERSON	gene	0.23322161069465674
other_MORNINGPERSON	gene	0.23199409371768012
other_MORNINGPERSON	gene	0.2310902881463091
other_MORNINGPERSON	gene	0.22876764801448005
other_MORNINGPERSON	gene	0.2286179970946006
other_MORNINGPERSON	gene	0.227873660384554
other_MORNINGPERSON	gene	0.22400343049488836
other_MORNINGPERSON	gene	0.21983816117995708
other_MORNINGPERSON	gene	0.21916420063124242
other_MORNINGPERSON	gene	0.21866786575480382
other_MORNINGPERSON	gene	0.2169521790133409
other_MORNINGPERSON	gene	0.21644714004665647
other_MORNINGPERSON	gene	0.215544201696465
other_MORNINGPERSON	gene	0.2129677432912154
other_MORNINGPERSON	gene	0.21194609770666734
other_MORNINGPERSON	gene	0.2096132717772467
other_MORNINGPERSON	gene	0.20906061745490942
other_MORNINGPERSON	gene	0.2077921521336567
other_MORNINGPERSON	gene	0.20744731648369202
other_MORNINGPERSON	gene	0.20715071324568218
other_MORNINGPERSON	gene	0.20678871003171687
other_MORNINGPERSON	gene	0.20457071222622492
other_MORNINGPERSON	gene	0.2043960568956515
other_MORNINGPERSON	gene	0.20399904378049066
other_MORNINGPERSON	gene	0.20347627449401665
other_MORNINGPERSON	gene	0.2026515545783772
other_MORNINGPERSON	gene	0.2020315686232809
other_MORNINGPERSON	gene	0.20113916852248373
repro_NumberChildrenEverBorn_Pooled	variant	0.9051186709309321
repro_NumberChildrenEverBorn_Pooled	variant	0.5675258367487652
repro_NumberChildrenEverBorn_Pooled	variant	0.5589772331381514
repro_NumberChildrenEverBorn_Pooled	variant	0.5580988843473388
repro_NumberChildrenEverBorn_Pooled	variant	0.47839656734026237
repro_NumberChildrenEverBorn_Pooled	variant	0.4489123348159121
repro_NumberChildrenEverBorn_Pooled	variant	0.43967629907844313
repro_NumberChildrenEverBorn_Pooled	variant	0.42135000634888464
repro_NumberChildrenEverBorn_Pooled	variant	0.42021623922101364
repro_NumberChildrenEverBorn_Pooled	variant	0.39299841979884603
repro_NumberChildrenEverBorn_Pooled	variant	0.35797647093899704
repro_NumberChildrenEverBorn_Pooled	variant	0.3342581005818445
repro_NumberChildrenEverBorn_Pooled	variant	0.3131892805893343
repro_NumberChildrenEverBorn_Pooled	variant	0.31234251761290527
repro_NumberChildrenEverBorn_Pooled	variant	0.29454793396167167
repro_NumberChildrenEverBorn_Pooled	variant	0.26678032263881735
repro_NumberChildrenEverBorn_Pooled	variant	0.26042254624935585
repro_NumberChildrenEverBorn_Pooled	variant	0.21841199743069162
repro_NumberChildrenEverBorn_Pooled	variant	0.2033880648899562
repro_NumberChildrenEverBorn_Pooled	variant	0.20209907127847904
repro_NumberChildrenEverBorn_Pooled	gene_tissue	0.3016150997820553
repro_NumberChildrenEverBorn_Pooled	gene_tissue	0.2806093711097396
repro_NumberChildrenEverBorn_Pooled	gene_tissue	0.24943873291578705
repro_NumberChildrenEverBorn_Pooled	gene_tissue	0.2393776795676026
repro_NumberChildrenEverBorn_Pooled	gene_tissue	0.2378192260101363
repro_NumberChildrenEverBorn_Pooled	gene_tissue	0.2231341575509576
repro_NumberChildrenEverBorn_Pooled	gene_tissue	0.20391606210612725
repro_NumberChildrenEverBorn_Pooled	gene	0.6760981473207124
repro_NumberChildrenEverBorn_Pooled	gene	0.5815376985261281
repro_NumberChildrenEverBorn_Pooled	gene	0.5766743761550905
repro_NumberChildrenEverBorn_Pooled	gene	0.5525450749870136
repro_NumberChildrenEverBorn_Pooled	gene	0.5381680598439607
repro_NumberChildrenEverBorn_Pooled	gene	0.44779324641421986
repro_NumberChildrenEverBorn_Pooled	gene	0.42519218096908096
repro_NumberChildrenEverBorn_Pooled	gene	0.4241292812234584
repro_NumberChildrenEverBorn_Pooled	gene	0.4166844580488142
repro_NumberChildrenEverBorn_Pooled	gene	0.40375969769396053
repro_NumberChildrenEverBorn_Pooled	gene	0.40113183661286883
repro_NumberChildrenEverBorn_Pooled	gene	0.3969798309763003
repro_NumberChildrenEverBorn_Pooled	gene	0.3897636328568633
repro_NumberChildrenEverBorn_Pooled	gene	0.37578506903523995
repro_NumberChildrenEverBorn_Pooled	gene	0.37129992343149626
repro_NumberChildrenEverBorn_Pooled	gene	0.3703776319126399
repro_NumberChildrenEverBorn_Pooled	gene	0.36618919647059056
repro_NumberChildrenEverBorn_Pooled	gene	0.36273684823647984
repro_NumberChildrenEverBorn_Pooled	gene	0.36241164585788505
repro_NumberChildrenEverBorn_Pooled	gene	0.3618861777083774
repro_NumberChildrenEverBorn_Pooled	gene	0.34868462906799896
repro_NumberChildrenEverBorn_Pooled	gene	0.3387111174624925
repro_NumberChildrenEverBorn_Pooled	gene	0.338474455767421
repro_NumberChildrenEverBorn_Pooled	gene	0.3347209246270394
repro_NumberChildrenEverBorn_Pooled	gene	0.33169598493973246
repro_NumberChildrenEverBorn_Pooled	gene	0.3268265918914219
repro_NumberChildrenEverBorn_Pooled	gene	0.32659862927041106
repro_NumberChildrenEverBorn_Pooled	gene	0.32474535780254166
repro_NumberChildrenEverBorn_Pooled	gene	0.32412607805879856
repro_NumberChildrenEverBorn_Pooled	gene	0.3239731169139086
repro_NumberChildrenEverBorn_Pooled	gene	0.3215480999669868
repro_NumberChildrenEverBorn_Pooled	gene	0.31938131160497396
repro_NumberChildrenEverBorn_Pooled	gene	0.31862479115758047
repro_NumberChildrenEverBorn_Pooled	gene	0.3162808143675662
repro_NumberChildrenEverBorn_Pooled	gene	0.3140423376907756
repro_NumberChildrenEverBorn_Pooled	gene	0.3130954890677289
repro_NumberChildrenEverBorn_Pooled	gene	0.3119563018353164
repro_NumberChildrenEverBorn_Pooled	gene	0.3099237705753765
repro_NumberChildrenEverBorn_Pooled	gene	0.3089790970986666
repro_NumberChildrenEverBorn_Pooled	gene	0.3023264939357078
repro_NumberChildrenEverBorn_Pooled	gene	0.30203018341986093
repro_NumberChildrenEverBorn_Pooled	gene	0.3000938115644447
repro_NumberChildrenEverBorn_Pooled	gene	0.29972567937790745
repro_NumberChildrenEverBorn_Pooled	gene	0.29754226388369054
repro_NumberChildrenEverBorn_Pooled	gene	0.29724821493780257
repro_NumberChildrenEverBorn_Pooled	gene	0.29358147750650987
repro_NumberChildrenEverBorn_Pooled	gene	0.29341173155408967
repro_NumberChildrenEverBorn_Pooled	gene	0.2917772948394602
repro_NumberChildrenEverBorn_Pooled	gene	0.2917036984366733
repro_NumberChildrenEverBorn_Pooled	gene	0.28811450354932405
repro_NumberChildrenEverBorn_Pooled	gene	0.28772215662126854
repro_NumberChildrenEverBorn_Pooled	gene	0.2845265329278936
repro_NumberChildrenEverBorn_Pooled	gene	0.2832486851669124
repro_NumberChildrenEverBorn_Pooled	gene	0.280555876409115
repro_NumberChildrenEverBorn_Pooled	gene	0.28009305069883333
repro_NumberChildrenEverBorn_Pooled	gene	0.2789954076192376
repro_NumberChildrenEverBorn_Pooled	gene	0.2788691754267995
repro_NumberChildrenEverBorn_Pooled	gene	0.2756531298239169
repro_NumberChildrenEverBorn_Pooled	gene	0.2750740387073151
repro_NumberChildrenEverBorn_Pooled	gene	0.2740872963657032
repro_NumberChildrenEverBorn_Pooled	gene	0.2737954466163397
repro_NumberChildrenEverBorn_Pooled	gene	0.2726074678715403
repro_NumberChildrenEverBorn_Pooled	gene	0.27168361444626526
repro_NumberChildrenEverBorn_Pooled	gene	0.27100339187019645
repro_NumberChildrenEverBorn_Pooled	gene	0.27021394195641457
repro_NumberChildrenEverBorn_Pooled	gene	0.2646712989017497
repro_NumberChildrenEverBorn_Pooled	gene	0.264075096770491
repro_NumberChildrenEverBorn_Pooled	gene	0.26330789660211995
repro_NumberChildrenEverBorn_Pooled	gene	0.26290526884832
repro_NumberChildrenEverBorn_Pooled	gene	0.2623946316677491
repro_NumberChildrenEverBorn_Pooled	gene	0.25943905848121807
repro_NumberChildrenEverBorn_Pooled	gene	0.25896425366374465
repro_NumberChildrenEverBorn_Pooled	gene	0.25864705902131885
repro_NumberChildrenEverBorn_Pooled	gene	0.2572856453239957
repro_NumberChildrenEverBorn_Pooled	gene	0.25694917695982605
repro_NumberChildrenEverBorn_Pooled	gene	0.254826021676392
repro_NumberChildrenEverBorn_Pooled	gene	0.25399021040700986
repro_NumberChildrenEverBorn_Pooled	gene	0.25387463785052566
repro_NumberChildrenEverBorn_Pooled	gene	0.2535750776186087
repro_NumberChildrenEverBorn_Pooled	gene	0.25270683573442115
repro_NumberChildrenEverBorn_Pooled	gene	0.2524408406152991
repro_NumberChildrenEverBorn_Pooled	gene	0.25150209579794186
repro_NumberChildrenEverBorn_Pooled	gene	0.2512092574910907
repro_NumberChildrenEverBorn_Pooled	gene	0.2490575029696445
repro_NumberChildrenEverBorn_Pooled	gene	0.24875436140735308
repro_NumberChildrenEverBorn_Pooled	gene	0.24765862262829444
repro_NumberChildrenEverBorn_Pooled	gene	0.24757993017084498
repro_NumberChildrenEverBorn_Pooled	gene	0.2475387724439753
repro_NumberChildrenEverBorn_Pooled	gene	0.24707977176745957
repro_NumberChildrenEverBorn_Pooled	gene	0.24554619016809706
repro_NumberChildrenEverBorn_Pooled	gene	0.2453345055341476
repro_NumberChildrenEverBorn_Pooled	gene	0.24414152679385367
repro_NumberChildrenEverBorn_Pooled	gene	0.2434107742651465
repro_NumberChildrenEverBorn_Pooled	gene	0.24300882502760554
repro_NumberChildrenEverBorn_Pooled	gene	0.24238527198212678
repro_NumberChildrenEverBorn_Pooled	gene	0.24224269916702446
repro_NumberChildrenEverBorn_Pooled	gene	0.2419916901434626
repro_NumberChildrenEverBorn_Pooled	gene	0.24160596728575953
repro_NumberChildrenEverBorn_Pooled	gene	0.24085939837946152
repro_NumberChildrenEverBorn_Pooled	gene	0.24052421624063483
repro_NumberChildrenEverBorn_Pooled	gene	0.24035359910117177
repro_NumberChildrenEverBorn_Pooled	gene	0.2399396145381072
repro_NumberChildrenEverBorn_Pooled	gene	0.23992941886845948
repro_NumberChildrenEverBorn_Pooled	gene	0.2394509688524716
repro_NumberChildrenEverBorn_Pooled	gene	0.23940137295350927
repro_NumberChildrenEverBorn_Pooled	gene	0.23928787201598176
repro_NumberChildrenEverBorn_Pooled	gene	0.23890963777843038
repro_NumberChildrenEverBorn_Pooled	gene	0.23840721857720848
repro_NumberChildrenEverBorn_Pooled	gene	0.23629885360920447
repro_NumberChildrenEverBorn_Pooled	gene	0.23509363564344546
repro_NumberChildrenEverBorn_Pooled	gene	0.23263896640192386
repro_NumberChildrenEverBorn_Pooled	gene	0.23208147123276962
repro_NumberChildrenEverBorn_Pooled	gene	0.231980854347537
repro_NumberChildrenEverBorn_Pooled	gene	0.23161787245230323
repro_NumberChildrenEverBorn_Pooled	gene	0.23111844580780094
repro_NumberChildrenEverBorn_Pooled	gene	0.23061842166940338
repro_NumberChildrenEverBorn_Pooled	gene	0.23055383594191423
repro_NumberChildrenEverBorn_Pooled	gene	0.23026097486241517
repro_NumberChildrenEverBorn_Pooled	gene	0.22943920548065688
repro_NumberChildrenEverBorn_Pooled	gene	0.2292705063232583
repro_NumberChildrenEverBorn_Pooled	gene	0.22895519058841846
repro_NumberChildrenEverBorn_Pooled	gene	0.2288326953743248
repro_NumberChildrenEverBorn_Pooled	gene	0.22883156299009805
repro_NumberChildrenEverBorn_Pooled	gene	0.22865191053850867
repro_NumberChildrenEverBorn_Pooled	gene	0.22760847203541273
repro_NumberChildrenEverBorn_Pooled	gene	0.22706985714084407
repro_NumberChildrenEverBorn_Pooled	gene	0.22681446603794875
repro_NumberChildrenEverBorn_Pooled	gene	0.2266522504024894
repro_NumberChildrenEverBorn_Pooled	gene	0.22649465510051503
repro_NumberChildrenEverBorn_Pooled	gene	0.22550202757522178
repro_NumberChildrenEverBorn_Pooled	gene	0.22546408743356
repro_NumberChildrenEverBorn_Pooled	gene	0.22332668031830355
repro_NumberChildrenEverBorn_Pooled	gene	0.22279507482253397
repro_NumberChildrenEverBorn_Pooled	gene	0.2226908875065604
repro_NumberChildrenEverBorn_Pooled	gene	0.22229725117672308
repro_NumberChildrenEverBorn_Pooled	gene	0.22131101560439936
repro_NumberChildrenEverBorn_Pooled	gene	0.22104417211536884
repro_NumberChildrenEverBorn_Pooled	gene	0.22058879730143238
repro_NumberChildrenEverBorn_Pooled	gene	0.21981911627552925
repro_NumberChildrenEverBorn_Pooled	gene	0.21970052243136354
repro_NumberChildrenEverBorn_Pooled	gene	0.21935633195224338
repro_NumberChildrenEverBorn_Pooled	gene	0.21909516574355783
repro_NumberChildrenEverBorn_Pooled	gene	0.21858876735727503
repro_NumberChildrenEverBorn_Pooled	gene	0.2182921144068518
repro_NumberChildrenEverBorn_Pooled	gene	0.2181296811118826
repro_NumberChildrenEverBorn_Pooled	gene	0.21787928954947916
repro_NumberChildrenEverBorn_Pooled	gene	0.21696092115848994
repro_NumberChildrenEverBorn_Pooled	gene	0.21601491381554136
repro_NumberChildrenEverBorn_Pooled	gene	0.2148466594102383
repro_NumberChildrenEverBorn_Pooled	gene	0.21465755878124132
repro_NumberChildrenEverBorn_Pooled	gene	0.2142010961426915
repro_NumberChildrenEverBorn_Pooled	gene	0.21416361802432657
repro_NumberChildrenEverBorn_Pooled	gene	0.21402025800394675
repro_NumberChildrenEverBorn_Pooled	gene	0.21381001169114755
repro_NumberChildrenEverBorn_Pooled	gene	0.21309361592468443
repro_NumberChildrenEverBorn_Pooled	gene	0.2130358994898688
repro_NumberChildrenEverBorn_Pooled	gene	0.2126194777703797
repro_NumberChildrenEverBorn_Pooled	gene	0.2126130109928935
repro_NumberChildrenEverBorn_Pooled	gene	0.2124564268344171
repro_NumberChildrenEverBorn_Pooled	gene	0.21147267479991647
repro_NumberChildrenEverBorn_Pooled	gene	0.2110293200913953
repro_NumberChildrenEverBorn_Pooled	gene	0.2106002932067687
repro_NumberChildrenEverBorn_Pooled	gene	0.2086309499714633
repro_NumberChildrenEverBorn_Pooled	gene	0.20809835796470974
repro_NumberChildrenEverBorn_Pooled	gene	0.20749952253550077
repro_NumberChildrenEverBorn_Pooled	gene	0.2066256309768008
repro_NumberChildrenEverBorn_Pooled	gene	0.2059241537987605
repro_NumberChildrenEverBorn_Pooled	gene	0.20584942130315756
repro_NumberChildrenEverBorn_Pooled	gene	0.20557753992908753
repro_NumberChildrenEverBorn_Pooled	gene	0.2039160383373391
repro_NumberChildrenEverBorn_Pooled	gene	0.20385234324605206
repro_NumberChildrenEverBorn_Pooled	gene	0.2034730878722761
repro_NumberChildrenEverBorn_Pooled	gene	0.2033901477164722
repro_NumberChildrenEverBorn_Pooled	gene	0.20324171281496664
repro_NumberChildrenEverBorn_Pooled	gene	0.20278065569198284
repro_NumberChildrenEverBorn_Pooled	gene	0.2013831028539991
repro_NumberChildrenEverBorn_Pooled	gene	0.20113234048576092
repro_NumberChildrenEverBorn_Pooled	gene	0.2006284559818274
repro_NumberChildrenEverBorn_Pooled	gene	0.20053289843772532
