## Supplementary Tables for "Fine-mapping causal tissues and genes at disease-associated loci": suppTable_9.txt

trait	tissue	proportion_fine_mapped_gene_tissue_pairs	pvalue	fdr_significance
Cholesterol	Adipose_Subcutaneous	0	0.5	null
Cholesterol	Adipose_Visceral_Omentum	0	0.35161167153208	null
Cholesterol	Adrenal_Gland	0	0.279722678228673	null
Cholesterol	Artery_Aorta	0	0.355860528049054	null
Cholesterol	Artery_Coronary	0	0.317551733333848	null
Cholesterol	Artery_Tibial	0	0.5	null
Cholesterol	Brain_BasalGanglia	0	0.382424434439301	null
Cholesterol	Brain_Cerebellum	0	0.186642994249315	null
Cholesterol	Brain_Cortex	0	0.391364617683626	null
Cholesterol	Brain_Limbic	0.05	0.0991431923544534	null
Cholesterol	Brain_Spinal_cord_cervical_c-1	0	0.0976453356458127	null
Cholesterol	Brain_Substantia_nigra	0	0.400794307835203	null
Cholesterol	Breast_Mammary_Tissue	0	0.136488370687284	null
Cholesterol	Cells_Cultured_fibroblasts	0.1	0.0170084962247061	null
Cholesterol	Cells_EBV-transformed_lymphocytes	0	0.459186775058742	null
Cholesterol	Colon_Sigmoid	0	0.460172162722971	null
Cholesterol	Colon_Transverse	0	0.06914048195827	null
Cholesterol	Esophagus_Mucosa	0	0.0787808772969699	null
Cholesterol	Esophagus_Muscularis	0	0.423235550650754	null
Cholesterol	Heart_Atrial_Appendage	0	0.306327763009761	null
Cholesterol	Heart_Left_Ventricle	0	0.359524196614183	null
Cholesterol	Liver	0.6	1.96088911788232e-06	**
Cholesterol	Lung	0	0.460172133144014	null
Cholesterol	Minor_Salivary_Gland	0	0.421767612386004	null
Cholesterol	Muscle_Skeletal	0	0.444080864272871	null
Cholesterol	Nerve_Tibial	0	0.447432391090573	null
Cholesterol	Ovary	0	0.18029233777115	null
Cholesterol	Pancreas	0	0.0986409968177823	null
Cholesterol	Pituitary	0	0.26302945775086	null
Cholesterol	Prostate	0	0.460172162722971	null
Cholesterol	Skin_Not_Sun_Exposed_Suprapubic	0	0.311137031762298	null
Cholesterol	Skin_Sun_Exposed_Lower_leg	0	0.16138663817818	null
Cholesterol	Spleen	0	0.175350945427781	null
Cholesterol	Stomach	0	0.0858620863380668	null
Cholesterol	Thyroid	0	0.189273373178121	null
Cholesterol	Uterus	0	0.248697696788097	null
Cholesterol	Vagina	0	0.380817828441731	null
Cholesterol	Whole_Blood	0.25	0.00999392432099271	*
Glucose	Adipose_Subcutaneous	0	0.423663985280621	null
Glucose	Adipose_Visceral_Omentum	0	0.440706555022747	null
Glucose	Adrenal_Gland	0	0.216517733783499	null
Glucose	Artery_Aorta	0	0.458678549743874	null
Glucose	Artery_Coronary	0	0.458353045305399	null
Glucose	Artery_Tibial	0	0.208895721564656	null
Glucose	Brain_BasalGanglia	0	0.304356102456626	null
Glucose	Brain_Cerebellum	0	0.196591209942536	null
Glucose	Brain_Cortex	0	0.443538058315122	null
Glucose	Brain_Limbic	0	0.459962646783473	null
Glucose	Brain_Spinal_cord_cervical_c-1	0	0.146645039812141	null
Glucose	Brain_Substantia_nigra	0	0.5	null
Glucose	Breast_Mammary_Tissue	0	0.393061878120303	null
Glucose	Cells_Cultured_fibroblasts	0	0.328679165330336	null
Glucose	Cells_EBV-transformed_lymphocytes	0	0.457448736584607	null
Glucose	Colon_Sigmoid	0	0.322456523208755	null
Glucose	Colon_Transverse	0	0.149517383122433	null
Glucose	Esophagus_Mucosa	0	0.363401083459798	null
Glucose	Esophagus_Muscularis	0	0.102428394383058	null
Glucose	Heart_Atrial_Appendage	0	0.149193240936099	null
Glucose	Heart_Left_Ventricle	0	0.348062074496815	null
Glucose	Liver	0	0.40080928419022	null
Glucose	Lung	0.5	0.154826677229227	null
Glucose	Minor_Salivary_Gland	0	0.356773001491162	null
Glucose	Muscle_Skeletal	0	0.45734594639772	null
Glucose	Nerve_Tibial	0	0.152252478421684	null
Glucose	Ovary	0	0.452201943078691	null
Glucose	Pancreas	0.5	0.0996547062827258	null
Glucose	Pituitary	0	0.249377813119394	null
Glucose	Prostate	0	0.202911668982441	null
Glucose	Skin_Not_Sun_Exposed_Suprapubic	0	0.441124364384155	null
Glucose	Skin_Sun_Exposed_Lower_leg	0	0.43405287220325	null
Glucose	Spleen	0	0.371605699232195	null
Glucose	Stomach	0	0.435751925745731	null
Glucose	Thyroid	0	0.460172039509974	null
Glucose	Uterus	0	0.370298867589566	null
Glucose	Vagina	0	0.5	null
Glucose	Whole_Blood	0	0.456765567703902	null
HDL cholesterol	Adipose_Subcutaneous	0.0625	0.0307299441029215	null
HDL cholesterol	Adipose_Visceral_Omentum	0	0.367962895909018	null
HDL cholesterol	Adrenal_Gland	0	0.44797484060073	null
HDL cholesterol	Artery_Aorta	0	0.460172162722971	null
HDL cholesterol	Artery_Coronary	0	0.346544167483277	null
HDL cholesterol	Artery_Tibial	0	0.132430666534328	null
HDL cholesterol	Brain_BasalGanglia	0	0.192289807457231	null
HDL cholesterol	Brain_Cerebellum	0	0.110460105106535	null
HDL cholesterol	Brain_Cortex	0.03125	0.142256218633954	null
HDL cholesterol	Brain_Limbic	0	0.0830954456043736	null
HDL cholesterol	Brain_Spinal_cord_cervical_c-1	0	0.460058883702987	null
HDL cholesterol	Brain_Substantia_nigra	0	0.5	null
HDL cholesterol	Breast_Mammary_Tissue	0.03125	0.118557935525037	null
HDL cholesterol	Cells_Cultured_fibroblasts	0.125	0.0419553129261343	null
HDL cholesterol	Cells_EBV-transformed_lymphocytes	0	0.131438353615594	null
HDL cholesterol	Colon_Sigmoid	0	0.286550759247455	null
HDL cholesterol	Colon_Transverse	0	0.460171488452154	null
HDL cholesterol	Esophagus_Mucosa	0	0.295955759073964	null
HDL cholesterol	Esophagus_Muscularis	0	0.179214562213166	null
HDL cholesterol	Heart_Atrial_Appendage	0.03125	0.0464493610453636	null
HDL cholesterol	Heart_Left_Ventricle	0.09375	0.0171436195180477	null
HDL cholesterol	Liver	0.34375	0.000324525081054519	**
HDL cholesterol	Lung	0.03125	0.0937877468103696	null
HDL cholesterol	Minor_Salivary_Gland	0	0.5	null
HDL cholesterol	Muscle_Skeletal	0.125	0.0100971809288263	*
HDL cholesterol	Nerve_Tibial	0	0.409689278186958	null
HDL cholesterol	Ovary	0	0.281877683075224	null
HDL cholesterol	Pancreas	0	0.311167008828538	null
HDL cholesterol	Pituitary	0	0.5	null
HDL cholesterol	Prostate	0	0.292743135676451	null
HDL cholesterol	Skin_Not_Sun_Exposed_Suprapubic	0	0.153120937031657	null
HDL cholesterol	Skin_Sun_Exposed_Lower_leg	0.0625	0.0723198056122131	null
HDL cholesterol	Spleen	0	0.384567224434062	null
HDL cholesterol	Stomach	0	0.460165122529676	null
HDL cholesterol	Thyroid	0	0.298625987412749	null
HDL cholesterol	Uterus	0	0.419505547859237	null
HDL cholesterol	Vagina	0	0.460172162722971	null
HDL cholesterol	Whole_Blood	0.0625	0.0470799649561228	null
HbA1c	Adipose_Subcutaneous	0	0.183673435698788	null
HbA1c	Adipose_Visceral_Omentum	0	0.29607229271857	null
HbA1c	Adrenal_Gland	0	0.361166831463498	null
HbA1c	Artery_Aorta	0.133333333333333	0.0886289731931363	null
HbA1c	Artery_Coronary	0	0.325289949861676	null
HbA1c	Artery_Tibial	0	0.272341488854025	null
HbA1c	Brain_BasalGanglia	0	0.137167514822609	null
HbA1c	Brain_Cerebellum	0.0666666666666667	0.0986460790369593	null
HbA1c	Brain_Cortex	0	0.460143445365733	null
HbA1c	Brain_Limbic	0	0.5	null
HbA1c	Brain_Spinal_cord_cervical_c-1	0	0.167576698545965	null
HbA1c	Brain_Substantia_nigra	0	0.5	null
HbA1c	Breast_Mammary_Tissue	0	0.331757219585918	null
HbA1c	Cells_Cultured_fibroblasts	0	0.1643873456473	null
HbA1c	Cells_EBV-transformed_lymphocytes	0	0.415310444694489	null
HbA1c	Colon_Sigmoid	0.133333333333333	0.0446652450427738	null
HbA1c	Colon_Transverse	0	0.310515527591918	null
HbA1c	Esophagus_Mucosa	0	0.18759663045584	null
HbA1c	Esophagus_Muscularis	0	0.323534622660532	null
HbA1c	Heart_Atrial_Appendage	0	0.172744960310315	null
HbA1c	Heart_Left_Ventricle	0.0666666666666667	0.0533761397882207	null
HbA1c	Liver	0	0.20543418525125	null
HbA1c	Lung	0	0.367607082002537	null
HbA1c	Minor_Salivary_Gland	0	0.148027724642036	null
HbA1c	Muscle_Skeletal	0	0.176557511612022	null
HbA1c	Nerve_Tibial	0.0666666666666667	0.0864602081836574	null
HbA1c	Ovary	0	0.457316108457371	null
HbA1c	Pancreas	0.133333333333333	0.064667825074781	null
HbA1c	Pituitary	0	0.174110179525536	null
HbA1c	Prostate	0	0.331778388463388	null
HbA1c	Skin_Not_Sun_Exposed_Suprapubic	0	0.277053587686508	null
HbA1c	Skin_Sun_Exposed_Lower_leg	0	0.269943370830397	null
HbA1c	Spleen	0.2	0.0791407263482624	null
HbA1c	Stomach	0	0.443621661994217	null
HbA1c	Thyroid	0	0.428375048120209	null
HbA1c	Uterus	0	0.460132036718466	null
HbA1c	Vagina	0	0.444606837061326	null
HbA1c	Whole_Blood	0.2	0.0368081088689629	null
LDL direct	Adipose_Subcutaneous	0	0.340737126960721	null
LDL direct	Adipose_Visceral_Omentum	0	0.443758480557679	null
LDL direct	Adrenal_Gland	0	0.158703228957041	null
LDL direct	Artery_Aorta	0	0.344436582652246	null
LDL direct	Artery_Coronary	0	0.403884985325612	null
LDL direct	Artery_Tibial	0	0.421395496990694	null
LDL direct	Brain_BasalGanglia	0	0.266068152323282	null
LDL direct	Brain_Cerebellum	0	0.5	null
LDL direct	Brain_Cortex	0	0.334451615490148	null
LDL direct	Brain_Limbic	0	0.356436417552686	null
LDL direct	Brain_Spinal_cord_cervical_c-1	0	0.235134990637561	null
LDL direct	Brain_Substantia_nigra	0	0.33072934637294	null
LDL direct	Breast_Mammary_Tissue	0	0.380844462503656	null
LDL direct	Cells_Cultured_fibroblasts	0	0.389246114792772	null
LDL direct	Cells_EBV-transformed_lymphocytes	0	0.142618414415563	null
LDL direct	Colon_Sigmoid	0	0.460171656533158	null
LDL direct	Colon_Transverse	0	0.0774914933132212	null
LDL direct	Esophagus_Mucosa	0	0.164365373623009	null
LDL direct	Esophagus_Muscularis	0	0.440445496128936	null
LDL direct	Heart_Atrial_Appendage	0	0.327449229969393	null
LDL direct	Heart_Left_Ventricle	0	0.40717045888807	null
LDL direct	Liver	0.740740740740741	1.52382022676635e-08	**
LDL direct	Lung	0	0.438004269408623	null
LDL direct	Minor_Salivary_Gland	0	0.417334351154823	null
LDL direct	Muscle_Skeletal	0	0.387529114169217	null
LDL direct	Nerve_Tibial	0	0.181985827987861	null
LDL direct	Ovary	0	0.296509772583084	null
LDL direct	Pancreas	0	0.143636739157274	null
LDL direct	Pituitary	0	0.160660845863455	null
LDL direct	Prostate	0	0.5	null
LDL direct	Skin_Not_Sun_Exposed_Suprapubic	0	0.210482754638801	null
LDL direct	Skin_Sun_Exposed_Lower_leg	0	0.460169260928335	null
LDL direct	Spleen	0	0.265223354422301	null
LDL direct	Stomach	0	0.181638793673393	null
LDL direct	Thyroid	0	0.282905375629261	null
LDL direct	Uterus	0	0.152134529654222	null
LDL direct	Vagina	0	0.5	null
LDL direct	Whole_Blood	0.259259259259259	0.00323268530150365	*
Triglycerides	Adipose_Subcutaneous	0	0.0483756627270493	null
Triglycerides	Adipose_Visceral_Omentum	0	0.377285343295098	null
Triglycerides	Adrenal_Gland	0	0.216291496919909	null
Triglycerides	Artery_Aorta	0	0.229764997666671	null
Triglycerides	Artery_Coronary	0	0.43745775144502	null
Triglycerides	Artery_Tibial	0	0.216488001433144	null
Triglycerides	Brain_BasalGanglia	0	0.206236551520489	null
Triglycerides	Brain_Cerebellum	0	0.217085915134324	null
Triglycerides	Brain_Cortex	0	0.434132825327887	null
Triglycerides	Brain_Limbic	0	0.451236241298659	null
Triglycerides	Brain_Spinal_cord_cervical_c-1	0	0.392147285094156	null
Triglycerides	Brain_Substantia_nigra	0	0.290570595037957	null
Triglycerides	Breast_Mammary_Tissue	0	0.252573546412673	null
Triglycerides	Cells_Cultured_fibroblasts	0.307692307692308	0.0238469993852772	null
Triglycerides	Cells_EBV-transformed_lymphocytes	0	0.341197634785619	null
Triglycerides	Colon_Sigmoid	0	0.400454998567495	null
Triglycerides	Colon_Transverse	0	0.46017216246973	null
Triglycerides	Esophagus_Mucosa	0	0.292922945459737	null
Triglycerides	Esophagus_Muscularis	0	0.275932333185974	null
Triglycerides	Heart_Atrial_Appendage	0	0.146643262661515	null
Triglycerides	Heart_Left_Ventricle	0	0.165583611625106	null
Triglycerides	Liver	0.692307692307692	0.00164090720190536	*
Triglycerides	Lung	0	0.207768373191522	null
Triglycerides	Minor_Salivary_Gland	0	0.460172162722971	null
Triglycerides	Muscle_Skeletal	0	0.193426993461384	null
Triglycerides	Nerve_Tibial	0	0.337214548434971	null
Triglycerides	Ovary	0	0.157216905658619	null
Triglycerides	Pancreas	0	0.367639265428289	null
Triglycerides	Pituitary	0	0.448422677627398	null
Triglycerides	Prostate	0	0.459488716778706	null
Triglycerides	Skin_Not_Sun_Exposed_Suprapubic	0	0.214877377673637	null
Triglycerides	Skin_Sun_Exposed_Lower_leg	0	0.27043374746306	null
Triglycerides	Spleen	0	0.460170113290965	null
Triglycerides	Stomach	0	0.137740508039699	null
Triglycerides	Thyroid	0	0.278514772398814	null
Triglycerides	Uterus	0	0.178705026999262	null
Triglycerides	Vagina	0	0.362624246198461	null
Triglycerides	Whole_Blood	0	0.210395240107249	null
Vitamin D	Adipose_Subcutaneous	0	0.460172162722971	null
Vitamin D	Adipose_Visceral_Omentum	0	0.5	null
Vitamin D	Adrenal_Gland	0	0.418604935571018	null
Vitamin D	Artery_Aorta	0	0.460149039732611	null
Vitamin D	Artery_Coronary	0	0.166460806721383	null
Vitamin D	Artery_Tibial	0	0.460172162722971	null
Vitamin D	Brain_BasalGanglia	0	0.5	null
Vitamin D	Brain_Cerebellum	0	0.422445613751655	null
Vitamin D	Brain_Cortex	0	0.5	null
Vitamin D	Brain_Limbic	0	0.319194082436882	null
Vitamin D	Brain_Spinal_cord_cervical_c-1	0	0.319184550958793	null
Vitamin D	Brain_Substantia_nigra	0	0.460172161347978	null
Vitamin D	Breast_Mammary_Tissue	0	0.5	null
Vitamin D	Cells_Cultured_fibroblasts	0	0.20977805140242	null
Vitamin D	Cells_EBV-transformed_lymphocytes	0	0.5	null
Vitamin D	Colon_Sigmoid	0	0.5	null
Vitamin D	Colon_Transverse	0	0.266691787153725	null
Vitamin D	Esophagus_Mucosa	0	0.460172162722971	null
Vitamin D	Esophagus_Muscularis	0	0.443683799506378	null
Vitamin D	Heart_Atrial_Appendage	0	0.236219227171175	null
Vitamin D	Heart_Left_Ventricle	0	0.364764765080998	null
Vitamin D	Liver	0.142857142857143	0.0154564456655467	null
Vitamin D	Lung	0	0.147844216350483	null
Vitamin D	Minor_Salivary_Gland	0	0.410438033374064	null
Vitamin D	Muscle_Skeletal	0	0.399101530556616	null
Vitamin D	Nerve_Tibial	0	0.5	null
Vitamin D	Ovary	0	0.190125563401216	null
Vitamin D	Pancreas	0	0.246894341319445	null
Vitamin D	Pituitary	0	0.419245471823662	null
Vitamin D	Prostate	0	0.460157017654722	null
Vitamin D	Skin_Not_Sun_Exposed_Suprapubic	0	0.3972091412246	null
Vitamin D	Skin_Sun_Exposed_Lower_leg	0.714285714285714	0.00831559118510335	null
Vitamin D	Spleen	0	0.299754698319602	null
Vitamin D	Stomach	0	0.283600868479427	null
Vitamin D	Thyroid	0	0.230746964122952	null
Vitamin D	Uterus	0	0.5	null
Vitamin D	Vagina	0	0.456970759993681	null
Vitamin D	Whole_Blood	0.142857142857143	0.0544424934500481	null
Eosinophil count	Adipose_Subcutaneous	0	0.0863335767771935	null
Eosinophil count	Adipose_Visceral_Omentum	0.0416666666666667	0.084265122980581	null
Eosinophil count	Adrenal_Gland	0	0.460172162722971	null
Eosinophil count	Artery_Aorta	0.0833333333333333	0.0496153016405643	null
Eosinophil count	Artery_Coronary	0	0.5	null
Eosinophil count	Artery_Tibial	0	0.199095908337201	null
Eosinophil count	Brain_BasalGanglia	0	0.18067969419886	null
Eosinophil count	Brain_Cerebellum	0	0.236028130927365	null
Eosinophil count	Brain_Cortex	0	0.151678610764047	null
Eosinophil count	Brain_Limbic	0	0.0674502124861451	null
Eosinophil count	Brain_Spinal_cord_cervical_c-1	0	0.5	null
Eosinophil count	Brain_Substantia_nigra	0	0.411944296565649	null
Eosinophil count	Breast_Mammary_Tissue	0	0.364625591131163	null
Eosinophil count	Cells_Cultured_fibroblasts	0.0833333333333333	0.0644163466275909	null
Eosinophil count	Cells_EBV-transformed_lymphocytes	0.0416666666666667	0.104319049301105	null
Eosinophil count	Colon_Sigmoid	0	0.101214056490154	null
Eosinophil count	Colon_Transverse	0	0.143402832786315	null
Eosinophil count	Esophagus_Mucosa	0	0.296389955191186	null
Eosinophil count	Esophagus_Muscularis	0	0.443403013605026	null
Eosinophil count	Heart_Atrial_Appendage	0	0.155808529374601	null
Eosinophil count	Heart_Left_Ventricle	0	0.170741170193792	null
Eosinophil count	Liver	0	0.369622644438137	null
Eosinophil count	Lung	0	0.216146301739878	null
Eosinophil count	Minor_Salivary_Gland	0	0.5	null
Eosinophil count	Muscle_Skeletal	0.0416666666666667	0.12098082590999	null
Eosinophil count	Nerve_Tibial	0	0.213160758991397	null
Eosinophil count	Ovary	0	0.5	null
Eosinophil count	Pancreas	0	0.459583157188048	null
Eosinophil count	Pituitary	0	0.377258357492467	null
Eosinophil count	Prostate	0	0.5	null
Eosinophil count	Skin_Not_Sun_Exposed_Suprapubic	0	0.0995809673999568	null
Eosinophil count	Skin_Sun_Exposed_Lower_leg	0.0416666666666667	0.0775259748431307	null
Eosinophil count	Spleen	0	0.190153977666684	null
Eosinophil count	Stomach	0	0.452891908110604	null
Eosinophil count	Thyroid	0	0.437343830088408	null
Eosinophil count	Uterus	0	0.434078754049012	null
Eosinophil count	Vagina	0	0.367663094390045	null
Eosinophil count	Whole_Blood	0.666666666666667	6.68715702406591e-05	**
Reticulocyte count	Adipose_Subcutaneous	0	0.149399238372766	null
Reticulocyte count	Adipose_Visceral_Omentum	0.0416666666666667	0.0921071999156736	null
Reticulocyte count	Adrenal_Gland	0	0.317235597515264	null
Reticulocyte count	Artery_Aorta	0	0.15976482191194	null
Reticulocyte count	Artery_Coronary	0	0.116866344727584	null
Reticulocyte count	Artery_Tibial	0	0.322844178333015	null
Reticulocyte count	Brain_BasalGanglia	0	0.171228048572302	null
Reticulocyte count	Brain_Cerebellum	0	0.240496373939799	null
Reticulocyte count	Brain_Cortex	0	0.459772628518716	null
Reticulocyte count	Brain_Limbic	0	0.170920977913263	null
Reticulocyte count	Brain_Spinal_cord_cervical_c-1	0	0.43537333780163	null
Reticulocyte count	Brain_Substantia_nigra	0	0.28587057784518	null
Reticulocyte count	Breast_Mammary_Tissue	0	0.373447816120707	null
Reticulocyte count	Cells_Cultured_fibroblasts	0.458333333333333	0.000482100224544714	**
Reticulocyte count	Cells_EBV-transformed_lymphocytes	0	0.299364191298216	null
Reticulocyte count	Colon_Sigmoid	0	0.302570081950363	null
Reticulocyte count	Colon_Transverse	0	0.118178718630836	null
Reticulocyte count	Esophagus_Mucosa	0.0416666666666667	0.0707028286649501	null
Reticulocyte count	Esophagus_Muscularis	0	0.46017214286812	null
Reticulocyte count	Heart_Atrial_Appendage	0	0.448269163003682	null
Reticulocyte count	Heart_Left_Ventricle	0	0.460165770978244	null
Reticulocyte count	Liver	0	0.175300030884411	null
Reticulocyte count	Lung	0	0.270809462124456	null
Reticulocyte count	Minor_Salivary_Gland	0	0.460171822710434	null
Reticulocyte count	Muscle_Skeletal	0	0.45901497519024	null
Reticulocyte count	Nerve_Tibial	0	0.263851488292586	null
Reticulocyte count	Ovary	0	0.46017200795248	null
Reticulocyte count	Pancreas	0.0416666666666667	0.15618208557161	null
Reticulocyte count	Pituitary	0	0.157699619870077	null
Reticulocyte count	Prostate	0	0.29374821970014	null
Reticulocyte count	Skin_Not_Sun_Exposed_Suprapubic	0	0.5	null
Reticulocyte count	Skin_Sun_Exposed_Lower_leg	0.125	0.0460493353818884	null
Reticulocyte count	Spleen	0	0.154539055651744	null
Reticulocyte count	Stomach	0	0.5	null
Reticulocyte count	Thyroid	0	0.336251905590225	null
Reticulocyte count	Uterus	0	0.44617336159534	null
Reticulocyte count	Vagina	0	0.325373233249413	null
Reticulocyte count	Whole_Blood	0.291666666666667	0.00887590807824687	*
Lymphocyte count	Adipose_Subcutaneous	0	0.429811330588328	null
Lymphocyte count	Adipose_Visceral_Omentum	0.0571428571428571	0.0308741442219257	null
Lymphocyte count	Adrenal_Gland	0	0.197025478356009	null
Lymphocyte count	Artery_Aorta	0	0.286156989864127	null
Lymphocyte count	Artery_Coronary	0	0.249759316612075	null
Lymphocyte count	Artery_Tibial	0	0.231253697329829	null
Lymphocyte count	Brain_BasalGanglia	0	0.410756199917535	null
Lymphocyte count	Brain_Cerebellum	0	0.359459261958858	null
Lymphocyte count	Brain_Cortex	0.0285714285714286	0.064918730661106	null
Lymphocyte count	Brain_Limbic	0	0.5	null
Lymphocyte count	Brain_Spinal_cord_cervical_c-1	0	0.451168957423918	null
Lymphocyte count	Brain_Substantia_nigra	0	0.460172162722971	null
Lymphocyte count	Breast_Mammary_Tissue	0	0.3279711999602	null
Lymphocyte count	Cells_Cultured_fibroblasts	0	0.106789257943439	null
Lymphocyte count	Cells_EBV-transformed_lymphocytes	0	0.357910278289405	null
Lymphocyte count	Colon_Sigmoid	0	0.105434315750969	null
Lymphocyte count	Colon_Transverse	0	0.107660526099709	null
Lymphocyte count	Esophagus_Mucosa	0.0285714285714286	0.0541379258559739	null
Lymphocyte count	Esophagus_Muscularis	0	0.228885850502148	null
Lymphocyte count	Heart_Atrial_Appendage	0	0.400874781666994	null
Lymphocyte count	Heart_Left_Ventricle	0.0285714285714286	0.149277495967097	null
Lymphocyte count	Liver	0	0.187907345041496	null
Lymphocyte count	Lung	0	0.300706801101076	null
Lymphocyte count	Minor_Salivary_Gland	0	0.374404593036914	null
Lymphocyte count	Muscle_Skeletal	0.0857142857142857	0.0782203791944089	null
Lymphocyte count	Nerve_Tibial	0.0285714285714286	0.0684125258130753	null
Lymphocyte count	Ovary	0	0.448535498645799	null
Lymphocyte count	Pancreas	0	0.251213269699129	null
Lymphocyte count	Pituitary	0.0571428571428571	0.0570535008120843	null
Lymphocyte count	Prostate	0.0285714285714286	0.0549390689604494	null
Lymphocyte count	Skin_Not_Sun_Exposed_Suprapubic	0.0285714285714286	0.144063925306753	null
Lymphocyte count	Skin_Sun_Exposed_Lower_leg	0	0.406679560157994	null
Lymphocyte count	Spleen	0.0571428571428571	0.00690844322721027	*
Lymphocyte count	Stomach	0	0.327571861545735	null
Lymphocyte count	Thyroid	0	0.136919124700789	null
Lymphocyte count	Uterus	0	0.411289934204074	null
Lymphocyte count	Vagina	0	0.5	null
Lymphocyte count	Whole_Blood	0.571428571428571	1.02062606676294e-05	**
Corp. hemoglobin	Adipose_Subcutaneous	0.0769230769230769	0.130129029407121	null
Corp. hemoglobin	Adipose_Visceral_Omentum	0	0.209298913451861	null
Corp. hemoglobin	Adrenal_Gland	0	0.420838246831352	null
Corp. hemoglobin	Artery_Aorta	0	0.455531930844992	null
Corp. hemoglobin	Artery_Coronary	0	0.460113322205459	null
Corp. hemoglobin	Artery_Tibial	0.0769230769230769	0.159130622694438	null
Corp. hemoglobin	Brain_BasalGanglia	0.0769230769230769	0.126545120033457	null
Corp. hemoglobin	Brain_Cerebellum	0.0769230769230769	0.0694919267617973	null
Corp. hemoglobin	Brain_Cortex	0	0.5	null
Corp. hemoglobin	Brain_Limbic	0	0.359723448352238	null
Corp. hemoglobin	Brain_Spinal_cord_cervical_c-1	0	0.325641187818124	null
Corp. hemoglobin	Brain_Substantia_nigra	0	0.323284276549341	null
Corp. hemoglobin	Breast_Mammary_Tissue	0	0.300050809629218	null
Corp. hemoglobin	Cells_Cultured_fibroblasts	0.153846153846154	0.00862271075003944	*
Corp. hemoglobin	Cells_EBV-transformed_lymphocytes	0	0.460172162722971	null
Corp. hemoglobin	Colon_Sigmoid	0	0.290255836989182	null
Corp. hemoglobin	Colon_Transverse	0	0.375834995934145	null
Corp. hemoglobin	Esophagus_Mucosa	0	0.0304824859037291	null
Corp. hemoglobin	Esophagus_Muscularis	0	0.365612486665423	null
Corp. hemoglobin	Heart_Atrial_Appendage	0	0.359829492369794	null
Corp. hemoglobin	Heart_Left_Ventricle	0.153846153846154	0.0770146261992594	null
Corp. hemoglobin	Liver	0	0.298620943949055	null
Corp. hemoglobin	Lung	0	0.170235468269728	null
Corp. hemoglobin	Minor_Salivary_Gland	0	0.337909862318665	null
Corp. hemoglobin	Muscle_Skeletal	0	0.138369281277697	null
Corp. hemoglobin	Nerve_Tibial	0.0769230769230769	0.0247264040139854	null
Corp. hemoglobin	Ovary	0	0.5	null
Corp. hemoglobin	Pancreas	0	0.174356787985764	null
Corp. hemoglobin	Pituitary	0	0.433311191052436	null
Corp. hemoglobin	Prostate	0	0.362686155617681	null
Corp. hemoglobin	Skin_Not_Sun_Exposed_Suprapubic	0	0.223447304575101	null
Corp. hemoglobin	Skin_Sun_Exposed_Lower_leg	0	0.094657853941787	null
Corp. hemoglobin	Spleen	0	0.214926040568255	null
Corp. hemoglobin	Stomach	0	0.269044077562587	null
Corp. hemoglobin	Thyroid	0	0.160549746424841	null
Corp. hemoglobin	Uterus	0	0.5	null
Corp. hemoglobin	Vagina	0	0.37303822865287	null
Corp. hemoglobin	Whole_Blood	0.307692307692308	0.00720637975466646	*
Platelet volume	Adipose_Subcutaneous	0.142857142857143	0.0119728386783767	*
Platelet volume	Adipose_Visceral_Omentum	0	0.43470214078711	null
Platelet volume	Adrenal_Gland	0.0714285714285714	0.119751812165601	null
Platelet volume	Artery_Aorta	0	0.0816662079921033	null
Platelet volume	Artery_Coronary	0	0.460172162722971	null
Platelet volume	Artery_Tibial	0	0.122169490272317	null
Platelet volume	Brain_BasalGanglia	0	0.385658623229176	null
Platelet volume	Brain_Cerebellum	0.0357142857142857	0.0274656436987512	null
Platelet volume	Brain_Cortex	0	0.5	null
Platelet volume	Brain_Limbic	0	0.220900148735506	null
Platelet volume	Brain_Spinal_cord_cervical_c-1	0	0.0754443379551161	null
Platelet volume	Brain_Substantia_nigra	0	0.5	null
Platelet volume	Breast_Mammary_Tissue	0	0.402504103966325	null
Platelet volume	Cells_Cultured_fibroblasts	0.142857142857143	0.00053574523125274	**
Platelet volume	Cells_EBV-transformed_lymphocytes	0	0.260820759599931	null
Platelet volume	Colon_Sigmoid	0	0.39986664206301	null
Platelet volume	Colon_Transverse	0	0.190812749372797	null
Platelet volume	Esophagus_Mucosa	0.0714285714285714	0.0699441998055233	null
Platelet volume	Esophagus_Muscularis	0	0.169361222151445	null
Platelet volume	Heart_Atrial_Appendage	0	0.0713199934143533	null
Platelet volume	Heart_Left_Ventricle	0	0.199637283837016	null
Platelet volume	Liver	0	0.459855658570578	null
Platelet volume	Lung	0.0357142857142857	0.00831934644454526	*
Platelet volume	Minor_Salivary_Gland	0.0357142857142857	0.0483427108071477	null
Platelet volume	Muscle_Skeletal	0	0.102133418329699	null
Platelet volume	Nerve_Tibial	0.0357142857142857	0.139827675613456	null
Platelet volume	Ovary	0	0.140911624590714	null
Platelet volume	Pancreas	0.0357142857142857	0.156463840076588	null
Platelet volume	Pituitary	0	0.5	null
Platelet volume	Prostate	0	0.445798110847877	null
Platelet volume	Skin_Not_Sun_Exposed_Suprapubic	0	0.0941894638986702	null
Platelet volume	Skin_Sun_Exposed_Lower_leg	0	0.166374660389055	null
Platelet volume	Spleen	0	0.245980464234975	null
Platelet volume	Stomach	0	0.184670005255191	null
Platelet volume	Thyroid	0	0.122157853905152	null
Platelet volume	Uterus	0	0.5	null
Platelet volume	Vagina	0	0.450371399233883	null
Platelet volume	Whole_Blood	0.392857142857143	5.21395967963522e-05	**
Monocyte count	Adipose_Subcutaneous	0	0.141428056048147	null
Monocyte count	Adipose_Visceral_Omentum	0	0.248299024888769	null
Monocyte count	Adrenal_Gland	0	0.46016905679174	null
Monocyte count	Artery_Aorta	0	0.177977440891458	null
Monocyte count	Artery_Coronary	0	0.454793302169704	null
Monocyte count	Artery_Tibial	0	0.0861928620420488	null
Monocyte count	Brain_BasalGanglia	0.0454545454545455	0.0553536078942953	null
Monocyte count	Brain_Cerebellum	0	0.314435929446572	null
Monocyte count	Brain_Cortex	0.0227272727272727	0.125783545919937	null
Monocyte count	Brain_Limbic	0	0.400988772060039	null
Monocyte count	Brain_Spinal_cord_cervical_c-1	0	0.460155856393017	null
Monocyte count	Brain_Substantia_nigra	0	0.258364043701182	null
Monocyte count	Breast_Mammary_Tissue	0	0.188774849289674	null
Monocyte count	Cells_Cultured_fibroblasts	0	0.0285624928934807	null
Monocyte count	Cells_EBV-transformed_lymphocytes	0.0454545454545455	0.0475162555013918	null
Monocyte count	Colon_Sigmoid	0	0.171935166905216	null
Monocyte count	Colon_Transverse	0	0.460172136764199	null
Monocyte count	Esophagus_Mucosa	0	0.0892054448689912	null
Monocyte count	Esophagus_Muscularis	0	0.5	null
Monocyte count	Heart_Atrial_Appendage	0	0.459983966633221	null
Monocyte count	Heart_Left_Ventricle	0	0.349165970928307	null
Monocyte count	Liver	0	0.0935343513409797	null
Monocyte count	Lung	0.0227272727272727	0.0963020686395285	null
Monocyte count	Minor_Salivary_Gland	0	0.460172161338857	null
Monocyte count	Muscle_Skeletal	0	0.290147901343381	null
Monocyte count	Nerve_Tibial	0	0.297204425579228	null
Monocyte count	Ovary	0	0.459951131168412	null
Monocyte count	Pancreas	0	0.145171456900671	null
Monocyte count	Pituitary	0	0.420315452283262	null
Monocyte count	Prostate	0	0.444590362788865	null
Monocyte count	Skin_Not_Sun_Exposed_Suprapubic	0	0.166071569432099	null
Monocyte count	Skin_Sun_Exposed_Lower_leg	0	0.320310865384734	null
Monocyte count	Spleen	0.204545454545455	0.0016316647378655	**
Monocyte count	Stomach	0	0.220940064242682	null
Monocyte count	Thyroid	0	0.254450669695519	null
Monocyte count	Uterus	0	0.274167967066436	null
Monocyte count	Vagina	0	0.5	null
Monocyte count	Whole_Blood	0.659090909090909	1.29264017574469e-08	**
Platelet count	Adipose_Subcutaneous	0	0.208271688199621	null
Platelet count	Adipose_Visceral_Omentum	0	0.255976752642537	null
Platelet count	Adrenal_Gland	0	0.294583927071728	null
Platelet count	Artery_Aorta	0.032258064516129	0.0708654258015177	null
Platelet count	Artery_Coronary	0	0.5	null
Platelet count	Artery_Tibial	0	0.153999854163599	null
Platelet count	Brain_BasalGanglia	0	0.0734457456190715	null
Platelet count	Brain_Cerebellum	0	0.0684511809520845	null
Platelet count	Brain_Cortex	0	0.301966964212483	null
Platelet count	Brain_Limbic	0	0.430779011670231	null
Platelet count	Brain_Spinal_cord_cervical_c-1	0	0.246204986415186	null
Platelet count	Brain_Substantia_nigra	0	0.252790308645541	null
Platelet count	Breast_Mammary_Tissue	0	0.445188107636602	null
Platelet count	Cells_Cultured_fibroblasts	0.161290322580645	0.000929007054322774	**
Platelet count	Cells_EBV-transformed_lymphocytes	0.032258064516129	0.142837537271706	null
Platelet count	Colon_Sigmoid	0	0.166101040640889	null
Platelet count	Colon_Transverse	0	0.100268633764825	null
Platelet count	Esophagus_Mucosa	0	0.127727530742119	null
Platelet count	Esophagus_Muscularis	0.0645161290322581	0.0859922767304168	null
Platelet count	Heart_Atrial_Appendage	0	0.2777339506729	null
Platelet count	Heart_Left_Ventricle	0.032258064516129	0.0446674342679802	null
Platelet count	Liver	0.193548387096774	0.00462489808754223	*
Platelet count	Lung	0	0.418379831368782	null
Platelet count	Minor_Salivary_Gland	0	0.298691838118666	null
Platelet count	Muscle_Skeletal	0.032258064516129	0.010492097305718	*
Platelet count	Nerve_Tibial	0.032258064516129	0.0999787071699517	null
Platelet count	Ovary	0	0.446162018025394	null
Platelet count	Pancreas	0.032258064516129	0.1160173974706	null
Platelet count	Pituitary	0.032258064516129	0.131801117825176	null
Platelet count	Prostate	0	0.357956252361922	null
Platelet count	Skin_Not_Sun_Exposed_Suprapubic	0	0.5	null
Platelet count	Skin_Sun_Exposed_Lower_leg	0	0.121815453284142	null
Platelet count	Spleen	0.225806451612903	0.000671728084722006	**
Platelet count	Stomach	0	0.325407280213631	null
Platelet count	Thyroid	0.032258064516129	0.0377005267379497	null
Platelet count	Uterus	0	0.5	null
Platelet count	Vagina	0	0.5	null
Platelet count	Whole_Blood	0.0967741935483871	0.0381266909111933	null
RBC width	Adipose_Subcutaneous	0.075	0.0297026140203482	*
RBC width	Adipose_Visceral_Omentum	0	0.257836403446075	null
RBC width	Adrenal_Gland	0.025	0.0862441336902629	null
RBC width	Artery_Aorta	0.125	0.00770921728250927	*
RBC width	Artery_Coronary	0	0.460172162722971	null
RBC width	Artery_Tibial	0	0.309147974050715	null
RBC width	Brain_BasalGanglia	0	0.231643288032489	null
RBC width	Brain_Cerebellum	0	0.256844613666282	null
RBC width	Brain_Cortex	0	0.376894028242971	null
RBC width	Brain_Limbic	0	0.323081028288104	null
RBC width	Brain_Spinal_cord_cervical_c-1	0	0.184276296685594	null
RBC width	Brain_Substantia_nigra	0	0.460128064126434	null
RBC width	Breast_Mammary_Tissue	0	0.291423260632892	null
RBC width	Cells_Cultured_fibroblasts	0.1	0.00903558907994443	*
RBC width	Cells_EBV-transformed_lymphocytes	0	0.25615387622351	null
RBC width	Colon_Sigmoid	0	0.148586993377296	null
RBC width	Colon_Transverse	0	0.315101044726406	null
RBC width	Esophagus_Mucosa	0	0.20210569714064	null
RBC width	Esophagus_Muscularis	0.025	0.0824445504124593	null
RBC width	Heart_Atrial_Appendage	0	0.140142106303616	null
RBC width	Heart_Left_Ventricle	0	0.187804264600325	null
RBC width	Liver	0.125	0.00811876778800495	*
RBC width	Lung	0	0.459044552845385	null
RBC width	Minor_Salivary_Gland	0	0.458443643368001	null
RBC width	Muscle_Skeletal	0.05	0.0830141624932694	null
RBC width	Nerve_Tibial	0	0.141220636729291	null
RBC width	Ovary	0	0.45993075436029	null
RBC width	Pancreas	0	0.367286035397638	null
RBC width	Pituitary	0	0.27168333579929	null
RBC width	Prostate	0	0.457056073831346	null
RBC width	Skin_Not_Sun_Exposed_Suprapubic	0	0.191924452900691	null
RBC width	Skin_Sun_Exposed_Lower_leg	0	0.0326522762597465	*
RBC width	Spleen	0.1	0.00609073081830524	*
RBC width	Stomach	0	0.5	null
RBC width	Thyroid	0	0.302794398753808	null
RBC width	Uterus	0	0.360799370202275	null
RBC width	Vagina	0	0.193677484491459	null
RBC width	Whole_Blood	0.375	0.000127415898390183	**
RBC count	Adipose_Subcutaneous	0	0.0569523829191823	null
RBC count	Adipose_Visceral_Omentum	0	0.457582345793243	null
RBC count	Adrenal_Gland	0	0.254659850879947	null
RBC count	Artery_Aorta	0	0.229234601306321	null
RBC count	Artery_Coronary	0	0.5	null
RBC count	Artery_Tibial	0	0.4240160382376	null
RBC count	Brain_BasalGanglia	0	0.5	null
RBC count	Brain_Cerebellum	0	0.161934336425398	null
RBC count	Brain_Cortex	0	0.460171317512871	null
RBC count	Brain_Limbic	0.0416666666666667	0.0118812499291443	*
RBC count	Brain_Spinal_cord_cervical_c-1	0	0.340496625141689	null
RBC count	Brain_Substantia_nigra	0	0.113046196420494	null
RBC count	Breast_Mammary_Tissue	0	0.145101196818874	null
RBC count	Cells_Cultured_fibroblasts	0.25	0.000730668211394588	**
RBC count	Cells_EBV-transformed_lymphocytes	0	0.365198740327553	null
RBC count	Colon_Sigmoid	0	0.0646732350843538	null
RBC count	Colon_Transverse	0	0.433601645323365	null
RBC count	Esophagus_Mucosa	0	0.203152151673892	null
RBC count	Esophagus_Muscularis	0.0416666666666667	0.10447146062823	null
RBC count	Heart_Atrial_Appendage	0.0416666666666667	0.0742539453332282	null
RBC count	Heart_Left_Ventricle	0.0416666666666667	0.125079500085694	null
RBC count	Liver	0.0416666666666667	0.13599504555931	null
RBC count	Lung	0	0.380019869037145	null
RBC count	Minor_Salivary_Gland	0	0.430733626677433	null
RBC count	Muscle_Skeletal	0	0.0746002120952449	null
RBC count	Nerve_Tibial	0	0.235533609339836	null
RBC count	Ovary	0	0.5	null
RBC count	Pancreas	0.166666666666667	0.015598107716172	*
RBC count	Pituitary	0	0.22747985146073	null
RBC count	Prostate	0	0.319498480037667	null
RBC count	Skin_Not_Sun_Exposed_Suprapubic	0	0.109208296335104	null
RBC count	Skin_Sun_Exposed_Lower_leg	0	0.108977405561605	null
RBC count	Spleen	0.0833333333333333	0.0283463551881431	null
RBC count	Stomach	0	0.5	null
RBC count	Thyroid	0.0833333333333333	0.0883112458398957	null
RBC count	Uterus	0	0.5	null
RBC count	Vagina	0	0.316768532869816	null
RBC count	Whole_Blood	0.208333333333333	0.0125376394301904	*
WBC count	Adipose_Subcutaneous	0.0535714285714286	0.033619752328961	null
WBC count	Adipose_Visceral_Omentum	0	0.320533726519814	null
WBC count	Adrenal_Gland	0.0178571428571429	0.0864464603990998	null
WBC count	Artery_Aorta	0	0.460172146034214	null
WBC count	Artery_Coronary	0	0.2319029722594	null
WBC count	Artery_Tibial	0.0178571428571429	0.0226798636602851	null
WBC count	Brain_BasalGanglia	0	0.355441461148743	null
WBC count	Brain_Cerebellum	0	0.355744997376423	null
WBC count	Brain_Cortex	0	0.460172162722971	null
WBC count	Brain_Limbic	0	0.25625807261546	null
WBC count	Brain_Spinal_cord_cervical_c-1	0	0.388756551759054	null
WBC count	Brain_Substantia_nigra	0	0.460172162721456	null
WBC count	Breast_Mammary_Tissue	0.0178571428571429	0.145171342790196	null
WBC count	Cells_Cultured_fibroblasts	0.0535714285714286	0.0285720623756019	null
WBC count	Cells_EBV-transformed_lymphocytes	0.0357142857142857	0.0806067305017437	null
WBC count	Colon_Sigmoid	0	0.235462164164295	null
WBC count	Colon_Transverse	0	0.247561369847802	null
WBC count	Esophagus_Mucosa	0.0714285714285714	0.0102658203408568	*
WBC count	Esophagus_Muscularis	0	0.34040987217685	null
WBC count	Heart_Atrial_Appendage	0	0.443967574554227	null
WBC count	Heart_Left_Ventricle	0	0.5	null
WBC count	Liver	0	0.277455062911061	null
WBC count	Lung	0.0178571428571429	0.14507611791624	null
WBC count	Minor_Salivary_Gland	0	0.5	null
WBC count	Muscle_Skeletal	0	0.253900796011797	null
WBC count	Nerve_Tibial	0	0.278961879278827	null
WBC count	Ovary	0	0.460166734170692	null
WBC count	Pancreas	0	0.400972522714722	null
WBC count	Pituitary	0	0.260188026596043	null
WBC count	Prostate	0	0.5	null
WBC count	Skin_Not_Sun_Exposed_Suprapubic	0.0178571428571429	0.12149017533957	null
WBC count	Skin_Sun_Exposed_Lower_leg	0	0.374896966796138	null
WBC count	Spleen	0.0714285714285714	0.0157206951108294	*
WBC count	Stomach	0	0.460170203306185	null
WBC count	Thyroid	0	0.2868008563758	null
WBC count	Uterus	0	0.5	null
WBC count	Vagina	0	0.41509191238299	null
WBC count	Whole_Blood	0.625	3.75117048930524e-09	**
Bone mineral density	Adipose_Subcutaneous	0.181818181818182	0.0144298320946206	null
Bone mineral density	Adipose_Visceral_Omentum	0	0.123051310148627	null
Bone mineral density	Adrenal_Gland	0	0.313508555646002	null
Bone mineral density	Artery_Aorta	0	0.134944055264254	null
Bone mineral density	Artery_Coronary	0	0.144135407596868	null
Bone mineral density	Artery_Tibial	0	0.0337583403039146	null
Bone mineral density	Brain_BasalGanglia	0	0.443473555000174	null
Bone mineral density	Brain_Cerebellum	0	0.0331672238252467	null
Bone mineral density	Brain_Cortex	0.0909090909090909	0.0271754658754578	null
Bone mineral density	Brain_Limbic	0	0.13907528624534	null
Bone mineral density	Brain_Spinal_cord_cervical_c-1	0	0.433077931804416	null
Bone mineral density	Brain_Substantia_nigra	0	0.5	null
Bone mineral density	Breast_Mammary_Tissue	0	0.260857588801323	null
Bone mineral density	Cells_Cultured_fibroblasts	0.363636363636364	0.00205262230915739	*
Bone mineral density	Cells_EBV-transformed_lymphocytes	0	0.331304430834345	null
Bone mineral density	Colon_Sigmoid	0	0.5	null
Bone mineral density	Colon_Transverse	0	0.5	null
Bone mineral density	Esophagus_Mucosa	0	0.281812779316171	null
Bone mineral density	Esophagus_Muscularis	0.0909090909090909	0.0590596662279953	null
Bone mineral density	Heart_Atrial_Appendage	0	0.220382847664393	null
Bone mineral density	Heart_Left_Ventricle	0.0909090909090909	0.0182210436414174	null
Bone mineral density	Liver	0	0.108093371132003	null
Bone mineral density	Lung	0	0.251802573133569	null
Bone mineral density	Minor_Salivary_Gland	0	0.449304444497548	null
Bone mineral density	Muscle_Skeletal	0	0.301341873284264	null
Bone mineral density	Nerve_Tibial	0	0.264215559126667	null
Bone mineral density	Ovary	0	0.178976842292298	null
Bone mineral density	Pancreas	0	0.238230736230657	null
Bone mineral density	Pituitary	0	0.13659909241975	null
Bone mineral density	Prostate	0	0.418125804642187	null
Bone mineral density	Skin_Not_Sun_Exposed_Suprapubic	0	0.185424745196736	null
Bone mineral density	Skin_Sun_Exposed_Lower_leg	0	0.112029286708694	null
Bone mineral density	Spleen	0	0.338488839325866	null
Bone mineral density	Stomach	0	0.397376204458853	null
Bone mineral density	Thyroid	0.181818181818182	0.0400196525065437	null
Bone mineral density	Uterus	0	0.133317461078135	null
Bone mineral density	Vagina	0	0.289550013984976	null
Bone mineral density	Whole_Blood	0	0.0917650822068199	null
Balding	Adipose_Subcutaneous	0	0.360628815632825	null
Balding	Adipose_Visceral_Omentum	0	0.460172162722971	null
Balding	Adrenal_Gland	0	0.45812142560195	null
Balding	Artery_Aorta	0	0.278757690384328	null
Balding	Artery_Coronary	0	0.444032547991943	null
Balding	Artery_Tibial	0	0.5	null
Balding	Brain_BasalGanglia	0	0.460172136097008	null
Balding	Brain_Cerebellum	0	0.373630063904856	null
Balding	Brain_Cortex	0	0.427425131933245	null
Balding	Brain_Limbic	0	0.348319390388414	null
Balding	Brain_Spinal_cord_cervical_c-1	0	0.5	null
Balding	Brain_Substantia_nigra	0	0.460130484360254	null
Balding	Breast_Mammary_Tissue	0	0.38647780423817	null
Balding	Cells_Cultured_fibroblasts	1	0.117534203360513	null
Balding	Cells_EBV-transformed_lymphocytes	0	0.5	null
Balding	Colon_Sigmoid	0	0.410665735442054	null
Balding	Colon_Transverse	0	0.175187133015154	null
Balding	Esophagus_Mucosa	0	0.126920474988021	null
Balding	Esophagus_Muscularis	0	0.39243000749472	null
Balding	Heart_Atrial_Appendage	0	0.315198077370198	null
Balding	Heart_Left_Ventricle	0	0.5	null
Balding	Liver	0	0.440171032975563	null
Balding	Lung	0	0.247844881339789	null
Balding	Minor_Salivary_Gland	0	0.5	null
Balding	Muscle_Skeletal	0	0.100618992850922	null
Balding	Nerve_Tibial	0	0.142079072231965	null
Balding	Ovary	0	0.310511192903903	null
Balding	Pancreas	0	0.409466230643769	null
Balding	Pituitary	0	0.392587527547628	null
Balding	Prostate	0	0.396933648948719	null
Balding	Skin_Not_Sun_Exposed_Suprapubic	0	0.121832561639859	null
Balding	Skin_Sun_Exposed_Lower_leg	0	0.116807474605808	null
Balding	Spleen	0	0.460171420826186	null
Balding	Stomach	0	0.262477970170211	null
Balding	Thyroid	0	0.38730374976007	null
Balding	Uterus	0	0.5	null
Balding	Vagina	0	0.425214342766018	null
Balding	Whole_Blood	0	0.179742143850427	null
BMI	Adipose_Subcutaneous	0	0.460102912228505	null
BMI	Adipose_Visceral_Omentum	0	0.276786456780979	null
BMI	Adrenal_Gland	0	0.143497012154179	null
BMI	Artery_Aorta	0	0.0563316778460653	null
BMI	Artery_Coronary	0	0.192809262002174	null
BMI	Artery_Tibial	0	0.364974705387679	null
BMI	Brain_BasalGanglia	0	0.0807074069378813	null
BMI	Brain_Cerebellum	0	0.127631107208154	null
BMI	Brain_Cortex	0	0.149910213074901	null
BMI	Brain_Limbic	0	0.135597867822064	null
BMI	Brain_Spinal_cord_cervical_c-1	0	0.460172162722971	null
BMI	Brain_Substantia_nigra	0	0.375586429361248	null
BMI	Breast_Mammary_Tissue	0	0.446589687959632	null
BMI	Cells_Cultured_fibroblasts	0.142857142857143	0.0270740230137517	null
BMI	Cells_EBV-transformed_lymphocytes	0	0.147601107815969	null
BMI	Colon_Sigmoid	0	0.417831829950862	null
BMI	Colon_Transverse	0	0.459991972392522	null
BMI	Esophagus_Mucosa	0.142857142857143	0.10464942050912	null
BMI	Esophagus_Muscularis	0	0.431711620045896	null
BMI	Heart_Atrial_Appendage	0	0.5	null
BMI	Heart_Left_Ventricle	0	0.415512258027109	null
BMI	Liver	0.142857142857143	0.152218769827335	null
BMI	Lung	0.142857142857143	0.100551099872377	null
BMI	Minor_Salivary_Gland	0	0.5	null
BMI	Muscle_Skeletal	0	0.241966354180557	null
BMI	Nerve_Tibial	0.142857142857143	0.0546250925838364	null
BMI	Ovary	0	0.5	null
BMI	Pancreas	0	0.46017216255546	null
BMI	Pituitary	0	0.263098564371748	null
BMI	Prostate	0	0.443488808762075	null
BMI	Skin_Not_Sun_Exposed_Suprapubic	0	0.213479637325578	null
BMI	Skin_Sun_Exposed_Lower_leg	0	0.460115076761502	null
BMI	Spleen	0	0.379035542339649	null
BMI	Stomach	0	0.5	null
BMI	Thyroid	0	0.207788976456902	null
BMI	Uterus	0	0.393842344361129	null
BMI	Vagina	0	0.460172162722971	null
BMI	Whole_Blood	0.285714285714286	0.0582966464193118	null
Height	Adipose_Subcutaneous	0.02	0.0236636203173179	*
Height	Adipose_Visceral_Omentum	0.02	0.160717969755804	null
Height	Adrenal_Gland	0.04	0.104151292337258	null
Height	Artery_Aorta	0.08	0.0206848298783691	*
Height	Artery_Coronary	0	0.188417970127563	null
Height	Artery_Tibial	0.16	0.0130755498213703	*
Height	Brain_BasalGanglia	0.02	0.0063287253855816	*
Height	Brain_Cerebellum	0.04	0.0268182327615288	*
Height	Brain_Cortex	0.04	0.00869166903052098	*
Height	Brain_Limbic	0	0.460137068256472	null
Height	Brain_Spinal_cord_cervical_c-1	0	0.149579921243299	null
Height	Brain_Substantia_nigra	0	0.453223803110663	null
Height	Breast_Mammary_Tissue	0	0.0947926862884548	null
Height	Cells_Cultured_fibroblasts	0.32	0.000934709464480761	**
Height	Cells_EBV-transformed_lymphocytes	0	0.193996132089899	null
Height	Colon_Sigmoid	0	0.0895965443043027	null
Height	Colon_Transverse	0	0.284754106792472	null
Height	Esophagus_Mucosa	0	0.133775739924178	null
Height	Esophagus_Muscularis	0.1	0.00235555692863134	**
Height	Heart_Atrial_Appendage	0	0.160748481766415	null
Height	Heart_Left_Ventricle	0	0.336658035391187	null
Height	Liver	0.02	0.044817407711052	*
Height	Lung	0	0.214650292500602	null
Height	Minor_Salivary_Gland	0	0.438098229980202	null
Height	Muscle_Skeletal	0	0.244558256812857	null
Height	Nerve_Tibial	0	0.305209456185313	null
Height	Ovary	0	0.310448137733581	null
Height	Pancreas	0.06	0.10308446576019	null
Height	Pituitary	0	0.0959654795003773	null
Height	Prostate	0	0.248128965728418	null
Height	Skin_Not_Sun_Exposed_Suprapubic	0.02	0.018170284933211	*
Height	Skin_Sun_Exposed_Lower_leg	0	0.0736978450806625	null
Height	Spleen	0	0.130468064027941	null
Height	Stomach	0	0.415440264227314	null
Height	Thyroid	0	0.369570141978422	null
Height	Uterus	0	0.5	null
Height	Vagina	0	0.5	null
Height	Whole_Blood	0.06	0.0243606486056943	*
WHR-adj BMI	Adipose_Subcutaneous	0	0.0524528001714528	null
WHR-adj BMI	Adipose_Visceral_Omentum	0.0625	0.0101446443034316	*
WHR-adj BMI	Adrenal_Gland	0	0.460172162722971	null
WHR-adj BMI	Artery_Aorta	0	0.411475147868931	null
WHR-adj BMI	Artery_Coronary	0	0.302976811169137	null
WHR-adj BMI	Artery_Tibial	0	0.336909873996156	null
WHR-adj BMI	Brain_BasalGanglia	0	0.46013794561305	null
WHR-adj BMI	Brain_Cerebellum	0	0.112944622230569	null
WHR-adj BMI	Brain_Cortex	0	0.163875369212479	null
WHR-adj BMI	Brain_Limbic	0	0.316610552464184	null
WHR-adj BMI	Brain_Spinal_cord_cervical_c-1	0	0.192931382520868	null
WHR-adj BMI	Brain_Substantia_nigra	0	0.170036586782532	null
WHR-adj BMI	Breast_Mammary_Tissue	0.1875	0.0147145219497531	*
WHR-adj BMI	Cells_Cultured_fibroblasts	0.1875	0.111296848312555	null
WHR-adj BMI	Cells_EBV-transformed_lymphocytes	0.0625	0.139007483678009	null
WHR-adj BMI	Colon_Sigmoid	0.0625	0.0683067414342573	null
WHR-adj BMI	Colon_Transverse	0	0.5	null
WHR-adj BMI	Esophagus_Mucosa	0	0.416988208882677	null
WHR-adj BMI	Esophagus_Muscularis	0	0.111597870590187	null
WHR-adj BMI	Heart_Atrial_Appendage	0	0.352066081806517	null
WHR-adj BMI	Heart_Left_Ventricle	0.0625	0.10662955799384	null
WHR-adj BMI	Liver	0	0.270690855283715	null
WHR-adj BMI	Lung	0	0.5	null
WHR-adj BMI	Minor_Salivary_Gland	0	0.5	null
WHR-adj BMI	Muscle_Skeletal	0	0.443348921901369	null
WHR-adj BMI	Nerve_Tibial	0	0.258235194065763	null
WHR-adj BMI	Ovary	0	0.34353755379704	null
WHR-adj BMI	Pancreas	0	0.39860606142007	null
WHR-adj BMI	Pituitary	0	0.323124936087196	null
WHR-adj BMI	Prostate	0	0.235552695914627	null
WHR-adj BMI	Skin_Not_Sun_Exposed_Suprapubic	0	0.264193917020053	null
WHR-adj BMI	Skin_Sun_Exposed_Lower_leg	0	0.459797953946921	null
WHR-adj BMI	Spleen	0	0.452420455987304	null
WHR-adj BMI	Stomach	0.0625	0.13383570226479	null
WHR-adj BMI	Thyroid	0	0.443818819293648	null
WHR-adj BMI	Uterus	0	0.433393700792415	null
WHR-adj BMI	Vagina	0	0.460172162722971	null
WHR-adj BMI	Whole_Blood	0.3125	0.0108543177564325	*
Diastolic BP	Adipose_Subcutaneous	0	0.14967198982823	null
Diastolic BP	Adipose_Visceral_Omentum	0	0.0780125890459865	null
Diastolic BP	Adrenal_Gland	0	0.303102650527705	null
Diastolic BP	Artery_Aorta	0.32	0.0024220044799628	*
Diastolic BP	Artery_Coronary	0	0.46011281393108	null
Diastolic BP	Artery_Tibial	0.36	0.00881317975295735	*
Diastolic BP	Brain_BasalGanglia	0	0.199765673463372	null
Diastolic BP	Brain_Cerebellum	0.04	0.115443351284606	null
Diastolic BP	Brain_Cortex	0	0.207811489582216	null
Diastolic BP	Brain_Limbic	0	0.251311249691343	null
Diastolic BP	Brain_Spinal_cord_cervical_c-1	0	0.261654802988065	null
Diastolic BP	Brain_Substantia_nigra	0	0.199002886724909	null
Diastolic BP	Breast_Mammary_Tissue	0	0.133244989835713	null
Diastolic BP	Cells_Cultured_fibroblasts	0.08	0.0428667805968145	null
Diastolic BP	Cells_EBV-transformed_lymphocytes	0	0.267563317409949	null
Diastolic BP	Colon_Sigmoid	0.04	0.0952661950271875	null
Diastolic BP	Colon_Transverse	0	0.5	null
Diastolic BP	Esophagus_Mucosa	0	0.309917266661056	null
Diastolic BP	Esophagus_Muscularis	0	0.130976333773474	null
Diastolic BP	Heart_Atrial_Appendage	0	0.456876155583397	null
Diastolic BP	Heart_Left_Ventricle	0	0.0475314520623926	null
Diastolic BP	Liver	0	0.111286289929258	null
Diastolic BP	Lung	0	0.297783046890457	null
Diastolic BP	Minor_Salivary_Gland	0	0.459865080761997	null
Diastolic BP	Muscle_Skeletal	0	0.0804348301626793	null
Diastolic BP	Nerve_Tibial	0.16	0.0434968612351814	null
Diastolic BP	Ovary	0	0.423493613304799	null
Diastolic BP	Pancreas	0	0.36443189961286	null
Diastolic BP	Pituitary	0	0.428195785907333	null
Diastolic BP	Prostate	0	0.5	null
Diastolic BP	Skin_Not_Sun_Exposed_Suprapubic	0	0.458748939599358	null
Diastolic BP	Skin_Sun_Exposed_Lower_leg	0	0.460170938721451	null
Diastolic BP	Spleen	0	0.445836573786852	null
Diastolic BP	Stomach	0	0.358082213800066	null
Diastolic BP	Thyroid	0	0.350726565263202	null
Diastolic BP	Uterus	0	0.407835962893573	null
Diastolic BP	Vagina	0	0.5	null
Diastolic BP	Whole_Blood	0	0.278791348263058	null
Systolic BP	Adipose_Subcutaneous	0	0.0469229853992656	null
Systolic BP	Adipose_Visceral_Omentum	0	0.0887635630304843	null
Systolic BP	Adrenal_Gland	0.0357142857142857	0.080713941166515	null
Systolic BP	Artery_Aorta	0.357142857142857	0.000775301615625939	**
Systolic BP	Artery_Coronary	0	0.251191628794613	null
Systolic BP	Artery_Tibial	0.321428571428571	6.12382193601811e-05	**
Systolic BP	Brain_BasalGanglia	0	0.364558144989376	null
Systolic BP	Brain_Cerebellum	0.142857142857143	0.00200932537325821	**
Systolic BP	Brain_Cortex	0	0.42782256194924	null
Systolic BP	Brain_Limbic	0	0.223888887681275	null
Systolic BP	Brain_Spinal_cord_cervical_c-1	0	0.361939605216218	null
Systolic BP	Brain_Substantia_nigra	0	0.165201209135874	null
Systolic BP	Breast_Mammary_Tissue	0	0.4184196054087	null
Systolic BP	Cells_Cultured_fibroblasts	0	0.161472943522646	null
Systolic BP	Cells_EBV-transformed_lymphocytes	0	0.380117075173727	null
Systolic BP	Colon_Sigmoid	0	0.156665842464945	null
Systolic BP	Colon_Transverse	0	0.428906334073957	null
Systolic BP	Esophagus_Mucosa	0	0.386900725520948	null
Systolic BP	Esophagus_Muscularis	0.0357142857142857	0.0988551123800502	null
Systolic BP	Heart_Atrial_Appendage	0.0357142857142857	0.133021502109727	null
Systolic BP	Heart_Left_Ventricle	0	0.366445651377208	null
Systolic BP	Liver	0	0.453890677379216	null
Systolic BP	Lung	0	0.133731976045764	null
Systolic BP	Minor_Salivary_Gland	0	0.5	null
Systolic BP	Muscle_Skeletal	0	0.364498870119247	null
Systolic BP	Nerve_Tibial	0.0714285714285714	0.0293154443682472	null
Systolic BP	Ovary	0	0.5	null
Systolic BP	Pancreas	0	0.317604656758671	null
Systolic BP	Pituitary	0	0.458165601492902	null
Systolic BP	Prostate	0	0.5	null
Systolic BP	Skin_Not_Sun_Exposed_Suprapubic	0	0.426135495953075	null
Systolic BP	Skin_Sun_Exposed_Lower_leg	0	0.412559428913169	null
Systolic BP	Spleen	0	0.460172162722971	null
Systolic BP	Stomach	0	0.460172162722971	null
Systolic BP	Thyroid	0	0.200134651831336	null
Systolic BP	Uterus	0	0.433917845488978	null
Systolic BP	Vagina	0	0.426174428159387	null
Systolic BP	Whole_Blood	0	0.460149154588927	null
College edu	Adipose_Subcutaneous	0	0.21506397809186	null
College edu	Adipose_Visceral_Omentum	0	0.460172156377039	null
College edu	Adrenal_Gland	0	0.255029132124235	null
College edu	Artery_Aorta	0	0.408098502120145	null
College edu	Artery_Coronary	0	0.5	null
College edu	Artery_Tibial	0	0.459919139903609	null
College edu	Brain_BasalGanglia	0	0.325576787916015	null
College edu	Brain_Cerebellum	0.2	0.115362435430146	null
College edu	Brain_Cortex	0	0.5	null
College edu	Brain_Limbic	0	0.308847598646771	null
College edu	Brain_Spinal_cord_cervical_c-1	0	0.45969174122866	null
College edu	Brain_Substantia_nigra	0	0.433003962185682	null
College edu	Breast_Mammary_Tissue	0	0.4275424141397	null
College edu	Cells_Cultured_fibroblasts	0.2	0.091037538637847	null
College edu	Cells_EBV-transformed_lymphocytes	0	0.242547088187467	null
College edu	Colon_Sigmoid	0	0.409587955435136	null
College edu	Colon_Transverse	0	0.454983543324496	null
College edu	Esophagus_Mucosa	0	0.455657366659662	null
College edu	Esophagus_Muscularis	0	0.45415020462963	null
College edu	Heart_Atrial_Appendage	0	0.460141854883741	null
College edu	Heart_Left_Ventricle	0	0.450669390494521	null
College edu	Liver	0	0.241666654205948	null
College edu	Lung	0	0.44807968311794	null
College edu	Minor_Salivary_Gland	0	0.116362453227574	null
College edu	Muscle_Skeletal	0	0.131602271263484	null
College edu	Nerve_Tibial	0	0.460168071930452	null
College edu	Ovary	0	0.442579425837203	null
College edu	Pancreas	0	0.458027595641727	null
College edu	Pituitary	0	0.447364685728631	null
College edu	Prostate	0	0.362470466506854	null
College edu	Skin_Not_Sun_Exposed_Suprapubic	0	0.459922543580583	null
College edu	Skin_Sun_Exposed_Lower_leg	0	0.5	null
College edu	Spleen	0	0.459376752035507	null
College edu	Stomach	0	0.25108131634228	null
College edu	Thyroid	0	0.458041271599481	null
College edu	Uterus	0	0.337049359685353	null
College edu	Vagina	0	0.114029989705352	null
College edu	Whole_Blood	0.6	0.0134677466220702	null
Smoking status	Adipose_Subcutaneous	1	0.074085746764183	null
Smoking status	Adipose_Visceral_Omentum	0	0.262718603133803	null
Smoking status	Adrenal_Gland	0	0.277616126496877	null
Smoking status	Artery_Aorta	0	0.431070315652754	null
Smoking status	Artery_Coronary	0	0.455470972811255	null
Smoking status	Artery_Tibial	0	0.5	null
Smoking status	Brain_BasalGanglia	0	0.364960548121588	null
Smoking status	Brain_Cerebellum	0	0.328645634963092	null
Smoking status	Brain_Cortex	0	0.460141040694213	null
Smoking status	Brain_Limbic	0	0.401153306381248	null
Smoking status	Brain_Spinal_cord_cervical_c-1	0	0.46013476471937	null
Smoking status	Brain_Substantia_nigra	0	0.234555513686892	null
Smoking status	Breast_Mammary_Tissue	0	0.458711998219459	null
Smoking status	Cells_Cultured_fibroblasts	0	0.19872485735711	null
Smoking status	Cells_EBV-transformed_lymphocytes	0	0.242370606768503	null
Smoking status	Colon_Sigmoid	0	0.422560281076739	null
Smoking status	Colon_Transverse	0	0.458368774315394	null
Smoking status	Esophagus_Mucosa	0	0.325927544653117	null
Smoking status	Esophagus_Muscularis	0	0.41528597222789	null
Smoking status	Heart_Atrial_Appendage	0	0.460091242007957	null
Smoking status	Heart_Left_Ventricle	0	0.416135286314727	null
Smoking status	Liver	0	0.349434423451644	null
Smoking status	Lung	0	0.446545951744608	null
Smoking status	Minor_Salivary_Gland	0	0.448740381848663	null
Smoking status	Muscle_Skeletal	0	0.370380808377271	null
Smoking status	Nerve_Tibial	0	0.455465858591403	null
Smoking status	Ovary	0	0.398687844294855	null
Smoking status	Pancreas	0	0.460172139233441	null
Smoking status	Pituitary	0	0.449054528673316	null
Smoking status	Prostate	0	0.453725816285805	null
Smoking status	Skin_Not_Sun_Exposed_Suprapubic	0	0.339265736480437	null
Smoking status	Skin_Sun_Exposed_Lower_leg	0	0.443126051311363	null
Smoking status	Spleen	0	0.451490216475376	null
Smoking status	Stomach	0	0.256908858904132	null
Smoking status	Thyroid	0	0.404312939514097	null
Smoking status	Uterus	0	0.265927822197472	null
Smoking status	Vagina	0	0.459062938410298	null
Smoking status	Whole_Blood	0	0.5	null
All autoimmune	Adipose_Subcutaneous	0	0.5	null
All autoimmune	Adipose_Visceral_Omentum	0	0.393462046624081	null
All autoimmune	Adrenal_Gland	0	0.403984376796008	null
All autoimmune	Artery_Aorta	0	0.266033612264445	null
All autoimmune	Artery_Coronary	0	0.29477736136333	null
All autoimmune	Artery_Tibial	0	0.217063089798097	null
All autoimmune	Brain_BasalGanglia	0.1	0.130019978073139	null
All autoimmune	Brain_Cerebellum	0	0.459317350532785	null
All autoimmune	Brain_Cortex	0	0.310416715434238	null
All autoimmune	Brain_Limbic	0	0.360153312847921	null
All autoimmune	Brain_Spinal_cord_cervical_c-1	0	0.460171646023134	null
All autoimmune	Brain_Substantia_nigra	0	0.460145342310936	null
All autoimmune	Breast_Mammary_Tissue	0	0.458527923048313	null
All autoimmune	Cells_Cultured_fibroblasts	0	0.148663216718302	null
All autoimmune	Cells_EBV-transformed_lymphocytes	0.3	0.0295625402520968	null
All autoimmune	Colon_Sigmoid	0	0.460062224428039	null
All autoimmune	Colon_Transverse	0	0.194291919054334	null
All autoimmune	Esophagus_Mucosa	0	0.237227917335789	null
All autoimmune	Esophagus_Muscularis	0	0.355018549467438	null
All autoimmune	Heart_Atrial_Appendage	0	0.340588262720884	null
All autoimmune	Heart_Left_Ventricle	0	0.460089105931028	null
All autoimmune	Liver	0	0.381367770897259	null
All autoimmune	Lung	0	0.430455712677695	null
All autoimmune	Minor_Salivary_Gland	0	0.254120786394577	null
All autoimmune	Muscle_Skeletal	0	0.443492700511423	null
All autoimmune	Nerve_Tibial	0	0.454317245812206	null
All autoimmune	Ovary	0	0.419591925460094	null
All autoimmune	Pancreas	0	0.460163389663949	null
All autoimmune	Pituitary	0	0.398992966279697	null
All autoimmune	Prostate	0	0.460172162722971	null
All autoimmune	Skin_Not_Sun_Exposed_Suprapubic	0	0.457966311416891	null
All autoimmune	Skin_Sun_Exposed_Lower_leg	0	0.460160892287706	null
All autoimmune	Spleen	0.5	0.0149625324094136	null
All autoimmune	Stomach	0	0.219242728244892	null
All autoimmune	Thyroid	0.1	0.202581708721456	null
All autoimmune	Uterus	0	0.214717112683843	null
All autoimmune	Vagina	0	0.44513694872668	null
All autoimmune	Whole_Blood	0	0.44577489538791	null
Eczema	Adipose_Subcutaneous	0	0.459758554025332	null
Eczema	Adipose_Visceral_Omentum	0	0.460172162722971	null
Eczema	Adrenal_Gland	0	0.142943771943289	null
Eczema	Artery_Aorta	0	0.460171948589193	null
Eczema	Artery_Coronary	0	0.316541676082174	null
Eczema	Artery_Tibial	0	0.412373666938559	null
Eczema	Brain_BasalGanglia	0	0.5	null
Eczema	Brain_Cerebellum	0	0.460172162709755	null
Eczema	Brain_Cortex	0	0.5	null
Eczema	Brain_Limbic	0	0.0981681350115029	null
Eczema	Brain_Spinal_cord_cervical_c-1	0	0.454026019238584	null
Eczema	Brain_Substantia_nigra	0	0.0999703517920986	null
Eczema	Breast_Mammary_Tissue	0	0.459703183888617	null
Eczema	Cells_Cultured_fibroblasts	0	0.202773142630229	null
Eczema	Cells_EBV-transformed_lymphocytes	0.333333333333333	0.0837877100288828	null
Eczema	Colon_Sigmoid	0	0.105179546595306	null
Eczema	Colon_Transverse	0	0.443543952013038	null
Eczema	Esophagus_Mucosa	0.333333333333333	0.0477208657356646	null
Eczema	Esophagus_Muscularis	0	0.443273306398157	null
Eczema	Heart_Atrial_Appendage	0	0.25540737882392	null
Eczema	Heart_Left_Ventricle	0	0.425782141069979	null
Eczema	Liver	0	0.300022043500831	null
Eczema	Lung	0	0.246487965727248	null
Eczema	Minor_Salivary_Gland	0	0.460172162722971	null
Eczema	Muscle_Skeletal	0	0.460169956987165	null
Eczema	Nerve_Tibial	0	0.443524889429156	null
Eczema	Ovary	0	0.419641586810755	null
Eczema	Pancreas	0	0.387626339848042	null
Eczema	Pituitary	0	0.209520252705865	null
Eczema	Prostate	0	0.39273460060958	null
Eczema	Skin_Not_Sun_Exposed_Suprapubic	0	0.436495330071793	null
Eczema	Skin_Sun_Exposed_Lower_leg	0.333333333333333	0.0495645273636122	null
Eczema	Spleen	0	0.43707784193993	null
Eczema	Stomach	0	0.5	null
Eczema	Thyroid	0	0.183922770590445	null
Eczema	Uterus	0	0.460171459592861	null
Eczema	Vagina	0	0.419590820232302	null
Eczema	Whole_Blood	0	0.182460562977208	null
Asthma	Adipose_Subcutaneous	0	0.349500625124488	null
Asthma	Adipose_Visceral_Omentum	0	0.419641425239722	null
Asthma	Adrenal_Gland	0	0.321468636701257	null
Asthma	Artery_Aorta	0	0.415920768847503	null
Asthma	Artery_Coronary	0	0.460159225661105	null
Asthma	Artery_Tibial	0	0.41643937839025	null
Asthma	Brain_BasalGanglia	0	0.43535810326035	null
Asthma	Brain_Cerebellum	0.25	0.107211276137732	null
Asthma	Brain_Cortex	0	0.365446676183976	null
Asthma	Brain_Limbic	0	0.133926819714469	null
Asthma	Brain_Spinal_cord_cervical_c-1	0	0.40082519109904	null
Asthma	Brain_Substantia_nigra	0	0.298808242008595	null
Asthma	Breast_Mammary_Tissue	0	0.5	null
Asthma	Cells_Cultured_fibroblasts	0	0.108526379923298	null
Asthma	Cells_EBV-transformed_lymphocytes	0.25	0.122146269171529	null
Asthma	Colon_Sigmoid	0.25	0.0994708264606872	null
Asthma	Colon_Transverse	0	0.385379998014486	null
Asthma	Esophagus_Mucosa	0	0.226864605676814	null
Asthma	Esophagus_Muscularis	0	0.416498155693629	null
Asthma	Heart_Atrial_Appendage	0	0.409931729684435	null
Asthma	Heart_Left_Ventricle	0	0.254432476940806	null
Asthma	Liver	0	0.243714488628819	null
Asthma	Lung	0	0.454758686653384	null
Asthma	Minor_Salivary_Gland	0	0.5	null
Asthma	Muscle_Skeletal	0	0.283799345210012	null
Asthma	Nerve_Tibial	0	0.430724474813551	null
Asthma	Ovary	0	0.410146948020409	null
Asthma	Pancreas	0	0.204934214194577	null
Asthma	Pituitary	0	0.298858814847303	null
Asthma	Prostate	0	0.5	null
Asthma	Skin_Not_Sun_Exposed_Suprapubic	0	0.424975249616026	null
Asthma	Skin_Sun_Exposed_Lower_leg	0	0.443926996012077	null
Asthma	Spleen	0	0.300225691927778	null
Asthma	Stomach	0	0.5	null
Asthma	Thyroid	0	0.221092605693837	null
Asthma	Uterus	0	0.5	null
Asthma	Vagina	0	0.460172162722971	null
Asthma	Whole_Blood	0.25	0.0767235194596939	null
Cardiovasc disease	Adipose_Subcutaneous	0	0.128914479436765	null
Cardiovasc disease	Adipose_Visceral_Omentum	0	0.0963160359674695	null
Cardiovasc disease	Adrenal_Gland	0.5	0.0264990410493833	null
Cardiovasc disease	Artery_Aorta	0.125	0.0474132513195229	null
Cardiovasc disease	Artery_Coronary	0	0.310893903063602	null
Cardiovasc disease	Artery_Tibial	0	0.237116857841132	null
Cardiovasc disease	Brain_BasalGanglia	0	0.5	null
Cardiovasc disease	Brain_Cerebellum	0	0.348458110888228	null
Cardiovasc disease	Brain_Cortex	0	0.0987240213413071	null
Cardiovasc disease	Brain_Limbic	0	0.460164381915891	null
Cardiovasc disease	Brain_Spinal_cord_cervical_c-1	0	0.321719337548636	null
Cardiovasc disease	Brain_Substantia_nigra	0	0.394626811249239	null
Cardiovasc disease	Breast_Mammary_Tissue	0	0.460172150692701	null
Cardiovasc disease	Cells_Cultured_fibroblasts	0	0.44490866492831	null
Cardiovasc disease	Cells_EBV-transformed_lymphocytes	0	0.423619267949282	null
Cardiovasc disease	Colon_Sigmoid	0.25	0.122458069276799	null
Cardiovasc disease	Colon_Transverse	0.125	0.112514685536123	null
Cardiovasc disease	Esophagus_Mucosa	0	0.5	null
Cardiovasc disease	Esophagus_Muscularis	0	0.340859750301404	null
Cardiovasc disease	Heart_Atrial_Appendage	0	0.424279525626702	null
Cardiovasc disease	Heart_Left_Ventricle	0	0.242919236809198	null
Cardiovasc disease	Liver	0	0.126933703502145	null
Cardiovasc disease	Lung	0	0.158433555341018	null
Cardiovasc disease	Minor_Salivary_Gland	0	0.449200055380804	null
Cardiovasc disease	Muscle_Skeletal	0	0.0823485317154957	null
Cardiovasc disease	Nerve_Tibial	0	0.287271231474967	null
Cardiovasc disease	Ovary	0	0.373433823049463	null
Cardiovasc disease	Pancreas	0	0.196865325142262	null
Cardiovasc disease	Pituitary	0	0.5	null
Cardiovasc disease	Prostate	0	0.460169943821674	null
Cardiovasc disease	Skin_Not_Sun_Exposed_Suprapubic	0	0.387617437893552	null
Cardiovasc disease	Skin_Sun_Exposed_Lower_leg	0	0.408061099970717	null
Cardiovasc disease	Spleen	0	0.460160001366453	null
Cardiovasc disease	Stomach	0	0.436655780240557	null
Cardiovasc disease	Thyroid	0	0.386414286690529	null
Cardiovasc disease	Uterus	0	0.459914992379565	null
Cardiovasc disease	Vagina	0	0.4601556160725	null
Cardiovasc disease	Whole_Blood	0	0.26531231872307	null
High cholesterol	Adipose_Subcutaneous	0	0.43774640720998	null
High cholesterol	Adipose_Visceral_Omentum	0	0.400842825979216	null
High cholesterol	Adrenal_Gland	0	0.384875954143721	null
High cholesterol	Artery_Aorta	0	0.370768961881317	null
High cholesterol	Artery_Coronary	0	0.373445433837466	null
High cholesterol	Artery_Tibial	0	0.416385146796852	null
High cholesterol	Brain_BasalGanglia	0	0.159079012395823	null
High cholesterol	Brain_Cerebellum	0	0.5	null
High cholesterol	Brain_Cortex	0	0.459700073313568	null
High cholesterol	Brain_Limbic	0	0.323087473316449	null
High cholesterol	Brain_Spinal_cord_cervical_c-1	0	0.44707840249434	null
High cholesterol	Brain_Substantia_nigra	0.111111111111111	0.0552944588442065	null
High cholesterol	Breast_Mammary_Tissue	0	0.443484735726131	null
High cholesterol	Cells_Cultured_fibroblasts	0	0.44349182313761	null
High cholesterol	Cells_EBV-transformed_lymphocytes	0.111111111111111	0.124856249757831	null
High cholesterol	Colon_Sigmoid	0	0.459371495410237	null
High cholesterol	Colon_Transverse	0	0.145463202368661	null
High cholesterol	Esophagus_Mucosa	0	0.374839225284165	null
High cholesterol	Esophagus_Muscularis	0	0.459410870594993	null
High cholesterol	Heart_Atrial_Appendage	0	0.460108028777294	null
High cholesterol	Heart_Left_Ventricle	0	0.396263964268328	null
High cholesterol	Liver	0.222222222222222	0.00324971764673912	*
High cholesterol	Lung	0	0.459516917169368	null
High cholesterol	Minor_Salivary_Gland	0	0.338487378093629	null
High cholesterol	Muscle_Skeletal	0	0.187847975889177	null
High cholesterol	Nerve_Tibial	0	0.409805211542567	null
High cholesterol	Ovary	0	0.413513126382666	null
High cholesterol	Pancreas	0.444444444444444	0.0243748365038851	null
High cholesterol	Pituitary	0	0.457101495107455	null
High cholesterol	Prostate	0	0.5	null
High cholesterol	Skin_Not_Sun_Exposed_Suprapubic	0	0.459249030494524	null
High cholesterol	Skin_Sun_Exposed_Lower_leg	0	0.445090030137849	null
High cholesterol	Spleen	0	0.460172162722971	null
High cholesterol	Stomach	0	0.460172162718539	null
High cholesterol	Thyroid	0	0.452418105211993	null
High cholesterol	Uterus	0	0.338307093865687	null
High cholesterol	Vagina	0	0.460172162716957	null
High cholesterol	Whole_Blood	0.111111111111111	0.159473841408542	null
Hypertension	Adipose_Subcutaneous	0.142857142857143	0.0608759873026131	null
Hypertension	Adipose_Visceral_Omentum	0	0.307758270918229	null
Hypertension	Adrenal_Gland	0.428571428571429	0.0315642979750414	null
Hypertension	Artery_Aorta	0.142857142857143	0.0373568791122423	null
Hypertension	Artery_Coronary	0	0.230125889522707	null
Hypertension	Artery_Tibial	0	0.312070028172181	null
Hypertension	Brain_BasalGanglia	0	0.437222269820962	null
Hypertension	Brain_Cerebellum	0	0.245116155855132	null
Hypertension	Brain_Cortex	0	0.325125911069053	null
Hypertension	Brain_Limbic	0	0.381165671068502	null
Hypertension	Brain_Spinal_cord_cervical_c-1	0	0.292878379128707	null
Hypertension	Brain_Substantia_nigra	0	0.263132830693175	null
Hypertension	Breast_Mammary_Tissue	0	0.439011832673885	null
Hypertension	Cells_Cultured_fibroblasts	0	0.244758902526465	null
Hypertension	Cells_EBV-transformed_lymphocytes	0	0.5	null
Hypertension	Colon_Sigmoid	0.285714285714286	0.0500132259109616	null
Hypertension	Colon_Transverse	0	0.318077598113734	null
Hypertension	Esophagus_Mucosa	0	0.458594989238223	null
Hypertension	Esophagus_Muscularis	0	0.325331148403859	null
Hypertension	Heart_Atrial_Appendage	0	0.300943030252821	null
Hypertension	Heart_Left_Ventricle	0	0.322211660111929	null
Hypertension	Liver	0	0.373182188777205	null
Hypertension	Lung	0	0.157171036127792	null
Hypertension	Minor_Salivary_Gland	0	0.460172162715361	null
Hypertension	Muscle_Skeletal	0	0.110795177567932	null
Hypertension	Nerve_Tibial	0	0.258598476737742	null
Hypertension	Ovary	0	0.287836465705775	null
Hypertension	Pancreas	0	0.206975770145556	null
Hypertension	Pituitary	0	0.452120351852472	null
Hypertension	Prostate	0	0.5	null
Hypertension	Skin_Not_Sun_Exposed_Suprapubic	0	0.277582273360708	null
Hypertension	Skin_Sun_Exposed_Lower_leg	0	0.311676443591756	null
Hypertension	Spleen	0	0.442053878060865	null
Hypertension	Stomach	0	0.28099638436813	null
Hypertension	Thyroid	0	0.425493595741491	null
Hypertension	Uterus	0	0.439944097176199	null
Hypertension	Vagina	0	0.460172162722971	null
Hypertension	Whole_Blood	0	0.439511314583428	null
Hypothyroidism	Adipose_Subcutaneous	0	0.448186917439118	null
Hypothyroidism	Adipose_Visceral_Omentum	0	0.442846782177354	null
Hypothyroidism	Adrenal_Gland	0	0.384770462700019	null
Hypothyroidism	Artery_Aorta	0	0.186878413876745	null
Hypothyroidism	Artery_Coronary	0	0.166991548884281	null
Hypothyroidism	Artery_Tibial	0	0.267846734240244	null
Hypothyroidism	Brain_BasalGanglia	0	0.158143147059361	null
Hypothyroidism	Brain_Cerebellum	0	0.419241572033431	null
Hypothyroidism	Brain_Cortex	0	0.460170621007494	null
Hypothyroidism	Brain_Limbic	0	0.230555555590822	null
Hypothyroidism	Brain_Spinal_cord_cervical_c-1	0	0.306435659742461	null
Hypothyroidism	Brain_Substantia_nigra	0	0.139614992895166	null
Hypothyroidism	Breast_Mammary_Tissue	0	0.375587282493006	null
Hypothyroidism	Cells_Cultured_fibroblasts	0	0.406239934731919	null
Hypothyroidism	Cells_EBV-transformed_lymphocytes	0.333333333333333	0.031909756874113	null
Hypothyroidism	Colon_Sigmoid	0	0.460172095313446	null
Hypothyroidism	Colon_Transverse	0	0.412728952870761	null
Hypothyroidism	Esophagus_Mucosa	0	0.134632838898059	null
Hypothyroidism	Esophagus_Muscularis	0	0.403156266683855	null
Hypothyroidism	Heart_Atrial_Appendage	0	0.419558592326263	null
Hypothyroidism	Heart_Left_Ventricle	0	0.443921905716337	null
Hypothyroidism	Liver	0	0.436341583893342	null
Hypothyroidism	Lung	0	0.460172162722971	null
Hypothyroidism	Minor_Salivary_Gland	0	0.5	null
Hypothyroidism	Muscle_Skeletal	0	0.460172162027897	null
Hypothyroidism	Nerve_Tibial	0	0.157096050896826	null
Hypothyroidism	Ovary	0	0.5	null
Hypothyroidism	Pancreas	0	0.146707689836703	null
Hypothyroidism	Pituitary	0	0.445226736779159	null
Hypothyroidism	Prostate	0	0.377410255988044	null
Hypothyroidism	Skin_Not_Sun_Exposed_Suprapubic	0	0.460166303321872	null
Hypothyroidism	Skin_Sun_Exposed_Lower_leg	0	0.393527518279049	null
Hypothyroidism	Spleen	0	0.115978763865427	null
Hypothyroidism	Stomach	0	0.45134361796721	null
Hypothyroidism	Thyroid	0.2	0.0377123712235392	null
Hypothyroidism	Uterus	0	0.459436504087727	null
Hypothyroidism	Vagina	0	0.5	null
Hypothyroidism	Whole_Blood	0.466666666666667	0.0156224084305569	null
Respiratory ENT	Adipose_Subcutaneous	0	0.362005464961565	null
Respiratory ENT	Adipose_Visceral_Omentum	0	0.5	null
Respiratory ENT	Adrenal_Gland	0	0.255786583868184	null
Respiratory ENT	Artery_Aorta	0	0.309637328830176	null
Respiratory ENT	Artery_Coronary	0	0.376310353551053	null
Respiratory ENT	Artery_Tibial	0	0.414142727981898	null
Respiratory ENT	Brain_BasalGanglia	0	0.443658768304912	null
Respiratory ENT	Brain_Cerebellum	0	0.151986037203967	null
Respiratory ENT	Brain_Cortex	0	0.458868673219568	null
Respiratory ENT	Brain_Limbic	0	0.161913421473782	null
Respiratory ENT	Brain_Spinal_cord_cervical_c-1	0	0.352679894749195	null
Respiratory ENT	Brain_Substantia_nigra	0	0.172282907557228	null
Respiratory ENT	Breast_Mammary_Tissue	0	0.37737829704799	null
Respiratory ENT	Cells_Cultured_fibroblasts	0	0.172169944073479	null
Respiratory ENT	Cells_EBV-transformed_lymphocytes	0	0.263462801061796	null
Respiratory ENT	Colon_Sigmoid	0	0.158058485446054	null
Respiratory ENT	Colon_Transverse	0	0.5	null
Respiratory ENT	Esophagus_Mucosa	0	0.265438679184092	null
Respiratory ENT	Esophagus_Muscularis	0	0.212529291718153	null
Respiratory ENT	Heart_Atrial_Appendage	0	0.44382146610301	null
Respiratory ENT	Heart_Left_Ventricle	0	0.430596672906053	null
Respiratory ENT	Liver	0	0.225836713930715	null
Respiratory ENT	Lung	0	0.451163640703246	null
Respiratory ENT	Minor_Salivary_Gland	0	0.5	null
Respiratory ENT	Muscle_Skeletal	0	0.443488105522663	null
Respiratory ENT	Nerve_Tibial	0	0.460172162722971	null
Respiratory ENT	Ovary	0	0.460118493597757	null
Respiratory ENT	Pancreas	0	0.235573665416453	null
Respiratory ENT	Pituitary	0	0.409828361771005	null
Respiratory ENT	Prostate	0	0.5	null
Respiratory ENT	Skin_Not_Sun_Exposed_Suprapubic	0	0.450123810310812	null
Respiratory ENT	Skin_Sun_Exposed_Lower_leg	0	0.156263769199023	null
Respiratory ENT	Spleen	0	0.364467845386438	null
Respiratory ENT	Stomach	0	0.5	null
Respiratory ENT	Thyroid	0	0.0916565628131259	null
Respiratory ENT	Uterus	0	0.288612758239806	null
Respiratory ENT	Vagina	0	0.381039958359331	null
Respiratory ENT	Whole_Blood	1	0.0302301514529131	null
Thyroid any	Adipose_Subcutaneous	0	0.460171333489626	null
Thyroid any	Adipose_Visceral_Omentum	0	0.383879984365869	null
Thyroid any	Adrenal_Gland	0	0.433125148934524	null
Thyroid any	Artery_Aorta	0.0625	0.0971436886876838	null
Thyroid any	Artery_Coronary	0	0.197694544273266	null
Thyroid any	Artery_Tibial	0	0.424039616674799	null
Thyroid any	Brain_BasalGanglia	0	0.159626944873985	null
Thyroid any	Brain_Cerebellum	0	0.444358123482243	null
Thyroid any	Brain_Cortex	0	0.443489836722112	null
Thyroid any	Brain_Limbic	0	0.206219406873527	null
Thyroid any	Brain_Spinal_cord_cervical_c-1	0	0.5	null
Thyroid any	Brain_Substantia_nigra	0	0.246250745363777	null
Thyroid any	Breast_Mammary_Tissue	0	0.400506910285854	null
Thyroid any	Cells_Cultured_fibroblasts	0	0.32820998596696	null
Thyroid any	Cells_EBV-transformed_lymphocytes	0.3125	0.0115056858608963	null
Thyroid any	Colon_Sigmoid	0	0.460172162722971	null
Thyroid any	Colon_Transverse	0	0.254987687034834	null
Thyroid any	Esophagus_Mucosa	0	0.211548784367004	null
Thyroid any	Esophagus_Muscularis	0	0.387806356108601	null
Thyroid any	Heart_Atrial_Appendage	0	0.5	null
Thyroid any	Heart_Left_Ventricle	0	0.5	null
Thyroid any	Liver	0	0.111455331349501	null
Thyroid any	Lung	0	0.460172152792024	null
Thyroid any	Minor_Salivary_Gland	0	0.396012663300219	null
Thyroid any	Muscle_Skeletal	0	0.460172162722971	null
Thyroid any	Nerve_Tibial	0	0.376662908993267	null
Thyroid any	Ovary	0	0.439417462549103	null
Thyroid any	Pancreas	0.0625	0.117364032176744	null
Thyroid any	Pituitary	0	0.5	null
Thyroid any	Prostate	0	0.5	null
Thyroid any	Skin_Not_Sun_Exposed_Suprapubic	0	0.353665507182772	null
Thyroid any	Skin_Sun_Exposed_Lower_leg	0	0.32889447353602	null
Thyroid any	Spleen	0	0.0950124870116233	null
Thyroid any	Stomach	0	0.460161452919195	null
Thyroid any	Thyroid	0.0625	0.0212983119252075	null
Thyroid any	Uterus	0	0.460172162722931	null
Thyroid any	Vagina	0	0.292115961670562	null
Thyroid any	Whole_Blood	0.5	0.0208183985459512	null
FEV1:FVC	Adipose_Subcutaneous	0	0.191960807325103	null
FEV1:FVC	Adipose_Visceral_Omentum	0	0.237417617672819	null
FEV1:FVC	Adrenal_Gland	0	0.277886897624316	null
FEV1:FVC	Artery_Aorta	0.193548387096774	0.00386967485589248	**
FEV1:FVC	Artery_Coronary	0	0.383052637397414	null
FEV1:FVC	Artery_Tibial	0.129032258064516	0.007186286309996	*
FEV1:FVC	Brain_BasalGanglia	0	0.460172141423691	null
FEV1:FVC	Brain_Cerebellum	0	0.149426468504305	null
FEV1:FVC	Brain_Cortex	0	0.110928376080753	null
FEV1:FVC	Brain_Limbic	0	0.226525643914731	null
FEV1:FVC	Brain_Spinal_cord_cervical_c-1	0	0.399745118680514	null
FEV1:FVC	Brain_Substantia_nigra	0	0.268132998258712	null
FEV1:FVC	Breast_Mammary_Tissue	0	0.460171926222996	null
FEV1:FVC	Cells_Cultured_fibroblasts	0.258064516129032	0.0142434859498318	*
FEV1:FVC	Cells_EBV-transformed_lymphocytes	0	0.460169171609997	null
FEV1:FVC	Colon_Sigmoid	0.0645161290322581	0.0815558401707729	null
FEV1:FVC	Colon_Transverse	0	0.18692669849075	null
FEV1:FVC	Esophagus_Mucosa	0	0.40910535838713	null
FEV1:FVC	Esophagus_Muscularis	0	0.277465811121156	null
FEV1:FVC	Heart_Atrial_Appendage	0	0.460167435399943	null
FEV1:FVC	Heart_Left_Ventricle	0	0.103862338223022	null
FEV1:FVC	Liver	0	0.15039245575274	null
FEV1:FVC	Lung	0.129032258064516	0.00244243355128708	**
FEV1:FVC	Minor_Salivary_Gland	0	0.199803091242116	null
FEV1:FVC	Muscle_Skeletal	0	0.5	null
FEV1:FVC	Nerve_Tibial	0.161290322580645	0.0033077824270219	**
FEV1:FVC	Ovary	0.032258064516129	0.123442293849807	null
FEV1:FVC	Pancreas	0	0.308116531140442	null
FEV1:FVC	Pituitary	0	0.307314140257544	null
FEV1:FVC	Prostate	0	0.331067609495473	null
FEV1:FVC	Skin_Not_Sun_Exposed_Suprapubic	0	0.166459888516087	null
FEV1:FVC	Skin_Sun_Exposed_Lower_leg	0	0.157697146487929	null
FEV1:FVC	Spleen	0	0.327757317697551	null
FEV1:FVC	Stomach	0	0.5	null
FEV1:FVC	Thyroid	0.032258064516129	0.0447454656022756	null
FEV1:FVC	Uterus	0	0.457166472259767	null
FEV1:FVC	Vagina	0	0.5	null
FEV1:FVC	Whole_Blood	0	0.42271744751457	null
FVC	Adipose_Subcutaneous	0	0.460159797196585	null
FVC	Adipose_Visceral_Omentum	0	0.455902663120023	null
FVC	Adrenal_Gland	0.285714285714286	0.0278048867676593	null
FVC	Artery_Aorta	0.142857142857143	0.0886153544019649	null
FVC	Artery_Coronary	0	0.460172162722971	null
FVC	Artery_Tibial	0.428571428571429	0.0107006087086593	null
FVC	Brain_BasalGanglia	0	0.212104120668241	null
FVC	Brain_Cerebellum	0	0.459453774482425	null
FVC	Brain_Cortex	0	0.391429692717706	null
FVC	Brain_Limbic	0	0.0910342083660233	null
FVC	Brain_Spinal_cord_cervical_c-1	0	0.5	null
FVC	Brain_Substantia_nigra	0	0.361467031171937	null
FVC	Breast_Mammary_Tissue	0	0.5	null
FVC	Cells_Cultured_fibroblasts	0	0.160354655658513	null
FVC	Cells_EBV-transformed_lymphocytes	0	0.339294923409843	null
FVC	Colon_Sigmoid	0	0.15460039748503	null
FVC	Colon_Transverse	0	0.444423652226712	null
FVC	Esophagus_Mucosa	0	0.190785278006997	null
FVC	Esophagus_Muscularis	0	0.180960212797425	null
FVC	Heart_Atrial_Appendage	0	0.284632803969966	null
FVC	Heart_Left_Ventricle	0	0.256777058299208	null
FVC	Liver	0	0.434839475277187	null
FVC	Lung	0.142857142857143	0.0906951556562283	null
FVC	Minor_Salivary_Gland	0	0.172437591336806	null
FVC	Muscle_Skeletal	0	0.167124330111477	null
FVC	Nerve_Tibial	0	0.284345539184262	null
FVC	Ovary	0	0.5	null
FVC	Pancreas	0	0.176857821393191	null
FVC	Pituitary	0	0.12906100274964	null
FVC	Prostate	0	0.166635483429824	null
FVC	Skin_Not_Sun_Exposed_Suprapubic	0	0.446434610901662	null
FVC	Skin_Sun_Exposed_Lower_leg	0	0.196205487712554	null
FVC	Spleen	0	0.221996818242763	null
FVC	Stomach	0	0.460171956201683	null
FVC	Thyroid	0	0.376340792636758	null
FVC	Uterus	0	0.5	null
FVC	Vagina	0	0.460172162722971	null
FVC	Whole_Blood	0	0.269999320346775	null
Neuroticism	Adipose_Subcutaneous	0	0.457350569526063	null
Neuroticism	Adipose_Visceral_Omentum	0	0.460085582149126	null
Neuroticism	Adrenal_Gland	0	0.445460115765615	null
Neuroticism	Artery_Aorta	0	0.324415201913819	null
Neuroticism	Artery_Coronary	0	0.449623891611822	null
Neuroticism	Artery_Tibial	0	0.436266623686361	null
Neuroticism	Brain_BasalGanglia	0.5	0.0605950102342264	null
Neuroticism	Brain_Cerebellum	0	0.365470900879438	null
Neuroticism	Brain_Cortex	0.25	0.145237853457471	null
Neuroticism	Brain_Limbic	0	0.460172162722971	null
Neuroticism	Brain_Spinal_cord_cervical_c-1	0	0.392652154875952	null
Neuroticism	Brain_Substantia_nigra	0	0.338669975542611	null
Neuroticism	Breast_Mammary_Tissue	0	0.281601759355256	null
Neuroticism	Cells_Cultured_fibroblasts	0	0.248672245294357	null
Neuroticism	Cells_EBV-transformed_lymphocytes	0	0.460171616500489	null
Neuroticism	Colon_Sigmoid	0	0.143122720678499	null
Neuroticism	Colon_Transverse	0	0.417273379742312	null
Neuroticism	Esophagus_Mucosa	0	0.352543612629445	null
Neuroticism	Esophagus_Muscularis	0	0.336475416567677	null
Neuroticism	Heart_Atrial_Appendage	0	0.460154643642131	null
Neuroticism	Heart_Left_Ventricle	0	0.173715361168979	null
Neuroticism	Liver	0	0.370956984780281	null
Neuroticism	Lung	0	0.454651747553584	null
Neuroticism	Minor_Salivary_Gland	0	0.458434620098486	null
Neuroticism	Muscle_Skeletal	0	0.129499080199035	null
Neuroticism	Nerve_Tibial	0	0.199247855034906	null
Neuroticism	Ovary	0	0.443864899459408	null
Neuroticism	Pancreas	0	0.207020988627472	null
Neuroticism	Pituitary	0	0.450150711865519	null
Neuroticism	Prostate	0	0.379905453969357	null
Neuroticism	Skin_Not_Sun_Exposed_Suprapubic	0	0.421955301112645	null
Neuroticism	Skin_Sun_Exposed_Lower_leg	0	0.447520037632558	null
Neuroticism	Spleen	0	0.228947590384899	null
Neuroticism	Stomach	0	0.214367364612626	null
Neuroticism	Thyroid	0	0.444173684046029	null
Neuroticism	Uterus	0	0.298077523622582	null
Neuroticism	Vagina	0	0.460172162722971	null
Neuroticism	Whole_Blood	0.25	0.0727390917118819	null
Hair color	Adipose_Subcutaneous	0	0.460156931272357	null
Hair color	Adipose_Visceral_Omentum	0	0.168757630676209	null
Hair color	Adrenal_Gland	0	0.5	null
Hair color	Artery_Aorta	0	0.42260244474481	null
Hair color	Artery_Coronary	0	0.435621539111048	null
Hair color	Artery_Tibial	0	0.274797522900692	null
Hair color	Brain_BasalGanglia	0.285714285714286	0.0120635915708435	null
Hair color	Brain_Cerebellum	0	0.188937464471605	null
Hair color	Brain_Cortex	0	0.429193025798746	null
Hair color	Brain_Limbic	0	0.297362082526019	null
Hair color	Brain_Spinal_cord_cervical_c-1	0	0.420907526639122	null
Hair color	Brain_Substantia_nigra	0	0.34494072982019	null
Hair color	Breast_Mammary_Tissue	0	0.176211964344802	null
Hair color	Cells_Cultured_fibroblasts	0	0.326419396496681	null
Hair color	Cells_EBV-transformed_lymphocytes	0	0.286088979997072	null
Hair color	Colon_Sigmoid	0	0.100889808047698	null
Hair color	Colon_Transverse	0	0.160305730656075	null
Hair color	Esophagus_Mucosa	0.428571428571429	0.0889844150470726	null
Hair color	Esophagus_Muscularis	0	0.237614061366825	null
Hair color	Heart_Atrial_Appendage	0	0.377163104079964	null
Hair color	Heart_Left_Ventricle	0	0.443547554387717	null
Hair color	Liver	0	0.460172162715263	null
Hair color	Lung	0	0.5	null
Hair color	Minor_Salivary_Gland	0	0.383315412578738	null
Hair color	Muscle_Skeletal	0	0.459577028851363	null
Hair color	Nerve_Tibial	0	0.379599967825072	null
Hair color	Ovary	0	0.5	null
Hair color	Pancreas	0	0.229430257839834	null
Hair color	Pituitary	0	0.378274458082097	null
Hair color	Prostate	0	0.5	null
Hair color	Skin_Not_Sun_Exposed_Suprapubic	0	0.290675953978193	null
Hair color	Skin_Sun_Exposed_Lower_leg	0	0.200739571930434	null
Hair color	Spleen	0	0.189541140497277	null
Hair color	Stomach	0	0.276041440580042	null
Hair color	Thyroid	0	0.5	null
Hair color	Uterus	0	0.459860720788181	null
Hair color	Vagina	0	0.5	null
Hair color	Whole_Blood	0.285714285714286	0.0629721456610253	null
Tanning	Adipose_Subcutaneous	0	0.377448511947925	null
Tanning	Adipose_Visceral_Omentum	0.5	0.125742540256202	null
Tanning	Adrenal_Gland	0	0.459299850209758	null
Tanning	Artery_Aorta	0	0.460143615141977	null
Tanning	Artery_Coronary	0	0.443926395712909	null
Tanning	Artery_Tibial	0	0.360980016151422	null
Tanning	Brain_BasalGanglia	0	0.460172123405999	null
Tanning	Brain_Cerebellum	0	0.459483550275412	null
Tanning	Brain_Cortex	0	0.460172162722971	null
Tanning	Brain_Limbic	0	0.460127181894076	null
Tanning	Brain_Spinal_cord_cervical_c-1	0	0.443878997965562	null
Tanning	Brain_Substantia_nigra	0	0.42593047474739	null
Tanning	Breast_Mammary_Tissue	0	0.384871408430741	null
Tanning	Cells_Cultured_fibroblasts	0	0.327276479985909	null
Tanning	Cells_EBV-transformed_lymphocytes	0	0.460159430693196	null
Tanning	Colon_Sigmoid	0	0.163185773088917	null
Tanning	Colon_Transverse	0	0.460161677774119	null
Tanning	Esophagus_Mucosa	0	0.230021686797395	null
Tanning	Esophagus_Muscularis	0	0.459942881655487	null
Tanning	Heart_Atrial_Appendage	0	0.460166628753274	null
Tanning	Heart_Left_Ventricle	0	0.460171420772128	null
Tanning	Liver	0	0.276042150478652	null
Tanning	Lung	0	0.375022942887462	null
Tanning	Minor_Salivary_Gland	0	0.330850116044338	null
Tanning	Muscle_Skeletal	0	0.237018429330829	null
Tanning	Nerve_Tibial	0	0.164418212825399	null
Tanning	Ovary	0	0.393074780695778	null
Tanning	Pancreas	0	0.215955213011192	null
Tanning	Pituitary	0	0.443514279019461	null
Tanning	Prostate	0	0.364572491952457	null
Tanning	Skin_Not_Sun_Exposed_Suprapubic	0.5	0.135146740924892	null
Tanning	Skin_Sun_Exposed_Lower_leg	0	0.135754292081297	null
Tanning	Spleen	0	0.107577843383264	null
Tanning	Stomach	0	0.460172162722971	null
Tanning	Thyroid	0	0.460172135531265	null
Tanning	Uterus	0	0.460172162718111	null
Tanning	Vagina	0	0.460172162722971	null
Tanning	Whole_Blood	0	0.460172000078327	null
Menarche age	Adipose_Subcutaneous	0	0.0913777804830996	null
Menarche age	Adipose_Visceral_Omentum	0.25	0.127543768624015	null
Menarche age	Adrenal_Gland	0	0.376486806578124	null
Menarche age	Artery_Aorta	0	0.333534966618269	null
Menarche age	Artery_Coronary	0	0.460172162722971	null
Menarche age	Artery_Tibial	0	0.389429201945225	null
Menarche age	Brain_BasalGanglia	0	0.170077406049083	null
Menarche age	Brain_Cerebellum	0.25	0.0513904526127523	null
Menarche age	Brain_Cortex	0	0.455290103772135	null
Menarche age	Brain_Limbic	0	0.115683342092374	null
Menarche age	Brain_Spinal_cord_cervical_c-1	0	0.429274106358556	null
Menarche age	Brain_Substantia_nigra	0	0.259951423003025	null
Menarche age	Breast_Mammary_Tissue	0	0.160995169103074	null
Menarche age	Cells_Cultured_fibroblasts	0	0.111779480059928	null
Menarche age	Cells_EBV-transformed_lymphocytes	0	0.382948251207107	null
Menarche age	Colon_Sigmoid	0	0.460172162722971	null
Menarche age	Colon_Transverse	0	0.5	null
Menarche age	Esophagus_Mucosa	0	0.453421876811011	null
Menarche age	Esophagus_Muscularis	0	0.455933926427567	null
Menarche age	Heart_Atrial_Appendage	0	0.430892707208529	null
Menarche age	Heart_Left_Ventricle	0	0.265484506244874	null
Menarche age	Liver	0	0.438082812389605	null
Menarche age	Lung	0	0.449712221894967	null
Menarche age	Minor_Salivary_Gland	0	0.459897013711244	null
Menarche age	Muscle_Skeletal	0	0.420662456411193	null
Menarche age	Nerve_Tibial	0	0.214505458500572	null
Menarche age	Ovary	0	0.335112859349293	null
Menarche age	Pancreas	0	0.460172162323526	null
Menarche age	Pituitary	0.25	0.141545009826628	null
Menarche age	Prostate	0	0.458187807816527	null
Menarche age	Skin_Not_Sun_Exposed_Suprapubic	0	0.459768648827257	null
Menarche age	Skin_Sun_Exposed_Lower_leg	0.25	0.147600603902779	null
Menarche age	Spleen	0	0.460172158305457	null
Menarche age	Stomach	0	0.440372712753419	null
Menarche age	Thyroid	0	0.214812689197538	null
Menarche age	Uterus	0	0.342423992791291	null
Menarche age	Vagina	0	0.460171976225961	null
Menarche age	Whole_Blood	0	0.387815927846618	null
