## Supplementary Tables for "Fine-mapping causal tissues and genes at disease-associated loci": suppTable_12.txt

tissue_ii	tissue_jj	average_correlation	n_genes
Adipose_Subcutaneous	Adipose_Subcutaneous	1.0	NA
Adipose_Subcutaneous	Adipose_Visceral_Omentum	0.921699585952249	2564
Adipose_Subcutaneous	Adrenal_Gland	0.8229179090466243	1580
Adipose_Subcutaneous	Artery_Aorta	0.8536090564241584	2555
Adipose_Subcutaneous	Artery_Coronary	0.9073456407387456	1459
Adipose_Subcutaneous	Artery_Tibial	0.8700310759525978	2498
Adipose_Subcutaneous	Brain_BasalGanglia	0.7172694449578598	1818
Adipose_Subcutaneous	Brain_Cerebellum	0.6383608177864165	2242
Adipose_Subcutaneous	Brain_Cortex	0.7123167958323796	1816
Adipose_Subcutaneous	Brain_Limbic	0.7550365675068372	1550
Adipose_Subcutaneous	Brain_Spinal_cord_cervical_c-1	0.7894778890189703	776
Adipose_Subcutaneous	Brain_Substantia_nigra	0.8230417576223689	547
Adipose_Subcutaneous	Breast_Mammary_Tissue	0.9344781642239114	2539
Adipose_Subcutaneous	Cells_Cultured_fibroblasts	0.7730547688589702	2371
Adipose_Subcutaneous	Cells_EBV-transformed_lymphocytes	0.7498360400321223	730
Adipose_Subcutaneous	Colon_Sigmoid	0.8769952767903751	2240
Adipose_Subcutaneous	Colon_Transverse	0.8688267770236933	2037
Adipose_Subcutaneous	Esophagus_Mucosa	0.7801434509383028	2234
Adipose_Subcutaneous	Esophagus_Muscularis	0.8683449421843612	2603
Adipose_Subcutaneous	Heart_Atrial_Appendage	0.8381526029054995	2250
Adipose_Subcutaneous	Heart_Left_Ventricle	0.8106293187521667	2004
Adipose_Subcutaneous	Liver	0.7613087337634721	1020
Adipose_Subcutaneous	Lung	0.8704559225417957	2258
Adipose_Subcutaneous	Minor_Salivary_Gland	0.8976923568928218	809
Adipose_Subcutaneous	Muscle_Skeletal	0.775360662366544	1818
Adipose_Subcutaneous	Nerve_Tibial	0.8579625479882688	2897
Adipose_Subcutaneous	Ovary	0.8691428155696209	1055
Adipose_Subcutaneous	Pancreas	0.7833586418488651	1899
Adipose_Subcutaneous	Pituitary	0.8019535301938313	1636
Adipose_Subcutaneous	Prostate	0.8810580238086569	1360
Adipose_Subcutaneous	Skin_Not_Sun_Exposed_Suprapubic	0.8223867286867628	2323
Adipose_Subcutaneous	Skin_Sun_Exposed_Lower_leg	0.8228585540221673	2368
Adipose_Subcutaneous	Spleen	0.8359173151589581	1765
Adipose_Subcutaneous	Stomach	0.8639574556192505	1833
Adipose_Subcutaneous	Thyroid	0.8139902001706864	2514
Adipose_Subcutaneous	Uterus	0.9118086187626072	661
Adipose_Subcutaneous	Vagina	0.9112394957949328	676
Adipose_Subcutaneous	Whole_Blood	0.7110758938055236	1655
Adipose_Visceral_Omentum	Adipose_Subcutaneous	0.921699585952249	2564
Adipose_Visceral_Omentum	Adipose_Visceral_Omentum	1.0	NA
Adipose_Visceral_Omentum	Adrenal_Gland	0.8374741662850697	1531
Adipose_Visceral_Omentum	Artery_Aorta	0.8604805432114719	2336
Adipose_Visceral_Omentum	Artery_Coronary	0.91750983846346	1383
Adipose_Visceral_Omentum	Artery_Tibial	0.8516749793320476	2218
Adipose_Visceral_Omentum	Brain_BasalGanglia	0.7432376864454561	1715
Adipose_Visceral_Omentum	Brain_Cerebellum	0.6542711525887839	2051
Adipose_Visceral_Omentum	Brain_Cortex	0.7347397459291442	1700
Adipose_Visceral_Omentum	Brain_Limbic	0.7660083108201676	1488
Adipose_Visceral_Omentum	Brain_Spinal_cord_cervical_c-1	0.7952877257818204	772
Adipose_Visceral_Omentum	Brain_Substantia_nigra	0.8152966732953542	540
Adipose_Visceral_Omentum	Breast_Mammary_Tissue	0.9298184080005213	2322
Adipose_Visceral_Omentum	Cells_Cultured_fibroblasts	0.7924894031484185	2151
Adipose_Visceral_Omentum	Cells_EBV-transformed_lymphocytes	0.7833933239763637	707
Adipose_Visceral_Omentum	Colon_Sigmoid	0.884473541911607	2116
Adipose_Visceral_Omentum	Colon_Transverse	0.8749169214195662	1938
Adipose_Visceral_Omentum	Esophagus_Mucosa	0.7895521787719912	2084
Adipose_Visceral_Omentum	Esophagus_Muscularis	0.8724867657261224	2392
Adipose_Visceral_Omentum	Heart_Atrial_Appendage	0.8572799217949977	2124
Adipose_Visceral_Omentum	Heart_Left_Ventricle	0.829641439990354	1906
Adipose_Visceral_Omentum	Liver	0.8064452483993074	1020
Adipose_Visceral_Omentum	Lung	0.881670678248001	2190
Adipose_Visceral_Omentum	Minor_Salivary_Gland	0.904329505721841	791
Adipose_Visceral_Omentum	Muscle_Skeletal	0.7887576786766407	1684
Adipose_Visceral_Omentum	Nerve_Tibial	0.849700037626428	2568
Adipose_Visceral_Omentum	Ovary	0.8779869701174396	1042
Adipose_Visceral_Omentum	Pancreas	0.8031133095935326	1813
Adipose_Visceral_Omentum	Pituitary	0.8253860493103841	1574
Adipose_Visceral_Omentum	Prostate	0.9025802330209637	1318
Adipose_Visceral_Omentum	Skin_Not_Sun_Exposed_Suprapubic	0.8160093621045864	2081
Adipose_Visceral_Omentum	Skin_Sun_Exposed_Lower_leg	0.8114048731664824	2070
Adipose_Visceral_Omentum	Spleen	0.8561488352996219	1673
Adipose_Visceral_Omentum	Stomach	0.876985936027637	1779
Adipose_Visceral_Omentum	Thyroid	0.8365119518333816	2365
Adipose_Visceral_Omentum	Uterus	0.9282246877038807	647
Adipose_Visceral_Omentum	Vagina	0.9184078256805177	674
Adipose_Visceral_Omentum	Whole_Blood	0.7428817153322121	1537
Adrenal_Gland	Adipose_Subcutaneous	0.8229179090466243	1580
Adrenal_Gland	Adipose_Visceral_Omentum	0.8374741662850697	1531
Adrenal_Gland	Adrenal_Gland	1.0	NA
Adrenal_Gland	Artery_Aorta	0.7912658837439841	1642
Adrenal_Gland	Artery_Coronary	0.8669869762562691	1046
Adrenal_Gland	Artery_Tibial	0.7845903266887979	1555
Adrenal_Gland	Brain_BasalGanglia	0.7514853674936054	1318
Adrenal_Gland	Brain_Cerebellum	0.637726307451856	1518
Adrenal_Gland	Brain_Cortex	0.7435994756212262	1331
Adrenal_Gland	Brain_Limbic	0.7821788039220277	1190
Adrenal_Gland	Brain_Spinal_cord_cervical_c-1	0.8140531725804232	627
Adrenal_Gland	Brain_Substantia_nigra	0.8663066007997355	467
Adrenal_Gland	Breast_Mammary_Tissue	0.8481270018958184	1483
Adrenal_Gland	Cells_Cultured_fibroblasts	0.743094648980582	1585
Adrenal_Gland	Cells_EBV-transformed_lymphocytes	0.7498002109429357	579
Adrenal_Gland	Colon_Sigmoid	0.8370264252909235	1504
Adrenal_Gland	Colon_Transverse	0.8501966153728802	1407
Adrenal_Gland	Esophagus_Mucosa	0.7519485138665075	1527
Adrenal_Gland	Esophagus_Muscularis	0.8149017651733055	1651
Adrenal_Gland	Heart_Atrial_Appendage	0.8016228476037454	1539
Adrenal_Gland	Heart_Left_Ventricle	0.8006722168465512	1400
Adrenal_Gland	Liver	0.7933615154835084	867
Adrenal_Gland	Lung	0.8182596027585137	1492
Adrenal_Gland	Minor_Salivary_Gland	0.8879149527741578	668
Adrenal_Gland	Muscle_Skeletal	0.7481727747318567	1264
Adrenal_Gland	Nerve_Tibial	0.7734837637285873	1724
Adrenal_Gland	Ovary	0.8596997100722868	835
Adrenal_Gland	Pancreas	0.8087223029302494	1435
Adrenal_Gland	Pituitary	0.8326303906128694	1252
Adrenal_Gland	Prostate	0.8840529741062789	1064
Adrenal_Gland	Skin_Not_Sun_Exposed_Suprapubic	0.7573131328212231	1518
Adrenal_Gland	Skin_Sun_Exposed_Lower_leg	0.7394689185416867	1535
Adrenal_Gland	Spleen	0.8105948538064405	1261
Adrenal_Gland	Stomach	0.8548802659867336	1352
Adrenal_Gland	Thyroid	0.7879169863838992	1677
Adrenal_Gland	Uterus	0.8765111328434148	544
Adrenal_Gland	Vagina	0.8867566468766931	566
Adrenal_Gland	Whole_Blood	0.6817041915124863	1135
Artery_Aorta	Adipose_Subcutaneous	0.8536090564241584	2555
Artery_Aorta	Adipose_Visceral_Omentum	0.8604805432114719	2336
Artery_Aorta	Adrenal_Gland	0.7912658837439841	1642
Artery_Aorta	Artery_Aorta	1.0	NA
Artery_Aorta	Artery_Coronary	0.9330833173025544	1617
Artery_Aorta	Artery_Tibial	0.9059589464101985	2989
Artery_Aorta	Brain_BasalGanglia	0.7365984029522924	1930
Artery_Aorta	Brain_Cerebellum	0.6225646844295094	2459
Artery_Aorta	Brain_Cortex	0.7288915135606269	1918
Artery_Aorta	Brain_Limbic	0.7542523318682758	1662
Artery_Aorta	Brain_Spinal_cord_cervical_c-1	0.7602941684558838	821
Artery_Aorta	Brain_Substantia_nigra	0.8041643083613677	555
Artery_Aorta	Breast_Mammary_Tissue	0.8728341397307342	2270
Artery_Aorta	Cells_Cultured_fibroblasts	0.7445419096088065	2560
Artery_Aorta	Cells_EBV-transformed_lymphocytes	0.7137263131220172	752
Artery_Aorta	Colon_Sigmoid	0.8763298313028552	2403
Artery_Aorta	Colon_Transverse	0.841858616606977	2038
Artery_Aorta	Esophagus_Mucosa	0.7294891065519549	2329
Artery_Aorta	Esophagus_Muscularis	0.8566617815865369	2783
Artery_Aorta	Heart_Atrial_Appendage	0.8090639184687276	2455
Artery_Aorta	Heart_Left_Ventricle	0.7890911895484778	2113
Artery_Aorta	Liver	0.7301604108555247	1066
Artery_Aorta	Lung	0.8399392458691649	2296
Artery_Aorta	Minor_Salivary_Gland	0.8699935728681956	807
Artery_Aorta	Muscle_Skeletal	0.7186466593270747	1934
Artery_Aorta	Nerve_Tibial	0.8161295266699964	2937
Artery_Aorta	Ovary	0.8615302849678312	1104
Artery_Aorta	Pancreas	0.7435682558125366	2019
Artery_Aorta	Pituitary	0.8088375511942206	1752
Artery_Aorta	Prostate	0.8774340081287391	1421
Artery_Aorta	Skin_Not_Sun_Exposed_Suprapubic	0.7582772818046755	2299
Artery_Aorta	Skin_Sun_Exposed_Lower_leg	0.7589245250586236	2293
Artery_Aorta	Spleen	0.7921441416772734	1764
Artery_Aorta	Stomach	0.8486876142754364	1890
Artery_Aorta	Thyroid	0.7782410803272949	2668
Artery_Aorta	Uterus	0.9122606212312803	680
Artery_Aorta	Vagina	0.9080635525031753	670
Artery_Aorta	Whole_Blood	0.6649701414789359	1673
Artery_Coronary	Adipose_Subcutaneous	0.9073456407387457	1459
Artery_Coronary	Adipose_Visceral_Omentum	0.91750983846346	1383
Artery_Coronary	Adrenal_Gland	0.8669869762562691	1046
Artery_Coronary	Artery_Aorta	0.9330833173025542	1617
Artery_Coronary	Artery_Coronary	1.0	NA
Artery_Coronary	Artery_Tibial	0.9289729678836534	1572
Artery_Coronary	Brain_BasalGanglia	0.8073667155167527	1091
Artery_Coronary	Brain_Cerebellum	0.7265259457550408	1226
Artery_Coronary	Brain_Cortex	0.7941667833414577	1086
Artery_Coronary	Brain_Limbic	0.8349517971687894	993
Artery_Coronary	Brain_Spinal_cord_cervical_c-1	0.8614773680951244	583
Artery_Coronary	Brain_Substantia_nigra	0.8759495836375408	437
Artery_Coronary	Breast_Mammary_Tissue	0.9227286017380778	1368
Artery_Coronary	Cells_Cultured_fibroblasts	0.8194799102012066	1280
Artery_Coronary	Cells_EBV-transformed_lymphocytes	0.8010498195669944	511
Artery_Coronary	Colon_Sigmoid	0.913183691694416	1407
Artery_Coronary	Colon_Transverse	0.898594728512605	1238
Artery_Coronary	Esophagus_Mucosa	0.8291946589666201	1261
Artery_Coronary	Esophagus_Muscularis	0.9045358711627512	1504
Artery_Coronary	Heart_Atrial_Appendage	0.884018350411107	1382
Artery_Coronary	Heart_Left_Ventricle	0.8744325062990816	1231
Artery_Coronary	Liver	0.8283087879650447	699
Artery_Coronary	Lung	0.8962355630048295	1331
Artery_Coronary	Minor_Salivary_Gland	0.914225222032264	639
Artery_Coronary	Muscle_Skeletal	0.8090151458772671	1073
Artery_Coronary	Nerve_Tibial	0.8891435634828458	1529
Artery_Coronary	Ovary	0.9053899087685705	810
Artery_Coronary	Pancreas	0.8310525475235875	1176
Artery_Coronary	Pituitary	0.8677792421100451	1061
Artery_Coronary	Prostate	0.9210873234340602	990
Artery_Coronary	Skin_Not_Sun_Exposed_Suprapubic	0.8422838897628742	1263
Artery_Coronary	Skin_Sun_Exposed_Lower_leg	0.838687228426092	1256
Artery_Coronary	Spleen	0.8710149502606047	1075
Artery_Coronary	Stomach	0.8991635457733419	1178
Artery_Coronary	Thyroid	0.8598414125889265	1428
Artery_Coronary	Uterus	0.9420633309841244	583
Artery_Coronary	Vagina	0.9366017993705776	571
Artery_Coronary	Whole_Blood	0.7718399263337367	935
Artery_Tibial	Adipose_Subcutaneous	0.870031075952598	2498
Artery_Tibial	Adipose_Visceral_Omentum	0.8516749793320475	2218
Artery_Tibial	Adrenal_Gland	0.7845903266887979	1555
Artery_Tibial	Artery_Aorta	0.9059589464101985	2989
Artery_Tibial	Artery_Coronary	0.9289729678836534	1572
Artery_Tibial	Artery_Tibial	1.0	NA
Artery_Tibial	Brain_BasalGanglia	0.7241344795507655	1846
Artery_Tibial	Brain_Cerebellum	0.619327320972608	2366
Artery_Tibial	Brain_Cortex	0.7179361847856458	1831
Artery_Tibial	Brain_Limbic	0.7478165995276435	1595
Artery_Tibial	Brain_Spinal_cord_cervical_c-1	0.7647609513605852	793
Artery_Tibial	Brain_Substantia_nigra	0.7953857130606518	544
Artery_Tibial	Breast_Mammary_Tissue	0.8718414094474334	2213
Artery_Tibial	Cells_Cultured_fibroblasts	0.7337134833876024	2400
Artery_Tibial	Cells_EBV-transformed_lymphocytes	0.7032325323766944	713
Artery_Tibial	Colon_Sigmoid	0.8858577138743206	2355
Artery_Tibial	Colon_Transverse	0.838948387159898	1952
Artery_Tibial	Esophagus_Mucosa	0.7175153202266714	2226
Artery_Tibial	Esophagus_Muscularis	0.865800373129698	2717
Artery_Tibial	Heart_Atrial_Appendage	0.8172274003369073	2303
Artery_Tibial	Heart_Left_Ventricle	0.7892252729573463	2027
Artery_Tibial	Liver	0.7188071621975433	998
Artery_Tibial	Lung	0.8323373384274969	2164
Artery_Tibial	Minor_Salivary_Gland	0.8696850088842858	778
Artery_Tibial	Muscle_Skeletal	0.7339388055502789	1881
Artery_Tibial	Nerve_Tibial	0.8223965396981057	2843
Artery_Tibial	Ovary	0.8666463599451283	1049
Artery_Tibial	Pancreas	0.7344175449162578	1940
Artery_Tibial	Pituitary	0.802416138989695	1639
Artery_Tibial	Prostate	0.872523774062892	1346
Artery_Tibial	Skin_Not_Sun_Exposed_Suprapubic	0.7587651221209794	2261
Artery_Tibial	Skin_Sun_Exposed_Lower_leg	0.7656251227377854	2239
Artery_Tibial	Spleen	0.7836590910620924	1622
Artery_Tibial	Stomach	0.8435035423211743	1814
Artery_Tibial	Thyroid	0.7814335247898395	2510
Artery_Tibial	Uterus	0.9154537068119551	667
Artery_Tibial	Vagina	0.8922511418309372	660
Artery_Tibial	Whole_Blood	0.6481788980942342	1587
Brain_BasalGanglia	Adipose_Subcutaneous	0.7172694449578598	1818
Brain_BasalGanglia	Adipose_Visceral_Omentum	0.7432376864454561	1715
Brain_BasalGanglia	Adrenal_Gland	0.7514853674936054	1318
Brain_BasalGanglia	Artery_Aorta	0.7365984029522924	1930
Brain_BasalGanglia	Artery_Coronary	0.8073667155167527	1091
Brain_BasalGanglia	Artery_Tibial	0.7241344795507655	1846
Brain_BasalGanglia	Brain_BasalGanglia	1.0	NA
Brain_BasalGanglia	Brain_Cerebellum	0.7561581910400355	2330
Brain_BasalGanglia	Brain_Cortex	0.8838609496152499	2272
Brain_BasalGanglia	Brain_Limbic	0.903806417118927	2005
Brain_BasalGanglia	Brain_Spinal_cord_cervical_c-1	0.8872135445168835	890
Brain_BasalGanglia	Brain_Substantia_nigra	0.9206784736161251	669
Brain_BasalGanglia	Breast_Mammary_Tissue	0.7548514022573534	1691
Brain_BasalGanglia	Cells_Cultured_fibroblasts	0.6370772151587206	1879
Brain_BasalGanglia	Cells_EBV-transformed_lymphocytes	0.6336604892617165	630
Brain_BasalGanglia	Colon_Sigmoid	0.768086909213334	1786
Brain_BasalGanglia	Colon_Transverse	0.7456764719742492	1566
Brain_BasalGanglia	Esophagus_Mucosa	0.6368865139914177	1800
Brain_BasalGanglia	Esophagus_Muscularis	0.7416911451648763	2030
Brain_BasalGanglia	Heart_Atrial_Appendage	0.7419019241388934	1809
Brain_BasalGanglia	Heart_Left_Ventricle	0.728028831273964	1645
Brain_BasalGanglia	Liver	0.6987051148269939	857
Brain_BasalGanglia	Lung	0.7082005042081942	1715
Brain_BasalGanglia	Minor_Salivary_Gland	0.7982112734428275	656
Brain_BasalGanglia	Muscle_Skeletal	0.681575605780646	1497
Brain_BasalGanglia	Nerve_Tibial	0.7319079682774352	2188
Brain_BasalGanglia	Ovary	0.8212361680967043	911
Brain_BasalGanglia	Pancreas	0.6757326406518895	1589
Brain_BasalGanglia	Pituitary	0.8027533899159819	1589
Brain_BasalGanglia	Prostate	0.8027240360610862	1169
Brain_BasalGanglia	Skin_Not_Sun_Exposed_Suprapubic	0.6690248930730897	1786
Brain_BasalGanglia	Skin_Sun_Exposed_Lower_leg	0.6622891958063534	1780
Brain_BasalGanglia	Spleen	0.6908277129047051	1420
Brain_BasalGanglia	Stomach	0.7682807084907193	1461
Brain_BasalGanglia	Thyroid	0.7062909889630351	2043
Brain_BasalGanglia	Uterus	0.8522274320818303	562
Brain_BasalGanglia	Vagina	0.8235457419556018	561
Brain_BasalGanglia	Whole_Blood	0.5575576357187414	1322
Brain_Cerebellum	Adipose_Subcutaneous	0.6383608177864165	2242
Brain_Cerebellum	Adipose_Visceral_Omentum	0.6542711525887838	2051
Brain_Cerebellum	Adrenal_Gland	0.637726307451856	1518
Brain_Cerebellum	Artery_Aorta	0.6225646844295094	2459
Brain_Cerebellum	Artery_Coronary	0.7265259457550408	1226
Brain_Cerebellum	Artery_Tibial	0.619327320972608	2366
Brain_Cerebellum	Brain_BasalGanglia	0.7561581910400355	2330
Brain_Cerebellum	Brain_Cerebellum	1.0	NA
Brain_Cerebellum	Brain_Cortex	0.7747339465000701	2409
Brain_Cerebellum	Brain_Limbic	0.7860650471971163	1937
Brain_Cerebellum	Brain_Spinal_cord_cervical_c-1	0.7476045090809764	893
Brain_Cerebellum	Brain_Substantia_nigra	0.8047339102096472	633
Brain_Cerebellum	Breast_Mammary_Tissue	0.692054742264972	2014
Brain_Cerebellum	Cells_Cultured_fibroblasts	0.5031481938503374	2496
Brain_Cerebellum	Cells_EBV-transformed_lymphocytes	0.54821878059304	739
Brain_Cerebellum	Colon_Sigmoid	0.6989413927767866	2110
Brain_Cerebellum	Colon_Transverse	0.6671972928751659	1903
Brain_Cerebellum	Esophagus_Mucosa	0.5550188675417187	2281
Brain_Cerebellum	Esophagus_Muscularis	0.6607333034796768	2498
Brain_Cerebellum	Heart_Atrial_Appendage	0.6477451667156223	2199
Brain_Cerebellum	Heart_Left_Ventricle	0.6314535172841943	1975
Brain_Cerebellum	Liver	0.582740915915157	1042
Brain_Cerebellum	Lung	0.6351475062155588	2070
Brain_Cerebellum	Minor_Salivary_Gland	0.7446463404613564	733
Brain_Cerebellum	Muscle_Skeletal	0.5808764630216592	1900
Brain_Cerebellum	Nerve_Tibial	0.6503248686228006	2826
Brain_Cerebellum	Ovary	0.7595871622854683	1058
Brain_Cerebellum	Pancreas	0.6072469718921752	1952
Brain_Cerebellum	Pituitary	0.7666574080836797	1854
Brain_Cerebellum	Prostate	0.7699718150743131	1317
Brain_Cerebellum	Skin_Not_Sun_Exposed_Suprapubic	0.5981055631618051	2284
Brain_Cerebellum	Skin_Sun_Exposed_Lower_leg	0.596022761139228	2236
Brain_Cerebellum	Spleen	0.6391952548163975	1747
Brain_Cerebellum	Stomach	0.6894419851308478	1711
Brain_Cerebellum	Thyroid	0.6315766951642237	2618
Brain_Cerebellum	Uterus	0.7851859329650862	625
Brain_Cerebellum	Vagina	0.8027847992716687	618
Brain_Cerebellum	Whole_Blood	0.47616416294546043	1702
Brain_Cortex	Adipose_Subcutaneous	0.7123167958323794	1816
Brain_Cortex	Adipose_Visceral_Omentum	0.7347397459291442	1700
Brain_Cortex	Adrenal_Gland	0.7435994756212263	1331
Brain_Cortex	Artery_Aorta	0.7288915135606269	1918
Brain_Cortex	Artery_Coronary	0.7941667833414577	1086
Brain_Cortex	Artery_Tibial	0.7179361847856458	1831
Brain_Cortex	Brain_BasalGanglia	0.8838609496152499	2272
Brain_Cortex	Brain_Cerebellum	0.7747339465000701	2409
Brain_Cortex	Brain_Cortex	1.0	NA
Brain_Cortex	Brain_Limbic	0.9063995388909238	1992
Brain_Cortex	Brain_Spinal_cord_cervical_c-1	0.8658445087406046	844
Brain_Cortex	Brain_Substantia_nigra	0.9096592921897031	644
Brain_Cortex	Breast_Mammary_Tissue	0.7515571659791468	1668
Brain_Cortex	Cells_Cultured_fibroblasts	0.6323985999400364	1906
Brain_Cortex	Cells_EBV-transformed_lymphocytes	0.6181387278089474	631
Brain_Cortex	Colon_Sigmoid	0.7600042881262803	1763
Brain_Cortex	Colon_Transverse	0.7316692282811733	1547
Brain_Cortex	Esophagus_Mucosa	0.646112291737754	1777
Brain_Cortex	Esophagus_Muscularis	0.7375013823490064	2004
Brain_Cortex	Heart_Atrial_Appendage	0.7404595630091977	1817
Brain_Cortex	Heart_Left_Ventricle	0.7185275866312028	1637
Brain_Cortex	Liver	0.6638398149208846	870
Brain_Cortex	Lung	0.7065304763541624	1686
Brain_Cortex	Minor_Salivary_Gland	0.7744883401750488	652
Brain_Cortex	Muscle_Skeletal	0.6727192359027815	1527
Brain_Cortex	Nerve_Tibial	0.7255779358657952	2156
Brain_Cortex	Ovary	0.8015065853949878	911
Brain_Cortex	Pancreas	0.6744226060424791	1585
Brain_Cortex	Pituitary	0.7933106232604876	1604
Brain_Cortex	Prostate	0.7989049881313796	1155
Brain_Cortex	Skin_Not_Sun_Exposed_Suprapubic	0.659652213550424	1766
Brain_Cortex	Skin_Sun_Exposed_Lower_leg	0.6604523988400619	1749
Brain_Cortex	Spleen	0.7002309580139372	1389
Brain_Cortex	Stomach	0.7485384028499493	1450
Brain_Cortex	Thyroid	0.6945716406636468	2023
Brain_Cortex	Uterus	0.830263356981075	563
Brain_Cortex	Vagina	0.823430567037247	570
Brain_Cortex	Whole_Blood	0.5527079680365532	1302
Brain_Limbic	Adipose_Subcutaneous	0.7550365675068373	1550
Brain_Limbic	Adipose_Visceral_Omentum	0.7660083108201676	1488
Brain_Limbic	Adrenal_Gland	0.7821788039220277	1190
Brain_Limbic	Artery_Aorta	0.7542523318682758	1662
Brain_Limbic	Artery_Coronary	0.8349517971687894	993
Brain_Limbic	Artery_Tibial	0.7478165995276435	1595
Brain_Limbic	Brain_BasalGanglia	0.9038064171189268	2005
Brain_Limbic	Brain_Cerebellum	0.7860650471971163	1937
Brain_Limbic	Brain_Cortex	0.9063995388909238	1992
Brain_Limbic	Brain_Limbic	1.0	NA
Brain_Limbic	Brain_Spinal_cord_cervical_c-1	0.9145174178138759	896
Brain_Limbic	Brain_Substantia_nigra	0.9400199031665702	674
Brain_Limbic	Breast_Mammary_Tissue	0.7857184110651432	1460
Brain_Limbic	Cells_Cultured_fibroblasts	0.6618289099266073	1567
Brain_Limbic	Cells_EBV-transformed_lymphocytes	0.6710653204660706	566
Brain_Limbic	Colon_Sigmoid	0.8062104820284135	1514
Brain_Limbic	Colon_Transverse	0.7596245665450374	1354
Brain_Limbic	Esophagus_Mucosa	0.6801612264250515	1503
Brain_Limbic	Esophagus_Muscularis	0.782140712231666	1698
Brain_Limbic	Heart_Atrial_Appendage	0.7729021786118083	1551
Brain_Limbic	Heart_Left_Ventricle	0.7617511907311313	1413
Brain_Limbic	Liver	0.7374804876740428	775
Brain_Limbic	Lung	0.7576485379994351	1450
Brain_Limbic	Minor_Salivary_Gland	0.8186798110263078	621
Brain_Limbic	Muscle_Skeletal	0.6996857962224851	1290
Brain_Limbic	Nerve_Tibial	0.7633620045862393	1858
Brain_Limbic	Ovary	0.826201329596114	832
Brain_Limbic	Pancreas	0.7167776374650361	1375
Brain_Limbic	Pituitary	0.8301293161673853	1399
Brain_Limbic	Prostate	0.8246111853290904	1051
Brain_Limbic	Skin_Not_Sun_Exposed_Suprapubic	0.7006301869538824	1518
Brain_Limbic	Skin_Sun_Exposed_Lower_leg	0.6961885209905783	1509
Brain_Limbic	Spleen	0.7529453746971835	1208
Brain_Limbic	Stomach	0.7945766191148605	1293
Brain_Limbic	Thyroid	0.7396417853490956	1742
Brain_Limbic	Uterus	0.8712393314736341	524
Brain_Limbic	Vagina	0.8522445567747453	542
Brain_Limbic	Whole_Blood	0.6148672775764	1090
Brain_Spinal_cord_cervical_c-1	Adipose_Subcutaneous	0.7894778890189703	776
Brain_Spinal_cord_cervical_c-1	Adipose_Visceral_Omentum	0.7952877257818204	772
Brain_Spinal_cord_cervical_c-1	Adrenal_Gland	0.8140531725804232	627
Brain_Spinal_cord_cervical_c-1	Artery_Aorta	0.7602941684558838	821
Brain_Spinal_cord_cervical_c-1	Artery_Coronary	0.8614773680951244	583
Brain_Spinal_cord_cervical_c-1	Artery_Tibial	0.7647609513605851	793
Brain_Spinal_cord_cervical_c-1	Brain_BasalGanglia	0.8872135445168833	890
Brain_Spinal_cord_cervical_c-1	Brain_Cerebellum	0.7476045090809764	893
Brain_Spinal_cord_cervical_c-1	Brain_Cortex	0.8658445087406046	844
Brain_Spinal_cord_cervical_c-1	Brain_Limbic	0.9145174178138759	896
Brain_Spinal_cord_cervical_c-1	Brain_Spinal_cord_cervical_c-1	1.0	NA
Brain_Spinal_cord_cervical_c-1	Brain_Substantia_nigra	0.9560129667689731	508
Brain_Spinal_cord_cervical_c-1	Breast_Mammary_Tissue	0.8013871767229039	746
Brain_Spinal_cord_cervical_c-1	Cells_Cultured_fibroblasts	0.6840424914000025	751
Brain_Spinal_cord_cervical_c-1	Cells_EBV-transformed_lymphocytes	0.7566270139388903	341
Brain_Spinal_cord_cervical_c-1	Colon_Sigmoid	0.795684495433903	762
Brain_Spinal_cord_cervical_c-1	Colon_Transverse	0.7891577705739181	705
Brain_Spinal_cord_cervical_c-1	Esophagus_Mucosa	0.7183226741983899	757
Brain_Spinal_cord_cervical_c-1	Esophagus_Muscularis	0.7851072645331041	813
Brain_Spinal_cord_cervical_c-1	Heart_Atrial_Appendage	0.7751497902179528	770
Brain_Spinal_cord_cervical_c-1	Heart_Left_Ventricle	0.7610434019951561	725
Brain_Spinal_cord_cervical_c-1	Liver	0.7574169454203623	451
Brain_Spinal_cord_cervical_c-1	Lung	0.7965416224366838	733
Brain_Spinal_cord_cervical_c-1	Minor_Salivary_Gland	0.8563632188363428	386
Brain_Spinal_cord_cervical_c-1	Muscle_Skeletal	0.7531591210116799	673
Brain_Spinal_cord_cervical_c-1	Nerve_Tibial	0.786562319987157	903
Brain_Spinal_cord_cervical_c-1	Ovary	0.8709269665082106	490
Brain_Spinal_cord_cervical_c-1	Pancreas	0.744518652048295	698
Brain_Spinal_cord_cervical_c-1	Pituitary	0.8385565816547009	687
Brain_Spinal_cord_cervical_c-1	Prostate	0.8432995398108887	591
Brain_Spinal_cord_cervical_c-1	Skin_Not_Sun_Exposed_Suprapubic	0.7404797612511617	761
Brain_Spinal_cord_cervical_c-1	Skin_Sun_Exposed_Lower_leg	0.7351618324188348	746
Brain_Spinal_cord_cervical_c-1	Spleen	0.7932416696788858	656
Brain_Spinal_cord_cervical_c-1	Stomach	0.8032388225515176	671
Brain_Spinal_cord_cervical_c-1	Thyroid	0.7391985336466602	829
Brain_Spinal_cord_cervical_c-1	Uterus	0.8902849357702147	364
Brain_Spinal_cord_cervical_c-1	Vagina	0.8880096487409369	362
Brain_Spinal_cord_cervical_c-1	Whole_Blood	0.6657233065977017	592
Brain_Substantia_nigra	Adipose_Subcutaneous	0.8230417576223689	547
Brain_Substantia_nigra	Adipose_Visceral_Omentum	0.8152966732953542	540
Brain_Substantia_nigra	Adrenal_Gland	0.8663066007997355	467
Brain_Substantia_nigra	Artery_Aorta	0.8041643083613677	555
Brain_Substantia_nigra	Artery_Coronary	0.8759495836375408	437
Brain_Substantia_nigra	Artery_Tibial	0.7953857130606518	544
Brain_Substantia_nigra	Brain_BasalGanglia	0.9206784736161251	669
Brain_Substantia_nigra	Brain_Cerebellum	0.8047339102096472	633
Brain_Substantia_nigra	Brain_Cortex	0.9096592921897031	644
Brain_Substantia_nigra	Brain_Limbic	0.94001990316657	674
Brain_Substantia_nigra	Brain_Spinal_cord_cervical_c-1	0.9560129667689731	508
Brain_Substantia_nigra	Brain_Substantia_nigra	1.0	NA
Brain_Substantia_nigra	Breast_Mammary_Tissue	0.8170311438302166	531
Brain_Substantia_nigra	Cells_Cultured_fibroblasts	0.7223838198339291	506
Brain_Substantia_nigra	Cells_EBV-transformed_lymphocytes	0.7511847104559385	248
Brain_Substantia_nigra	Colon_Sigmoid	0.8388239846379757	533
Brain_Substantia_nigra	Colon_Transverse	0.7958444242841911	506
Brain_Substantia_nigra	Esophagus_Mucosa	0.7427968183159445	535
Brain_Substantia_nigra	Esophagus_Muscularis	0.8273283265449816	565
Brain_Substantia_nigra	Heart_Atrial_Appendage	0.8042517711442007	536
Brain_Substantia_nigra	Heart_Left_Ventricle	0.8146725629234557	518
Brain_Substantia_nigra	Liver	0.8084467243944771	345
Brain_Substantia_nigra	Lung	0.8088928955184969	521
Brain_Substantia_nigra	Minor_Salivary_Gland	0.8475547408177974	316
Brain_Substantia_nigra	Muscle_Skeletal	0.7815023928024342	479
Brain_Substantia_nigra	Nerve_Tibial	0.807760732866224	602
Brain_Substantia_nigra	Ovary	0.8865268380668081	374
Brain_Substantia_nigra	Pancreas	0.7601129870305	488
Brain_Substantia_nigra	Pituitary	0.8565209961467317	503
Brain_Substantia_nigra	Prostate	0.836963337262608	452
Brain_Substantia_nigra	Skin_Not_Sun_Exposed_Suprapubic	0.7476789847437478	522
Brain_Substantia_nigra	Skin_Sun_Exposed_Lower_leg	0.7480373963469277	532
Brain_Substantia_nigra	Spleen	0.7967127616295716	459
Brain_Substantia_nigra	Stomach	0.8229711852602836	484
Brain_Substantia_nigra	Thyroid	0.7576163460739381	587
Brain_Substantia_nigra	Uterus	0.8951083505754439	292
Brain_Substantia_nigra	Vagina	0.8765185259103841	292
Brain_Substantia_nigra	Whole_Blood	0.690736183770904	405
Breast_Mammary_Tissue	Adipose_Subcutaneous	0.9344781642239114	2539
Breast_Mammary_Tissue	Adipose_Visceral_Omentum	0.9298184080005213	2322
Breast_Mammary_Tissue	Adrenal_Gland	0.8481270018958185	1483
Breast_Mammary_Tissue	Artery_Aorta	0.8728341397307341	2270
Breast_Mammary_Tissue	Artery_Coronary	0.922728601738078	1368
Breast_Mammary_Tissue	Artery_Tibial	0.8718414094474335	2213
Breast_Mammary_Tissue	Brain_BasalGanglia	0.7548514022573534	1691
Breast_Mammary_Tissue	Brain_Cerebellum	0.692054742264972	2014
Breast_Mammary_Tissue	Brain_Cortex	0.7515571659791468	1668
Breast_Mammary_Tissue	Brain_Limbic	0.7857184110651432	1460
Breast_Mammary_Tissue	Brain_Spinal_cord_cervical_c-1	0.8013871767229039	746
Breast_Mammary_Tissue	Brain_Substantia_nigra	0.8170311438302167	531
Breast_Mammary_Tissue	Breast_Mammary_Tissue	1.0	NA
Breast_Mammary_Tissue	Cells_Cultured_fibroblasts	0.7928649109337238	2080
Breast_Mammary_Tissue	Cells_EBV-transformed_lymphocytes	0.7845800487172878	691
Breast_Mammary_Tissue	Colon_Sigmoid	0.8891354908082472	2072
Breast_Mammary_Tissue	Colon_Transverse	0.8871767768012362	1945
Breast_Mammary_Tissue	Esophagus_Mucosa	0.8276776715854072	2051
Breast_Mammary_Tissue	Esophagus_Muscularis	0.8794552816662891	2338
Breast_Mammary_Tissue	Heart_Atrial_Appendage	0.8641863549127464	2041
Breast_Mammary_Tissue	Heart_Left_Ventricle	0.8375511199612009	1837
Breast_Mammary_Tissue	Liver	0.8153276590896343	999
Breast_Mammary_Tissue	Lung	0.8960760066834776	2076
Breast_Mammary_Tissue	Minor_Salivary_Gland	0.9210875851210819	828
Breast_Mammary_Tissue	Muscle_Skeletal	0.790786978893795	1660
Breast_Mammary_Tissue	Nerve_Tibial	0.8752722684918908	2567
Breast_Mammary_Tissue	Ovary	0.8833916583602311	1058
Breast_Mammary_Tissue	Pancreas	0.8343445842977337	1823
Breast_Mammary_Tissue	Pituitary	0.8476480149010654	1614
Breast_Mammary_Tissue	Prostate	0.9136562588943082	1383
Breast_Mammary_Tissue	Skin_Not_Sun_Exposed_Suprapubic	0.8576005176283249	2146
Breast_Mammary_Tissue	Skin_Sun_Exposed_Lower_leg	0.8516216890401009	2144
Breast_Mammary_Tissue	Spleen	0.8588242171401232	1630
Breast_Mammary_Tissue	Stomach	0.8934097075922213	1790
Breast_Mammary_Tissue	Thyroid	0.8590259242569277	2319
Breast_Mammary_Tissue	Uterus	0.9327947741866585	653
Breast_Mammary_Tissue	Vagina	0.9248051770332012	692
Breast_Mammary_Tissue	Whole_Blood	0.7300614296853919	1435
Cells_Cultured_fibroblasts	Adipose_Subcutaneous	0.7730547688589702	2371
Cells_Cultured_fibroblasts	Adipose_Visceral_Omentum	0.7924894031484185	2151
Cells_Cultured_fibroblasts	Adrenal_Gland	0.743094648980582	1585
Cells_Cultured_fibroblasts	Artery_Aorta	0.7445419096088065	2560
Cells_Cultured_fibroblasts	Artery_Coronary	0.8194799102012066	1280
Cells_Cultured_fibroblasts	Artery_Tibial	0.7337134833876024	2400
Cells_Cultured_fibroblasts	Brain_BasalGanglia	0.6370772151587206	1879
Cells_Cultured_fibroblasts	Brain_Cerebellum	0.5031481938503374	2496
Cells_Cultured_fibroblasts	Brain_Cortex	0.6323985999400364	1906
Cells_Cultured_fibroblasts	Brain_Limbic	0.6618289099266073	1567
Cells_Cultured_fibroblasts	Brain_Spinal_cord_cervical_c-1	0.6840424914000025	751
Cells_Cultured_fibroblasts	Brain_Substantia_nigra	0.722383819833929	506
Cells_Cultured_fibroblasts	Breast_Mammary_Tissue	0.7928649109337238	2080
Cells_Cultured_fibroblasts	Cells_Cultured_fibroblasts	1.0	NA
Cells_Cultured_fibroblasts	Cells_EBV-transformed_lymphocytes	0.7806543040603039	799
Cells_Cultured_fibroblasts	Colon_Sigmoid	0.7661150517405342	2084
Cells_Cultured_fibroblasts	Colon_Transverse	0.765598312429789	1924
Cells_Cultured_fibroblasts	Esophagus_Mucosa	0.7205771754143527	2390
Cells_Cultured_fibroblasts	Esophagus_Muscularis	0.7402374439784788	2499
Cells_Cultured_fibroblasts	Heart_Atrial_Appendage	0.7214185471628093	2190
Cells_Cultured_fibroblasts	Heart_Left_Ventricle	0.6994583068259451	1950
Cells_Cultured_fibroblasts	Liver	0.6588411037215329	1046
Cells_Cultured_fibroblasts	Lung	0.7545301404113841	2121
Cells_Cultured_fibroblasts	Minor_Salivary_Gland	0.8358388970262653	746
Cells_Cultured_fibroblasts	Muscle_Skeletal	0.6395587076976669	1886
Cells_Cultured_fibroblasts	Nerve_Tibial	0.6981499797583696	2729
Cells_Cultured_fibroblasts	Ovary	0.7561096987397902	984
Cells_Cultured_fibroblasts	Pancreas	0.6741073497303083	1966
Cells_Cultured_fibroblasts	Pituitary	0.7038367566026	1603
Cells_Cultured_fibroblasts	Prostate	0.790663737858963	1228
Cells_Cultured_fibroblasts	Skin_Not_Sun_Exposed_Suprapubic	0.6826804869705347	2286
Cells_Cultured_fibroblasts	Skin_Sun_Exposed_Lower_leg	0.6892813284237203	2298
Cells_Cultured_fibroblasts	Spleen	0.6959482870498139	1681
Cells_Cultured_fibroblasts	Stomach	0.7822910237098878	1758
Cells_Cultured_fibroblasts	Thyroid	0.6730792547745372	2495
Cells_Cultured_fibroblasts	Uterus	0.8458470098804679	592
Cells_Cultured_fibroblasts	Vagina	0.842550772246943	629
Cells_Cultured_fibroblasts	Whole_Blood	0.5838704167921775	1750
Cells_EBV-transformed_lymphocytes	Adipose_Subcutaneous	0.7498360400321223	730
Cells_EBV-transformed_lymphocytes	Adipose_Visceral_Omentum	0.7833933239763636	707
Cells_EBV-transformed_lymphocytes	Adrenal_Gland	0.7498002109429357	579
Cells_EBV-transformed_lymphocytes	Artery_Aorta	0.7137263131220172	752
Cells_EBV-transformed_lymphocytes	Artery_Coronary	0.8010498195669944	511
Cells_EBV-transformed_lymphocytes	Artery_Tibial	0.7032325323766944	713
Cells_EBV-transformed_lymphocytes	Brain_BasalGanglia	0.6336604892617165	630
Cells_EBV-transformed_lymphocytes	Brain_Cerebellum	0.54821878059304	739
Cells_EBV-transformed_lymphocytes	Brain_Cortex	0.6181387278089474	631
Cells_EBV-transformed_lymphocytes	Brain_Limbic	0.6710653204660706	566
Cells_EBV-transformed_lymphocytes	Brain_Spinal_cord_cervical_c-1	0.7566270139388903	341
Cells_EBV-transformed_lymphocytes	Brain_Substantia_nigra	0.7511847104559385	248
Cells_EBV-transformed_lymphocytes	Breast_Mammary_Tissue	0.7845800487172878	691
Cells_EBV-transformed_lymphocytes	Cells_Cultured_fibroblasts	0.7806543040603039	799
Cells_EBV-transformed_lymphocytes	Cells_EBV-transformed_lymphocytes	1.0	NA
Cells_EBV-transformed_lymphocytes	Colon_Sigmoid	0.7236896117285943	681
Cells_EBV-transformed_lymphocytes	Colon_Transverse	0.8155629351522728	690
Cells_EBV-transformed_lymphocytes	Esophagus_Mucosa	0.7676974604839023	750
Cells_EBV-transformed_lymphocytes	Esophagus_Muscularis	0.7136250050918996	758
Cells_EBV-transformed_lymphocytes	Heart_Atrial_Appendage	0.7150111039726287	681
Cells_EBV-transformed_lymphocytes	Heart_Left_Ventricle	0.7108261298121019	639
Cells_EBV-transformed_lymphocytes	Liver	0.7553748248052433	436
Cells_EBV-transformed_lymphocytes	Lung	0.7825903057511675	711
Cells_EBV-transformed_lymphocytes	Minor_Salivary_Gland	0.8731963246333841	364
Cells_EBV-transformed_lymphocytes	Muscle_Skeletal	0.6949984017906208	616
Cells_EBV-transformed_lymphocytes	Nerve_Tibial	0.6729946052280141	787
Cells_EBV-transformed_lymphocytes	Ovary	0.7510966070725241	427
Cells_EBV-transformed_lymphocytes	Pancreas	0.7367683259435063	675
Cells_EBV-transformed_lymphocytes	Pituitary	0.7244808647126862	595
Cells_EBV-transformed_lymphocytes	Prostate	0.7792696351942008	512
Cells_EBV-transformed_lymphocytes	Skin_Not_Sun_Exposed_Suprapubic	0.7228942344052042	730
Cells_EBV-transformed_lymphocytes	Skin_Sun_Exposed_Lower_leg	0.7212000375656096	722
Cells_EBV-transformed_lymphocytes	Spleen	0.8047858524301936	703
Cells_EBV-transformed_lymphocytes	Stomach	0.8132145937626054	634
Cells_EBV-transformed_lymphocytes	Thyroid	0.7048771658431565	755
Cells_EBV-transformed_lymphocytes	Uterus	0.8239503937103356	292
Cells_EBV-transformed_lymphocytes	Vagina	0.8743195381039943	298
Cells_EBV-transformed_lymphocytes	Whole_Blood	0.7591640778275996	686
Colon_Sigmoid	Adipose_Subcutaneous	0.8769952767903753	2240
Colon_Sigmoid	Adipose_Visceral_Omentum	0.884473541911607	2116
Colon_Sigmoid	Adrenal_Gland	0.8370264252909235	1504
Colon_Sigmoid	Artery_Aorta	0.8763298313028552	2403
Colon_Sigmoid	Artery_Coronary	0.913183691694416	1407
Colon_Sigmoid	Artery_Tibial	0.8858577138743206	2355
Colon_Sigmoid	Brain_BasalGanglia	0.768086909213334	1786
Colon_Sigmoid	Brain_Cerebellum	0.6989413927767866	2110
Colon_Sigmoid	Brain_Cortex	0.7600042881262804	1763
Colon_Sigmoid	Brain_Limbic	0.8062104820284135	1514
Colon_Sigmoid	Brain_Spinal_cord_cervical_c-1	0.795684495433903	762
Colon_Sigmoid	Brain_Substantia_nigra	0.8388239846379757	533
Colon_Sigmoid	Breast_Mammary_Tissue	0.8891354908082472	2072
Colon_Sigmoid	Cells_Cultured_fibroblasts	0.7661150517405342	2084
Colon_Sigmoid	Cells_EBV-transformed_lymphocytes	0.7236896117285943	681
Colon_Sigmoid	Colon_Sigmoid	1.0	NA
Colon_Sigmoid	Colon_Transverse	0.8916403841803776	1956
Colon_Sigmoid	Esophagus_Mucosa	0.7890288407156587	2041
Colon_Sigmoid	Esophagus_Muscularis	0.9351697752176357	2744
Colon_Sigmoid	Heart_Atrial_Appendage	0.8588555448641776	2154
Colon_Sigmoid	Heart_Left_Ventricle	0.8440702032665993	1898
Colon_Sigmoid	Liver	0.7764256640152346	964
Colon_Sigmoid	Lung	0.8569319975030344	2017
Colon_Sigmoid	Minor_Salivary_Gland	0.8873634186978332	792
Colon_Sigmoid	Muscle_Skeletal	0.7721703953792866	1679
Colon_Sigmoid	Nerve_Tibial	0.8584703941468796	2514
Colon_Sigmoid	Ovary	0.8735476248053802	1049
Colon_Sigmoid	Pancreas	0.7883671222972312	1777
Colon_Sigmoid	Pituitary	0.832845883004983	1634
Colon_Sigmoid	Prostate	0.9117850213136578	1373
Colon_Sigmoid	Skin_Not_Sun_Exposed_Suprapubic	0.7992313155782795	2056
Colon_Sigmoid	Skin_Sun_Exposed_Lower_leg	0.7985043583536015	2041
Colon_Sigmoid	Spleen	0.8282465299598303	1616
Colon_Sigmoid	Stomach	0.8882070795237408	1814
Colon_Sigmoid	Thyroid	0.8154934034091533	2293
Colon_Sigmoid	Uterus	0.916271347256687	681
Colon_Sigmoid	Vagina	0.9195287981966551	670
Colon_Sigmoid	Whole_Blood	0.6881637524695708	1431
Colon_Transverse	Adipose_Subcutaneous	0.8688267770236934	2037
Colon_Transverse	Adipose_Visceral_Omentum	0.8749169214195663	1938
Colon_Transverse	Adrenal_Gland	0.8501966153728804	1407
Colon_Transverse	Artery_Aorta	0.841858616606977	2038
Colon_Transverse	Artery_Coronary	0.898594728512605	1238
Colon_Transverse	Artery_Tibial	0.838948387159898	1952
Colon_Transverse	Brain_BasalGanglia	0.7456764719742492	1566
Colon_Transverse	Brain_Cerebellum	0.6671972928751659	1903
Colon_Transverse	Brain_Cortex	0.7316692282811733	1547
Colon_Transverse	Brain_Limbic	0.7596245665450376	1354
Colon_Transverse	Brain_Spinal_cord_cervical_c-1	0.7891577705739181	705
Colon_Transverse	Brain_Substantia_nigra	0.7958444242841911	506
Colon_Transverse	Breast_Mammary_Tissue	0.8871767768012363	1945
Colon_Transverse	Cells_Cultured_fibroblasts	0.765598312429789	1924
Colon_Transverse	Cells_EBV-transformed_lymphocytes	0.8155629351522728	690
Colon_Transverse	Colon_Sigmoid	0.8916403841803776	1956
Colon_Transverse	Colon_Transverse	1.0	NA
Colon_Transverse	Esophagus_Mucosa	0.8288920558920648	2010
Colon_Transverse	Esophagus_Muscularis	0.8732531421025471	2168
Colon_Transverse	Heart_Atrial_Appendage	0.8291290185969836	1862
Colon_Transverse	Heart_Left_Ventricle	0.8050259163799474	1690
Colon_Transverse	Liver	0.8263959032438289	997
Colon_Transverse	Lung	0.8640385069031746	1978
Colon_Transverse	Minor_Salivary_Gland	0.9096989443121974	811
Colon_Transverse	Muscle_Skeletal	0.75891263832864	1479
Colon_Transverse	Nerve_Tibial	0.8278970558519242	2232
Colon_Transverse	Ovary	0.8623625302034353	958
Colon_Transverse	Pancreas	0.8462610084353759	1761
Colon_Transverse	Pituitary	0.832202144171513	1510
Colon_Transverse	Prostate	0.904501895657147	1352
Colon_Transverse	Skin_Not_Sun_Exposed_Suprapubic	0.8233872521843196	1959
Colon_Transverse	Skin_Sun_Exposed_Lower_leg	0.8070597536308682	1966
Colon_Transverse	Spleen	0.87335232179718	1668
Colon_Transverse	Stomach	0.9030143774014417	1805
Colon_Transverse	Thyroid	0.8299112304107382	2187
Colon_Transverse	Uterus	0.9149167571956588	614
Colon_Transverse	Vagina	0.911705568104901	680
Colon_Transverse	Whole_Blood	0.7598904428112028	1453
Esophagus_Mucosa	Adipose_Subcutaneous	0.7801434509383027	2234
Esophagus_Mucosa	Adipose_Visceral_Omentum	0.7895521787719912	2084
Esophagus_Mucosa	Adrenal_Gland	0.7519485138665075	1527
Esophagus_Mucosa	Artery_Aorta	0.7294891065519548	2329
Esophagus_Mucosa	Artery_Coronary	0.8291946589666201	1261
Esophagus_Mucosa	Artery_Tibial	0.7175153202266714	2226
Esophagus_Mucosa	Brain_BasalGanglia	0.6368865139914177	1800
Esophagus_Mucosa	Brain_Cerebellum	0.5550188675417187	2281
Esophagus_Mucosa	Brain_Cortex	0.646112291737754	1777
Esophagus_Mucosa	Brain_Limbic	0.6801612264250515	1503
Esophagus_Mucosa	Brain_Spinal_cord_cervical_c-1	0.7183226741983899	757
Esophagus_Mucosa	Brain_Substantia_nigra	0.7427968183159445	535
Esophagus_Mucosa	Breast_Mammary_Tissue	0.8276776715854072	2051
Esophagus_Mucosa	Cells_Cultured_fibroblasts	0.7205771754143528	2390
Esophagus_Mucosa	Cells_EBV-transformed_lymphocytes	0.7676974604839024	750
Esophagus_Mucosa	Colon_Sigmoid	0.7890288407156586	2041
Esophagus_Mucosa	Colon_Transverse	0.8288920558920648	2010
Esophagus_Mucosa	Esophagus_Mucosa	1.0	NA
Esophagus_Mucosa	Esophagus_Muscularis	0.7733714347544086	2373
Esophagus_Mucosa	Heart_Atrial_Appendage	0.7405462971244774	2099
Esophagus_Mucosa	Heart_Left_Ventricle	0.7207318068777234	1887
Esophagus_Mucosa	Liver	0.7170014009524537	1053
Esophagus_Mucosa	Lung	0.7976955963987212	2094
Esophagus_Mucosa	Minor_Salivary_Gland	0.898056509178842	848
Esophagus_Mucosa	Muscle_Skeletal	0.6751660667744362	1729
Esophagus_Mucosa	Nerve_Tibial	0.7103362530781699	2513
Esophagus_Mucosa	Ovary	0.7802576333353073	967
Esophagus_Mucosa	Pancreas	0.740857495242573	1953
Esophagus_Mucosa	Pituitary	0.7495375743971799	1619
Esophagus_Mucosa	Prostate	0.8590613089892026	1352
Esophagus_Mucosa	Skin_Not_Sun_Exposed_Suprapubic	0.8363187203072416	2528
Esophagus_Mucosa	Skin_Sun_Exposed_Lower_leg	0.8258198193837006	2518
Esophagus_Mucosa	Spleen	0.7563156449004477	1718
Esophagus_Mucosa	Stomach	0.8355711003378108	1842
Esophagus_Mucosa	Thyroid	0.728669625655745	2447
Esophagus_Mucosa	Uterus	0.8496747736010655	607
Esophagus_Mucosa	Vagina	0.926918401207158	695
Esophagus_Mucosa	Whole_Blood	0.6453604956899408	1645
Esophagus_Muscularis	Adipose_Subcutaneous	0.8683449421843612	2603
Esophagus_Muscularis	Adipose_Visceral_Omentum	0.8724867657261226	2392
Esophagus_Muscularis	Adrenal_Gland	0.8149017651733055	1651
Esophagus_Muscularis	Artery_Aorta	0.8566617815865369	2783
Esophagus_Muscularis	Artery_Coronary	0.9045358711627512	1504
Esophagus_Muscularis	Artery_Tibial	0.8658003731296983	2717
Esophagus_Muscularis	Brain_BasalGanglia	0.7416911451648764	2030
Esophagus_Muscularis	Brain_Cerebellum	0.6607333034796768	2498
Esophagus_Muscularis	Brain_Cortex	0.7375013823490064	2004
Esophagus_Muscularis	Brain_Limbic	0.7821407122316657	1698
Esophagus_Muscularis	Brain_Spinal_cord_cervical_c-1	0.7851072645331041	813
Esophagus_Muscularis	Brain_Substantia_nigra	0.8273283265449815	565
Esophagus_Muscularis	Breast_Mammary_Tissue	0.8794552816662888	2338
Esophagus_Muscularis	Cells_Cultured_fibroblasts	0.7402374439784789	2499
Esophagus_Muscularis	Cells_EBV-transformed_lymphocytes	0.7136250050918996	758
Esophagus_Muscularis	Colon_Sigmoid	0.9351697752176357	2744
Esophagus_Muscularis	Colon_Transverse	0.8732531421025471	2168
Esophagus_Muscularis	Esophagus_Mucosa	0.7733714347544085	2373
Esophagus_Muscularis	Esophagus_Muscularis	1.0	NA
Esophagus_Muscularis	Heart_Atrial_Appendage	0.8508449164020069	2461
Esophagus_Muscularis	Heart_Left_Ventricle	0.8313727076539282	2190
Esophagus_Muscularis	Liver	0.7572692172702129	1064
Esophagus_Muscularis	Lung	0.8433203200196706	2321
Esophagus_Muscularis	Minor_Salivary_Gland	0.8795553534244457	817
Esophagus_Muscularis	Muscle_Skeletal	0.7645060836562138	1957
Esophagus_Muscularis	Nerve_Tibial	0.8416166982143274	2980
Esophagus_Muscularis	Ovary	0.8641938054544441	1112
Esophagus_Muscularis	Pancreas	0.7637658123867083	2038
Esophagus_Muscularis	Pituitary	0.820986098003229	1790
Esophagus_Muscularis	Prostate	0.8940384789539089	1471
Esophagus_Muscularis	Skin_Not_Sun_Exposed_Suprapubic	0.7735231199074417	2350
Esophagus_Muscularis	Skin_Sun_Exposed_Lower_leg	0.7694468540834357	2359
Esophagus_Muscularis	Spleen	0.8012404304289573	1803
Esophagus_Muscularis	Stomach	0.8691100611917391	1987
Esophagus_Muscularis	Thyroid	0.802518670734166	2663
Esophagus_Muscularis	Uterus	0.9117527561896558	694
Esophagus_Muscularis	Vagina	0.9067566723827968	701
Esophagus_Muscularis	Whole_Blood	0.6574234368695272	1691
Heart_Atrial_Appendage	Adipose_Subcutaneous	0.8381526029054995	2250
Heart_Atrial_Appendage	Adipose_Visceral_Omentum	0.8572799217949977	2124
Heart_Atrial_Appendage	Adrenal_Gland	0.8016228476037454	1539
Heart_Atrial_Appendage	Artery_Aorta	0.8090639184687276	2455
Heart_Atrial_Appendage	Artery_Coronary	0.8840183504111069	1382
Heart_Atrial_Appendage	Artery_Tibial	0.8172274003369073	2303
Heart_Atrial_Appendage	Brain_BasalGanglia	0.7419019241388934	1809
Heart_Atrial_Appendage	Brain_Cerebellum	0.6477451667156223	2199
Heart_Atrial_Appendage	Brain_Cortex	0.7404595630091978	1817
Heart_Atrial_Appendage	Brain_Limbic	0.7729021786118083	1551
Heart_Atrial_Appendage	Brain_Spinal_cord_cervical_c-1	0.7751497902179528	770
Heart_Atrial_Appendage	Brain_Substantia_nigra	0.8042517711442007	536
Heart_Atrial_Appendage	Breast_Mammary_Tissue	0.8641863549127464	2041
Heart_Atrial_Appendage	Cells_Cultured_fibroblasts	0.7214185471628093	2190
Heart_Atrial_Appendage	Cells_EBV-transformed_lymphocytes	0.7150111039726287	681
Heart_Atrial_Appendage	Colon_Sigmoid	0.8588555448641776	2154
Heart_Atrial_Appendage	Colon_Transverse	0.8291290185969836	1862
Heart_Atrial_Appendage	Esophagus_Mucosa	0.7405462971244774	2099
Heart_Atrial_Appendage	Esophagus_Muscularis	0.8508449164020069	2461
Heart_Atrial_Appendage	Heart_Atrial_Appendage	1.0	NA
Heart_Atrial_Appendage	Heart_Left_Ventricle	0.903574016259276	2387
Heart_Atrial_Appendage	Liver	0.7599303574270386	994
Heart_Atrial_Appendage	Lung	0.8200919988684161	2069
Heart_Atrial_Appendage	Minor_Salivary_Gland	0.8723760430993238	772
Heart_Atrial_Appendage	Muscle_Skeletal	0.8060398209739831	1883
Heart_Atrial_Appendage	Nerve_Tibial	0.7994859304384688	2537
Heart_Atrial_Appendage	Ovary	0.84800784725117	1036
Heart_Atrial_Appendage	Pancreas	0.7459894859521237	1858
Heart_Atrial_Appendage	Pituitary	0.7950915876966573	1659
Heart_Atrial_Appendage	Prostate	0.8705813184168977	1310
Heart_Atrial_Appendage	Skin_Not_Sun_Exposed_Suprapubic	0.7574207978203275	2072
Heart_Atrial_Appendage	Skin_Sun_Exposed_Lower_leg	0.7576096981412784	2052
Heart_Atrial_Appendage	Spleen	0.7826116037929528	1577
Heart_Atrial_Appendage	Stomach	0.8410436901467158	1741
Heart_Atrial_Appendage	Thyroid	0.7775598192471926	2379
Heart_Atrial_Appendage	Uterus	0.8718547194912811	642
Heart_Atrial_Appendage	Vagina	0.8897103707247416	647
Heart_Atrial_Appendage	Whole_Blood	0.6445657060705091	1520
Heart_Left_Ventricle	Adipose_Subcutaneous	0.8106293187521667	2004
Heart_Left_Ventricle	Adipose_Visceral_Omentum	0.829641439990354	1906
Heart_Left_Ventricle	Adrenal_Gland	0.8006722168465512	1400
Heart_Left_Ventricle	Artery_Aorta	0.7890911895484778	2113
Heart_Left_Ventricle	Artery_Coronary	0.8744325062990815	1231
Heart_Left_Ventricle	Artery_Tibial	0.7892252729573463	2027
Heart_Left_Ventricle	Brain_BasalGanglia	0.7280288312739641	1645
Heart_Left_Ventricle	Brain_Cerebellum	0.6314535172841943	1975
Heart_Left_Ventricle	Brain_Cortex	0.7185275866312028	1637
Heart_Left_Ventricle	Brain_Limbic	0.7617511907311313	1413
Heart_Left_Ventricle	Brain_Spinal_cord_cervical_c-1	0.7610434019951561	725
Heart_Left_Ventricle	Brain_Substantia_nigra	0.8146725629234557	518
Heart_Left_Ventricle	Breast_Mammary_Tissue	0.8375511199612009	1837
Heart_Left_Ventricle	Cells_Cultured_fibroblasts	0.6994583068259451	1950
Heart_Left_Ventricle	Cells_EBV-transformed_lymphocytes	0.7108261298121019	639
Heart_Left_Ventricle	Colon_Sigmoid	0.8440702032665994	1898
Heart_Left_Ventricle	Colon_Transverse	0.8050259163799474	1690
Heart_Left_Ventricle	Esophagus_Mucosa	0.7207318068777234	1887
Heart_Left_Ventricle	Esophagus_Muscularis	0.8313727076539282	2190
Heart_Left_Ventricle	Heart_Atrial_Appendage	0.903574016259276	2387
Heart_Left_Ventricle	Heart_Left_Ventricle	1.0	NA
Heart_Left_Ventricle	Liver	0.7596084804864539	940
Heart_Left_Ventricle	Lung	0.7991954588378595	1824
Heart_Left_Ventricle	Minor_Salivary_Gland	0.8495553912552186	712
Heart_Left_Ventricle	Muscle_Skeletal	0.8273252611709467	1810
Heart_Left_Ventricle	Nerve_Tibial	0.762547436297888	2228
Heart_Left_Ventricle	Ovary	0.8277220640847538	926
Heart_Left_Ventricle	Pancreas	0.7431576631071105	1664
Heart_Left_Ventricle	Pituitary	0.7806784905828742	1434
Heart_Left_Ventricle	Prostate	0.8490445846584965	1180
Heart_Left_Ventricle	Skin_Not_Sun_Exposed_Suprapubic	0.7294010217541288	1852
Heart_Left_Ventricle	Skin_Sun_Exposed_Lower_leg	0.734626419356671	1837
Heart_Left_Ventricle	Spleen	0.7644300659772272	1440
Heart_Left_Ventricle	Stomach	0.8328476308405414	1604
Heart_Left_Ventricle	Thyroid	0.7657806643226102	2104
Heart_Left_Ventricle	Uterus	0.868453574467744	597
Heart_Left_Ventricle	Vagina	0.8806522043810971	589
Heart_Left_Ventricle	Whole_Blood	0.6519913467973734	1394
Liver	Adipose_Subcutaneous	0.7613087337634721	1020
Liver	Adipose_Visceral_Omentum	0.8064452483993074	1020
Liver	Adrenal_Gland	0.7933615154835084	867
Liver	Artery_Aorta	0.7301604108555249	1066
Liver	Artery_Coronary	0.8283087879650447	699
Liver	Artery_Tibial	0.7188071621975433	998
Liver	Brain_BasalGanglia	0.6987051148269938	857
Liver	Brain_Cerebellum	0.5827409159151571	1042
Liver	Brain_Cortex	0.6638398149208846	870
Liver	Brain_Limbic	0.7374804876740428	775
Liver	Brain_Spinal_cord_cervical_c-1	0.7574169454203623	451
Liver	Brain_Substantia_nigra	0.8084467243944771	345
Liver	Breast_Mammary_Tissue	0.8153276590896343	999
Liver	Cells_Cultured_fibroblasts	0.6588411037215329	1046
Liver	Cells_EBV-transformed_lymphocytes	0.7553748248052433	436
Liver	Colon_Sigmoid	0.7764256640152346	964
Liver	Colon_Transverse	0.8263959032438289	997
Liver	Esophagus_Mucosa	0.7170014009524537	1053
Liver	Esophagus_Muscularis	0.7572692172702129	1064
Liver	Heart_Atrial_Appendage	0.7599303574270386	994
Liver	Heart_Left_Ventricle	0.7596084804864539	940
Liver	Liver	1.0	NA
Liver	Lung	0.7835419890843954	1011
Liver	Minor_Salivary_Gland	0.8631086528267485	533
Liver	Muscle_Skeletal	0.7203421235035969	858
Liver	Nerve_Tibial	0.7008012802001061	1119
Liver	Ovary	0.8036058512239289	582
Liver	Pancreas	0.8104381719631512	1019
Liver	Pituitary	0.7932966291920435	858
Liver	Prostate	0.8477312039136876	762
Liver	Skin_Not_Sun_Exposed_Suprapubic	0.7158899130355659	1051
Liver	Skin_Sun_Exposed_Lower_leg	0.7026507966053938	1029
Liver	Spleen	0.7921431966193402	909
Liver	Stomach	0.8352409197067623	957
Liver	Thyroid	0.7503481885920396	1125
Liver	Uterus	0.8657306190818754	387
Liver	Vagina	0.8700186404795249	433
Liver	Whole_Blood	0.6985046145673995	820
Lung	Adipose_Subcutaneous	0.8704559225417957	2258
Lung	Adipose_Visceral_Omentum	0.8816706782480012	2190
Lung	Adrenal_Gland	0.8182596027585137	1492
Lung	Artery_Aorta	0.8399392458691648	2296
Lung	Artery_Coronary	0.8962355630048295	1331
Lung	Artery_Tibial	0.8323373384274969	2164
Lung	Brain_BasalGanglia	0.7082005042081942	1715
Lung	Brain_Cerebellum	0.6351475062155587	2070
Lung	Brain_Cortex	0.7065304763541624	1686
Lung	Brain_Limbic	0.7576485379994351	1450
Lung	Brain_Spinal_cord_cervical_c-1	0.7965416224366838	733
Lung	Brain_Substantia_nigra	0.8088928955184969	521
Lung	Breast_Mammary_Tissue	0.8960760066834778	2076
Lung	Cells_Cultured_fibroblasts	0.7545301404113841	2121
Lung	Cells_EBV-transformed_lymphocytes	0.7825903057511676	711
Lung	Colon_Sigmoid	0.8569319975030344	2017
Lung	Colon_Transverse	0.8640385069031745	1978
Lung	Esophagus_Mucosa	0.7976955963987213	2094
Lung	Esophagus_Muscularis	0.8433203200196706	2321
Lung	Heart_Atrial_Appendage	0.8200919988684161	2069
Lung	Heart_Left_Ventricle	0.7991954588378595	1824
Lung	Liver	0.7835419890843955	1011
Lung	Lung	1.0	NA
Lung	Minor_Salivary_Gland	0.8923389796135985	813
Lung	Muscle_Skeletal	0.7405150361989888	1598
Lung	Nerve_Tibial	0.8130691971475384	2537
Lung	Ovary	0.851869962461806	1017
Lung	Pancreas	0.8087213347607977	1843
Lung	Pituitary	0.8298563799713091	1599
Lung	Prostate	0.8898970901378491	1376
Lung	Skin_Not_Sun_Exposed_Suprapubic	0.8168047467630682	2070
Lung	Skin_Sun_Exposed_Lower_leg	0.8078519431021582	2081
Lung	Spleen	0.8555395802665697	1788
Lung	Stomach	0.875928889387103	1800
Lung	Thyroid	0.8374335042855664	2372
Lung	Uterus	0.9085780328285659	637
Lung	Vagina	0.9172890724720215	681
Lung	Whole_Blood	0.7740402119617331	1657
Minor_Salivary_Gland	Adipose_Subcutaneous	0.8976923568928218	809
Minor_Salivary_Gland	Adipose_Visceral_Omentum	0.9043295057218409	791
Minor_Salivary_Gland	Adrenal_Gland	0.8879149527741576	668
Minor_Salivary_Gland	Artery_Aorta	0.8699935728681956	807
Minor_Salivary_Gland	Artery_Coronary	0.9142252220322642	639
Minor_Salivary_Gland	Artery_Tibial	0.8696850088842858	778
Minor_Salivary_Gland	Brain_BasalGanglia	0.7982112734428275	656
Minor_Salivary_Gland	Brain_Cerebellum	0.7446463404613564	733
Minor_Salivary_Gland	Brain_Cortex	0.7744883401750488	652
Minor_Salivary_Gland	Brain_Limbic	0.8186798110263079	621
Minor_Salivary_Gland	Brain_Spinal_cord_cervical_c-1	0.8563632188363428	386
Minor_Salivary_Gland	Brain_Substantia_nigra	0.8475547408177971	316
Minor_Salivary_Gland	Breast_Mammary_Tissue	0.9210875851210819	828
Minor_Salivary_Gland	Cells_Cultured_fibroblasts	0.8358388970262653	746
Minor_Salivary_Gland	Cells_EBV-transformed_lymphocytes	0.8731963246333841	364
Minor_Salivary_Gland	Colon_Sigmoid	0.8873634186978332	792
Minor_Salivary_Gland	Colon_Transverse	0.9096989443121974	811
Minor_Salivary_Gland	Esophagus_Mucosa	0.898056509178842	848
Minor_Salivary_Gland	Esophagus_Muscularis	0.8795553534244457	817
Minor_Salivary_Gland	Heart_Atrial_Appendage	0.8723760430993239	772
Minor_Salivary_Gland	Heart_Left_Ventricle	0.8495553912552186	712
Minor_Salivary_Gland	Liver	0.8631086528267484	533
Minor_Salivary_Gland	Lung	0.8923389796135984	813
Minor_Salivary_Gland	Minor_Salivary_Gland	1.0	NA
Minor_Salivary_Gland	Muscle_Skeletal	0.8448362064371829	616
Minor_Salivary_Gland	Nerve_Tibial	0.8619453692682082	855
Minor_Salivary_Gland	Ovary	0.8967595865503224	525
Minor_Salivary_Gland	Pancreas	0.8981707638583569	786
Minor_Salivary_Gland	Pituitary	0.8781596973229067	699
Minor_Salivary_Gland	Prostate	0.9373625779945325	712
Minor_Salivary_Gland	Skin_Not_Sun_Exposed_Suprapubic	0.8921774243350917	847
Minor_Salivary_Gland	Skin_Sun_Exposed_Lower_leg	0.8897295536028209	840
Minor_Salivary_Gland	Spleen	0.8796022513720858	700
Minor_Salivary_Gland	Stomach	0.9216721732145857	798
Minor_Salivary_Gland	Thyroid	0.8820567088178705	878
Minor_Salivary_Gland	Uterus	0.9277282896323558	402
Minor_Salivary_Gland	Vagina	0.9417864159711518	442
Minor_Salivary_Gland	Whole_Blood	0.8045491780081205	606
Muscle_Skeletal	Adipose_Subcutaneous	0.775360662366544	1818
Muscle_Skeletal	Adipose_Visceral_Omentum	0.7887576786766407	1684
Muscle_Skeletal	Adrenal_Gland	0.7481727747318567	1264
Muscle_Skeletal	Artery_Aorta	0.7186466593270746	1934
Muscle_Skeletal	Artery_Coronary	0.8090151458772671	1073
Muscle_Skeletal	Artery_Tibial	0.7339388055502789	1881
Muscle_Skeletal	Brain_BasalGanglia	0.681575605780646	1497
Muscle_Skeletal	Brain_Cerebellum	0.5808764630216592	1900
Muscle_Skeletal	Brain_Cortex	0.6727192359027815	1527
Muscle_Skeletal	Brain_Limbic	0.6996857962224851	1290
Muscle_Skeletal	Brain_Spinal_cord_cervical_c-1	0.7531591210116799	673
Muscle_Skeletal	Brain_Substantia_nigra	0.7815023928024342	479
Muscle_Skeletal	Breast_Mammary_Tissue	0.7907869788937951	1660
Muscle_Skeletal	Cells_Cultured_fibroblasts	0.6395587076976668	1886
Muscle_Skeletal	Cells_EBV-transformed_lymphocytes	0.6949984017906208	616
Muscle_Skeletal	Colon_Sigmoid	0.7721703953792866	1679
Muscle_Skeletal	Colon_Transverse	0.75891263832864	1479
Muscle_Skeletal	Esophagus_Mucosa	0.6751660667744362	1729
Muscle_Skeletal	Esophagus_Muscularis	0.7645060836562138	1957
Muscle_Skeletal	Heart_Atrial_Appendage	0.8060398209739831	1883
Muscle_Skeletal	Heart_Left_Ventricle	0.8273252611709467	1810
Muscle_Skeletal	Liver	0.7203421235035969	858
Muscle_Skeletal	Lung	0.740515036198989	1598
Muscle_Skeletal	Minor_Salivary_Gland	0.8448362064371829	616
Muscle_Skeletal	Muscle_Skeletal	1.0	NA
Muscle_Skeletal	Nerve_Tibial	0.7060894526840271	2033
Muscle_Skeletal	Ovary	0.7768006099591624	809
Muscle_Skeletal	Pancreas	0.6893467063185631	1528
Muscle_Skeletal	Pituitary	0.7295728999334671	1294
Muscle_Skeletal	Prostate	0.786362112271631	1047
Muscle_Skeletal	Skin_Not_Sun_Exposed_Suprapubic	0.6973938764771324	1759
Muscle_Skeletal	Skin_Sun_Exposed_Lower_leg	0.6968802886116685	1794
Muscle_Skeletal	Spleen	0.6727218521220169	1272
Muscle_Skeletal	Stomach	0.778366472110986	1397
Muscle_Skeletal	Thyroid	0.6787246472997096	1888
Muscle_Skeletal	Uterus	0.8373286054003808	523
Muscle_Skeletal	Vagina	0.8469142916660068	534
Muscle_Skeletal	Whole_Blood	0.5779334194527258	1298
Nerve_Tibial	Adipose_Subcutaneous	0.8579625479882688	2897
Nerve_Tibial	Adipose_Visceral_Omentum	0.8497000376264278	2568
Nerve_Tibial	Adrenal_Gland	0.7734837637285873	1724
Nerve_Tibial	Artery_Aorta	0.8161295266699966	2937
Nerve_Tibial	Artery_Coronary	0.8891435634828458	1529
Nerve_Tibial	Artery_Tibial	0.8223965396981057	2843
Nerve_Tibial	Brain_BasalGanglia	0.7319079682774352	2188
Nerve_Tibial	Brain_Cerebellum	0.6503248686228006	2826
Nerve_Tibial	Brain_Cortex	0.7255779358657951	2156
Nerve_Tibial	Brain_Limbic	0.7633620045862393	1858
Nerve_Tibial	Brain_Spinal_cord_cervical_c-1	0.786562319987157	903
Nerve_Tibial	Brain_Substantia_nigra	0.807760732866224	602
Nerve_Tibial	Breast_Mammary_Tissue	0.875272268491891	2567
Nerve_Tibial	Cells_Cultured_fibroblasts	0.6981499797583696	2729
Nerve_Tibial	Cells_EBV-transformed_lymphocytes	0.6729946052280141	787
Nerve_Tibial	Colon_Sigmoid	0.8584703941468796	2514
Nerve_Tibial	Colon_Transverse	0.8278970558519242	2232
Nerve_Tibial	Esophagus_Mucosa	0.7103362530781699	2513
Nerve_Tibial	Esophagus_Muscularis	0.8416166982143273	2980
Nerve_Tibial	Heart_Atrial_Appendage	0.7994859304384688	2537
Nerve_Tibial	Heart_Left_Ventricle	0.762547436297888	2228
Nerve_Tibial	Liver	0.7008012802001061	1119
Nerve_Tibial	Lung	0.8130691971475384	2537
Nerve_Tibial	Minor_Salivary_Gland	0.8619453692682082	855
Nerve_Tibial	Muscle_Skeletal	0.7060894526840271	2033
Nerve_Tibial	Nerve_Tibial	1.0	NA
Nerve_Tibial	Ovary	0.8733471906928714	1188
Nerve_Tibial	Pancreas	0.7392100434017866	2203
Nerve_Tibial	Pituitary	0.7993568170600945	1952
Nerve_Tibial	Prostate	0.8784720565138832	1511
Nerve_Tibial	Skin_Not_Sun_Exposed_Suprapubic	0.7746586905633498	2588
Nerve_Tibial	Skin_Sun_Exposed_Lower_leg	0.7678487372853223	2589
Nerve_Tibial	Spleen	0.7824831471716369	1992
Nerve_Tibial	Stomach	0.8277426548527139	2022
Nerve_Tibial	Thyroid	0.779721259485287	2989
Nerve_Tibial	Uterus	0.8970442505355056	703
Nerve_Tibial	Vagina	0.9012104047037183	708
Nerve_Tibial	Whole_Blood	0.6205830325285729	1840
Ovary	Adipose_Subcutaneous	0.8691428155696209	1055
Ovary	Adipose_Visceral_Omentum	0.8779869701174396	1042
Ovary	Adrenal_Gland	0.8596997100722868	835
Ovary	Artery_Aorta	0.8615302849678312	1104
Ovary	Artery_Coronary	0.9053899087685705	810
Ovary	Artery_Tibial	0.8666463599451283	1049
Ovary	Brain_BasalGanglia	0.8212361680967042	911
Ovary	Brain_Cerebellum	0.7595871622854683	1058
Ovary	Brain_Cortex	0.8015065853949878	911
Ovary	Brain_Limbic	0.826201329596114	832
Ovary	Brain_Spinal_cord_cervical_c-1	0.8709269665082104	490
Ovary	Brain_Substantia_nigra	0.8865268380668081	374
Ovary	Breast_Mammary_Tissue	0.8833916583602311	1058
Ovary	Cells_Cultured_fibroblasts	0.7561096987397901	984
Ovary	Cells_EBV-transformed_lymphocytes	0.7510966070725241	427
Ovary	Colon_Sigmoid	0.8735476248053802	1049
Ovary	Colon_Transverse	0.8623625302034353	958
Ovary	Esophagus_Mucosa	0.7802576333353073	967
Ovary	Esophagus_Muscularis	0.8641938054544441	1112
Ovary	Heart_Atrial_Appendage	0.8480078472511698	1036
Ovary	Heart_Left_Ventricle	0.8277220640847539	926
Ovary	Liver	0.8036058512239289	582
Ovary	Lung	0.851869962461806	1017
Ovary	Minor_Salivary_Gland	0.8967595865503224	525
Ovary	Muscle_Skeletal	0.7768006099591624	809
Ovary	Nerve_Tibial	0.8733471906928714	1188
Ovary	Ovary	1.0	NA
Ovary	Pancreas	0.8205648194697843	969
Ovary	Pituitary	0.867919049058332	925
Ovary	Prostate	0.9094768766287245	830
Ovary	Skin_Not_Sun_Exposed_Suprapubic	0.818702270338014	1020
Ovary	Skin_Sun_Exposed_Lower_leg	0.8185967278338949	993
Ovary	Spleen	0.8431097259718864	880
Ovary	Stomach	0.8648165119670506	925
Ovary	Thyroid	0.8420187944286333	1143
Ovary	Uterus	0.9469353366468002	540
Ovary	Vagina	0.938480361435594	516
Ovary	Whole_Blood	0.7338060992458612	723
Pancreas	Adipose_Subcutaneous	0.7833586418488651	1899
Pancreas	Adipose_Visceral_Omentum	0.8031133095935326	1813
Pancreas	Adrenal_Gland	0.8087223029302494	1435
Pancreas	Artery_Aorta	0.7435682558125366	2019
Pancreas	Artery_Coronary	0.8310525475235874	1176
Pancreas	Artery_Tibial	0.7344175449162577	1940
Pancreas	Brain_BasalGanglia	0.6757326406518895	1589
Pancreas	Brain_Cerebellum	0.6072469718921754	1952
Pancreas	Brain_Cortex	0.6744226060424791	1585
Pancreas	Brain_Limbic	0.7167776374650361	1375
Pancreas	Brain_Spinal_cord_cervical_c-1	0.744518652048295	698
Pancreas	Brain_Substantia_nigra	0.7601129870305	488
Pancreas	Breast_Mammary_Tissue	0.8343445842977337	1823
Pancreas	Cells_Cultured_fibroblasts	0.6741073497303083	1966
Pancreas	Cells_EBV-transformed_lymphocytes	0.7367683259435063	675
Pancreas	Colon_Sigmoid	0.7883671222972309	1777
Pancreas	Colon_Transverse	0.8462610084353759	1761
Pancreas	Esophagus_Mucosa	0.740857495242573	1953
Pancreas	Esophagus_Muscularis	0.7637658123867083	2038
Pancreas	Heart_Atrial_Appendage	0.7459894859521237	1858
Pancreas	Heart_Left_Ventricle	0.7431576631071106	1664
Pancreas	Liver	0.8104381719631512	1019
Pancreas	Lung	0.8087213347607977	1843
Pancreas	Minor_Salivary_Gland	0.8981707638583569	786
Pancreas	Muscle_Skeletal	0.6893467063185631	1528
Pancreas	Nerve_Tibial	0.7392100434017866	2203
Pancreas	Ovary	0.8205648194697843	969
Pancreas	Pancreas	1.0	NA
Pancreas	Pituitary	0.8042080829292402	1521
Pancreas	Prostate	0.871362148170396	1242
Pancreas	Skin_Not_Sun_Exposed_Suprapubic	0.7584967054023245	1946
Pancreas	Skin_Sun_Exposed_Lower_leg	0.7532797686529777	1926
Pancreas	Spleen	0.7839936876783054	1533
Pancreas	Stomach	0.8837113860294898	1789
Pancreas	Thyroid	0.7684839680023821	2191
Pancreas	Uterus	0.8693752983936341	584
Pancreas	Vagina	0.8763590401068434	619
Pancreas	Whole_Blood	0.6462297420066667	1388
Pituitary	Adipose_Subcutaneous	0.8019535301938313	1636
Pituitary	Adipose_Visceral_Omentum	0.8253860493103838	1574
Pituitary	Adrenal_Gland	0.8326303906128694	1252
Pituitary	Artery_Aorta	0.8088375511942204	1752
Pituitary	Artery_Coronary	0.8677792421100452	1061
Pituitary	Artery_Tibial	0.802416138989695	1639
Pituitary	Brain_BasalGanglia	0.802753389915982	1589
Pituitary	Brain_Cerebellum	0.7666574080836797	1854
Pituitary	Brain_Cortex	0.7933106232604876	1604
Pituitary	Brain_Limbic	0.8301293161673853	1399
Pituitary	Brain_Spinal_cord_cervical_c-1	0.8385565816547009	687
Pituitary	Brain_Substantia_nigra	0.8565209961467318	503
Pituitary	Breast_Mammary_Tissue	0.8476480149010654	1614
Pituitary	Cells_Cultured_fibroblasts	0.7038367566026	1603
Pituitary	Cells_EBV-transformed_lymphocytes	0.7244808647126862	595
Pituitary	Colon_Sigmoid	0.832845883004983	1634
Pituitary	Colon_Transverse	0.832202144171513	1510
Pituitary	Esophagus_Mucosa	0.7495375743971799	1619
Pituitary	Esophagus_Muscularis	0.8209860980032291	1790
Pituitary	Heart_Atrial_Appendage	0.7950915876966573	1659
Pituitary	Heart_Left_Ventricle	0.7806784905828742	1434
Pituitary	Liver	0.7932966291920435	858
Pituitary	Lung	0.8298563799713091	1599
Pituitary	Minor_Salivary_Gland	0.8781596973229067	699
Pituitary	Muscle_Skeletal	0.7295728999334671	1294
Pituitary	Nerve_Tibial	0.7993568170600945	1952
Pituitary	Ovary	0.867919049058332	925
Pituitary	Pancreas	0.8042080829292402	1521
Pituitary	Pituitary	1.0	NA
Pituitary	Prostate	0.8892636084317719	1230
Pituitary	Skin_Not_Sun_Exposed_Suprapubic	0.7723690649530749	1621
Pituitary	Skin_Sun_Exposed_Lower_leg	0.7817461481017388	1558
Pituitary	Spleen	0.8086928691596306	1335
Pituitary	Stomach	0.8502611165735605	1419
Pituitary	Thyroid	0.838477940439513	1943
Pituitary	Uterus	0.8834740398064249	589
Pituitary	Vagina	0.8932483148670967	590
Pituitary	Whole_Blood	0.6662753994156597	1158
Prostate	Adipose_Subcutaneous	0.8810580238086569	1360
Prostate	Adipose_Visceral_Omentum	0.9025802330209637	1318
Prostate	Adrenal_Gland	0.8840529741062789	1064
Prostate	Artery_Aorta	0.8774340081287391	1421
Prostate	Artery_Coronary	0.9210873234340602	990
Prostate	Artery_Tibial	0.872523774062892	1346
Prostate	Brain_BasalGanglia	0.8027240360610861	1169
Prostate	Brain_Cerebellum	0.7699718150743131	1317
Prostate	Brain_Cortex	0.7989049881313796	1155
Prostate	Brain_Limbic	0.8246111853290904	1051
Prostate	Brain_Spinal_cord_cervical_c-1	0.8432995398108886	591
Prostate	Brain_Substantia_nigra	0.836963337262608	452
Prostate	Breast_Mammary_Tissue	0.9136562588943082	1383
Prostate	Cells_Cultured_fibroblasts	0.790663737858963	1228
Prostate	Cells_EBV-transformed_lymphocytes	0.7792696351942009	512
Prostate	Colon_Sigmoid	0.9117850213136578	1373
Prostate	Colon_Transverse	0.904501895657147	1352
Prostate	Esophagus_Mucosa	0.8590613089892026	1352
Prostate	Esophagus_Muscularis	0.8940384789539091	1471
Prostate	Heart_Atrial_Appendage	0.8705813184168977	1310
Prostate	Heart_Left_Ventricle	0.8490445846584965	1180
Prostate	Liver	0.8477312039136876	762
Prostate	Lung	0.8898970901378491	1376
Prostate	Minor_Salivary_Gland	0.9373625779945325	712
Prostate	Muscle_Skeletal	0.786362112271631	1047
Prostate	Nerve_Tibial	0.8784720565138832	1511
Prostate	Ovary	0.9094768766287243	830
Prostate	Pancreas	0.871362148170396	1242
Prostate	Pituitary	0.8892636084317719	1230
Prostate	Prostate	1.0	NA
Prostate	Skin_Not_Sun_Exposed_Suprapubic	0.8713322199463996	1348
Prostate	Skin_Sun_Exposed_Lower_leg	0.8618771562263662	1344
Prostate	Spleen	0.8904250974733446	1146
Prostate	Stomach	0.907478331467012	1290
Prostate	Thyroid	0.8835521105363614	1502
Prostate	Uterus	0.9327962002639986	574
Prostate	Vagina	0.9447383063987963	614
Prostate	Whole_Blood	0.7652608284490731	938
Skin_Not_Sun_Exposed_Suprapubic	Adipose_Subcutaneous	0.8223867286867628	2323
Skin_Not_Sun_Exposed_Suprapubic	Adipose_Visceral_Omentum	0.8160093621045863	2081
Skin_Not_Sun_Exposed_Suprapubic	Adrenal_Gland	0.7573131328212231	1518
Skin_Not_Sun_Exposed_Suprapubic	Artery_Aorta	0.7582772818046755	2299
Skin_Not_Sun_Exposed_Suprapubic	Artery_Coronary	0.8422838897628742	1263
Skin_Not_Sun_Exposed_Suprapubic	Artery_Tibial	0.7587651221209794	2261
Skin_Not_Sun_Exposed_Suprapubic	Brain_BasalGanglia	0.6690248930730897	1786
Skin_Not_Sun_Exposed_Suprapubic	Brain_Cerebellum	0.5981055631618051	2284
Skin_Not_Sun_Exposed_Suprapubic	Brain_Cortex	0.659652213550424	1766
Skin_Not_Sun_Exposed_Suprapubic	Brain_Limbic	0.7006301869538824	1518
Skin_Not_Sun_Exposed_Suprapubic	Brain_Spinal_cord_cervical_c-1	0.7404797612511617	761
Skin_Not_Sun_Exposed_Suprapubic	Brain_Substantia_nigra	0.7476789847437478	522
Skin_Not_Sun_Exposed_Suprapubic	Breast_Mammary_Tissue	0.8576005176283249	2146
Skin_Not_Sun_Exposed_Suprapubic	Cells_Cultured_fibroblasts	0.6826804869705347	2286
Skin_Not_Sun_Exposed_Suprapubic	Cells_EBV-transformed_lymphocytes	0.7228942344052042	730
Skin_Not_Sun_Exposed_Suprapubic	Colon_Sigmoid	0.7992313155782795	2056
Skin_Not_Sun_Exposed_Suprapubic	Colon_Transverse	0.8233872521843196	1959
Skin_Not_Sun_Exposed_Suprapubic	Esophagus_Mucosa	0.8363187203072419	2528
Skin_Not_Sun_Exposed_Suprapubic	Esophagus_Muscularis	0.7735231199074417	2350
Skin_Not_Sun_Exposed_Suprapubic	Heart_Atrial_Appendage	0.7574207978203272	2072
Skin_Not_Sun_Exposed_Suprapubic	Heart_Left_Ventricle	0.7294010217541288	1852
Skin_Not_Sun_Exposed_Suprapubic	Liver	0.7158899130355659	1051
Skin_Not_Sun_Exposed_Suprapubic	Lung	0.8168047467630682	2070
Skin_Not_Sun_Exposed_Suprapubic	Minor_Salivary_Gland	0.8921774243350917	847
Skin_Not_Sun_Exposed_Suprapubic	Muscle_Skeletal	0.6973938764771324	1759
Skin_Not_Sun_Exposed_Suprapubic	Nerve_Tibial	0.7746586905633498	2588
Skin_Not_Sun_Exposed_Suprapubic	Ovary	0.818702270338014	1020
Skin_Not_Sun_Exposed_Suprapubic	Pancreas	0.7584967054023245	1946
Skin_Not_Sun_Exposed_Suprapubic	Pituitary	0.7723690649530749	1621
Skin_Not_Sun_Exposed_Suprapubic	Prostate	0.8713322199463995	1348
Skin_Not_Sun_Exposed_Suprapubic	Skin_Not_Sun_Exposed_Suprapubic	1.0	NA
Skin_Not_Sun_Exposed_Suprapubic	Skin_Sun_Exposed_Lower_leg	0.9339800928062733	3106
Skin_Not_Sun_Exposed_Suprapubic	Spleen	0.7671250338308461	1693
Skin_Not_Sun_Exposed_Suprapubic	Stomach	0.8270929666941584	1797
Skin_Not_Sun_Exposed_Suprapubic	Thyroid	0.7503315101286812	2478
Skin_Not_Sun_Exposed_Suprapubic	Uterus	0.8614275754705265	622
Skin_Not_Sun_Exposed_Suprapubic	Vagina	0.9024344243803479	685
Skin_Not_Sun_Exposed_Suprapubic	Whole_Blood	0.6551480441815513	1593
Skin_Sun_Exposed_Lower_leg	Adipose_Subcutaneous	0.8228585540221673	2368
Skin_Sun_Exposed_Lower_leg	Adipose_Visceral_Omentum	0.8114048731664822	2070
Skin_Sun_Exposed_Lower_leg	Adrenal_Gland	0.7394689185416867	1535
Skin_Sun_Exposed_Lower_leg	Artery_Aorta	0.7589245250586237	2293
Skin_Sun_Exposed_Lower_leg	Artery_Coronary	0.838687228426092	1256
Skin_Sun_Exposed_Lower_leg	Artery_Tibial	0.7656251227377854	2239
Skin_Sun_Exposed_Lower_leg	Brain_BasalGanglia	0.6622891958063533	1780
Skin_Sun_Exposed_Lower_leg	Brain_Cerebellum	0.596022761139228	2236
Skin_Sun_Exposed_Lower_leg	Brain_Cortex	0.6604523988400619	1749
Skin_Sun_Exposed_Lower_leg	Brain_Limbic	0.696188520990578	1509
Skin_Sun_Exposed_Lower_leg	Brain_Spinal_cord_cervical_c-1	0.7351618324188348	746
Skin_Sun_Exposed_Lower_leg	Brain_Substantia_nigra	0.7480373963469278	532
Skin_Sun_Exposed_Lower_leg	Breast_Mammary_Tissue	0.8516216890401009	2144
Skin_Sun_Exposed_Lower_leg	Cells_Cultured_fibroblasts	0.6892813284237201	2298
Skin_Sun_Exposed_Lower_leg	Cells_EBV-transformed_lymphocytes	0.7212000375656096	722
Skin_Sun_Exposed_Lower_leg	Colon_Sigmoid	0.7985043583536015	2041
Skin_Sun_Exposed_Lower_leg	Colon_Transverse	0.8070597536308682	1966
Skin_Sun_Exposed_Lower_leg	Esophagus_Mucosa	0.8258198193837004	2518
Skin_Sun_Exposed_Lower_leg	Esophagus_Muscularis	0.7694468540834357	2359
Skin_Sun_Exposed_Lower_leg	Heart_Atrial_Appendage	0.7576096981412784	2052
Skin_Sun_Exposed_Lower_leg	Heart_Left_Ventricle	0.734626419356671	1837
Skin_Sun_Exposed_Lower_leg	Liver	0.7026507966053938	1029
Skin_Sun_Exposed_Lower_leg	Lung	0.8078519431021582	2081
Skin_Sun_Exposed_Lower_leg	Minor_Salivary_Gland	0.8897295536028209	840
Skin_Sun_Exposed_Lower_leg	Muscle_Skeletal	0.6968802886116686	1794
Skin_Sun_Exposed_Lower_leg	Nerve_Tibial	0.7678487372853223	2589
Skin_Sun_Exposed_Lower_leg	Ovary	0.8185967278338948	993
Skin_Sun_Exposed_Lower_leg	Pancreas	0.7532797686529777	1926
Skin_Sun_Exposed_Lower_leg	Pituitary	0.7817461481017388	1558
Skin_Sun_Exposed_Lower_leg	Prostate	0.8618771562263662	1344
Skin_Sun_Exposed_Lower_leg	Skin_Not_Sun_Exposed_Suprapubic	0.9339800928062733	3106
Skin_Sun_Exposed_Lower_leg	Skin_Sun_Exposed_Lower_leg	1.0	NA
Skin_Sun_Exposed_Lower_leg	Spleen	0.7588707119608982	1684
Skin_Sun_Exposed_Lower_leg	Stomach	0.8231537237615806	1802
Skin_Sun_Exposed_Lower_leg	Thyroid	0.7467872259478898	2458
Skin_Sun_Exposed_Lower_leg	Uterus	0.8630944724595226	615
Skin_Sun_Exposed_Lower_leg	Vagina	0.9051904127020151	683
Skin_Sun_Exposed_Lower_leg	Whole_Blood	0.640838721663957	1608
Spleen	Adipose_Subcutaneous	0.8359173151589581	1765
Spleen	Adipose_Visceral_Omentum	0.8561488352996219	1673
Spleen	Adrenal_Gland	0.8105948538064405	1261
Spleen	Artery_Aorta	0.7921441416772733	1764
Spleen	Artery_Coronary	0.8710149502606046	1075
Spleen	Artery_Tibial	0.7836590910620924	1622
Spleen	Brain_BasalGanglia	0.6908277129047051	1420
Spleen	Brain_Cerebellum	0.6391952548163975	1747
Spleen	Brain_Cortex	0.7002309580139372	1389
Spleen	Brain_Limbic	0.7529453746971835	1208
Spleen	Brain_Spinal_cord_cervical_c-1	0.7932416696788858	656
Spleen	Brain_Substantia_nigra	0.7967127616295717	459
Spleen	Breast_Mammary_Tissue	0.858824217140123	1630
Spleen	Cells_Cultured_fibroblasts	0.6959482870498139	1681
Spleen	Cells_EBV-transformed_lymphocytes	0.8047858524301937	703
Spleen	Colon_Sigmoid	0.8282465299598303	1616
Spleen	Colon_Transverse	0.87335232179718	1668
Spleen	Esophagus_Mucosa	0.7563156449004477	1718
Spleen	Esophagus_Muscularis	0.8012404304289572	1803
Spleen	Heart_Atrial_Appendage	0.7826116037929528	1577
Spleen	Heart_Left_Ventricle	0.7644300659772273	1440
Spleen	Liver	0.7921431966193402	909
Spleen	Lung	0.8555395802665695	1788
Spleen	Minor_Salivary_Gland	0.879602251372086	700
Spleen	Muscle_Skeletal	0.6727218521220169	1272
Spleen	Nerve_Tibial	0.7824831471716369	1992
Spleen	Ovary	0.8431097259718864	880
Spleen	Pancreas	0.7839936876783054	1533
Spleen	Pituitary	0.8086928691596306	1335
Spleen	Prostate	0.8904250974733446	1146
Spleen	Skin_Not_Sun_Exposed_Suprapubic	0.7671250338308461	1693
Spleen	Skin_Sun_Exposed_Lower_leg	0.7588707119608982	1684
Spleen	Spleen	1.0	NA
Spleen	Stomach	0.8513775245893236	1445
Spleen	Thyroid	0.7900342575484536	1941
Spleen	Uterus	0.8998105099247612	563
Spleen	Vagina	0.9102529807106955	592
Spleen	Whole_Blood	0.8341610615432709	1595
Stomach	Adipose_Subcutaneous	0.8639574556192506	1833
Stomach	Adipose_Visceral_Omentum	0.8769859360276369	1779
Stomach	Adrenal_Gland	0.8548802659867336	1352
Stomach	Artery_Aorta	0.8486876142754365	1890
Stomach	Artery_Coronary	0.8991635457733419	1178
Stomach	Artery_Tibial	0.8435035423211741	1814
Stomach	Brain_BasalGanglia	0.7682807084907193	1461
Stomach	Brain_Cerebellum	0.6894419851308478	1711
Stomach	Brain_Cortex	0.7485384028499493	1450
Stomach	Brain_Limbic	0.7945766191148603	1293
Stomach	Brain_Spinal_cord_cervical_c-1	0.8032388225515176	671
Stomach	Brain_Substantia_nigra	0.8229711852602837	484
Stomach	Breast_Mammary_Tissue	0.8934097075922213	1790
Stomach	Cells_Cultured_fibroblasts	0.7822910237098878	1758
Stomach	Cells_EBV-transformed_lymphocytes	0.8132145937626056	634
Stomach	Colon_Sigmoid	0.8882070795237408	1814
Stomach	Colon_Transverse	0.9030143774014417	1805
Stomach	Esophagus_Mucosa	0.8355711003378108	1842
Stomach	Esophagus_Muscularis	0.8691100611917391	1987
Stomach	Heart_Atrial_Appendage	0.8410436901467158	1741
Stomach	Heart_Left_Ventricle	0.8328476308405414	1604
Stomach	Liver	0.8352409197067623	957
Stomach	Lung	0.875928889387103	1800
Stomach	Minor_Salivary_Gland	0.9216721732145857	798
Stomach	Muscle_Skeletal	0.778366472110986	1397
Stomach	Nerve_Tibial	0.827742654852714	2022
Stomach	Ovary	0.8648165119670506	925
Stomach	Pancreas	0.8837113860294898	1789
Stomach	Pituitary	0.8502611165735605	1419
Stomach	Prostate	0.907478331467012	1290
Stomach	Skin_Not_Sun_Exposed_Suprapubic	0.8270929666941584	1797
Stomach	Skin_Sun_Exposed_Lower_leg	0.8231537237615806	1802
Stomach	Spleen	0.8513775245893236	1445
Stomach	Stomach	1.0	NA
Stomach	Thyroid	0.8450287799473093	2016
Stomach	Uterus	0.8979048411863543	600
Stomach	Vagina	0.9104354213232194	642
Stomach	Whole_Blood	0.7426455889251616	1268
Thyroid	Adipose_Subcutaneous	0.8139902001706864	2514
Thyroid	Adipose_Visceral_Omentum	0.8365119518333816	2365
Thyroid	Adrenal_Gland	0.7879169863838992	1677
Thyroid	Artery_Aorta	0.7782410803272949	2668
Thyroid	Artery_Coronary	0.8598414125889265	1428
Thyroid	Artery_Tibial	0.7814335247898394	2510
Thyroid	Brain_BasalGanglia	0.7062909889630351	2043
Thyroid	Brain_Cerebellum	0.6315766951642235	2618
Thyroid	Brain_Cortex	0.6945716406636468	2023
Thyroid	Brain_Limbic	0.7396417853490956	1742
Thyroid	Brain_Spinal_cord_cervical_c-1	0.7391985336466602	829
Thyroid	Brain_Substantia_nigra	0.7576163460739381	587
Thyroid	Breast_Mammary_Tissue	0.8590259242569277	2319
Thyroid	Cells_Cultured_fibroblasts	0.6730792547745372	2495
Thyroid	Cells_EBV-transformed_lymphocytes	0.7048771658431564	755
Thyroid	Colon_Sigmoid	0.8154934034091533	2293
Thyroid	Colon_Transverse	0.8299112304107382	2187
Thyroid	Esophagus_Mucosa	0.728669625655745	2447
Thyroid	Esophagus_Muscularis	0.802518670734166	2663
Thyroid	Heart_Atrial_Appendage	0.7775598192471926	2379
Thyroid	Heart_Left_Ventricle	0.7657806643226102	2104
Thyroid	Liver	0.7503481885920396	1125
Thyroid	Lung	0.8374335042855664	2372
Thyroid	Minor_Salivary_Gland	0.8820567088178705	878
Thyroid	Muscle_Skeletal	0.6787246472997096	1888
Thyroid	Nerve_Tibial	0.779721259485287	2989
Thyroid	Ovary	0.8420187944286333	1143
Thyroid	Pancreas	0.768483968002382	2191
Thyroid	Pituitary	0.8384779404395128	1943
Thyroid	Prostate	0.8835521105363614	1502
Thyroid	Skin_Not_Sun_Exposed_Suprapubic	0.7503315101286812	2478
Thyroid	Skin_Sun_Exposed_Lower_leg	0.7467872259478898	2458
Thyroid	Spleen	0.7900342575484536	1941
Thyroid	Stomach	0.8450287799473093	2016
Thyroid	Thyroid	1.0	NA
Thyroid	Uterus	0.8737968108601709	669
Thyroid	Vagina	0.8903178470216893	682
Thyroid	Whole_Blood	0.629967541038348	1734
Uterus	Adipose_Subcutaneous	0.9118086187626072	661
Uterus	Adipose_Visceral_Omentum	0.9282246877038807	647
Uterus	Adrenal_Gland	0.8765111328434148	544
Uterus	Artery_Aorta	0.9122606212312803	680
Uterus	Artery_Coronary	0.9420633309841244	583
Uterus	Artery_Tibial	0.9154537068119551	667
Uterus	Brain_BasalGanglia	0.8522274320818303	562
Uterus	Brain_Cerebellum	0.7851859329650862	625
Uterus	Brain_Cortex	0.830263356981075	563
Uterus	Brain_Limbic	0.8712393314736341	524
Uterus	Brain_Spinal_cord_cervical_c-1	0.8902849357702147	364
Uterus	Brain_Substantia_nigra	0.8951083505754439	292
Uterus	Breast_Mammary_Tissue	0.9327947741866585	653
Uterus	Cells_Cultured_fibroblasts	0.845847009880468	592
Uterus	Cells_EBV-transformed_lymphocytes	0.8239503937103356	292
Uterus	Colon_Sigmoid	0.916271347256687	681
Uterus	Colon_Transverse	0.9149167571956588	614
Uterus	Esophagus_Mucosa	0.8496747736010655	607
Uterus	Esophagus_Muscularis	0.9117527561896558	694
Uterus	Heart_Atrial_Appendage	0.8718547194912811	642
Uterus	Heart_Left_Ventricle	0.868453574467744	597
Uterus	Liver	0.8657306190818754	387
Uterus	Lung	0.9085780328285659	637
Uterus	Minor_Salivary_Gland	0.9277282896323558	402
Uterus	Muscle_Skeletal	0.8373286054003808	523
Uterus	Nerve_Tibial	0.8970442505355056	703
Uterus	Ovary	0.9469353366468003	540
Uterus	Pancreas	0.8693752983936341	584
Uterus	Pituitary	0.8834740398064251	589
Uterus	Prostate	0.9327962002639985	574
Uterus	Skin_Not_Sun_Exposed_Suprapubic	0.8614275754705265	622
Uterus	Skin_Sun_Exposed_Lower_leg	0.8630944724595226	615
Uterus	Spleen	0.8998105099247612	563
Uterus	Stomach	0.8979048411863543	600
Uterus	Thyroid	0.8737968108601709	669
Uterus	Uterus	1.0	NA
Uterus	Vagina	0.9553528615274792	416
Uterus	Whole_Blood	0.8378274077816229	460
Vagina	Adipose_Subcutaneous	0.9112394957949328	676
Vagina	Adipose_Visceral_Omentum	0.9184078256805177	674
Vagina	Adrenal_Gland	0.8867566468766931	566
Vagina	Artery_Aorta	0.9080635525031753	670
Vagina	Artery_Coronary	0.9366017993705774	571
Vagina	Artery_Tibial	0.8922511418309372	660
Vagina	Brain_BasalGanglia	0.8235457419556018	561
Vagina	Brain_Cerebellum	0.8027847992716687	618
Vagina	Brain_Cortex	0.823430567037247	570
Vagina	Brain_Limbic	0.8522445567747452	542
Vagina	Brain_Spinal_cord_cervical_c-1	0.8880096487409369	362
Vagina	Brain_Substantia_nigra	0.876518525910384	292
Vagina	Breast_Mammary_Tissue	0.9248051770332012	692
Vagina	Cells_Cultured_fibroblasts	0.842550772246943	629
Vagina	Cells_EBV-transformed_lymphocytes	0.8743195381039943	298
Vagina	Colon_Sigmoid	0.9195287981966549	670
Vagina	Colon_Transverse	0.911705568104901	680
Vagina	Esophagus_Mucosa	0.926918401207158	695
Vagina	Esophagus_Muscularis	0.9067566723827968	701
Vagina	Heart_Atrial_Appendage	0.8897103707247415	647
Vagina	Heart_Left_Ventricle	0.8806522043810971	589
Vagina	Liver	0.8700186404795249	433
Vagina	Lung	0.9172890724720215	681
Vagina	Minor_Salivary_Gland	0.9417864159711518	442
Vagina	Muscle_Skeletal	0.8469142916660067	534
Vagina	Nerve_Tibial	0.9012104047037186	708
Vagina	Ovary	0.938480361435594	516
Vagina	Pancreas	0.8763590401068434	619
Vagina	Pituitary	0.8932483148670967	590
Vagina	Prostate	0.9447383063987963	614
Vagina	Skin_Not_Sun_Exposed_Suprapubic	0.9024344243803479	685
Vagina	Skin_Sun_Exposed_Lower_leg	0.9051904127020151	683
Vagina	Spleen	0.9102529807106955	592
Vagina	Stomach	0.9104354213232193	642
Vagina	Thyroid	0.8903178470216894	682
Vagina	Uterus	0.955352861527479	416
Vagina	Vagina	1.0	NA
Vagina	Whole_Blood	0.8399783005805554	497
Whole_Blood	Adipose_Subcutaneous	0.7110758938055236	1655
Whole_Blood	Adipose_Visceral_Omentum	0.7428817153322121	1537
Whole_Blood	Adrenal_Gland	0.6817041915124863	1135
Whole_Blood	Artery_Aorta	0.6649701414789359	1673
Whole_Blood	Artery_Coronary	0.7718399263337365	935
Whole_Blood	Artery_Tibial	0.6481788980942342	1587
Whole_Blood	Brain_BasalGanglia	0.5575576357187414	1322
Whole_Blood	Brain_Cerebellum	0.47616416294546043	1702
Whole_Blood	Brain_Cortex	0.5527079680365532	1302
Whole_Blood	Brain_Limbic	0.6148672775764	1090
Whole_Blood	Brain_Spinal_cord_cervical_c-1	0.6657233065977016	592
Whole_Blood	Brain_Substantia_nigra	0.690736183770904	405
Whole_Blood	Breast_Mammary_Tissue	0.7300614296853919	1435
Whole_Blood	Cells_Cultured_fibroblasts	0.5838704167921775	1750
Whole_Blood	Cells_EBV-transformed_lymphocytes	0.7591640778275996	686
Whole_Blood	Colon_Sigmoid	0.6881637524695708	1431
Whole_Blood	Colon_Transverse	0.7598904428112028	1453
Whole_Blood	Esophagus_Mucosa	0.6453604956899408	1645
Whole_Blood	Esophagus_Muscularis	0.6574234368695272	1691
Whole_Blood	Heart_Atrial_Appendage	0.6445657060705091	1520
Whole_Blood	Heart_Left_Ventricle	0.6519913467973734	1394
Whole_Blood	Liver	0.6985046145673997	820
Whole_Blood	Lung	0.7740402119617331	1657
Whole_Blood	Minor_Salivary_Gland	0.8045491780081205	606
Whole_Blood	Muscle_Skeletal	0.5779334194527258	1298
Whole_Blood	Nerve_Tibial	0.6205830325285729	1840
Whole_Blood	Ovary	0.7338060992458612	723
Whole_Blood	Pancreas	0.6462297420066667	1388
Whole_Blood	Pituitary	0.6662753994156597	1158
Whole_Blood	Prostate	0.7652608284490731	938
Whole_Blood	Skin_Not_Sun_Exposed_Suprapubic	0.6551480441815514	1593
Whole_Blood	Skin_Sun_Exposed_Lower_leg	0.640838721663957	1608
Whole_Blood	Spleen	0.8341610615432709	1595
Whole_Blood	Stomach	0.7426455889251617	1268
Whole_Blood	Thyroid	0.629967541038348	1734
Whole_Blood	Uterus	0.8378274077816227	460
Whole_Blood	Vagina	0.8399783005805553	497
Whole_Blood	Whole_Blood	1.0	NA
