## Supplementary Tables for "Fine-mapping causal tissues and genes at disease-associated loci": suppTable_16.txt

counts	PIP	gene_category
98	0.5	no gene-tissue
8	0.5	same gene (proxy tissue)
7	0.5	same gene (non-proxy tissue)
2	0.5	different gene, tissue
