## Supplementary Tables for "Fine-mapping causal tissues and genes at disease-associated loci": suppTable_18.txt (part 1 of 3)

trait	genomic_window	genetic_element_class	genetic_element	association_neg_log10_p	TGFM_PIP	position
disease_ALLERGY_ECZEMA_DIAGNOSED	11:64070863:67070863	Gene-tissue	ENSG00000110076.18_Adipose_Subcutaneous	1.50695263377772	5.73679720384024e-06	64723188
disease_ALLERGY_ECZEMA_DIAGNOSED	11:64070863:67070863	Gene-tissue	ENSG00000168056.15_Adipose_Subcutaneous	0.331797063123656	1.5290751598207e-06	65558930
disease_ALLERGY_ECZEMA_DIAGNOSED	11:64070863:67070863	Gene-tissue	ENSG00000173327.7_Adipose_Subcutaneous	3.3459893874978	1.5333136936635e-06	65614249
disease_ALLERGY_ECZEMA_DIAGNOSED	11:64070863:67070863	Gene-tissue	ENSG00000172922.8_Adipose_Subcutaneous	0.933390809630106	1.52685924636686e-06	65720947
disease_ALLERGY_ECZEMA_DIAGNOSED	11:64070863:67070863	Gene-tissue	ENSG00000172803.17_Adipose_Subcutaneous	2.05176116174156	1.57146976560885e-06	65833641
disease_ALLERGY_ECZEMA_DIAGNOSED	11:64070863:67070863	Gene-tissue	ENSG00000172543.7_Adipose_Subcutaneous	0.718698944803439	1.53531231437465e-06	65879809
disease_ALLERGY_ECZEMA_DIAGNOSED	11:64070863:67070863	Gene-tissue	ENSG00000172500.12_Adipose_Subcutaneous	1.92173751169282	1.57069917972263e-06	65888539
disease_ALLERGY_ECZEMA_DIAGNOSED	11:64070863:67070863	Gene-tissue	ENSG00000175334.7_Adipose_Subcutaneous	6.00180704762684	2.94314532742201e-06	66002177
disease_ALLERGY_ECZEMA_DIAGNOSED	11:64070863:67070863	Gene-tissue	ENSG00000175115.11_Adipose_Subcutaneous	0.355865649312398	1.52902801700883e-06	66070454
disease_ALLERGY_ECZEMA_DIAGNOSED	11:64070863:67070863	Gene-tissue	ENSG00000174684.6_Adipose_Subcutaneous	1.27140911687826	4.45331561342299e-06	66347692
disease_ALLERGY_ECZEMA_DIAGNOSED	11:64070863:67070863	Gene-tissue	ENSG00000254986.7_Adipose_Subcutaneous	0.71708736600265	2.25347467428416e-06	66480013
disease_ALLERGY_ECZEMA_DIAGNOSED	11:64070863:67070863	Gene-tissue	ENSG00000248746.5_Adipose_Subcutaneous	1.24907126684308	2.45666476218487e-06	66546395
disease_ALLERGY_ECZEMA_DIAGNOSED	11:64070863:67070863	Gene-tissue	ENSG00000174080.10_Adipose_Subcutaneous	1.33381128847178	5.5479524148816e-06	66568841
disease_ALLERGY_ECZEMA_DIAGNOSED	11:64070863:67070863	Gene-tissue	ENSG00000110076.18_Adipose_Visceral_Omentum	1.36784198914118	4.06341627012807e-16	64723188
disease_ALLERGY_ECZEMA_DIAGNOSED	11:64070863:67070863	Gene-tissue	ENSG00000110046.12_Adipose_Visceral_Omentum	0.203327437612003	1.16573417585641e-16	64917248
disease_ALLERGY_ECZEMA_DIAGNOSED	11:64070863:67070863	Gene-tissue	ENSG00000110025.12_Adipose_Visceral_Omentum	0.0168646692302611	1.01030295240889e-16	65027408
disease_ALLERGY_ECZEMA_DIAGNOSED	11:64070863:67070863	Gene-tissue	ENSG00000168060.15_Adipose_Visceral_Omentum	0.105476888098798	1.13242748511766e-16	65058549
disease_ALLERGY_ECZEMA_DIAGNOSED	11:64070863:67070863	Gene-tissue	ENSG00000014138.8_Adipose_Visceral_Omentum	0.72583326777437	1.08801856413265e-16	65261762
disease_ALLERGY_ECZEMA_DIAGNOSED	11:64070863:67070863	Gene-tissue	ENSG00000173327.7_Adipose_Visceral_Omentum	3.33982304226123	9.65894031423886e-17	65614249
disease_ALLERGY_ECZEMA_DIAGNOSED	11:64070863:67070863	Gene-tissue	ENSG00000172922.8_Adipose_Visceral_Omentum	0.613528887386844	9.88098491916389e-17	65720947
disease_ALLERGY_ECZEMA_DIAGNOSED	11:64070863:67070863	Gene-tissue	ENSG00000172803.17_Adipose_Visceral_Omentum	2.05176116174156	1.02140518265514e-16	65833641
disease_ALLERGY_ECZEMA_DIAGNOSED	11:64070863:67070863	Gene-tissue	ENSG00000172543.7_Adipose_Visceral_Omentum	0.655275706809594	9.99200722162641e-17	65879809
disease_ALLERGY_ECZEMA_DIAGNOSED	11:64070863:67070863	Gene-tissue	ENSG00000175602.3_Adipose_Visceral_Omentum	0.376828596336406	1.01030295240889e-16	65890112
disease_ALLERGY_ECZEMA_DIAGNOSED	11:64070863:67070863	Gene-tissue	ENSG00000175376.8_Adipose_Visceral_Omentum	6.46540962197228	1.48769885299771e-16	66002078
disease_ALLERGY_ECZEMA_DIAGNOSED	11:64070863:67070863	Gene-tissue	ENSG00000087365.15_Adipose_Visceral_Omentum	0.519881528460766	9.65894031423886e-17	66050729
disease_ALLERGY_ECZEMA_DIAGNOSED	11:64070863:67070863	Gene-tissue	ENSG00000175115.11_Adipose_Visceral_Omentum	0.354965012874131	1.04360964314765e-16	66070454
disease_ALLERGY_ECZEMA_DIAGNOSED	11:64070863:67070863	Gene-tissue	ENSG00000174684.6_Adipose_Visceral_Omentum	1.30462449879637	2.99760216648792e-16	66347692
disease_ALLERGY_ECZEMA_DIAGNOSED	11:64070863:67070863	Gene-tissue	ENSG00000254986.7_Adipose_Visceral_Omentum	0.74246243104284	1.35447209004269e-16	66480013
disease_ALLERGY_ECZEMA_DIAGNOSED	11:64070863:67070863	Gene-tissue	ENSG00000248746.5_Adipose_Visceral_Omentum	1.53684176887898	2.26485497023532e-16	66546395
disease_ALLERGY_ECZEMA_DIAGNOSED	11:64070863:67070863	Gene-tissue	ENSG00000172922.8_Adrenal_Gland	1.0937313498736	0.0074196712860639	65720947
disease_ALLERGY_ECZEMA_DIAGNOSED	11:64070863:67070863	Gene-tissue	ENSG00000172803.17_Adrenal_Gland	1.08449956336666	0.00747193007754824	65833641
disease_ALLERGY_ECZEMA_DIAGNOSED	11:64070863:67070863	Gene-tissue	ENSG00000172543.7_Adrenal_Gland	0.637071434060256	0.00725239908981739	65879809
disease_ALLERGY_ECZEMA_DIAGNOSED	11:64070863:67070863	Gene-tissue	ENSG00000087365.15_Adrenal_Gland	0.643124088024249	0.00718024820087109	66050729
disease_ALLERGY_ECZEMA_DIAGNOSED	11:64070863:67070863	Gene-tissue	ENSG00000254986.7_Adrenal_Gland	0.851407189044376	0.0145379755053367	66480013
disease_ALLERGY_ECZEMA_DIAGNOSED	11:64070863:67070863	Gene-tissue	ENSG00000174080.10_Adrenal_Gland	1.31057661972409	0.0110903864375017	66568841
disease_ALLERGY_ECZEMA_DIAGNOSED	11:64070863:67070863	Gene-tissue	ENSG00000068971.13_Artery_Aorta	0.0394052195233871	3.10613004894344e-05	64917553
disease_ALLERGY_ECZEMA_DIAGNOSED	11:64070863:67070863	Gene-tissue	ENSG00000110025.12_Artery_Aorta	0.0912703453538909	3.0630981717289e-05	65027408
disease_ALLERGY_ECZEMA_DIAGNOSED	11:64070863:67070863	Gene-tissue	ENSG00000168060.15_Artery_Aorta	0.140173353312856	4.12485964662435e-05	65058549
disease_ALLERGY_ECZEMA_DIAGNOSED	11:64070863:67070863	Gene-tissue	ENSG00000014216.15_Artery_Aorta	0.201715313845499	3.18398143763599e-05	65181194
disease_ALLERGY_ECZEMA_DIAGNOSED	11:64070863:67070863	Gene-tissue	ENSG00000173825.6_Artery_Aorta	0.888385062979442	4.16210341768097e-05	65354767
disease_ALLERGY_ECZEMA_DIAGNOSED	11:64070863:67070863	Gene-tissue	ENSG00000173327.7_Artery_Aorta	3.33982304226123	3.03765428838798e-05	65614249
disease_ALLERGY_ECZEMA_DIAGNOSED	11:64070863:67070863	Gene-tissue	ENSG00000172922.8_Artery_Aorta	0.933390809630106	3.03741008969649e-05	65720947
disease_ALLERGY_ECZEMA_DIAGNOSED	11:64070863:67070863	Gene-tissue	ENSG00000254470.2_Artery_Aorta	2.98802008342049	3.07237575439268e-05	65780802
disease_ALLERGY_ECZEMA_DIAGNOSED	11:64070863:67070863	Gene-tissue	ENSG00000172803.17_Artery_Aorta	1.92173751169282	3.25157542995957e-05	65833641
disease_ALLERGY_ECZEMA_DIAGNOSED	11:64070863:67070863	Gene-tissue	ENSG00000172732.11_Artery_Aorta	5.76696263112469	0.00010566550510942	65860062
disease_ALLERGY_ECZEMA_DIAGNOSED	11:64070863:67070863	Gene-tissue	ENSG00000172638.12_Artery_Aorta	8.8936738206708	7.61686953422203e-05	65873592
disease_ALLERGY_ECZEMA_DIAGNOSED	11:64070863:67070863	Gene-tissue	ENSG00000172543.7_Artery_Aorta	0.718698944803439	3.04409893820956e-05	65879809
disease_ALLERGY_ECZEMA_DIAGNOSED	11:64070863:67070863	Gene-tissue	ENSG00000172500.12_Artery_Aorta	8.26817231493466	7.99402426520435e-05	65888539
disease_ALLERGY_ECZEMA_DIAGNOSED	11:64070863:67070863	Gene-tissue	ENSG00000175334.7_Artery_Aorta	6.48383259131819	5.79696555783993e-05	66002177
disease_ALLERGY_ECZEMA_DIAGNOSED	11:64070863:67070863	Gene-tissue	ENSG00000175315.2_Artery_Aorta	0.011264770933495	3.46166232064216e-05	66011841
disease_ALLERGY_ECZEMA_DIAGNOSED	11:64070863:67070863	Gene-tissue	ENSG00000175294.5_Artery_Aorta	0.31038154558353	3.04219451432397e-05	66026517
disease_ALLERGY_ECZEMA_DIAGNOSED	11:64070863:67070863	Gene-tissue	ENSG00000087365.15_Artery_Aorta	0.666861959285283	3.04151974807643e-05	66050729
disease_ALLERGY_ECZEMA_DIAGNOSED	11:64070863:67070863	Gene-tissue	ENSG00000175115.11_Artery_Aorta	0.402099937408471	3.04730595058522e-05	66070454
disease_ALLERGY_ECZEMA_DIAGNOSED	11:64070863:67070863	Gene-tissue	ENSG00000179292.4_Artery_Aorta	0.22880975360482	3.48757196233662e-05	66291870
disease_ALLERGY_ECZEMA_DIAGNOSED	11:64070863:67070863	Gene-tissue	ENSG00000254986.7_Artery_Aorta	0.719657745018532	4.74392266161083e-05	66480013
disease_ALLERGY_ECZEMA_DIAGNOSED	11:64070863:67070863	Gene-tissue	ENSG00000248746.5_Artery_Aorta	1.33119287867984	5.37375115666971e-05	66546395
disease_ALLERGY_ECZEMA_DIAGNOSED	11:64070863:67070863	Gene-tissue	ENSG00000174080.10_Artery_Aorta	1.33723560718028	4.48464706045915e-05	66568841
disease_ALLERGY_ECZEMA_DIAGNOSED	11:64070863:67070863	Gene-tissue	ENSG00000173327.7_Artery_Coronary	3.3459893874978	0.00279868402614585	65614249
disease_ALLERGY_ECZEMA_DIAGNOSED	11:64070863:67070863	Gene-tissue	ENSG00000172922.8_Artery_Coronary	0.95847229585342	0.00282140939115133	65720947
disease_ALLERGY_ECZEMA_DIAGNOSED	11:64070863:67070863	Gene-tissue	ENSG00000172803.17_Artery_Coronary	0.995427450232077	0.00289056105426491	65833641
disease_ALLERGY_ECZEMA_DIAGNOSED	11:64070863:67070863	Gene-tissue	ENSG00000172543.7_Artery_Coronary	0.646173570434925	0.00282310078938858	65879809
disease_ALLERGY_ECZEMA_DIAGNOSED	11:64070863:67070863	Gene-tissue	ENSG00000254986.7_Artery_Coronary	0.718294668038925	0.00424516766910386	66480013
disease_ALLERGY_ECZEMA_DIAGNOSED	11:64070863:67070863	Gene-tissue	ENSG00000174080.10_Artery_Coronary	1.32860417516345	0.00752272882145971	66568841
disease_ALLERGY_ECZEMA_DIAGNOSED	11:64070863:67070863	Gene-tissue	ENSG00000110076.18_Artery_Tibial	2.57833691243859	0.00216061042128801	64723188
disease_ALLERGY_ECZEMA_DIAGNOSED	11:64070863:67070863	Gene-tissue	ENSG00000171219.8_Artery_Tibial	0.229658986657428	0.000498629465307804	64844569
disease_ALLERGY_ECZEMA_DIAGNOSED	11:64070863:67070863	Gene-tissue	ENSG00000168060.15_Artery_Tibial	0.101625340328883	0.000580124720877595	65058549
disease_ALLERGY_ECZEMA_DIAGNOSED	11:64070863:67070863	Gene-tissue	ENSG00000014216.15_Artery_Tibial	0.205462136002846	0.000535945022555738	65181194
disease_ALLERGY_ECZEMA_DIAGNOSED	11:64070863:67070863	Gene-tissue	ENSG00000173327.7_Artery_Tibial	3.33982304226123	0.000448923636313882	65614249
disease_ALLERGY_ECZEMA_DIAGNOSED	11:64070863:67070863	Gene-tissue	ENSG00000172922.8_Artery_Tibial	0.819292850665344	0.000448842358949281	65720947
disease_ALLERGY_ECZEMA_DIAGNOSED	11:64070863:67070863	Gene-tissue	ENSG00000172803.17_Artery_Tibial	2.05176116174156	0.000476262990721832	65833641
disease_ALLERGY_ECZEMA_DIAGNOSED	11:64070863:67070863	Gene-tissue	ENSG00000172638.12_Artery_Tibial	11.0648576141871	0.000687714996312265	65873592
disease_ALLERGY_ECZEMA_DIAGNOSED	11:64070863:67070863	Gene-tissue	ENSG00000172543.7_Artery_Tibial	0.703009592386176	0.000450165044113583	65879809
disease_ALLERGY_ECZEMA_DIAGNOSED	11:64070863:67070863	Gene-tissue	ENSG00000175334.7_Artery_Tibial	6.45220427785228	0.000836615779261366	66002177
disease_ALLERGY_ECZEMA_DIAGNOSED	11:64070863:67070863	Gene-tissue	ENSG00000175315.2_Artery_Tibial	0.499210154126141	0.000507735364778263	66011841
disease_ALLERGY_ECZEMA_DIAGNOSED	11:64070863:67070863	Gene-tissue	ENSG00000087365.15_Artery_Tibial	0.679359196515834	0.000449969281067391	66050729
disease_ALLERGY_ECZEMA_DIAGNOSED	11:64070863:67070863	Gene-tissue	ENSG00000175115.11_Artery_Tibial	0.388079393991157	0.000467750216736698	66070454
disease_ALLERGY_ECZEMA_DIAGNOSED	11:64070863:67070863	Gene-tissue	ENSG00000174851.15_Artery_Tibial	0.388125193073809	0.000460428556514659	66289170
disease_ALLERGY_ECZEMA_DIAGNOSED	11:64070863:67070863	Gene-tissue	ENSG00000254986.7_Artery_Tibial	0.642685051103489	0.000611263214100459	66480013
disease_ALLERGY_ECZEMA_DIAGNOSED	11:64070863:67070863	Gene-tissue	ENSG00000248746.5_Artery_Tibial	1.2749290876432	0.000768322445452803	66546395
disease_ALLERGY_ECZEMA_DIAGNOSED	11:64070863:67070863	Gene-tissue	ENSG00000174080.10_Artery_Tibial	1.52639431996143	0.000922441305516187	66568841
disease_ALLERGY_ECZEMA_DIAGNOSED	11:64070863:67070863	Gene-tissue	ENSG00000133895.14_Brain_BasalGanglia	0.394630236282806	0	64811294
disease_ALLERGY_ECZEMA_DIAGNOSED	11:64070863:67070863	Gene-tissue	ENSG00000110047.17_Brain_BasalGanglia	1.11292872037195	0	64888296
disease_ALLERGY_ECZEMA_DIAGNOSED	11:64070863:67070863	Gene-tissue	ENSG00000110025.12_Brain_BasalGanglia	0.0349729995959923	0	65027408
disease_ALLERGY_ECZEMA_DIAGNOSED	11:64070863:67070863	Gene-tissue	ENSG00000149809.14_Brain_BasalGanglia	0.385701902741016	0	65111861
disease_ALLERGY_ECZEMA_DIAGNOSED	11:64070863:67070863	Gene-tissue	ENSG00000014216.15_Brain_BasalGanglia	0.322168531855758	0	65181194
disease_ALLERGY_ECZEMA_DIAGNOSED	11:64070863:67070863	Gene-tissue	ENSG00000014138.8_Brain_BasalGanglia	0.126472326762752	0	65261762
disease_ALLERGY_ECZEMA_DIAGNOSED	11:64070863:67070863	Gene-tissue	ENSG00000213445.9_Brain_BasalGanglia	0.219847205960908	0	65638097
disease_ALLERGY_ECZEMA_DIAGNOSED	11:64070863:67070863	Gene-tissue	ENSG00000172922.8_Brain_BasalGanglia	1.3078280797329	0	65720947
disease_ALLERGY_ECZEMA_DIAGNOSED	11:64070863:67070863	Gene-tissue	ENSG00000254470.2_Brain_BasalGanglia	3.61738307599086	0	65780802
disease_ALLERGY_ECZEMA_DIAGNOSED	11:64070863:67070863	Gene-tissue	ENSG00000172818.9_Brain_BasalGanglia	8.77271745466227	0	65787022
disease_ALLERGY_ECZEMA_DIAGNOSED	11:64070863:67070863	Gene-tissue	ENSG00000172803.17_Brain_BasalGanglia	0.724494654914855	0	65833641
disease_ALLERGY_ECZEMA_DIAGNOSED	11:64070863:67070863	Gene-tissue	ENSG00000172638.12_Brain_BasalGanglia	3.78846881560401	0	65873592
disease_ALLERGY_ECZEMA_DIAGNOSED	11:64070863:67070863	Gene-tissue	ENSG00000172543.7_Brain_BasalGanglia	0.756650160844639	0	65879809
disease_ALLERGY_ECZEMA_DIAGNOSED	11:64070863:67070863	Gene-tissue	ENSG00000172500.12_Brain_BasalGanglia	0.637071434060256	0	65888539
disease_ALLERGY_ECZEMA_DIAGNOSED	11:64070863:67070863	Gene-tissue	ENSG00000087365.15_Brain_BasalGanglia	0.663081238466043	0	66050729
disease_ALLERGY_ECZEMA_DIAGNOSED	11:64070863:67070863	Gene-tissue	ENSG00000174807.3_Brain_BasalGanglia	0.0364220210400588	0	66317044
disease_ALLERGY_ECZEMA_DIAGNOSED	11:64070863:67070863	Gene-tissue	ENSG00000174165.7_Brain_BasalGanglia	0.720308032450078	0	66546238
disease_ALLERGY_ECZEMA_DIAGNOSED	11:64070863:67070863	Gene-tissue	ENSG00000174080.10_Brain_BasalGanglia	0.786750797931082	0	66568841
disease_ALLERGY_ECZEMA_DIAGNOSED	11:64070863:67070863	Gene-tissue	ENSG00000068976.13_Brain_Cerebellum	0.421723840452261	4.92090942963519e-05	64760297
disease_ALLERGY_ECZEMA_DIAGNOSED	11:64070863:67070863	Gene-tissue	ENSG00000133895.14_Brain_Cerebellum	0.430618297215833	4.71729246014918e-05	64811294
disease_ALLERGY_ECZEMA_DIAGNOSED	11:64070863:67070863	Gene-tissue	ENSG00000171219.8_Brain_Cerebellum	0.796942307748827	5.46106807643409e-05	64844569
disease_ALLERGY_ECZEMA_DIAGNOSED	11:64070863:67070863	Gene-tissue	ENSG00000149735.6_Brain_Cerebellum	0.198103888003041	6.84668049532833e-05	64935888
disease_ALLERGY_ECZEMA_DIAGNOSED	11:64070863:67070863	Gene-tissue	ENSG00000014138.8_Brain_Cerebellum	0.315891052013666	4.75451529353754e-05	65261762
disease_ALLERGY_ECZEMA_DIAGNOSED	11:64070863:67070863	Gene-tissue	ENSG00000173825.6_Brain_Cerebellum	0.696318711041991	4.71879149664001e-05	65354767
disease_ALLERGY_ECZEMA_DIAGNOSED	11:64070863:67070863	Gene-tissue	ENSG00000173327.7_Brain_Cerebellum	3.1935047486668	4.97875855485974e-05	65614249
disease_ALLERGY_ECZEMA_DIAGNOSED	11:64070863:67070863	Gene-tissue	ENSG00000197136.4_Brain_Cerebellum	6.37143014641299	4.74352388135135e-05	65615773
disease_ALLERGY_ECZEMA_DIAGNOSED	11:64070863:67070863	Gene-tissue	ENSG00000213445.9_Brain_Cerebellum	1.0881406509352	5.07352256518079e-05	65638097
disease_ALLERGY_ECZEMA_DIAGNOSED	11:64070863:67070863	Gene-tissue	ENSG00000172922.8_Brain_Cerebellum	0.804433295206819	7.59053173727453e-05	65720947
disease_ALLERGY_ECZEMA_DIAGNOSED	11:64070863:67070863	Gene-tissue	ENSG00000172818.9_Brain_Cerebellum	8.82124781650641	4.74667011644836e-05	65787022
disease_ALLERGY_ECZEMA_DIAGNOSED	11:64070863:67070863	Gene-tissue	ENSG00000172803.17_Brain_Cerebellum	1.92173751169282	4.85190342453456e-05	65833641
disease_ALLERGY_ECZEMA_DIAGNOSED	11:64070863:67070863	Gene-tissue	ENSG00000172638.12_Brain_Cerebellum	7.92350514298828	6.77042307986386e-05	65873592
disease_ALLERGY_ECZEMA_DIAGNOSED	11:64070863:67070863	Gene-tissue	ENSG00000175550.7_Brain_Cerebellum	0.692516611278713	4.90390195082735e-05	65919257
disease_ALLERGY_ECZEMA_DIAGNOSED	11:64070863:67070863	Gene-tissue	ENSG00000175467.14_Brain_Cerebellum	0.552771702679609	4.95302868090164e-05	65961689
disease_ALLERGY_ECZEMA_DIAGNOSED	11:64070863:67070863	Gene-tissue	ENSG00000175315.2_Brain_Cerebellum	0.399953591306271	5.4468326749838e-05	66011841
disease_ALLERGY_ECZEMA_DIAGNOSED	11:64070863:67070863	Gene-tissue	ENSG00000087365.15_Brain_Cerebellum	0.679359196515834	4.71263463348559e-05	66050729
disease_ALLERGY_ECZEMA_DIAGNOSED	11:64070863:67070863	Gene-tissue	ENSG00000174483.19_Brain_Cerebellum	1.59952247276984	9.29543602720473e-05	66510606
disease_ALLERGY_ECZEMA_DIAGNOSED	11:64070863:67070863	Gene-tissue	ENSG00000174165.7_Brain_Cerebellum	0.71708736600265	6.96511360401508e-05	66546238
disease_ALLERGY_ECZEMA_DIAGNOSED	11:64070863:67070863	Gene-tissue	ENSG00000174080.10_Brain_Cerebellum	0.697592989209261	7.11358263725548e-05	66568841
disease_ALLERGY_ECZEMA_DIAGNOSED	11:64070863:67070863	Gene-tissue	ENSG00000068976.13_Brain_Cortex	0.536536522645677	0	64760297
disease_ALLERGY_ECZEMA_DIAGNOSED	11:64070863:67070863	Gene-tissue	ENSG00000110025.12_Brain_Cortex	0.0143182896483931	0	65027408
disease_ALLERGY_ECZEMA_DIAGNOSED	11:64070863:67070863	Gene-tissue	ENSG00000014138.8_Brain_Cortex	0.262619428364999	0	65261762
disease_ALLERGY_ECZEMA_DIAGNOSED	11:64070863:67070863	Gene-tissue	ENSG00000133884.9_Brain_Cortex	0.801769128724618	0	65333754
disease_ALLERGY_ECZEMA_DIAGNOSED	11:64070863:67070863	Gene-tissue	ENSG00000172922.8_Brain_Cortex	0.220710233158789	0	65720947
disease_ALLERGY_ECZEMA_DIAGNOSED	11:64070863:67070863	Gene-tissue	ENSG00000172818.9_Brain_Cortex	8.71077384027622	0	65787022
disease_ALLERGY_ECZEMA_DIAGNOSED	11:64070863:67070863	Gene-tissue	ENSG00000172803.17_Brain_Cortex	0.995427450232077	0	65833641
disease_ALLERGY_ECZEMA_DIAGNOSED	11:64070863:67070863	Gene-tissue	ENSG00000172500.12_Brain_Cortex	0.637071434060256	0	65888539
disease_ALLERGY_ECZEMA_DIAGNOSED	11:64070863:67070863	Gene-tissue	ENSG00000175376.8_Brain_Cortex	6.45456647151534	0	66002078
disease_ALLERGY_ECZEMA_DIAGNOSED	11:64070863:67070863	Gene-tissue	ENSG00000087365.15_Brain_Cortex	0.666641557535598	0	66050729
disease_ALLERGY_ECZEMA_DIAGNOSED	11:64070863:67070863	Gene-tissue	ENSG00000174483.19_Brain_Cortex	0.982094212198273	0	66510606
disease_ALLERGY_ECZEMA_DIAGNOSED	11:64070863:67070863	Gene-tissue	ENSG00000174165.7_Brain_Cortex	0.710858879604439	0	66546238
disease_ALLERGY_ECZEMA_DIAGNOSED	11:64070863:67070863	Gene-tissue	ENSG00000174080.10_Brain_Cortex	0.712097160523397	0	66568841
disease_ALLERGY_ECZEMA_DIAGNOSED	11:64070863:67070863	Gene-tissue	ENSG00000110025.12_Brain_Limbic	0.0325081783567241	0.0142467526366932	65027408
disease_ALLERGY_ECZEMA_DIAGNOSED	11:64070863:67070863	Gene-tissue	ENSG00000014138.8_Brain_Limbic	0.256992258109277	0.0139546854777486	65261762
disease_ALLERGY_ECZEMA_DIAGNOSED	11:64070863:67070863	Gene-tissue	ENSG00000172922.8_Brain_Limbic	0.517991013761424	0.0147626186721957	65720947
disease_ALLERGY_ECZEMA_DIAGNOSED	11:64070863:67070863	Gene-tissue	ENSG00000172803.17_Brain_Limbic	1.85194425295266	0.0144215163566439	65833641
disease_ALLERGY_ECZEMA_DIAGNOSED	11:64070863:67070863	Gene-tissue	ENSG00000172543.7_Brain_Limbic	0.461633271305938	0.0147999465393636	65879809
disease_ALLERGY_ECZEMA_DIAGNOSED	11:64070863:67070863	Gene-tissue	ENSG00000172500.12_Brain_Limbic	0.155564159840903	0.0161100224260277	65888539
disease_ALLERGY_ECZEMA_DIAGNOSED	11:64070863:67070863	Gene-tissue	ENSG00000175376.8_Brain_Limbic	6.47657822124931	0.0241290189449697	66002078
disease_ALLERGY_ECZEMA_DIAGNOSED	11:64070863:67070863	Gene-tissue	ENSG00000087365.15_Brain_Limbic	0.725509153347729	0.0146403973028498	66050729
disease_ALLERGY_ECZEMA_DIAGNOSED	11:64070863:67070863	Gene-tissue	ENSG00000175115.11_Brain_Limbic	0.332978788146242	0.0165525653691301	66070454
disease_ALLERGY_ECZEMA_DIAGNOSED	11:64070863:67070863	Gene-tissue	ENSG00000174744.13_Brain_Limbic	2.60298631218196	0.018751647267649	66345125
disease_ALLERGY_ECZEMA_DIAGNOSED	11:64070863:67070863	Gene-tissue	ENSG00000174165.7_Brain_Limbic	0.717356027616232	0.0205313421622734	66546238
disease_ALLERGY_ECZEMA_DIAGNOSED	11:64070863:67070863	Gene-tissue	ENSG00000174080.10_Brain_Limbic	0.811410008828227	0.024324982839475	66568841
disease_ALLERGY_ECZEMA_DIAGNOSED	11:64070863:67070863	Gene-tissue	ENSG00000172803.17_Brain_Spinal_cord_cervical_c-1	5.74881834339932	0.000472940095623106	65833641
disease_ALLERGY_ECZEMA_DIAGNOSED	11:64070863:67070863	Gene-tissue	ENSG00000172803.17_Brain_Substantia_nigra	0.683525512113148	0.0349349010014735	65833641
disease_ALLERGY_ECZEMA_DIAGNOSED	11:64070863:67070863	Gene-tissue	ENSG00000174165.7_Brain_Substantia_nigra	0.718369920297231	0.0510269015054582	66546238
disease_ALLERGY_ECZEMA_DIAGNOSED	11:64070863:67070863	Gene-tissue	ENSG00000110076.18_Breast_Mammary_Tissue	1.37237869489777	3.54494211762812e-15	64723188
disease_ALLERGY_ECZEMA_DIAGNOSED	11:64070863:67070863	Gene-tissue	ENSG00000110025.12_Breast_Mammary_Tissue	0.0838771164042222	1.15463194561016e-15	65027408
disease_ALLERGY_ECZEMA_DIAGNOSED	11:64070863:67070863	Gene-tissue	ENSG00000133884.9_Breast_Mammary_Tissue	0.87156662895101	1.17683640610267e-15	65333754
disease_ALLERGY_ECZEMA_DIAGNOSED	11:64070863:67070863	Gene-tissue	ENSG00000168056.15_Breast_Mammary_Tissue	0.222817190390259	8.98170426921752e-16	65558930
disease_ALLERGY_ECZEMA_DIAGNOSED	11:64070863:67070863	Gene-tissue	ENSG00000173327.7_Breast_Mammary_Tissue	3.33982304226123	8.51541059887495e-16	65614249
disease_ALLERGY_ECZEMA_DIAGNOSED	11:64070863:67070863	Gene-tissue	ENSG00000172922.8_Breast_Mammary_Tissue	0.933390809630106	8.51541059887495e-16	65720947
disease_ALLERGY_ECZEMA_DIAGNOSED	11:64070863:67070863	Gene-tissue	ENSG00000172803.17_Breast_Mammary_Tissue	2.05176116174156	9.09272657168003e-16	65833641
disease_ALLERGY_ECZEMA_DIAGNOSED	11:64070863:67070863	Gene-tissue	ENSG00000172638.12_Breast_Mammary_Tissue	10.3922497557767	1.756372824957e-15	65873592
disease_ALLERGY_ECZEMA_DIAGNOSED	11:64070863:67070863	Gene-tissue	ENSG00000172543.7_Breast_Mammary_Tissue	0.715902373284035	8.70414851306123e-16	65879809
disease_ALLERGY_ECZEMA_DIAGNOSED	11:64070863:67070863	Gene-tissue	ENSG00000172500.12_Breast_Mammary_Tissue	2.54625557447558	3.15636405900932e-15	65888539
disease_ALLERGY_ECZEMA_DIAGNOSED	11:64070863:67070863	Gene-tissue	ENSG00000175376.8_Breast_Mammary_Tissue	5.44988207350078	1.32005517627931e-15	66002078
disease_ALLERGY_ECZEMA_DIAGNOSED	11:64070863:67070863	Gene-tissue	ENSG00000175334.7_Breast_Mammary_Tissue	6.50542483406476	1.61648472385423e-15	66002177
disease_ALLERGY_ECZEMA_DIAGNOSED	11:64070863:67070863	Gene-tissue	ENSG00000087365.15_Breast_Mammary_Tissue	0.651242777711734	8.51541059887495e-16	66050729
disease_ALLERGY_ECZEMA_DIAGNOSED	11:64070863:67070863	Gene-tissue	ENSG00000175115.11_Breast_Mammary_Tissue	0.416352277759444	9.24815779512755e-16	66070454
disease_ALLERGY_ECZEMA_DIAGNOSED	11:64070863:67070863	Gene-tissue	ENSG00000174684.6_Breast_Mammary_Tissue	1.26671141335223	2.89768209427166e-15	66347692
disease_ALLERGY_ECZEMA_DIAGNOSED	11:64070863:67070863	Gene-tissue	ENSG00000254986.7_Breast_Mammary_Tissue	0.750838884557982	1.32116539930394e-15	66480013
disease_ALLERGY_ECZEMA_DIAGNOSED	11:64070863:67070863	Gene-tissue	ENSG00000248746.5_Breast_Mammary_Tissue	1.54379515922184	1.37112543541207e-15	66546395
disease_ALLERGY_ECZEMA_DIAGNOSED	11:64070863:67070863	Gene-tissue	ENSG00000110076.18_Cells_Cultured_fibroblasts	1.37935880684808	0.0209020196448824	64723188
disease_ALLERGY_ECZEMA_DIAGNOSED	11:64070863:67070863	Gene-tissue	ENSG00000213465.7_Cells_Cultured_fibroblasts	0.183876208324956	0.00481231869107533	65014113
disease_ALLERGY_ECZEMA_DIAGNOSED	11:64070863:67070863	Gene-tissue	ENSG00000110025.12_Cells_Cultured_fibroblasts	0.0213078665461879	0.00458859518774389	65027408
disease_ALLERGY_ECZEMA_DIAGNOSED	11:64070863:67070863	Gene-tissue	ENSG00000213445.9_Cells_Cultured_fibroblasts	5.00965504984332	0.00484063564392285	65638097
disease_ALLERGY_ECZEMA_DIAGNOSED	11:64070863:67070863	Gene-tissue	ENSG00000172922.8_Cells_Cultured_fibroblasts	0.508499258225939	0.0044976599456786	65720947
disease_ALLERGY_ECZEMA_DIAGNOSED	11:64070863:67070863	Gene-tissue	ENSG00000172803.17_Cells_Cultured_fibroblasts	1.92173751169282	0.00470140093422941	65833641
disease_ALLERGY_ECZEMA_DIAGNOSED	11:64070863:67070863	Gene-tissue	ENSG00000172638.12_Cells_Cultured_fibroblasts	2.2378620436543	0.00525231830560015	65873592
disease_ALLERGY_ECZEMA_DIAGNOSED	11:64070863:67070863	Gene-tissue	ENSG00000172543.7_Cells_Cultured_fibroblasts	3.21835430942389	0.00453521279845217	65879809
disease_ALLERGY_ECZEMA_DIAGNOSED	11:64070863:67070863	Gene-tissue	ENSG00000172500.12_Cells_Cultured_fibroblasts	0.637071434060256	0.0045513608067865	65888539
disease_ALLERGY_ECZEMA_DIAGNOSED	11:64070863:67070863	Gene-tissue	ENSG00000175376.8_Cells_Cultured_fibroblasts	6.85444672345747	0.00677143113700576	66002078
disease_ALLERGY_ECZEMA_DIAGNOSED	11:64070863:67070863	Gene-tissue	ENSG00000175334.7_Cells_Cultured_fibroblasts	5.03111520238915	0.0102600390090693	66002177
disease_ALLERGY_ECZEMA_DIAGNOSED	11:64070863:67070863	Gene-tissue	ENSG00000175315.2_Cells_Cultured_fibroblasts	0.011264770933495	0.0051262698680111	66011841
disease_ALLERGY_ECZEMA_DIAGNOSED	11:64070863:67070863	Gene-tissue	ENSG00000174684.6_Cells_Cultured_fibroblasts	1.39390001298076	0.0142375159721133	66347692
disease_ALLERGY_ECZEMA_DIAGNOSED	11:64070863:67070863	Gene-tissue	ENSG00000174483.19_Cells_Cultured_fibroblasts	0.66135587762053	0.00591439024007013	66510606
disease_ALLERGY_ECZEMA_DIAGNOSED	11:64070863:67070863	Gene-tissue	ENSG00000248746.5_Cells_Cultured_fibroblasts	1.54379515922184	0.00954236935350797	66546395
disease_ALLERGY_ECZEMA_DIAGNOSED	11:64070863:67070863	Gene-tissue	ENSG00000174080.10_Cells_Cultured_fibroblasts	1.45588627275105	0.00871903639790224	66568841
disease_ALLERGY_ECZEMA_DIAGNOSED	11:64070863:67070863	Gene-tissue	ENSG00000014138.8_Cells_EBV-transformed_lymphocytes	0.870389683238662	0.0286574535284804	65261762
disease_ALLERGY_ECZEMA_DIAGNOSED	11:64070863:67070863	Gene-tissue	ENSG00000213445.9_Cells_EBV-transformed_lymphocytes	1.0881406509352	0.024562288328882	65638097
disease_ALLERGY_ECZEMA_DIAGNOSED	11:64070863:67070863	Gene-tissue	ENSG00000172818.9_Cells_EBV-transformed_lymphocytes	18.0164093106589	0.753683539862332	65787022
disease_ALLERGY_ECZEMA_DIAGNOSED	11:64070863:67070863	Gene-tissue	ENSG00000172803.17_Cells_EBV-transformed_lymphocytes	1.08449956336666	0.0233161693884217	65833641
disease_ALLERGY_ECZEMA_DIAGNOSED	11:64070863:67070863	Gene-tissue	ENSG00000172500.12_Cells_EBV-transformed_lymphocytes	0.709123944352268	0.0246307152744875	65888539
disease_ALLERGY_ECZEMA_DIAGNOSED	11:64070863:67070863	Gene-tissue	ENSG00000110076.18_Colon_Sigmoid	1.3690789963469	0.0338452327941527	64723188
disease_ALLERGY_ECZEMA_DIAGNOSED	11:64070863:67070863	Gene-tissue	ENSG00000171219.8_Colon_Sigmoid	0.244510902784476	0.00914216100152366	64844569
disease_ALLERGY_ECZEMA_DIAGNOSED	11:64070863:67070863	Gene-tissue	ENSG00000213465.7_Colon_Sigmoid	0.0526049831381943	0.00880513878988657	65014113
disease_ALLERGY_ECZEMA_DIAGNOSED	11:64070863:67070863	Gene-tissue	ENSG00000110025.12_Colon_Sigmoid	0.0740020209512079	0.00868041584098861	65027408
disease_ALLERGY_ECZEMA_DIAGNOSED	11:64070863:67070863	Gene-tissue	ENSG00000168061.14_Colon_Sigmoid	0.138899129202742	0.0117601119405791	65040901
disease_ALLERGY_ECZEMA_DIAGNOSED	11:64070863:67070863	Gene-tissue	ENSG00000173327.7_Colon_Sigmoid	3.33982304226123	0.00851738412276079	65614249
disease_ALLERGY_ECZEMA_DIAGNOSED	11:64070863:67070863	Gene-tissue	ENSG00000172922.8_Colon_Sigmoid	0.388983561471039	0.00885785777166439	65720947
disease_ALLERGY_ECZEMA_DIAGNOSED	11:64070863:67070863	Gene-tissue	ENSG00000254470.2_Colon_Sigmoid	3.35877078157268	0.0159768395431608	65780802
disease_ALLERGY_ECZEMA_DIAGNOSED	11:64070863:67070863	Gene-tissue	ENSG00000172803.17_Colon_Sigmoid	1.08449956336666	0.00888663554400619	65833641
disease_ALLERGY_ECZEMA_DIAGNOSED	11:64070863:67070863	Gene-tissue	ENSG00000172543.7_Colon_Sigmoid	0.655275706809594	0.00860006038337375	65879809
disease_ALLERGY_ECZEMA_DIAGNOSED	11:64070863:67070863	Gene-tissue	ENSG00000172500.12_Colon_Sigmoid	5.85742387400179	0.0302484106471812	65888539
disease_ALLERGY_ECZEMA_DIAGNOSED	11:64070863:67070863	Gene-tissue	ENSG00000175334.7_Colon_Sigmoid	6.0406106038663	0.0147672823177298	66002177
disease_ALLERGY_ECZEMA_DIAGNOSED	11:64070863:67070863	Gene-tissue	ENSG00000175315.2_Colon_Sigmoid	0.336800999544791	0.00862042542023279	66011841
disease_ALLERGY_ECZEMA_DIAGNOSED	11:64070863:67070863	Gene-tissue	ENSG00000087365.15_Colon_Sigmoid	0.663081238466043	0.0085030588352991	66050729
disease_ALLERGY_ECZEMA_DIAGNOSED	11:64070863:67070863	Gene-tissue	ENSG00000254986.7_Colon_Sigmoid	0.718369920297231	0.0128680456860583	66480013
disease_ALLERGY_ECZEMA_DIAGNOSED	11:64070863:67070863	Gene-tissue	ENSG00000248746.5_Colon_Sigmoid	1.60108282173218	0.017708896274473	66546395
disease_ALLERGY_ECZEMA_DIAGNOSED	11:64070863:67070863	Gene-tissue	ENSG00000174080.10_Colon_Sigmoid	1.99119114300277	0.0248560855454092	66568841
disease_ALLERGY_ECZEMA_DIAGNOSED	11:64070863:67070863	Gene-tissue	ENSG00000068831.18_Colon_Transverse	0.229585510430801	1.55431223447522e-17	64745456
disease_ALLERGY_ECZEMA_DIAGNOSED	11:64070863:67070863	Gene-tissue	ENSG00000213465.7_Colon_Transverse	0.0526049831381943	1.55431223447522e-17	65014113
disease_ALLERGY_ECZEMA_DIAGNOSED	11:64070863:67070863	Gene-tissue	ENSG00000110025.12_Colon_Transverse	0.0488573199799226	1.55431223447522e-17	65027408
disease_ALLERGY_ECZEMA_DIAGNOSED	11:64070863:67070863	Gene-tissue	ENSG00000133884.9_Colon_Transverse	0.540405537222113	1.55431223447522e-17	65333754
disease_ALLERGY_ECZEMA_DIAGNOSED	11:64070863:67070863	Gene-tissue	ENSG00000168056.15_Colon_Transverse	0.336537111981693	1.55431223447522e-17	65558930
disease_ALLERGY_ECZEMA_DIAGNOSED	11:64070863:67070863	Gene-tissue	ENSG00000173327.7_Colon_Transverse	3.3459893874978	1.55431223447522e-17	65614249
disease_ALLERGY_ECZEMA_DIAGNOSED	11:64070863:67070863	Gene-tissue	ENSG00000172922.8_Colon_Transverse	0.701788278637274	1.55431223447522e-17	65720947
disease_ALLERGY_ECZEMA_DIAGNOSED	11:64070863:67070863	Gene-tissue	ENSG00000172803.17_Colon_Transverse	2.05176116174156	1.55431223447522e-17	65833641
disease_ALLERGY_ECZEMA_DIAGNOSED	11:64070863:67070863	Gene-tissue	ENSG00000172543.7_Colon_Transverse	0.637071434060256	1.55431223447522e-17	65879809
disease_ALLERGY_ECZEMA_DIAGNOSED	11:64070863:67070863	Gene-tissue	ENSG00000175376.8_Colon_Transverse	5.76082990063298	1.55431223447522e-17	66002078
disease_ALLERGY_ECZEMA_DIAGNOSED	11:64070863:67070863	Gene-tissue	ENSG00000175334.7_Colon_Transverse	4.4964052026868	1.55431223447522e-17	66002177
disease_ALLERGY_ECZEMA_DIAGNOSED	11:64070863:67070863	Gene-tissue	ENSG00000087365.15_Colon_Transverse	0.663081238466043	1.55431223447522e-17	66050729
disease_ALLERGY_ECZEMA_DIAGNOSED	11:64070863:67070863	Gene-tissue	ENSG00000254986.7_Colon_Transverse	0.721722912075916	1.55431223447522e-17	66480013
disease_ALLERGY_ECZEMA_DIAGNOSED	11:64070863:67070863	Gene-tissue	ENSG00000248746.5_Colon_Transverse	1.61839582066826	2.33146835171283e-17	66546395
disease_ALLERGY_ECZEMA_DIAGNOSED	11:64070863:67070863	Gene-tissue	ENSG00000174080.10_Colon_Transverse	1.32339706185512	1.55431223447522e-17	66568841
disease_ALLERGY_ECZEMA_DIAGNOSED	11:64070863:67070863	Gene-tissue	ENSG00000110076.18_Esophagus_Mucosa	1.37570522625318	0.0468310729041561	64723188
disease_ALLERGY_ECZEMA_DIAGNOSED	11:64070863:67070863	Gene-tissue	ENSG00000110025.12_Esophagus_Mucosa	0.0325081783567241	0.0122462539849129	65027408
disease_ALLERGY_ECZEMA_DIAGNOSED	11:64070863:67070863	Gene-tissue	ENSG00000168060.15_Esophagus_Mucosa	0.254680410387285	0.0147065901922183	65058549
disease_ALLERGY_ECZEMA_DIAGNOSED	11:64070863:67070863	Gene-tissue	ENSG00000173327.7_Esophagus_Mucosa	6.8188834531905	0.0118844612822712	65614249
disease_ALLERGY_ECZEMA_DIAGNOSED	11:64070863:67070863	Gene-tissue	ENSG00000213445.9_Esophagus_Mucosa	1.0881406509352	0.0129234232893232	65638097
disease_ALLERGY_ECZEMA_DIAGNOSED	11:64070863:67070863	Gene-tissue	ENSG00000172922.8_Esophagus_Mucosa	0.619166260557696	0.0119890263134289	65720947
disease_ALLERGY_ECZEMA_DIAGNOSED	11:64070863:67070863	Gene-tissue	ENSG00000172803.17_Esophagus_Mucosa	2.05176116174156	0.0124366655678555	65833641
disease_ALLERGY_ECZEMA_DIAGNOSED	11:64070863:67070863	Gene-tissue	ENSG00000172638.12_Esophagus_Mucosa	3.303018356315	0.0140379429194709	65873592
disease_ALLERGY_ECZEMA_DIAGNOSED	11:64070863:67070863	Gene-tissue	ENSG00000172543.7_Esophagus_Mucosa	0.683525512113148	0.0119509207126851	65879809
disease_ALLERGY_ECZEMA_DIAGNOSED	11:64070863:67070863	Gene-tissue	ENSG00000175376.8_Esophagus_Mucosa	6.80727462780937	0.0193346684984841	66002078
disease_ALLERGY_ECZEMA_DIAGNOSED	11:64070863:67070863	Gene-tissue	ENSG00000175334.7_Esophagus_Mucosa	5.1511681927171	0.027381971383716	66002177
disease_ALLERGY_ECZEMA_DIAGNOSED	11:64070863:67070863	Gene-tissue	ENSG00000087365.15_Esophagus_Mucosa	0.663081238466043	0.0118455978413026	66050729
disease_ALLERGY_ECZEMA_DIAGNOSED	11:64070863:67070863	Gene-tissue	ENSG00000175115.11_Esophagus_Mucosa	0.415499693196862	0.0126252031231503	66070454
disease_ALLERGY_ECZEMA_DIAGNOSED	11:64070863:67070863	Gene-tissue	ENSG00000174996.11_Esophagus_Mucosa	0.390011259969542	0.012367831630455	66257294
disease_ALLERGY_ECZEMA_DIAGNOSED	11:64070863:67070863	Gene-tissue	ENSG00000254986.7_Esophagus_Mucosa	1.92372944541529	0.0259964400976961	66480013
disease_ALLERGY_ECZEMA_DIAGNOSED	11:64070863:67070863	Gene-tissue	ENSG00000248746.5_Esophagus_Mucosa	1.54379515922184	0.0250018450343137	66546395
disease_ALLERGY_ECZEMA_DIAGNOSED	11:64070863:67070863	Gene-tissue	ENSG00000174080.10_Esophagus_Mucosa	1.41447970882883	0.0221863103252617	66568841
disease_ALLERGY_ECZEMA_DIAGNOSED	11:64070863:67070863	Gene-tissue	ENSG00000110076.18_Esophagus_Muscularis	1.36494060604295	1.24344978758018e-16	64723188
disease_ALLERGY_ECZEMA_DIAGNOSED	11:64070863:67070863	Gene-tissue	ENSG00000213465.7_Esophagus_Muscularis	0.0624692498259227	3.88578058618805e-17	65014113
disease_ALLERGY_ECZEMA_DIAGNOSED	11:64070863:67070863	Gene-tissue	ENSG00000110025.12_Esophagus_Muscularis	0.00720495927475012	3.88578058618805e-17	65027408
disease_ALLERGY_ECZEMA_DIAGNOSED	11:64070863:67070863	Gene-tissue	ENSG00000168061.14_Esophagus_Muscularis	0.101610501231948	3.88578058618805e-17	65040901
disease_ALLERGY_ECZEMA_DIAGNOSED	11:64070863:67070863	Gene-tissue	ENSG00000168060.15_Esophagus_Muscularis	0.0800103914361499	4.66293670342566e-17	65058549
disease_ALLERGY_ECZEMA_DIAGNOSED	11:64070863:67070863	Gene-tissue	ENSG00000173338.12_Esophagus_Muscularis	0.680093550044864	3.88578058618805e-17	65595996
disease_ALLERGY_ECZEMA_DIAGNOSED	11:64070863:67070863	Gene-tissue	ENSG00000173327.7_Esophagus_Muscularis	3.37933126104342	3.88578058618805e-17	65614249
disease_ALLERGY_ECZEMA_DIAGNOSED	11:64070863:67070863	Gene-tissue	ENSG00000172922.8_Esophagus_Muscularis	0.871563969190721	3.88578058618805e-17	65720947
disease_ALLERGY_ECZEMA_DIAGNOSED	11:64070863:67070863	Gene-tissue	ENSG00000254470.2_Esophagus_Muscularis	3.95067134262778	3.88578058618805e-17	65780802
disease_ALLERGY_ECZEMA_DIAGNOSED	11:64070863:67070863	Gene-tissue	ENSG00000172803.17_Esophagus_Muscularis	2.05176116174156	3.88578058618805e-17	65833641
disease_ALLERGY_ECZEMA_DIAGNOSED	11:64070863:67070863	Gene-tissue	ENSG00000172638.12_Esophagus_Muscularis	3.21975422630622	3.88578058618805e-17	65873592
disease_ALLERGY_ECZEMA_DIAGNOSED	11:64070863:67070863	Gene-tissue	ENSG00000172543.7_Esophagus_Muscularis	0.709123944352268	3.88578058618805e-17	65879809
disease_ALLERGY_ECZEMA_DIAGNOSED	11:64070863:67070863	Gene-tissue	ENSG00000172500.12_Esophagus_Muscularis	5.16239820392516	4.14113188185183e-16	65888539
disease_ALLERGY_ECZEMA_DIAGNOSED	11:64070863:67070863	Gene-tissue	ENSG00000175376.8_Esophagus_Muscularis	6.79047767998731	5.44009282066327e-17	66002078
disease_ALLERGY_ECZEMA_DIAGNOSED	11:64070863:67070863	Gene-tissue	ENSG00000175334.7_Esophagus_Muscularis	5.51790125043399	4.66293670342566e-17	66002177
disease_ALLERGY_ECZEMA_DIAGNOSED	11:64070863:67070863	Gene-tissue	ENSG00000087365.15_Esophagus_Muscularis	0.834661766009481	3.88578058618805e-17	66050729
disease_ALLERGY_ECZEMA_DIAGNOSED	11:64070863:67070863	Gene-tissue	ENSG00000174851.15_Esophagus_Muscularis	0.388170992156461	3.88578058618805e-17	66289170
disease_ALLERGY_ECZEMA_DIAGNOSED	11:64070863:67070863	Gene-tissue	ENSG00000254986.7_Esophagus_Muscularis	0.41154184466277	4.66293670342566e-17	66480013
disease_ALLERGY_ECZEMA_DIAGNOSED	11:64070863:67070863	Gene-tissue	ENSG00000248746.5_Esophagus_Muscularis	1.33119287867984	6.21724893790088e-17	66546395
disease_ALLERGY_ECZEMA_DIAGNOSED	11:64070863:67070863	Gene-tissue	ENSG00000174080.10_Esophagus_Muscularis	1.47187599579104	5.44009282066327e-17	66568841
disease_ALLERGY_ECZEMA_DIAGNOSED	11:64070863:67070863	Gene-tissue	ENSG00000171219.8_Heart_Atrial_Appendage	0.46234228943503	0.00381582060999952	64844569
disease_ALLERGY_ECZEMA_DIAGNOSED	11:64070863:67070863	Gene-tissue	ENSG00000110025.12_Heart_Atrial_Appendage	0.0102560638866976	0.00318802220776137	65027408
disease_ALLERGY_ECZEMA_DIAGNOSED	11:64070863:67070863	Gene-tissue	ENSG00000173442.12_Heart_Atrial_Appendage	0.342881303362841	0.00373832779750157	65576038
disease_ALLERGY_ECZEMA_DIAGNOSED	11:64070863:67070863	Gene-tissue	ENSG00000173327.7_Heart_Atrial_Appendage	3.33982304226123	0.00313814794713312	65614249
disease_ALLERGY_ECZEMA_DIAGNOSED	11:64070863:67070863	Gene-tissue	ENSG00000197136.4_Heart_Atrial_Appendage	2.986659190122	0.00326726400632179	65615773
disease_ALLERGY_ECZEMA_DIAGNOSED	11:64070863:67070863	Gene-tissue	ENSG00000172922.8_Heart_Atrial_Appendage	0.817764505749578	0.00314350788174218	65720947
disease_ALLERGY_ECZEMA_DIAGNOSED	11:64070863:67070863	Gene-tissue	ENSG00000172803.17_Heart_Atrial_Appendage	2.11119846436228	0.00331907841668772	65833641
disease_ALLERGY_ECZEMA_DIAGNOSED	11:64070863:67070863	Gene-tissue	ENSG00000172543.7_Heart_Atrial_Appendage	0.794894920162998	0.003173650763359	65879809
disease_ALLERGY_ECZEMA_DIAGNOSED	11:64070863:67070863	Gene-tissue	ENSG00000172500.12_Heart_Atrial_Appendage	0.709123944352268	0.00315712444025407	65888539
disease_ALLERGY_ECZEMA_DIAGNOSED	11:64070863:67070863	Gene-tissue	ENSG00000175376.8_Heart_Atrial_Appendage	6.49440411565393	0.00542452154486601	66002078
disease_ALLERGY_ECZEMA_DIAGNOSED	11:64070863:67070863	Gene-tissue	ENSG00000087365.15_Heart_Atrial_Appendage	0.671220217490939	0.0031268937542366	66050729
disease_ALLERGY_ECZEMA_DIAGNOSED	11:64070863:67070863	Gene-tissue	ENSG00000174851.15_Heart_Atrial_Appendage	0.41464710863428	0.00335302324320676	66289170
disease_ALLERGY_ECZEMA_DIAGNOSED	11:64070863:67070863	Gene-tissue	ENSG00000174684.6_Heart_Atrial_Appendage	1.25698906306327	0.00884910404672782	66347692
disease_ALLERGY_ECZEMA_DIAGNOSED	11:64070863:67070863	Gene-tissue	ENSG00000254986.7_Heart_Atrial_Appendage	0.746397356646844	0.00480963904076758	66480013
disease_ALLERGY_ECZEMA_DIAGNOSED	11:64070863:67070863	Gene-tissue	ENSG00000248746.5_Heart_Atrial_Appendage	1.33119287867984	0.00621010117350314	66546395
disease_ALLERGY_ECZEMA_DIAGNOSED	11:64070863:67070863	Gene-tissue	ENSG00000174080.10_Heart_Atrial_Appendage	1.3664074418539	0.00959782159508471	66568841
disease_ALLERGY_ECZEMA_DIAGNOSED	11:64070863:67070863	Gene-tissue	ENSG00000110076.18_Heart_Left_Ventricle	1.63907202738474	0.00027377948540251	64723188
disease_ALLERGY_ECZEMA_DIAGNOSED	11:64070863:67070863	Gene-tissue	ENSG00000110025.12_Heart_Left_Ventricle	0.07469286677326	0.000266923888172276	65027408
disease_ALLERGY_ECZEMA_DIAGNOSED	11:64070863:67070863	Gene-tissue	ENSG00000173442.12_Heart_Left_Ventricle	0.710634386267891	0.000408125689633941	65576038
disease_ALLERGY_ECZEMA_DIAGNOSED	11:64070863:67070863	Gene-tissue	ENSG00000173327.7_Heart_Left_Ventricle	3.20512290474226	0.000279066359314135	65614249
disease_ALLERGY_ECZEMA_DIAGNOSED	11:64070863:67070863	Gene-tissue	ENSG00000213445.9_Heart_Left_Ventricle	0.194729270141363	0.000382953978425524	65638097
disease_ALLERGY_ECZEMA_DIAGNOSED	11:64070863:67070863	Gene-tissue	ENSG00000172922.8_Heart_Left_Ventricle	0.832710301531168	0.000265238242530721	65720947
disease_ALLERGY_ECZEMA_DIAGNOSED	11:64070863:67070863	Gene-tissue	ENSG00000172803.17_Heart_Left_Ventricle	2.05176116174156	0.00028186094508947	65833641
disease_ALLERGY_ECZEMA_DIAGNOSED	11:64070863:67070863	Gene-tissue	ENSG00000172500.12_Heart_Left_Ventricle	1.72204431303022	0.000267409847399331	65888539
disease_ALLERGY_ECZEMA_DIAGNOSED	11:64070863:67070863	Gene-tissue	ENSG00000175376.8_Heart_Left_Ventricle	6.68836649568891	0.000469807132187188	66002078
disease_ALLERGY_ECZEMA_DIAGNOSED	11:64070863:67070863	Gene-tissue	ENSG00000175334.7_Heart_Left_Ventricle	6.48619435309805	0.000487111870056282	66002177
disease_ALLERGY_ECZEMA_DIAGNOSED	11:64070863:67070863	Gene-tissue	ENSG00000175229.6_Heart_Left_Ventricle	0.728822246536936	0.000397056458465693	66049180
disease_ALLERGY_ECZEMA_DIAGNOSED	11:64070863:67070863	Gene-tissue	ENSG00000087365.15_Heart_Left_Ventricle	0.923737712913114	0.000266949070457091	66050729
disease_ALLERGY_ECZEMA_DIAGNOSED	11:64070863:67070863	Gene-tissue	ENSG00000174996.11_Heart_Left_Ventricle	0.398280780383894	0.000276775820216975	66257294
disease_ALLERGY_ECZEMA_DIAGNOSED	11:64070863:67070863	Gene-tissue	ENSG00000179292.4_Heart_Left_Ventricle	0.357136624615428	0.000265912523282147	66291870
disease_ALLERGY_ECZEMA_DIAGNOSED	11:64070863:67070863	Gene-tissue	ENSG00000254986.7_Heart_Left_Ventricle	0.274176419463555	0.000296074076986884	66480013
disease_ALLERGY_ECZEMA_DIAGNOSED	11:64070863:67070863	Gene-tissue	ENSG00000174080.10_Heart_Left_Ventricle	1.49719024315661	0.000555464982700351	66568841
disease_ALLERGY_ECZEMA_DIAGNOSED	11:64070863:67070863	Gene-tissue	ENSG00000110076.18_Liver	1.38650077944434	0.0136936218027262	64723188
disease_ALLERGY_ECZEMA_DIAGNOSED	11:64070863:67070863	Gene-tissue	ENSG00000168056.15_Liver	0.295822514380469	0.00351422455366355	65558930
disease_ALLERGY_ECZEMA_DIAGNOSED	11:64070863:67070863	Gene-tissue	ENSG00000172543.7_Liver	0.703009592386176	0.00346821319536333	65879809
disease_ALLERGY_ECZEMA_DIAGNOSED	11:64070863:67070863	Gene-tissue	ENSG00000175376.8_Liver	6.70112431546345	0.00672772086739819	66002078
disease_ALLERGY_ECZEMA_DIAGNOSED	11:64070863:67070863	Gene-tissue	ENSG00000087365.15_Liver	0.696001337979031	0.00353422302895489	66050729
disease_ALLERGY_ECZEMA_DIAGNOSED	11:64070863:67070863	Gene-tissue	ENSG00000174996.11_Liver	0.388079393991157	0.00353100314640084	66257294
disease_ALLERGY_ECZEMA_DIAGNOSED	11:64070863:67070863	Gene-tissue	ENSG00000254986.7_Liver	0.71020766542086	0.00537745277386652	66480013
disease_ALLERGY_ECZEMA_DIAGNOSED	11:64070863:67070863	Gene-tissue	ENSG00000174080.10_Liver	0.736205079397263	0.010032621436047	66568841
disease_ALLERGY_ECZEMA_DIAGNOSED	11:64070863:67070863	Gene-tissue	ENSG00000110076.18_Lung	1.36769983403929	0.0150892405755263	64723188
disease_ALLERGY_ECZEMA_DIAGNOSED	11:64070863:67070863	Gene-tissue	ENSG00000110025.12_Lung	0.0275666283311275	0.00415820664535098	65027408
disease_ALLERGY_ECZEMA_DIAGNOSED	11:64070863:67070863	Gene-tissue	ENSG00000204710.2_Lung	0.167942712057362	0.00399721521222753	65170154
disease_ALLERGY_ECZEMA_DIAGNOSED	11:64070863:67070863	Gene-tissue	ENSG00000173825.6_Lung	0.639753227490188	0.00396945638139279	65354767
disease_ALLERGY_ECZEMA_DIAGNOSED	11:64070863:67070863	Gene-tissue	ENSG00000173327.7_Lung	3.3459893874978	0.0038541338471083	65614249
disease_ALLERGY_ECZEMA_DIAGNOSED	11:64070863:67070863	Gene-tissue	ENSG00000172922.8_Lung	0.95847229585342	0.00384450261867176	65720947
disease_ALLERGY_ECZEMA_DIAGNOSED	11:64070863:67070863	Gene-tissue	ENSG00000172803.17_Lung	1.9932722536572	0.00401973217053565	65833641
disease_ALLERGY_ECZEMA_DIAGNOSED	11:64070863:67070863	Gene-tissue	ENSG00000172543.7_Lung	0.637071434060256	0.00388760742133373	65879809
disease_ALLERGY_ECZEMA_DIAGNOSED	11:64070863:67070863	Gene-tissue	ENSG00000175334.7_Lung	5.63321484151832	0.00668274129084294	66002177
disease_ALLERGY_ECZEMA_DIAGNOSED	11:64070863:67070863	Gene-tissue	ENSG00000087365.15_Lung	0.663081238466043	0.00384928407419867	66050729
disease_ALLERGY_ECZEMA_DIAGNOSED	11:64070863:67070863	Gene-tissue	ENSG00000174791.10_Lung	0.26914022304936	0.00420502356687185	66336840
disease_ALLERGY_ECZEMA_DIAGNOSED	11:64070863:67070863	Gene-tissue	ENSG00000254986.7_Lung	0.654044428903386	0.00578484492556736	66480013
disease_ALLERGY_ECZEMA_DIAGNOSED	11:64070863:67070863	Gene-tissue	ENSG00000248746.5_Lung	1.61839582066826	0.00824828692424067	66546395
disease_ALLERGY_ECZEMA_DIAGNOSED	11:64070863:67070863	Gene-tissue	ENSG00000174080.10_Lung	1.4904895136944	0.00801908665020221	66568841
disease_ALLERGY_ECZEMA_DIAGNOSED	11:64070863:67070863	Gene-tissue	ENSG00000110076.18_Minor_Salivary_Gland	1.39034782409548	3.10862446895044e-17	64723188
disease_ALLERGY_ECZEMA_DIAGNOSED	11:64070863:67070863	Gene-tissue	ENSG00000173327.7_Minor_Salivary_Gland	3.3459893874978	7.7715611723761e-18	65614249
disease_ALLERGY_ECZEMA_DIAGNOSED	11:64070863:67070863	Gene-tissue	ENSG00000172803.17_Minor_Salivary_Gland	0.733599134366248	7.7715611723761e-18	65833641
disease_ALLERGY_ECZEMA_DIAGNOSED	11:64070863:67070863	Gene-tissue	ENSG00000172638.12_Minor_Salivary_Gland	9.66754828115953	1.55431223447522e-17	65873592
disease_ALLERGY_ECZEMA_DIAGNOSED	11:64070863:67070863	Gene-tissue	ENSG00000172543.7_Minor_Salivary_Gland	0.693267552249662	7.7715611723761e-18	65879809
disease_ALLERGY_ECZEMA_DIAGNOSED	11:64070863:67070863	Gene-tissue	ENSG00000254986.7_Minor_Salivary_Gland	0.70295615249671	1.55431223447522e-17	66480013
disease_ALLERGY_ECZEMA_DIAGNOSED	11:64070863:67070863	Gene-tissue	ENSG00000110076.18_Muscle_Skeletal	1.36646282683357	1.03154424210716e-06	64723188
disease_ALLERGY_ECZEMA_DIAGNOSED	11:64070863:67070863	Gene-tissue	ENSG00000068976.13_Muscle_Skeletal	0.65071157907803	2.6734916998894e-07	64760297
disease_ALLERGY_ECZEMA_DIAGNOSED	11:64070863:67070863	Gene-tissue	ENSG00000213465.7_Muscle_Skeletal	0.00472212609430584	2.86894866275977e-07	65014113
disease_ALLERGY_ECZEMA_DIAGNOSED	11:64070863:67070863	Gene-tissue	ENSG00000110025.12_Muscle_Skeletal	0.0603940694671302	2.71166820268176e-07	65027408
disease_ALLERGY_ECZEMA_DIAGNOSED	11:64070863:67070863	Gene-tissue	ENSG00000162298.18_Muscle_Skeletal	0.344009682851666	2.69249149239537e-07	65134533
disease_ALLERGY_ECZEMA_DIAGNOSED	11:64070863:67070863	Gene-tissue	ENSG00000014138.8_Muscle_Skeletal	0.335917593872286	2.71742476856129e-07	65261762
disease_ALLERGY_ECZEMA_DIAGNOSED	11:64070863:67070863	Gene-tissue	ENSG00000173327.7_Muscle_Skeletal	3.3459893874978	2.6655558292954e-07	65614249
disease_ALLERGY_ECZEMA_DIAGNOSED	11:64070863:67070863	Gene-tissue	ENSG00000172922.8_Muscle_Skeletal	0.796846395803122	2.75718946923798e-07	65720947
disease_ALLERGY_ECZEMA_DIAGNOSED	11:64070863:67070863	Gene-tissue	ENSG00000172803.17_Muscle_Skeletal	0.995427450232077	2.68442430247928e-07	65833641
disease_ALLERGY_ECZEMA_DIAGNOSED	11:64070863:67070863	Gene-tissue	ENSG00000172543.7_Muscle_Skeletal	0.709123944352268	2.69910243048122e-07	65879809
disease_ALLERGY_ECZEMA_DIAGNOSED	11:64070863:67070863	Gene-tissue	ENSG00000172500.12_Muscle_Skeletal	0.574639408312813	2.70964188324729e-07	65888539
disease_ALLERGY_ECZEMA_DIAGNOSED	11:64070863:67070863	Gene-tissue	ENSG00000175376.8_Muscle_Skeletal	6.47657822124931	5.51595007357575e-07	66002078
disease_ALLERGY_ECZEMA_DIAGNOSED	11:64070863:67070863	Gene-tissue	ENSG00000175334.7_Muscle_Skeletal	0.350128958183455	2.672197832021e-07	66002177
disease_ALLERGY_ECZEMA_DIAGNOSED	11:64070863:67070863	Gene-tissue	ENSG00000087365.15_Muscle_Skeletal	1.4475090667673	2.6720602248953e-07	66050729
disease_ALLERGY_ECZEMA_DIAGNOSED	11:64070863:67070863	Gene-tissue	ENSG00000174996.11_Muscle_Skeletal	0.810722764444263	4.2479976728238e-07	66257294
disease_ALLERGY_ECZEMA_DIAGNOSED	11:64070863:67070863	Gene-tissue	ENSG00000254986.7_Muscle_Skeletal	0.743872868002452	3.02380356552723e-07	66480013
disease_ALLERGY_ECZEMA_DIAGNOSED	11:64070863:67070863	Gene-tissue	ENSG00000174483.19_Muscle_Skeletal	1.68099736361291	3.81620705787178e-07	66510606
disease_ALLERGY_ECZEMA_DIAGNOSED	11:64070863:67070863	Gene-tissue	ENSG00000248746.5_Muscle_Skeletal	1.29495198255704	4.80668593241251e-07	66546395
disease_ALLERGY_ECZEMA_DIAGNOSED	11:64070863:67070863	Gene-tissue	ENSG00000110076.18_Nerve_Tibial	1.39687121141812	4.66293670342566e-17	64723188
disease_ALLERGY_ECZEMA_DIAGNOSED	11:64070863:67070863	Gene-tissue	ENSG00000171219.8_Nerve_Tibial	0.244510902784476	1.55431223447522e-17	64844569
disease_ALLERGY_ECZEMA_DIAGNOSED	11:64070863:67070863	Gene-tissue	ENSG00000110025.12_Nerve_Tibial	0.0272556499804214	1.55431223447522e-17	65027408
disease_ALLERGY_ECZEMA_DIAGNOSED	11:64070863:67070863	Gene-tissue	ENSG00000133884.9_Nerve_Tibial	0.329241517110268	1.55431223447522e-17	65333754
disease_ALLERGY_ECZEMA_DIAGNOSED	11:64070863:67070863	Gene-tissue	ENSG00000168056.15_Nerve_Tibial	0.390342253863114	1.55431223447522e-17	65558930
disease_ALLERGY_ECZEMA_DIAGNOSED	11:64070863:67070863	Gene-tissue	ENSG00000173442.12_Nerve_Tibial	1.36330180674798	1.55431223447522e-17	65576038
disease_ALLERGY_ECZEMA_DIAGNOSED	11:64070863:67070863	Gene-tissue	ENSG00000173327.7_Nerve_Tibial	3.3459893874978	1.55431223447522e-17	65614249
disease_ALLERGY_ECZEMA_DIAGNOSED	11:64070863:67070863	Gene-tissue	ENSG00000213445.9_Nerve_Tibial	2.49845829093115	1.55431223447522e-17	65638097
disease_ALLERGY_ECZEMA_DIAGNOSED	11:64070863:67070863	Gene-tissue	ENSG00000172922.8_Nerve_Tibial	0.95847229585342	1.55431223447522e-17	65720947
disease_ALLERGY_ECZEMA_DIAGNOSED	11:64070863:67070863	Gene-tissue	ENSG00000172803.17_Nerve_Tibial	2.05176116174156	1.55431223447522e-17	65833641
disease_ALLERGY_ECZEMA_DIAGNOSED	11:64070863:67070863	Gene-tissue	ENSG00000172757.12_Nerve_Tibial	5.73994871391603	2.33146835171283e-17	65861946
disease_ALLERGY_ECZEMA_DIAGNOSED	11:64070863:67070863	Gene-tissue	ENSG00000172543.7_Nerve_Tibial	0.655275706809594	1.55431223447522e-17	65879809
disease_ALLERGY_ECZEMA_DIAGNOSED	11:64070863:67070863	Gene-tissue	ENSG00000175334.7_Nerve_Tibial	6.46149539276413	1.55431223447522e-17	66002177
disease_ALLERGY_ECZEMA_DIAGNOSED	11:64070863:67070863	Gene-tissue	ENSG00000175315.2_Nerve_Tibial	0.598084028236162	1.55431223447522e-17	66011841
disease_ALLERGY_ECZEMA_DIAGNOSED	11:64070863:67070863	Gene-tissue	ENSG00000087365.15_Nerve_Tibial	0.490551643040308	1.55431223447522e-17	66050729
disease_ALLERGY_ECZEMA_DIAGNOSED	11:64070863:67070863	Gene-tissue	ENSG00000175115.11_Nerve_Tibial	0.470811967889898	1.55431223447522e-17	66070454
disease_ALLERGY_ECZEMA_DIAGNOSED	11:64070863:67070863	Gene-tissue	ENSG00000174996.11_Nerve_Tibial	1.96311145457098	1.55431223447522e-17	66257294
disease_ALLERGY_ECZEMA_DIAGNOSED	11:64070863:67070863	Gene-tissue	ENSG00000174684.6_Nerve_Tibial	1.49243121497063	3.10862446895044e-17	66347692
disease_ALLERGY_ECZEMA_DIAGNOSED	11:64070863:67070863	Gene-tissue	ENSG00000254986.7_Nerve_Tibial	0.628081304867804	1.55431223447522e-17	66480013
disease_ALLERGY_ECZEMA_DIAGNOSED	11:64070863:67070863	Gene-tissue	ENSG00000174165.7_Nerve_Tibial	0.719657745018532	1.55431223447522e-17	66546238
disease_ALLERGY_ECZEMA_DIAGNOSED	11:64070863:67070863	Gene-tissue	ENSG00000248746.5_Nerve_Tibial	1.62631417792557	2.33146835171283e-17	66546395
disease_ALLERGY_ECZEMA_DIAGNOSED	11:64070863:67070863	Gene-tissue	ENSG00000174080.10_Nerve_Tibial	1.73986558330119	1.55431223447522e-17	66568841
disease_ALLERGY_ECZEMA_DIAGNOSED	11:64070863:67070863	Gene-tissue	ENSG00000173327.7_Ovary	3.3459893874978	3.10862446895044e-17	65614249
disease_ALLERGY_ECZEMA_DIAGNOSED	11:64070863:67070863	Gene-tissue	ENSG00000172803.17_Ovary	1.08449956336666	3.10862446895044e-17	65833641
disease_ALLERGY_ECZEMA_DIAGNOSED	11:64070863:67070863	Gene-tissue	ENSG00000172543.7_Ovary	0.669400609461371	3.10862446895044e-17	65879809
disease_ALLERGY_ECZEMA_DIAGNOSED	11:64070863:67070863	Gene-tissue	ENSG00000168061.14_Pancreas	0.0362996067993684	0.000499311432190741	65040901
disease_ALLERGY_ECZEMA_DIAGNOSED	11:64070863:67070863	Gene-tissue	ENSG00000014138.8_Pancreas	0.677017577988592	0.000511795977480365	65261762
disease_ALLERGY_ECZEMA_DIAGNOSED	11:64070863:67070863	Gene-tissue	ENSG00000168056.15_Pancreas	0.296345669957754	0.000496049868160726	65558930
disease_ALLERGY_ECZEMA_DIAGNOSED	11:64070863:67070863	Gene-tissue	ENSG00000173327.7_Pancreas	3.15713933054546	0.000489946646146141	65614249
disease_ALLERGY_ECZEMA_DIAGNOSED	11:64070863:67070863	Gene-tissue	ENSG00000172922.8_Pancreas	0.418009342545289	0.000492056923613706	65720947
disease_ALLERGY_ECZEMA_DIAGNOSED	11:64070863:67070863	Gene-tissue	ENSG00000172818.9_Pancreas	3.2243269803156	0.000538520945662467	65787022
disease_ALLERGY_ECZEMA_DIAGNOSED	11:64070863:67070863	Gene-tissue	ENSG00000172803.17_Pancreas	1.92173751169282	0.000514637991895559	65833641
disease_ALLERGY_ECZEMA_DIAGNOSED	11:64070863:67070863	Gene-tissue	ENSG00000172638.12_Pancreas	11.3488146921746	0.000943501705199157	65873592
disease_ALLERGY_ECZEMA_DIAGNOSED	11:64070863:67070863	Gene-tissue	ENSG00000172543.7_Pancreas	0.723006365462023	0.000489555013317037	65879809
disease_ALLERGY_ECZEMA_DIAGNOSED	11:64070863:67070863	Gene-tissue	ENSG00000175229.6_Pancreas	1.21456650477706	0.000554290026331087	66049180
disease_ALLERGY_ECZEMA_DIAGNOSED	11:64070863:67070863	Gene-tissue	ENSG00000087365.15_Pancreas	0.666482871556407	0.000490113456215094	66050729
disease_ALLERGY_ECZEMA_DIAGNOSED	11:64070863:67070863	Gene-tissue	ENSG00000174851.15_Pancreas	0.387395178999548	0.000500113448353588	66289170
disease_ALLERGY_ECZEMA_DIAGNOSED	11:64070863:67070863	Gene-tissue	ENSG00000174744.13_Pancreas	0.112583583536299	0.000527878827346576	66345125
disease_ALLERGY_ECZEMA_DIAGNOSED	11:64070863:67070863	Gene-tissue	ENSG00000254986.7_Pancreas	0.720308032450078	0.000744210740674957	66480013
disease_ALLERGY_ECZEMA_DIAGNOSED	11:64070863:67070863	Gene-tissue	ENSG00000014138.8_Pituitary	0.283777097352911	0.0035234753398925	65261762
disease_ALLERGY_ECZEMA_DIAGNOSED	11:64070863:67070863	Gene-tissue	ENSG00000173338.12_Pituitary	0.672772743398366	0.00358106367393686	65595996
disease_ALLERGY_ECZEMA_DIAGNOSED	11:64070863:67070863	Gene-tissue	ENSG00000173327.7_Pituitary	3.33982304226123	0.00353198753858822	65614249
disease_ALLERGY_ECZEMA_DIAGNOSED	11:64070863:67070863	Gene-tissue	ENSG00000172922.8_Pituitary	1.10639947805996	0.00363213915439337	65720947
disease_ALLERGY_ECZEMA_DIAGNOSED	11:64070863:67070863	Gene-tissue	ENSG00000172803.17_Pituitary	1.92173751169282	0.00366357591730096	65833641
disease_ALLERGY_ECZEMA_DIAGNOSED	11:64070863:67070863	Gene-tissue	ENSG00000172543.7_Pituitary	0.683525512113148	0.00354248259752242	65879809
disease_ALLERGY_ECZEMA_DIAGNOSED	11:64070863:67070863	Gene-tissue	ENSG00000175550.7_Pituitary	4.60768991948046	0.00444494414494051	65919257
disease_ALLERGY_ECZEMA_DIAGNOSED	11:64070863:67070863	Gene-tissue	ENSG00000175315.2_Pituitary	0.354431505607968	0.00354978853026323	66011841
disease_ALLERGY_ECZEMA_DIAGNOSED	11:64070863:67070863	Gene-tissue	ENSG00000175229.6_Pituitary	0.357736234581894	0.00353138665104996	66049180
disease_ALLERGY_ECZEMA_DIAGNOSED	11:64070863:67070863	Gene-tissue	ENSG00000087365.15_Pituitary	0.508705458075103	0.00351473004963837	66050729
disease_ALLERGY_ECZEMA_DIAGNOSED	11:64070863:67070863	Gene-tissue	ENSG00000175115.11_Pituitary	0.39010776644133	0.00370920992944008	66070454
disease_ALLERGY_ECZEMA_DIAGNOSED	11:64070863:67070863	Gene-tissue	ENSG00000179292.4_Pituitary	1.93445098331299	0.00482149278689653	66291870
disease_ALLERGY_ECZEMA_DIAGNOSED	11:64070863:67070863	Gene-tissue	ENSG00000174080.10_Pituitary	1.76451339623594	0.0104535768390749	66568841
disease_ALLERGY_ECZEMA_DIAGNOSED	11:64070863:67070863	Gene-tissue	ENSG00000173825.6_Prostate	0.870122781427865	5.44009282066327e-17	65354767
disease_ALLERGY_ECZEMA_DIAGNOSED	11:64070863:67070863	Gene-tissue	ENSG00000173327.7_Prostate	3.33982304226123	5.44009282066327e-17	65614249
disease_ALLERGY_ECZEMA_DIAGNOSED	11:64070863:67070863	Gene-tissue	ENSG00000172922.8_Prostate	0.933390809630106	5.44009282066327e-17	65720947
disease_ALLERGY_ECZEMA_DIAGNOSED	11:64070863:67070863	Gene-tissue	ENSG00000172803.17_Prostate	2.05176116174156	5.44009282066327e-17	65833641
disease_ALLERGY_ECZEMA_DIAGNOSED	11:64070863:67070863	Gene-tissue	ENSG00000172543.7_Prostate	0.683525512113148	5.44009282066327e-17	65879809
disease_ALLERGY_ECZEMA_DIAGNOSED	11:64070863:67070863	Gene-tissue	ENSG00000087365.15_Prostate	0.663081238466043	5.44009282066327e-17	66050729
disease_ALLERGY_ECZEMA_DIAGNOSED	11:64070863:67070863	Gene-tissue	ENSG00000175115.11_Prostate	0.919226929069724	5.44009282066327e-17	66070454
disease_ALLERGY_ECZEMA_DIAGNOSED	11:64070863:67070863	Gene-tissue	ENSG00000254986.7_Prostate	0.718356637193016	5.44009282066327e-17	66480013
disease_ALLERGY_ECZEMA_DIAGNOSED	11:64070863:67070863	Gene-tissue	ENSG00000110076.18_Skin_Not_Sun_Exposed_Suprapubic	1.36769983403929	0.000206559372028962	64723188
disease_ALLERGY_ECZEMA_DIAGNOSED	11:64070863:67070863	Gene-tissue	ENSG00000171219.8_Skin_Not_Sun_Exposed_Suprapubic	0.46234228943503	6.16138517092912e-05	64844569
disease_ALLERGY_ECZEMA_DIAGNOSED	11:64070863:67070863	Gene-tissue	ENSG00000110025.12_Skin_Not_Sun_Exposed_Suprapubic	0.0269446716297154	5.18117393761686e-05	65027408
disease_ALLERGY_ECZEMA_DIAGNOSED	11:64070863:67070863	Gene-tissue	ENSG00000168061.14_Skin_Not_Sun_Exposed_Suprapubic	0.0143182896483931	5.13650600997684e-05	65040901
disease_ALLERGY_ECZEMA_DIAGNOSED	11:64070863:67070863	Gene-tissue	ENSG00000168056.15_Skin_Not_Sun_Exposed_Suprapubic	0.331797063123656	5.32393800670328e-05	65558930
disease_ALLERGY_ECZEMA_DIAGNOSED	11:64070863:67070863	Gene-tissue	ENSG00000173327.7_Skin_Not_Sun_Exposed_Suprapubic	3.3459893874978	4.78152221736072e-05	65614249
disease_ALLERGY_ECZEMA_DIAGNOSED	11:64070863:67070863	Gene-tissue	ENSG00000172922.8_Skin_Not_Sun_Exposed_Suprapubic	0.945931552741763	4.8551160828717e-05	65720947
disease_ALLERGY_ECZEMA_DIAGNOSED	11:64070863:67070863	Gene-tissue	ENSG00000172803.17_Skin_Not_Sun_Exposed_Suprapubic	2.05176116174156	5.1081911517491e-05	65833641
disease_ALLERGY_ECZEMA_DIAGNOSED	11:64070863:67070863	Gene-tissue	ENSG00000172543.7_Skin_Not_Sun_Exposed_Suprapubic	0.683525512113148	4.84598850842899e-05	65879809
disease_ALLERGY_ECZEMA_DIAGNOSED	11:64070863:67070863	Gene-tissue	ENSG00000175376.8_Skin_Not_Sun_Exposed_Suprapubic	6.35718216986746	7.28920219264328e-05	66002078
disease_ALLERGY_ECZEMA_DIAGNOSED	11:64070863:67070863	Gene-tissue	ENSG00000175334.7_Skin_Not_Sun_Exposed_Suprapubic	6.46932385118043	8.82286498108364e-05	66002177
disease_ALLERGY_ECZEMA_DIAGNOSED	11:64070863:67070863	Gene-tissue	ENSG00000087365.15_Skin_Not_Sun_Exposed_Suprapubic	0.475589833920646	4.78422733939976e-05	66050729
disease_ALLERGY_ECZEMA_DIAGNOSED	11:64070863:67070863	Gene-tissue	ENSG00000175115.11_Skin_Not_Sun_Exposed_Suprapubic	0.515660890156085	4.80359995088453e-05	66070454
disease_ALLERGY_ECZEMA_DIAGNOSED	11:64070863:67070863	Gene-tissue	ENSG00000174996.11_Skin_Not_Sun_Exposed_Suprapubic	0.398414263045589	5.0679897507101e-05	66257294
disease_ALLERGY_ECZEMA_DIAGNOSED	11:64070863:67070863	Gene-tissue	ENSG00000254986.7_Skin_Not_Sun_Exposed_Suprapubic	0.628999785159448	7.76419378662607e-05	66480013
disease_ALLERGY_ECZEMA_DIAGNOSED	11:64070863:67070863	Gene-tissue	ENSG00000248746.5_Skin_Not_Sun_Exposed_Suprapubic	1.49227940375069	8.17632112786271e-05	66546395
disease_ALLERGY_ECZEMA_DIAGNOSED	11:64070863:67070863	Gene-tissue	ENSG00000174080.10_Skin_Not_Sun_Exposed_Suprapubic	1.31057661972409	8.01783654298682e-05	66568841
disease_ALLERGY_ECZEMA_DIAGNOSED	11:64070863:67070863	Gene-tissue	ENSG00000110076.18_Skin_Sun_Exposed_Lower_leg	1.37379571005386	0.0582463949580766	64723188
disease_ALLERGY_ECZEMA_DIAGNOSED	11:64070863:67070863	Gene-tissue	ENSG00000110025.12_Skin_Sun_Exposed_Lower_leg	0.00870191547526037	0.0160099495521342	65027408
disease_ALLERGY_ECZEMA_DIAGNOSED	11:64070863:67070863	Gene-tissue	ENSG00000168061.14_Skin_Sun_Exposed_Lower_leg	0.0275666283311275	0.0157756442584495	65040901
disease_ALLERGY_ECZEMA_DIAGNOSED	11:64070863:67070863	Gene-tissue	ENSG00000168060.15_Skin_Sun_Exposed_Lower_leg	0.134835812111118	0.0311761018043626	65058549
disease_ALLERGY_ECZEMA_DIAGNOSED	11:64070863:67070863	Gene-tissue	ENSG00000162298.18_Skin_Sun_Exposed_Lower_leg	0.122651062682718	0.0157386960981775	65134533
disease_ALLERGY_ECZEMA_DIAGNOSED	11:64070863:67070863	Gene-tissue	ENSG00000173327.7_Skin_Sun_Exposed_Lower_leg	6.85749965615892	0.0148923054653772	65614249
disease_ALLERGY_ECZEMA_DIAGNOSED	11:64070863:67070863	Gene-tissue	ENSG00000172922.8_Skin_Sun_Exposed_Lower_leg	0.923097165970784	0.0148105849203822	65720947
disease_ALLERGY_ECZEMA_DIAGNOSED	11:64070863:67070863	Gene-tissue	ENSG00000254470.2_Skin_Sun_Exposed_Lower_leg	3.76000655077175	0.0168774939133415	65780802
disease_ALLERGY_ECZEMA_DIAGNOSED	11:64070863:67070863	Gene-tissue	ENSG00000172803.17_Skin_Sun_Exposed_Lower_leg	2.05176116174156	0.0155431486652401	65833641
disease_ALLERGY_ECZEMA_DIAGNOSED	11:64070863:67070863	Gene-tissue	ENSG00000172543.7_Skin_Sun_Exposed_Lower_leg	0.778010565476847	0.0149594826773497	65879809
disease_ALLERGY_ECZEMA_DIAGNOSED	11:64070863:67070863	Gene-tissue	ENSG00000172500.12_Skin_Sun_Exposed_Lower_leg	5.79351716755648	0.0451666491410178	65888539
disease_ALLERGY_ECZEMA_DIAGNOSED	11:64070863:67070863	Gene-tissue	ENSG00000175376.8_Skin_Sun_Exposed_Lower_leg	5.6928999273583	0.0294071548844406	66002078
disease_ALLERGY_ECZEMA_DIAGNOSED	11:64070863:67070863	Gene-tissue	ENSG00000175334.7_Skin_Sun_Exposed_Lower_leg	6.49440411565393	0.0253877681812371	66002177
disease_ALLERGY_ECZEMA_DIAGNOSED	11:64070863:67070863	Gene-tissue	ENSG00000174996.11_Skin_Sun_Exposed_Lower_leg	0.430212696870064	0.0157468428462081	66257294
disease_ALLERGY_ECZEMA_DIAGNOSED	11:64070863:67070863	Gene-tissue	ENSG00000174791.10_Skin_Sun_Exposed_Lower_leg	1.40835824055982	0.0410036636274311	66336840
disease_ALLERGY_ECZEMA_DIAGNOSED	11:64070863:67070863	Gene-tissue	ENSG00000254986.7_Skin_Sun_Exposed_Lower_leg	0.714637395911709	0.0221692952847873	66480013
disease_ALLERGY_ECZEMA_DIAGNOSED	11:64070863:67070863	Gene-tissue	ENSG00000174483.19_Skin_Sun_Exposed_Lower_leg	1.69721039950644	0.029672462511147	66510606
disease_ALLERGY_ECZEMA_DIAGNOSED	11:64070863:67070863	Gene-tissue	ENSG00000174080.10_Skin_Sun_Exposed_Lower_leg	1.33381128847178	0.0362973628025628	66568841
disease_ALLERGY_ECZEMA_DIAGNOSED	11:64070863:67070863	Gene-tissue	ENSG00000110076.18_Spleen	1.37753201655063	0.000592401886507936	64723188
disease_ALLERGY_ECZEMA_DIAGNOSED	11:64070863:67070863	Gene-tissue	ENSG00000133895.14_Spleen	0.419868051141034	0.000166451375562552	64811294
disease_ALLERGY_ECZEMA_DIAGNOSED	11:64070863:67070863	Gene-tissue	ENSG00000110025.12_Spleen	0.0176279303588298	0.000150209071812956	65027408
disease_ALLERGY_ECZEMA_DIAGNOSED	11:64070863:67070863	Gene-tissue	ENSG00000204710.2_Spleen	0.504121131247782	0.000189546699543794	65170154
disease_ALLERGY_ECZEMA_DIAGNOSED	11:64070863:67070863	Gene-tissue	ENSG00000168056.15_Spleen	0.350131599550533	0.000175874462364157	65558930
disease_ALLERGY_ECZEMA_DIAGNOSED	11:64070863:67070863	Gene-tissue	ENSG00000173327.7_Spleen	3.33982304226123	0.000152103360152026	65614249
disease_ALLERGY_ECZEMA_DIAGNOSED	11:64070863:67070863	Gene-tissue	ENSG00000172803.17_Spleen	1.87162281476616	0.00016840811674002	65833641
disease_ALLERGY_ECZEMA_DIAGNOSED	11:64070863:67070863	Gene-tissue	ENSG00000172543.7_Spleen	0.723006365462023	0.000150961175818486	65879809
disease_ALLERGY_ECZEMA_DIAGNOSED	11:64070863:67070863	Gene-tissue	ENSG00000175334.7_Spleen	6.20728206543284	0.000279400744645619	66002177
disease_ALLERGY_ECZEMA_DIAGNOSED	11:64070863:67070863	Gene-tissue	ENSG00000087365.15_Spleen	0.524963114825246	0.000150281944520135	66050729
disease_ALLERGY_ECZEMA_DIAGNOSED	11:64070863:67070863	Gene-tissue	ENSG00000175115.11_Spleen	0.399669060078476	0.000157964870957262	66070454
disease_ALLERGY_ECZEMA_DIAGNOSED	11:64070863:67070863	Gene-tissue	ENSG00000174871.10_Spleen	0.258620907493347	0.000153742603866487	66278190
disease_ALLERGY_ECZEMA_DIAGNOSED	11:64070863:67070863	Gene-tissue	ENSG00000254986.7_Spleen	0.729474912554634	0.000232999050741426	66480013
disease_ALLERGY_ECZEMA_DIAGNOSED	11:64070863:67070863	Gene-tissue	ENSG00000248746.5_Spleen	0.784804553324188	0.000231884850203089	66546395
disease_ALLERGY_ECZEMA_DIAGNOSED	11:64070863:67070863	Gene-tissue	ENSG00000110025.12_Stomach	0.0297264249932197	0	65027408
disease_ALLERGY_ECZEMA_DIAGNOSED	11:64070863:67070863	Gene-tissue	ENSG00000168061.14_Stomach	0.0349729995959923	0	65040901
disease_ALLERGY_ECZEMA_DIAGNOSED	11:64070863:67070863	Gene-tissue	ENSG00000133884.9_Stomach	0.861368804585096	0	65333754
disease_ALLERGY_ECZEMA_DIAGNOSED	11:64070863:67070863	Gene-tissue	ENSG00000173327.7_Stomach	3.33982304226123	0	65614249
disease_ALLERGY_ECZEMA_DIAGNOSED	11:64070863:67070863	Gene-tissue	ENSG00000172922.8_Stomach	0.95847229585342	0	65720947
disease_ALLERGY_ECZEMA_DIAGNOSED	11:64070863:67070863	Gene-tissue	ENSG00000172803.17_Stomach	2.05176116174156	0	65833641
disease_ALLERGY_ECZEMA_DIAGNOSED	11:64070863:67070863	Gene-tissue	ENSG00000172543.7_Stomach	0.724494654914855	0	65879809
disease_ALLERGY_ECZEMA_DIAGNOSED	11:64070863:67070863	Gene-tissue	ENSG00000087365.15_Stomach	0.660985089123047	0	66050729
disease_ALLERGY_ECZEMA_DIAGNOSED	11:64070863:67070863	Gene-tissue	ENSG00000174744.13_Stomach	0.854493053945847	0	66345125
disease_ALLERGY_ECZEMA_DIAGNOSED	11:64070863:67070863	Gene-tissue	ENSG00000254986.7_Stomach	0.73828314534315	0	66480013
disease_ALLERGY_ECZEMA_DIAGNOSED	11:64070863:67070863	Gene-tissue	ENSG00000110076.18_Thyroid	1.37379571005386	0.0141713665496922	64723188
disease_ALLERGY_ECZEMA_DIAGNOSED	11:64070863:67070863	Gene-tissue	ENSG00000133895.14_Thyroid	0.227347284749082	0.00439365816418602	64811294
disease_ALLERGY_ECZEMA_DIAGNOSED	11:64070863:67070863	Gene-tissue	ENSG00000168056.15_Thyroid	0.185480876788131	0.00357439051560892	65558930
disease_ALLERGY_ECZEMA_DIAGNOSED	11:64070863:67070863	Gene-tissue	ENSG00000173327.7_Thyroid	3.33982304226123	0.00352098300919473	65614249
disease_ALLERGY_ECZEMA_DIAGNOSED	11:64070863:67070863	Gene-tissue	ENSG00000172922.8_Thyroid	0.95847229585342	0.00359866730906577	65720947
disease_ALLERGY_ECZEMA_DIAGNOSED	11:64070863:67070863	Gene-tissue	ENSG00000172818.9_Thyroid	8.73668275264127	0.00355875291605068	65787022
disease_ALLERGY_ECZEMA_DIAGNOSED	11:64070863:67070863	Gene-tissue	ENSG00000172803.17_Thyroid	2.05176116174156	0.00372378047232676	65833641
disease_ALLERGY_ECZEMA_DIAGNOSED	11:64070863:67070863	Gene-tissue	ENSG00000172543.7_Thyroid	0.655275706809594	0.00355097220108685	65879809
disease_ALLERGY_ECZEMA_DIAGNOSED	11:64070863:67070863	Gene-tissue	ENSG00000175550.7_Thyroid	6.75589124514799	0.00539665872834832	65919257
disease_ALLERGY_ECZEMA_DIAGNOSED	11:64070863:67070863	Gene-tissue	ENSG00000175513.9_Thyroid	0.217207605336575	0.00566959300714732	65945445
disease_ALLERGY_ECZEMA_DIAGNOSED	11:64070863:67070863	Gene-tissue	ENSG00000175334.7_Thyroid	6.85444672345747	0.00552580169065736	66002177
disease_ALLERGY_ECZEMA_DIAGNOSED	11:64070863:67070863	Gene-tissue	ENSG00000087365.15_Thyroid	0.663081238466043	0.00351458492854683	66050729
disease_ALLERGY_ECZEMA_DIAGNOSED	11:64070863:67070863	Gene-tissue	ENSG00000174684.6_Thyroid	1.30462449879637	0.0105971607064399	66347692
disease_ALLERGY_ECZEMA_DIAGNOSED	11:64070863:67070863	Gene-tissue	ENSG00000254986.7_Thyroid	0.722742129712572	0.00546896082255472	66480013
disease_ALLERGY_ECZEMA_DIAGNOSED	11:64070863:67070863	Gene-tissue	ENSG00000248746.5_Thyroid	1.25871108643424	0.00610708638133764	66546395
disease_ALLERGY_ECZEMA_DIAGNOSED	11:64070863:67070863	Gene-tissue	ENSG00000174080.10_Thyroid	2.04804618618003	0.0107495363547857	66568841
disease_ALLERGY_ECZEMA_DIAGNOSED	11:64070863:67070863	Gene-tissue	ENSG00000172543.7_Uterus	0.655275706809594	6.94476581939196e-05	65879809
disease_ALLERGY_ECZEMA_DIAGNOSED	11:64070863:67070863	Gene-tissue	ENSG00000087365.15_Uterus	0.702434174931782	6.86994944826225e-05	66050729
disease_ALLERGY_ECZEMA_DIAGNOSED	11:64070863:67070863	Gene-tissue	ENSG00000172922.8_Vagina	0.95847229585342	3.10862446895044e-17	65720947
disease_ALLERGY_ECZEMA_DIAGNOSED	11:64070863:67070863	Gene-tissue	ENSG00000172803.17_Vagina	1.92173751169282	3.10862446895044e-17	65833641
disease_ALLERGY_ECZEMA_DIAGNOSED	11:64070863:67070863	Gene-tissue	ENSG00000172543.7_Vagina	0.683525512113148	3.10862446895044e-17	65879809
disease_ALLERGY_ECZEMA_DIAGNOSED	11:64070863:67070863	Gene-tissue	ENSG00000087365.15_Vagina	0.725509153347729	3.10862446895044e-17	66050729
disease_ALLERGY_ECZEMA_DIAGNOSED	11:64070863:67070863	Gene-tissue	ENSG00000133895.14_Whole_Blood	0.432839109350249	0.00757035632395652	64811294
disease_ALLERGY_ECZEMA_DIAGNOSED	11:64070863:67070863	Gene-tissue	ENSG00000110025.12_Whole_Blood	0.0404654537479781	0.00739578623586434	65027408
disease_ALLERGY_ECZEMA_DIAGNOSED	11:64070863:67070863	Gene-tissue	ENSG00000204710.2_Whole_Blood	0.312805830593406	0.00762156764150016	65170154
disease_ALLERGY_ECZEMA_DIAGNOSED	11:64070863:67070863	Gene-tissue	ENSG00000014216.15_Whole_Blood	0.755575343796125	0.0120331697281899	65181194
disease_ALLERGY_ECZEMA_DIAGNOSED	11:64070863:67070863	Gene-tissue	ENSG00000014138.8_Whole_Blood	0.888385062979442	0.00922313636411865	65261762
disease_ALLERGY_ECZEMA_DIAGNOSED	11:64070863:67070863	Gene-tissue	ENSG00000168056.15_Whole_Blood	0.185552786279215	0.00708706586103426	65558930
disease_ALLERGY_ECZEMA_DIAGNOSED	11:64070863:67070863	Gene-tissue	ENSG00000173442.12_Whole_Blood	0.366605780990544	0.00838653147392997	65576038
disease_ALLERGY_ECZEMA_DIAGNOSED	11:64070863:67070863	Gene-tissue	ENSG00000173327.7_Whole_Blood	6.7986293176333	0.0069844689769536	65614249
disease_ALLERGY_ECZEMA_DIAGNOSED	11:64070863:67070863	Gene-tissue	ENSG00000172922.8_Whole_Blood	0.85264880907371	0.00710049334917542	65720947
disease_ALLERGY_ECZEMA_DIAGNOSED	11:64070863:67070863	Gene-tissue	ENSG00000172803.17_Whole_Blood	1.08449956336666	0.00725130260711024	65833641
disease_ALLERGY_ECZEMA_DIAGNOSED	11:64070863:67070863	Gene-tissue	ENSG00000172732.11_Whole_Blood	5.75345066746793	0.0215664207485276	65860062
disease_ALLERGY_ECZEMA_DIAGNOSED	11:64070863:67070863	Gene-tissue	ENSG00000172638.12_Whole_Blood	5.41282248944048	0.0296130482146694	65873592
disease_ALLERGY_ECZEMA_DIAGNOSED	11:64070863:67070863	Gene-tissue	ENSG00000172543.7_Whole_Blood	0.693267552249662	0.00701394428410766	65879809
disease_ALLERGY_ECZEMA_DIAGNOSED	11:64070863:67070863	Gene-tissue	ENSG00000175334.7_Whole_Blood	3.66741040035444	0.0160466834331383	66002177
disease_ALLERGY_ECZEMA_DIAGNOSED	11:64070863:67070863	Gene-tissue	ENSG00000087365.15_Whole_Blood	0.734458555325489	0.00696724855873051	66050729
disease_ALLERGY_ECZEMA_DIAGNOSED	11:64070863:67070863	Gene-tissue	ENSG00000175115.11_Whole_Blood	0.626665818054241	0.00762222718200337	66070454
disease_ALLERGY_ECZEMA_DIAGNOSED	11:64070863:67070863	Gene-tissue	ENSG00000174791.10_Whole_Blood	0.46618363589411	0.00749403125305885	66336840
disease_ALLERGY_ECZEMA_DIAGNOSED	11:64070863:67070863	Gene-tissue	ENSG00000174516.14_Whole_Blood	0.718476157516372	0.0105772600400831	66466745
disease_ALLERGY_ECZEMA_DIAGNOSED	11:64070863:67070863	Gene-tissue	ENSG00000254986.7_Whole_Blood	1.32912106608832	0.0133601518781433	66480013
disease_ALLERGY_ECZEMA_DIAGNOSED	11:64070863:67070863	Gene-tissue	ENSG00000174483.19_Whole_Blood	0.718554356666749	0.0105169774162513	66510606
disease_ALLERGY_ECZEMA_DIAGNOSED	11:64070863:67070863	Gene-tissue	ENSG00000174080.10_Whole_Blood	2.0062171814688	0.0210195851360832	66568841
disease_ALLERGY_ECZEMA_DIAGNOSED	11:64070863:67070863	Variant	chr11_64070980_G_A	0.127032450885461	0.00039849172965013	64070980
disease_ALLERGY_ECZEMA_DIAGNOSED	11:64070863:67070863	Variant	chr11_64070985_A_C	1.53922565637573	0.000724770699289119	64070985
disease_ALLERGY_ECZEMA_DIAGNOSED	11:64070863:67070863	Variant	chr11_64071169_T_A	1.53303651793907	0.000706221778785917	64071169
disease_ALLERGY_ECZEMA_DIAGNOSED	11:64070863:67070863	Variant	chr11_64071472_C_A	0.997035377352085	0.000785095707677139	64071472
disease_ALLERGY_ECZEMA_DIAGNOSED	11:64070863:67070863	Variant	chr11_64071823_G_A	1.60983531645307	0.000761936003708252	64071823
disease_ALLERGY_ECZEMA_DIAGNOSED	11:64070863:67070863	Variant	chr11_64072034_C_T	0.0213233993680432	0.000399279588090833	64072034
disease_ALLERGY_ECZEMA_DIAGNOSED	11:64070863:67070863	Variant	chr11_64072243_C_T	0.0384114486657361	0.000537829344711822	64072243
disease_ALLERGY_ECZEMA_DIAGNOSED	11:64070863:67070863	Variant	chr11_64073216_G_A	1.56929500473266	0.000737706932063527	64073216
disease_ALLERGY_ECZEMA_DIAGNOSED	11:64070863:67070863	Variant	chr11_64073651_C_T	0.884219712602419	0.000403543343154391	64073651
disease_ALLERGY_ECZEMA_DIAGNOSED	11:64070863:67070863	Variant	chr11_64074342_G_A	1.64572635007362	0.000782659478044023	64074342
disease_ALLERGY_ECZEMA_DIAGNOSED	11:64070863:67070863	Variant	chr11_64074579_C_T	0.125691014905781	0.000439030816402649	64074579
disease_ALLERGY_ECZEMA_DIAGNOSED	11:64070863:67070863	Variant	chr11_64074778_A_G	0.102536356259043	0.000443654558983229	64074778
disease_ALLERGY_ECZEMA_DIAGNOSED	11:64070863:67070863	Variant	chr11_64074854_A_G	0.0486758823067436	0.000415099488015321	64074854
disease_ALLERGY_ECZEMA_DIAGNOSED	11:64070863:67070863	Variant	chr11_64075559_C_T	0.492557097423972	0.000553341136884167	64075559
disease_ALLERGY_ECZEMA_DIAGNOSED	11:64070863:67070863	Variant	chr11_64075725_C_T	0.971758853066093	0.000594641435821682	64075725
disease_ALLERGY_ECZEMA_DIAGNOSED	11:64070863:67070863	Variant	chr11_64075953_C_T	0.202308761674997	0.000392797099371403	64075953
disease_ALLERGY_ECZEMA_DIAGNOSED	11:64070863:67070863	Variant	chr11_64075957_G_A	0.986803300540655	0.000530742295515956	64075957
disease_ALLERGY_ECZEMA_DIAGNOSED	11:64070863:67070863	Variant	chr11_64076102_C_T	0.323171142910764	0.000502362184925189	64076102
disease_ALLERGY_ECZEMA_DIAGNOSED	11:64070863:67070863	Variant	chr11_64076473_A_G	0.0307594321144056	0.000400726716445714	64076473
disease_ALLERGY_ECZEMA_DIAGNOSED	11:64070863:67070863	Variant	chr11_64077057_A_G	0.015734767635049	0.000422404588446805	64077057
disease_ALLERGY_ECZEMA_DIAGNOSED	11:64070863:67070863	Variant	chr11_64077122_C_T	0.23613981603318	0.000488208010744891	64077122
disease_ALLERGY_ECZEMA_DIAGNOSED	11:64070863:67070863	Variant	chr11_64077211_C_A	0.369203436206481	0.000398149839129742	64077211
disease_ALLERGY_ECZEMA_DIAGNOSED	11:64070863:67070863	Variant	chr11_64077822_A_G	0.387075234409513	0.000394268782011983	64077822
disease_ALLERGY_ECZEMA_DIAGNOSED	11:64070863:67070863	Variant	chr11_64077883_C_G	0.262803862300994	0.000452310781652702	64077883
disease_ALLERGY_ECZEMA_DIAGNOSED	11:64070863:67070863	Variant	chr11_64078954_C_T	0.211931080424172	0.000395800746568904	64078954
disease_ALLERGY_ECZEMA_DIAGNOSED	11:64070863:67070863	Variant	chr11_64078972_G_A	0.235240826036037	0.000442238350903533	64078972
disease_ALLERGY_ECZEMA_DIAGNOSED	11:64070863:67070863	Variant	chr11_64079331_C_T	0.244382124649463	0.000445661119117715	64079331
disease_ALLERGY_ECZEMA_DIAGNOSED	11:64070863:67070863	Variant	chr11_64080052_G_A	0.0620468747344199	0.000393668252627148	64080052
disease_ALLERGY_ECZEMA_DIAGNOSED	11:64070863:67070863	Variant	chr11_64080490_G_A	0.0761907624144321	0.000394455064299627	64080490
disease_ALLERGY_ECZEMA_DIAGNOSED	11:64070863:67070863	Variant	chr11_64080757_G_A	0.0729438542867878	0.000394188024556975	64080757
disease_ALLERGY_ECZEMA_DIAGNOSED	11:64070863:67070863	Variant	chr11_64081052_T_G	0.180614960625434	0.000416439327894986	64081052
disease_ALLERGY_ECZEMA_DIAGNOSED	11:64070863:67070863	Variant	chr11_64081055_C_T	0.0508699208989629	0.000399034990637105	64081055
disease_ALLERGY_ECZEMA_DIAGNOSED	11:64070863:67070863	Variant	chr11_64081358_G_T	1.25645231192943	0.0013839941687491	64081358
disease_ALLERGY_ECZEMA_DIAGNOSED	11:64070863:67070863	Variant	chr11_64081858_G_A	0.74987355271693	0.000420712523444966	64081858
disease_ALLERGY_ECZEMA_DIAGNOSED	11:64070863:67070863	Variant	chr11_64082340_C_T	1.22368293612968	0.000450958540452515	64082340
disease_ALLERGY_ECZEMA_DIAGNOSED	11:64070863:67070863	Variant	chr11_64083088_CA_C	1.28922073314357	0.000464776942735768	64083088
disease_ALLERGY_ECZEMA_DIAGNOSED	11:64070863:67070863	Variant	chr11_64083328_C_T	0.404804167800924	0.000445731194303911	64083328
disease_ALLERGY_ECZEMA_DIAGNOSED	11:64070863:67070863	Variant	chr11_64084009_C_CCTAA	0.118150953822186	0.000406294679664028	64084009
disease_ALLERGY_ECZEMA_DIAGNOSED	11:64070863:67070863	Variant	chr11_64084161_C_A	1.69007694973835	0.000564864331841319	64084161
disease_ALLERGY_ECZEMA_DIAGNOSED	11:64070863:67070863	Variant	chr11_64084173_C_T	1.08017797996715	0.000483956182330381	64084173
disease_ALLERGY_ECZEMA_DIAGNOSED	11:64070863:67070863	Variant	chr11_64084722_C_T	1.56968486755542	0.000521618856039163	64084722
disease_ALLERGY_ECZEMA_DIAGNOSED	11:64070863:67070863	Variant	chr11_64085244_C_T	0.48781812448917	0.000392353192614892	64085244
disease_ALLERGY_ECZEMA_DIAGNOSED	11:64070863:67070863	Variant	chr11_64085336_C_T	0.146865451628743	0.00040943087936366	64085336
disease_ALLERGY_ECZEMA_DIAGNOSED	11:64070863:67070863	Variant	chr11_64085477_T_G	0.159508661067517	0.000412698068105444	64085477
disease_ALLERGY_ECZEMA_DIAGNOSED	11:64070863:67070863	Variant	chr11_64085572_C_T	1.10940134074643	0.000491381699461398	64085572
disease_ALLERGY_ECZEMA_DIAGNOSED	11:64070863:67070863	Variant	chr11_64085744_A_G	0.630615309344059	0.00063263756975612	64085744
disease_ALLERGY_ECZEMA_DIAGNOSED	11:64070863:67070863	Variant	chr11_64086173_C_T	0.37178840291536	0.000561708712444433	64086173
disease_ALLERGY_ECZEMA_DIAGNOSED	11:64070863:67070863	Variant	chr11_64086617_G_A	0.508698881890198	0.000681663045523112	64086617
disease_ALLERGY_ECZEMA_DIAGNOSED	11:64070863:67070863	Variant	chr11_64088387_G_A	1.52140523763316	0.00102780242834248	64088387
disease_ALLERGY_ECZEMA_DIAGNOSED	11:64070863:67070863	Variant	chr11_64088604_C_CG	0.0245605267270034	0.000455368598637619	64088604
disease_ALLERGY_ECZEMA_DIAGNOSED	11:64070863:67070863	Variant	chr11_64089001_C_T	0.270279930600122	0.000442797452412241	64089001
disease_ALLERGY_ECZEMA_DIAGNOSED	11:64070863:67070863	Variant	chr11_64089056_C_T	0.228384523549629	0.000461454702840983	64089056
disease_ALLERGY_ECZEMA_DIAGNOSED	11:64070863:67070863	Variant	chr11_64089139_G_A	0.334541480718114	0.000495085830135392	64089139
disease_ALLERGY_ECZEMA_DIAGNOSED	11:64070863:67070863	Variant	chr11_64089163_A_G	0.0146683281289582	0.00046225386814901	64089163
disease_ALLERGY_ECZEMA_DIAGNOSED	11:64070863:67070863	Variant	chr11_64090133_C_T	0.0629813580537558	0.00043912607124116	64090133
disease_ALLERGY_ECZEMA_DIAGNOSED	11:64070863:67070863	Variant	chr11_64090169_C_A	1.33344244105611	0.000770054821624485	64090169
disease_ALLERGY_ECZEMA_DIAGNOSED	11:64070863:67070863	Variant	chr11_64090755_G_T	0.111098850224818	0.000424172097725769	64090755
disease_ALLERGY_ECZEMA_DIAGNOSED	11:64070863:67070863	Variant	chr11_64091112_G_A	0.165649954561221	0.000421517660565161	64091112
disease_ALLERGY_ECZEMA_DIAGNOSED	11:64070863:67070863	Variant	chr11_64091242_G_A	0.321845521377197	0.000392282439707804	64091242
disease_ALLERGY_ECZEMA_DIAGNOSED	11:64070863:67070863	Variant	chr11_64091613_G_A	0.303937145469583	0.000511149727412534	64091613
disease_ALLERGY_ECZEMA_DIAGNOSED	11:64070863:67070863	Variant	chr11_64091648_A_G	0.393508286719752	0.000395119764382468	64091648
disease_ALLERGY_ECZEMA_DIAGNOSED	11:64070863:67070863	Variant	chr11_64091670_C_T	0.462241512943638	0.000898648739072523	64091670
disease_ALLERGY_ECZEMA_DIAGNOSED	11:64070863:67070863	Variant	chr11_64091881_A_G	0.284497398441141	0.000518525548027069	64091881
disease_ALLERGY_ECZEMA_DIAGNOSED	11:64070863:67070863	Variant	chr11_64092003_C_T	0.401309852350205	0.000416982649422589	64092003
disease_ALLERGY_ECZEMA_DIAGNOSED	11:64070863:67070863	Variant	chr11_64092279_A_G	0.236600885180693	0.000518066482397731	64092279
disease_ALLERGY_ECZEMA_DIAGNOSED	11:64070863:67070863	Variant	chr11_64093033_G_A	0.301159532978308	0.000392227126908875	64093033
disease_ALLERGY_ECZEMA_DIAGNOSED	11:64070863:67070863	Variant	chr11_64093246_A_C	0.355042493842787	0.000759847677794099	64093246
disease_ALLERGY_ECZEMA_DIAGNOSED	11:64070863:67070863	Variant	chr11_64093354_C_T	0.2736921830396	0.00052600216512483	64093354
disease_ALLERGY_ECZEMA_DIAGNOSED	11:64070863:67070863	Variant	chr11_64093730_C_T	0.296647504705317	0.000392263493603142	64093730
disease_ALLERGY_ECZEMA_DIAGNOSED	11:64070863:67070863	Variant	chr11_64093733_T_G	0.28628769777435	0.000518050042575117	64093733
disease_ALLERGY_ECZEMA_DIAGNOSED	11:64070863:67070863	Variant	chr11_64093845_A_G	0.193486142540976	0.000401247686617162	64093845
disease_ALLERGY_ECZEMA_DIAGNOSED	11:64070863:67070863	Variant	chr11_64094529_A_AT	0.918741074508432	0.000413460367620754	64094529
disease_ALLERGY_ECZEMA_DIAGNOSED	11:64070863:67070863	Variant	chr11_64094531_G_T	0.920582794105392	0.000414031565233804	64094531
disease_ALLERGY_ECZEMA_DIAGNOSED	11:64070863:67070863	Variant	chr11_64094651_G_A	0.0904556992198369	0.000478583472570666	64094651
disease_ALLERGY_ECZEMA_DIAGNOSED	11:64070863:67070863	Variant	chr11_64094666_G_A	0.296891857635396	0.000512932175816044	64094666
disease_ALLERGY_ECZEMA_DIAGNOSED	11:64070863:67070863	Variant	chr11_64095140_G_A	0.0625231447604557	0.000411728893927326	64095140
disease_ALLERGY_ECZEMA_DIAGNOSED	11:64070863:67070863	Variant	chr11_64095410_G_C	0.197938721073956	0.000465339439946588	64095410
disease_ALLERGY_ECZEMA_DIAGNOSED	11:64070863:67070863	Variant	chr11_64095673_C_T	0.164272278594423	0.00039224567291289	64095673
disease_ALLERGY_ECZEMA_DIAGNOSED	11:64070863:67070863	Variant	chr11_64095731_G_A	0.951111954803163	0.000789597127876136	64095731
disease_ALLERGY_ECZEMA_DIAGNOSED	11:64070863:67070863	Variant	chr11_64095933_A_G	0.312915216650283	0.000574597408824574	64095933
disease_ALLERGY_ECZEMA_DIAGNOSED	11:64070863:67070863	Variant	chr11_64095984_C_CA	0.113576673345538	0.000421902745801774	64095984
disease_ALLERGY_ECZEMA_DIAGNOSED	11:64070863:67070863	Variant	chr11_64096739_G_T	0.665588633339238	0.000410953213571837	64096739
disease_ALLERGY_ECZEMA_DIAGNOSED	11:64070863:67070863	Variant	chr11_64096856_T_C	0.102206813369198	0.000420739012509905	64096856
disease_ALLERGY_ECZEMA_DIAGNOSED	11:64070863:67070863	Variant	chr11_64096887_C_T	0.655412030788185	0.000409749176457318	64096887
disease_ALLERGY_ECZEMA_DIAGNOSED	11:64070863:67070863	Variant	chr11_64096888_G_A	0.089087324617033	0.000405769650244916	64096888
disease_ALLERGY_ECZEMA_DIAGNOSED	11:64070863:67070863	Variant	chr11_64097099_T_C	0.0989241825069476	0.000419737552787045	64097099
disease_ALLERGY_ECZEMA_DIAGNOSED	11:64070863:67070863	Variant	chr11_64097221_G_A	0.658112553131475	0.000410073125024389	64097221
disease_ALLERGY_ECZEMA_DIAGNOSED	11:64070863:67070863	Variant	chr11_64097737_C_T	0.345017997555471	0.000401761287996224	64097737
disease_ALLERGY_ECZEMA_DIAGNOSED	11:64070863:67070863	Variant	chr11_64098131_T_A	0.259572879406659	0.00053864297859096	64098131
disease_ALLERGY_ECZEMA_DIAGNOSED	11:64070863:67070863	Variant	chr11_64098150_T_C	2.82868945898646	0.00209190159027643	64098150
disease_ALLERGY_ECZEMA_DIAGNOSED	11:64070863:67070863	Variant	chr11_64098200_A_G	0.0993354944579832	0.000422798259795024	64098200
disease_ALLERGY_ECZEMA_DIAGNOSED	11:64070863:67070863	Variant	chr11_64098215_C_T	0.762133056247248	0.00113967979188451	64098215
disease_ALLERGY_ECZEMA_DIAGNOSED	11:64070863:67070863	Variant	chr11_64098404_C_T	0.290151830334243	0.000557309806732824	64098404
disease_ALLERGY_ECZEMA_DIAGNOSED	11:64070863:67070863	Variant	chr11_64099487_C_T	0.706409597381085	0.000416169975731145	64099487
disease_ALLERGY_ECZEMA_DIAGNOSED	11:64070863:67070863	Variant	chr11_64099769_T_C	0.790931694305554	0.00108499522987061	64099769
disease_ALLERGY_ECZEMA_DIAGNOSED	11:64070863:67070863	Variant	chr11_64099827_A_AGATGGATG	0.470572874693306	0.000431183549116897	64099827
disease_ALLERGY_ECZEMA_DIAGNOSED	11:64070863:67070863	Variant	chr11_64099903_G_A	0.161595088737501	0.000392525474634443	64099903
disease_ALLERGY_ECZEMA_DIAGNOSED	11:64070863:67070863	Variant	chr11_64100051_C_T	0.657461941565128	0.000404812161863958	64100051
disease_ALLERGY_ECZEMA_DIAGNOSED	11:64070863:67070863	Variant	chr11_64100470_C_T	1.47051639385373	0.00188311937981158	64100470
disease_ALLERGY_ECZEMA_DIAGNOSED	11:64070863:67070863	Variant	chr11_64100499_A_G	0.58055176973518	0.000758933123750483	64100499
disease_ALLERGY_ECZEMA_DIAGNOSED	11:64070863:67070863	Variant	chr11_64100887_G_A	0.223804434816964	0.000446488222290171	64100887
disease_ALLERGY_ECZEMA_DIAGNOSED	11:64070863:67070863	Variant	chr11_64101218_A_G	1.64411968287537	0.000460385384055018	64101218
disease_ALLERGY_ECZEMA_DIAGNOSED	11:64070863:67070863	Variant	chr11_64101438_T_C	0.698876506219535	0.000625066286969603	64101438
disease_ALLERGY_ECZEMA_DIAGNOSED	11:64070863:67070863	Variant	chr11_64101590_C_T	0.267437081161394	0.000491504775169179	64101590
disease_ALLERGY_ECZEMA_DIAGNOSED	11:64070863:67070863	Variant	chr11_64101635_T_A	0.284417456601112	0.000499417584809201	64101635
disease_ALLERGY_ECZEMA_DIAGNOSED	11:64070863:67070863	Variant	chr11_64101953_C_A	0.529684860584985	0.000478982432265512	64101953
disease_ALLERGY_ECZEMA_DIAGNOSED	11:64070863:67070863	Variant	chr11_64102021_T_C	0.523076030810209	0.000481655226654961	64102021
disease_ALLERGY_ECZEMA_DIAGNOSED	11:64070863:67070863	Variant	chr11_64102059_T_C	0.52195546767788	0.000481951002940958	64102059
disease_ALLERGY_ECZEMA_DIAGNOSED	11:64070863:67070863	Variant	chr11_64102124_G_A	0.208922853751382	0.000438692322895267	64102124
disease_ALLERGY_ECZEMA_DIAGNOSED	11:64070863:67070863	Variant	chr11_64102349_G_C	0.499419371672553	0.00048983215706897	64102349
disease_ALLERGY_ECZEMA_DIAGNOSED	11:64070863:67070863	Variant	chr11_64102364_A_AC	0.299693909130937	0.000422431687767115	64102364
disease_ALLERGY_ECZEMA_DIAGNOSED	11:64070863:67070863	Variant	chr11_64102407_A_G	0.498919525626304	0.000489964281235944	64102407
disease_ALLERGY_ECZEMA_DIAGNOSED	11:64070863:67070863	Variant	chr11_64102911_A_T	0.497058921762556	0.00049032357427874	64102911
disease_ALLERGY_ECZEMA_DIAGNOSED	11:64070863:67070863	Variant	chr11_64102987_G_A	0.297368332205022	0.000638756953754891	64102987
disease_ALLERGY_ECZEMA_DIAGNOSED	11:64070863:67070863	Variant	chr11_64103069_CA_C	0.377326191591708	0.000396291754479186	64103069
disease_ALLERGY_ECZEMA_DIAGNOSED	11:64070863:67070863	Variant	chr11_64103338_T_C	0.478316422580014	0.00049624441909869	64103338
disease_ALLERGY_ECZEMA_DIAGNOSED	11:64070863:67070863	Variant	chr11_64103420_T_C	0.294957009384413	0.000423481780574156	64103420
disease_ALLERGY_ECZEMA_DIAGNOSED	11:64070863:67070863	Variant	chr11_64103585_T_TA	0.306698553604889	0.00052959214718911	64103585
disease_ALLERGY_ECZEMA_DIAGNOSED	11:64070863:67070863	Variant	chr11_64103777_C_A	0.178408021255933	0.000392318073333481	64103777
disease_ALLERGY_ECZEMA_DIAGNOSED	11:64070863:67070863	Variant	chr11_64104061_G_T	0.467918508558455	0.000499651545045248	64104061
disease_ALLERGY_ECZEMA_DIAGNOSED	11:64070863:67070863	Variant	chr11_64104077_T_C	0.467560553754987	0.000501592018703827	64104077
disease_ALLERGY_ECZEMA_DIAGNOSED	11:64070863:67070863	Variant	chr11_64104086_G_A	0.249241078790328	0.000434982750489615	64104086
disease_ALLERGY_ECZEMA_DIAGNOSED	11:64070863:67070863	Variant	chr11_64104557_G_T	0.459018770932893	0.000504061621931567	64104557
disease_ALLERGY_ECZEMA_DIAGNOSED	11:64070863:67070863	Variant	chr11_64104738_A_G	0.464233045773587	0.000502821842710947	64104738
disease_ALLERGY_ECZEMA_DIAGNOSED	11:64070863:67070863	Variant	chr11_64105071_A_G	0.447498304730082	0.000508637395664373	64105071
disease_ALLERGY_ECZEMA_DIAGNOSED	11:64070863:67070863	Variant	chr11_64105611_G_A	0.285291161870823	0.000649803259262324	64105611
disease_ALLERGY_ECZEMA_DIAGNOSED	11:64070863:67070863	Variant	chr11_64106201_G_A	0.159268012325045	0.000425439779286376	64106201
disease_ALLERGY_ECZEMA_DIAGNOSED	11:64070863:67070863	Variant	chr11_64107471_C_T	0.192353454119425	0.000444161350343744	64107471
disease_ALLERGY_ECZEMA_DIAGNOSED	11:64070863:67070863	Variant	chr11_64107535_A_ATAC	0.302236684171643	0.000408656572987687	64107535
disease_ALLERGY_ECZEMA_DIAGNOSED	11:64070863:67070863	Variant	chr11_64107754_G_C	0.190103338263562	0.0004452844692472	64107754
disease_ALLERGY_ECZEMA_DIAGNOSED	11:64070863:67070863	Variant	chr11_64107984_A_G	0.307511611936021	0.000403097494206683	64107984
disease_ALLERGY_ECZEMA_DIAGNOSED	11:64070863:67070863	Variant	chr11_64108085_G_T	0.293482222267189	0.000423171516571128	64108085
disease_ALLERGY_ECZEMA_DIAGNOSED	11:64070863:67070863	Variant	chr11_64108729_T_C	0.184957826619951	0.000447610292413464	64108729
disease_ALLERGY_ECZEMA_DIAGNOSED	11:64070863:67070863	Variant	chr11_64108760_A_G	0.18686603569548	0.000446935172402525	64108760
disease_ALLERGY_ECZEMA_DIAGNOSED	11:64070863:67070863	Variant	chr11_64108761_T_C	0.125448610867101	0.000394263808365004	64108761
disease_ALLERGY_ECZEMA_DIAGNOSED	11:64070863:67070863	Variant	chr11_64109691_C_T	0.221580434510439	0.000476363639454809	64109691
disease_ALLERGY_ECZEMA_DIAGNOSED	11:64070863:67070863	Variant	chr11_64110028_G_A	1.60384142210049	0.00039412192026188	64110028
disease_ALLERGY_ECZEMA_DIAGNOSED	11:64070863:67070863	Variant	chr11_64110029_G_C	0.355563695817144	0.000553391550068444	64110029
disease_ALLERGY_ECZEMA_DIAGNOSED	11:64070863:67070863	Variant	chr11_64110602_G_A	0.484182724915212	0.000433500470331984	64110602
disease_ALLERGY_ECZEMA_DIAGNOSED	11:64070863:67070863	Variant	chr11_64110659_C_T	0.830856657389955	0.000775811068527658	64110659
disease_ALLERGY_ECZEMA_DIAGNOSED	11:64070863:67070863	Variant	chr11_64110878_C_G	3.1460108628048	0.00364534999107937	64110878
disease_ALLERGY_ECZEMA_DIAGNOSED	11:64070863:67070863	Variant	chr11_64112098_G_A	0.223003713344903	0.000418561658457602	64112098
disease_ALLERGY_ECZEMA_DIAGNOSED	11:64070863:67070863	Variant	chr11_64112182_C_A	3.05136603877773	0.003277878099443	64112182
disease_ALLERGY_ECZEMA_DIAGNOSED	11:64070863:67070863	Variant	chr11_64112605_G_GT	0.418346661544927	0.000504527192921532	64112605
disease_ALLERGY_ECZEMA_DIAGNOSED	11:64070863:67070863	Variant	chr11_64112606_G_T	0.399430365542501	0.000495918855924409	64112606
disease_ALLERGY_ECZEMA_DIAGNOSED	11:64070863:67070863	Variant	chr11_64112608_G_T	0.418346661544927	0.000504527192921532	64112608
disease_ALLERGY_ECZEMA_DIAGNOSED	11:64070863:67070863	Variant	chr11_64112609_T_A	0.418346661544927	0.000504527192921532	64112609
disease_ALLERGY_ECZEMA_DIAGNOSED	11:64070863:67070863	Variant	chr11_64112925_G_A	0.641859452412138	0.000394393075846255	64112925
disease_ALLERGY_ECZEMA_DIAGNOSED	11:64070863:67070863	Variant	chr11_64113253_C_T	0.666140432523423	0.000395634959314669	64113253
disease_ALLERGY_ECZEMA_DIAGNOSED	11:64070863:67070863	Variant	chr11_64113603_GTGGA_G	0.0524700516350491	0.000431769389548788	64113603
disease_ALLERGY_ECZEMA_DIAGNOSED	11:64070863:67070863	Variant	chr11_64113811_A_G	0.640005334859991	0.000394309921787291	64113811
disease_ALLERGY_ECZEMA_DIAGNOSED	11:64070863:67070863	Variant	chr11_64114011_CATGGATGG_C	0.32394111412965	0.000415690747951748	64114011
disease_ALLERGY_ECZEMA_DIAGNOSED	11:64070863:67070863	Variant	chr11_64114432_AATGG_A	0.553893030849058	0.000742231215117185	64114432
disease_ALLERGY_ECZEMA_DIAGNOSED	11:64070863:67070863	Variant	chr11_64114548_CATGGATGG_C	0.637260840551473	0.000394218906650213	64114548
disease_ALLERGY_ECZEMA_DIAGNOSED	11:64070863:67070863	Variant	chr11_64114778_T_G	2.76633111015562	0.00321829284489236	64114778
disease_ALLERGY_ECZEMA_DIAGNOSED	11:64070863:67070863	Variant	chr11_64114891_G_T	0.63964530292542	0.00081735752841712	64114891
disease_ALLERGY_ECZEMA_DIAGNOSED	11:64070863:67070863	Variant	chr11_64114892_C_T	0.631932629888157	0.000809306504943536	64114892
disease_ALLERGY_ECZEMA_DIAGNOSED	11:64070863:67070863	Variant	chr11_64115023_C_T	0.622659848004686	0.000708260211584141	64115023
disease_ALLERGY_ECZEMA_DIAGNOSED	11:64070863:67070863	Variant	chr11_64115563_T_C	0.0089260333328269	0.000442888870659907	64115563
disease_ALLERGY_ECZEMA_DIAGNOSED	11:64070863:67070863	Variant	chr11_64115697_C_A	0.640502567096268	0.000394321746960705	64115697
disease_ALLERGY_ECZEMA_DIAGNOSED	11:64070863:67070863	Variant	chr11_64115743_C_T	0.107607950369513	0.000436968757378763	64115743
disease_ALLERGY_ECZEMA_DIAGNOSED	11:64070863:67070863	Variant	chr11_64115795_G_A	0.00921752876063049	0.000443025341312455	64115795
disease_ALLERGY_ECZEMA_DIAGNOSED	11:64070863:67070863	Variant	chr11_64115990_A_G	0.313135320445542	0.000535497916939541	64115990
disease_ALLERGY_ECZEMA_DIAGNOSED	11:64070863:67070863	Variant	chr11_64116513_T_C	0.847827294180196	0.000458672100047373	64116513
disease_ALLERGY_ECZEMA_DIAGNOSED	11:64070863:67070863	Variant	chr11_64116555_C_T	0.636497000904	0.000394144323096688	64116555
disease_ALLERGY_ECZEMA_DIAGNOSED	11:64070863:67070863	Variant	chr11_64116981_C_T	0.647251079037629	0.00083211335529971	64116981
disease_ALLERGY_ECZEMA_DIAGNOSED	11:64070863:67070863	Variant	chr11_64117002_C_T	0.236834708008193	0.000421925396777594	64117002
disease_ALLERGY_ECZEMA_DIAGNOSED	11:64070863:67070863	Variant	chr11_64117089_G_A	0.0972883225922757	0.000396753250174102	64117089
disease_ALLERGY_ECZEMA_DIAGNOSED	11:64070863:67070863	Variant	chr11_64117275_C_T	0.0599690359827371	0.000511246227868467	64117275
disease_ALLERGY_ECZEMA_DIAGNOSED	11:64070863:67070863	Variant	chr11_64117815_C_T	0.132109293498292	0.000420701125241733	64117815
disease_ALLERGY_ECZEMA_DIAGNOSED	11:64070863:67070863	Variant	chr11_64117833_C_T	0.233543083565589	0.000440673409951352	64117833
disease_ALLERGY_ECZEMA_DIAGNOSED	11:64070863:67070863	Variant	chr11_64118232_C_T	0.655645276853512	0.000394803660602353	64118232
disease_ALLERGY_ECZEMA_DIAGNOSED	11:64070863:67070863	Variant	chr11_64118297_C_T	3.02244876270202	0.00318217803140543	64118297
disease_ALLERGY_ECZEMA_DIAGNOSED	11:64070863:67070863	Variant	chr11_64118324_C_T	0.00969814196805239	0.000408536455250492	64118324
disease_ALLERGY_ECZEMA_DIAGNOSED	11:64070863:67070863	Variant	chr11_64118594_GT_G	0.746058553830122	0.000403990664553741	64118594
disease_ALLERGY_ECZEMA_DIAGNOSED	11:64070863:67070863	Variant	chr11_64118927_TA_T	0.220650550083822	0.000402305414715868	64118927
disease_ALLERGY_ECZEMA_DIAGNOSED	11:64070863:67070863	Variant	chr11_64119067_C_T	0.62574928188048	0.000393741996661121	64119067
disease_ALLERGY_ECZEMA_DIAGNOSED	11:64070863:67070863	Variant	chr11_64119517_A_AT	0.719675442637112	0.000917863591075169	64119517
disease_ALLERGY_ECZEMA_DIAGNOSED	11:64070863:67070863	Variant	chr11_64120036_T_C	0.633579641341209	0.000394047012026889	64120036
disease_ALLERGY_ECZEMA_DIAGNOSED	11:64070863:67070863	Variant	chr11_64120199_A_G	0.633903992582056	0.000394055070085395	64120199
disease_ALLERGY_ECZEMA_DIAGNOSED	11:64070863:67070863	Variant	chr11_64120515_C_T	0.2988493357429	0.000423380531149102	64120515
disease_ALLERGY_ECZEMA_DIAGNOSED	11:64070863:67070863	Variant	chr11_64120800_C_T	0.637520483181215	0.000394188935860282	64120800
disease_ALLERGY_ECZEMA_DIAGNOSED	11:64070863:67070863	Variant	chr11_64120909_G_A	0.510916647954099	0.000552823748130122	64120909
disease_ALLERGY_ECZEMA_DIAGNOSED	11:64070863:67070863	Variant	chr11_64121649_C_T	0.0924685650593763	0.000522695160442847	64121649
disease_ALLERGY_ECZEMA_DIAGNOSED	11:64070863:67070863	Variant	chr11_64121821_C_T	0.992089915435915	0.000401372291981422	64121821
disease_ALLERGY_ECZEMA_DIAGNOSED	11:64070863:67070863	Variant	chr11_64121970_T_TA	0.398440707141828	0.000616122313512827	64121970
disease_ALLERGY_ECZEMA_DIAGNOSED	11:64070863:67070863	Variant	chr11_64122277_T_G	3.08590338497699	0.00340028472693248	64122277
disease_ALLERGY_ECZEMA_DIAGNOSED	11:64070863:67070863	Variant	chr11_64122565_A_G	3.09856361463259	0.00344553091117674	64122565
disease_ALLERGY_ECZEMA_DIAGNOSED	11:64070863:67070863	Variant	chr11_64123538_T_G	0.161448787440325	0.000393843991306494	64123538
disease_ALLERGY_ECZEMA_DIAGNOSED	11:64070863:67070863	Variant	chr11_64123888_C_T	0.172390362909586	0.000468907777712586	64123888
disease_ALLERGY_ECZEMA_DIAGNOSED	11:64070863:67070863	Variant	chr11_64124241_G_A	3.09467937632349	0.0034030043585202	64124241
disease_ALLERGY_ECZEMA_DIAGNOSED	11:64070863:67070863	Variant	chr11_64124319_G_A	0.0856903611098102	0.000450774486866551	64124319
disease_ALLERGY_ECZEMA_DIAGNOSED	11:64070863:67070863	Variant	chr11_64124829_T_C	0.669872891326395	0.000395813619885446	64124829
disease_ALLERGY_ECZEMA_DIAGNOSED	11:64070863:67070863	Variant	chr11_64125072_G_A	0.136986205551234	0.000398042167380185	64125072
disease_ALLERGY_ECZEMA_DIAGNOSED	11:64070863:67070863	Variant	chr11_64125138_GGAGA_G	0.273092129614562	0.00042858152040228	64125138
disease_ALLERGY_ECZEMA_DIAGNOSED	11:64070863:67070863	Variant	chr11_64125193_C_T	0.0949304036219678	0.000409944443255247	64125193
disease_ALLERGY_ECZEMA_DIAGNOSED	11:64070863:67070863	Variant	chr11_64125194_C_T	0.0193209997157454	0.000430524511926131	64125194
disease_ALLERGY_ECZEMA_DIAGNOSED	11:64070863:67070863	Variant	chr11_64126222_C_T	1.6605385546006	0.000431880218181141	64126222
disease_ALLERGY_ECZEMA_DIAGNOSED	11:64070863:67070863	Variant	chr11_64126230_G_A	0.285290321600888	0.000427788850182971	64126230
disease_ALLERGY_ECZEMA_DIAGNOSED	11:64070863:67070863	Variant	chr11_64126310_G_A	0.403663033371628	0.000474487940123116	64126310
disease_ALLERGY_ECZEMA_DIAGNOSED	11:64070863:67070863	Variant	chr11_64126613_G_A	0.329832455555705	0.000644321971813099	64126613
disease_ALLERGY_ECZEMA_DIAGNOSED	11:64070863:67070863	Variant	chr11_64126777_T_TGACC	0.108354185456443	0.000436203761051698	64126777
disease_ALLERGY_ECZEMA_DIAGNOSED	11:64070863:67070863	Variant	chr11_64128308_T_C	3.10890419654234	0.00344514619929317	64128308
disease_ALLERGY_ECZEMA_DIAGNOSED	11:64070863:67070863	Variant	chr11_64128376_T_C	0.306339117803283	0.000427761974814093	64128376
disease_ALLERGY_ECZEMA_DIAGNOSED	11:64070863:67070863	Variant	chr11_64128415_A_G	0.157417573934018	0.000413585769411521	64128415
disease_ALLERGY_ECZEMA_DIAGNOSED	11:64070863:67070863	Variant	chr11_64128631_C_G	0.77862704256051	0.000615421683057092	64128631
disease_ALLERGY_ECZEMA_DIAGNOSED	11:64070863:67070863	Variant	chr11_64128715_G_T	0.0695327501538424	0.000420698915565163	64128715
disease_ALLERGY_ECZEMA_DIAGNOSED	11:64070863:67070863	Variant	chr11_64128793_GCTGAGCCCAGACTGGCAGCT_G	0.243119716262118	0.000438514139622807	64128793
disease_ALLERGY_ECZEMA_DIAGNOSED	11:64070863:67070863	Variant	chr11_64128827_C_T	0.264407500566621	0.000434459880181045	64128827
disease_ALLERGY_ECZEMA_DIAGNOSED	11:64070863:67070863	Variant	chr11_64129119_G_C	0.291754958894692	0.000426282169650208	64129119
disease_ALLERGY_ECZEMA_DIAGNOSED	11:64070863:67070863	Variant	chr11_64129170_G_A	1.18656607203364	0.000881541322918907	64129170
disease_ALLERGY_ECZEMA_DIAGNOSED	11:64070863:67070863	Variant	chr11_64129342_C_A	3.11744141573156	0.0034759411601516	64129342
disease_ALLERGY_ECZEMA_DIAGNOSED	11:64070863:67070863	Variant	chr11_64129429_C_T	0.292447626596223	0.000426091152226427	64129429
disease_ALLERGY_ECZEMA_DIAGNOSED	11:64070863:67070863	Variant	chr11_64129532_G_A	0.0192061158897969	0.000410360030275447	64129532
disease_ALLERGY_ECZEMA_DIAGNOSED	11:64070863:67070863	Variant	chr11_64129660_C_T	0.181253136043987	0.000402778388444464	64129660
disease_ALLERGY_ECZEMA_DIAGNOSED	11:64070863:67070863	Variant	chr11_64129823_G_A	2.66196809706646	0.00262366409921783	64129823
disease_ALLERGY_ECZEMA_DIAGNOSED	11:64070863:67070863	Variant	chr11_64129874_C_G	0.592678676806852	0.000424217071598634	64129874
disease_ALLERGY_ECZEMA_DIAGNOSED	11:64070863:67070863	Variant	chr11_64129996_A_G	0.144476278366892	0.000519512923416043	64129996
disease_ALLERGY_ECZEMA_DIAGNOSED	11:64070863:67070863	Variant	chr11_64130345_G_A	0.0282441921226369	0.000426803659293764	64130345
disease_ALLERGY_ECZEMA_DIAGNOSED	11:64070863:67070863	Variant	chr11_64130615_T_G	0.0105787174185038	0.000392952287777436	64130615
disease_ALLERGY_ECZEMA_DIAGNOSED	11:64070863:67070863	Variant	chr11_64130710_C_T	1.04918439747951	0.000397976691016663	64130710
disease_ALLERGY_ECZEMA_DIAGNOSED	11:64070863:67070863	Variant	chr11_64131334_C_G	1.65690210645068	0.000421879759224374	64131334
disease_ALLERGY_ECZEMA_DIAGNOSED	11:64070863:67070863	Variant	chr11_64131354_G_T	0.180457909850574	0.000409154105793259	64131354
disease_ALLERGY_ECZEMA_DIAGNOSED	11:64070863:67070863	Variant	chr11_64131360_GTC_G	0.236076757422187	0.000442854718200153	64131360
disease_ALLERGY_ECZEMA_DIAGNOSED	11:64070863:67070863	Variant	chr11_64131578_G_A	0.26110373623681	0.000434735483601622	64131578
disease_ALLERGY_ECZEMA_DIAGNOSED	11:64070863:67070863	Variant	chr11_64131933_C_T	0.0348549711237334	0.00039792575033622	64131933
disease_ALLERGY_ECZEMA_DIAGNOSED	11:64070863:67070863	Variant	chr11_64131957_G_A	0.255198618268426	0.000436467807847872	64131957
disease_ALLERGY_ECZEMA_DIAGNOSED	11:64070863:67070863	Variant	chr11_64132151_C_T	0.14422579700671	0.000464915183644529	64132151
disease_ALLERGY_ECZEMA_DIAGNOSED	11:64070863:67070863	Variant	chr11_64132530_G_T	0.0400962524735871	0.000422483375909681	64132530
disease_ALLERGY_ECZEMA_DIAGNOSED	11:64070863:67070863	Variant	chr11_64132651_G_T	0.25262413678431	0.00043722518814148	64132651
disease_ALLERGY_ECZEMA_DIAGNOSED	11:64070863:67070863	Variant	chr11_64132828_G_A	3.24039788793945	0.00396633301813923	64132828
disease_ALLERGY_ECZEMA_DIAGNOSED	11:64070863:67070863	Variant	chr11_64133504_C_T	0.508646271331714	0.000817924824014326	64133504
disease_ALLERGY_ECZEMA_DIAGNOSED	11:64070863:67070863	Variant	chr11_64134421_A_C	0.0694823740205912	0.000477601774885285	64134421
disease_ALLERGY_ECZEMA_DIAGNOSED	11:64070863:67070863	Variant	chr11_64134502_G_A	0.779704142164118	0.000600661430258793	64134502
disease_ALLERGY_ECZEMA_DIAGNOSED	11:64070863:67070863	Variant	chr11_64135062_C_T	0.269730481423887	0.000432774552697438	64135062
disease_ALLERGY_ECZEMA_DIAGNOSED	11:64070863:67070863	Variant	chr11_64135407_T_C	3.28955477961295	0.00418214927344707	64135407
disease_ALLERGY_ECZEMA_DIAGNOSED	11:64070863:67070863	Variant	chr11_64135515_T_C	0.931452508936818	0.000470174819989428	64135515
disease_ALLERGY_ECZEMA_DIAGNOSED	11:64070863:67070863	Variant	chr11_64135938_C_T	0.161233245290758	0.000412152395228063	64135938
disease_ALLERGY_ECZEMA_DIAGNOSED	11:64070863:67070863	Variant	chr11_64136404_G_A	3.27056491334896	0.00409994217786684	64136404
disease_ALLERGY_ECZEMA_DIAGNOSED	11:64070863:67070863	Variant	chr11_64136406_C_A	0.270689917769256	0.000432628972055751	64136406
disease_ALLERGY_ECZEMA_DIAGNOSED	11:64070863:67070863	Variant	chr11_64137933_A_G	3.27874433244617	0.00413681489244615	64137933
disease_ALLERGY_ECZEMA_DIAGNOSED	11:64070863:67070863	Variant	chr11_64138347_C_T	0.185306626053706	0.000408064588049519	64138347
disease_ALLERGY_ECZEMA_DIAGNOSED	11:64070863:67070863	Variant	chr11_64138440_T_C	0.1334283153375	0.000396755188120604	64138440
disease_ALLERGY_ECZEMA_DIAGNOSED	11:64070863:67070863	Variant	chr11_64138752_G_A	0.145005027939416	0.000424307094257937	64138752
disease_ALLERGY_ECZEMA_DIAGNOSED	11:64070863:67070863	Variant	chr11_64139089_G_A	0.0174544801889242	0.000446673272518912	64139089
disease_ALLERGY_ECZEMA_DIAGNOSED	11:64070863:67070863	Variant	chr11_64139347_C_T	0.276297135990433	0.000431682841485057	64139347
disease_ALLERGY_ECZEMA_DIAGNOSED	11:64070863:67070863	Variant	chr11_64139607_A_G	0.348814115712723	0.000454707810721493	64139607
disease_ALLERGY_ECZEMA_DIAGNOSED	11:64070863:67070863	Variant	chr11_64139731_C_T	0.0887835483238296	0.000449356660654455	64139731
disease_ALLERGY_ECZEMA_DIAGNOSED	11:64070863:67070863	Variant	chr11_64139824_C_T	1.13378328959108	0.000394862061960771	64139824
disease_ALLERGY_ECZEMA_DIAGNOSED	11:64070863:67070863	Variant	chr11_64139829_G_A	1.52494701301059	0.000409164986970724	64139829
disease_ALLERGY_ECZEMA_DIAGNOSED	11:64070863:67070863	Variant	chr11_64139945_G_C	0.00721574788393808	0.000392932561780591	64139945
disease_ALLERGY_ECZEMA_DIAGNOSED	11:64070863:67070863	Variant	chr11_64139963_G_GA	0.475628238530203	0.000562100105852266	64139963
disease_ALLERGY_ECZEMA_DIAGNOSED	11:64070863:67070863	Variant	chr11_64140946_G_A	0.394069076665286	0.000490424830709339	64140946
disease_ALLERGY_ECZEMA_DIAGNOSED	11:64070863:67070863	Variant	chr11_64141188_G_A	1.75268564892123	0.000431747739855288	64141188
disease_ALLERGY_ECZEMA_DIAGNOSED	11:64070863:67070863	Variant	chr11_64141248_C_T	0.276734565830591	0.00043157076555271	64141248
disease_ALLERGY_ECZEMA_DIAGNOSED	11:64070863:67070863	Variant	chr11_64141303_G_T	0.0268204020846006	0.000427131387039239	64141303
disease_ALLERGY_ECZEMA_DIAGNOSED	11:64070863:67070863	Variant	chr11_64141469_G_C	0.251071350758886	0.000396799190800974	64141469
disease_ALLERGY_ECZEMA_DIAGNOSED	11:64070863:67070863	Variant	chr11_64141545_G_A	3.28086468471328	0.00414629642667594	64141545
disease_ALLERGY_ECZEMA_DIAGNOSED	11:64070863:67070863	Variant	chr11_64141563_G_A	0.143836696970958	0.000424648675989845	64141563
disease_ALLERGY_ECZEMA_DIAGNOSED	11:64070863:67070863	Variant	chr11_64141756_T_C	0.353093426133477	0.000453304191864116	64141756
disease_ALLERGY_ECZEMA_DIAGNOSED	11:64070863:67070863	Variant	chr11_64141804_T_C	0.0134607054863214	0.000445081421470355	64141804
disease_ALLERGY_ECZEMA_DIAGNOSED	11:64070863:67070863	Variant	chr11_64141993_C_T	0.566213469876305	0.000398851501648617	64141993
disease_ALLERGY_ECZEMA_DIAGNOSED	11:64070863:67070863	Variant	chr11_64142644_G_A	1.83060529097397	0.000455429558704333	64142644
disease_ALLERGY_ECZEMA_DIAGNOSED	11:64070863:67070863	Variant	chr11_64142681_C_T	0.27172512825366	0.000433115169635645	64142681
disease_ALLERGY_ECZEMA_DIAGNOSED	11:64070863:67070863	Variant	chr11_64142945_G_A	0.142292785984516	0.000425111101363056	64142945
disease_ALLERGY_ECZEMA_DIAGNOSED	11:64070863:67070863	Variant	chr11_64143508_A_G	0.348623391953384	0.00045480414083132	64143508
disease_ALLERGY_ECZEMA_DIAGNOSED	11:64070863:67070863	Variant	chr11_64143825_C_T	0.101909186955107	0.000446824972087138	64143825
disease_ALLERGY_ECZEMA_DIAGNOSED	11:64070863:67070863	Variant	chr11_64143958_G_A	0.0228917535466325	0.000428429634364883	64143958
disease_ALLERGY_ECZEMA_DIAGNOSED	11:64070863:67070863	Variant	chr11_64144137_CCA_C	0.155651134930564	0.000392293470175783	64144137
disease_ALLERGY_ECZEMA_DIAGNOSED	11:64070863:67070863	Variant	chr11_64144406_G_A	0.181886707683076	0.000620628926783647	64144406
disease_ALLERGY_ECZEMA_DIAGNOSED	11:64070863:67070863	Variant	chr11_64144588_C_T	3.28536137244829	0.00416373931620391	64144588
disease_ALLERGY_ECZEMA_DIAGNOSED	11:64070863:67070863	Variant	chr11_64144717_G_C	0.146589857597897	0.0004235546086152	64144717
disease_ALLERGY_ECZEMA_DIAGNOSED	11:64070863:67070863	Variant	chr11_64145256_C_T	0.129459936814102	0.000427662487384927	64145256
disease_ALLERGY_ECZEMA_DIAGNOSED	11:64070863:67070863	Variant	chr11_64145264_A_G	0.112573940650239	0.000405801568446905	64145264
disease_ALLERGY_ECZEMA_DIAGNOSED	11:64070863:67070863	Variant	chr11_64145508_C_T	0.0151273712905184	0.000445928129486495	64145508
disease_ALLERGY_ECZEMA_DIAGNOSED	11:64070863:67070863	Variant	chr11_64145630_C_T	0.408795728306892	0.000399862353841079	64145630
disease_ALLERGY_ECZEMA_DIAGNOSED	11:64070863:67070863	Variant	chr11_64145795_C_A	0.318676200141171	0.000495645743777974	64145795
disease_ALLERGY_ECZEMA_DIAGNOSED	11:64070863:67070863	Variant	chr11_64146831_TCACA_T	0.143337098119763	0.000415042542332466	64146831
disease_ALLERGY_ECZEMA_DIAGNOSED	11:64070863:67070863	Variant	chr11_64147517_G_A	0.416297316107013	0.00049961556155329	64147517
disease_ALLERGY_ECZEMA_DIAGNOSED	11:64070863:67070863	Variant	chr11_64147741_TTA_T	0.15598859450947	0.00042905865728241	64147741
disease_ALLERGY_ECZEMA_DIAGNOSED	11:64070863:67070863	Variant	chr11_64147985_C_T	0.0074802080994799	0.0004426094981173	64147985
disease_ALLERGY_ECZEMA_DIAGNOSED	11:64070863:67070863	Variant	chr11_64147986_G_T	0.499627863908998	0.000539838953320546	64147986
disease_ALLERGY_ECZEMA_DIAGNOSED	11:64070863:67070863	Variant	chr11_64148065_G_A	2.05459781361349	0.000522853485776889	64148065
disease_ALLERGY_ECZEMA_DIAGNOSED	11:64070863:67070863	Variant	chr11_64148228_G_A	3.28703878098593	0.00417230310214065	64148228
disease_ALLERGY_ECZEMA_DIAGNOSED	11:64070863:67070863	Variant	chr11_64148305_C_T	3.2848954148143	0.00416290905830747	64148305
disease_ALLERGY_ECZEMA_DIAGNOSED	11:64070863:67070863	Variant	chr11_64149295_G_A	0.409384598264105	0.000477041854754175	64149295
disease_ALLERGY_ECZEMA_DIAGNOSED	11:64070863:67070863	Variant	chr11_64150129_G_T	1.38228772868615	0.000404050517376648	64150129
disease_ALLERGY_ECZEMA_DIAGNOSED	11:64070863:67070863	Variant	chr11_64150901_T_C	0.492299964975505	0.000403164520113943	64150901
disease_ALLERGY_ECZEMA_DIAGNOSED	11:64070863:67070863	Variant	chr11_64151117_T_C	0.503547053731518	0.000401948418206112	64151117
disease_ALLERGY_ECZEMA_DIAGNOSED	11:64070863:67070863	Variant	chr11_64152538_TG_T	0.117118782029355	0.00043250976883542	64152538
disease_ALLERGY_ECZEMA_DIAGNOSED	11:64070863:67070863	Variant	chr11_64152580_C_T	0.226254989170672	0.000418174968833758	64152580
disease_ALLERGY_ECZEMA_DIAGNOSED	11:64070863:67070863	Variant	chr11_64152940_G_A	0.0225515614462909	0.000429837693357517	64152940
disease_ALLERGY_ECZEMA_DIAGNOSED	11:64070863:67070863	Variant	chr11_64153109_C_T	3.28815701950322	0.0041754960531074	64153109
disease_ALLERGY_ECZEMA_DIAGNOSED	11:64070863:67070863	Variant	chr11_64153417_G_A	1.15766614780013	0.000394252169117492	64153417
disease_ALLERGY_ECZEMA_DIAGNOSED	11:64070863:67070863	Variant	chr11_64154268_C_T	0.613767942962051	0.000558361359187349	64154268
disease_ALLERGY_ECZEMA_DIAGNOSED	11:64070863:67070863	Variant	chr11_64154366_T_C	0.119678489253568	0.000454141822225591	64154366
disease_ALLERGY_ECZEMA_DIAGNOSED	11:64070863:67070863	Variant	chr11_64154447_C_T	1.60319697261271	0.000979415479005039	64154447
disease_ALLERGY_ECZEMA_DIAGNOSED	11:64070863:67070863	Variant	chr11_64155905_T_A	3.31102840602805	0.00427833196777075	64155905
disease_ALLERGY_ECZEMA_DIAGNOSED	11:64070863:67070863	Variant	chr11_64156974_T_G	0.210505459961726	0.000403620925638315	64156974
disease_ALLERGY_ECZEMA_DIAGNOSED	11:64070863:67070863	Variant	chr11_64157660_C_G	0.0249720058932823	0.00042891236179897	64157660
disease_ALLERGY_ECZEMA_DIAGNOSED	11:64070863:67070863	Variant	chr11_64158056_C_T	0.145019973935608	0.000424256764851215	64158056
disease_ALLERGY_ECZEMA_DIAGNOSED	11:64070863:67070863	Variant	chr11_64158271_A_G	0.147501228885708	0.000423559835978584	64158271
disease_ALLERGY_ECZEMA_DIAGNOSED	11:64070863:67070863	Variant	chr11_64158535_G_A	0.00280562695461238	0.000493156041217453	64158535
disease_ALLERGY_ECZEMA_DIAGNOSED	11:64070863:67070863	Variant	chr11_64158724_AC_A	1.24690913900541	0.000396116742096549	64158724
disease_ALLERGY_ECZEMA_DIAGNOSED	11:64070863:67070863	Variant	chr11_64158758_G_T	0.316109607455742	0.000398848975831442	64158758
disease_ALLERGY_ECZEMA_DIAGNOSED	11:64070863:67070863	Variant	chr11_64159109_C_T	0.128610166421622	0.000403979120312948	64159109
disease_ALLERGY_ECZEMA_DIAGNOSED	11:64070863:67070863	Variant	chr11_64159320_GA_G	0.143035022189569	0.000420697177878921	64159320
disease_ALLERGY_ECZEMA_DIAGNOSED	11:64070863:67070863	Variant	chr11_64159658_G_C	1.14851683047958	0.000394594659829822	64159658
disease_ALLERGY_ECZEMA_DIAGNOSED	11:64070863:67070863	Variant	chr11_64160223_A_G	0.382209438380562	0.000447892411875317	64160223
disease_ALLERGY_ECZEMA_DIAGNOSED	11:64070863:67070863	Variant	chr11_64160338_A_G	0.302684576792733	0.000427863881511217	64160338
disease_ALLERGY_ECZEMA_DIAGNOSED	11:64070863:67070863	Variant	chr11_64160587_G_C	3.30257522031332	0.00423901457894833	64160587
disease_ALLERGY_ECZEMA_DIAGNOSED	11:64070863:67070863	Variant	chr11_64160813_C_CT	2.02437575680513	0.00157331606001762	64160813
disease_ALLERGY_ECZEMA_DIAGNOSED	11:64070863:67070863	Variant	chr11_64160815_A_T	2.60434725663519	0.00275554334998125	64160815
disease_ALLERGY_ECZEMA_DIAGNOSED	11:64070863:67070863	Variant	chr11_64161102_C_T	0.305723632434421	0.000427194288705596	64161102
disease_ALLERGY_ECZEMA_DIAGNOSED	11:64070863:67070863	Variant	chr11_64161736_C_T	0.0254170676353951	0.000428795503029875	64161736
disease_ALLERGY_ECZEMA_DIAGNOSED	11:64070863:67070863	Variant	chr11_64161743_G_A	0.663561206874455	0.000705797720192637	64161743
disease_ALLERGY_ECZEMA_DIAGNOSED	11:64070863:67070863	Variant	chr11_64162204_C_T	0.0255060422453516	0.000428760978834164	64162204
disease_ALLERGY_ECZEMA_DIAGNOSED	11:64070863:67070863	Variant	chr11_64162994_G_A	0.144507490239716	0.000424627218060381	64162994
disease_ALLERGY_ECZEMA_DIAGNOSED	11:64070863:67070863	Variant	chr11_64162995_T_C	1.89917753310616	0.000461991601812813	64162995
disease_ALLERGY_ECZEMA_DIAGNOSED	11:64070863:67070863	Variant	chr11_64163122_A_AAAAC	0.541075182051905	0.000553058136435741	64163122
disease_ALLERGY_ECZEMA_DIAGNOSED	11:64070863:67070863	Variant	chr11_64163479_C_T	0.0105679997116424	0.000439324920733862	64163479
disease_ALLERGY_ECZEMA_DIAGNOSED	11:64070863:67070863	Variant	chr11_64164081_G_A	0.0255483512058995	0.000428768335450885	64164081
disease_ALLERGY_ECZEMA_DIAGNOSED	11:64070863:67070863	Variant	chr11_64164135_C_T	0.145745496340182	0.000424298212146365	64164135
disease_ALLERGY_ECZEMA_DIAGNOSED	11:64070863:67070863	Variant	chr11_64164147_G_C	0.0254819539180145	0.000428794097398004	64164147
disease_ALLERGY_ECZEMA_DIAGNOSED	11:64070863:67070863	Variant	chr11_64164247_G_A	0.0155790264465632	0.000529231727071775	64164247
disease_ALLERGY_ECZEMA_DIAGNOSED	11:64070863:67070863	Variant	chr11_64164377_C_T	0.180968290365973	0.000409225838768171	64164377
disease_ALLERGY_ECZEMA_DIAGNOSED	11:64070863:67070863	Variant	chr11_64164498_GTC_G	0.00884158380444796	0.000441118707431082	64164498
disease_ALLERGY_ECZEMA_DIAGNOSED	11:64070863:67070863	Variant	chr11_64164552_G_C	0.46473161785245	0.000578131045917463	64164552
disease_ALLERGY_ECZEMA_DIAGNOSED	11:64070863:67070863	Variant	chr11_64164668_G_A	0.146274915583595	0.00042414985590278	64164668
disease_ALLERGY_ECZEMA_DIAGNOSED	11:64070863:67070863	Variant	chr11_64164818_G_GTCACAGGATCCCAGGAGGCAGGCCCTGAAAGGCAGGA	0.0864146426180581	0.000396702630770563	64164818
disease_ALLERGY_ECZEMA_DIAGNOSED	11:64070863:67070863	Variant	chr11_64166261_T_G	0.295982351645785	0.000428184776928996	64166261
disease_ALLERGY_ECZEMA_DIAGNOSED	11:64070863:67070863	Variant	chr11_64166830_G_A	3.32280909295139	0.00428682571598125	64166830
disease_ALLERGY_ECZEMA_DIAGNOSED	11:64070863:67070863	Variant	chr11_64167049_T_G	0.32480340587404	0.000422186621752153	64167049
disease_ALLERGY_ECZEMA_DIAGNOSED	11:64070863:67070863	Variant	chr11_64167051_C_T	0.376491535461748	0.00045003529378872	64167051
disease_ALLERGY_ECZEMA_DIAGNOSED	11:64070863:67070863	Variant	chr11_64167438_A_C	3.32304188315538	0.00428797189851228	64167438
disease_ALLERGY_ECZEMA_DIAGNOSED	11:64070863:67070863	Variant	chr11_64167912_TG_T	0.35160698152058	0.00046825171931561	64167912
disease_ALLERGY_ECZEMA_DIAGNOSED	11:64070863:67070863	Variant	chr11_64168533_C_T	0.133685001768741	0.000428831057105844	64168533
disease_ALLERGY_ECZEMA_DIAGNOSED	11:64070863:67070863	Variant	chr11_64168571_A_T	0.0803503034177702	0.000411654835069594	64168571
disease_ALLERGY_ECZEMA_DIAGNOSED	11:64070863:67070863	Variant	chr11_64168667_T_G	0.130202107017273	0.00042989523610483	64168667
disease_ALLERGY_ECZEMA_DIAGNOSED	11:64070863:67070863	Variant	chr11_64169119_G_A	0.340759456126909	0.000560126172015305	64169119
disease_ALLERGY_ECZEMA_DIAGNOSED	11:64070863:67070863	Variant	chr11_64169522_C_T	0.163688646782416	0.000413390973118654	64169522
disease_ALLERGY_ECZEMA_DIAGNOSED	11:64070863:67070863	Variant	chr11_64169539_A_G	0.303214939027492	0.000427369569835758	64169539
disease_ALLERGY_ECZEMA_DIAGNOSED	11:64070863:67070863	Variant	chr11_64170743_TTA_T	0.731943746863749	0.000401222760660526	64170743
disease_ALLERGY_ECZEMA_DIAGNOSED	11:64070863:67070863	Variant	chr11_64170941_T_G	0.125868663096319	0.000431588055800408	64170941
disease_ALLERGY_ECZEMA_DIAGNOSED	11:64070863:67070863	Variant	chr11_64171341_G_C	0.0651871128755419	0.000414740417878025	64171341
disease_ALLERGY_ECZEMA_DIAGNOSED	11:64070863:67070863	Variant	chr11_64173316_G_A	0.178728057057841	0.000509466070674748	64173316
disease_ALLERGY_ECZEMA_DIAGNOSED	11:64070863:67070863	Variant	chr11_64173586_A_G	0.0542602275001719	0.000449976774408747	64173586
disease_ALLERGY_ECZEMA_DIAGNOSED	11:64070863:67070863	Variant	chr11_64173638_A_G	0.0575851501873836	0.00043040613024198	64173638
disease_ALLERGY_ECZEMA_DIAGNOSED	11:64070863:67070863	Variant	chr11_64174262_C_A	2.01511457165632	0.0004365739146828	64174262
disease_ALLERGY_ECZEMA_DIAGNOSED	11:64070863:67070863	Variant	chr11_64174546_AT_A	1.25081138903726	0.000447203756581441	64174546
disease_ALLERGY_ECZEMA_DIAGNOSED	11:64070863:67070863	Variant	chr11_64174717_A_G	0.324441317586174	0.000464518250209379	64174717
disease_ALLERGY_ECZEMA_DIAGNOSED	11:64070863:67070863	Variant	chr11_64174823_C_A	0.463422055407247	0.000534009595173257	64174823
disease_ALLERGY_ECZEMA_DIAGNOSED	11:64070863:67070863	Variant	chr11_64175305_C_T	0.172946456214361	0.000411335582485165	64175305
disease_ALLERGY_ECZEMA_DIAGNOSED	11:64070863:67070863	Variant	chr11_64175360_A_G	0.0960066968757336	0.000406637992002884	64175360
disease_ALLERGY_ECZEMA_DIAGNOSED	11:64070863:67070863	Variant	chr11_64175602_A_G	0.269533369757666	0.000434238159893006	64175602
disease_ALLERGY_ECZEMA_DIAGNOSED	11:64070863:67070863	Variant	chr11_64176011_G_T	0.275671323325425	0.000432430280667263	64176011
disease_ALLERGY_ECZEMA_DIAGNOSED	11:64070863:67070863	Variant	chr11_64176135_A_G	0.271515835089096	0.000433962094442939	64176135
disease_ALLERGY_ECZEMA_DIAGNOSED	11:64070863:67070863	Variant	chr11_64176397_C_T	0.267180044484601	0.000434554174889485	64176397
disease_ALLERGY_ECZEMA_DIAGNOSED	11:64070863:67070863	Variant	chr11_64176519_C_A	0.0345098080378291	0.000406859110494229	64176519
disease_ALLERGY_ECZEMA_DIAGNOSED	11:64070863:67070863	Variant	chr11_64176877_G_A	1.50678310610423	0.000887438308699441	64176877
disease_ALLERGY_ECZEMA_DIAGNOSED	11:64070863:67070863	Variant	chr11_64176898_G_A	0.132275655845828	0.000428986807967745	64176898
disease_ALLERGY_ECZEMA_DIAGNOSED	11:64070863:67070863	Variant	chr11_64179178_G_A	0.302448217511641	0.000519868034386927	64179178
disease_ALLERGY_ECZEMA_DIAGNOSED	11:64070863:67070863	Variant	chr11_64179599_G_T	0.213217266000279	0.000450097748252642	64179599
disease_ALLERGY_ECZEMA_DIAGNOSED	11:64070863:67070863	Variant	chr11_64179608_ACTT_A	3.4184375297513	0.0047845626935993	64179608
disease_ALLERGY_ECZEMA_DIAGNOSED	11:64070863:67070863	Variant	chr11_64179641_T_C	0.47497217108828	0.00042314579416694	64179641
disease_ALLERGY_ECZEMA_DIAGNOSED	11:64070863:67070863	Variant	chr11_64180827_TGA_T	0.222361497053055	0.000446669621222042	64180827
disease_ALLERGY_ECZEMA_DIAGNOSED	11:64070863:67070863	Variant	chr11_64180882_G_A	1.08785159399847	0.000396410192064809	64180882
disease_ALLERGY_ECZEMA_DIAGNOSED	11:64070863:67070863	Variant	chr11_64180940_G_A	0.211775906184217	0.000450631450386848	64180940
disease_ALLERGY_ECZEMA_DIAGNOSED	11:64070863:67070863	Variant	chr11_64180983_C_T	0.0737990376886982	0.000413306460597095	64180983
disease_ALLERGY_ECZEMA_DIAGNOSED	11:64070863:67070863	Variant	chr11_64181227_TAATAATTATTA_T	1.07985097533194	0.000396690829400006	64181227
disease_ALLERGY_ECZEMA_DIAGNOSED	11:64070863:67070863	Variant	chr11_64181623_G_A	0.306969011757297	0.000517417042525552	64181623
disease_ALLERGY_ECZEMA_DIAGNOSED	11:64070863:67070863	Variant	chr11_64182431_G_A	0.173933440338171	0.000411269707776054	64182431
disease_ALLERGY_ECZEMA_DIAGNOSED	11:64070863:67070863	Variant	chr11_64182478_A_AC	0.218766235502678	0.000433493517675368	64182478
disease_ALLERGY_ECZEMA_DIAGNOSED	11:64070863:67070863	Variant	chr11_64183054_T_C	0.0793572582949903	0.000411737391232665	64183054
disease_ALLERGY_ECZEMA_DIAGNOSED	11:64070863:67070863	Variant	chr11_64183057_T_G	0.203849918505111	0.00045373720519773	64183057
disease_ALLERGY_ECZEMA_DIAGNOSED	11:64070863:67070863	Variant	chr11_64183119_G_T	0.141502386800676	0.000465255345563468	64183119
disease_ALLERGY_ECZEMA_DIAGNOSED	11:64070863:67070863	Variant	chr11_64183121_AATCTCC_A	0.141502386800676	0.000465256219201029	64183121
disease_ALLERGY_ECZEMA_DIAGNOSED	11:64070863:67070863	Variant	chr11_64183126_C_G	0.157647651711171	0.000472491920908326	64183126
disease_ALLERGY_ECZEMA_DIAGNOSED	11:64070863:67070863	Variant	chr11_64183127_C_A	0.157647651711171	0.000472491920908326	64183127
disease_ALLERGY_ECZEMA_DIAGNOSED	11:64070863:67070863	Variant	chr11_64183764_C_T	0.20013761031849	0.000429694859171512	64183764
disease_ALLERGY_ECZEMA_DIAGNOSED	11:64070863:67070863	Variant	chr11_64184431_G_A	0.527968789537461	0.000438764795312173	64184431
disease_ALLERGY_ECZEMA_DIAGNOSED	11:64070863:67070863	Variant	chr11_64184523_A_C	0.39543665521369	0.000435830481078038	64184523
disease_ALLERGY_ECZEMA_DIAGNOSED	11:64070863:67070863	Variant	chr11_64184524_A_C	0.110818299770768	0.000450625646483341	64184524
disease_ALLERGY_ECZEMA_DIAGNOSED	11:64070863:67070863	Variant	chr11_64184525_A_C	0.0558578701828765	0.000442978985312896	64184525
disease_ALLERGY_ECZEMA_DIAGNOSED	11:64070863:67070863	Variant	chr11_64184527_A_C	1.299020131209	0.000437534444203672	64184527
disease_ALLERGY_ECZEMA_DIAGNOSED	11:64070863:67070863	Variant	chr11_64184535_A_AAC	0.0933437567486061	0.000443616053899281	64184535
disease_ALLERGY_ECZEMA_DIAGNOSED	11:64070863:67070863	Variant	chr11_64184608_TG_T	0.0695901645397174	0.000413658530425617	64184608
disease_ALLERGY_ECZEMA_DIAGNOSED	11:64070863:67070863	Variant	chr11_64185287_C_T	0.149914454591976	0.000424177952590757	64185287
disease_ALLERGY_ECZEMA_DIAGNOSED	11:64070863:67070863	Variant	chr11_64186653_T_G	0.451406072786174	0.000477496993034012	64186653
disease_ALLERGY_ECZEMA_DIAGNOSED	11:64070863:67070863	Variant	chr11_64186898_G_A	0.331480363354596	0.000460669940711237	64186898
disease_ALLERGY_ECZEMA_DIAGNOSED	11:64070863:67070863	Variant	chr11_64187176_G_A	0.19343264090921	0.000457824598522131	64187176
disease_ALLERGY_ECZEMA_DIAGNOSED	11:64070863:67070863	Variant	chr11_64188084_C_G	0.00437008195487475	0.000442763942520349	64188084
disease_ALLERGY_ECZEMA_DIAGNOSED	11:64070863:67070863	Variant	chr11_64188362_AAAG_A	0.0411808168391082	0.000393390213080297	64188362
disease_ALLERGY_ECZEMA_DIAGNOSED	11:64070863:67070863	Variant	chr11_64188630_G_A	0.179309980244444	0.000416726822563301	64188630
disease_ALLERGY_ECZEMA_DIAGNOSED	11:64070863:67070863	Variant	chr11_64189020_A_C	0.215964103478133	0.000404012289515011	64189020
disease_ALLERGY_ECZEMA_DIAGNOSED	11:64070863:67070863	Variant	chr11_64189246_G_A	0.327448448348441	0.000462271870034937	64189246
disease_ALLERGY_ECZEMA_DIAGNOSED	11:64070863:67070863	Variant	chr11_64189367_A_T	0.17385751419468	0.000447284302677783	64189367
disease_ALLERGY_ECZEMA_DIAGNOSED	11:64070863:67070863	Variant	chr11_64189483_C_T	0.0134124992471286	0.000447593901803408	64189483
disease_ALLERGY_ECZEMA_DIAGNOSED	11:64070863:67070863	Variant	chr11_64189632_G_A	4.95697152623571	0.00305722097128694	64189632
disease_ALLERGY_ECZEMA_DIAGNOSED	11:64070863:67070863	Variant	chr11_64190363_G_A	0.591181630559816	0.000676691650298669	64190363
disease_ALLERGY_ECZEMA_DIAGNOSED	11:64070863:67070863	Variant	chr11_64190588_T_A	0.653705862409759	0.000502945442103192	64190588
disease_ALLERGY_ECZEMA_DIAGNOSED	11:64070863:67070863	Variant	chr11_64190677_C_T	0.163568306360502	0.000450016944433917	64190677
disease_ALLERGY_ECZEMA_DIAGNOSED	11:64070863:67070863	Variant	chr11_64190937_C_T	0.323922932530828	0.000509520368509827	64190937
disease_ALLERGY_ECZEMA_DIAGNOSED	11:64070863:67070863	Variant	chr11_64191002_A_C	0.0139660755027934	0.000447874674600183	64191002
disease_ALLERGY_ECZEMA_DIAGNOSED	11:64070863:67070863	Variant	chr11_64191676_A_G	0.0151995827199751	0.000448558205570597	64191676
disease_ALLERGY_ECZEMA_DIAGNOSED	11:64070863:67070863	Variant	chr11_64191787_A_C	1.71735531337773	0.000437590221654961	64191787
disease_ALLERGY_ECZEMA_DIAGNOSED	11:64070863:67070863	Variant	chr11_64191840_T_C	0.191229328055374	0.000459072579945591	64191840
disease_ALLERGY_ECZEMA_DIAGNOSED	11:64070863:67070863	Variant	chr11_64191884_A_G	1.61642473654583	0.000650777475436691	64191884
disease_ALLERGY_ECZEMA_DIAGNOSED	11:64070863:67070863	Variant	chr11_64192041_G_A	0.0745595025781946	0.000420532456881754	64192041
disease_ALLERGY_ECZEMA_DIAGNOSED	11:64070863:67070863	Variant	chr11_64192712_T_C	0.0153598396081928	0.000448639819855121	64192712
disease_ALLERGY_ECZEMA_DIAGNOSED	11:64070863:67070863	Variant	chr11_64193770_G_A	0.194550712169207	0.000418407842684659	64193770
disease_ALLERGY_ECZEMA_DIAGNOSED	11:64070863:67070863	Variant	chr11_64193961_C_T	0.18419430370474	0.000415447706176839	64193961
disease_ALLERGY_ECZEMA_DIAGNOSED	11:64070863:67070863	Variant	chr11_64194680_T_C	0.196048112730081	0.000457119463202773	64194680
disease_ALLERGY_ECZEMA_DIAGNOSED	11:64070863:67070863	Variant	chr11_64194690_G_A	0.190092840329492	0.000459700698519536	64194690
disease_ALLERGY_ECZEMA_DIAGNOSED	11:64070863:67070863	Variant	chr11_64195151_TC_T	0.0107198308380484	0.000445101308250244	64195151
disease_ALLERGY_ECZEMA_DIAGNOSED	11:64070863:67070863	Variant	chr11_64195347_C_T	0.181924441979803	0.000415976084599531	64195347
disease_ALLERGY_ECZEMA_DIAGNOSED	11:64070863:67070863	Variant	chr11_64195906_T_G	3.05188139032354	0.00327906538228872	64195906
disease_ALLERGY_ECZEMA_DIAGNOSED	11:64070863:67070863	Variant	chr11_64196296_T_C	0.190416541910434	0.000459385405039737	64196296
disease_ALLERGY_ECZEMA_DIAGNOSED	11:64070863:67070863	Variant	chr11_64196475_T_G	0.186504135006786	0.000461197981441076	64196475
disease_ALLERGY_ECZEMA_DIAGNOSED	11:64070863:67070863	Variant	chr11_64196742_C_T	0.826461341219258	0.00125337906026347	64196742
disease_ALLERGY_ECZEMA_DIAGNOSED	11:64070863:67070863	Variant	chr11_64196832_T_C	0.153772181962812	0.000395566064270072	64196832
disease_ALLERGY_ECZEMA_DIAGNOSED	11:64070863:67070863	Variant	chr11_64196970_C_T	0.0739465481929966	0.000395714093850876	64196970
disease_ALLERGY_ECZEMA_DIAGNOSED	11:64070863:67070863	Variant	chr11_64196975_C_T	0.373026965122363	0.00039714418681302	64196975
disease_ALLERGY_ECZEMA_DIAGNOSED	11:64070863:67070863	Variant	chr11_64197133_C_T	1.65091468900072	0.000419858402054313	64197133
disease_ALLERGY_ECZEMA_DIAGNOSED	11:64070863:67070863	Variant	chr11_64197185_C_T	1.73150522728292	0.000439612268571826	64197185
disease_ALLERGY_ECZEMA_DIAGNOSED	11:64070863:67070863	Variant	chr11_64198020_T_C	0.510401114882142	0.0005079093886099	64198020
disease_ALLERGY_ECZEMA_DIAGNOSED	11:64070863:67070863	Variant	chr11_64198476_C_T	0.257660851512866	0.000518576073098064	64198476
disease_ALLERGY_ECZEMA_DIAGNOSED	11:64070863:67070863	Variant	chr11_64199082_C_T	0.296160566903504	0.000398617801636945	64199082
disease_ALLERGY_ECZEMA_DIAGNOSED	11:64070863:67070863	Variant	chr11_64199455_C_T	0.263966314057108	0.000522105425388695	64199455
disease_ALLERGY_ECZEMA_DIAGNOSED	11:64070863:67070863	Variant	chr11_64199506_CA_C	0.0757202365316655	0.000446120974525188	64199506
disease_ALLERGY_ECZEMA_DIAGNOSED	11:64070863:67070863	Variant	chr11_64199810_G_A	0.0175568653776723	0.000411905655845468	64199810
disease_ALLERGY_ECZEMA_DIAGNOSED	11:64070863:67070863	Variant	chr11_64199815_G_A	0.131543517280392	0.000460921332256138	64199815
disease_ALLERGY_ECZEMA_DIAGNOSED	11:64070863:67070863	Variant	chr11_64199917_AT_A	0.125306313086735	0.000508665655688665	64199917
disease_ALLERGY_ECZEMA_DIAGNOSED	11:64070863:67070863	Variant	chr11_64200298_C_G	1.69865046227518	0.000435260531949303	64200298
disease_ALLERGY_ECZEMA_DIAGNOSED	11:64070863:67070863	Variant	chr11_64200898_G_T	3.04361153491034	0.00325166724036165	64200898
disease_ALLERGY_ECZEMA_DIAGNOSED	11:64070863:67070863	Variant	chr11_64201104_A_G	0.17360131938139	0.000418109392335784	64201104
disease_ALLERGY_ECZEMA_DIAGNOSED	11:64070863:67070863	Variant	chr11_64201342_A_G	0.302887391151911	0.000536717740753198	64201342
disease_ALLERGY_ECZEMA_DIAGNOSED	11:64070863:67070863	Variant	chr11_64201820_G_A	0.277008794981571	0.000528154399824843	64201820
disease_ALLERGY_ECZEMA_DIAGNOSED	11:64070863:67070863	Variant	chr11_64202025_A_G	0.127848085452147	0.000458107636114647	64202025
disease_ALLERGY_ECZEMA_DIAGNOSED	11:64070863:67070863	Variant	chr11_64202369_A_G	0.129893782782003	0.000459087978554781	64202369
disease_ALLERGY_ECZEMA_DIAGNOSED	11:64070863:67070863	Variant	chr11_64202754_ATGT_A	0.922844967273338	0.000460603996734928	64202754
disease_ALLERGY_ECZEMA_DIAGNOSED	11:64070863:67070863	Variant	chr11_64203153_G_A	3.02919958721906	0.00322293786627637	64203153
disease_ALLERGY_ECZEMA_DIAGNOSED	11:64070863:67070863	Variant	chr11_64203784_C_CTTTG	0.320813206373068	0.000465763437093137	64203784
disease_ALLERGY_ECZEMA_DIAGNOSED	11:64070863:67070863	Variant	chr11_64204580_T_A	0.340473234283475	0.000411201496328099	64204580
disease_ALLERGY_ECZEMA_DIAGNOSED	11:64070863:67070863	Variant	chr11_64205427_AGAGACGGGGT_A	0.321087107133393	0.000503232334153721	64205427
disease_ALLERGY_ECZEMA_DIAGNOSED	11:64070863:67070863	Variant	chr11_64205432_C_T	0.301128028501833	0.000535625558023928	64205432
disease_ALLERGY_ECZEMA_DIAGNOSED	11:64070863:67070863	Variant	chr11_64205443_C_T	0.013328597404759	0.000447648716062682	64205443
disease_ALLERGY_ECZEMA_DIAGNOSED	11:64070863:67070863	Variant	chr11_64205924_G_A	0.173242140500263	0.000418261313616139	64205924
disease_ALLERGY_ECZEMA_DIAGNOSED	11:64070863:67070863	Variant	chr11_64206490_G_C	0.00861501219734642	0.000416764406119674	64206490
disease_ALLERGY_ECZEMA_DIAGNOSED	11:64070863:67070863	Variant	chr11_64207171_C_T	0.262292451759727	0.000395142973881514	64207171
disease_ALLERGY_ECZEMA_DIAGNOSED	11:64070863:67070863	Variant	chr11_64207494_G_A	0.690556743379023	0.000875974185491942	64207494
disease_ALLERGY_ECZEMA_DIAGNOSED	11:64070863:67070863	Variant	chr11_64207859_C_T	0.338040005464319	0.000458711438825007	64207859
disease_ALLERGY_ECZEMA_DIAGNOSED	11:64070863:67070863	Variant	chr11_64208555_C_T	0.173352663608777	0.0004182203619918	64208555
disease_ALLERGY_ECZEMA_DIAGNOSED	11:64070863:67070863	Variant	chr11_64208711_C_T	0.206795242898921	0.000405492224103996	64208711
disease_ALLERGY_ECZEMA_DIAGNOSED	11:64070863:67070863	Variant	chr11_64209217_T_A	1.7473180908144	0.000441600355297335	64209217
disease_ALLERGY_ECZEMA_DIAGNOSED	11:64070863:67070863	Variant	chr11_64209227_G_A	0.210740729489281	0.00045130706507353	64209227
disease_ALLERGY_ECZEMA_DIAGNOSED	11:64070863:67070863	Variant	chr11_64210074_G_A	1.74948668336573	0.000441840390095569	64210074
disease_ALLERGY_ECZEMA_DIAGNOSED	11:64070863:67070863	Variant	chr11_64210281_AGGACAGAGGG_A	0.706664561413173	0.00066873568320243	64210281
disease_ALLERGY_ECZEMA_DIAGNOSED	11:64070863:67070863	Variant	chr11_64210475_C_T	3.04836749755045	0.00326531720089241	64210475
disease_ALLERGY_ECZEMA_DIAGNOSED	11:64070863:67070863	Variant	chr11_64210595_C_G	0.171202068255252	0.000418954079523366	64210595
disease_ALLERGY_ECZEMA_DIAGNOSED	11:64070863:67070863	Variant	chr11_64211062_C_T	0.932058152368088	0.000685999192709521	64211062
disease_ALLERGY_ECZEMA_DIAGNOSED	11:64070863:67070863	Variant	chr11_64211690_C_T	3.05101465890376	0.00327600006146491	64211690
disease_ALLERGY_ECZEMA_DIAGNOSED	11:64070863:67070863	Variant	chr11_64212106_G_A	0.769651518355168	0.000813352396525059	64212106
disease_ALLERGY_ECZEMA_DIAGNOSED	11:64070863:67070863	Variant	chr11_64212171_G_T	0.202283970664752	0.000416573455404083	64212171
disease_ALLERGY_ECZEMA_DIAGNOSED	11:64070863:67070863	Variant	chr11_64212269_A_G	0.50252699790767	0.000530990793217387	64212269
disease_ALLERGY_ECZEMA_DIAGNOSED	11:64070863:67070863	Variant	chr11_64212867_C_T	3.04318979643489	0.00324922977751223	64212867
disease_ALLERGY_ECZEMA_DIAGNOSED	11:64070863:67070863	Variant	chr11_64213367_C_G	0.233626568598274	0.000400597034894765	64213367
disease_ALLERGY_ECZEMA_DIAGNOSED	11:64070863:67070863	Variant	chr11_64214035_G_A	0.325878302319985	0.000463328198368462	64214035
disease_ALLERGY_ECZEMA_DIAGNOSED	11:64070863:67070863	Variant	chr11_64214905_C_T	0.326802779940398	0.00046387108731696	64214905
disease_ALLERGY_ECZEMA_DIAGNOSED	11:64070863:67070863	Variant	chr11_64215030_G_A	0.203636289626926	0.000406170922366622	64215030
disease_ALLERGY_ECZEMA_DIAGNOSED	11:64070863:67070863	Variant	chr11_64216073_C_T	0.0503075905735252	0.000394118835626086	64216073
disease_ALLERGY_ECZEMA_DIAGNOSED	11:64070863:67070863	Variant	chr11_64216079_G_A	1.0102432350978	0.000810876903049566	64216079
disease_ALLERGY_ECZEMA_DIAGNOSED	11:64070863:67070863	Variant	chr11_64216515_C_T	0.0118176747054167	0.000445789772573866	64216515
disease_ALLERGY_ECZEMA_DIAGNOSED	11:64070863:67070863	Variant	chr11_64216727_C_T	0.0117894055650637	0.000445775419575529	64216727
disease_ALLERGY_ECZEMA_DIAGNOSED	11:64070863:67070863	Variant	chr11_64217356_C_A	0.00905383211332007	0.00044562707468306	64217356
disease_ALLERGY_ECZEMA_DIAGNOSED	11:64070863:67070863	Variant	chr11_64217439_C_T	0.21206501985625	0.000450851123051684	64217439
disease_ALLERGY_ECZEMA_DIAGNOSED	11:64070863:67070863	Variant	chr11_64218156_A_G	0.334111810954853	0.000460437245046069	64218156
disease_ALLERGY_ECZEMA_DIAGNOSED	11:64070863:67070863	Variant	chr11_64218705_C_T	0.0810329502619726	0.000392345608152727	64218705
disease_ALLERGY_ECZEMA_DIAGNOSED	11:64070863:67070863	Variant	chr11_64219071_G_A	0.0991177457998046	0.000392798572757127	64219071
disease_ALLERGY_ECZEMA_DIAGNOSED	11:64070863:67070863	Variant	chr11_64219241_C_A	0.350676489764083	0.000454643064341993	64219241
disease_ALLERGY_ECZEMA_DIAGNOSED	11:64070863:67070863	Variant	chr11_64219520_C_T	3.01883846903014	0.00316593040214252	64219520
disease_ALLERGY_ECZEMA_DIAGNOSED	11:64070863:67070863	Variant	chr11_64219867_C_T	0.147252930154871	0.000425939704831216	64219867
disease_ALLERGY_ECZEMA_DIAGNOSED	11:64070863:67070863	Variant	chr11_64220087_G_A	0.0101032932998539	0.000446130997362797	64220087
disease_ALLERGY_ECZEMA_DIAGNOSED	11:64070863:67070863	Variant	chr11_64220169_A_T	0.0102819080397388	0.000446220625478743	64220169
disease_ALLERGY_ECZEMA_DIAGNOSED	11:64070863:67070863	Variant	chr11_64220573_G_A	0.60094561878933	0.000684859107031097	64220573
disease_ALLERGY_ECZEMA_DIAGNOSED	11:64070863:67070863	Variant	chr11_64220630_C_T	0.215723325484006	0.000449775290957338	64220630
disease_ALLERGY_ECZEMA_DIAGNOSED	11:64070863:67070863	Variant	chr11_64220727_C_T	0.244244660474455	0.000401803220087463	64220727
disease_ALLERGY_ECZEMA_DIAGNOSED	11:64070863:67070863	Variant	chr11_64220866_G_C	0.125690328667573	0.000407739339491843	64220866
disease_ALLERGY_ECZEMA_DIAGNOSED	11:64070863:67070863	Variant	chr11_64220868_G_A	3.01349274530836	0.00314574621914452	64220868
disease_ALLERGY_ECZEMA_DIAGNOSED	11:64070863:67070863	Variant	chr11_64221203_C_T	0.132443861137674	0.000404522570595907	64221203
disease_ALLERGY_ECZEMA_DIAGNOSED	11:64070863:67070863	Variant	chr11_64221798_G_A	0.397209707432321	0.000397748988435998	64221798
disease_ALLERGY_ECZEMA_DIAGNOSED	11:64070863:67070863	Variant	chr11_64221898_C_T	0.567338621627719	0.000488987019936254	64221898
disease_ALLERGY_ECZEMA_DIAGNOSED	11:64070863:67070863	Variant	chr11_64222240_CAAATAAAT_C	0.478804800058705	0.000394888493810567	64222240
disease_ALLERGY_ECZEMA_DIAGNOSED	11:64070863:67070863	Variant	chr11_64222284_A_T	0.0173892995897193	0.000447479841333519	64222284
disease_ALLERGY_ECZEMA_DIAGNOSED	11:64070863:67070863	Variant	chr11_64222404_A_G	0.366416938039303	0.000589126157202193	64222404
disease_ALLERGY_ECZEMA_DIAGNOSED	11:64070863:67070863	Variant	chr11_64222690_C_T	3.0082635414372	0.003126251948536	64222690
disease_ALLERGY_ECZEMA_DIAGNOSED	11:64070863:67070863	Variant	chr11_64222830_G_A	0.213556264264914	0.000420269977285317	64222830
disease_ALLERGY_ECZEMA_DIAGNOSED	11:64070863:67070863	Variant	chr11_64223033_C_G	3.0302308609244	0.00319868677168796	64223033
disease_ALLERGY_ECZEMA_DIAGNOSED	11:64070863:67070863	Variant	chr11_64223524_AC_A	1.69429848182149	0.000423774213246816	64223524
disease_ALLERGY_ECZEMA_DIAGNOSED	11:64070863:67070863	Variant	chr11_64224109_G_A	0.0275008108219847	0.000444956048987598	64224109
disease_ALLERGY_ECZEMA_DIAGNOSED	11:64070863:67070863	Variant	chr11_64224329_T_C	0.204075498131027	0.000453438578817119	64224329
disease_ALLERGY_ECZEMA_DIAGNOSED	11:64070863:67070863	Variant	chr11_64225394_T_C	0.203581349801838	0.000488225741687658	64225394
disease_ALLERGY_ECZEMA_DIAGNOSED	11:64070863:67070863	Variant	chr11_64225815_C_T	3.00866220511188	0.0031426031376883	64225815
disease_ALLERGY_ECZEMA_DIAGNOSED	11:64070863:67070863	Variant	chr11_64226107_C_G	0.0659615022156414	0.000516238952400225	64226107
disease_ALLERGY_ECZEMA_DIAGNOSED	11:64070863:67070863	Variant	chr11_64226207_C_CGCGGCGGGGCGG	0.485433519836042	0.000427009419977739	64226207
disease_ALLERGY_ECZEMA_DIAGNOSED	11:64070863:67070863	Variant	chr11_64226347_C_G	0.343509932267532	0.000569438691576162	64226347
disease_ALLERGY_ECZEMA_DIAGNOSED	11:64070863:67070863	Variant	chr11_64226758_G_T	0.0328274638152413	0.000404028007877513	64226758
disease_ALLERGY_ECZEMA_DIAGNOSED	11:64070863:67070863	Variant	chr11_64227038_C_G	0.0509545358133352	0.000413752958605593	64227038
disease_ALLERGY_ECZEMA_DIAGNOSED	11:64070863:67070863	Variant	chr11_64227220_T_C	0.532140487726105	0.000450702347949193	64227220
disease_ALLERGY_ECZEMA_DIAGNOSED	11:64070863:67070863	Variant	chr11_64227830_C_G	0.482374869751999	0.000462304016320879	64227830
disease_ALLERGY_ECZEMA_DIAGNOSED	11:64070863:67070863	Variant	chr11_64228180_TTC_T	0.649524264183916	0.000411306185565399	64228180
disease_ALLERGY_ECZEMA_DIAGNOSED	11:64070863:67070863	Variant	chr11_64228196_T_C	0.207743562487051	0.00039276568717606	64228196
disease_ALLERGY_ECZEMA_DIAGNOSED	11:64070863:67070863	Variant	chr11_64228613_G_A	0.039816609315541	0.000404118854665065	64228613
disease_ALLERGY_ECZEMA_DIAGNOSED	11:64070863:67070863	Variant	chr11_64228663_CA_C	0.0255334877023831	0.000421988679813209	64228663
disease_ALLERGY_ECZEMA_DIAGNOSED	11:64070863:67070863	Variant	chr11_64229035_G_A	0.0105777879062292	0.00045666804868561	64229035
disease_ALLERGY_ECZEMA_DIAGNOSED	11:64070863:67070863	Variant	chr11_64229431_C_A	0.103064571846395	0.000404546680001567	64229431
disease_ALLERGY_ECZEMA_DIAGNOSED	11:64070863:67070863	Variant	chr11_64230410_AT_A	0.413208743630944	0.000482682331121881	64230410
disease_ALLERGY_ECZEMA_DIAGNOSED	11:64070863:67070863	Variant	chr11_64230743_G_A	0.308838832907367	0.000547701479442929	64230743
disease_ALLERGY_ECZEMA_DIAGNOSED	11:64070863:67070863	Variant	chr11_64231072_G_A	0.328117497521394	0.000400436748996997	64231072
disease_ALLERGY_ECZEMA_DIAGNOSED	11:64070863:67070863	Variant	chr11_64231768_G_C	0.555591155792335	0.000435689290401885	64231768
disease_ALLERGY_ECZEMA_DIAGNOSED	11:64070863:67070863	Variant	chr11_64231859_C_T	0.355447733838507	0.000572223502675858	64231859
disease_ALLERGY_ECZEMA_DIAGNOSED	11:64070863:67070863	Variant	chr11_64232057_C_T	2.10317911904012	0.000464779685588749	64232057
disease_ALLERGY_ECZEMA_DIAGNOSED	11:64070863:67070863	Variant	chr11_64232457_C_T	0.0953425402382079	0.000393970036843785	64232457
disease_ALLERGY_ECZEMA_DIAGNOSED	11:64070863:67070863	Variant	chr11_64232938_C_G	0.260137702632205	0.000439335225678149	64232938
disease_ALLERGY_ECZEMA_DIAGNOSED	11:64070863:67070863	Variant	chr11_64233126_C_T	0.262085461956425	0.00043892713211067	64233126
disease_ALLERGY_ECZEMA_DIAGNOSED	11:64070863:67070863	Variant	chr11_64233174_G_A	0.0508277074678484	0.000416391490738721	64233174
disease_ALLERGY_ECZEMA_DIAGNOSED	11:64070863:67070863	Variant	chr11_64233330_C_T	2.07807643448428	0.00142306711595028	64233330
disease_ALLERGY_ECZEMA_DIAGNOSED	11:64070863:67070863	Variant	chr11_64234113_G_A	0.788759142311752	0.000540396068767611	64234113
disease_ALLERGY_ECZEMA_DIAGNOSED	11:64070863:67070863	Variant	chr11_64234161_G_A	0.0394611078318824	0.000397605270613351	64234161
disease_ALLERGY_ECZEMA_DIAGNOSED	11:64070863:67070863	Variant	chr11_64236371_G_T	0.572151122345279	0.000434839651349985	64236371
disease_ALLERGY_ECZEMA_DIAGNOSED	11:64070863:67070863	Variant	chr11_64236519_TC_T	0.271631257941096	0.00043570881928944	64236519
disease_ALLERGY_ECZEMA_DIAGNOSED	11:64070863:67070863	Variant	chr11_64236765_C_T	1.14590476002108	0.000397407294569954	64236765
disease_ALLERGY_ECZEMA_DIAGNOSED	11:64070863:67070863	Variant	chr11_64236806_T_C	0.382340186946994	0.000605544370167568	64236806
disease_ALLERGY_ECZEMA_DIAGNOSED	11:64070863:67070863	Variant	chr11_64237122_AGTAG_A	0.663712119345537	0.000554377381862817	64237122
disease_ALLERGY_ECZEMA_DIAGNOSED	11:64070863:67070863	Variant	chr11_64237126_G_GACA	0.463871651123641	0.000593426344873729	64237126
disease_ALLERGY_ECZEMA_DIAGNOSED	11:64070863:67070863	Variant	chr11_64237171_C_G	0.262099059225945	0.000484883325779432	64237171
disease_ALLERGY_ECZEMA_DIAGNOSED	11:64070863:67070863	Variant	chr11_64237220_C_T	1.16832280405401	0.00039823597704239	64237220
disease_ALLERGY_ECZEMA_DIAGNOSED	11:64070863:67070863	Variant	chr11_64237251_G_C	0.353309294805229	0.000544330421674805	64237251
disease_ALLERGY_ECZEMA_DIAGNOSED	11:64070863:67070863	Variant	chr11_64237940_G_A	1.17866619081174	0.000399005185043833	64237940
disease_ALLERGY_ECZEMA_DIAGNOSED	11:64070863:67070863	Variant	chr11_64238471_C_A	0.308922098018746	0.000451650615374668	64238471
disease_ALLERGY_ECZEMA_DIAGNOSED	11:64070863:67070863	Variant	chr11_64238809_G_T	0.26476323056951	0.000430654304281183	64238809
disease_ALLERGY_ECZEMA_DIAGNOSED	11:64070863:67070863	Variant	chr11_64238820_T_C	0.535739176706667	0.000452134738896778	64238820
disease_ALLERGY_ECZEMA_DIAGNOSED	11:64070863:67070863	Variant	chr11_64238994_T_G	0.548349265344171	0.000448495513047722	64238994
disease_ALLERGY_ECZEMA_DIAGNOSED	11:64070863:67070863	Variant	chr11_64239012_C_T	0.276468735486091	0.00043418507004236	64239012
disease_ALLERGY_ECZEMA_DIAGNOSED	11:64070863:67070863	Variant	chr11_64239435_G_T	1.16951074094794	0.000400884829177969	64239435
disease_ALLERGY_ECZEMA_DIAGNOSED	11:64070863:67070863	Variant	chr11_64239437_T_G	1.13216346179199	0.000397193088432499	64239437
disease_ALLERGY_ECZEMA_DIAGNOSED	11:64070863:67070863	Variant	chr11_64239687_C_A	0.363358151446214	0.000393829928535343	64239687
disease_ALLERGY_ECZEMA_DIAGNOSED	11:64070863:67070863	Variant	chr11_64239825_C_T	0.365166518319798	0.00039373906090315	64239825
disease_ALLERGY_ECZEMA_DIAGNOSED	11:64070863:67070863	Variant	chr11_64240234_A_G	0.0457962737594666	0.000461491397765713	64240234
disease_ALLERGY_ECZEMA_DIAGNOSED	11:64070863:67070863	Variant	chr11_64240504_C_T	0.254839558910822	0.00044083611662792	64240504
disease_ALLERGY_ECZEMA_DIAGNOSED	11:64070863:67070863	Variant	chr11_64242166_T_C	0.119137318019842	0.000413902625162378	64242166
disease_ALLERGY_ECZEMA_DIAGNOSED	11:64070863:67070863	Variant	chr11_64242407_G_A	0.158440649031469	0.000409420422932536	64242407
disease_ALLERGY_ECZEMA_DIAGNOSED	11:64070863:67070863	Variant	chr11_64242613_A_G	0.257013884595388	0.00044022447520247	64242613
disease_ALLERGY_ECZEMA_DIAGNOSED	11:64070863:67070863	Variant	chr11_64242761_C_CCCAA	0.303501149021263	0.0004904090596678	64242761
disease_ALLERGY_ECZEMA_DIAGNOSED	11:64070863:67070863	Variant	chr11_64243835_C_T	0.159664285402589	0.000455998073055187	64243835
disease_ALLERGY_ECZEMA_DIAGNOSED	11:64070863:67070863	Variant	chr11_64244067_G_A	0.128568961296346	0.000449875349374315	64244067
disease_ALLERGY_ECZEMA_DIAGNOSED	11:64070863:67070863	Variant	chr11_64244082_C_CA	0.00457843339666101	0.000463028536902473	64244082
disease_ALLERGY_ECZEMA_DIAGNOSED	11:64070863:67070863	Variant	chr11_64244142_CTG_C	2.25538740795711	0.000472981748642844	64244142
disease_ALLERGY_ECZEMA_DIAGNOSED	11:64070863:67070863	Variant	chr11_64244301_A_C	0.0914112382086959	0.000459643314324537	64244301
disease_ALLERGY_ECZEMA_DIAGNOSED	11:64070863:67070863	Variant	chr11_64244382_C_T	2.20579568908353	0.00047811218991815	64244382
disease_ALLERGY_ECZEMA_DIAGNOSED	11:64070863:67070863	Variant	chr11_64245049_G_T	0.381296977384961	0.000601777896660662	64245049
disease_ALLERGY_ECZEMA_DIAGNOSED	11:64070863:67070863	Variant	chr11_64245312_G_A	0.267592023404628	0.00043672019697127	64245312
disease_ALLERGY_ECZEMA_DIAGNOSED	11:64070863:67070863	Variant	chr11_64245438_A_G	2.88172113929949	0.000411345469052867	64245438
disease_ALLERGY_ECZEMA_DIAGNOSED	11:64070863:67070863	Variant	chr11_64245595_GCCC_G	0.251284840069425	0.000441665715320801	64245595
disease_ALLERGY_ECZEMA_DIAGNOSED	11:64070863:67070863	Variant	chr11_64245644_A_C	0.262675072270376	0.000438234758159293	64245644
disease_ALLERGY_ECZEMA_DIAGNOSED	11:64070863:67070863	Variant	chr11_64245934_G_A	0.257396587961704	0.000440071734839591	64245934
disease_ALLERGY_ECZEMA_DIAGNOSED	11:64070863:67070863	Variant	chr11_64247347_G_T	0.107727759436063	0.000397374083634691	64247347
disease_ALLERGY_ECZEMA_DIAGNOSED	11:64070863:67070863	Variant	chr11_64247586_C_T	1.06645621759223	0.000729244969166182	64247586
disease_ALLERGY_ECZEMA_DIAGNOSED	11:64070863:67070863	Variant	chr11_64247950_T_C	0.241900452564899	0.00044546759281696	64247950
disease_ALLERGY_ECZEMA_DIAGNOSED	11:64070863:67070863	Variant	chr11_64248360_G_A	0.023144421562717	0.000446197258352842	64248360
disease_ALLERGY_ECZEMA_DIAGNOSED	11:64070863:67070863	Variant	chr11_64248601_A_G	0.0686500132061422	0.00043375708834865	64248601
disease_ALLERGY_ECZEMA_DIAGNOSED	11:64070863:67070863	Variant	chr11_64248606_CAGAG_C	2.02757209686565	0.00138723323524103	64248606
disease_ALLERGY_ECZEMA_DIAGNOSED	11:64070863:67070863	Variant	chr11_64248757_C_T	2.9030103188355	0.000413328107921742	64248757
disease_ALLERGY_ECZEMA_DIAGNOSED	11:64070863:67070863	Variant	chr11_64248783_C_A	2.08591792260117	0.000446127530942977	64248783
disease_ALLERGY_ECZEMA_DIAGNOSED	11:64070863:67070863	Variant	chr11_64248812_G_A	0.214111930316629	0.000457224093373136	64248812
disease_ALLERGY_ECZEMA_DIAGNOSED	11:64070863:67070863	Variant	chr11_64249024_C_T	0.0657652382957596	0.000432666949705414	64249024
disease_ALLERGY_ECZEMA_DIAGNOSED	11:64070863:67070863	Variant	chr11_64249463_C_A	2.08414895825028	0.000434057047965465	64249463
disease_ALLERGY_ECZEMA_DIAGNOSED	11:64070863:67070863	Variant	chr11_64249480_T_C	0.371818877537886	0.000581071577188929	64249480
disease_ALLERGY_ECZEMA_DIAGNOSED	11:64070863:67070863	Variant	chr11_64249570_AG_A	0.476158374896422	0.000459090527936585	64249570
disease_ALLERGY_ECZEMA_DIAGNOSED	11:64070863:67070863	Variant	chr11_64249945_A_G	2.83764363408225	0.000409822042637575	64249945
disease_ALLERGY_ECZEMA_DIAGNOSED	11:64070863:67070863	Variant	chr11_64250632_A_AC	0.395027746926633	0.0005604645736502	64250632
disease_ALLERGY_ECZEMA_DIAGNOSED	11:64070863:67070863	Variant	chr11_64251215_C_A	0.258350721695074	0.000440290064217375	64251215
disease_ALLERGY_ECZEMA_DIAGNOSED	11:64070863:67070863	Variant	chr11_64251355_C_T	0.259186563077901	0.0004401141874938	64251355
disease_ALLERGY_ECZEMA_DIAGNOSED	11:64070863:67070863	Variant	chr11_64251400_C_T	0.0359409475457178	0.000465292759078243	64251400
disease_ALLERGY_ECZEMA_DIAGNOSED	11:64070863:67070863	Variant	chr11_64251534_TGGCG_T	0.296835825819168	0.000430776134082274	64251534
disease_ALLERGY_ECZEMA_DIAGNOSED	11:64070863:67070863	Variant	chr11_64252402_C_A	0.305203498784467	0.000440896513305539	64252402
disease_ALLERGY_ECZEMA_DIAGNOSED	11:64070863:67070863	Variant	chr11_64252821_G_A	0.578232543360777	0.000424798408680624	64252821
disease_ALLERGY_ECZEMA_DIAGNOSED	11:64070863:67070863	Variant	chr11_64253312_C_T	0.0570108860716411	0.000431779752855411	64253312
disease_ALLERGY_ECZEMA_DIAGNOSED	11:64070863:67070863	Variant	chr11_64254133_G_A	2.77822865425712	0.000407456068326073	64254133
disease_ALLERGY_ECZEMA_DIAGNOSED	11:64070863:67070863	Variant	chr11_64254346_G_A	0.0250327929351007	0.000400702285140885	64254346
disease_ALLERGY_ECZEMA_DIAGNOSED	11:64070863:67070863	Variant	chr11_64254349_C_T	0.0352694319593433	0.000412788194311641	64254349
disease_ALLERGY_ECZEMA_DIAGNOSED	11:64070863:67070863	Variant	chr11_64254627_G_T	0.393720526296967	0.000471829649812026	64254627
disease_ALLERGY_ECZEMA_DIAGNOSED	11:64070863:67070863	Variant	chr11_64255798_C_T	0.0320044265598926	0.000460161978338987	64255798
disease_ALLERGY_ECZEMA_DIAGNOSED	11:64070863:67070863	Variant	chr11_64256280_G_C	1.17765396446171	0.000397253812152496	64256280
disease_ALLERGY_ECZEMA_DIAGNOSED	11:64070863:67070863	Variant	chr11_64256499_G_A	1.05895374253217	0.00039316492841992	64256499
disease_ALLERGY_ECZEMA_DIAGNOSED	11:64070863:67070863	Variant	chr11_64256576_G_C	0.0575990298749192	0.00056586006345319	64256576
disease_ALLERGY_ECZEMA_DIAGNOSED	11:64070863:67070863	Variant	chr11_64256584_C_A	1.2594247848721	0.000403849868424726	64256584
disease_ALLERGY_ECZEMA_DIAGNOSED	11:64070863:67070863	Variant	chr11_64257531_C_T	0.365857266517892	0.000414859497288531	64257531
disease_ALLERGY_ECZEMA_DIAGNOSED	11:64070863:67070863	Variant	chr11_64258076_C_T	0.585244045967989	0.000734116158392355	64258076
disease_ALLERGY_ECZEMA_DIAGNOSED	11:64070863:67070863	Variant	chr11_64258153_CAA_C	0.0120795932192409	0.000631401549053814	64258153
disease_ALLERGY_ECZEMA_DIAGNOSED	11:64070863:67070863	Variant	chr11_64258672_G_A	1.19066366243931	0.000397676864301933	64258672
disease_ALLERGY_ECZEMA_DIAGNOSED	11:64070863:67070863	Variant	chr11_64258747_C_T	1.33022526940886	0.00058947330741808	64258747
disease_ALLERGY_ECZEMA_DIAGNOSED	11:64070863:67070863	Variant	chr11_64259162_C_T	1.12317728975634	0.000877659745012451	64259162
disease_ALLERGY_ECZEMA_DIAGNOSED	11:64070863:67070863	Variant	chr11_64259167_G_A	0.484890727457075	0.000392592959157559	64259167
disease_ALLERGY_ECZEMA_DIAGNOSED	11:64070863:67070863	Variant	chr11_64259213_C_T	0.990613983120184	0.000393034287310477	64259213
disease_ALLERGY_ECZEMA_DIAGNOSED	11:64070863:67070863	Variant	chr11_64259373_C_T	0.088083761303994	0.000502608371122438	64259373
disease_ALLERGY_ECZEMA_DIAGNOSED	11:64070863:67070863	Variant	chr11_64259741_G_T	0.146672077246171	0.000408045731805494	64259741
disease_ALLERGY_ECZEMA_DIAGNOSED	11:64070863:67070863	Variant	chr11_64259907_C_T	1.09397743145477	0.000736883544219483	64259907
disease_ALLERGY_ECZEMA_DIAGNOSED	11:64070863:67070863	Variant	chr11_64259996_T_C	3.3752977977433	0.00471730261257333	64259996
disease_ALLERGY_ECZEMA_DIAGNOSED	11:64070863:67070863	Variant	chr11_64260194_A_C	1.10146639009758	0.000768982432865605	64260194
disease_ALLERGY_ECZEMA_DIAGNOSED	11:64070863:67070863	Variant	chr11_64260416_G_A	0.44463489992653	0.000393805015503628	64260416
disease_ALLERGY_ECZEMA_DIAGNOSED	11:64070863:67070863	Variant	chr11_64262218_G_A	2.10431121125947	0.00139072803894382	64262218
disease_ALLERGY_ECZEMA_DIAGNOSED	11:64070863:67070863	Variant	chr11_64262829_C_T	1.88541592848864	0.00142568531936686	64262829
disease_ALLERGY_ECZEMA_DIAGNOSED	11:64070863:67070863	Variant	chr11_64263028_G_A	0.171558871880337	0.000478342008606296	64263028
disease_ALLERGY_ECZEMA_DIAGNOSED	11:64070863:67070863	Variant	chr11_64263769_C_T	0.0513083475148484	0.000417487183544253	64263769
disease_ALLERGY_ECZEMA_DIAGNOSED	11:64070863:67070863	Variant	chr11_64264326_G_C	2.16783857973178	0.00047811493658519	64264326
disease_ALLERGY_ECZEMA_DIAGNOSED	11:64070863:67070863	Variant	chr11_64264569_G_A	0.134253781002233	0.000407890293859834	64264569
disease_ALLERGY_ECZEMA_DIAGNOSED	11:64070863:67070863	Variant	chr11_64265288_A_C	0.118304319620226	0.000421790563948632	64265288
disease_ALLERGY_ECZEMA_DIAGNOSED	11:64070863:67070863	Variant	chr11_64266083_C_T	1.01025682135884	0.000392762841810613	64266083
disease_ALLERGY_ECZEMA_DIAGNOSED	11:64070863:67070863	Variant	chr11_64266276_T_C	3.38882951942478	0.00477883841272128	64266276
disease_ALLERGY_ECZEMA_DIAGNOSED	11:64070863:67070863	Variant	chr11_64267301_C_T	0.0477426214744929	0.000577513043560082	64267301
disease_ALLERGY_ECZEMA_DIAGNOSED	11:64070863:67070863	Variant	chr11_64267394_G_A	0.0625612203330474	0.000561491098678804	64267394
disease_ALLERGY_ECZEMA_DIAGNOSED	11:64070863:67070863	Variant	chr11_64267439_G_A	0.24830476141968	0.00048195038370894	64267439
disease_ALLERGY_ECZEMA_DIAGNOSED	11:64070863:67070863	Variant	chr11_64269216_C_G	1.09963181387369	0.000393041236863402	64269216
disease_ALLERGY_ECZEMA_DIAGNOSED	11:64070863:67070863	Variant	chr11_64269561_G_A	0.37140998223273	0.000398707008908608	64269561
disease_ALLERGY_ECZEMA_DIAGNOSED	11:64070863:67070863	Variant	chr11_64270637_G_A	0.159160787096997	0.000474715295159008	64270637
disease_ALLERGY_ECZEMA_DIAGNOSED	11:64070863:67070863	Variant	chr11_64271388_C_T	0.0582699384674664	0.000474231694748292	64271388
disease_ALLERGY_ECZEMA_DIAGNOSED	11:64070863:67070863	Variant	chr11_64271703_G_A	0.365916019517059	0.000399285319310573	64271703
disease_ALLERGY_ECZEMA_DIAGNOSED	11:64070863:67070863	Variant	chr11_64272117_G_A	0.12597352410299	0.000409759885685569	64272117
disease_ALLERGY_ECZEMA_DIAGNOSED	11:64070863:67070863	Variant	chr11_64272526_C_T	0.247928262990542	0.000480734023271142	64272526
disease_ALLERGY_ECZEMA_DIAGNOSED	11:64070863:67070863	Variant	chr11_64273336_G_A	0.690834226241025	0.000837988496006594	64273336
disease_ALLERGY_ECZEMA_DIAGNOSED	11:64070863:67070863	Variant	chr11_64273577_A_G	0.0240374626181522	0.000392284884188832	64273577
disease_ALLERGY_ECZEMA_DIAGNOSED	11:64070863:67070863	Variant	chr11_64274318_C_T	0.033816243002079	0.000424571455013736	64274318
disease_ALLERGY_ECZEMA_DIAGNOSED	11:64070863:67070863	Variant	chr11_64274345_C_T	0.0634407777121627	0.000559366604935985	64274345
disease_ALLERGY_ECZEMA_DIAGNOSED	11:64070863:67070863	Variant	chr11_64274979_T_G	0.551316999688174	0.000547403829303467	64274979
disease_ALLERGY_ECZEMA_DIAGNOSED	11:64070863:67070863	Variant	chr11_64275525_G_A	6.20471612222361	0.020115734143537	64275525
disease_ALLERGY_ECZEMA_DIAGNOSED	11:64070863:67070863	Variant	chr11_64276043_C_T	0.0955599043045931	0.000402644693197085	64276043
disease_ALLERGY_ECZEMA_DIAGNOSED	11:64070863:67070863	Variant	chr11_64276298_T_TTGTGTGTGTATGTA	0.100896710208139	0.00039868125114021	64276298
disease_ALLERGY_ECZEMA_DIAGNOSED	11:64070863:67070863	Variant	chr11_64276812_C_A	1.158552036958	0.000394393729988037	64276812
disease_ALLERGY_ECZEMA_DIAGNOSED	11:64070863:67070863	Variant	chr11_64277457_C_T	0.844738672297136	0.000438275653817859	64277457
disease_ALLERGY_ECZEMA_DIAGNOSED	11:64070863:67070863	Variant	chr11_64277988_C_T	1.11602578639765	0.000393342828031933	64277988
disease_ALLERGY_ECZEMA_DIAGNOSED	11:64070863:67070863	Variant	chr11_64278557_G_A	1.43211148343689	0.000417082782622419	64278557
disease_ALLERGY_ECZEMA_DIAGNOSED	11:64070863:67070863	Variant	chr11_64278843_C_T	0.350516725197043	0.000451717255097589	64278843
disease_ALLERGY_ECZEMA_DIAGNOSED	11:64070863:67070863	Variant	chr11_64278999_G_A	0.0993988734206295	0.000393960747618695	64278999
disease_ALLERGY_ECZEMA_DIAGNOSED	11:64070863:67070863	Variant	chr11_64279169_C_T	1.16367977009975	0.000454481492255938	64279169
disease_ALLERGY_ECZEMA_DIAGNOSED	11:64070863:67070863	Variant	chr11_64279413_C_T	1.13973303447263	0.000393847401205905	64279413
disease_ALLERGY_ECZEMA_DIAGNOSED	11:64070863:67070863	Variant	chr11_64280084_A_G	1.60148913035724	0.00077575058653272	64280084
disease_ALLERGY_ECZEMA_DIAGNOSED	11:64070863:67070863	Variant	chr11_64280121_T_TC	0.361715494692747	0.00039502163645759	64280121
disease_ALLERGY_ECZEMA_DIAGNOSED	11:64070863:67070863	Variant	chr11_64280133_T_C	0.010226625881893	0.000415889531895283	64280133
disease_ALLERGY_ECZEMA_DIAGNOSED	11:64070863:67070863	Variant	chr11_64280181_A_G	0.911949391240234	0.000548353105919214	64280181
disease_ALLERGY_ECZEMA_DIAGNOSED	11:64070863:67070863	Variant	chr11_64280332_A_AAAT	0.32925406808191	0.000431335369005146	64280332
disease_ALLERGY_ECZEMA_DIAGNOSED	11:64070863:67070863	Variant	chr11_64280452_T_C	0.0460647285232082	0.000392414321815039	64280452
disease_ALLERGY_ECZEMA_DIAGNOSED	11:64070863:67070863	Variant	chr11_64281112_C_T	0.261412597726503	0.000394764572637358	64281112
disease_ALLERGY_ECZEMA_DIAGNOSED	11:64070863:67070863	Variant	chr11_64281440_C_T	0.0375992179429867	0.000580390283318828	64281440
disease_ALLERGY_ECZEMA_DIAGNOSED	11:64070863:67070863	Variant	chr11_64281468_C_T	0.141425780897201	0.000393048066066393	64281468
disease_ALLERGY_ECZEMA_DIAGNOSED	11:64070863:67070863	Variant	chr11_64281549_C_T	0.0167121758747031	0.000646703630981287	64281549
disease_ALLERGY_ECZEMA_DIAGNOSED	11:64070863:67070863	Variant	chr11_64282881_GA_G	0.0721585379963052	0.00052485450416236	64282881
disease_ALLERGY_ECZEMA_DIAGNOSED	11:64070863:67070863	Variant	chr11_64284351_C_T	0.312797905143109	0.000573670821753369	64284351
disease_ALLERGY_ECZEMA_DIAGNOSED	11:64070863:67070863	Variant	chr11_64284975_C_T	3.36950730581206	0.000463608557660515	64284975
disease_ALLERGY_ECZEMA_DIAGNOSED	11:64070863:67070863	Variant	chr11_64284987_A_T	0.553174317821153	0.000571568825231297	64284987
disease_ALLERGY_ECZEMA_DIAGNOSED	11:64070863:67070863	Variant	chr11_64285685_T_G	3.18140372823914	0.000436056278208271	64285685
disease_ALLERGY_ECZEMA_DIAGNOSED	11:64070863:67070863	Variant	chr11_64286376_GA_G	1.29426978003655	0.000595771465590936	64286376
disease_ALLERGY_ECZEMA_DIAGNOSED	11:64070863:67070863	Variant	chr11_64287130_T_C	0.111320276525213	0.000401667193548706	64287130
disease_ALLERGY_ECZEMA_DIAGNOSED	11:64070863:67070863	Variant	chr11_64287439_G_A	0.263091112793404	0.000394383895885264	64287439
disease_ALLERGY_ECZEMA_DIAGNOSED	11:64070863:67070863	Variant	chr11_64288090_C_T	0.0137845174970997	0.000397286010380584	64288090
disease_ALLERGY_ECZEMA_DIAGNOSED	11:64070863:67070863	Variant	chr11_64289157_C_T	0.209490983991651	0.000395183648811688	64289157
disease_ALLERGY_ECZEMA_DIAGNOSED	11:64070863:67070863	Variant	chr11_64289610_C_T	0.281019224456359	0.000638849175720825	64289610
disease_ALLERGY_ECZEMA_DIAGNOSED	11:64070863:67070863	Variant	chr11_64290973_G_A	0.134093690675253	0.000406002819393052	64290973
disease_ALLERGY_ECZEMA_DIAGNOSED	11:64070863:67070863	Variant	chr11_64292449_G_A	1.29321460781537	0.000597474125607516	64292449
disease_ALLERGY_ECZEMA_DIAGNOSED	11:64070863:67070863	Variant	chr11_64293042_C_T	0.109503989796135	0.0004433429234773	64293042
disease_ALLERGY_ECZEMA_DIAGNOSED	11:64070863:67070863	Variant	chr11_64293475_A_AAATG	1.41431583065016	0.00107106210015404	64293475
disease_ALLERGY_ECZEMA_DIAGNOSED	11:64070863:67070863	Variant	chr11_64293504_G_A	1.36000307312811	0.000625750767404153	64293504
disease_ALLERGY_ECZEMA_DIAGNOSED	11:64070863:67070863	Variant	chr11_64293800_C_T	0.355221446269196	0.00039983975167447	64293800
disease_ALLERGY_ECZEMA_DIAGNOSED	11:64070863:67070863	Variant	chr11_64296187_T_A	1.36376881605495	0.000627940949356697	64296187
disease_ALLERGY_ECZEMA_DIAGNOSED	11:64070863:67070863	Variant	chr11_64297947_T_G	0.359175216141741	0.000399831340425345	64297947
disease_ALLERGY_ECZEMA_DIAGNOSED	11:64070863:67070863	Variant	chr11_64299099_A_G	1.03369635709916	0.000692592539567998	64299099
disease_ALLERGY_ECZEMA_DIAGNOSED	11:64070863:67070863	Variant	chr11_64299527_C_T	1.36323683100744	0.000627460497655943	64299527
disease_ALLERGY_ECZEMA_DIAGNOSED	11:64070863:67070863	Variant	chr11_64300417_G_A	0.100864650579755	0.000406592778623857	64300417
disease_ALLERGY_ECZEMA_DIAGNOSED	11:64070863:67070863	Variant	chr11_64300838_C_T	0.0405241101062779	0.000679822822610093	64300838
disease_ALLERGY_ECZEMA_DIAGNOSED	11:64070863:67070863	Variant	chr11_64302069_T_C	1.50689443803084	0.000417719580568057	64302069
disease_ALLERGY_ECZEMA_DIAGNOSED	11:64070863:67070863	Variant	chr11_64302886_CTT_C	0.621441230097703	0.000406913210437992	64302886
disease_ALLERGY_ECZEMA_DIAGNOSED	11:64070863:67070863	Variant	chr11_64303141_C_T	0.211486566400332	0.000494917308285089	64303141
disease_ALLERGY_ECZEMA_DIAGNOSED	11:64070863:67070863	Variant	chr11_64303458_T_C	0.0488372217264988	0.000691695442578573	64303458
disease_ALLERGY_ECZEMA_DIAGNOSED	11:64070863:67070863	Variant	chr11_64303468_T_C	1.71350668126822	0.000440464245268604	64303468
disease_ALLERGY_ECZEMA_DIAGNOSED	11:64070863:67070863	Variant	chr11_64303800_G_C	0.0627865977362078	0.000418461137735298	64303800
disease_ALLERGY_ECZEMA_DIAGNOSED	11:64070863:67070863	Variant	chr11_64305050_T_G	1.28302084653232	0.000968454729964715	64305050
disease_ALLERGY_ECZEMA_DIAGNOSED	11:64070863:67070863	Variant	chr11_64305051_A_G	1.25750753703865	0.000942973978379487	64305051
disease_ALLERGY_ECZEMA_DIAGNOSED	11:64070863:67070863	Variant	chr11_64305216_T_A	0.197033038419188	0.000506797664607642	64305216
disease_ALLERGY_ECZEMA_DIAGNOSED	11:64070863:67070863	Variant	chr11_64308170_A_C	0.200441931482163	0.000507003819767866	64308170
disease_ALLERGY_ECZEMA_DIAGNOSED	11:64070863:67070863	Variant	chr11_64308282_A_T	0.39108938177369	0.000394395083898178	64308282
disease_ALLERGY_ECZEMA_DIAGNOSED	11:64070863:67070863	Variant	chr11_64308342_G_A	0.645164220632958	0.000689417450203189	64308342
disease_ALLERGY_ECZEMA_DIAGNOSED	11:64070863:67070863	Variant	chr11_64308772_C_T	0.0599487198077482	0.000708496918931444	64308772
disease_ALLERGY_ECZEMA_DIAGNOSED	11:64070863:67070863	Variant	chr11_64310047_C_T	0.0801731193870665	0.000393976024005013	64310047
disease_ALLERGY_ECZEMA_DIAGNOSED	11:64070863:67070863	Variant	chr11_64311109_G_A	0.0815553454579804	0.000739656980395129	64311109
disease_ALLERGY_ECZEMA_DIAGNOSED	11:64070863:67070863	Variant	chr11_64311234_G_A	1.65403360982722	0.000433366954511366	64311234
disease_ALLERGY_ECZEMA_DIAGNOSED	11:64070863:67070863	Variant	chr11_64311471_A_G	3.08950762014701	0.00341320752153327	64311471
disease_ALLERGY_ECZEMA_DIAGNOSED	11:64070863:67070863	Variant	chr11_64312392_G_C	1.93794918993707	0.00129847536059619	64312392
disease_ALLERGY_ECZEMA_DIAGNOSED	11:64070863:67070863	Variant	chr11_64313973_G_A	0.0791330991575545	0.000735891742984202	64313973
disease_ALLERGY_ECZEMA_DIAGNOSED	11:64070863:67070863	Variant	chr11_64315335_C_T	0.0781171260334294	0.000728682043886427	64315335
disease_ALLERGY_ECZEMA_DIAGNOSED	11:64070863:67070863	Variant	chr11_64315351_T_C	0.532263490828182	0.000409096599868419	64315351
disease_ALLERGY_ECZEMA_DIAGNOSED	11:64070863:67070863	Variant	chr11_64315801_C_T	0.187496494524788	0.000410754919004109	64315801
disease_ALLERGY_ECZEMA_DIAGNOSED	11:64070863:67070863	Variant	chr11_64317591_G_C	3.18233779859368	0.00378111390490707	64317591
disease_ALLERGY_ECZEMA_DIAGNOSED	11:64070863:67070863	Variant	chr11_64317676_A_C	1.79195382852921	0.000451675715405719	64317676
disease_ALLERGY_ECZEMA_DIAGNOSED	11:64070863:67070863	Variant	chr11_64317826_C_T	1.8045308031366	0.000453540558920508	64317826
disease_ALLERGY_ECZEMA_DIAGNOSED	11:64070863:67070863	Variant	chr11_64319797_G_A	0.150240780340243	0.0003923408494674	64319797
disease_ALLERGY_ECZEMA_DIAGNOSED	11:64070863:67070863	Variant	chr11_64320170_C_T	3.56617430294162	0.0005011163220752	64320170
disease_ALLERGY_ECZEMA_DIAGNOSED	11:64070863:67070863	Variant	chr11_64320211_G_A	0.0613724590490915	0.000415260054591924	64320211
disease_ALLERGY_ECZEMA_DIAGNOSED	11:64070863:67070863	Variant	chr11_64321445_TGAGTCCTCTGTGGGGGA_T	0.104350710869797	0.000456766536277868	64321445
disease_ALLERGY_ECZEMA_DIAGNOSED	11:64070863:67070863	Variant	chr11_64321455_G_C	0.28709993957919	0.000392655448057668	64321455
disease_ALLERGY_ECZEMA_DIAGNOSED	11:64070863:67070863	Variant	chr11_64321744_C_G	0.0886843557105493	0.000751566814712057	64321744
disease_ALLERGY_ECZEMA_DIAGNOSED	11:64070863:67070863	Variant	chr11_64322116_C_T	3.58248175231459	0.000503636971004047	64322116
disease_ALLERGY_ECZEMA_DIAGNOSED	11:64070863:67070863	Variant	chr11_64322125_C_T	0.291237422962493	0.000545784326522204	64322125
disease_ALLERGY_ECZEMA_DIAGNOSED	11:64070863:67070863	Variant	chr11_64322201_C_T	1.64865177977258	0.000432291768738474	64322201
disease_ALLERGY_ECZEMA_DIAGNOSED	11:64070863:67070863	Variant	chr11_64322402_C_T	1.3775835261257	0.000635082513959667	64322402
disease_ALLERGY_ECZEMA_DIAGNOSED	11:64070863:67070863	Variant	chr11_64322950_G_A	0.0822632940409794	0.000738422864010899	64322950
disease_ALLERGY_ECZEMA_DIAGNOSED	11:64070863:67070863	Variant	chr11_64323474_AG_A	1.18633966835561	0.000569408292158926	64323474
disease_ALLERGY_ECZEMA_DIAGNOSED	11:64070863:67070863	Variant	chr11_64323476_G_C	1.15313157329651	0.000556374163083999	64323476
disease_ALLERGY_ECZEMA_DIAGNOSED	11:64070863:67070863	Variant	chr11_64323664_C_T	0.180760564134884	0.000409061949179106	64323664
disease_ALLERGY_ECZEMA_DIAGNOSED	11:64070863:67070863	Variant	chr11_64325822_C_CA	0.235132561032438	0.000436814342090582	64325822
disease_ALLERGY_ECZEMA_DIAGNOSED	11:64070863:67070863	Variant	chr11_64326220_C_T	0.088581534250289	0.000749178990424276	64326220
disease_ALLERGY_ECZEMA_DIAGNOSED	11:64070863:67070863	Variant	chr11_64326251_C_T	0.347890641118452	0.000532392026847476	64326251
disease_ALLERGY_ECZEMA_DIAGNOSED	11:64070863:67070863	Variant	chr11_64326287_G_A	1.02380235409267	0.00075083739706873	64326287
disease_ALLERGY_ECZEMA_DIAGNOSED	11:64070863:67070863	Variant	chr11_64326603_G_A	1.14913656869291	0.0005548189624033	64326603
disease_ALLERGY_ECZEMA_DIAGNOSED	11:64070863:67070863	Variant	chr11_64326976_GA_G	0.0561707740134066	0.000701858252638727	64326976
disease_ALLERGY_ECZEMA_DIAGNOSED	11:64070863:67070863	Variant	chr11_64327575_C_T	0.375888792362856	0.000590948022326095	64327575
disease_ALLERGY_ECZEMA_DIAGNOSED	11:64070863:67070863	Variant	chr11_64327706_T_C	1.6294922749969	0.000430060104495412	64327706
disease_ALLERGY_ECZEMA_DIAGNOSED	11:64070863:67070863	Variant	chr11_64327960_C_T	0.091061503453404	0.000394691150694698	64327960
disease_ALLERGY_ECZEMA_DIAGNOSED	11:64070863:67070863	Variant	chr11_64328017_A_G	0.0288433909562333	0.000393291461293308	64328017
disease_ALLERGY_ECZEMA_DIAGNOSED	11:64070863:67070863	Variant	chr11_64328882_C_T	0.0592266939536094	0.000455340200893605	64328882
disease_ALLERGY_ECZEMA_DIAGNOSED	11:64070863:67070863	Variant	chr11_64329253_T_C	0.66876493299256	0.000678707151457015	64329253
disease_ALLERGY_ECZEMA_DIAGNOSED	11:64070863:67070863	Variant	chr11_64329761_A_G	3.31272817360602	0.000458622439902305	64329761
disease_ALLERGY_ECZEMA_DIAGNOSED	11:64070863:67070863	Variant	chr11_64330551_TA_T	0.259762399971635	0.000397539971910275	64330551
disease_ALLERGY_ECZEMA_DIAGNOSED	11:64070863:67070863	Variant	chr11_64330843_C_T	0.433381929354529	0.000457428618663643	64330843
disease_ALLERGY_ECZEMA_DIAGNOSED	11:64070863:67070863	Variant	chr11_64330849_AT_A	0.487149740527573	0.000589358422282521	64330849
disease_ALLERGY_ECZEMA_DIAGNOSED	11:64070863:67070863	Variant	chr11_64331192_C_T	2.82180729530982	0.0006539293226432	64331192
disease_ALLERGY_ECZEMA_DIAGNOSED	11:64070863:67070863	Variant	chr11_64332929_G_A	0.0883820077570948	0.000441691294555679	64332929
disease_ALLERGY_ECZEMA_DIAGNOSED	11:64070863:67070863	Variant	chr11_64333304_A_G	0.76136619464315	0.000397191883096777	64333304
disease_ALLERGY_ECZEMA_DIAGNOSED	11:64070863:67070863	Variant	chr11_64334081_C_T	0.0107103306440231	0.000445208144442176	64334081
disease_ALLERGY_ECZEMA_DIAGNOSED	11:64070863:67070863	Variant	chr11_64334219_T_A	1.57579761225845	0.000737306944745802	64334219
disease_ALLERGY_ECZEMA_DIAGNOSED	11:64070863:67070863	Variant	chr11_64335476_A_G	3.76432407066296	0.000548802379858904	64335476
disease_ALLERGY_ECZEMA_DIAGNOSED	11:64070863:67070863	Variant	chr11_64336017_T_C	1.95297631506207	0.00158060920857299	64336017
disease_ALLERGY_ECZEMA_DIAGNOSED	11:64070863:67070863	Variant	chr11_64336023_C_T	0.267881819743866	0.000951252611527404	64336023
disease_ALLERGY_ECZEMA_DIAGNOSED	11:64070863:67070863	Variant	chr11_64336162_G_A	1.61971803738256	0.000760243315326734	64336162
disease_ALLERGY_ECZEMA_DIAGNOSED	11:64070863:67070863	Variant	chr11_64336277_C_T	0.217475482968671	0.000489284297044101	64336277
disease_ALLERGY_ECZEMA_DIAGNOSED	11:64070863:67070863	Variant	chr11_64336278_A_G	0.217475482968671	0.000489284297044101	64336278
disease_ALLERGY_ECZEMA_DIAGNOSED	11:64070863:67070863	Variant	chr11_64336830_C_T	0.276632601217026	0.000520777317042855	64336830
disease_ALLERGY_ECZEMA_DIAGNOSED	11:64070863:67070863	Variant	chr11_64337016_C_T	3.56230519966656	0.0004986727665789	64337016
disease_ALLERGY_ECZEMA_DIAGNOSED	11:64070863:67070863	Variant	chr11_64337372_T_C	0.278354076070729	0.000448510558468548	64337372
disease_ALLERGY_ECZEMA_DIAGNOSED	11:64070863:67070863	Variant	chr11_64337982_G_A	2.86797639912336	0.00274555927535735	64337982
disease_ALLERGY_ECZEMA_DIAGNOSED	11:64070863:67070863	Variant	chr11_64338457_G_A	3.56948714839117	0.000499921455797457	64338457
disease_ALLERGY_ECZEMA_DIAGNOSED	11:64070863:67070863	Variant	chr11_64338578_C_T	0.515692262226801	0.000534328722539105	64338578
disease_ALLERGY_ECZEMA_DIAGNOSED	11:64070863:67070863	Variant	chr11_64338728_G_C	0.102811410714658	0.000392367072837497	64338728
disease_ALLERGY_ECZEMA_DIAGNOSED	11:64070863:67070863	Variant	chr11_64338819_T_C	3.57147939188133	0.000500367907201176	64338819
disease_ALLERGY_ECZEMA_DIAGNOSED	11:64070863:67070863	Variant	chr11_64338845_C_T	3.57743252294167	0.00050168884914535	64338845
disease_ALLERGY_ECZEMA_DIAGNOSED	11:64070863:67070863	Variant	chr11_64339255_T_C	1.54714789982696	0.000722124919338001	64339255
disease_ALLERGY_ECZEMA_DIAGNOSED	11:64070863:67070863	Variant	chr11_64339478_C_T	0.105922236577699	0.000396128595550195	64339478
disease_ALLERGY_ECZEMA_DIAGNOSED	11:64070863:67070863	Variant	chr11_64339789_C_T	0.024355527572717	0.000427038995889728	64339789
disease_ALLERGY_ECZEMA_DIAGNOSED	11:64070863:67070863	Variant	chr11_64340005_T_C	4.29289457040533	0.00066046159156762	64340005
disease_ALLERGY_ECZEMA_DIAGNOSED	11:64070863:67070863	Variant	chr11_64340049_G_A	0.048338195402475	0.000701151268608533	64340049
disease_ALLERGY_ECZEMA_DIAGNOSED	11:64070863:67070863	Variant	chr11_64340263_G_A	4.4022440985704	0.000719680607092229	64340263
disease_ALLERGY_ECZEMA_DIAGNOSED	11:64070863:67070863	Variant	chr11_64340790_T_G	0.0407546334346148	0.000687666415554485	64340790
disease_ALLERGY_ECZEMA_DIAGNOSED	11:64070863:67070863	Variant	chr11_64341067_C_T	1.5506432042784	0.000420149118214065	64341067
disease_ALLERGY_ECZEMA_DIAGNOSED	11:64070863:67070863	Variant	chr11_64341646_T_G	3.29458636663752	0.000450390910974312	64341646
disease_ALLERGY_ECZEMA_DIAGNOSED	11:64070863:67070863	Variant	chr11_64342950_A_T	3.46332742835052	0.000477263096057116	64342950
disease_ALLERGY_ECZEMA_DIAGNOSED	11:64070863:67070863	Variant	chr11_64342968_A_G	0.237756736986385	0.000397871962858144	64342968
disease_ALLERGY_ECZEMA_DIAGNOSED	11:64070863:67070863	Variant	chr11_64343154_C_T	0.189960011458489	0.000399636044614063	64343154
disease_ALLERGY_ECZEMA_DIAGNOSED	11:64070863:67070863	Variant	chr11_64343196_G_A	3.4969052164961	0.000484562171240017	64343196
disease_ALLERGY_ECZEMA_DIAGNOSED	11:64070863:67070863	Variant	chr11_64343211_G_C	3.2798161710842	0.000448594369195279	64343211
disease_ALLERGY_ECZEMA_DIAGNOSED	11:64070863:67070863	Variant	chr11_64343333_A_G	0.0227956206310367	0.000660542820912268	64343333
disease_ALLERGY_ECZEMA_DIAGNOSED	11:64070863:67070863	Variant	chr11_64343460_C_T	0.0209895059002585	0.000657981310313909	64343460
disease_ALLERGY_ECZEMA_DIAGNOSED	11:64070863:67070863	Variant	chr11_64343482_TG_T	1.28836981677768	0.000590552420831367	64343482
disease_ALLERGY_ECZEMA_DIAGNOSED	11:64070863:67070863	Variant	chr11_64344322_G_A	0.154118286276436	0.000466553513200144	64344322
disease_ALLERGY_ECZEMA_DIAGNOSED	11:64070863:67070863	Variant	chr11_64344456_T_C	0.879382803284006	0.000393526230459014	64344456
disease_ALLERGY_ECZEMA_DIAGNOSED	11:64070863:67070863	Variant	chr11_64344578_C_T	0.298297974485554	0.000460024360352413	64344578
disease_ALLERGY_ECZEMA_DIAGNOSED	11:64070863:67070863	Variant	chr11_64344922_G_A	0.0601985277471195	0.000395992114285999	64344922
disease_ALLERGY_ECZEMA_DIAGNOSED	11:64070863:67070863	Variant	chr11_64345833_C_T	1.37540496782402	0.000640648258165059	64345833
disease_ALLERGY_ECZEMA_DIAGNOSED	11:64070863:67070863	Variant	chr11_64345930_G_A	1.36356322197446	0.000635772549183482	64345930
disease_ALLERGY_ECZEMA_DIAGNOSED	11:64070863:67070863	Variant	chr11_64346356_C_T	0.135090830024124	0.000392205247368957	64346356
disease_ALLERGY_ECZEMA_DIAGNOSED	11:64070863:67070863	Variant	chr11_64346583_G_A	0.82538010771924	0.000912163243395009	64346583
disease_ALLERGY_ECZEMA_DIAGNOSED	11:64070863:67070863	Variant	chr11_64346590_G_A	1.49993889446528	0.000409154301256841	64346590
disease_ALLERGY_ECZEMA_DIAGNOSED	11:64070863:67070863	Variant	chr11_64347337_C_T	1.61885410602675	0.000408410245053283	64347337
disease_ALLERGY_ECZEMA_DIAGNOSED	11:64070863:67070863	Variant	chr11_64347665_C_T	3.93270443748132	0.000581909316551838	64347665
disease_ALLERGY_ECZEMA_DIAGNOSED	11:64070863:67070863	Variant	chr11_64349370_G_T	0.353951994917805	0.00058072244472654	64349370
disease_ALLERGY_ECZEMA_DIAGNOSED	11:64070863:67070863	Variant	chr11_64349634_C_T	0.283162163601043	0.000396044236950749	64349634
disease_ALLERGY_ECZEMA_DIAGNOSED	11:64070863:67070863	Variant	chr11_64349812_G_A	3.38717894276673	0.000472891678203547	64349812
disease_ALLERGY_ECZEMA_DIAGNOSED	11:64070863:67070863	Variant	chr11_64350019_G_A	0.149190736992046	0.000478649097756434	64350019
disease_ALLERGY_ECZEMA_DIAGNOSED	11:64070863:67070863	Variant	chr11_64350406_C_T	3.90045999799723	0.000590807377010386	64350406
disease_ALLERGY_ECZEMA_DIAGNOSED	11:64070863:67070863	Variant	chr11_64350654_C_T	3.9121849933511	0.00059574764207605	64350654
disease_ALLERGY_ECZEMA_DIAGNOSED	11:64070863:67070863	Variant	chr11_64350711_A_C	3.73005243090622	0.000533681715137561	64350711
disease_ALLERGY_ECZEMA_DIAGNOSED	11:64070863:67070863	Variant	chr11_64350795_G_A	3.89101396380114	0.000587522760139417	64350795
disease_ALLERGY_ECZEMA_DIAGNOSED	11:64070863:67070863	Variant	chr11_64351889_C_T	0.17259255580899	0.000407088772185517	64351889
disease_ALLERGY_ECZEMA_DIAGNOSED	11:64070863:67070863	Variant	chr11_64351968_T_C	0.155566696103594	0.000392214790466145	64351968
disease_ALLERGY_ECZEMA_DIAGNOSED	11:64070863:67070863	Variant	chr11_64352209_C_T	0.240876971864337	0.00052457623206437	64352209
disease_ALLERGY_ECZEMA_DIAGNOSED	11:64070863:67070863	Variant	chr11_64352979_C_T	7.37994538868676	0.23003525376174	64352979
disease_ALLERGY_ECZEMA_DIAGNOSED	11:64070863:67070863	Variant	chr11_64353231_G_A	0.29235174765549	0.000432186121450812	64353231
disease_ALLERGY_ECZEMA_DIAGNOSED	11:64070863:67070863	Variant	chr11_64353363_C_T	0.164505363271906	0.000395811129628285	64353363
disease_ALLERGY_ECZEMA_DIAGNOSED	11:64070863:67070863	Variant	chr11_64354185_C_T	0.195841391361634	0.000455034046854507	64354185
disease_ALLERGY_ECZEMA_DIAGNOSED	11:64070863:67070863	Variant	chr11_64354807_G_T	3.77450481066388	0.000541566812091394	64354807
disease_ALLERGY_ECZEMA_DIAGNOSED	11:64070863:67070863	Variant	chr11_64354816_C_A	3.56427453820263	0.000503630941069213	64354816
disease_ALLERGY_ECZEMA_DIAGNOSED	11:64070863:67070863	Variant	chr11_64356016_TG_T	3.32325139335744	0.000458809882955944	64356016
disease_ALLERGY_ECZEMA_DIAGNOSED	11:64070863:67070863	Variant	chr11_64356366_A_G	3.43035477750561	0.0004877336754299	64356366
disease_ALLERGY_ECZEMA_DIAGNOSED	11:64070863:67070863	Variant	chr11_64356376_C_T	0.185555449269886	0.000455700842428468	64356376
disease_ALLERGY_ECZEMA_DIAGNOSED	11:64070863:67070863	Variant	chr11_64357043_T_C	3.33351625675746	0.00046749051581508	64357043
disease_ALLERGY_ECZEMA_DIAGNOSED	11:64070863:67070863	Variant	chr11_64357150_G_A	7.35815371703795	0.285271106043507	64357150
disease_ALLERGY_ECZEMA_DIAGNOSED	11:64070863:67070863	Variant	chr11_64357351_C_T	3.31745460102098	0.000464161028399389	64357351
disease_ALLERGY_ECZEMA_DIAGNOSED	11:64070863:67070863	Variant	chr11_64357468_T_G	3.28960137088914	0.000459499923055672	64357468
disease_ALLERGY_ECZEMA_DIAGNOSED	11:64070863:67070863	Variant	chr11_64357508_G_A	3.26646300196542	0.00045418182422504	64357508
disease_ALLERGY_ECZEMA_DIAGNOSED	11:64070863:67070863	Variant	chr11_64357670_T_G	3.21002388784704	0.00045095720713961	64357670
disease_ALLERGY_ECZEMA_DIAGNOSED	11:64070863:67070863	Variant	chr11_64357915_C_T	3.399452327689	0.000479245033664046	64357915
disease_ALLERGY_ECZEMA_DIAGNOSED	11:64070863:67070863	Variant	chr11_64358208_G_A	7.32130703272754	0.213254484141278	64358208
disease_ALLERGY_ECZEMA_DIAGNOSED	11:64070863:67070863	Variant	chr11_64358568_A_C	0.143425568138808	0.000479273769060202	64358568
disease_ALLERGY_ECZEMA_DIAGNOSED	11:64070863:67070863	Variant	chr11_64359670_A_AC	0.193300147520992	0.000453161789013086	64359670
disease_ALLERGY_ECZEMA_DIAGNOSED	11:64070863:67070863	Variant	chr11_64359679_G_T	3.42626652833674	0.000484175706990927	64359679
disease_ALLERGY_ECZEMA_DIAGNOSED	11:64070863:67070863	Variant	chr11_64359758_G_T	1.57208410462135	0.000417892279185164	64359758
disease_ALLERGY_ECZEMA_DIAGNOSED	11:64070863:67070863	Variant	chr11_64360272_A_G	3.41037493378767	0.000481355549912544	64360272
disease_ALLERGY_ECZEMA_DIAGNOSED	11:64070863:67070863	Variant	chr11_64360430_G_A	0.104752906934284	0.000499244344879495	64360430
disease_ALLERGY_ECZEMA_DIAGNOSED	11:64070863:67070863	Variant	chr11_64360951_G_T	3.78523775944771	0.000556102771437694	64360951
disease_ALLERGY_ECZEMA_DIAGNOSED	11:64070863:67070863	Variant	chr11_64361022_C_T	0.09986427766025	0.000502001683554719	64361022
disease_ALLERGY_ECZEMA_DIAGNOSED	11:64070863:67070863	Variant	chr11_64362250_G_A	3.98345761505098	0.000621177478402072	64362250
disease_ALLERGY_ECZEMA_DIAGNOSED	11:64070863:67070863	Variant	chr11_64363808_T_C	0.859861725225547	0.000392621124697188	64363808
disease_ALLERGY_ECZEMA_DIAGNOSED	11:64070863:67070863	Variant	chr11_64363898_C_A	0.132451142321028	0.000393054783943065	64363898
disease_ALLERGY_ECZEMA_DIAGNOSED	11:64070863:67070863	Variant	chr11_64364869_A_G	0.744594802112876	0.000422254976511862	64364869
disease_ALLERGY_ECZEMA_DIAGNOSED	11:64070863:67070863	Variant	chr11_64365694_TC_T	0.307848936098174	0.000417104011339561	64365694
disease_ALLERGY_ECZEMA_DIAGNOSED	11:64070863:67070863	Variant	chr11_64365756_C_T	0.33092012963397	0.000412715039455297	64365756
disease_ALLERGY_ECZEMA_DIAGNOSED	11:64070863:67070863	Variant	chr11_64365836_C_T	3.8120042448533	0.000557453897510347	64365836
disease_ALLERGY_ECZEMA_DIAGNOSED	11:64070863:67070863	Variant	chr11_64366047_A_C	0.356616066379187	0.000418857784092271	64366047
disease_ALLERGY_ECZEMA_DIAGNOSED	11:64070863:67070863	Variant	chr11_64366080_C_T	3.94391719203244	0.000603060328466349	64366080
disease_ALLERGY_ECZEMA_DIAGNOSED	11:64070863:67070863	Variant	chr11_64366166_C_A	3.99687031477635	0.000627334354995521	64366166
disease_ALLERGY_ECZEMA_DIAGNOSED	11:64070863:67070863	Variant	chr11_64366186_T_G	3.53340557572426	0.00048252666700745	64366186
disease_ALLERGY_ECZEMA_DIAGNOSED	11:64070863:67070863	Variant	chr11_64367767_T_G	0.59192249060744	0.000473099980510285	64367767
disease_ALLERGY_ECZEMA_DIAGNOSED	11:64070863:67070863	Variant	chr11_64367774_T_C	0.424047818841993	0.000427094243391913	64367774
disease_ALLERGY_ECZEMA_DIAGNOSED	11:64070863:67070863	Variant	chr11_64367826_A_C	3.96410459301896	0.00061159057320303	64367826
disease_ALLERGY_ECZEMA_DIAGNOSED	11:64070863:67070863	Variant	chr11_64367963_G_A	3.96560056603234	0.000612241980209082	64367963
disease_ALLERGY_ECZEMA_DIAGNOSED	11:64070863:67070863	Variant	chr11_64368069_GTC_G	3.95370090269221	0.000613718324279767	64368069
disease_ALLERGY_ECZEMA_DIAGNOSED	11:64070863:67070863	Variant	chr11_64368435_C_T	0.708122699913555	0.000806450771630656	64368435
disease_ALLERGY_ECZEMA_DIAGNOSED	11:64070863:67070863	Variant	chr11_64369120_G_T	3.81592594550204	0.000558607255020956	64369120
disease_ALLERGY_ECZEMA_DIAGNOSED	11:64070863:67070863	Variant	chr11_64369195_G_A	3.97466775146774	0.000616271051618529	64369195
disease_ALLERGY_ECZEMA_DIAGNOSED	11:64070863:67070863	Variant	chr11_64369249_C_A	0.875434695422153	0.000392628799646358	64369249
disease_ALLERGY_ECZEMA_DIAGNOSED	11:64070863:67070863	Variant	chr11_64369405_C_G	4.2764196269469	0.000826349517310993	64369405
disease_ALLERGY_ECZEMA_DIAGNOSED	11:64070863:67070863	Variant	chr11_64370403_T_C	3.90978948794817	0.00059027298014963	64370403
disease_ALLERGY_ECZEMA_DIAGNOSED	11:64070863:67070863	Variant	chr11_64370961_G_A	1.76886714598991	0.000424495341148615	64370961
disease_ALLERGY_ECZEMA_DIAGNOSED	11:64070863:67070863	Variant	chr11_64370975_G_A	0.868090879843829	0.000392642592832064	64370975
disease_ALLERGY_ECZEMA_DIAGNOSED	11:64070863:67070863	Variant	chr11_64371333_T_C	3.8831104893734	0.000583172255741138	64371333
disease_ALLERGY_ECZEMA_DIAGNOSED	11:64070863:67070863	Variant	chr11_64371433_T_G	3.86889100632515	0.000577657167769484	64371433
disease_ALLERGY_ECZEMA_DIAGNOSED	11:64070863:67070863	Variant	chr11_64372855_G_GCTGCCGAGT	4.23692513105658	0.000850983435215278	64372855
disease_ALLERGY_ECZEMA_DIAGNOSED	11:64070863:67070863	Variant	chr11_64373153_G_A	3.90011443563258	0.000593094286497254	64373153
disease_ALLERGY_ECZEMA_DIAGNOSED	11:64070863:67070863	Variant	chr11_64373170_T_G	3.8961748946085	0.000591326701323416	64373170
disease_ALLERGY_ECZEMA_DIAGNOSED	11:64070863:67070863	Variant	chr11_64373232_C_T	3.93569776112706	0.000604911786815595	64373232
disease_ALLERGY_ECZEMA_DIAGNOSED	11:64070863:67070863	Variant	chr11_64373265_G_C	3.73691294882842	0.00053600939790494	64373265
disease_ALLERGY_ECZEMA_DIAGNOSED	11:64070863:67070863	Variant	chr11_64373334_T_C	3.9223188534325	0.000599176294478428	64373334
disease_ALLERGY_ECZEMA_DIAGNOSED	11:64070863:67070863	Variant	chr11_64374038_T_G	0.6465212112933	0.000407453643401864	64374038
disease_ALLERGY_ECZEMA_DIAGNOSED	11:64070863:67070863	Variant	chr11_64374299_A_G	3.92257217986675	0.000597054425075505	64374299
disease_ALLERGY_ECZEMA_DIAGNOSED	11:64070863:67070863	Variant	chr11_64374514_A_T	0.663923379948719	0.000637194256882936	64374514
disease_ALLERGY_ECZEMA_DIAGNOSED	11:64070863:67070863	Variant	chr11_64374919_G_C	0.310425500319589	0.000417047635125651	64374919
disease_ALLERGY_ECZEMA_DIAGNOSED	11:64070863:67070863	Variant	chr11_64375006_C_T	0.305671638165004	0.000417963368281697	64375006
disease_ALLERGY_ECZEMA_DIAGNOSED	11:64070863:67070863	Variant	chr11_64375064_CT_C	0.0885452903228495	0.000505269055484575	64375064
disease_ALLERGY_ECZEMA_DIAGNOSED	11:64070863:67070863	Variant	chr11_64375507_G_A	0.309905112141574	0.000417143559588359	64375507
disease_ALLERGY_ECZEMA_DIAGNOSED	11:64070863:67070863	Variant	chr11_64375533_C_T	0.309324530085132	0.000417263232948274	64375533
disease_ALLERGY_ECZEMA_DIAGNOSED	11:64070863:67070863	Variant	chr11_64375605_C_T	2.49555871200628	0.000410312397680289	64375605
disease_ALLERGY_ECZEMA_DIAGNOSED	11:64070863:67070863	Variant	chr11_64375915_A_G	0.309714198999354	0.000417187188648729	64375915
disease_ALLERGY_ECZEMA_DIAGNOSED	11:64070863:67070863	Variant	chr11_64376102_C_G	0.309704914268988	0.000417190143518781	64376102
disease_ALLERGY_ECZEMA_DIAGNOSED	11:64070863:67070863	Variant	chr11_64376302_A_C	0.309958380241782	0.000417117826982698	64376302
disease_ALLERGY_ECZEMA_DIAGNOSED	11:64070863:67070863	Variant	chr11_64376537_A_G	0.308360861956094	0.000417385432404878	64376537
disease_ALLERGY_ECZEMA_DIAGNOSED	11:64070863:67070863	Variant	chr11_64376938_C_CAA	1.42541284962015	0.000394388960624951	64376938
disease_ALLERGY_ECZEMA_DIAGNOSED	11:64070863:67070863	Variant	chr11_64377053_G_C	5.22645466905716	0.00239000912814336	64377053
disease_ALLERGY_ECZEMA_DIAGNOSED	11:64070863:67070863	Variant	chr11_64377292_G_A	0.371803640360701	0.000407125395275053	64377292
disease_ALLERGY_ECZEMA_DIAGNOSED	11:64070863:67070863	Variant	chr11_64377432_G_A	0.320681377537187	0.000414970227675313	64377432
disease_ALLERGY_ECZEMA_DIAGNOSED	11:64070863:67070863	Variant	chr11_64377474_CA_C	0.686387694805709	0.000561782320491083	64377474
disease_ALLERGY_ECZEMA_DIAGNOSED	11:64070863:67070863	Variant	chr11_64377637_G_A	0.384324076756245	0.000402730839926819	64377637
disease_ALLERGY_ECZEMA_DIAGNOSED	11:64070863:67070863	Variant	chr11_64377945_C_T	0.399070049179752	0.000604875948762112	64377945
disease_ALLERGY_ECZEMA_DIAGNOSED	11:64070863:67070863	Variant	chr11_64378817_C_G	0.339723366002357	0.000411521711173867	64378817
disease_ALLERGY_ECZEMA_DIAGNOSED	11:64070863:67070863	Variant	chr11_64379046_G_A	7.24918689237396	0.228948390237102	64379046
disease_ALLERGY_ECZEMA_DIAGNOSED	11:64070863:67070863	Variant	chr11_64379529_TTGTG_T	0.672174419729863	0.000411077228273871	64379529
disease_ALLERGY_ECZEMA_DIAGNOSED	11:64070863:67070863	Variant	chr11_64379611_G_A	2.4783072184453	0.000409252055489354	64379611
disease_ALLERGY_ECZEMA_DIAGNOSED	11:64070863:67070863	Variant	chr11_64379642_T_A	0.307495814517979	0.00041739456440656	64379642
disease_ALLERGY_ECZEMA_DIAGNOSED	11:64070863:67070863	Variant	chr11_64379882_TTG_T	0.129371836755565	0.000442974048563424	64379882
disease_ALLERGY_ECZEMA_DIAGNOSED	11:64070863:67070863	Variant	chr11_64380008_AGT_A	3.82591363149775	0.00056219278374913	64380008
disease_ALLERGY_ECZEMA_DIAGNOSED	11:64070863:67070863	Variant	chr11_64380035_TTGAG_T	0.35848681479062	0.000665536390074714	64380035
disease_ALLERGY_ECZEMA_DIAGNOSED	11:64070863:67070863	Variant	chr11_64380088_T_G	0.319291662416532	0.000415070703726594	64380088
disease_ALLERGY_ECZEMA_DIAGNOSED	11:64070863:67070863	Variant	chr11_64380090_G_T	0.319291662416532	0.000415070703726594	64380090
disease_ALLERGY_ECZEMA_DIAGNOSED	11:64070863:67070863	Variant	chr11_64380094_T_A	0.319291662416532	0.000415070703726594	64380094
disease_ALLERGY_ECZEMA_DIAGNOSED	11:64070863:67070863	Variant	chr11_64380155_G_A	0.317974068410099	0.000415319620280061	64380155
disease_ALLERGY_ECZEMA_DIAGNOSED	11:64070863:67070863	Variant	chr11_64380170_C_A	1.42864288711716	0.000633172070190493	64380170
disease_ALLERGY_ECZEMA_DIAGNOSED	11:64070863:67070863	Variant	chr11_64380447_T_G	1.82467094546941	0.000430642440441377	64380447
disease_ALLERGY_ECZEMA_DIAGNOSED	11:64070863:67070863	Variant	chr11_64380948_G_A	0.344680353128442	0.000410840154263203	64380948
disease_ALLERGY_ECZEMA_DIAGNOSED	11:64070863:67070863	Variant	chr11_64380986_T_G	0.310131874929366	0.000467789817798447	64380986
disease_ALLERGY_ECZEMA_DIAGNOSED	11:64070863:67070863	Variant	chr11_64381780_C_T	0.336907369817163	0.000411781824924405	64381780
disease_ALLERGY_ECZEMA_DIAGNOSED	11:64070863:67070863	Variant	chr11_64382588_CTTCT_C	0.26375519610885	0.000424523056756227	64382588
disease_ALLERGY_ECZEMA_DIAGNOSED	11:64070863:67070863	Variant	chr11_64382898_T_C	0.357209622620115	0.000408587394656686	64382898
disease_ALLERGY_ECZEMA_DIAGNOSED	11:64070863:67070863	Variant	chr11_64383320_C_T	0.394537840271397	0.000611309207307483	64383320
disease_ALLERGY_ECZEMA_DIAGNOSED	11:64070863:67070863	Variant	chr11_64383825_T_C	0.283075285868709	0.000408349599645876	64383825
disease_ALLERGY_ECZEMA_DIAGNOSED	11:64070863:67070863	Variant	chr11_64385689_G_A	3.12277336427949	0.000455050390025306	64385689
disease_ALLERGY_ECZEMA_DIAGNOSED	11:64070863:67070863	Variant	chr11_64385880_T_C	3.09566217016129	0.000449628279293758	64385880
disease_ALLERGY_ECZEMA_DIAGNOSED	11:64070863:67070863	Variant	chr11_64386086_A_G	3.17535513445498	0.000460390363044942	64386086
disease_ALLERGY_ECZEMA_DIAGNOSED	11:64070863:67070863	Variant	chr11_64386277_C_T	3.24431560947281	0.00403676135420706	64386277
disease_ALLERGY_ECZEMA_DIAGNOSED	11:64070863:67070863	Variant	chr11_64386436_A_C	0.425231647764063	0.000406223784624972	64386436
disease_ALLERGY_ECZEMA_DIAGNOSED	11:64070863:67070863	Variant	chr11_64386856_T_C	0.274349415053152	0.000392475040565504	64386856
disease_ALLERGY_ECZEMA_DIAGNOSED	11:64070863:67070863	Variant	chr11_64386999_G_A	5.39869962593032	0.00610545549060052	64386999
disease_ALLERGY_ECZEMA_DIAGNOSED	11:64070863:67070863	Variant	chr11_64387509_T_C	0.109177723702528	0.000392576071188323	64387509
disease_ALLERGY_ECZEMA_DIAGNOSED	11:64070863:67070863	Variant	chr11_64387876_A_G	0.101320491405696	0.0004690099372889	64387876
disease_ALLERGY_ECZEMA_DIAGNOSED	11:64070863:67070863	Variant	chr11_64388535_G_A	0.135570916510534	0.000400250198268566	64388535
disease_ALLERGY_ECZEMA_DIAGNOSED	11:64070863:67070863	Variant	chr11_64388981_G_A	0.0614259395871115	0.00101802054101964	64388981
disease_ALLERGY_ECZEMA_DIAGNOSED	11:64070863:67070863	Variant	chr11_64389113_G_A	3.09411776926558	0.000694420542169248	64389113
disease_ALLERGY_ECZEMA_DIAGNOSED	11:64070863:67070863	Variant	chr11_64389303_A_AT	3.03466034285334	0.000675519010322213	64389303
disease_ALLERGY_ECZEMA_DIAGNOSED	11:64070863:67070863	Variant	chr11_64389304_A_T	3.02591808160843	0.000672667105235991	64389304
disease_ALLERGY_ECZEMA_DIAGNOSED	11:64070863:67070863	Variant	chr11_64390832_G_A	3.07536969954996	0.000688985002553895	64390832
disease_ALLERGY_ECZEMA_DIAGNOSED	11:64070863:67070863	Variant	chr11_64391211_C_T	3.0749482952426	0.000689963956026273	64391211
disease_ALLERGY_ECZEMA_DIAGNOSED	11:64070863:67070863	Variant	chr11_64391234_G_A	3.06399023941526	0.000685572199467602	64391234
disease_ALLERGY_ECZEMA_DIAGNOSED	11:64070863:67070863	Variant	chr11_64391478_T_C	2.37209460443391	0.000967335332145329	64391478
disease_ALLERGY_ECZEMA_DIAGNOSED	11:64070863:67070863	Variant	chr11_64391835_C_G	0.277010926864368	0.000418620167405124	64391835
disease_ALLERGY_ECZEMA_DIAGNOSED	11:64070863:67070863	Variant	chr11_64392207_G_T	0.178114936461926	0.000456559122531485	64392207
disease_ALLERGY_ECZEMA_DIAGNOSED	11:64070863:67070863	Variant	chr11_64392473_C_T	3.09570896928034	0.000706097845040613	64392473
disease_ALLERGY_ECZEMA_DIAGNOSED	11:64070863:67070863	Variant	chr11_64393276_C_T	3.01564988001346	0.00066574447453607	64393276
disease_ALLERGY_ECZEMA_DIAGNOSED	11:64070863:67070863	Variant	chr11_64393322_T_C	2.99414350462639	0.000659660899624582	64393322
disease_ALLERGY_ECZEMA_DIAGNOSED	11:64070863:67070863	Variant	chr11_64393719_C_CT	2.69334649099239	0.000577825055601983	64393719
disease_ALLERGY_ECZEMA_DIAGNOSED	11:64070863:67070863	Variant	chr11_64393806_A_G	3.03637106766986	0.000680000534218271	64393806
disease_ALLERGY_ECZEMA_DIAGNOSED	11:64070863:67070863	Variant	chr11_64393860_C_T	1.8753299371986	0.000608032037580972	64393860
disease_ALLERGY_ECZEMA_DIAGNOSED	11:64070863:67070863	Variant	chr11_64393861_G_A	3.0284964305374	0.000676731363128612	64393861
disease_ALLERGY_ECZEMA_DIAGNOSED	11:64070863:67070863	Variant	chr11_64393873_A_G	3.0282386032666	0.000676614015524694	64393873
disease_ALLERGY_ECZEMA_DIAGNOSED	11:64070863:67070863	Variant	chr11_64395212_G_C	0.581466680167935	0.000397476523697335	64395212
disease_ALLERGY_ECZEMA_DIAGNOSED	11:64070863:67070863	Variant	chr11_64395425_T_C	1.92850128049528	0.000629314056728281	64395425
disease_ALLERGY_ECZEMA_DIAGNOSED	11:64070863:67070863	Variant	chr11_64395483_G_A	0.134185561670103	0.000408846629827597	64395483
disease_ALLERGY_ECZEMA_DIAGNOSED	11:64070863:67070863	Variant	chr11_64395640_C_T	0.0397910392143825	0.000437186507411866	64395640
disease_ALLERGY_ECZEMA_DIAGNOSED	11:64070863:67070863	Variant	chr11_64395812_C_G	3.02636344489396	0.000678587268386801	64395812
disease_ALLERGY_ECZEMA_DIAGNOSED	11:64070863:67070863	Variant	chr11_64395830_A_G	1.9089883327136	0.000623864145669843	64395830
disease_ALLERGY_ECZEMA_DIAGNOSED	11:64070863:67070863	Variant	chr11_64395973_C_T	2.96689728945568	0.00065609214816416	64395973
disease_ALLERGY_ECZEMA_DIAGNOSED	11:64070863:67070863	Variant	chr11_64395974_G_A	1.90753953138837	0.000621104244375955	64395974
disease_ALLERGY_ECZEMA_DIAGNOSED	11:64070863:67070863	Variant	chr11_64396015_G_T	0.0078019299675825	0.000393791800418899	64396015
disease_ALLERGY_ECZEMA_DIAGNOSED	11:64070863:67070863	Variant	chr11_64396484_A_AGT	3.02603528296348	0.000705479257988008	64396484
disease_ALLERGY_ECZEMA_DIAGNOSED	11:64070863:67070863	Variant	chr11_64396486_T_TGG	2.77260146193838	0.000604940698851133	64396486
disease_ALLERGY_ECZEMA_DIAGNOSED	11:64070863:67070863	Variant	chr11_64397332_AAAAC_A	3.38650474758878	0.0015491380460496	64397332
disease_ALLERGY_ECZEMA_DIAGNOSED	11:64070863:67070863	Variant	chr11_64397469_CT_C	2.50740522815825	0.000555761126705668	64397469
disease_ALLERGY_ECZEMA_DIAGNOSED	11:64070863:67070863	Variant	chr11_64397488_C_T	0.15424749683866	0.000426223080988679	64397488
disease_ALLERGY_ECZEMA_DIAGNOSED	11:64070863:67070863	Variant	chr11_64397915_G_A	0.500107609092783	0.000610230091851688	64397915
disease_ALLERGY_ECZEMA_DIAGNOSED	11:64070863:67070863	Variant	chr11_64399753_C_T	0.271710489016999	0.000403431572137602	64399753
disease_ALLERGY_ECZEMA_DIAGNOSED	11:64070863:67070863	Variant	chr11_64399809_C_T	0.373541554273705	0.000433324393987534	64399809
disease_ALLERGY_ECZEMA_DIAGNOSED	11:64070863:67070863	Variant	chr11_64399860_G_A	0.386091194373676	0.00060506952295402	64399860
disease_ALLERGY_ECZEMA_DIAGNOSED	11:64070863:67070863	Variant	chr11_64400113_A_G	0.29862342775434	0.000550122967140227	64400113
disease_ALLERGY_ECZEMA_DIAGNOSED	11:64070863:67070863	Variant	chr11_64400607_GT_G	0.119432160734546	0.000392716046724421	64400607
disease_ALLERGY_ECZEMA_DIAGNOSED	11:64070863:67070863	Variant	chr11_64400915_C_T	0.0920144980214125	0.000392302991730122	64400915
disease_ALLERGY_ECZEMA_DIAGNOSED	11:64070863:67070863	Variant	chr11_64400955_G_A	1.02233619558904	0.000554514768398333	64400955
disease_ALLERGY_ECZEMA_DIAGNOSED	11:64070863:67070863	Variant	chr11_64401145_C_T	0.412205279397043	0.000502510241453383	64401145
disease_ALLERGY_ECZEMA_DIAGNOSED	11:64070863:67070863	Variant	chr11_64401341_G_C	3.04119819300389	0.00432324773347	64401341
disease_ALLERGY_ECZEMA_DIAGNOSED	11:64070863:67070863	Variant	chr11_64401435_G_A	1.85972006080667	0.000491042130086821	64401435
disease_ALLERGY_ECZEMA_DIAGNOSED	11:64070863:67070863	Variant	chr11_64401711_C_G	0.303519491386324	0.000408469532356087	64401711
disease_ALLERGY_ECZEMA_DIAGNOSED	11:64070863:67070863	Variant	chr11_64402144_C_T	1.80538730219321	0.000588723729227152	64402144
disease_ALLERGY_ECZEMA_DIAGNOSED	11:64070863:67070863	Variant	chr11_64402734_C_T	0.546444780277072	0.000395780251649531	64402734
disease_ALLERGY_ECZEMA_DIAGNOSED	11:64070863:67070863	Variant	chr11_64402754_A_G	0.549025240546017	0.000395956990039711	64402754
disease_ALLERGY_ECZEMA_DIAGNOSED	11:64070863:67070863	Variant	chr11_64402757_C_T	0.364146018739819	0.00048046380576812	64402757
disease_ALLERGY_ECZEMA_DIAGNOSED	11:64070863:67070863	Variant	chr11_64402801_C_T	0.540911016245927	0.000395488187817808	64402801
disease_ALLERGY_ECZEMA_DIAGNOSED	11:64070863:67070863	Variant	chr11_64402802_G_A	0.527462361033024	0.000394922334065139	64402802
disease_ALLERGY_ECZEMA_DIAGNOSED	11:64070863:67070863	Variant	chr11_64402966_G_A	2.74496606584255	0.00059332854926195	64402966
disease_ALLERGY_ECZEMA_DIAGNOSED	11:64070863:67070863	Variant	chr11_64403070_G_A	0.505575083912979	0.000393681517287379	64403070
disease_ALLERGY_ECZEMA_DIAGNOSED	11:64070863:67070863	Variant	chr11_64403724_A_G	1.72776501783815	0.000572772168033402	64403724
disease_ALLERGY_ECZEMA_DIAGNOSED	11:64070863:67070863	Variant	chr11_64403726_C_T	1.80215850143136	0.000620313226229851	64403726
disease_ALLERGY_ECZEMA_DIAGNOSED	11:64070863:67070863	Variant	chr11_64403727_A_G	1.74004888740491	0.000575675650379348	64403727
disease_ALLERGY_ECZEMA_DIAGNOSED	11:64070863:67070863	Variant	chr11_64403736_G_A	0.134661948638491	0.000396884545623578	64403736
disease_ALLERGY_ECZEMA_DIAGNOSED	11:64070863:67070863	Variant	chr11_64404037_C_T	0.509431942051076	0.000394141714772799	64404037
disease_ALLERGY_ECZEMA_DIAGNOSED	11:64070863:67070863	Variant	chr11_64404559_G_A	0.509606112438782	0.000394093973844958	64404559
disease_ALLERGY_ECZEMA_DIAGNOSED	11:64070863:67070863	Variant	chr11_64404735_G_C	1.21330816975085	0.00106452729760878	64404735
disease_ALLERGY_ECZEMA_DIAGNOSED	11:64070863:67070863	Variant	chr11_64405298_G_A	0.0267929925204385	0.00039234089720862	64405298
disease_ALLERGY_ECZEMA_DIAGNOSED	11:64070863:67070863	Variant	chr11_64405586_A_G	1.78531386479923	0.000582416100506122	64405586
disease_ALLERGY_ECZEMA_DIAGNOSED	11:64070863:67070863	Variant	chr11_64405760_AT_A	0.428451473631109	0.000392258591743461	64405760
disease_ALLERGY_ECZEMA_DIAGNOSED	11:64070863:67070863	Variant	chr11_64406779_T_G	0.955217244628844	0.000591299826120319	64406779
disease_ALLERGY_ECZEMA_DIAGNOSED	11:64070863:67070863	Variant	chr11_64407060_G_A	0.512226002640284	0.000394207072457068	64407060
disease_ALLERGY_ECZEMA_DIAGNOSED	11:64070863:67070863	Variant	chr11_64407121_C_T	0.510601439286165	0.000394116106355793	64407121
disease_ALLERGY_ECZEMA_DIAGNOSED	11:64070863:67070863	Variant	chr11_64407277_G_A	0.0606670928877735	0.000392540364231994	64407277
disease_ALLERGY_ECZEMA_DIAGNOSED	11:64070863:67070863	Variant	chr11_64407287_G_T	2.87007140464946	0.00063557164008605	64407287
disease_ALLERGY_ECZEMA_DIAGNOSED	11:64070863:67070863	Variant	chr11_64407550_G_A	0.068721868429896	0.00045763341501415	64407550
disease_ALLERGY_ECZEMA_DIAGNOSED	11:64070863:67070863	Variant	chr11_64407572_C_T	2.86423332650076	0.000633736203427487	64407572
disease_ALLERGY_ECZEMA_DIAGNOSED	11:64070863:67070863	Variant	chr11_64407749_GTC_G	2.65905189588202	0.000562311857901937	64407749
disease_ALLERGY_ECZEMA_DIAGNOSED	11:64070863:67070863	Variant	chr11_64408514_G_A	1.82803025794971	0.000599264724952754	64408514
disease_ALLERGY_ECZEMA_DIAGNOSED	11:64070863:67070863	Variant	chr11_64408557_C_T	1.89108350468053	0.000618819101960658	64408557
disease_ALLERGY_ECZEMA_DIAGNOSED	11:64070863:67070863	Variant	chr11_64409140_A_G	1.3770344484507	0.00052219650669827	64409140
disease_ALLERGY_ECZEMA_DIAGNOSED	11:64070863:67070863	Variant	chr11_64409348_C_CGA	0.343161228437701	0.000395294851484111	64409348
disease_ALLERGY_ECZEMA_DIAGNOSED	11:64070863:67070863	Variant	chr11_64409753_C_A	0.215232035454817	0.000420582677555802	64409753
disease_ALLERGY_ECZEMA_DIAGNOSED	11:64070863:67070863	Variant	chr11_64411265_A_G	0.600995385607098	0.000399204595647383	64411265
disease_ALLERGY_ECZEMA_DIAGNOSED	11:64070863:67070863	Variant	chr11_64411633_T_TTG	0.292879513316371	0.000453898445330585	64411633
disease_ALLERGY_ECZEMA_DIAGNOSED	11:64070863:67070863	Variant	chr11_64411699_G_A	0.0500265223641693	0.000445578482941108	64411699
disease_ALLERGY_ECZEMA_DIAGNOSED	11:64070863:67070863	Variant	chr11_64412341_T_C	1.61581105223862	0.000534851197417863	64412341
disease_ALLERGY_ECZEMA_DIAGNOSED	11:64070863:67070863	Variant	chr11_64412662_CT_C	2.25254771160637	0.00056491233300246	64412662
disease_ALLERGY_ECZEMA_DIAGNOSED	11:64070863:67070863	Variant	chr11_64412760_C_T	0.330488703530509	0.000457657268426509	64412760
disease_ALLERGY_ECZEMA_DIAGNOSED	11:64070863:67070863	Variant	chr11_64412846_G_A	2.15873419025935	0.001910391521664	64412846
disease_ALLERGY_ECZEMA_DIAGNOSED	11:64070863:67070863	Variant	chr11_64413244_C_T	1.87600548946909	0.00142904078633754	64413244
disease_ALLERGY_ECZEMA_DIAGNOSED	11:64070863:67070863	Variant	chr11_64414638_G_A	2.91702373502888	0.00065475605491384	64414638
disease_ALLERGY_ECZEMA_DIAGNOSED	11:64070863:67070863	Variant	chr11_64414642_A_G	2.8853682509138	0.000665891829839764	64414642
disease_ALLERGY_ECZEMA_DIAGNOSED	11:64070863:67070863	Variant	chr11_64414994_G_A	0.272077640377725	0.000392323288645506	64414994
disease_ALLERGY_ECZEMA_DIAGNOSED	11:64070863:67070863	Variant	chr11_64417259_C_CT	2.71270511138453	0.000977432725604492	64417259
disease_ALLERGY_ECZEMA_DIAGNOSED	11:64070863:67070863	Variant	chr11_64417263_T_C	1.72236502601101	0.000576748086012677	64417263
disease_ALLERGY_ECZEMA_DIAGNOSED	11:64070863:67070863	Variant	chr11_64418179_C_G	1.6213355447303	0.00047118587207081	64418179
disease_ALLERGY_ECZEMA_DIAGNOSED	11:64070863:67070863	Variant	chr11_64418219_T_C	0.378392476652093	0.000400385142648918	64418219
disease_ALLERGY_ECZEMA_DIAGNOSED	11:64070863:67070863	Variant	chr11_64418679_C_T	0.540067388696048	0.000649125147641251	64418679
disease_ALLERGY_ECZEMA_DIAGNOSED	11:64070863:67070863	Variant	chr11_64419142_C_A	0.174456605615604	0.00050569044904981	64419142
disease_ALLERGY_ECZEMA_DIAGNOSED	11:64070863:67070863	Variant	chr11_64419507_G_C	0.612747963391027	0.000433727107469473	64419507
disease_ALLERGY_ECZEMA_DIAGNOSED	11:64070863:67070863	Variant	chr11_64420159_G_A	0.763303290207453	0.000955773782606187	64420159
disease_ALLERGY_ECZEMA_DIAGNOSED	11:64070863:67070863	Variant	chr11_64421638_C_T	1.59290338697542	0.000538048778724028	64421638
disease_ALLERGY_ECZEMA_DIAGNOSED	11:64070863:67070863	Variant	chr11_64422101_G_A	0.522685231188327	0.000392316809893875	64422101
disease_ALLERGY_ECZEMA_DIAGNOSED	11:64070863:67070863	Variant	chr11_64422182_A_T	0.629011952913759	0.000751557657473446	64422182
disease_ALLERGY_ECZEMA_DIAGNOSED	11:64070863:67070863	Variant	chr11_64422665_C_G	1.59844647837762	0.000539802660373689	64422665
disease_ALLERGY_ECZEMA_DIAGNOSED	11:64070863:67070863	Variant	chr11_64423295_G_T	1.57182760750249	0.000532930349514695	64423295
disease_ALLERGY_ECZEMA_DIAGNOSED	11:64070863:67070863	Variant	chr11_64424680_C_T	2.73872347714056	0.000765909412998834	64424680
disease_ALLERGY_ECZEMA_DIAGNOSED	11:64070863:67070863	Variant	chr11_64425576_C_A	2.72340722092098	0.000759182049926093	64425576
disease_ALLERGY_ECZEMA_DIAGNOSED	11:64070863:67070863	Variant	chr11_64425946_A_G	1.60406960364656	0.000541972615572354	64425946
disease_ALLERGY_ECZEMA_DIAGNOSED	11:64070863:67070863	Variant	chr11_64426423_CT_C	0.634203819837246	0.000441163732270764	64426423
disease_ALLERGY_ECZEMA_DIAGNOSED	11:64070863:67070863	Variant	chr11_64426664_C_T	1.19565780923765	0.000439852964180549	64426664
disease_ALLERGY_ECZEMA_DIAGNOSED	11:64070863:67070863	Variant	chr11_64427719_C_T	1.18077975010121	0.000437452612876267	64427719
disease_ALLERGY_ECZEMA_DIAGNOSED	11:64070863:67070863	Variant	chr11_64427743_GTTTC_G	0.679682939638646	0.000449460528559841	64427743
disease_ALLERGY_ECZEMA_DIAGNOSED	11:64070863:67070863	Variant	chr11_64427755_C_CT	0.821706980099014	0.000396264969519365	64427755
disease_ALLERGY_ECZEMA_DIAGNOSED	11:64070863:67070863	Variant	chr11_64427860_C_T	1.1844886518938	0.00043801238237875	64427860
disease_ALLERGY_ECZEMA_DIAGNOSED	11:64070863:67070863	Variant	chr11_64428122_C_T	0.512908107656401	0.000415758255936313	64428122
disease_ALLERGY_ECZEMA_DIAGNOSED	11:64070863:67070863	Variant	chr11_64428127_T_A	2.25779604948971	0.000566483871020097	64428127
disease_ALLERGY_ECZEMA_DIAGNOSED	11:64070863:67070863	Variant	chr11_64428232_A_C	0.0791065070382409	0.000405618479994836	64428232
disease_ALLERGY_ECZEMA_DIAGNOSED	11:64070863:67070863	Variant	chr11_64428904_C_T	1.18115389853489	0.000742257456800662	64428904
disease_ALLERGY_ECZEMA_DIAGNOSED	11:64070863:67070863	Variant	chr11_64428962_T_C	1.71646344677482	0.000748722432560337	64428962
disease_ALLERGY_ECZEMA_DIAGNOSED	11:64070863:67070863	Variant	chr11_64429608_C_T	0.513114643990993	0.000415782504643322	64429608
disease_ALLERGY_ECZEMA_DIAGNOSED	11:64070863:67070863	Variant	chr11_64429645_T_C	1.19268124255396	0.000439363731178268	64429645
disease_ALLERGY_ECZEMA_DIAGNOSED	11:64070863:67070863	Variant	chr11_64430839_C_T	1.24538521788133	0.000451528781007722	64430839
disease_ALLERGY_ECZEMA_DIAGNOSED	11:64070863:67070863	Variant	chr11_64431315_A_G	2.10594256738981	0.000530100653244092	64431315
disease_ALLERGY_ECZEMA_DIAGNOSED	11:64070863:67070863	Variant	chr11_64432907_C_G	2.29604913180735	0.000582316424547441	64432907
disease_ALLERGY_ECZEMA_DIAGNOSED	11:64070863:67070863	Variant	chr11_64434167_C_T	0.5256917913735	0.000393815629313559	64434167
disease_ALLERGY_ECZEMA_DIAGNOSED	11:64070863:67070863	Variant	chr11_64434456_G_A	2.65505262046159	0.000703204969111666	64434456
disease_ALLERGY_ECZEMA_DIAGNOSED	11:64070863:67070863	Variant	chr11_64435175_G_A	0.0640671503967089	0.000405186459808416	64435175
disease_ALLERGY_ECZEMA_DIAGNOSED	11:64070863:67070863	Variant	chr11_64435257_T_C	2.18972134632601	0.000559469253949952	64435257
disease_ALLERGY_ECZEMA_DIAGNOSED	11:64070863:67070863	Variant	chr11_64435660_C_T	0.722263906077057	0.000575724606936886	64435660
disease_ALLERGY_ECZEMA_DIAGNOSED	11:64070863:67070863	Variant	chr11_64436584_C_G	0.0403419811452571	0.000410146866792246	64436584
disease_ALLERGY_ECZEMA_DIAGNOSED	11:64070863:67070863	Variant	chr11_64436787_C_T	0.329522733226118	0.000465063828260857	64436787
disease_ALLERGY_ECZEMA_DIAGNOSED	11:64070863:67070863	Variant	chr11_64437032_C_T	0.179236011364485	0.000417391588898189	64437032
disease_ALLERGY_ECZEMA_DIAGNOSED	11:64070863:67070863	Variant	chr11_64437039_G_A	0.0295547279426873	0.000413172380365252	64437039
disease_ALLERGY_ECZEMA_DIAGNOSED	11:64070863:67070863	Variant	chr11_64437549_G_A	2.17950133712608	0.000557415933041744	64437549
disease_ALLERGY_ECZEMA_DIAGNOSED	11:64070863:67070863	Variant	chr11_64438890_AT_A	2.32005177249419	0.000605812795164385	64438890
disease_ALLERGY_ECZEMA_DIAGNOSED	11:64070863:67070863	Variant	chr11_64439200_A_G	1.09248538498728	0.000997882081928573	64439200
disease_ALLERGY_ECZEMA_DIAGNOSED	11:64070863:67070863	Variant	chr11_64440001_AT_A	2.24475831682021	0.000825776074195815	64440001
disease_ALLERGY_ECZEMA_DIAGNOSED	11:64070863:67070863	Variant	chr11_64440016_A_G	2.21055868522587	0.000758567214425516	64440016
disease_ALLERGY_ECZEMA_DIAGNOSED	11:64070863:67070863	Variant	chr11_64440421_G_A	2.17542930592275	0.000556906529302669	64440421
disease_ALLERGY_ECZEMA_DIAGNOSED	11:64070863:67070863	Variant	chr11_64442863_G_C	0.00530143829846354	0.000424722813057175	64442863
disease_ALLERGY_ECZEMA_DIAGNOSED	11:64070863:67070863	Variant	chr11_64443180_G_A	1.54666648109465	0.00082227249846846	64443180
disease_ALLERGY_ECZEMA_DIAGNOSED	11:64070863:67070863	Variant	chr11_64445371_T_C	0.00460351469803266	0.000423924148697739	64445371
disease_ALLERGY_ECZEMA_DIAGNOSED	11:64070863:67070863	Variant	chr11_64445380_T_C	0.0196573733814155	0.00043132768475114	64445380
disease_ALLERGY_ECZEMA_DIAGNOSED	11:64070863:67070863	Variant	chr11_64445955_G_T	1.10748932338201	0.000680612813508158	64445955
disease_ALLERGY_ECZEMA_DIAGNOSED	11:64070863:67070863	Variant	chr11_64446040_CAT_C	0.706786104994139	0.000419971690663417	64446040
disease_ALLERGY_ECZEMA_DIAGNOSED	11:64070863:67070863	Variant	chr11_64446159_G_C	0.879559360863053	0.000686300563071068	64446159
disease_ALLERGY_ECZEMA_DIAGNOSED	11:64070863:67070863	Variant	chr11_64446162_G_A	1.97513030449055	0.00566991614920506	64446162
disease_ALLERGY_ECZEMA_DIAGNOSED	11:64070863:67070863	Variant	chr11_64446212_A_T	0.360144564771121	0.000483931805599386	64446212
disease_ALLERGY_ECZEMA_DIAGNOSED	11:64070863:67070863	Variant	chr11_64446214_T_A	0.234508926064087	0.000435683979436365	64446214
disease_ALLERGY_ECZEMA_DIAGNOSED	11:64070863:67070863	Variant	chr11_64446424_C_G	1.49402744980522	0.000796692751805449	64446424
disease_ALLERGY_ECZEMA_DIAGNOSED	11:64070863:67070863	Variant	chr11_64446425_T_C	1.27058736769201	0.000523595022693745	64446425
disease_ALLERGY_ECZEMA_DIAGNOSED	11:64070863:67070863	Variant	chr11_64447002_C_T	0.0897229696802231	0.000445318738703636	64447002
disease_ALLERGY_ECZEMA_DIAGNOSED	11:64070863:67070863	Variant	chr11_64447341_C_T	1.52039957619527	0.000803598237384446	64447341
disease_ALLERGY_ECZEMA_DIAGNOSED	11:64070863:67070863	Variant	chr11_64447560_T_G	1.90827743146316	0.000746310202751919	64447560
disease_ALLERGY_ECZEMA_DIAGNOSED	11:64070863:67070863	Variant	chr11_64448941_G_C	0.456872370254277	0.000394881420057657	64448941
disease_ALLERGY_ECZEMA_DIAGNOSED	11:64070863:67070863	Variant	chr11_64448946_G_C	0.45173136508068	0.0003942899294044	64448946
disease_ALLERGY_ECZEMA_DIAGNOSED	11:64070863:67070863	Variant	chr11_64449995_C_G	0.070310710530038	0.000486033093143906	64449995
disease_ALLERGY_ECZEMA_DIAGNOSED	11:64070863:67070863	Variant	chr11_64450671_A_G	0.595179412537893	0.000432195051272588	64450671
disease_ALLERGY_ECZEMA_DIAGNOSED	11:64070863:67070863	Variant	chr11_64450938_G_A	1.41296926653961	0.000471704391491657	64450938
disease_ALLERGY_ECZEMA_DIAGNOSED	11:64070863:67070863	Variant	chr11_64451861_C_CCTCGGTGGCCT	0.329245045458167	0.000477553387991065	64451861
disease_ALLERGY_ECZEMA_DIAGNOSED	11:64070863:67070863	Variant	chr11_64452207_A_G	0.365600875938198	0.000420892398286931	64452207
disease_ALLERGY_ECZEMA_DIAGNOSED	11:64070863:67070863	Variant	chr11_64452436_A_G	1.24612895326908	0.00155934847753916	64452436
disease_ALLERGY_ECZEMA_DIAGNOSED	11:64070863:67070863	Variant	chr11_64452470_G_A	0.250335510921242	0.0004844145224208	64452470
disease_ALLERGY_ECZEMA_DIAGNOSED	11:64070863:67070863	Variant	chr11_64452533_C_T	0.465970893959322	0.000526209416583985	64452533
disease_ALLERGY_ECZEMA_DIAGNOSED	11:64070863:67070863	Variant	chr11_64452543_A_C	0.59585631730231	0.000720432870649587	64452543
disease_ALLERGY_ECZEMA_DIAGNOSED	11:64070863:67070863	Variant	chr11_64452647_C_T	2.76933422889013	0.000908987046560115	64452647
disease_ALLERGY_ECZEMA_DIAGNOSED	11:64070863:67070863	Variant	chr11_64452976_G_C	2.06037671369601	0.000599356376727508	64452976
disease_ALLERGY_ECZEMA_DIAGNOSED	11:64070863:67070863	Variant	chr11_64452998_G_A	0.0707885696085414	0.00041057972167747	64452998
disease_ALLERGY_ECZEMA_DIAGNOSED	11:64070863:67070863	Variant	chr11_64454481_G_A	0.418841655976832	0.000453349282101682	64454481
disease_ALLERGY_ECZEMA_DIAGNOSED	11:64070863:67070863	Variant	chr11_64454485_C_T	1.72887949798304	0.000492646730291224	64454485
disease_ALLERGY_ECZEMA_DIAGNOSED	11:64070863:67070863	Variant	chr11_64454510_C_T	0.604736641264812	0.000613415465365659	64454510
disease_ALLERGY_ECZEMA_DIAGNOSED	11:64070863:67070863	Variant	chr11_64455371_G_A	0.847295748339763	0.000639597005334996	64455371
disease_ALLERGY_ECZEMA_DIAGNOSED	11:64070863:67070863	Variant	chr11_64455465_C_T	0.275002854349466	0.000419039104880397	64455465
disease_ALLERGY_ECZEMA_DIAGNOSED	11:64070863:67070863	Variant	chr11_64456055_C_A	0.187387977255803	0.000392594866377022	64456055
disease_ALLERGY_ECZEMA_DIAGNOSED	11:64070863:67070863	Variant	chr11_64456189_C_T	0.661628638706843	0.000474755029604068	64456189
disease_ALLERGY_ECZEMA_DIAGNOSED	11:64070863:67070863	Variant	chr11_64456276_C_T	0.215953871078085	0.000392229327164052	64456276
disease_ALLERGY_ECZEMA_DIAGNOSED	11:64070863:67070863	Variant	chr11_64457156_G_A	0.180729176134924	0.000392904774804757	64457156
disease_ALLERGY_ECZEMA_DIAGNOSED	11:64070863:67070863	Variant	chr11_64457707_C_T	1.26636274606736	0.000780822953378578	64457707
disease_ALLERGY_ECZEMA_DIAGNOSED	11:64070863:67070863	Variant	chr11_64457767_C_T	0.20062500432853	0.000392345844892961	64457767
disease_ALLERGY_ECZEMA_DIAGNOSED	11:64070863:67070863	Variant	chr11_64457890_C_T	1.69911568010843	0.00127553547826086	64457890
disease_ALLERGY_ECZEMA_DIAGNOSED	11:64070863:67070863	Variant	chr11_64458101_G_T	0.200784096493492	0.000392301739438838	64458101
disease_ALLERGY_ECZEMA_DIAGNOSED	11:64070863:67070863	Variant	chr11_64458160_T_C	0.200213970537461	0.000392296668290892	64458160
disease_ALLERGY_ECZEMA_DIAGNOSED	11:64070863:67070863	Variant	chr11_64458749_G_T	0.133907849082042	0.000432024031250045	64458749
disease_ALLERGY_ECZEMA_DIAGNOSED	11:64070863:67070863	Variant	chr11_64458807_T_C	0.103983918218652	0.000392209799600118	64458807
disease_ALLERGY_ECZEMA_DIAGNOSED	11:64070863:67070863	Variant	chr11_64458838_C_T	0.365504288177558	0.000580691496383731	64458838
disease_ALLERGY_ECZEMA_DIAGNOSED	11:64070863:67070863	Variant	chr11_64458989_T_A	0.0987916379373729	0.000392256293711059	64458989
disease_ALLERGY_ECZEMA_DIAGNOSED	11:64070863:67070863	Variant	chr11_64459016_A_G	0.0988515236624553	0.000392252737496848	64459016
disease_ALLERGY_ECZEMA_DIAGNOSED	11:64070863:67070863	Variant	chr11_64459078_G_A	1.99605087405314	0.000525964085993321	64459078
disease_ALLERGY_ECZEMA_DIAGNOSED	11:64070863:67070863	Variant	chr11_64459081_G_A	0.0189741566161636	0.000462536952012716	64459081
disease_ALLERGY_ECZEMA_DIAGNOSED	11:64070863:67070863	Variant	chr11_64459531_A_G	1.08769100024681	0.000939090919174964	64459531
disease_ALLERGY_ECZEMA_DIAGNOSED	11:64070863:67070863	Variant	chr11_64459644_C_T	1.40356064799187	0.000484511251007966	64459644
disease_ALLERGY_ECZEMA_DIAGNOSED	11:64070863:67070863	Variant	chr11_64459987_G_A	0.378974352792438	0.000432823586512554	64459987
disease_ALLERGY_ECZEMA_DIAGNOSED	11:64070863:67070863	Variant	chr11_64460507_T_G	0.0668918015337125	0.000393193196948733	64460507
disease_ALLERGY_ECZEMA_DIAGNOSED	11:64070863:67070863	Variant	chr11_64461502_C_T	0.262427037400256	0.000567455070146644	64461502
disease_ALLERGY_ECZEMA_DIAGNOSED	11:64070863:67070863	Variant	chr11_64462128_T_G	0.188175325042859	0.000404710062084089	64462128
disease_ALLERGY_ECZEMA_DIAGNOSED	11:64070863:67070863	Variant	chr11_64462422_G_A	0.0646993469768207	0.000393399117319259	64462422
disease_ALLERGY_ECZEMA_DIAGNOSED	11:64070863:67070863	Variant	chr11_64462505_C_T	0.955445507620776	0.00091577760548291	64462505
disease_ALLERGY_ECZEMA_DIAGNOSED	11:64070863:67070863	Variant	chr11_64463756_C_CAT	0.611368608574205	0.000392281965426705	64463756
disease_ALLERGY_ECZEMA_DIAGNOSED	11:64070863:67070863	Variant	chr11_64464563_A_G	0.621758264299152	0.00049108892040331	64464563
disease_ALLERGY_ECZEMA_DIAGNOSED	11:64070863:67070863	Variant	chr11_64464818_C_G	0.27541609330179	0.000416474042611671	64464818
disease_ALLERGY_ECZEMA_DIAGNOSED	11:64070863:67070863	Variant	chr11_64465413_C_T	0.0771397944449335	0.000392736981701421	64465413
disease_ALLERGY_ECZEMA_DIAGNOSED	11:64070863:67070863	Variant	chr11_64465578_G_A	0.067297108309267	0.000393354646181914	64465578
disease_ALLERGY_ECZEMA_DIAGNOSED	11:64070863:67070863	Variant	chr11_64466311_A_G	0.0404903115029218	0.000395841066027856	64466311
disease_ALLERGY_ECZEMA_DIAGNOSED	11:64070863:67070863	Variant	chr11_64466347_G_A	0.0428683297659519	0.000395427507295787	64466347
disease_ALLERGY_ECZEMA_DIAGNOSED	11:64070863:67070863	Variant	chr11_64467411_A_G	0.0467419814508548	0.000395185586505418	64467411
disease_ALLERGY_ECZEMA_DIAGNOSED	11:64070863:67070863	Variant	chr11_64467852_G_A	0.0480320159782499	0.000395060255274137	64467852
disease_ALLERGY_ECZEMA_DIAGNOSED	11:64070863:67070863	Variant	chr11_64468112_A_G	0.644518894931955	0.000730871196926374	64468112
disease_ALLERGY_ECZEMA_DIAGNOSED	11:64070863:67070863	Variant	chr11_64468181_G_A	0.462556752489828	0.000429731135356194	64468181
disease_ALLERGY_ECZEMA_DIAGNOSED	11:64070863:67070863	Variant	chr11_64468245_T_C	0.0600985386758417	0.000393656909869818	64468245
disease_ALLERGY_ECZEMA_DIAGNOSED	11:64070863:67070863	Variant	chr11_64468250_G_C	0.0482829272185831	0.000394887364502129	64468250
disease_ALLERGY_ECZEMA_DIAGNOSED	11:64070863:67070863	Variant	chr11_64468941_G_A	0.0102593304134784	0.000396013096472042	64468941
disease_ALLERGY_ECZEMA_DIAGNOSED	11:64070863:67070863	Variant	chr11_64469561_G_T	0.0102170363301691	0.000396028643268538	64469561
disease_ALLERGY_ECZEMA_DIAGNOSED	11:64070863:67070863	Variant	chr11_64469649_G_A	0.00545894153416565	0.000400222818229765	64469649
disease_ALLERGY_ECZEMA_DIAGNOSED	11:64070863:67070863	Variant	chr11_64470073_T_C	0.72029773274431	0.000636858706182125	64470073
disease_ALLERGY_ECZEMA_DIAGNOSED	11:64070863:67070863	Variant	chr11_64470166_G_T	0.291742077935102	0.000413728896689142	64470166
disease_ALLERGY_ECZEMA_DIAGNOSED	11:64070863:67070863	Variant	chr11_64470986_T_A	0.0305767428230605	0.000395652201906306	64470986
disease_ALLERGY_ECZEMA_DIAGNOSED	11:64070863:67070863	Variant	chr11_64471324_A_G	0.00985945048248115	0.000395920576202473	64471324
disease_ALLERGY_ECZEMA_DIAGNOSED	11:64070863:67070863	Variant	chr11_64472163_CT_C	0.0441867596805493	0.000408722463045251	64472163
disease_ALLERGY_ECZEMA_DIAGNOSED	11:64070863:67070863	Variant	chr11_64473069_A_G	0.00665348616614794	0.000399643291361457	64473069
disease_ALLERGY_ECZEMA_DIAGNOSED	11:64070863:67070863	Variant	chr11_64473178_A_G	0.00221119470912757	0.000400432666925937	64473178
disease_ALLERGY_ECZEMA_DIAGNOSED	11:64070863:67070863	Variant	chr11_64473279_T_C	0.0135127008193684	0.000398112792094596	64473279
disease_ALLERGY_ECZEMA_DIAGNOSED	11:64070863:67070863	Variant	chr11_64473451_G_A	0.0121295615320277	0.000398685620455262	64473451
disease_ALLERGY_ECZEMA_DIAGNOSED	11:64070863:67070863	Variant	chr11_64473454_T_C	0.00999513704597457	0.000398980081199906	64473454
disease_ALLERGY_ECZEMA_DIAGNOSED	11:64070863:67070863	Variant	chr11_64473995_T_C	0.00958013921649892	0.000399111657989682	64473995
disease_ALLERGY_ECZEMA_DIAGNOSED	11:64070863:67070863	Variant	chr11_64474045_A_C	0.102346165646972	0.000393384502489647	64474045
disease_ALLERGY_ECZEMA_DIAGNOSED	11:64070863:67070863	Variant	chr11_64474372_G_A	0.00269206094599027	0.00040051731587729	64474372
disease_ALLERGY_ECZEMA_DIAGNOSED	11:64070863:67070863	Variant	chr11_64474769_C_A	0.255531634304148	0.000411737471266869	64474769
disease_ALLERGY_ECZEMA_DIAGNOSED	11:64070863:67070863	Variant	chr11_64476026_T_C	0.00589930860631323	0.000408430955859569	64476026
disease_ALLERGY_ECZEMA_DIAGNOSED	11:64070863:67070863	Variant	chr11_64476044_G_C	0.197649066364348	0.000464572833291632	64476044
disease_ALLERGY_ECZEMA_DIAGNOSED	11:64070863:67070863	Variant	chr11_64476341_A_G	0.0110687934599921	0.000398506795019991	64476341
disease_ALLERGY_ECZEMA_DIAGNOSED	11:64070863:67070863	Variant	chr11_64476481_C_T	0.334613132761976	0.000622269214474764	64476481
disease_ALLERGY_ECZEMA_DIAGNOSED	11:64070863:67070863	Variant	chr11_64476722_C_T	0.00790342824154141	0.000398979546051704	64476722
disease_ALLERGY_ECZEMA_DIAGNOSED	11:64070863:67070863	Variant	chr11_64477604_C_T	0.0128663239122302	0.000395206929382194	64477604
disease_ALLERGY_ECZEMA_DIAGNOSED	11:64070863:67070863	Variant	chr11_64477608_G_A	0.00769860896717447	0.000399074503958101	64477608
disease_ALLERGY_ECZEMA_DIAGNOSED	11:64070863:67070863	Variant	chr11_64479032_C_T	0.823341881634485	0.00101910861590161	64479032
disease_ALLERGY_ECZEMA_DIAGNOSED	11:64070863:67070863	Variant	chr11_64479165_C_T	0.750978844774547	0.00079223265936525	64479165
disease_ALLERGY_ECZEMA_DIAGNOSED	11:64070863:67070863	Variant	chr11_64480293_T_A	0.598184637486477	0.000398194814284709	64480293
disease_ALLERGY_ECZEMA_DIAGNOSED	11:64070863:67070863	Variant	chr11_64480680_C_T	0.0448992644584349	0.00043181091570602	64480680
disease_ALLERGY_ECZEMA_DIAGNOSED	11:64070863:67070863	Variant	chr11_64481557_T_C	0.00919818675729558	0.000398297771756581	64481557
disease_ALLERGY_ECZEMA_DIAGNOSED	11:64070863:67070863	Variant	chr11_64482088_T_C	0.0116799503929526	0.000397781243383052	64482088
disease_ALLERGY_ECZEMA_DIAGNOSED	11:64070863:67070863	Variant	chr11_64482993_T_C	0.0152386979949777	0.000397641861608593	64482993
disease_ALLERGY_ECZEMA_DIAGNOSED	11:64070863:67070863	Variant	chr11_64483094_A_G	0.012575877761116	0.000398986225777959	64483094
disease_ALLERGY_ECZEMA_DIAGNOSED	11:64070863:67070863	Variant	chr11_64483095_A_C	0.012659301517132	0.000398972639563044	64483095
disease_ALLERGY_ECZEMA_DIAGNOSED	11:64070863:67070863	Variant	chr11_64483170_G_T	0.674521731843366	0.000616835661747916	64483170
disease_ALLERGY_ECZEMA_DIAGNOSED	11:64070863:67070863	Variant	chr11_64483387_A_G	2.52838894876064	0.00298287274677825	64483387
disease_ALLERGY_ECZEMA_DIAGNOSED	11:64070863:67070863	Variant	chr11_64483404_G_A	0.0016411777304495	0.0003993749333024	64483404
disease_ALLERGY_ECZEMA_DIAGNOSED	11:64070863:67070863	Variant	chr11_64483749_C_T	0.0054374192614725	0.000396676541076455	64483749
disease_ALLERGY_ECZEMA_DIAGNOSED	11:64070863:67070863	Variant	chr11_64484089_TG_T	0.00650686248755626	0.000398717586476013	64484089
disease_ALLERGY_ECZEMA_DIAGNOSED	11:64070863:67070863	Variant	chr11_64484367_C_T	0.375392236540126	0.000458359489520311	64484367
disease_ALLERGY_ECZEMA_DIAGNOSED	11:64070863:67070863	Variant	chr11_64484992_C_A	0.458719350142231	0.000476813943975575	64484992
disease_ALLERGY_ECZEMA_DIAGNOSED	11:64070863:67070863	Variant	chr11_64485337_C_G	0.0143455043994938	0.000394305818047319	64485337
disease_ALLERGY_ECZEMA_DIAGNOSED	11:64070863:67070863	Variant	chr11_64485445_C_T	0.159595846079447	0.000455321807950054	64485445
disease_ALLERGY_ECZEMA_DIAGNOSED	11:64070863:67070863	Variant	chr11_64485498_T_C	0.00813953387866798	0.000398369365762026	64485498
disease_ALLERGY_ECZEMA_DIAGNOSED	11:64070863:67070863	Variant	chr11_64486013_C_CT	0.419436825733616	0.000430119418484565	64486013
disease_ALLERGY_ECZEMA_DIAGNOSED	11:64070863:67070863	Variant	chr11_64486138_C_G	0.744413605547716	0.000411466759737121	64486138
disease_ALLERGY_ECZEMA_DIAGNOSED	11:64070863:67070863	Variant	chr11_64486148_C_T	0.00944384916320752	0.000397956266353773	64486148
disease_ALLERGY_ECZEMA_DIAGNOSED	11:64070863:67070863	Variant	chr11_64486232_G_T	0.0109500598628144	0.000398056808128127	64486232
disease_ALLERGY_ECZEMA_DIAGNOSED	11:64070863:67070863	Variant	chr11_64488257_G_A	0.0155472367709493	0.000410667392967377	64488257
disease_ALLERGY_ECZEMA_DIAGNOSED	11:64070863:67070863	Variant	chr11_64488665_T_G	0.426761129117273	0.000877307508633688	64488665
disease_ALLERGY_ECZEMA_DIAGNOSED	11:64070863:67070863	Variant	chr11_64489387_C_A	1.56488481219586	0.00052630183518082	64489387
disease_ALLERGY_ECZEMA_DIAGNOSED	11:64070863:67070863	Variant	chr11_64489968_C_T	0.0188599373445566	0.000399343188719217	64489968
disease_ALLERGY_ECZEMA_DIAGNOSED	11:64070863:67070863	Variant	chr11_64490810_G_T	0.0177138031251241	0.000394035942700989	64490810
disease_ALLERGY_ECZEMA_DIAGNOSED	11:64070863:67070863	Variant	chr11_64491010_G_C	0.422113932779554	0.000871533997502197	64491010
disease_ALLERGY_ECZEMA_DIAGNOSED	11:64070863:67070863	Variant	chr11_64491033_T_C	0.0327428884616496	0.000392993019497296	64491033
disease_ALLERGY_ECZEMA_DIAGNOSED	11:64070863:67070863	Variant	chr11_64491418_G_C	0.0337212312596841	0.000392924849239606	64491418
disease_ALLERGY_ECZEMA_DIAGNOSED	11:64070863:67070863	Variant	chr11_64492080_G_A	0.296329658061665	0.000404118907899355	64492080
disease_ALLERGY_ECZEMA_DIAGNOSED	11:64070863:67070863	Variant	chr11_64492334_C_T	0.0137449027557903	0.000394175454725346	64492334
disease_ALLERGY_ECZEMA_DIAGNOSED	11:64070863:67070863	Variant	chr11_64492481_A_C	0.00436964962054206	0.000395025273944104	64492481
disease_ALLERGY_ECZEMA_DIAGNOSED	11:64070863:67070863	Variant	chr11_64492486_A_G	0.00155069393057909	0.000395463725022633	64492486
disease_ALLERGY_ECZEMA_DIAGNOSED	11:64070863:67070863	Variant	chr11_64492635_A_G	0.0110943263425242	0.000394413181928654	64492635
disease_ALLERGY_ECZEMA_DIAGNOSED	11:64070863:67070863	Variant	chr11_64493006_A_C	0.0170386949070419	0.000394081477301771	64493006
disease_ALLERGY_ECZEMA_DIAGNOSED	11:64070863:67070863	Variant	chr11_64494355_G_A	0.277501466378929	0.000436280759165115	64494355
disease_ALLERGY_ECZEMA_DIAGNOSED	11:64070863:67070863	Variant	chr11_64496560_CA_C	0.306339523600779	0.000441507024321264	64496560
disease_ALLERGY_ECZEMA_DIAGNOSED	11:64070863:67070863	Variant	chr11_64497158_C_G	0.0287955113935323	0.000392194665350805	64497158
disease_ALLERGY_ECZEMA_DIAGNOSED	11:64070863:67070863	Variant	chr11_64497159_T_G	0.205433468114423	0.000411148275648431	64497159
disease_ALLERGY_ECZEMA_DIAGNOSED	11:64070863:67070863	Variant	chr11_64497160_A_T	0.205433468114423	0.000411148275648431	64497160
disease_ALLERGY_ECZEMA_DIAGNOSED	11:64070863:67070863	Variant	chr11_64497939_C_T	0.0159789440435333	0.000393937308960374	64497939
disease_ALLERGY_ECZEMA_DIAGNOSED	11:64070863:67070863	Variant	chr11_64498188_G_GT	0.420199126420532	0.000426360144180676	64498188
disease_ALLERGY_ECZEMA_DIAGNOSED	11:64070863:67070863	Variant	chr11_64498728_G_A	0.0199147148422732	0.000393684204400221	64498728
disease_ALLERGY_ECZEMA_DIAGNOSED	11:64070863:67070863	Variant	chr11_64498772_A_G	0.0213302004274549	0.000393727521419208	64498772
disease_ALLERGY_ECZEMA_DIAGNOSED	11:64070863:67070863	Variant	chr11_64500007_C_CA	0.0416342021955043	0.000392751768347062	64500007
disease_ALLERGY_ECZEMA_DIAGNOSED	11:64070863:67070863	Variant	chr11_64500466_G_A	0.0405891029398995	0.000392631787856446	64500466
disease_ALLERGY_ECZEMA_DIAGNOSED	11:64070863:67070863	Variant	chr11_64500694_G_C	0.277554713249293	0.000440246868964644	64500694
disease_ALLERGY_ECZEMA_DIAGNOSED	11:64070863:67070863	Variant	chr11_64501170_C_CAT	0.00206288919907195	0.000393793408763189	64501170
disease_ALLERGY_ECZEMA_DIAGNOSED	11:64070863:67070863	Variant	chr11_64501542_T_C	0.0105684060102817	0.000394394110593052	64501542
disease_ALLERGY_ECZEMA_DIAGNOSED	11:64070863:67070863	Variant	chr11_64501907_T_C	0.0168631497067982	0.000393933482608906	64501907
disease_ALLERGY_ECZEMA_DIAGNOSED	11:64070863:67070863	Variant	chr11_64502466_A_G	0.0104686815330152	0.000394403821061071	64502466
disease_ALLERGY_ECZEMA_DIAGNOSED	11:64070863:67070863	Variant	chr11_64503398_G_A	0.0119246045114557	0.000394258706316991	64503398
disease_ALLERGY_ECZEMA_DIAGNOSED	11:64070863:67070863	Variant	chr11_64503504_G_A	0.0152381173622064	0.000393957908202892	64503504
disease_ALLERGY_ECZEMA_DIAGNOSED	11:64070863:67070863	Variant	chr11_64503586_G_A	0.0134102040430196	0.000394122561501588	64503586
disease_ALLERGY_ECZEMA_DIAGNOSED	11:64070863:67070863	Variant	chr11_64503912_A_G	0.0169463371925589	0.000393901790218208	64503912
disease_ALLERGY_ECZEMA_DIAGNOSED	11:64070863:67070863	Variant	chr11_64504068_G_A	0.699384969081505	0.000625104729047299	64504068
disease_ALLERGY_ECZEMA_DIAGNOSED	11:64070863:67070863	Variant	chr11_64504077_G_A	0.540531117004645	0.000563022323043461	64504077
disease_ALLERGY_ECZEMA_DIAGNOSED	11:64070863:67070863	Variant	chr11_64504108_A_G	0.0148130485181223	0.00039396920498712	64504108
disease_ALLERGY_ECZEMA_DIAGNOSED	11:64070863:67070863	Variant	chr11_64505562_C_T	0.0346002389635738	0.000392965696948244	64505562
disease_ALLERGY_ECZEMA_DIAGNOSED	11:64070863:67070863	Variant	chr11_64505974_G_A	0.0259835481922403	0.000447345449697307	64505974
disease_ALLERGY_ECZEMA_DIAGNOSED	11:64070863:67070863	Variant	chr11_64507216_C_T	0.00166615609611223	0.000395230937262641	64507216
disease_ALLERGY_ECZEMA_DIAGNOSED	11:64070863:67070863	Variant	chr11_64507811_C_T	0.493828078983181	0.000915718344412287	64507811
disease_ALLERGY_ECZEMA_DIAGNOSED	11:64070863:67070863	Variant	chr11_64507912_A_G	0.00224330144729681	0.000395306268217078	64507912
disease_ALLERGY_ECZEMA_DIAGNOSED	11:64070863:67070863	Variant	chr11_64507935_C_T	1.35594753481891	0.00048619913969654	64507935
disease_ALLERGY_ECZEMA_DIAGNOSED	11:64070863:67070863	Variant	chr11_64508194_G_A	0.00953098739808419	0.000394217776630688	64508194
disease_ALLERGY_ECZEMA_DIAGNOSED	11:64070863:67070863	Variant	chr11_64508198_A_C	0.00927248069793725	0.000394242466557766	64508198
disease_ALLERGY_ECZEMA_DIAGNOSED	11:64070863:67070863	Variant	chr11_64508408_A_C	0.00903943264949888	0.000394564181460825	64508408
disease_ALLERGY_ECZEMA_DIAGNOSED	11:64070863:67070863	Variant	chr11_64508767_A_AC	0.0677409471327906	0.000406264437523072	64508767
disease_ALLERGY_ECZEMA_DIAGNOSED	11:64070863:67070863	Variant	chr11_64508949_A_G	0.510502922543114	0.000442328720884388	64508949
disease_ALLERGY_ECZEMA_DIAGNOSED	11:64070863:67070863	Variant	chr11_64509502_G_T	0.649852282548373	0.000595806166790033	64509502
disease_ALLERGY_ECZEMA_DIAGNOSED	11:64070863:67070863	Variant	chr11_64510025_C_A	0.013334627311362	0.000393965920614212	64510025
disease_ALLERGY_ECZEMA_DIAGNOSED	11:64070863:67070863	Variant	chr11_64511165_G_A	0.0209303398751593	0.000393771343940108	64511165
disease_ALLERGY_ECZEMA_DIAGNOSED	11:64070863:67070863	Variant	chr11_64513472_A_G	0.192657176492334	0.000393039142990985	64513472
disease_ALLERGY_ECZEMA_DIAGNOSED	11:64070863:67070863	Variant	chr11_64514030_A_G	0.207354760306792	0.000419778996410563	64514030
disease_ALLERGY_ECZEMA_DIAGNOSED	11:64070863:67070863	Variant	chr11_64514464_A_T	0.704983103253976	0.000475976619833632	64514464
disease_ALLERGY_ECZEMA_DIAGNOSED	11:64070863:67070863	Variant	chr11_64514485_C_A	1.36924347684518	0.00120622322804302	64514485
disease_ALLERGY_ECZEMA_DIAGNOSED	11:64070863:67070863	Variant	chr11_64514492_C_T	1.61803769436239	0.00151638765912246	64514492
disease_ALLERGY_ECZEMA_DIAGNOSED	11:64070863:67070863	Variant	chr11_64514493_T_C	1.67992552967303	0.00162825470879256	64514493
disease_ALLERGY_ECZEMA_DIAGNOSED	11:64070863:67070863	Variant	chr11_64514515_A_C	0.678891489244883	0.000552244860534724	64514515
disease_ALLERGY_ECZEMA_DIAGNOSED	11:64070863:67070863	Variant	chr11_64514538_C_T	0.0202757419627102	0.000400290264939899	64514538
disease_ALLERGY_ECZEMA_DIAGNOSED	11:64070863:67070863	Variant	chr11_64515150_T_C	1.75179615993105	0.00102453147934328	64515150
disease_ALLERGY_ECZEMA_DIAGNOSED	11:64070863:67070863	Variant	chr11_64516969_A_G	0.409092527446126	0.000396273545630591	64516969
disease_ALLERGY_ECZEMA_DIAGNOSED	11:64070863:67070863	Variant	chr11_64518452_G_A	0.125513879067417	0.000392623887595805	64518452
disease_ALLERGY_ECZEMA_DIAGNOSED	11:64070863:67070863	Variant	chr11_64518648_G_A	0.210117627813663	0.00039389120829352	64518648
disease_ALLERGY_ECZEMA_DIAGNOSED	11:64070863:67070863	Variant	chr11_64518996_C_T	0.211844387915991	0.000394014029184407	64518996
disease_ALLERGY_ECZEMA_DIAGNOSED	11:64070863:67070863	Variant	chr11_64520069_G_A	0.0264421099405518	0.000397997266860655	64520069
disease_ALLERGY_ECZEMA_DIAGNOSED	11:64070863:67070863	Variant	chr11_64520537_C_A	0.250377743809008	0.000396587743128657	64520537
disease_ALLERGY_ECZEMA_DIAGNOSED	11:64070863:67070863	Variant	chr11_64521304_T_C	0.0247535888357131	0.000393354206777462	64521304
disease_ALLERGY_ECZEMA_DIAGNOSED	11:64070863:67070863	Variant	chr11_64521360_G_A	0.17643035250894	0.000408885822005155	64521360
disease_ALLERGY_ECZEMA_DIAGNOSED	11:64070863:67070863	Variant	chr11_64521856_A_G	0.720474660259493	0.000398344253978777	64521856
disease_ALLERGY_ECZEMA_DIAGNOSED	11:64070863:67070863	Variant	chr11_64522288_C_G	0.155739110077069	0.000392205311307489	64522288
disease_ALLERGY_ECZEMA_DIAGNOSED	11:64070863:67070863	Variant	chr11_64522945_A_C	0.172722260366439	0.000392474027744919	64522945
disease_ALLERGY_ECZEMA_DIAGNOSED	11:64070863:67070863	Variant	chr11_64523375_G_A	0.253756765251996	0.000396997527235674	64523375
disease_ALLERGY_ECZEMA_DIAGNOSED	11:64070863:67070863	Variant	chr11_64523989_C_T	1.03028779059224	0.000885701353442675	64523989
disease_ALLERGY_ECZEMA_DIAGNOSED	11:64070863:67070863	Variant	chr11_64524290_C_T	0.228655958003081	0.000395078485992387	64524290
disease_ALLERGY_ECZEMA_DIAGNOSED	11:64070863:67070863	Variant	chr11_64524406_T_C	0.0538924600460088	0.000392619132304841	64524406
disease_ALLERGY_ECZEMA_DIAGNOSED	11:64070863:67070863	Variant	chr11_64525133_G_A	0.205659540362334	0.000393839053191594	64525133
disease_ALLERGY_ECZEMA_DIAGNOSED	11:64070863:67070863	Variant	chr11_64525398_C_T	0.334404777235932	0.00039551704135851	64525398
disease_ALLERGY_ECZEMA_DIAGNOSED	11:64070863:67070863	Variant	chr11_64525649_T_G	0.670544030980695	0.000499024654202054	64525649
disease_ALLERGY_ECZEMA_DIAGNOSED	11:64070863:67070863	Variant	chr11_64525951_C_T	0.178878956887767	0.000392689498428983	64525951
disease_ALLERGY_ECZEMA_DIAGNOSED	11:64070863:67070863	Variant	chr11_64526358_T_C	0.164378513115863	0.00039284699961175	64526358
disease_ALLERGY_ECZEMA_DIAGNOSED	11:64070863:67070863	Variant	chr11_64526647_C_A	0.705220413880572	0.000394367058036604	64526647
disease_ALLERGY_ECZEMA_DIAGNOSED	11:64070863:67070863	Variant	chr11_64527492_T_C	0.174059199718687	0.000393326637808392	64527492
disease_ALLERGY_ECZEMA_DIAGNOSED	11:64070863:67070863	Variant	chr11_64529622_G_A	0.450999589424549	0.000482749720527926	64529622
disease_ALLERGY_ECZEMA_DIAGNOSED	11:64070863:67070863	Variant	chr11_64529705_G_C	0.151845572173996	0.000438171088515634	64529705
disease_ALLERGY_ECZEMA_DIAGNOSED	11:64070863:67070863	Variant	chr11_64530091_A_G	0.16785064474348	0.000392979452074212	64530091
disease_ALLERGY_ECZEMA_DIAGNOSED	11:64070863:67070863	Variant	chr11_64530192_C_T	0.631448688062521	0.000478100679436144	64530192
disease_ALLERGY_ECZEMA_DIAGNOSED	11:64070863:67070863	Variant	chr11_64530440_C_T	0.200629579895425	0.000427441693332374	64530440
disease_ALLERGY_ECZEMA_DIAGNOSED	11:64070863:67070863	Variant	chr11_64530748_G_C	0.195907391257945	0.000398058153728316	64530748
disease_ALLERGY_ECZEMA_DIAGNOSED	11:64070863:67070863	Variant	chr11_64531343_G_A	0.560506662144117	0.000488453721971496	64531343
disease_ALLERGY_ECZEMA_DIAGNOSED	11:64070863:67070863	Variant	chr11_64531391_G_A	0.620711555060887	0.00055042713000194	64531391
disease_ALLERGY_ECZEMA_DIAGNOSED	11:64070863:67070863	Variant	chr11_64531638_C_T	0.111114126041361	0.000445731047518854	64531638
disease_ALLERGY_ECZEMA_DIAGNOSED	11:64070863:67070863	Variant	chr11_64531858_G_A	0.195689232069604	0.000429696961118611	64531858
disease_ALLERGY_ECZEMA_DIAGNOSED	11:64070863:67070863	Variant	chr11_64531934_G_A	0.465960370907904	0.000405256413711024	64531934
disease_ALLERGY_ECZEMA_DIAGNOSED	11:64070863:67070863	Variant	chr11_64532111_T_G	0.192399838451569	0.000430632614037693	64532111
disease_ALLERGY_ECZEMA_DIAGNOSED	11:64070863:67070863	Variant	chr11_64532811_G_A	0.308175563333537	0.000483011067053037	64532811
disease_ALLERGY_ECZEMA_DIAGNOSED	11:64070863:67070863	Variant	chr11_64533890_G_T	0.0645653018756636	0.000422150854216058	64533890
disease_ALLERGY_ECZEMA_DIAGNOSED	11:64070863:67070863	Variant	chr11_64533970_G_C	0.924859350191369	0.00105805074003915	64533970
disease_ALLERGY_ECZEMA_DIAGNOSED	11:64070863:67070863	Variant	chr11_64534064_G_A	0.274847487642908	0.000412670552423831	64534064
disease_ALLERGY_ECZEMA_DIAGNOSED	11:64070863:67070863	Variant	chr11_64534068_C_G	0.221084993894783	0.000396831736260109	64534068
disease_ALLERGY_ECZEMA_DIAGNOSED	11:64070863:67070863	Variant	chr11_64534199_T_C	0.185797684744424	0.000432381172093577	64534199
disease_ALLERGY_ECZEMA_DIAGNOSED	11:64070863:67070863	Variant	chr11_64534241_G_A	0.0656645143879525	0.000428708358684913	64534241
disease_ALLERGY_ECZEMA_DIAGNOSED	11:64070863:67070863	Variant	chr11_64534869_G_A	0.0717283566673892	0.000430615767724776	64534869
disease_ALLERGY_ECZEMA_DIAGNOSED	11:64070863:67070863	Variant	chr11_64535054_G_A	0.171189196762081	0.000437720187274718	64535054
disease_ALLERGY_ECZEMA_DIAGNOSED	11:64070863:67070863	Variant	chr11_64535478_T_A	0.156427536222579	0.000392784065250671	64535478
disease_ALLERGY_ECZEMA_DIAGNOSED	11:64070863:67070863	Variant	chr11_64535547_T_C	0.0436182180078861	0.000421559135589739	64535547
disease_ALLERGY_ECZEMA_DIAGNOSED	11:64070863:67070863	Variant	chr11_64536224_G_A	0.0775380017922963	0.000482822688434541	64536224
disease_ALLERGY_ECZEMA_DIAGNOSED	11:64070863:67070863	Variant	chr11_64536856_G_A	0.563656172468951	0.000480218498699764	64536856
disease_ALLERGY_ECZEMA_DIAGNOSED	11:64070863:67070863	Variant	chr11_64537195_G_A	0.00447374193328733	0.000397702526090399	64537195
disease_ALLERGY_ECZEMA_DIAGNOSED	11:64070863:67070863	Variant	chr11_64537243_G_A	0.283356114451104	0.000418485994231604	64537243
disease_ALLERGY_ECZEMA_DIAGNOSED	11:64070863:67070863	Variant	chr11_64537980_C_T	0.00390390439449991	0.000414005327988798	64537980
disease_ALLERGY_ECZEMA_DIAGNOSED	11:64070863:67070863	Variant	chr11_64538204_T_C	0.4697778274811	0.000396918954146614	64538204
disease_ALLERGY_ECZEMA_DIAGNOSED	11:64070863:67070863	Variant	chr11_64539200_G_A	0.227865232127022	0.000397223479814857	64539200
disease_ALLERGY_ECZEMA_DIAGNOSED	11:64070863:67070863	Variant	chr11_64539585_G_C	0.0471146735424824	0.000416994474275001	64539585
disease_ALLERGY_ECZEMA_DIAGNOSED	11:64070863:67070863	Variant	chr11_64541135_T_C	0.212440481714992	0.000446695066324552	64541135
disease_ALLERGY_ECZEMA_DIAGNOSED	11:64070863:67070863	Variant	chr11_64541312_C_T	0.341136284538042	0.000435727938403131	64541312
disease_ALLERGY_ECZEMA_DIAGNOSED	11:64070863:67070863	Variant	chr11_64541517_T_C	0.0475144324701986	0.000418451496109404	64541517
disease_ALLERGY_ECZEMA_DIAGNOSED	11:64070863:67070863	Variant	chr11_64542178_T_C	0.123656514323809	0.000399184586314472	64542178
disease_ALLERGY_ECZEMA_DIAGNOSED	11:64070863:67070863	Variant	chr11_64542435_C_T	0.195694907062757	0.000415573885571184	64542435
disease_ALLERGY_ECZEMA_DIAGNOSED	11:64070863:67070863	Variant	chr11_64542619_C_G	0.14575728881962	0.000411151066048586	64542619
disease_ALLERGY_ECZEMA_DIAGNOSED	11:64070863:67070863	Variant	chr11_64542888_A_G	0.0366338155495096	0.000392265614184341	64542888
disease_ALLERGY_ECZEMA_DIAGNOSED	11:64070863:67070863	Variant	chr11_64542916_G_A	0.276428615049727	0.000487705587247561	64542916
disease_ALLERGY_ECZEMA_DIAGNOSED	11:64070863:67070863	Variant	chr11_64543037_G_A	0.109171808502549	0.000392853400448347	64543037
disease_ALLERGY_ECZEMA_DIAGNOSED	11:64070863:67070863	Variant	chr11_64543177_C_T	0.249379766800771	0.000396041278896841	64543177
disease_ALLERGY_ECZEMA_DIAGNOSED	11:64070863:67070863	Variant	chr11_64543315_G_C	0.0333082794178248	0.000398347212671565	64543315
disease_ALLERGY_ECZEMA_DIAGNOSED	11:64070863:67070863	Variant	chr11_64543359_TG_T	0.0565630068502772	0.000394686145706135	64543359
disease_ALLERGY_ECZEMA_DIAGNOSED	11:64070863:67070863	Variant	chr11_64543388_A_G	0.0410919514677639	0.000399486622190949	64543388
disease_ALLERGY_ECZEMA_DIAGNOSED	11:64070863:67070863	Variant	chr11_64543641_G_A	0.26514836300147	0.000642890426925772	64543641
disease_ALLERGY_ECZEMA_DIAGNOSED	11:64070863:67070863	Variant	chr11_64543672_AT_A	0.334886825888487	0.000420428169681132	64543672
disease_ALLERGY_ECZEMA_DIAGNOSED	11:64070863:67070863	Variant	chr11_64543675_T_A	0.210087434864301	0.000394290607336545	64543675
disease_ALLERGY_ECZEMA_DIAGNOSED	11:64070863:67070863	Variant	chr11_64543739_G_A	0.0468622766315339	0.000400452672825878	64543739
disease_ALLERGY_ECZEMA_DIAGNOSED	11:64070863:67070863	Variant	chr11_64543953_AAGAG_A	0.201001013797639	0.000401918409451771	64543953
disease_ALLERGY_ECZEMA_DIAGNOSED	11:64070863:67070863	Variant	chr11_64543992_A_AAAAG	0.0130715013634669	0.000393221255028497	64543992
disease_ALLERGY_ECZEMA_DIAGNOSED	11:64070863:67070863	Variant	chr11_64544023_AAAAG_A	0.10371642673564	0.000415730090553466	64544023
disease_ALLERGY_ECZEMA_DIAGNOSED	11:64070863:67070863	Variant	chr11_64544033_AAGAG_A	0.0410002422722269	0.000392474827672069	64544033
disease_ALLERGY_ECZEMA_DIAGNOSED	11:64070863:67070863	Variant	chr11_64544206_A_G	0.869383783327352	0.000977721783227454	64544206
disease_ALLERGY_ECZEMA_DIAGNOSED	11:64070863:67070863	Variant	chr11_64544376_A_T	0.248162143130934	0.000396192775871005	64544376
disease_ALLERGY_ECZEMA_DIAGNOSED	11:64070863:67070863	Variant	chr11_64544425_T_G	0.218935013111978	0.000398745526995824	64544425
disease_ALLERGY_ECZEMA_DIAGNOSED	11:64070863:67070863	Variant	chr11_64544517_A_G	0.000701814018147756	0.000394497828181427	64544517
disease_ALLERGY_ECZEMA_DIAGNOSED	11:64070863:67070863	Variant	chr11_64544681_T_C	0.241509020845717	0.000396788621690324	64544681
disease_ALLERGY_ECZEMA_DIAGNOSED	11:64070863:67070863	Variant	chr11_64544931_G_A	0.226074097686279	0.000397904053486037	64544931
disease_ALLERGY_ECZEMA_DIAGNOSED	11:64070863:67070863	Variant	chr11_64545226_T_C	0.0835178859679681	0.000411298500775911	64545226
disease_ALLERGY_ECZEMA_DIAGNOSED	11:64070863:67070863	Variant	chr11_64545234_G_A	0.421830371769225	0.000603664002777988	64545234
disease_ALLERGY_ECZEMA_DIAGNOSED	11:64070863:67070863	Variant	chr11_64545670_G_A	0.199038162919964	0.000413363428069307	64545670
disease_ALLERGY_ECZEMA_DIAGNOSED	11:64070863:67070863	Variant	chr11_64545819_G_A	0.409634112652991	0.000394511894918069	64545819
disease_ALLERGY_ECZEMA_DIAGNOSED	11:64070863:67070863	Variant	chr11_64546046_A_C	0.324077856189998	0.000420743878544173	64546046
disease_ALLERGY_ECZEMA_DIAGNOSED	11:64070863:67070863	Variant	chr11_64547162_G_A	0.376211292659374	0.000393476107320642	64547162
disease_ALLERGY_ECZEMA_DIAGNOSED	11:64070863:67070863	Variant	chr11_64548131_A_G	0.67821674816294	0.000529332730005148	64548131
disease_ALLERGY_ECZEMA_DIAGNOSED	11:64070863:67070863	Variant	chr11_64548238_G_A	0.407480687653982	0.000396948494831133	64548238
disease_ALLERGY_ECZEMA_DIAGNOSED	11:64070863:67070863	Variant	chr11_64548442_C_G	0.37864253081311	0.00039349262360729	64548442
disease_ALLERGY_ECZEMA_DIAGNOSED	11:64070863:67070863	Variant	chr11_64548854_C_CA	0.146777743521091	0.000429630674190542	64548854
disease_ALLERGY_ECZEMA_DIAGNOSED	11:64070863:67070863	Variant	chr11_64549635_G_A	0.0600117055917064	0.000414199288520432	64549635
disease_ALLERGY_ECZEMA_DIAGNOSED	11:64070863:67070863	Variant	chr11_64550745_G_A	0.147881460534971	0.00039649869273174	64550745
disease_ALLERGY_ECZEMA_DIAGNOSED	11:64070863:67070863	Variant	chr11_64550875_G_T	0.227723364417584	0.000437583412832411	64550875
disease_ALLERGY_ECZEMA_DIAGNOSED	11:64070863:67070863	Variant	chr11_64550936_G_A	0.199155110065592	0.000450937862741337	64550936
disease_ALLERGY_ECZEMA_DIAGNOSED	11:64070863:67070863	Variant	chr11_64550937_A_G	0.424154821810347	0.000395894768261318	64550937
disease_ALLERGY_ECZEMA_DIAGNOSED	11:64070863:67070863	Variant	chr11_64551006_C_G	0.128569636863626	0.000427692663124486	64551006
disease_ALLERGY_ECZEMA_DIAGNOSED	11:64070863:67070863	Variant	chr11_64551610_G_A	0.445239091314605	0.000407818644062387	64551610
disease_ALLERGY_ECZEMA_DIAGNOSED	11:64070863:67070863	Variant	chr11_64552699_T_TG	0.0921095754197473	0.000463357351179666	64552699
disease_ALLERGY_ECZEMA_DIAGNOSED	11:64070863:67070863	Variant	chr11_64553958_C_T	0.0274891894753146	0.000403949479193252	64553958
disease_ALLERGY_ECZEMA_DIAGNOSED	11:64070863:67070863	Variant	chr11_64554431_G_A	0.445890946460702	0.000407670100754926	64554431
disease_ALLERGY_ECZEMA_DIAGNOSED	11:64070863:67070863	Variant	chr11_64555608_C_T	0.379106678471994	0.000393506146368613	64555608
disease_ALLERGY_ECZEMA_DIAGNOSED	11:64070863:67070863	Variant	chr11_64556141_C_T	1.29678656505247	0.00138442377901991	64556141
disease_ALLERGY_ECZEMA_DIAGNOSED	11:64070863:67070863	Variant	chr11_64556543_C_T	0.194102595004771	0.000393100961717844	64556543
disease_ALLERGY_ECZEMA_DIAGNOSED	11:64070863:67070863	Variant	chr11_64556648_G_A	0.448829768453847	0.000395786299868053	64556648
disease_ALLERGY_ECZEMA_DIAGNOSED	11:64070863:67070863	Variant	chr11_64557396_C_G	0.089069679730187	0.000404132311434736	64557396
disease_ALLERGY_ECZEMA_DIAGNOSED	11:64070863:67070863	Variant	chr11_64557597_G_C	0.542985993562664	0.000397713129266635	64557597
disease_ALLERGY_ECZEMA_DIAGNOSED	11:64070863:67070863	Variant	chr11_64558452_G_C	0.0823920994914901	0.000394004736298447	64558452
disease_ALLERGY_ECZEMA_DIAGNOSED	11:64070863:67070863	Variant	chr11_64558638_T_C	0.492645236484693	0.000399353160184172	64558638
disease_ALLERGY_ECZEMA_DIAGNOSED	11:64070863:67070863	Variant	chr11_64559323_A_G	0.579447599722279	0.000408143578126181	64559323
disease_ALLERGY_ECZEMA_DIAGNOSED	11:64070863:67070863	Variant	chr11_64559673_T_C	0.656662791623411	0.000422466136845718	64559673
disease_ALLERGY_ECZEMA_DIAGNOSED	11:64070863:67070863	Variant	chr11_64559678_C_CT	0.639425592513214	0.000414747463888376	64559678
disease_ALLERGY_ECZEMA_DIAGNOSED	11:64070863:67070863	Variant	chr11_64560238_T_C	0.691705257275633	0.000427397707606308	64560238
disease_ALLERGY_ECZEMA_DIAGNOSED	11:64070863:67070863	Variant	chr11_64560301_G_A	0.00703212564385372	0.000395689795425161	64560301
disease_ALLERGY_ECZEMA_DIAGNOSED	11:64070863:67070863	Variant	chr11_64560331_G_A	0.20792983920412	0.000403204338909705	64560331
disease_ALLERGY_ECZEMA_DIAGNOSED	11:64070863:67070863	Variant	chr11_64560372_A_G	0.685335335063443	0.000426750727968186	64560372
disease_ALLERGY_ECZEMA_DIAGNOSED	11:64070863:67070863	Variant	chr11_64561634_T_C	0.530167870612266	0.000401316738839954	64561634
disease_ALLERGY_ECZEMA_DIAGNOSED	11:64070863:67070863	Variant	chr11_64562169_G_A	0.790390857648953	0.000874260650370832	64562169
disease_ALLERGY_ECZEMA_DIAGNOSED	11:64070863:67070863	Variant	chr11_64562852_A_C	0.199083108084513	0.00044430641137717	64562852
disease_ALLERGY_ECZEMA_DIAGNOSED	11:64070863:67070863	Variant	chr11_64563068_G_A	1.85792725437583	0.00217608376928299	64563068
disease_ALLERGY_ECZEMA_DIAGNOSED	11:64070863:67070863	Variant	chr11_64563990_A_G	0.631506889545906	0.000416308667361281	64563990
disease_ALLERGY_ECZEMA_DIAGNOSED	11:64070863:67070863	Variant	chr11_64564096_G_A	0.506609422570207	0.000401056906197614	64564096
disease_ALLERGY_ECZEMA_DIAGNOSED	11:64070863:67070863	Variant	chr11_64565390_A_C	0.548176222090903	0.000405609351366655	64565390
disease_ALLERGY_ECZEMA_DIAGNOSED	11:64070863:67070863	Variant	chr11_64565824_A_G	0.294510072014737	0.000483011961292719	64565824
disease_ALLERGY_ECZEMA_DIAGNOSED	11:64070863:67070863	Variant	chr11_64566487_T_A	0.661834052508592	0.000670764528108916	64566487
disease_ALLERGY_ECZEMA_DIAGNOSED	11:64070863:67070863	Variant	chr11_64566488_A_T	0.592135003651242	0.000523926867329666	64566488
disease_ALLERGY_ECZEMA_DIAGNOSED	11:64070863:67070863	Variant	chr11_64566642_C_T	0.593084766105896	0.000411076075798467	64566642
disease_ALLERGY_ECZEMA_DIAGNOSED	11:64070863:67070863	Variant	chr11_64567090_T_C	0.594455447575212	0.000409876999458917	64567090
disease_ALLERGY_ECZEMA_DIAGNOSED	11:64070863:67070863	Variant	chr11_64570613_T_C	0.463871311097839	0.000418257125110052	64570613
disease_ALLERGY_ECZEMA_DIAGNOSED	11:64070863:67070863	Variant	chr11_64570756_A_G	0.752748159477496	0.000438491677682054	64570756
disease_ALLERGY_ECZEMA_DIAGNOSED	11:64070863:67070863	Variant	chr11_64570764_G_A	0.701542550568195	0.000408438342595581	64570764
disease_ALLERGY_ECZEMA_DIAGNOSED	11:64070863:67070863	Variant	chr11_64574136_T_G	0.0108485240068378	0.000427377689289227	64574136
disease_ALLERGY_ECZEMA_DIAGNOSED	11:64070863:67070863	Variant	chr11_64574142_G_T	0.0263074796619521	0.000392519255749206	64574142
disease_ALLERGY_ECZEMA_DIAGNOSED	11:64070863:67070863	Variant	chr11_64574378_G_A	0.633751002970244	0.000573514607624985	64574378
disease_ALLERGY_ECZEMA_DIAGNOSED	11:64070863:67070863	Variant	chr11_64574666_G_A	0.264687740415427	0.000452396275250695	64574666
disease_ALLERGY_ECZEMA_DIAGNOSED	11:64070863:67070863	Variant	chr11_64575002_A_G	0.557364048116079	0.000432684420973535	64575002
disease_ALLERGY_ECZEMA_DIAGNOSED	11:64070863:67070863	Variant	chr11_64575633_C_T	0.0569461638469504	0.000392492082161664	64575633
disease_ALLERGY_ECZEMA_DIAGNOSED	11:64070863:67070863	Variant	chr11_64576076_A_C	1.77504746601778	0.00167055345916369	64576076
disease_ALLERGY_ECZEMA_DIAGNOSED	11:64070863:67070863	Variant	chr11_64576077_A_C	1.09031076990205	0.000858302363368442	64576077
disease_ALLERGY_ECZEMA_DIAGNOSED	11:64070863:67070863	Variant	chr11_64576638_C_T	0.132932418329708	0.000412464296764583	64576638
disease_ALLERGY_ECZEMA_DIAGNOSED	11:64070863:67070863	Variant	chr11_64578227_T_C	1.80665838056235	0.00168299526257935	64578227
disease_ALLERGY_ECZEMA_DIAGNOSED	11:64070863:67070863	Variant	chr11_64578447_A_AC	0.301141939765655	0.000489318144782911	64578447
disease_ALLERGY_ECZEMA_DIAGNOSED	11:64070863:67070863	Variant	chr11_64580276_C_G	0.300905815341047	0.000539137539403335	64580276
disease_ALLERGY_ECZEMA_DIAGNOSED	11:64070863:67070863	Variant	chr11_64581859_CT_C	0.590656285142361	0.000398854530881104	64581859
disease_ALLERGY_ECZEMA_DIAGNOSED	11:64070863:67070863	Variant	chr11_64581872_C_T	0.456566945436711	0.000393421247155336	64581872
disease_ALLERGY_ECZEMA_DIAGNOSED	11:64070863:67070863	Variant	chr11_64581884_C_T	0.176423211991033	0.000403609187045403	64581884
disease_ALLERGY_ECZEMA_DIAGNOSED	11:64070863:67070863	Variant	chr11_64581994_T_A	0.393024493056274	0.000394875852637298	64581994
disease_ALLERGY_ECZEMA_DIAGNOSED	11:64070863:67070863	Variant	chr11_64582659_TTGGGGGCCCTCATTATCC_T	0.0485597402905159	0.000415372805103703	64582659
disease_ALLERGY_ECZEMA_DIAGNOSED	11:64070863:67070863	Variant	chr11_64582840_A_G	0.0540064427017556	0.00041486367657575	64582840
disease_ALLERGY_ECZEMA_DIAGNOSED	11:64070863:67070863	Variant	chr11_64583056_G_A	0.141742787320679	0.000396014302117963	64583056
disease_ALLERGY_ECZEMA_DIAGNOSED	11:64070863:67070863	Variant	chr11_64583678_A_T	0.855996759199888	0.00105830752047187	64583678
disease_ALLERGY_ECZEMA_DIAGNOSED	11:64070863:67070863	Variant	chr11_64583687_T_G	0.704644897008832	0.000729328597906544	64583687
disease_ALLERGY_ECZEMA_DIAGNOSED	11:64070863:67070863	Variant	chr11_64584249_C_T	2.4951560341195	0.00190847907094979	64584249
disease_ALLERGY_ECZEMA_DIAGNOSED	11:64070863:67070863	Variant	chr11_64584591_A_G	2.4126388126604	0.0017025235365959	64584591
disease_ALLERGY_ECZEMA_DIAGNOSED	11:64070863:67070863	Variant	chr11_64585068_T_A	2.65821559810481	0.00216366114427077	64585068
disease_ALLERGY_ECZEMA_DIAGNOSED	11:64070863:67070863	Variant	chr11_64585289_A_C	0.473884728105437	0.000707573329005597	64585289
disease_ALLERGY_ECZEMA_DIAGNOSED	11:64070863:67070863	Variant	chr11_64585557_A_G	2.47342146901342	0.00179256189391796	64585557
disease_ALLERGY_ECZEMA_DIAGNOSED	11:64070863:67070863	Variant	chr11_64585933_T_C	2.32629922494153	0.00157516290220888	64585933
disease_ALLERGY_ECZEMA_DIAGNOSED	11:64070863:67070863	Variant	chr11_64586155_T_TA	0.0134350565881631	0.000420427804829182	64586155
disease_ALLERGY_ECZEMA_DIAGNOSED	11:64070863:67070863	Variant	chr11_64586156_G_GCC	0.0251976424586368	0.000415358896313686	64586156
disease_ALLERGY_ECZEMA_DIAGNOSED	11:64070863:67070863	Variant	chr11_64586665_C_G	0.532690689268198	0.000576080603223328	64586665
disease_ALLERGY_ECZEMA_DIAGNOSED	11:64070863:67070863	Variant	chr11_64587323_G_C	0.0745980021808798	0.00041207775593965	64587323
disease_ALLERGY_ECZEMA_DIAGNOSED	11:64070863:67070863	Variant	chr11_64587792_CAACTT_C	2.51887518486162	0.00187605135797307	64587792
disease_ALLERGY_ECZEMA_DIAGNOSED	11:64070863:67070863	Variant	chr11_64588300_C_G	2.51933226386216	0.00190197836363509	64588300
disease_ALLERGY_ECZEMA_DIAGNOSED	11:64070863:67070863	Variant	chr11_64589600_T_C	2.57833691243859	0.00199275471851524	64589600
disease_ALLERGY_ECZEMA_DIAGNOSED	11:64070863:67070863	Variant	chr11_64589692_C_T	0.269280820779115	0.000430216255408783	64589692
disease_ALLERGY_ECZEMA_DIAGNOSED	11:64070863:67070863	Variant	chr11_64589912_C_CT	0.365262770320633	0.000429054666024105	64589912
disease_ALLERGY_ECZEMA_DIAGNOSED	11:64070863:67070863	Variant	chr11_64589966_G_A	0.185444649322215	0.000437135952161454	64589966
disease_ALLERGY_ECZEMA_DIAGNOSED	11:64070863:67070863	Variant	chr11_64590067_G_A	2.53101851732366	0.00192495873506165	64590067
disease_ALLERGY_ECZEMA_DIAGNOSED	11:64070863:67070863	Variant	chr11_64590628_G_A	0.356137954723733	0.0003927783853015	64590628
disease_ALLERGY_ECZEMA_DIAGNOSED	11:64070863:67070863	Variant	chr11_64590769_A_T	2.49355241068225	0.00183979063067299	64590769
disease_ALLERGY_ECZEMA_DIAGNOSED	11:64070863:67070863	Variant	chr11_64590793_C_T	2.59326829772179	0.00201916908340734	64590793
disease_ALLERGY_ECZEMA_DIAGNOSED	11:64070863:67070863	Variant	chr11_64590839_C_T	2.49381690793394	0.00184026948051778	64590839
disease_ALLERGY_ECZEMA_DIAGNOSED	11:64070863:67070863	Variant	chr11_64591133_T_C	2.54035919541005	0.00191192756992637	64591133
disease_ALLERGY_ECZEMA_DIAGNOSED	11:64070863:67070863	Variant	chr11_64591323_C_T	0.888440980137426	0.000723735117178788	64591323
disease_ALLERGY_ECZEMA_DIAGNOSED	11:64070863:67070863	Variant	chr11_64591337_G_A	2.45553268280999	0.00176994178108633	64591337
disease_ALLERGY_ECZEMA_DIAGNOSED	11:64070863:67070863	Variant	chr11_64591814_C_T	2.4502679553513	0.00176058903303977	64591814
disease_ALLERGY_ECZEMA_DIAGNOSED	11:64070863:67070863	Variant	chr11_64592155_C_T	2.52377886301075	0.00188039022115017	64592155
disease_ALLERGY_ECZEMA_DIAGNOSED	11:64070863:67070863	Variant	chr11_64592345_C_G	0.539368321064643	0.000509192100666384	64592345
disease_ALLERGY_ECZEMA_DIAGNOSED	11:64070863:67070863	Variant	chr11_64592802_T_C	2.5113775194166	0.00185556812099126	64592802
disease_ALLERGY_ECZEMA_DIAGNOSED	11:64070863:67070863	Variant	chr11_64593151_G_A	2.77288473278553	0.00202721029238088	64593151
disease_ALLERGY_ECZEMA_DIAGNOSED	11:64070863:67070863	Variant	chr11_64593157_C_T	2.53031653036618	0.00191017282870627	64593157
disease_ALLERGY_ECZEMA_DIAGNOSED	11:64070863:67070863	Variant	chr11_64593158_G_A	2.59893056070773	0.00204404368144127	64593158
disease_ALLERGY_ECZEMA_DIAGNOSED	11:64070863:67070863	Variant	chr11_64593233_C_T	2.50551413662506	0.00184561586478522	64593233
disease_ALLERGY_ECZEMA_DIAGNOSED	11:64070863:67070863	Variant	chr11_64593912_G_T	2.4626739202183	0.00177522333920556	64593912
disease_ALLERGY_ECZEMA_DIAGNOSED	11:64070863:67070863	Variant	chr11_64594397_C_T	0.840970340868966	0.000393038424080199	64594397
disease_ALLERGY_ECZEMA_DIAGNOSED	11:64070863:67070863	Variant	chr11_64594483_T_G	2.42993878335492	0.00527742406722813	64594483
disease_ALLERGY_ECZEMA_DIAGNOSED	11:64070863:67070863	Variant	chr11_64594526_A_G	0.0239804542934599	0.000536696507032026	64594526
disease_ALLERGY_ECZEMA_DIAGNOSED	11:64070863:67070863	Variant	chr11_64594955_T_C	0.0548150184993063	0.000407309015322263	64594955
disease_ALLERGY_ECZEMA_DIAGNOSED	11:64070863:67070863	Variant	chr11_64595059_G_A	0.0729001220115427	0.000415062669827841	64595059
disease_ALLERGY_ECZEMA_DIAGNOSED	11:64070863:67070863	Variant	chr11_64595543_G_A	0.0154539101408218	0.000395004942257811	64595543
disease_ALLERGY_ECZEMA_DIAGNOSED	11:64070863:67070863	Variant	chr11_64595591_G_T	0.0164873075796127	0.000395610845765492	64595591
disease_ALLERGY_ECZEMA_DIAGNOSED	11:64070863:67070863	Variant	chr11_64595955_G_GA	0.0438948588464096	0.000392240637099541	64595955
disease_ALLERGY_ECZEMA_DIAGNOSED	11:64070863:67070863	Variant	chr11_64596375_GA_G	0.0207093474109285	0.000394540221194984	64596375
disease_ALLERGY_ECZEMA_DIAGNOSED	11:64070863:67070863	Variant	chr11_64596731_G_A	2.41878835008242	0.00170199054261478	64596731
disease_ALLERGY_ECZEMA_DIAGNOSED	11:64070863:67070863	Variant	chr11_64596819_C_T	2.53582962199212	0.00161815742404966	64596819
disease_ALLERGY_ECZEMA_DIAGNOSED	11:64070863:67070863	Variant	chr11_64596923_T_C	0.029247217515431	0.000394428399155173	64596923
disease_ALLERGY_ECZEMA_DIAGNOSED	11:64070863:67070863	Variant	chr11_64597244_T_C	0.046579226476612	0.000410154420205069	64597244
disease_ALLERGY_ECZEMA_DIAGNOSED	11:64070863:67070863	Variant	chr11_64597263_A_T	2.39272429950659	0.00166155243084139	64597263
disease_ALLERGY_ECZEMA_DIAGNOSED	11:64070863:67070863	Variant	chr11_64597394_C_T	0.82283497758318	0.000521805124356759	64597394
disease_ALLERGY_ECZEMA_DIAGNOSED	11:64070863:67070863	Variant	chr11_64597487_C_T	0.419557728079252	0.000482396339506492	64597487
disease_ALLERGY_ECZEMA_DIAGNOSED	11:64070863:67070863	Variant	chr11_64598196_C_A	2.12511584475805	0.00124864915432284	64598196
disease_ALLERGY_ECZEMA_DIAGNOSED	11:64070863:67070863	Variant	chr11_64598324_C_A	2.17551384621424	0.0012916325847104	64598324
disease_ALLERGY_ECZEMA_DIAGNOSED	11:64070863:67070863	Variant	chr11_64598471_T_C	2.12223161165764	0.00123002343647188	64598471
disease_ALLERGY_ECZEMA_DIAGNOSED	11:64070863:67070863	Variant	chr11_64599038_G_A	0.116250929481212	0.000433825169725072	64599038
disease_ALLERGY_ECZEMA_DIAGNOSED	11:64070863:67070863	Variant	chr11_64599057_G_C	0.586488892565798	0.000607434360653294	64599057
disease_ALLERGY_ECZEMA_DIAGNOSED	11:64070863:67070863	Variant	chr11_64599147_A_G	0.0727510274661722	0.000411598128032911	64599147
disease_ALLERGY_ECZEMA_DIAGNOSED	11:64070863:67070863	Variant	chr11_64599327_G_A	0.0755077838102463	0.000412373236899725	64599327
disease_ALLERGY_ECZEMA_DIAGNOSED	11:64070863:67070863	Variant	chr11_64599577_C_T	0.846617061567302	0.000803536620618452	64599577
disease_ALLERGY_ECZEMA_DIAGNOSED	11:64070863:67070863	Variant	chr11_64599643_C_T	0.612883991040764	0.000534315896104874	64599643
disease_ALLERGY_ECZEMA_DIAGNOSED	11:64070863:67070863	Variant	chr11_64600117_A_G	1.29466381166454	0.00153195644590126	64600117
disease_ALLERGY_ECZEMA_DIAGNOSED	11:64070863:67070863	Variant	chr11_64600179_G_A	1.50695263377772	0.00176811921288653	64600179
disease_ALLERGY_ECZEMA_DIAGNOSED	11:64070863:67070863	Variant	chr11_64600264_A_G	1.40948054435659	0.00166613105688223	64600264
disease_ALLERGY_ECZEMA_DIAGNOSED	11:64070863:67070863	Variant	chr11_64600390_T_C	1.40909708515295	0.00166461938246388	64600390
disease_ALLERGY_ECZEMA_DIAGNOSED	11:64070863:67070863	Variant	chr11_64600956_C_T	1.42797707240219	0.00173357735779129	64600956
disease_ALLERGY_ECZEMA_DIAGNOSED	11:64070863:67070863	Variant	chr11_64601192_C_A	0.079735301527084	0.000392450337028589	64601192
disease_ALLERGY_ECZEMA_DIAGNOSED	11:64070863:67070863	Variant	chr11_64601198_G_C	1.81578709214943	0.000940133669334603	64601198
disease_ALLERGY_ECZEMA_DIAGNOSED	11:64070863:67070863	Variant	chr11_64601841_AG_A	0.539655072544767	0.000398750458372851	64601841
disease_ALLERGY_ECZEMA_DIAGNOSED	11:64070863:67070863	Variant	chr11_64602068_G_A	0.48173358943048	0.000404499892497718	64602068
disease_ALLERGY_ECZEMA_DIAGNOSED	11:64070863:67070863	Variant	chr11_64603020_G_A	1.38097983988132	0.00159615910958933	64603020
disease_ALLERGY_ECZEMA_DIAGNOSED	11:64070863:67070863	Variant	chr11_64603034_CCACATG_C	0.183434755095738	0.000398908870955803	64603034
disease_ALLERGY_ECZEMA_DIAGNOSED	11:64070863:67070863	Variant	chr11_64603337_T_G	0.0281845653437104	0.000405959247837761	64603337
disease_ALLERGY_ECZEMA_DIAGNOSED	11:64070863:67070863	Variant	chr11_64603932_G_C	0.0679656422893563	0.000392220457269673	64603932
disease_ALLERGY_ECZEMA_DIAGNOSED	11:64070863:67070863	Variant	chr11_64604830_G_T	1.36327538178416	0.00155969371933238	64604830
disease_ALLERGY_ECZEMA_DIAGNOSED	11:64070863:67070863	Variant	chr11_64606032_T_C	1.75912093294116	0.000894320757510432	64606032
disease_ALLERGY_ECZEMA_DIAGNOSED	11:64070863:67070863	Variant	chr11_64606769_G_A	0.0725165676958297	0.000392212539496219	64606769
disease_ALLERGY_ECZEMA_DIAGNOSED	11:64070863:67070863	Variant	chr11_64607126_G_A	0.0785966124731505	0.000394570579936359	64607126
disease_ALLERGY_ECZEMA_DIAGNOSED	11:64070863:67070863	Variant	chr11_64608285_C_T	0.826421512515938	0.000673609477763492	64608285
disease_ALLERGY_ECZEMA_DIAGNOSED	11:64070863:67070863	Variant	chr11_64608835_C_T	0.0664390369065462	0.000392231888009095	64608835
disease_ALLERGY_ECZEMA_DIAGNOSED	11:64070863:67070863	Variant	chr11_64609836_C_G	0.430997467457773	0.000484056035828072	64609836
disease_ALLERGY_ECZEMA_DIAGNOSED	11:64070863:67070863	Variant	chr11_64609864_C_T	1.35557196943368	0.00155175508874256	64609864
disease_ALLERGY_ECZEMA_DIAGNOSED	11:64070863:67070863	Variant	chr11_64609909_C_T	1.02156093296404	0.00058537178582678	64609909
disease_ALLERGY_ECZEMA_DIAGNOSED	11:64070863:67070863	Variant	chr11_64610178_C_T	0.0501667324812056	0.000392564499703082	64610178
disease_ALLERGY_ECZEMA_DIAGNOSED	11:64070863:67070863	Variant	chr11_64610254_G_C	1.73225463063403	0.000875464433037839	64610254
disease_ALLERGY_ECZEMA_DIAGNOSED	11:64070863:67070863	Variant	chr11_64610980_C_A	1.77340492889101	0.000912887432644221	64610980
disease_ALLERGY_ECZEMA_DIAGNOSED	11:64070863:67070863	Variant	chr11_64611656_GC_G	0.083935648158156	0.000449661528263775	64611656
disease_ALLERGY_ECZEMA_DIAGNOSED	11:64070863:67070863	Variant	chr11_64611821_C_T	0.219064085694966	0.000397276490636022	64611821
disease_ALLERGY_ECZEMA_DIAGNOSED	11:64070863:67070863	Variant	chr11_64612110_C_T	2.02342380384509	0.0019704552180237	64612110
disease_ALLERGY_ECZEMA_DIAGNOSED	11:64070863:67070863	Variant	chr11_64612653_G_A	0.211852762509961	0.0003921867116791	64612653
disease_ALLERGY_ECZEMA_DIAGNOSED	11:64070863:67070863	Variant	chr11_64613286_G_A	0.700053840798341	0.000699275668078474	64613286
disease_ALLERGY_ECZEMA_DIAGNOSED	11:64070863:67070863	Variant	chr11_64613660_T_C	1.32235359736515	0.00150124384314152	64613660
disease_ALLERGY_ECZEMA_DIAGNOSED	11:64070863:67070863	Variant	chr11_64614252_C_T	0.0683230845676919	0.000394430137575844	64614252
disease_ALLERGY_ECZEMA_DIAGNOSED	11:64070863:67070863	Variant	chr11_64614658_A_G	0.160786469708549	0.00040049534107639	64614658
disease_ALLERGY_ECZEMA_DIAGNOSED	11:64070863:67070863	Variant	chr11_64614732_C_T	1.36494060604295	0.00156932917847274	64614732
disease_ALLERGY_ECZEMA_DIAGNOSED	11:64070863:67070863	Variant	chr11_64614852_C_T	1.6433150187445	0.00161763675027693	64614852
disease_ALLERGY_ECZEMA_DIAGNOSED	11:64070863:67070863	Variant	chr11_64615686_C_T	0.0207459132617925	0.000405417198600548	64615686
disease_ALLERGY_ECZEMA_DIAGNOSED	11:64070863:67070863	Variant	chr11_64615830_G_A	1.29165102368545	0.00140908391596748	64615830
disease_ALLERGY_ECZEMA_DIAGNOSED	11:64070863:67070863	Variant	chr11_64615855_T_C	1.37569752745133	0.00146104357549928	64615855
disease_ALLERGY_ECZEMA_DIAGNOSED	11:64070863:67070863	Variant	chr11_64615856_G_A	1.37568726237137	0.00146102525075981	64615856
disease_ALLERGY_ECZEMA_DIAGNOSED	11:64070863:67070863	Variant	chr11_64616422_C_T	0.754032914986353	0.000560560541045136	64616422
disease_ALLERGY_ECZEMA_DIAGNOSED	11:64070863:67070863	Variant	chr11_64616505_A_G	0.72482038681429	0.000533165329771829	64616505
disease_ALLERGY_ECZEMA_DIAGNOSED	11:64070863:67070863	Variant	chr11_64616829_CA_C	0.741416296873205	0.000392882068027568	64616829
disease_ALLERGY_ECZEMA_DIAGNOSED	11:64070863:67070863	Variant	chr11_64619054_T_C	0.461034958307694	0.000406666163187227	64619054
disease_ALLERGY_ECZEMA_DIAGNOSED	11:64070863:67070863	Variant	chr11_64619958_C_T	0.452333281100269	0.000432250347085816	64619958
disease_ALLERGY_ECZEMA_DIAGNOSED	11:64070863:67070863	Variant	chr11_64620460_G_A	1.72149585354264	0.000868877952174545	64620460
disease_ALLERGY_ECZEMA_DIAGNOSED	11:64070863:67070863	Variant	chr11_64620642_G_A	0.518154314674989	0.000582941607695315	64620642
disease_ALLERGY_ECZEMA_DIAGNOSED	11:64070863:67070863	Variant	chr11_64620790_G_A	0.0482461968700687	0.000392609502612171	64620790
disease_ALLERGY_ECZEMA_DIAGNOSED	11:64070863:67070863	Variant	chr11_64621166_C_T	0.0769181852065302	0.000396770353797035	64621166
disease_ALLERGY_ECZEMA_DIAGNOSED	11:64070863:67070863	Variant	chr11_64621457_A_G	1.61297766219537	0.00187386421749082	64621457
disease_ALLERGY_ECZEMA_DIAGNOSED	11:64070863:67070863	Variant	chr11_64622588_G_A	0.0263755938482161	0.000506900890666044	64622588
disease_ALLERGY_ECZEMA_DIAGNOSED	11:64070863:67070863	Variant	chr11_64623392_CCT_C	0.0439003730729035	0.000397452611463934	64623392
disease_ALLERGY_ECZEMA_DIAGNOSED	11:64070863:67070863	Variant	chr11_64623685_G_C	1.71432669230236	0.000863429289663358	64623685
disease_ALLERGY_ECZEMA_DIAGNOSED	11:64070863:67070863	Variant	chr11_64624063_G_A	0.81570729411751	0.000506292834493117	64624063
disease_ALLERGY_ECZEMA_DIAGNOSED	11:64070863:67070863	Variant	chr11_64624437_G_T	1.36024989053155	0.00155899792814901	64624437
disease_ALLERGY_ECZEMA_DIAGNOSED	11:64070863:67070863	Variant	chr11_64624438_C_T	1.3599259411909	0.00155832783716364	64624438
disease_ALLERGY_ECZEMA_DIAGNOSED	11:64070863:67070863	Variant	chr11_64625667_AATGGG_A	0.000346911650260132	0.000404004015956994	64625667
disease_ALLERGY_ECZEMA_DIAGNOSED	11:64070863:67070863	Variant	chr11_64626591_G_A	0.151373233626711	0.000399867245064797	64626591
disease_ALLERGY_ECZEMA_DIAGNOSED	11:64070863:67070863	Variant	chr11_64627510_A_G	0.322647059153219	0.000394111690970193	64627510
disease_ALLERGY_ECZEMA_DIAGNOSED	11:64070863:67070863	Variant	chr11_64627780_G_C	1.63537541573249	0.000806368204970033	64627780
disease_ALLERGY_ECZEMA_DIAGNOSED	11:64070863:67070863	Variant	chr11_64629096_T_C	1.7285047056276	0.000875465437899294	64629096
disease_ALLERGY_ECZEMA_DIAGNOSED	11:64070863:67070863	Variant	chr11_64629097_A_T	1.55274689151556	0.000753114043756423	64629097
disease_ALLERGY_ECZEMA_DIAGNOSED	11:64070863:67070863	Variant	chr11_64633247_A_G	1.35226831748092	0.00158624666459593	64633247
disease_ALLERGY_ECZEMA_DIAGNOSED	11:64070863:67070863	Variant	chr11_64634555_T_C	1.34286983976454	0.0015673835218883	64634555
disease_ALLERGY_ECZEMA_DIAGNOSED	11:64070863:67070863	Variant	chr11_64634661_CAA_C	0.0936324144917375	0.000392597419972213	64634661
disease_ALLERGY_ECZEMA_DIAGNOSED	11:64070863:67070863	Variant	chr11_64635223_T_C	1.33760969139988	0.00155152459609074	64635223
disease_ALLERGY_ECZEMA_DIAGNOSED	11:64070863:67070863	Variant	chr11_64639362_CT_C	0.666722240269564	0.000661878478068875	64639362
disease_ALLERGY_ECZEMA_DIAGNOSED	11:64070863:67070863	Variant	chr11_64639913_C_A	0.468781451827188	0.000405753985508238	64639913
disease_ALLERGY_ECZEMA_DIAGNOSED	11:64070863:67070863	Variant	chr11_64639947_G_A	1.71975485104394	0.000878562563690606	64639947
disease_ALLERGY_ECZEMA_DIAGNOSED	11:64070863:67070863	Variant	chr11_64640370_C_T	0.00853437837277947	0.000402989132214855	64640370
disease_ALLERGY_ECZEMA_DIAGNOSED	11:64070863:67070863	Variant	chr11_64640627_A_G	0.548871488699784	0.000497563840234677	64640627
disease_ALLERGY_ECZEMA_DIAGNOSED	11:64070863:67070863	Variant	chr11_64641244_C_T	0.0617568791968289	0.000392271925668464	64641244
disease_ALLERGY_ECZEMA_DIAGNOSED	11:64070863:67070863	Variant	chr11_64642953_A_G	0.223914737028117	0.000421941013546517	64642953
disease_ALLERGY_ECZEMA_DIAGNOSED	11:64070863:67070863	Variant	chr11_64643362_AG_A	1.56426578313787	0.00178271294041072	64643362
disease_ALLERGY_ECZEMA_DIAGNOSED	11:64070863:67070863	Variant	chr11_64643506_G_A	0.934012754378081	0.000744951033653551	64643506
disease_ALLERGY_ECZEMA_DIAGNOSED	11:64070863:67070863	Variant	chr11_64644614_G_C	1.39398836307961	0.00161372653440185	64644614
disease_ALLERGY_ECZEMA_DIAGNOSED	11:64070863:67070863	Variant	chr11_64644636_C_T	1.28913253286146	0.000494251887417461	64644636
disease_ALLERGY_ECZEMA_DIAGNOSED	11:64070863:67070863	Variant	chr11_64644640_CA_C	0.616312515849526	0.000409107529557275	64644640
disease_ALLERGY_ECZEMA_DIAGNOSED	11:64070863:67070863	Variant	chr11_64644734_G_A	0.000325236891469859	0.000394928200228	64644734
disease_ALLERGY_ECZEMA_DIAGNOSED	11:64070863:67070863	Variant	chr11_64645137_G_C	0.130956725845737	0.000407635806878877	64645137
disease_ALLERGY_ECZEMA_DIAGNOSED	11:64070863:67070863	Variant	chr11_64645405_A_G	1.39861200345537	0.0016853584675854	64645405
disease_ALLERGY_ECZEMA_DIAGNOSED	11:64070863:67070863	Variant	chr11_64645419_C_T	0.0658338112167758	0.000392231875708076	64645419
disease_ALLERGY_ECZEMA_DIAGNOSED	11:64070863:67070863	Variant	chr11_64645487_A_G	0.33096278841724	0.00054210044004234	64645487
disease_ALLERGY_ECZEMA_DIAGNOSED	11:64070863:67070863	Variant	chr11_64645527_A_C	0.165612244119067	0.000395512936609711	64645527
disease_ALLERGY_ECZEMA_DIAGNOSED	11:64070863:67070863	Variant	chr11_64645933_G_T	0.235571493164626	0.000424924830361049	64645933
disease_ALLERGY_ECZEMA_DIAGNOSED	11:64070863:67070863	Variant	chr11_64646496_C_A	1.42890307739604	0.00170028376920691	64646496
disease_ALLERGY_ECZEMA_DIAGNOSED	11:64070863:67070863	Variant	chr11_64646592_TCTTA_T	1.27090723669498	0.00138542373301597	64646592
disease_ALLERGY_ECZEMA_DIAGNOSED	11:64070863:67070863	Variant	chr11_64647207_TTGTGTGTGTGTG_T	0.0791545611410455	0.00039776762633446	64647207
disease_ALLERGY_ECZEMA_DIAGNOSED	11:64070863:67070863	Variant	chr11_64647639_C_T	1.38890106633641	0.0016271951258246	64647639
disease_ALLERGY_ECZEMA_DIAGNOSED	11:64070863:67070863	Variant	chr11_64647937_A_T	0.470036357196397	0.00050122924262429	64647937
disease_ALLERGY_ECZEMA_DIAGNOSED	11:64070863:67070863	Variant	chr11_64648295_G_A	1.73499877147833	0.00218075249173481	64648295
disease_ALLERGY_ECZEMA_DIAGNOSED	11:64070863:67070863	Variant	chr11_64648431_C_T	1.73410562357979	0.00217880385914852	64648431
disease_ALLERGY_ECZEMA_DIAGNOSED	11:64070863:67070863	Variant	chr11_64648559_C_A	0.930772091494085	0.000746894225678854	64648559
disease_ALLERGY_ECZEMA_DIAGNOSED	11:64070863:67070863	Variant	chr11_64650223_C_T	0.586222434866766	0.000454920895840988	64650223
disease_ALLERGY_ECZEMA_DIAGNOSED	11:64070863:67070863	Variant	chr11_64650787_T_C	1.76422884471675	0.0008927711750718	64650787
disease_ALLERGY_ECZEMA_DIAGNOSED	11:64070863:67070863	Variant	chr11_64650833_G_A	1.36769983403929	0.00158386170045521	64650833
disease_ALLERGY_ECZEMA_DIAGNOSED	11:64070863:67070863	Variant	chr11_64651745_T_G	1.36270481215843	0.00159246677056986	64651745
disease_ALLERGY_ECZEMA_DIAGNOSED	11:64070863:67070863	Variant	chr11_64651746_T_C	1.35531729554807	0.00157805279493063	64651746
disease_ALLERGY_ECZEMA_DIAGNOSED	11:64070863:67070863	Variant	chr11_64651760_G_A	0.0992820052563115	0.000399800327301453	64651760
disease_ALLERGY_ECZEMA_DIAGNOSED	11:64070863:67070863	Variant	chr11_64653949_G_C	2.02043614267758	0.00198541893451969	64653949
disease_ALLERGY_ECZEMA_DIAGNOSED	11:64070863:67070863	Variant	chr11_64654591_A_G	0.234688994212726	0.000424719117201747	64654591
disease_ALLERGY_ECZEMA_DIAGNOSED	11:64070863:67070863	Variant	chr11_64654739_C_A	0.19919850812505	0.000726765658889932	64654739
disease_ALLERGY_ECZEMA_DIAGNOSED	11:64070863:67070863	Variant	chr11_64655017_G_A	0.300318594401902	0.000392298774251448	64655017
disease_ALLERGY_ECZEMA_DIAGNOSED	11:64070863:67070863	Variant	chr11_64655515_G_A	0.321901417461726	0.000432696644307504	64655515
disease_ALLERGY_ECZEMA_DIAGNOSED	11:64070863:67070863	Variant	chr11_64655560_G_A	0.118074612418577	0.000403476242429491	64655560
disease_ALLERGY_ECZEMA_DIAGNOSED	11:64070863:67070863	Variant	chr11_64656102_C_T	0.222410861430818	0.000397709237886398	64656102
disease_ALLERGY_ECZEMA_DIAGNOSED	11:64070863:67070863	Variant	chr11_64656359_G_A	1.39513041938086	0.00161479690278873	64656359
disease_ALLERGY_ECZEMA_DIAGNOSED	11:64070863:67070863	Variant	chr11_64656384_C_CGGGAATTTCACAATAAGT	1.08733232392882	0.000885522720869005	64656384
disease_ALLERGY_ECZEMA_DIAGNOSED	11:64070863:67070863	Variant	chr11_64656385_G_A	0.634332304113039	0.000469279938623145	64656385
disease_ALLERGY_ECZEMA_DIAGNOSED	11:64070863:67070863	Variant	chr11_64656413_C_T	0.353236331643071	0.000441488879020187	64656413
disease_ALLERGY_ECZEMA_DIAGNOSED	11:64070863:67070863	Variant	chr11_64656897_G_A	1.38410049255228	0.00159750902743586	64656897
disease_ALLERGY_ECZEMA_DIAGNOSED	11:64070863:67070863	Variant	chr11_64657219_C_A	1.74198062021962	0.00088990742269242	64657219
disease_ALLERGY_ECZEMA_DIAGNOSED	11:64070863:67070863	Variant	chr11_64657284_G_A	0.3464847831829	0.000462878241481585	64657284
disease_ALLERGY_ECZEMA_DIAGNOSED	11:64070863:67070863	Variant	chr11_64657552_C_T	0.395274778902973	0.000415356909531944	64657552
disease_ALLERGY_ECZEMA_DIAGNOSED	11:64070863:67070863	Variant	chr11_64657648_G_T	1.36522581962785	0.00157184103194467	64657648
disease_ALLERGY_ECZEMA_DIAGNOSED	11:64070863:67070863	Variant	chr11_64658173_G_A	1.37935880684808	0.00160790979906645	64658173
disease_ALLERGY_ECZEMA_DIAGNOSED	11:64070863:67070863	Variant	chr11_64658249_T_C	0.396464129829997	0.00040837825751491	64658249
disease_ALLERGY_ECZEMA_DIAGNOSED	11:64070863:67070863	Variant	chr11_64659461_A_G	1.38348773390673	0.00161353397089686	64659461
disease_ALLERGY_ECZEMA_DIAGNOSED	11:64070863:67070863	Variant	chr11_64661587_T_C	1.68980558831988	0.000848165227586231	64661587
disease_ALLERGY_ECZEMA_DIAGNOSED	11:64070863:67070863	Variant	chr11_64662090_TA_T	0.335951818770499	0.000482960725649973	64662090
disease_ALLERGY_ECZEMA_DIAGNOSED	11:64070863:67070863	Variant	chr11_64662620_C_T	0.480401423657736	0.000542933584856338	64662620
disease_ALLERGY_ECZEMA_DIAGNOSED	11:64070863:67070863	Variant	chr11_64662789_A_T	1.34083422417891	0.00152423571837334	64662789
disease_ALLERGY_ECZEMA_DIAGNOSED	11:64070863:67070863	Variant	chr11_64664285_T_C	1.32758245397845	0.0009813440647478	64664285
disease_ALLERGY_ECZEMA_DIAGNOSED	11:64070863:67070863	Variant	chr11_64664478_C_CA	1.27772520290436	0.00119299360280276	64664478
disease_ALLERGY_ECZEMA_DIAGNOSED	11:64070863:67070863	Variant	chr11_64664713_CG_C	1.98137205792887	0.00187214055375573	64664713
disease_ALLERGY_ECZEMA_DIAGNOSED	11:64070863:67070863	Variant	chr11_64664718_G_C	2.15382864087106	0.00232230583107414	64664718
disease_ALLERGY_ECZEMA_DIAGNOSED	11:64070863:67070863	Variant	chr11_64664721_G_A	0.0662464867584153	0.00039222904478922	64664721
disease_ALLERGY_ECZEMA_DIAGNOSED	11:64070863:67070863	Variant	chr11_64664828_A_G	1.42342731375776	0.00168091309590147	64664828
disease_ALLERGY_ECZEMA_DIAGNOSED	11:64070863:67070863	Variant	chr11_64664971_CAG_C	0.0822774571800457	0.000392551820411727	64664971
disease_ALLERGY_ECZEMA_DIAGNOSED	11:64070863:67070863	Variant	chr11_64665258_C_T	0.0667793975665928	0.000392225429508776	64665258
disease_ALLERGY_ECZEMA_DIAGNOSED	11:64070863:67070863	Variant	chr11_64665606_G_A	1.72223589547605	0.000882075287728585	64665606
disease_ALLERGY_ECZEMA_DIAGNOSED	11:64070863:67070863	Variant	chr11_64665972_T_C	1.37237869489777	0.00159506146757723	64665972
disease_ALLERGY_ECZEMA_DIAGNOSED	11:64070863:67070863	Variant	chr11_64666679_T_C	0.462406972701631	0.000403972925380298	64666679
disease_ALLERGY_ECZEMA_DIAGNOSED	11:64070863:67070863	Variant	chr11_64670018_T_C	1.68732821114006	0.000853998323170609	64670018
disease_ALLERGY_ECZEMA_DIAGNOSED	11:64070863:67070863	Variant	chr11_64670242_A_C	1.00493348948702	0.00093651873082563	64670242
disease_ALLERGY_ECZEMA_DIAGNOSED	11:64070863:67070863	Variant	chr11_64670572_C_T	0.720831427735864	0.00071056641820428	64670572
disease_ALLERGY_ECZEMA_DIAGNOSED	11:64070863:67070863	Variant	chr11_64671239_C_A	0.0715263179557579	0.000392290430196289	64671239
disease_ALLERGY_ECZEMA_DIAGNOSED	11:64070863:67070863	Variant	chr11_64671755_G_T	1.74290051275084	0.000898619867078294	64671755
disease_ALLERGY_ECZEMA_DIAGNOSED	11:64070863:67070863	Variant	chr11_64671969_C_T	0.10473055331384	0.000402669247256575	64671969
disease_ALLERGY_ECZEMA_DIAGNOSED	11:64070863:67070863	Variant	chr11_64672344_T_C	1.34420688477499	0.0015214401452939	64672344
disease_ALLERGY_ECZEMA_DIAGNOSED	11:64070863:67070863	Variant	chr11_64672727_AG_A	1.68516913312618	0.00201855216693621	64672727
disease_ALLERGY_ECZEMA_DIAGNOSED	11:64070863:67070863	Variant	chr11_64673090_C_T	0.0571649380863697	0.000392982211777376	64673090
disease_ALLERGY_ECZEMA_DIAGNOSED	11:64070863:67070863	Variant	chr11_64673448_T_C	1.71266922238663	0.000872714357537741	64673448
disease_ALLERGY_ECZEMA_DIAGNOSED	11:64070863:67070863	Variant	chr11_64673688_T_TTG	1.29293458661528	0.000624280162210057	64673688
disease_ALLERGY_ECZEMA_DIAGNOSED	11:64070863:67070863	Variant	chr11_64674397_G_C	0.0356735290093586	0.000393032510946655	64674397
disease_ALLERGY_ECZEMA_DIAGNOSED	11:64070863:67070863	Variant	chr11_64675009_T_C	0.247742610349077	0.000473309002595074	64675009
disease_ALLERGY_ECZEMA_DIAGNOSED	11:64070863:67070863	Variant	chr11_64675069_C_T	0.0757290451240692	0.000398877438419024	64675069
disease_ALLERGY_ECZEMA_DIAGNOSED	11:64070863:67070863	Variant	chr11_64675447_C_G	0.148653478484039	0.000414147605300061	64675447
disease_ALLERGY_ECZEMA_DIAGNOSED	11:64070863:67070863	Variant	chr11_64675993_T_C	1.35787396936321	0.00156363789393578	64675993
disease_ALLERGY_ECZEMA_DIAGNOSED	11:64070863:67070863	Variant	chr11_64678093_C_A	0.0795646533285541	0.000393512791556975	64678093
disease_ALLERGY_ECZEMA_DIAGNOSED	11:64070863:67070863	Variant	chr11_64678307_T_C	0.0527089197145551	0.000393233472550149	64678307
disease_ALLERGY_ECZEMA_DIAGNOSED	11:64070863:67070863	Variant	chr11_64679554_G_A	0.464261939196155	0.00040371778644998	64679554
disease_ALLERGY_ECZEMA_DIAGNOSED	11:64070863:67070863	Variant	chr11_64680722_T_C	0.136589888308707	0.000734562132486569	64680722
disease_ALLERGY_ECZEMA_DIAGNOSED	11:64070863:67070863	Variant	chr11_64681751_G_A	1.69827728058859	0.0020818612283678	64681751
disease_ALLERGY_ECZEMA_DIAGNOSED	11:64070863:67070863	Variant	chr11_64681835_C_T	1.70197378462134	0.000859562338523357	64681835
disease_ALLERGY_ECZEMA_DIAGNOSED	11:64070863:67070863	Variant	chr11_64681953_G_A	1.3507704321298	0.00154167254631571	64681953
disease_ALLERGY_ECZEMA_DIAGNOSED	11:64070863:67070863	Variant	chr11_64683003_CT_C	0.117740880532878	0.000466894421969833	64683003
disease_ALLERGY_ECZEMA_DIAGNOSED	11:64070863:67070863	Variant	chr11_64683007_C_G	0.46910384497505	0.000403946961401345	64683007
disease_ALLERGY_ECZEMA_DIAGNOSED	11:64070863:67070863	Variant	chr11_64683094_T_A	0.467526990256289	0.000403319836717092	64683094
disease_ALLERGY_ECZEMA_DIAGNOSED	11:64070863:67070863	Variant	chr11_64683174_A_G	1.35556939700933	0.00156178740944893	64683174
disease_ALLERGY_ECZEMA_DIAGNOSED	11:64070863:67070863	Variant	chr11_64683323_C_T	1.35054135003976	0.00154568180961905	64683323
disease_ALLERGY_ECZEMA_DIAGNOSED	11:64070863:67070863	Variant	chr11_64683489_G_A	0.418295698147459	0.000409710507035221	64683489
disease_ALLERGY_ECZEMA_DIAGNOSED	11:64070863:67070863	Variant	chr11_64683512_C_T	0.670516948404414	0.000531971262180526	64683512
disease_ALLERGY_ECZEMA_DIAGNOSED	11:64070863:67070863	Variant	chr11_64683569_G_A	0.162871644437094	0.000507366963787747	64683569
disease_ALLERGY_ECZEMA_DIAGNOSED	11:64070863:67070863	Variant	chr11_64683743_T_C	0.177344515451877	0.000411039902761122	64683743
disease_ALLERGY_ECZEMA_DIAGNOSED	11:64070863:67070863	Variant	chr11_64683809_C_G	1.38183896575859	0.00158002358168094	64683809
disease_ALLERGY_ECZEMA_DIAGNOSED	11:64070863:67070863	Variant	chr11_64686289_C_T	1.38891131564696	0.00159435917679171	64686289
disease_ALLERGY_ECZEMA_DIAGNOSED	11:64070863:67070863	Variant	chr11_64687120_A_C	0.270336484538835	0.00040316012531152	64687120
disease_ALLERGY_ECZEMA_DIAGNOSED	11:64070863:67070863	Variant	chr11_64687313_C_CG	0.0762519054299596	0.000397279584252386	64687313
disease_ALLERGY_ECZEMA_DIAGNOSED	11:64070863:67070863	Variant	chr11_64687885_G_T	2.03404093095233	0.00235236722699198	64687885
disease_ALLERGY_ECZEMA_DIAGNOSED	11:64070863:67070863	Variant	chr11_64688118_C_CAA	1.36585017231044	0.00157614765337846	64688118
disease_ALLERGY_ECZEMA_DIAGNOSED	11:64070863:67070863	Variant	chr11_64688603_G_A	0.507498225267594	0.000407523090990982	64688603
disease_ALLERGY_ECZEMA_DIAGNOSED	11:64070863:67070863	Variant	chr11_64688627_C_T	1.72118045378824	0.000878988842029821	64688627
disease_ALLERGY_ECZEMA_DIAGNOSED	11:64070863:67070863	Variant	chr11_64688676_G_A	0.510115358433135	0.000394339031075379	64688676
disease_ALLERGY_ECZEMA_DIAGNOSED	11:64070863:67070863	Variant	chr11_64688768_G_C	1.70923184117404	0.000870319877581227	64688768
disease_ALLERGY_ECZEMA_DIAGNOSED	11:64070863:67070863	Variant	chr11_64689243_AT_A	2.19421047372613	0.00351029990607826	64689243
disease_ALLERGY_ECZEMA_DIAGNOSED	11:64070863:67070863	Variant	chr11_64691934_C_T	1.69766772693514	0.00206055439000303	64691934
disease_ALLERGY_ECZEMA_DIAGNOSED	11:64070863:67070863	Variant	chr11_64692281_C_G	0.275762783721334	0.000394402227881898	64692281
disease_ALLERGY_ECZEMA_DIAGNOSED	11:64070863:67070863	Variant	chr11_64693344_G_GA	0.560427133964341	0.000484599282199973	64693344
disease_ALLERGY_ECZEMA_DIAGNOSED	11:64070863:67070863	Variant	chr11_64694293_G_A	1.17542860937532	0.00170865789315522	64694293
disease_ALLERGY_ECZEMA_DIAGNOSED	11:64070863:67070863	Variant	chr11_64694501_C_G	0.0722188451124916	0.000402130349937589	64694501
disease_ALLERGY_ECZEMA_DIAGNOSED	11:64070863:67070863	Variant	chr11_64694772_C_T	0.0481934549288648	0.000395666543362688	64694772
disease_ALLERGY_ECZEMA_DIAGNOSED	11:64070863:67070863	Variant	chr11_64695011_G_A	1.42098435599789	0.00168972885811255	64695011
disease_ALLERGY_ECZEMA_DIAGNOSED	11:64070863:67070863	Variant	chr11_64695754_A_G	0.352904873325483	0.000393338266563844	64695754
disease_ALLERGY_ECZEMA_DIAGNOSED	11:64070863:67070863	Variant	chr11_64696062_CT_C	0.0817002026759685	0.000392265290942813	64696062
disease_ALLERGY_ECZEMA_DIAGNOSED	11:64070863:67070863	Variant	chr11_64696613_T_A	1.56656054335467	0.000773689762941	64696613
disease_ALLERGY_ECZEMA_DIAGNOSED	11:64070863:67070863	Variant	chr11_64697810_C_T	0.541303698563616	0.000396022327654106	64697810
disease_ALLERGY_ECZEMA_DIAGNOSED	11:64070863:67070863	Variant	chr11_64697931_T_C	1.37045815865452	0.00158513496959222	64697931
disease_ALLERGY_ECZEMA_DIAGNOSED	11:64070863:67070863	Variant	chr11_64698042_C_T	0.327746492844936	0.000427788199646723	64698042
disease_ALLERGY_ECZEMA_DIAGNOSED	11:64070863:67070863	Variant	chr11_64698136_C_G	0.32055548120158	0.000448879202038653	64698136
disease_ALLERGY_ECZEMA_DIAGNOSED	11:64070863:67070863	Variant	chr11_64699070_T_G	0.92111795618167	0.0008903852477143	64699070
disease_ALLERGY_ECZEMA_DIAGNOSED	11:64070863:67070863	Variant	chr11_64700601_T_C	0.286190386910086	0.000745395389138472	64700601
disease_ALLERGY_ECZEMA_DIAGNOSED	11:64070863:67070863	Variant	chr11_64700789_C_T	0.470717282905678	0.000508684370555171	64700789
disease_ALLERGY_ECZEMA_DIAGNOSED	11:64070863:67070863	Variant	chr11_64700853_C_T	0.505756311942929	0.000425853158720533	64700853
disease_ALLERGY_ECZEMA_DIAGNOSED	11:64070863:67070863	Variant	chr11_64701902_TG_T	1.0824075198362	0.00120946732494053	64701902
disease_ALLERGY_ECZEMA_DIAGNOSED	11:64070863:67070863	Variant	chr11_64701921_G_A	1.39958455221816	0.00166524601188903	64701921
disease_ALLERGY_ECZEMA_DIAGNOSED	11:64070863:67070863	Variant	chr11_64701956_G_C	1.24844838401895	0.000980257884364602	64701956
disease_ALLERGY_ECZEMA_DIAGNOSED	11:64070863:67070863	Variant	chr11_64702052_G_A	1.37570522625318	0.00158751006534053	64702052
disease_ALLERGY_ECZEMA_DIAGNOSED	11:64070863:67070863	Variant	chr11_64702215_C_T	0.179589370298783	0.000395222785734994	64702215
disease_ALLERGY_ECZEMA_DIAGNOSED	11:64070863:67070863	Variant	chr11_64703692_C_T	0.571898328864191	0.000664521478488181	64703692
disease_ALLERGY_ECZEMA_DIAGNOSED	11:64070863:67070863	Variant	chr11_64703897_G_A	1.37379571005386	0.00158566672059097	64703897
disease_ALLERGY_ECZEMA_DIAGNOSED	11:64070863:67070863	Variant	chr11_64704107_CAG_C	1.72112333333195	0.00212012416269261	64704107
disease_ALLERGY_ECZEMA_DIAGNOSED	11:64070863:67070863	Variant	chr11_64704514_T_C	1.37429366285715	0.00158939832705907	64704514
disease_ALLERGY_ECZEMA_DIAGNOSED	11:64070863:67070863	Variant	chr11_64704847_T_C	1.41728675601866	0.00168307063535186	64704847
disease_ALLERGY_ECZEMA_DIAGNOSED	11:64070863:67070863	Variant	chr11_64705505_C_T	0.352993833227998	0.000422462510918846	64705505
disease_ALLERGY_ECZEMA_DIAGNOSED	11:64070863:67070863	Variant	chr11_64706064_T_TTA	0.39088673715684	0.000415068332222239	64706064
disease_ALLERGY_ECZEMA_DIAGNOSED	11:64070863:67070863	Variant	chr11_64706952_AT_A	1.00691072052132	0.000612133047626395	64706952
disease_ALLERGY_ECZEMA_DIAGNOSED	11:64070863:67070863	Variant	chr11_64707087_G_T	1.48618569423987	0.00180626758058507	64707087
disease_ALLERGY_ECZEMA_DIAGNOSED	11:64070863:67070863	Variant	chr11_64707280_A_G	1.46150427191238	0.00176402383382477	64707280
disease_ALLERGY_ECZEMA_DIAGNOSED	11:64070863:67070863	Variant	chr11_64708973_C_A	1.71194851697879	0.00098120859217474	64708973
disease_ALLERGY_ECZEMA_DIAGNOSED	11:64070863:67070863	Variant	chr11_64709337_C_T	0.209412639740805	0.000486875433817489	64709337
disease_ALLERGY_ECZEMA_DIAGNOSED	11:64070863:67070863	Variant	chr11_64709578_T_G	0.0742398527434174	0.000392224198380594	64709578
disease_ALLERGY_ECZEMA_DIAGNOSED	11:64070863:67070863	Variant	chr11_64710527_C_T	2.47117262325938	0.00526679462721836	64710527
disease_ALLERGY_ECZEMA_DIAGNOSED	11:64070863:67070863	Variant	chr11_64710591_G_A	2.46838932099144	0.00526842948027123	64710591
disease_ALLERGY_ECZEMA_DIAGNOSED	11:64070863:67070863	Variant	chr11_64710848_C_T	2.63793599214471	0.00172813562183641	64710848
disease_ALLERGY_ECZEMA_DIAGNOSED	11:64070863:67070863	Variant	chr11_64711618_C_A	0.229870275934984	0.00039217998488426	64711618
disease_ALLERGY_ECZEMA_DIAGNOSED	11:64070863:67070863	Variant	chr11_64711640_G_T	2.4790224793142	0.00526228902242064	64711640
disease_ALLERGY_ECZEMA_DIAGNOSED	11:64070863:67070863	Variant	chr11_64711776_C_G	0.965414169708496	0.00125132488557139	64711776
disease_ALLERGY_ECZEMA_DIAGNOSED	11:64070863:67070863	Variant	chr11_64711966_ACT_A	0.465426294257939	0.000404642579578431	64711966
disease_ALLERGY_ECZEMA_DIAGNOSED	11:64070863:67070863	Variant	chr11_64712128_A_G	0.307730710514284	0.000406907529933357	64712128
disease_ALLERGY_ECZEMA_DIAGNOSED	11:64070863:67070863	Variant	chr11_64712836_C_T	2.4432140227411	0.00507265275080944	64712836
disease_ALLERGY_ECZEMA_DIAGNOSED	11:64070863:67070863	Variant	chr11_64712887_C_T	0.267064075907119	0.000430482352329855	64712887
disease_ALLERGY_ECZEMA_DIAGNOSED	11:64070863:67070863	Variant	chr11_64713169_G_A	2.64572998173139	0.00171243738395384	64713169
disease_ALLERGY_ECZEMA_DIAGNOSED	11:64070863:67070863	Variant	chr11_64713458_A_T	2.44110582300698	0.00502791666600815	64713458
disease_ALLERGY_ECZEMA_DIAGNOSED	11:64070863:67070863	Variant	chr11_64714107_G_A	2.38479516997728	0.0046735670024559	64714107
disease_ALLERGY_ECZEMA_DIAGNOSED	11:64070863:67070863	Variant	chr11_64714213_A_AACCC	2.36902259069261	0.00456050002285714	64714213
disease_ALLERGY_ECZEMA_DIAGNOSED	11:64070863:67070863	Variant	chr11_64714408_G_A	2.62004336038931	0.00166991016781023	64714408
disease_ALLERGY_ECZEMA_DIAGNOSED	11:64070863:67070863	Variant	chr11_64715074_G_A	0.428397485081418	0.000407866460478036	64715074
disease_ALLERGY_ECZEMA_DIAGNOSED	11:64070863:67070863	Variant	chr11_64715475_G_C	2.39076737685053	0.00475092420676864	64715475
disease_ALLERGY_ECZEMA_DIAGNOSED	11:64070863:67070863	Variant	chr11_64716177_C_T	1.33934455164994	0.000428400672946552	64716177
disease_ALLERGY_ECZEMA_DIAGNOSED	11:64070863:67070863	Variant	chr11_64716865_G_A	0.0766889361702567	0.000396863801500132	64716865
disease_ALLERGY_ECZEMA_DIAGNOSED	11:64070863:67070863	Variant	chr11_64717721_C_T	2.24295981392474	0.00373882393896692	64717721
disease_ALLERGY_ECZEMA_DIAGNOSED	11:64070863:67070863	Variant	chr11_64719523_A_G	0.385290611241269	0.000420366966412206	64719523
disease_ALLERGY_ECZEMA_DIAGNOSED	11:64070863:67070863	Variant	chr11_64719547_G_T	2.21785424106114	0.00135697924313292	64719547
disease_ALLERGY_ECZEMA_DIAGNOSED	11:64070863:67070863	Variant	chr11_64719922_C_T	0.429188114610034	0.000407900256942123	64719922
disease_ALLERGY_ECZEMA_DIAGNOSED	11:64070863:67070863	Variant	chr11_64720375_C_T	0.306943471109056	0.000414078403302452	64720375
disease_ALLERGY_ECZEMA_DIAGNOSED	11:64070863:67070863	Variant	chr11_64720582_G_A	0.441981206970986	0.000406043044603587	64720582
disease_ALLERGY_ECZEMA_DIAGNOSED	11:64070863:67070863	Variant	chr11_64720671_CAT_C	0.417381119654302	0.000411324829943088	64720671
disease_ALLERGY_ECZEMA_DIAGNOSED	11:64070863:67070863	Variant	chr11_64720819_G_A	0.491168738769047	0.000400323746336964	64720819
disease_ALLERGY_ECZEMA_DIAGNOSED	11:64070863:67070863	Variant	chr11_64721433_C_G	0.447854313987045	0.000488937958425176	64721433
disease_ALLERGY_ECZEMA_DIAGNOSED	11:64070863:67070863	Variant	chr11_64722651_G_A	0.353056555400217	0.000419962472887899	64722651
disease_ALLERGY_ECZEMA_DIAGNOSED	11:64070863:67070863	Variant	chr11_64723806_C_T	0.401748850449326	0.000470963334358911	64723806
disease_ALLERGY_ECZEMA_DIAGNOSED	11:64070863:67070863	Variant	chr11_64723933_A_T	0.0126184005326212	0.000393632025499849	64723933
disease_ALLERGY_ECZEMA_DIAGNOSED	11:64070863:67070863	Variant	chr11_64724971_GCCT_G	0.337349380642681	0.000424369169578174	64724971
disease_ALLERGY_ECZEMA_DIAGNOSED	11:64070863:67070863	Variant	chr11_64725290_A_C	0.310469855311463	0.000432001296144853	64725290
disease_ALLERGY_ECZEMA_DIAGNOSED	11:64070863:67070863	Variant	chr11_64727812_C_T	0.330179264244175	0.000426862157275491	64727812
disease_ALLERGY_ECZEMA_DIAGNOSED	11:64070863:67070863	Variant	chr11_64728885_G_T	0.458213888859984	0.00040490959186228	64728885
disease_ALLERGY_ECZEMA_DIAGNOSED	11:64070863:67070863	Variant	chr11_64729273_G_A	0.722107727242581	0.000510897212799389	64729273
disease_ALLERGY_ECZEMA_DIAGNOSED	11:64070863:67070863	Variant	chr11_64729389_T_G	0.0244693512618355	0.000422660831541475	64729389
disease_ALLERGY_ECZEMA_DIAGNOSED	11:64070863:67070863	Variant	chr11_64729494_G_A	0.560910607814261	0.000499874208698943	64729494
disease_ALLERGY_ECZEMA_DIAGNOSED	11:64070863:67070863	Variant	chr11_64729525_C_T	0.419868051141034	0.000409698005228104	64729525
disease_ALLERGY_ECZEMA_DIAGNOSED	11:64070863:67070863	Variant	chr11_64729713_CAAAA_C	0.473112336802576	0.000398586080980309	64729713
disease_ALLERGY_ECZEMA_DIAGNOSED	11:64070863:67070863	Variant	chr11_64730415_TC_T	0.443870658121433	0.000407368263032137	64730415
disease_ALLERGY_ECZEMA_DIAGNOSED	11:64070863:67070863	Variant	chr11_64730552_A_C	1.10607556378155	0.000803132606574055	64730552
disease_ALLERGY_ECZEMA_DIAGNOSED	11:64070863:67070863	Variant	chr11_64731153_G_A	0.308133884051326	0.000430943492659124	64731153
disease_ALLERGY_ECZEMA_DIAGNOSED	11:64070863:67070863	Variant	chr11_64732010_T_C	0.369608164208394	0.000418164566997696	64732010
disease_ALLERGY_ECZEMA_DIAGNOSED	11:64070863:67070863	Variant	chr11_64732325_C_A	0.0118071475522274	0.000419527584546837	64732325
disease_ALLERGY_ECZEMA_DIAGNOSED	11:64070863:67070863	Variant	chr11_64732939_A_G	0.347278212588299	0.000422872715474909	64732939
disease_ALLERGY_ECZEMA_DIAGNOSED	11:64070863:67070863	Variant	chr11_64733853_C_CTT	0.23027097131476	0.000459937681542092	64733853
disease_ALLERGY_ECZEMA_DIAGNOSED	11:64070863:67070863	Variant	chr11_64734519_C_T	0.398030548397851	0.000412995878957354	64734519
disease_ALLERGY_ECZEMA_DIAGNOSED	11:64070863:67070863	Variant	chr11_64735047_C_A	0.444881243628778	0.00048965084718647	64735047
disease_ALLERGY_ECZEMA_DIAGNOSED	11:64070863:67070863	Variant	chr11_64735891_G_A	0.408930745245843	0.000411162249392085	64735891
disease_ALLERGY_ECZEMA_DIAGNOSED	11:64070863:67070863	Variant	chr11_64736071_CT_C	0.375559513165818	0.000418100533239572	64736071
disease_ALLERGY_ECZEMA_DIAGNOSED	11:64070863:67070863	Variant	chr11_64737657_C_T	0.401634801836066	0.000445886199121087	64737657
disease_ALLERGY_ECZEMA_DIAGNOSED	11:64070863:67070863	Variant	chr11_64739067_G_A	0.312059408722032	0.000431023662531054	64739067
disease_ALLERGY_ECZEMA_DIAGNOSED	11:64070863:67070863	Variant	chr11_64739844_G_A	0.188250307674824	0.000495151456732082	64739844
disease_ALLERGY_ECZEMA_DIAGNOSED	11:64070863:67070863	Variant	chr11_64740005_G_A	0.134987616989504	0.000401656144415852	64740005
disease_ALLERGY_ECZEMA_DIAGNOSED	11:64070863:67070863	Variant	chr11_64741197_G_C	0.187577460808999	0.000495235251010021	64741197
disease_ALLERGY_ECZEMA_DIAGNOSED	11:64070863:67070863	Variant	chr11_64741198_C_T	0.187827106643889	0.000495384500537066	64741198
disease_ALLERGY_ECZEMA_DIAGNOSED	11:64070863:67070863	Variant	chr11_64741966_T_C	0.442666059927092	0.000482314874396258	64741966
disease_ALLERGY_ECZEMA_DIAGNOSED	11:64070863:67070863	Variant	chr11_64742695_C_T	0.0677013225913501	0.000393127521495581	64742695
disease_ALLERGY_ECZEMA_DIAGNOSED	11:64070863:67070863	Variant	chr11_64742778_C_T	0.426257866198508	0.000477223361840653	64742778
disease_ALLERGY_ECZEMA_DIAGNOSED	11:64070863:67070863	Variant	chr11_64743578_G_C	0.503312736969594	0.000403687689821761	64743578
disease_ALLERGY_ECZEMA_DIAGNOSED	11:64070863:67070863	Variant	chr11_64743850_T_G	0.528822198175349	0.000401280659899317	64743850
disease_ALLERGY_ECZEMA_DIAGNOSED	11:64070863:67070863	Variant	chr11_64744414_G_T	0.680674876596256	0.000393076654906764	64744414
disease_ALLERGY_ECZEMA_DIAGNOSED	11:64070863:67070863	Variant	chr11_64747034_A_G	0.65071157907803	0.000394011666895601	64747034
disease_ALLERGY_ECZEMA_DIAGNOSED	11:64070863:67070863	Variant	chr11_64748091_C_T	0.0434646275705288	0.000409176774371043	64748091
disease_ALLERGY_ECZEMA_DIAGNOSED	11:64070863:67070863	Variant	chr11_64748150_G_A	0.178466929943952	0.000409687388288827	64748150
disease_ALLERGY_ECZEMA_DIAGNOSED	11:64070863:67070863	Variant	chr11_64748836_G_A	0.631883628235057	0.000556818072352619	64748836
disease_ALLERGY_ECZEMA_DIAGNOSED	11:64070863:67070863	Variant	chr11_64749005_T_G	0.522036932014867	0.000402562823238831	64749005
disease_ALLERGY_ECZEMA_DIAGNOSED	11:64070863:67070863	Variant	chr11_64749575_G_A	0.509392504334162	0.000403973876929542	64749575
disease_ALLERGY_ECZEMA_DIAGNOSED	11:64070863:67070863	Variant	chr11_64749656_A_G	1.3828159567391	0.00144571829441453	64749656
disease_ALLERGY_ECZEMA_DIAGNOSED	11:64070863:67070863	Variant	chr11_64749845_C_T	1.94491169761732	0.00221929762628471	64749845
disease_ALLERGY_ECZEMA_DIAGNOSED	11:64070863:67070863	Variant	chr11_64750961_G_A	0.109927759249073	0.000432818812043252	64750961
disease_ALLERGY_ECZEMA_DIAGNOSED	11:64070863:67070863	Variant	chr11_64751032_T_C	0.529905313424579	0.00039228875017291	64751032
disease_ALLERGY_ECZEMA_DIAGNOSED	11:64070863:67070863	Variant	chr11_64751039_C_G	0.529944213600731	0.000392288688906348	64751039
disease_ALLERGY_ECZEMA_DIAGNOSED	11:64070863:67070863	Variant	chr11_64751048_C_T	0.534068577714185	0.00039226795670259	64751048
disease_ALLERGY_ECZEMA_DIAGNOSED	11:64070863:67070863	Variant	chr11_64751053_A_G	0.535057580249052	0.000392263877404828	64751053
disease_ALLERGY_ECZEMA_DIAGNOSED	11:64070863:67070863	Variant	chr11_64751590_T_C	0.667701634169634	0.00039360594574959	64751590
disease_ALLERGY_ECZEMA_DIAGNOSED	11:64070863:67070863	Variant	chr11_64751873_G_A	0.684061122956299	0.000393154371146641	64751873
disease_ALLERGY_ECZEMA_DIAGNOSED	11:64070863:67070863	Variant	chr11_64752454_G_C	1.1634816116351	0.00101732659982813	64752454
disease_ALLERGY_ECZEMA_DIAGNOSED	11:64070863:67070863	Variant	chr11_64752783_C_G	1.50551029265991	0.00160769501893638	64752783
disease_ALLERGY_ECZEMA_DIAGNOSED	11:64070863:67070863	Variant	chr11_64753470_G_T	0.329379196219715	0.000428278832911063	64753470
disease_ALLERGY_ECZEMA_DIAGNOSED	11:64070863:67070863	Variant	chr11_64754594_A_G	0.575689586636815	0.000398109661962905	64754594
disease_ALLERGY_ECZEMA_DIAGNOSED	11:64070863:67070863	Variant	chr11_64756022_C_A	0.68636976071433	0.00039308517758329	64756022
disease_ALLERGY_ECZEMA_DIAGNOSED	11:64070863:67070863	Variant	chr11_64756109_A_G	0.822165631520316	0.00169757095688547	64756109
disease_ALLERGY_ECZEMA_DIAGNOSED	11:64070863:67070863	Variant	chr11_64757309_C_T	0.681342926481948	0.000393352692626245	64757309
disease_ALLERGY_ECZEMA_DIAGNOSED	11:64070863:67070863	Variant	chr11_64757439_C_G	0.614799751927913	0.000395844608172696	64757439
disease_ALLERGY_ECZEMA_DIAGNOSED	11:64070863:67070863	Variant	chr11_64757744_C_T	0.385014928889314	0.000415700020093943	64757744
disease_ALLERGY_ECZEMA_DIAGNOSED	11:64070863:67070863	Variant	chr11_64757794_C_T	0.759294067648996	0.000815340886139861	64757794
disease_ALLERGY_ECZEMA_DIAGNOSED	11:64070863:67070863	Variant	chr11_64757992_C_T	0.316335853408577	0.000429750099078898	64757992
disease_ALLERGY_ECZEMA_DIAGNOSED	11:64070863:67070863	Variant	chr11_64758172_G_T	0.353499271774066	0.00044618594547099	64758172
disease_ALLERGY_ECZEMA_DIAGNOSED	11:64070863:67070863	Variant	chr11_64758371_G_A	0.885439860221619	0.00048148099089951	64758371
disease_ALLERGY_ECZEMA_DIAGNOSED	11:64070863:67070863	Variant	chr11_64758880_C_T	0.139922222714495	0.000544020115797292	64758880
disease_ALLERGY_ECZEMA_DIAGNOSED	11:64070863:67070863	Variant	chr11_64759013_C_CCCCCCGCACAGCCCAGCAGGATGCCAGGACATGTGGAAGCGCCTCCAAGAGCTCCCCAGGAGGGCAAGGCCAAGG	0.0548193189452114	0.000429329089879836	64759013
disease_ALLERGY_ECZEMA_DIAGNOSED	11:64070863:67070863	Variant	chr11_64759608_T_C	0.432839109350249	0.000408518753722262	64759608
disease_ALLERGY_ECZEMA_DIAGNOSED	11:64070863:67070863	Variant	chr11_64760279_A_G	0.413211944602644	0.00041167415270815	64760279
disease_ALLERGY_ECZEMA_DIAGNOSED	11:64070863:67070863	Variant	chr11_64761108_G_A	0.282076500700289	0.000423645421410259	64761108
disease_ALLERGY_ECZEMA_DIAGNOSED	11:64070863:67070863	Variant	chr11_64761278_A_G	0.421723840452261	0.00041035089338139	64761278
disease_ALLERGY_ECZEMA_DIAGNOSED	11:64070863:67070863	Variant	chr11_64761643_G_A	1.99370241951359	0.00316384217211303	64761643
disease_ALLERGY_ECZEMA_DIAGNOSED	11:64070863:67070863	Variant	chr11_64761747_T_C	0.100785473593667	0.000409961678464957	64761747
disease_ALLERGY_ECZEMA_DIAGNOSED	11:64070863:67070863	Variant	chr11_64762265_C_T	0.166709346039777	0.000452727586142549	64762265
disease_ALLERGY_ECZEMA_DIAGNOSED	11:64070863:67070863	Variant	chr11_64762547_A_G	0.227898327550338	0.000408659785271813	64762547
disease_ALLERGY_ECZEMA_DIAGNOSED	11:64070863:67070863	Variant	chr11_64762689_C_T	1.4204328763049	0.00146919755377127	64762689
disease_ALLERGY_ECZEMA_DIAGNOSED	11:64070863:67070863	Variant	chr11_64762959_G_A	0.297861711791195	0.000432516686761215	64762959
disease_ALLERGY_ECZEMA_DIAGNOSED	11:64070863:67070863	Variant	chr11_64763198_G_T	0.168238479858109	0.00042805660956666	64763198
disease_ALLERGY_ECZEMA_DIAGNOSED	11:64070863:67070863	Variant	chr11_64763237_G_A	0.715468877985987	0.00043488707558767	64763237
disease_ALLERGY_ECZEMA_DIAGNOSED	11:64070863:67070863	Variant	chr11_64765107_C_A	0.253815646092715	0.000444464437649998	64765107
disease_ALLERGY_ECZEMA_DIAGNOSED	11:64070863:67070863	Variant	chr11_64765786_A_C	0.156533593219135	0.000400636272671296	64765786
disease_ALLERGY_ECZEMA_DIAGNOSED	11:64070863:67070863	Variant	chr11_64765992_A_G	0.381182992742694	0.000580693569391304	64765992
disease_ALLERGY_ECZEMA_DIAGNOSED	11:64070863:67070863	Variant	chr11_64766690_C_A	0.567468521657023	0.000415860185006656	64766690
disease_ALLERGY_ECZEMA_DIAGNOSED	11:64070863:67070863	Variant	chr11_64767012_T_C	0.0538707764149862	0.000394024960593496	64767012
disease_ALLERGY_ECZEMA_DIAGNOSED	11:64070863:67070863	Variant	chr11_64768725_G_A	0.244563677659459	0.000412074005287457	64768725
disease_ALLERGY_ECZEMA_DIAGNOSED	11:64070863:67070863	Variant	chr11_64769688_T_C	0.155825270790559	0.000504334019437764	64769688
disease_ALLERGY_ECZEMA_DIAGNOSED	11:64070863:67070863	Variant	chr11_64770874_T_C	1.68229476528841	0.00176822899945754	64770874
disease_ALLERGY_ECZEMA_DIAGNOSED	11:64070863:67070863	Variant	chr11_64771866_C_T	0.344324494341721	0.000456828336247306	64771866
disease_ALLERGY_ECZEMA_DIAGNOSED	11:64070863:67070863	Variant	chr11_64772163_G_C	0.318428026533951	0.000426688584185999	64772163
disease_ALLERGY_ECZEMA_DIAGNOSED	11:64070863:67070863	Variant	chr11_64773328_T_C	3.26571716029804	0.0100641182967063	64773328
disease_ALLERGY_ECZEMA_DIAGNOSED	11:64070863:67070863	Variant	chr11_64774800_C_A	0.415860710761898	0.000411371108065161	64774800
disease_ALLERGY_ECZEMA_DIAGNOSED	11:64070863:67070863	Variant	chr11_64776455_G_GT	0.396026710280268	0.000414915908952412	64776455
disease_ALLERGY_ECZEMA_DIAGNOSED	11:64070863:67070863	Variant	chr11_64776663_C_T	0.42867406044794	0.000409255770363954	64776663
disease_ALLERGY_ECZEMA_DIAGNOSED	11:64070863:67070863	Variant	chr11_64777743_C_A	0.350683733691607	0.000466149036269472	64777743
disease_ALLERGY_ECZEMA_DIAGNOSED	11:64070863:67070863	Variant	chr11_64778441_T_G	0.04058994640255	0.000400559222184838	64778441
disease_ALLERGY_ECZEMA_DIAGNOSED	11:64070863:67070863	Variant	chr11_64778634_C_T	0.473446118294102	0.000403871143399148	64778634
disease_ALLERGY_ECZEMA_DIAGNOSED	11:64070863:67070863	Variant	chr11_64778785_C_G	0.473411360480151	0.000403855542543886	64778785
disease_ALLERGY_ECZEMA_DIAGNOSED	11:64070863:67070863	Variant	chr11_64778919_C_T	0.323657664425311	0.000426117165122377	64778919
disease_ALLERGY_ECZEMA_DIAGNOSED	11:64070863:67070863	Variant	chr11_64779014_CG_C	0.0664433724064166	0.000393202453092338	64779014
disease_ALLERGY_ECZEMA_DIAGNOSED	11:64070863:67070863	Variant	chr11_64779020_A_T	0.066242586542479	0.000393190721626843	64779020
disease_ALLERGY_ECZEMA_DIAGNOSED	11:64070863:67070863	Variant	chr11_64779107_A_G	0.0830580992158447	0.000457265441487953	64779107
disease_ALLERGY_ECZEMA_DIAGNOSED	11:64070863:67070863	Variant	chr11_64779141_A_C	0.585244045967989	0.000497516859437015	64779141
disease_ALLERGY_ECZEMA_DIAGNOSED	11:64070863:67070863	Variant	chr11_64779243_GAAAAAA_G	0.165458489300723	0.000406129555928441	64779243
disease_ALLERGY_ECZEMA_DIAGNOSED	11:64070863:67070863	Variant	chr11_64779384_TACAC_T	0.354498947238471	0.000423541655945764	64779384
disease_ALLERGY_ECZEMA_DIAGNOSED	11:64070863:67070863	Variant	chr11_64779419_G_A	0.471650636193555	0.000404065651240423	64779419
disease_ALLERGY_ECZEMA_DIAGNOSED	11:64070863:67070863	Variant	chr11_64780056_C_G	0.484654879985404	0.000399175552038794	64780056
disease_ALLERGY_ECZEMA_DIAGNOSED	11:64070863:67070863	Variant	chr11_64780290_A_G	0.153100084971761	0.000427404975149248	64780290
disease_ALLERGY_ECZEMA_DIAGNOSED	11:64070863:67070863	Variant	chr11_64780543_A_G	0.518000760246463	0.000402193002482165	64780543
disease_ALLERGY_ECZEMA_DIAGNOSED	11:64070863:67070863	Variant	chr11_64780654_G_A	0.302382069962965	0.000451808388764873	64780654
disease_ALLERGY_ECZEMA_DIAGNOSED	11:64070863:67070863	Variant	chr11_64780957_C_G	0.458551000254786	0.000403732710984429	64780957
disease_ALLERGY_ECZEMA_DIAGNOSED	11:64070863:67070863	Variant	chr11_64781109_G_T	0.433921344057208	0.00040851472533067	64781109
disease_ALLERGY_ECZEMA_DIAGNOSED	11:64070863:67070863	Variant	chr11_64781112_A_G	0.317416068610471	0.000426403743359033	64781112
disease_ALLERGY_ECZEMA_DIAGNOSED	11:64070863:67070863	Variant	chr11_64781334_AAC_A	0.282254351030614	0.000432748750089411	64781334
disease_ALLERGY_ECZEMA_DIAGNOSED	11:64070863:67070863	Variant	chr11_64781769_C_T	0.278846823468189	0.00040721970149886	64781769
disease_ALLERGY_ECZEMA_DIAGNOSED	11:64070863:67070863	Variant	chr11_64782042_C_T	0.450287649022199	0.00040638455439945	64782042
disease_ALLERGY_ECZEMA_DIAGNOSED	11:64070863:67070863	Variant	chr11_64782309_T_A	0.72305644447282	0.000415189411432566	64782309
disease_ALLERGY_ECZEMA_DIAGNOSED	11:64070863:67070863	Variant	chr11_64782351_AT_A	0.435926675411937	0.000411792370933159	64782351
disease_ALLERGY_ECZEMA_DIAGNOSED	11:64070863:67070863	Variant	chr11_64782896_A_G	0.378205074407432	0.000409928833499167	64782896
disease_ALLERGY_ECZEMA_DIAGNOSED	11:64070863:67070863	Variant	chr11_64784535_T_G	0.193803335628573	0.00039479557712358	64784535
disease_ALLERGY_ECZEMA_DIAGNOSED	11:64070863:67070863	Variant	chr11_64785258_A_G	0.383574023856373	0.000465961615195541	64785258
disease_ALLERGY_ECZEMA_DIAGNOSED	11:64070863:67070863	Variant	chr11_64785588_CTTTTT_C	0.374320095561061	0.000418392507533802	64785588
disease_ALLERGY_ECZEMA_DIAGNOSED	11:64070863:67070863	Variant	chr11_64786106_A_T	0.387567591383978	0.000415115728977441	64786106
disease_ALLERGY_ECZEMA_DIAGNOSED	11:64070863:67070863	Variant	chr11_64786900_TA_T	0.156609996607873	0.000482147846059374	64786900
disease_ALLERGY_ECZEMA_DIAGNOSED	11:64070863:67070863	Variant	chr11_64789660_C_T	0.101179456960963	0.000680588714527239	64789660
disease_ALLERGY_ECZEMA_DIAGNOSED	11:64070863:67070863	Variant	chr11_64791223_CCCT_C	0.219841964453783	0.000441660159842658	64791223
disease_ALLERGY_ECZEMA_DIAGNOSED	11:64070863:67070863	Variant	chr11_64792319_G_GC	0.670911119039925	0.000575727803692022	64792319
disease_ALLERGY_ECZEMA_DIAGNOSED	11:64070863:67070863	Variant	chr11_64792426_T_C	1.09456291007228	0.000512335560568017	64792426
disease_ALLERGY_ECZEMA_DIAGNOSED	11:64070863:67070863	Variant	chr11_64793216_C_CA	0.3962622686908	0.000413139971860939	64793216
disease_ALLERGY_ECZEMA_DIAGNOSED	11:64070863:67070863	Variant	chr11_64794367_C_CT	0.179501885748837	0.000478167254289543	64794367
disease_ALLERGY_ECZEMA_DIAGNOSED	11:64070863:67070863	Variant	chr11_64794436_T_C	0.131581420449873	0.000502160094222413	64794436
disease_ALLERGY_ECZEMA_DIAGNOSED	11:64070863:67070863	Variant	chr11_64795510_C_T	0.237674508575908	0.000401056018365479	64795510
disease_ALLERGY_ECZEMA_DIAGNOSED	11:64070863:67070863	Variant	chr11_64795561_C_T	1.05007132145695	0.00116408325881813	64795561
disease_ALLERGY_ECZEMA_DIAGNOSED	11:64070863:67070863	Variant	chr11_64796108_C_T	0.307248270986735	0.000400245898830692	64796108
disease_ALLERGY_ECZEMA_DIAGNOSED	11:64070863:67070863	Variant	chr11_64796285_C_T	0.828164996503715	0.0007113093416481	64796285
disease_ALLERGY_ECZEMA_DIAGNOSED	11:64070863:67070863	Variant	chr11_64796736_A_G	0.219977969978131	0.000467721139866899	64796736
disease_ALLERGY_ECZEMA_DIAGNOSED	11:64070863:67070863	Variant	chr11_64797069_G_A	0.19181981489702	0.000437783882177736	64797069
disease_ALLERGY_ECZEMA_DIAGNOSED	11:64070863:67070863	Variant	chr11_64797768_C_T	0.160812669833035	0.000485297305693509	64797768
disease_ALLERGY_ECZEMA_DIAGNOSED	11:64070863:67070863	Variant	chr11_64798528_G_A	0.913885888056715	0.000943664951386681	64798528
disease_ALLERGY_ECZEMA_DIAGNOSED	11:64070863:67070863	Variant	chr11_64800100_C_A	0.0671577081945586	0.000396328265121645	64800100
disease_ALLERGY_ECZEMA_DIAGNOSED	11:64070863:67070863	Variant	chr11_64801528_C_T	0.184056783469876	0.00048397353235643	64801528
disease_ALLERGY_ECZEMA_DIAGNOSED	11:64070863:67070863	Variant	chr11_64802074_C_A	1.08607409492188	0.000925377001154437	64802074
disease_ALLERGY_ECZEMA_DIAGNOSED	11:64070863:67070863	Variant	chr11_64802157_G_A	0.449532956099305	0.000536083916912726	64802157
disease_ALLERGY_ECZEMA_DIAGNOSED	11:64070863:67070863	Variant	chr11_64802487_G_A	0.318434799729399	0.000467619099951555	64802487
disease_ALLERGY_ECZEMA_DIAGNOSED	11:64070863:67070863	Variant	chr11_64802684_G_T	0.0156065386058809	0.00040085148795205	64802684
disease_ALLERGY_ECZEMA_DIAGNOSED	11:64070863:67070863	Variant	chr11_64802875_G_A	0.170781473112622	0.0004117340288189	64802875
disease_ALLERGY_ECZEMA_DIAGNOSED	11:64070863:67070863	Variant	chr11_64804931_C_G	0.785948372238004	0.000608942234786367	64804931
disease_ALLERGY_ECZEMA_DIAGNOSED	11:64070863:67070863	Variant	chr11_64805130_G_A	0.667499762608402	0.00100512674650759	64805130
disease_ALLERGY_ECZEMA_DIAGNOSED	11:64070863:67070863	Variant	chr11_64806117_T_C	0.268822550059525	0.000446132680574188	64806117
disease_ALLERGY_ECZEMA_DIAGNOSED	11:64070863:67070863	Variant	chr11_64808033_C_T	0.0139299806921305	0.000392979496601475	64808033
disease_ALLERGY_ECZEMA_DIAGNOSED	11:64070863:67070863	Variant	chr11_64808297_C_T	0.0898850910794381	0.000393475415130511	64808297
disease_ALLERGY_ECZEMA_DIAGNOSED	11:64070863:67070863	Variant	chr11_64808674_G_A	0.474415245505504	0.000483218125421454	64808674
disease_ALLERGY_ECZEMA_DIAGNOSED	11:64070863:67070863	Variant	chr11_64808954_GA_G	0.29390466895201	0.000431834953854787	64808954
disease_ALLERGY_ECZEMA_DIAGNOSED	11:64070863:67070863	Variant	chr11_64809126_C_T	0.240607196343257	0.000457429322177794	64809126
disease_ALLERGY_ECZEMA_DIAGNOSED	11:64070863:67070863	Variant	chr11_64809359_C_T	0.383868473071058	0.000459982328796648	64809359
disease_ALLERGY_ECZEMA_DIAGNOSED	11:64070863:67070863	Variant	chr11_64809482_C_T	0.269240159451431	0.00044658477725429	64809482
disease_ALLERGY_ECZEMA_DIAGNOSED	11:64070863:67070863	Variant	chr11_64809675_G_A	1.91300555445814	0.00204193662073733	64809675
disease_ALLERGY_ECZEMA_DIAGNOSED	11:64070863:67070863	Variant	chr11_64810148_G_C	0.257359836566532	0.00045130977039032	64810148
disease_ALLERGY_ECZEMA_DIAGNOSED	11:64070863:67070863	Variant	chr11_64812838_T_A	0.765845398399222	0.00110889589628476	64812838
disease_ALLERGY_ECZEMA_DIAGNOSED	11:64070863:67070863	Variant	chr11_64812859_T_A	0.126186486470187	0.000396280413960326	64812859
disease_ALLERGY_ECZEMA_DIAGNOSED	11:64070863:67070863	Variant	chr11_64813248_TC_T	1.4250275160063	0.00131179707538272	64813248
disease_ALLERGY_ECZEMA_DIAGNOSED	11:64070863:67070863	Variant	chr11_64813414_G_A	1.37319504773194	0.000766381501823031	64813414
disease_ALLERGY_ECZEMA_DIAGNOSED	11:64070863:67070863	Variant	chr11_64813592_A_G	0.432865994809386	0.000444519273185155	64813592
disease_ALLERGY_ECZEMA_DIAGNOSED	11:64070863:67070863	Variant	chr11_64813774_TA_T	0.761796126973974	0.000554688433787797	64813774
disease_ALLERGY_ECZEMA_DIAGNOSED	11:64070863:67070863	Variant	chr11_64814098_T_A	0.347843577758951	0.000432268468830762	64814098
disease_ALLERGY_ECZEMA_DIAGNOSED	11:64070863:67070863	Variant	chr11_64814173_A_G	0.579340607065697	0.000484231642939118	64814173
disease_ALLERGY_ECZEMA_DIAGNOSED	11:64070863:67070863	Variant	chr11_64814186_G_A	0.476730368416698	0.000813738128965942	64814186
disease_ALLERGY_ECZEMA_DIAGNOSED	11:64070863:67070863	Variant	chr11_64814224_A_G	0.387292955752729	0.00042209135705198	64814224
disease_ALLERGY_ECZEMA_DIAGNOSED	11:64070863:67070863	Variant	chr11_64814274_C_T	0.444203239862021	0.000446625387800691	64814274
disease_ALLERGY_ECZEMA_DIAGNOSED	11:64070863:67070863	Variant	chr11_64814627_G_GT	0.329174037359945	0.000395003916009746	64814627
disease_ALLERGY_ECZEMA_DIAGNOSED	11:64070863:67070863	Variant	chr11_64815607_T_A	0.56958357483963	0.000425308025772951	64815607
disease_ALLERGY_ECZEMA_DIAGNOSED	11:64070863:67070863	Variant	chr11_64816172_C_G	1.77363004717922	0.00129273705436801	64816172
disease_ALLERGY_ECZEMA_DIAGNOSED	11:64070863:67070863	Variant	chr11_64816355_T_A	0.0648504016473351	0.000426636679133316	64816355
disease_ALLERGY_ECZEMA_DIAGNOSED	11:64070863:67070863	Variant	chr11_64816586_C_T	2.37884305139428	0.00304121394669293	64816586
disease_ALLERGY_ECZEMA_DIAGNOSED	11:64070863:67070863	Variant	chr11_64817487_T_C	0.703716079531262	0.000392324283279142	64817487
disease_ALLERGY_ECZEMA_DIAGNOSED	11:64070863:67070863	Variant	chr11_64817729_C_T	0.447912891756728	0.000538328639778888	64817729
disease_ALLERGY_ECZEMA_DIAGNOSED	11:64070863:67070863	Variant	chr11_64818981_T_C	0.562163183815063	0.000579228926448364	64818981
disease_ALLERGY_ECZEMA_DIAGNOSED	11:64070863:67070863	Variant	chr11_64819712_G_A	0.0251497321525236	0.000442916919053187	64819712
disease_ALLERGY_ECZEMA_DIAGNOSED	11:64070863:67070863	Variant	chr11_64820298_G_A	1.54036317331803	0.000861519175637617	64820298
disease_ALLERGY_ECZEMA_DIAGNOSED	11:64070863:67070863	Variant	chr11_64820656_C_T	0.63736775608107	0.000410637801321977	64820656
disease_ALLERGY_ECZEMA_DIAGNOSED	11:64070863:67070863	Variant	chr11_64821677_C_T	0.368699308414313	0.000394497135119765	64821677
disease_ALLERGY_ECZEMA_DIAGNOSED	11:64070863:67070863	Variant	chr11_64822540_C_T	1.13602907373331	0.000606304632569922	64822540
disease_ALLERGY_ECZEMA_DIAGNOSED	11:64070863:67070863	Variant	chr11_64822745_T_G	0.261785790500365	0.000445676331367525	64822745
disease_ALLERGY_ECZEMA_DIAGNOSED	11:64070863:67070863	Variant	chr11_64823089_C_CT	0.513878247629572	0.000426588489436983	64823089
disease_ALLERGY_ECZEMA_DIAGNOSED	11:64070863:67070863	Variant	chr11_64823242_A_G	0.156903540974375	0.000402912099604142	64823242
disease_ALLERGY_ECZEMA_DIAGNOSED	11:64070863:67070863	Variant	chr11_64823382_G_A	0.118185349805348	0.000464003647516374	64823382
disease_ALLERGY_ECZEMA_DIAGNOSED	11:64070863:67070863	Variant	chr11_64823492_G_A	0.572583946817937	0.000540356005892412	64823492
disease_ALLERGY_ECZEMA_DIAGNOSED	11:64070863:67070863	Variant	chr11_64823668_C_T	0.371392878762562	0.000405451879198043	64823668
disease_ALLERGY_ECZEMA_DIAGNOSED	11:64070863:67070863	Variant	chr11_64823743_C_A	0.384182618400982	0.000407737670228665	64823743
disease_ALLERGY_ECZEMA_DIAGNOSED	11:64070863:67070863	Variant	chr11_64823744_T_G	0.359568598172629	0.000403891491434588	64823744
disease_ALLERGY_ECZEMA_DIAGNOSED	11:64070863:67070863	Variant	chr11_64823914_T_C	0.730616354018368	0.00041187916238977	64823914
disease_ALLERGY_ECZEMA_DIAGNOSED	11:64070863:67070863	Variant	chr11_64823962_C_T	0.522528883015924	0.000518075848675421	64823962
disease_ALLERGY_ECZEMA_DIAGNOSED	11:64070863:67070863	Variant	chr11_64824050_C_CATG	0.202867859513715	0.000441421190696512	64824050
disease_ALLERGY_ECZEMA_DIAGNOSED	11:64070863:67070863	Variant	chr11_64824207_G_A	0.244510902784476	0.000430033497627437	64824207
disease_ALLERGY_ECZEMA_DIAGNOSED	11:64070863:67070863	Variant	chr11_64824500_T_C	0.46234228943503	0.000479431096118791	64824500
disease_ALLERGY_ECZEMA_DIAGNOSED	11:64070863:67070863	Variant	chr11_64824839_C_T	1.08687725311122	0.00073937836044294	64824839
disease_ALLERGY_ECZEMA_DIAGNOSED	11:64070863:67070863	Variant	chr11_64825716_G_T	0.122219271426581	0.00041207714841811	64825716
disease_ALLERGY_ECZEMA_DIAGNOSED	11:64070863:67070863	Variant	chr11_64826457_C_T	0.484088340716833	0.000501708538710519	64826457
disease_ALLERGY_ECZEMA_DIAGNOSED	11:64070863:67070863	Variant	chr11_64826921_T_G	0.13748180609395	0.000465937202552927	64826921
disease_ALLERGY_ECZEMA_DIAGNOSED	11:64070863:67070863	Variant	chr11_64828496_A_G	0.829424405001636	0.000431668038688354	64828496
disease_ALLERGY_ECZEMA_DIAGNOSED	11:64070863:67070863	Variant	chr11_64828682_C_T	0.727756703238866	0.00070191808826222	64828682
disease_ALLERGY_ECZEMA_DIAGNOSED	11:64070863:67070863	Variant	chr11_64828702_T_C	0.858542863302129	0.000437255836787965	64828702
disease_ALLERGY_ECZEMA_DIAGNOSED	11:64070863:67070863	Variant	chr11_64828773_T_C	0.836690225863747	0.000433153586017384	64828773
disease_ALLERGY_ECZEMA_DIAGNOSED	11:64070863:67070863	Variant	chr11_64829444_C_T	0.533082184992255	0.000507705039356909	64829444
disease_ALLERGY_ECZEMA_DIAGNOSED	11:64070863:67070863	Variant	chr11_64829667_C_T	1.64733280162592	0.000894511373892259	64829667
disease_ALLERGY_ECZEMA_DIAGNOSED	11:64070863:67070863	Variant	chr11_64829733_G_T	0.862264302007756	0.000435532783801187	64829733
disease_ALLERGY_ECZEMA_DIAGNOSED	11:64070863:67070863	Variant	chr11_64830034_T_C	0.349093428789341	0.000413600332217791	64830034
disease_ALLERGY_ECZEMA_DIAGNOSED	11:64070863:67070863	Variant	chr11_64830102_G_A	0.792898621218649	0.000426677825490288	64830102
disease_ALLERGY_ECZEMA_DIAGNOSED	11:64070863:67070863	Variant	chr11_64830123_C_T	0.0969609532197547	0.000393970172581904	64830123
disease_ALLERGY_ECZEMA_DIAGNOSED	11:64070863:67070863	Variant	chr11_64830664_T_G	0.805879751071355	0.000429243713312999	64830664
disease_ALLERGY_ECZEMA_DIAGNOSED	11:64070863:67070863	Variant	chr11_64830764_G_C	0.544480248790725	0.000514101163044548	64830764
disease_ALLERGY_ECZEMA_DIAGNOSED	11:64070863:67070863	Variant	chr11_64830907_C_T	0.733464158503345	0.000713671266808028	64830907
disease_ALLERGY_ECZEMA_DIAGNOSED	11:64070863:67070863	Variant	chr11_64831086_T_C	0.827820922332484	0.000432324435662369	64831086
disease_ALLERGY_ECZEMA_DIAGNOSED	11:64070863:67070863	Variant	chr11_64831149_C_T	0.195898626404473	0.000443010523730432	64831149
disease_ALLERGY_ECZEMA_DIAGNOSED	11:64070863:67070863	Variant	chr11_64831667_C_T	0.286622707601672	0.000621554732799303	64831667
disease_ALLERGY_ECZEMA_DIAGNOSED	11:64070863:67070863	Variant	chr11_64831852_G_A	0.279982005916632	0.000438140864519543	64831852
disease_ALLERGY_ECZEMA_DIAGNOSED	11:64070863:67070863	Variant	chr11_64832185_G_A	0.500841797735208	0.000472809042306912	64832185
disease_ALLERGY_ECZEMA_DIAGNOSED	11:64070863:67070863	Variant	chr11_64832352_T_TG	1.33502862278607	0.00147745937014699	64832352
disease_ALLERGY_ECZEMA_DIAGNOSED	11:64070863:67070863	Variant	chr11_64832530_G_T	0.380276484826863	0.000394245161773338	64832530
disease_ALLERGY_ECZEMA_DIAGNOSED	11:64070863:67070863	Variant	chr11_64833068_G_A	0.69286217367582	0.000796289971228328	64833068
disease_ALLERGY_ECZEMA_DIAGNOSED	11:64070863:67070863	Variant	chr11_64833439_C_T	1.07763379240626	0.0010411207303565	64833439
disease_ALLERGY_ECZEMA_DIAGNOSED	11:64070863:67070863	Variant	chr11_64833583_C_T	0.682385068691352	0.000692125033618798	64833583
disease_ALLERGY_ECZEMA_DIAGNOSED	11:64070863:67070863	Variant	chr11_64834461_T_C	0.818343487521695	0.000429445833282115	64834461
disease_ALLERGY_ECZEMA_DIAGNOSED	11:64070863:67070863	Variant	chr11_64835285_T_C	0.568418713972	0.000522709560019764	64835285
disease_ALLERGY_ECZEMA_DIAGNOSED	11:64070863:67070863	Variant	chr11_64835310_C_T	0.555961194576226	0.000517178771915947	64835310
disease_ALLERGY_ECZEMA_DIAGNOSED	11:64070863:67070863	Variant	chr11_64837610_C_T	0.396072306751688	0.000457345898358936	64837610
disease_ALLERGY_ECZEMA_DIAGNOSED	11:64070863:67070863	Variant	chr11_64837798_T_C	0.871322282250329	0.000438945166274305	64837798
disease_ALLERGY_ECZEMA_DIAGNOSED	11:64070863:67070863	Variant	chr11_64837857_A_C	1.01781842734968	0.000462601738304803	64837857
disease_ALLERGY_ECZEMA_DIAGNOSED	11:64070863:67070863	Variant	chr11_64837888_G_C	0.134079906332086	0.000392954454883012	64837888
disease_ALLERGY_ECZEMA_DIAGNOSED	11:64070863:67070863	Variant	chr11_64838322_C_T	0.0344486683020715	0.00048681608474009	64838322
disease_ALLERGY_ECZEMA_DIAGNOSED	11:64070863:67070863	Variant	chr11_64838705_C_T	0.186405361239462	0.000446118158952932	64838705
disease_ALLERGY_ECZEMA_DIAGNOSED	11:64070863:67070863	Variant	chr11_64839438_C_CCTGCTCCCA	0.368073955651852	0.000444475058917706	64839438
disease_ALLERGY_ECZEMA_DIAGNOSED	11:64070863:67070863	Variant	chr11_64839552_C_T	0.242623360467899	0.000437294719622261	64839552
disease_ALLERGY_ECZEMA_DIAGNOSED	11:64070863:67070863	Variant	chr11_64839897_C_G	0.567969021072423	0.000402897968786416	64839897
disease_ALLERGY_ECZEMA_DIAGNOSED	11:64070863:67070863	Variant	chr11_64840115_C_T	0.214807070530379	0.000435936589338255	64840115
disease_ALLERGY_ECZEMA_DIAGNOSED	11:64070863:67070863	Variant	chr11_64840198_G_A	0.837498471577626	0.00109013361366089	64840198
disease_ALLERGY_ECZEMA_DIAGNOSED	11:64070863:67070863	Variant	chr11_64840376_G_T	0.104311283309823	0.000396965313901696	64840376
disease_ALLERGY_ECZEMA_DIAGNOSED	11:64070863:67070863	Variant	chr11_64840700_GC_G	0.265229452640022	0.000423146187978012	64840700
disease_ALLERGY_ECZEMA_DIAGNOSED	11:64070863:67070863	Variant	chr11_64840810_G_A	0.0346668813996367	0.000508185471458453	64840810
disease_ALLERGY_ECZEMA_DIAGNOSED	11:64070863:67070863	Variant	chr11_64841219_A_G	0.961400864698374	0.000446385497983641	64841219
disease_ALLERGY_ECZEMA_DIAGNOSED	11:64070863:67070863	Variant	chr11_64841254_A_C	0.039348394617844	0.00039580582022849	64841254
disease_ALLERGY_ECZEMA_DIAGNOSED	11:64070863:67070863	Variant	chr11_64841412_G_A	0.0558723639127341	0.000437813236919179	64841412
disease_ALLERGY_ECZEMA_DIAGNOSED	11:64070863:67070863	Variant	chr11_64841834_G_A	1.70767067385147	0.000982548641246254	64841834
disease_ALLERGY_ECZEMA_DIAGNOSED	11:64070863:67070863	Variant	chr11_64842029_C_T	0.0498571774320089	0.000437654508235784	64842029
disease_ALLERGY_ECZEMA_DIAGNOSED	11:64070863:67070863	Variant	chr11_64842707_G_T	1.66600241725713	0.000908868915617285	64842707
disease_ALLERGY_ECZEMA_DIAGNOSED	11:64070863:67070863	Variant	chr11_64843212_A_G	0.738339568214023	0.000421757524348123	64843212
disease_ALLERGY_ECZEMA_DIAGNOSED	11:64070863:67070863	Variant	chr11_64844071_C_T	0.737349362017961	0.000421834034122656	64844071
disease_ALLERGY_ECZEMA_DIAGNOSED	11:64070863:67070863	Variant	chr11_64844877_G_C	0.350920078031136	0.000402390789662895	64844877
disease_ALLERGY_ECZEMA_DIAGNOSED	11:64070863:67070863	Variant	chr11_64844897_C_A	0.305400224249449	0.000415367156891013	64844897
disease_ALLERGY_ECZEMA_DIAGNOSED	11:64070863:67070863	Variant	chr11_64845560_T_C	0.806403614769177	0.000437771729288872	64845560
disease_ALLERGY_ECZEMA_DIAGNOSED	11:64070863:67070863	Variant	chr11_64845638_T_C	0.760360832552177	0.000431200109028055	64845638
disease_ALLERGY_ECZEMA_DIAGNOSED	11:64070863:67070863	Variant	chr11_64846438_C_G	0.81603836149673	0.000436343318240459	64846438
disease_ALLERGY_ECZEMA_DIAGNOSED	11:64070863:67070863	Variant	chr11_64846581_T_G	0.754883272028146	0.000919840836099667	64846581
disease_ALLERGY_ECZEMA_DIAGNOSED	11:64070863:67070863	Variant	chr11_64846722_C_T	0.24576130193706	0.00058662853303378	64846722
disease_ALLERGY_ECZEMA_DIAGNOSED	11:64070863:67070863	Variant	chr11_64847176_G_GA	0.275005422020801	0.000421149606966205	64847176
disease_ALLERGY_ECZEMA_DIAGNOSED	11:64070863:67070863	Variant	chr11_64847978_G_A	0.342222476757047	0.000407946067802786	64847978
disease_ALLERGY_ECZEMA_DIAGNOSED	11:64070863:67070863	Variant	chr11_64848765_T_C	0.774878723408885	0.000433603078588618	64848765
disease_ALLERGY_ECZEMA_DIAGNOSED	11:64070863:67070863	Variant	chr11_64849953_G_A	0.419402885731831	0.00049913959838502	64849953
disease_ALLERGY_ECZEMA_DIAGNOSED	11:64070863:67070863	Variant	chr11_64850467_C_T	0.0411059676765518	0.000480405099319732	64850467
disease_ALLERGY_ECZEMA_DIAGNOSED	11:64070863:67070863	Variant	chr11_64850601_C_T	0.189681047133199	0.000435204666850018	64850601
disease_ALLERGY_ECZEMA_DIAGNOSED	11:64070863:67070863	Variant	chr11_64850647_TA_T	1.47954548885807	0.00162802909529237	64850647
disease_ALLERGY_ECZEMA_DIAGNOSED	11:64070863:67070863	Variant	chr11_64851239_C_T	1.46589578406756	0.00158409890105321	64851239
disease_ALLERGY_ECZEMA_DIAGNOSED	11:64070863:67070863	Variant	chr11_64851296_T_C	0.0885324382866613	0.000425251849783881	64851296
disease_ALLERGY_ECZEMA_DIAGNOSED	11:64070863:67070863	Variant	chr11_64851897_C_T	0.105040847087457	0.000447102005256353	64851897
disease_ALLERGY_ECZEMA_DIAGNOSED	11:64070863:67070863	Variant	chr11_64852208_C_T	0.13933592395476	0.000465483125016558	64852208
disease_ALLERGY_ECZEMA_DIAGNOSED	11:64070863:67070863	Variant	chr11_64853046_G_A	0.713169356145232	0.000489493262342199	64853046
disease_ALLERGY_ECZEMA_DIAGNOSED	11:64070863:67070863	Variant	chr11_64853155_TG_T	1.19974706895325	0.000721162729634246	64853155
disease_ALLERGY_ECZEMA_DIAGNOSED	11:64070863:67070863	Variant	chr11_64853303_A_G	0.664719957518932	0.000647554594348131	64853303
disease_ALLERGY_ECZEMA_DIAGNOSED	11:64070863:67070863	Variant	chr11_64853998_G_A	1.28799361883915	0.000776306103555958	64853998
disease_ALLERGY_ECZEMA_DIAGNOSED	11:64070863:67070863	Variant	chr11_64854101_G_A	0.290859273690288	0.000396219820590568	64854101
disease_ALLERGY_ECZEMA_DIAGNOSED	11:64070863:67070863	Variant	chr11_64855030_C_T	1.052019861748	0.000645441589378895	64855030
disease_ALLERGY_ECZEMA_DIAGNOSED	11:64070863:67070863	Variant	chr11_64855397_G_C	0.961524447884422	0.000595496742395456	64855397
disease_ALLERGY_ECZEMA_DIAGNOSED	11:64070863:67070863	Variant	chr11_64855585_T_C	1.14362026170119	0.00113235306084713	64855585
disease_ALLERGY_ECZEMA_DIAGNOSED	11:64070863:67070863	Variant	chr11_64856429_A_G	0.922271226331875	0.000582221052613583	64856429
disease_ALLERGY_ECZEMA_DIAGNOSED	11:64070863:67070863	Variant	chr11_64856984_A_G	0.982440068653541	0.000608148416703311	64856984
disease_ALLERGY_ECZEMA_DIAGNOSED	11:64070863:67070863	Variant	chr11_64856985_A_C	0.982221387733704	0.000608142237303518	64856985
disease_ALLERGY_ECZEMA_DIAGNOSED	11:64070863:67070863	Variant	chr11_64857481_T_G	1.12669791369443	0.000699842865968238	64857481
disease_ALLERGY_ECZEMA_DIAGNOSED	11:64070863:67070863	Variant	chr11_64857810_A_T	1.02367499722543	0.000631822728653433	64857810
disease_ALLERGY_ECZEMA_DIAGNOSED	11:64070863:67070863	Variant	chr11_64857983_G_A	0.0565855980110853	0.000423594531157301	64857983
disease_ALLERGY_ECZEMA_DIAGNOSED	11:64070863:67070863	Variant	chr11_64858190_C_CTTTTT	0.95647116779819	0.000593247179103823	64858190
disease_ALLERGY_ECZEMA_DIAGNOSED	11:64070863:67070863	Variant	chr11_64858237_A_G	0.977259973034449	0.000606001619131156	64858237
disease_ALLERGY_ECZEMA_DIAGNOSED	11:64070863:67070863	Variant	chr11_64858682_A_G	0.331546060630475	0.000576639736129613	64858682
disease_ALLERGY_ECZEMA_DIAGNOSED	11:64070863:67070863	Variant	chr11_64858764_C_T	0.343372163245852	0.000410521842627133	64858764
disease_ALLERGY_ECZEMA_DIAGNOSED	11:64070863:67070863	Variant	chr11_64858767_T_C	2.06348898714138	0.00237407675593684	64858767
disease_ALLERGY_ECZEMA_DIAGNOSED	11:64070863:67070863	Variant	chr11_64858888_C_T	0.355121738276666	0.000595872522578962	64858888
disease_ALLERGY_ECZEMA_DIAGNOSED	11:64070863:67070863	Variant	chr11_64858889_C_G	2.22165532870428	0.00284131661376828	64858889
disease_ALLERGY_ECZEMA_DIAGNOSED	11:64070863:67070863	Variant	chr11_64858994_G_A	0.345374687203081	0.000588437882353415	64858994
disease_ALLERGY_ECZEMA_DIAGNOSED	11:64070863:67070863	Variant	chr11_64859645_G_A	0.346376298805864	0.000589165809599518	64859645
disease_ALLERGY_ECZEMA_DIAGNOSED	11:64070863:67070863	Variant	chr11_64859757_C_T	0.0723815774618583	0.000396118079151228	64859757
disease_ALLERGY_ECZEMA_DIAGNOSED	11:64070863:67070863	Variant	chr11_64859879_T_A	0.596345907895836	0.000568523770185791	64859879
disease_ALLERGY_ECZEMA_DIAGNOSED	11:64070863:67070863	Variant	chr11_64860340_G_C	0.25413312183065	0.00039245202860328	64860340
disease_ALLERGY_ECZEMA_DIAGNOSED	11:64070863:67070863	Variant	chr11_64860948_C_T	0.347021997887783	0.00058967925929039	64860948
disease_ALLERGY_ECZEMA_DIAGNOSED	11:64070863:67070863	Variant	chr11_64861063_GT_G	1.75309692485317	0.00115897170875159	64861063
disease_ALLERGY_ECZEMA_DIAGNOSED	11:64070863:67070863	Variant	chr11_64861140_T_C	0.326795694387886	0.000573181676553949	64861140
disease_ALLERGY_ECZEMA_DIAGNOSED	11:64070863:67070863	Variant	chr11_64861141_G_T	0.8741804040691	0.000581823886679566	64861141
disease_ALLERGY_ECZEMA_DIAGNOSED	11:64070863:67070863	Variant	chr11_64861398_A_T	2.084168371653	0.00243902417190164	64861398
disease_ALLERGY_ECZEMA_DIAGNOSED	11:64070863:67070863	Variant	chr11_64861809_G_A	0.325556991890927	0.00057239440722015	64861809
disease_ALLERGY_ECZEMA_DIAGNOSED	11:64070863:67070863	Variant	chr11_64861899_T_A	0.854258836112374	0.000571633568482213	64861899
disease_ALLERGY_ECZEMA_DIAGNOSED	11:64070863:67070863	Variant	chr11_64862133_G_C	0.308183251450982	0.000560269113721337	64862133
disease_ALLERGY_ECZEMA_DIAGNOSED	11:64070863:67070863	Variant	chr11_64862178_G_A	2.23703357295034	0.002895869058701	64862178
disease_ALLERGY_ECZEMA_DIAGNOSED	11:64070863:67070863	Variant	chr11_64862248_A_G	1.04473938301277	0.000643717340997506	64862248
disease_ALLERGY_ECZEMA_DIAGNOSED	11:64070863:67070863	Variant	chr11_64862346_C_T	2.24571649471435	0.00292601026000627	64862346
disease_ALLERGY_ECZEMA_DIAGNOSED	11:64070863:67070863	Variant	chr11_64862760_G_T	1.38502852100431	0.00179928571403347	64862760
disease_ALLERGY_ECZEMA_DIAGNOSED	11:64070863:67070863	Variant	chr11_64862835_C_T	1.26049780446153	0.00120077743460339	64862835
disease_ALLERGY_ECZEMA_DIAGNOSED	11:64070863:67070863	Variant	chr11_64863456_A_G	0.303135821029293	0.000557155570351376	64863456
disease_ALLERGY_ECZEMA_DIAGNOSED	11:64070863:67070863	Variant	chr11_64863567_A_G	0.35239981866364	0.000590808702155325	64863567
disease_ALLERGY_ECZEMA_DIAGNOSED	11:64070863:67070863	Variant	chr11_64863725_C_A	1.82367507998703	0.00122631104378243	64863725
disease_ALLERGY_ECZEMA_DIAGNOSED	11:64070863:67070863	Variant	chr11_64863788_ACT_A	1.33711210705681	0.00127198203944375	64863788
disease_ALLERGY_ECZEMA_DIAGNOSED	11:64070863:67070863	Variant	chr11_64864030_A_G	0.376588379707578	0.000400715318587322	64864030
disease_ALLERGY_ECZEMA_DIAGNOSED	11:64070863:67070863	Variant	chr11_64864112_C_T	0.00429907438858646	0.000408674156144596	64864112
disease_ALLERGY_ECZEMA_DIAGNOSED	11:64070863:67070863	Variant	chr11_64864134_G_A	0.0927837432399816	0.000458886703899166	64864134
disease_ALLERGY_ECZEMA_DIAGNOSED	11:64070863:67070863	Variant	chr11_64864407_C_G	0.382349000777487	0.000609884072044797	64864407
disease_ALLERGY_ECZEMA_DIAGNOSED	11:64070863:67070863	Variant	chr11_64864663_G_A	0.0600621997725874	0.000448103733696418	64864663
disease_ALLERGY_ECZEMA_DIAGNOSED	11:64070863:67070863	Variant	chr11_64864699_C_A	0.413221191798086	0.000636591327932008	64864699
disease_ALLERGY_ECZEMA_DIAGNOSED	11:64070863:67070863	Variant	chr11_64864998_C_G	1.00483827882392	0.000623117945408733	64864998
disease_ALLERGY_ECZEMA_DIAGNOSED	11:64070863:67070863	Variant	chr11_64865134_A_C	0.104414414646296	0.000434259892922836	64865134
disease_ALLERGY_ECZEMA_DIAGNOSED	11:64070863:67070863	Variant	chr11_64865432_A_C	2.22174450272182	0.00282740611111069	64865432
disease_ALLERGY_ECZEMA_DIAGNOSED	11:64070863:67070863	Variant	chr11_64865733_C_T	0.69020760705297	0.000623321951499352	64865733
disease_ALLERGY_ECZEMA_DIAGNOSED	11:64070863:67070863	Variant	chr11_64865776_A_G	1.0331960386194	0.000634800485032721	64865776
disease_ALLERGY_ECZEMA_DIAGNOSED	11:64070863:67070863	Variant	chr11_64865906_G_A	0.346334511016108	0.000590510791007608	64865906
disease_ALLERGY_ECZEMA_DIAGNOSED	11:64070863:67070863	Variant	chr11_64866019_A_G	0.300997902234442	0.000556696294706335	64866019
disease_ALLERGY_ECZEMA_DIAGNOSED	11:64070863:67070863	Variant	chr11_64866463_A_C	1.14094507967818	0.000696411606832349	64866463
disease_ALLERGY_ECZEMA_DIAGNOSED	11:64070863:67070863	Variant	chr11_64867279_G_T	1.18592106389948	0.000720889822909217	64867279
disease_ALLERGY_ECZEMA_DIAGNOSED	11:64070863:67070863	Variant	chr11_64867898_A_G	0.0736303126931198	0.000397487073244203	64867898
disease_ALLERGY_ECZEMA_DIAGNOSED	11:64070863:67070863	Variant	chr11_64868430_GC_G	0.265208963454415	0.000538495905792394	64868430
disease_ALLERGY_ECZEMA_DIAGNOSED	11:64070863:67070863	Variant	chr11_64870489_T_C	0.317529779949062	0.000394866614373358	64870489
disease_ALLERGY_ECZEMA_DIAGNOSED	11:64070863:67070863	Variant	chr11_64870569_C_T	2.11017423824157	0.00259076551907876	64870569
disease_ALLERGY_ECZEMA_DIAGNOSED	11:64070863:67070863	Variant	chr11_64871691_G_A	0.190126957345509	0.000547984614874151	64871691
disease_ALLERGY_ECZEMA_DIAGNOSED	11:64070863:67070863	Variant	chr11_64871802_A_G	0.0213458503068588	0.000392367633975125	64871802
disease_ALLERGY_ECZEMA_DIAGNOSED	11:64070863:67070863	Variant	chr11_64872322_G_A	0.771125680238361	0.000614086791223787	64872322
disease_ALLERGY_ECZEMA_DIAGNOSED	11:64070863:67070863	Variant	chr11_64872383_C_T	0.018086096946279	0.000420026375665595	64872383
disease_ALLERGY_ECZEMA_DIAGNOSED	11:64070863:67070863	Variant	chr11_64872712_G_C	0.267697895817618	0.000543487159867577	64872712
disease_ALLERGY_ECZEMA_DIAGNOSED	11:64070863:67070863	Variant	chr11_64872824_C_G	2.30287459731879	0.00317205781838524	64872824
disease_ALLERGY_ECZEMA_DIAGNOSED	11:64070863:67070863	Variant	chr11_64873878_T_C	2.26538600323909	0.00302900155232943	64873878
disease_ALLERGY_ECZEMA_DIAGNOSED	11:64070863:67070863	Variant	chr11_64876020_G_A	0.154786910465125	0.000651645599229657	64876020
disease_ALLERGY_ECZEMA_DIAGNOSED	11:64070863:67070863	Variant	chr11_64877565_C_T	2.0542283688201	0.0024103480300831	64877565
disease_ALLERGY_ECZEMA_DIAGNOSED	11:64070863:67070863	Variant	chr11_64877647_G_A	1.25285817151379	0.000775636566456379	64877647
disease_ALLERGY_ECZEMA_DIAGNOSED	11:64070863:67070863	Variant	chr11_64878399_A_G	1.27887607289622	0.000791838640067564	64878399
disease_ALLERGY_ECZEMA_DIAGNOSED	11:64070863:67070863	Variant	chr11_64878562_G_C	2.0815934946182	0.00242705412144663	64878562
disease_ALLERGY_ECZEMA_DIAGNOSED	11:64070863:67070863	Variant	chr11_64878755_C_T	0.885031322596036	0.000744688913025598	64878755
disease_ALLERGY_ECZEMA_DIAGNOSED	11:64070863:67070863	Variant	chr11_64879370_A_G	2.11444374826909	0.0025773643379418	64879370
disease_ALLERGY_ECZEMA_DIAGNOSED	11:64070863:67070863	Variant	chr11_64879388_A_G	2.19487893305962	0.00283548499644872	64879388
disease_ALLERGY_ECZEMA_DIAGNOSED	11:64070863:67070863	Variant	chr11_64880577_A_G	1.25805462987612	0.000773645629687378	64880577
disease_ALLERGY_ECZEMA_DIAGNOSED	11:64070863:67070863	Variant	chr11_64881041_G_A	1.07649669791341	0.00113488475093779	64881041
disease_ALLERGY_ECZEMA_DIAGNOSED	11:64070863:67070863	Variant	chr11_64881750_A_G	0.775376072528354	0.000954496055210706	64881750
disease_ALLERGY_ECZEMA_DIAGNOSED	11:64070863:67070863	Variant	chr11_64882295_T_C	2.27652927409389	0.00303767349339667	64882295
disease_ALLERGY_ECZEMA_DIAGNOSED	11:64070863:67070863	Variant	chr11_64883287_A_G	0.0376150948501038	0.000417213691670749	64883287
disease_ALLERGY_ECZEMA_DIAGNOSED	11:64070863:67070863	Variant	chr11_64885002_C_T	1.36614820085338	0.000835342316702128	64885002
disease_ALLERGY_ECZEMA_DIAGNOSED	11:64070863:67070863	Variant	chr11_64885185_A_G	2.38784605778246	0.00341062322415049	64885185
disease_ALLERGY_ECZEMA_DIAGNOSED	11:64070863:67070863	Variant	chr11_64886676_A_G	0.573540838061468	0.000696399216228589	64886676
disease_ALLERGY_ECZEMA_DIAGNOSED	11:64070863:67070863	Variant	chr11_64886706_GTA_G	1.43455146811689	0.000908682598516755	64886706
disease_ALLERGY_ECZEMA_DIAGNOSED	11:64070863:67070863	Variant	chr11_64886758_GTA_G	2.37029166926771	0.00342325064766305	64886758
disease_ALLERGY_ECZEMA_DIAGNOSED	11:64070863:67070863	Variant	chr11_64887560_G_A	0.333353137546498	0.000588236279496167	64887560
disease_ALLERGY_ECZEMA_DIAGNOSED	11:64070863:67070863	Variant	chr11_64888597_G_A	0.301765173456727	0.000432177693310583	64888597
disease_ALLERGY_ECZEMA_DIAGNOSED	11:64070863:67070863	Variant	chr11_64888678_G_C	0.250180924297098	0.00053650395395745	64888678
disease_ALLERGY_ECZEMA_DIAGNOSED	11:64070863:67070863	Variant	chr11_64888885_G_A	1.36283589240579	0.000848178977825786	64888885
disease_ALLERGY_ECZEMA_DIAGNOSED	11:64070863:67070863	Variant	chr11_64889285_G_A	2.39374576109199	0.00343036618732488	64889285
disease_ALLERGY_ECZEMA_DIAGNOSED	11:64070863:67070863	Variant	chr11_64890665_G_A	0.960928470199733	0.000664404774064542	64890665
disease_ALLERGY_ECZEMA_DIAGNOSED	11:64070863:67070863	Variant	chr11_64890712_C_T	0.142276388673501	0.000439433225122148	64890712
disease_ALLERGY_ECZEMA_DIAGNOSED	11:64070863:67070863	Variant	chr11_64890876_C_G	0.992714521798837	0.000705433419735454	64890876
disease_ALLERGY_ECZEMA_DIAGNOSED	11:64070863:67070863	Variant	chr11_64890906_G_A	1.22710628605706	0.000965001179879251	64890906
disease_ALLERGY_ECZEMA_DIAGNOSED	11:64070863:67070863	Variant	chr11_64890927_G_C	0.382751774747834	0.000426327646202206	64890927
disease_ALLERGY_ECZEMA_DIAGNOSED	11:64070863:67070863	Variant	chr11_64891904_G_A	0.336849528022275	0.000443499272324189	64891904
disease_ALLERGY_ECZEMA_DIAGNOSED	11:64070863:67070863	Variant	chr11_64891952_G_A	0.237641243254371	0.000509955012707074	64891952
disease_ALLERGY_ECZEMA_DIAGNOSED	11:64070863:67070863	Variant	chr11_64892365_T_C	0.0407082164779277	0.000435260581451268	64892365
disease_ALLERGY_ECZEMA_DIAGNOSED	11:64070863:67070863	Variant	chr11_64893658_C_G	0.7512645752991	0.000665041990444649	64893658
disease_ALLERGY_ECZEMA_DIAGNOSED	11:64070863:67070863	Variant	chr11_64893929_G_A	0.0538797680808612	0.000396473849673343	64893929
disease_ALLERGY_ECZEMA_DIAGNOSED	11:64070863:67070863	Variant	chr11_64893956_C_T	2.55279032266803	0.00249789192848893	64893956
disease_ALLERGY_ECZEMA_DIAGNOSED	11:64070863:67070863	Variant	chr11_64895377_A_G	0.286719945679601	0.000564819007810549	64895377
disease_ALLERGY_ECZEMA_DIAGNOSED	11:64070863:67070863	Variant	chr11_64895755_C_T	0.0964029115469396	0.000399961782390746	64895755
disease_ALLERGY_ECZEMA_DIAGNOSED	11:64070863:67070863	Variant	chr11_64896962_A_G	0.267659280911018	0.000552156175809005	64896962
disease_ALLERGY_ECZEMA_DIAGNOSED	11:64070863:67070863	Variant	chr11_64897302_C_T	0.119234825367357	0.000393342671770085	64897302
disease_ALLERGY_ECZEMA_DIAGNOSED	11:64070863:67070863	Variant	chr11_64897369_A_C	0.336757127066162	0.000467493244673982	64897369
disease_ALLERGY_ECZEMA_DIAGNOSED	11:64070863:67070863	Variant	chr11_64897886_T_G	0.181898028473308	0.000502459405043967	64897886
disease_ALLERGY_ECZEMA_DIAGNOSED	11:64070863:67070863	Variant	chr11_64897922_T_C	0.179903773077104	0.00050128287433427	64897922
disease_ALLERGY_ECZEMA_DIAGNOSED	11:64070863:67070863	Variant	chr11_64898030_T_G	0.0854881372032253	0.000455137501146577	64898030
disease_ALLERGY_ECZEMA_DIAGNOSED	11:64070863:67070863	Variant	chr11_64898464_C_G	0.214681932313753	0.000393200308934457	64898464
disease_ALLERGY_ECZEMA_DIAGNOSED	11:64070863:67070863	Variant	chr11_64899207_T_A	0.111611038711025	0.000468058302845379	64899207
disease_ALLERGY_ECZEMA_DIAGNOSED	11:64070863:67070863	Variant	chr11_64899394_C_T	0.193368739076406	0.00050920598635795	64899394
disease_ALLERGY_ECZEMA_DIAGNOSED	11:64070863:67070863	Variant	chr11_64899471_C_T	0.203109721684706	0.00051868747589276	64899471
disease_ALLERGY_ECZEMA_DIAGNOSED	11:64070863:67070863	Variant	chr11_64900021_G_A	0.135377324971267	0.000473875972723878	64900021
disease_ALLERGY_ECZEMA_DIAGNOSED	11:64070863:67070863	Variant	chr11_64900022_T_TTA	0.241174544999759	0.000519797921096385	64900022
disease_ALLERGY_ECZEMA_DIAGNOSED	11:64070863:67070863	Variant	chr11_64901202_A_T	0.189384476360455	0.000506769137324411	64901202
disease_ALLERGY_ECZEMA_DIAGNOSED	11:64070863:67070863	Variant	chr11_64901360_T_A	0.195695938869227	0.000506613623475894	64901360
disease_ALLERGY_ECZEMA_DIAGNOSED	11:64070863:67070863	Variant	chr11_64901361_A_T	0.195695938869227	0.000506613623475894	64901361
disease_ALLERGY_ECZEMA_DIAGNOSED	11:64070863:67070863	Variant	chr11_64901469_A_G	0.194277770478308	0.0005098091601898	64901469
disease_ALLERGY_ECZEMA_DIAGNOSED	11:64070863:67070863	Variant	chr11_64901633_T_C	0.148575660066985	0.00048094419541944	64901633
disease_ALLERGY_ECZEMA_DIAGNOSED	11:64070863:67070863	Variant	chr11_64901940_G_T	0.192024402897541	0.000507028685706352	64901940
disease_ALLERGY_ECZEMA_DIAGNOSED	11:64070863:67070863	Variant	chr11_64903199_A_G	0.149796229385757	0.000481501176648849	64903199
disease_ALLERGY_ECZEMA_DIAGNOSED	11:64070863:67070863	Variant	chr11_64904221_G_A	2.43343079874004	0.00227591538063821	64904221
disease_ALLERGY_ECZEMA_DIAGNOSED	11:64070863:67070863	Variant	chr11_64904522_T_C	0.153718244768465	0.000483667516221005	64904522
disease_ALLERGY_ECZEMA_DIAGNOSED	11:64070863:67070863	Variant	chr11_64904552_A_T	0.317054459084636	0.000472054572932026	64904552
disease_ALLERGY_ECZEMA_DIAGNOSED	11:64070863:67070863	Variant	chr11_64904916_C_T	0.153516170611049	0.000483572415363276	64904916
disease_ALLERGY_ECZEMA_DIAGNOSED	11:64070863:67070863	Variant	chr11_64904941_C_T	0.0156005369295207	0.000435754293978078	64904941
disease_ALLERGY_ECZEMA_DIAGNOSED	11:64070863:67070863	Variant	chr11_64905132_G_T	0.204835259455583	0.000429874790839885	64905132
disease_ALLERGY_ECZEMA_DIAGNOSED	11:64070863:67070863	Variant	chr11_64906233_C_T	0.158831790966141	0.000486482535955656	64906233
disease_ALLERGY_ECZEMA_DIAGNOSED	11:64070863:67070863	Variant	chr11_64906295_C_T	0.151893900971432	0.000541577111448078	64906295
disease_ALLERGY_ECZEMA_DIAGNOSED	11:64070863:67070863	Variant	chr11_64906319_T_C	0.458603249267661	0.000513920309929279	64906319
disease_ALLERGY_ECZEMA_DIAGNOSED	11:64070863:67070863	Variant	chr11_64906435_C_T	0.00529307105806011	0.000392332386052311	64906435
disease_ALLERGY_ECZEMA_DIAGNOSED	11:64070863:67070863	Variant	chr11_64907204_G_A	0.179396978505563	0.000431264403911792	64907204
disease_ALLERGY_ECZEMA_DIAGNOSED	11:64070863:67070863	Variant	chr11_64907676_G_A	0.0839477452456474	0.000403343594222058	64907676
disease_ALLERGY_ECZEMA_DIAGNOSED	11:64070863:67070863	Variant	chr11_64908551_C_CA	0.688278992086719	0.000841663669851204	64908551
disease_ALLERGY_ECZEMA_DIAGNOSED	11:64070863:67070863	Variant	chr11_64908662_GAC_G	0.248832431148344	0.000526703511836306	64908662
disease_ALLERGY_ECZEMA_DIAGNOSED	11:64070863:67070863	Variant	chr11_64908703_T_C	0.168919370288189	0.000492607751741544	64908703
disease_ALLERGY_ECZEMA_DIAGNOSED	11:64070863:67070863	Variant	chr11_64908978_G_C	0.169626687240934	0.000493002695288001	64908978
disease_ALLERGY_ECZEMA_DIAGNOSED	11:64070863:67070863	Variant	chr11_64909633_C_T	0.273035437618699	0.000446011387056462	64909633
disease_ALLERGY_ECZEMA_DIAGNOSED	11:64070863:67070863	Variant	chr11_64910541_G_A	0.413188114906927	0.000551528240702013	64910541
disease_ALLERGY_ECZEMA_DIAGNOSED	11:64070863:67070863	Variant	chr11_64910575_C_T	0.544313217955076	0.000415131624749279	64910575
disease_ALLERGY_ECZEMA_DIAGNOSED	11:64070863:67070863	Variant	chr11_64911859_G_A	0.272545145785987	0.000553245392755735	64911859
disease_ALLERGY_ECZEMA_DIAGNOSED	11:64070863:67070863	Variant	chr11_64911890_G_A	0.256682321599012	0.000543346757156941	64911890
disease_ALLERGY_ECZEMA_DIAGNOSED	11:64070863:67070863	Variant	chr11_64913329_G_A	0.306834405159132	0.000602016803983878	64913329
disease_ALLERGY_ECZEMA_DIAGNOSED	11:64070863:67070863	Variant	chr11_64913347_G_A	0.201685411950474	0.000420525695470191	64913347
disease_ALLERGY_ECZEMA_DIAGNOSED	11:64070863:67070863	Variant	chr11_64913670_G_A	0.323926489837454	0.000589597044899076	64913670
disease_ALLERGY_ECZEMA_DIAGNOSED	11:64070863:67070863	Variant	chr11_64914773_G_C	0.320702027098261	0.000586847308925468	64914773
disease_ALLERGY_ECZEMA_DIAGNOSED	11:64070863:67070863	Variant	chr11_64915455_CT_C	0.283930411172579	0.000562444541248665	64915455
disease_ALLERGY_ECZEMA_DIAGNOSED	11:64070863:67070863	Variant	chr11_64916060_C_T	0.558581031871676	0.000707819811183166	64916060
disease_ALLERGY_ECZEMA_DIAGNOSED	11:64070863:67070863	Variant	chr11_64916099_C_T	0.511041399162095	0.000610467747622458	64916099
disease_ALLERGY_ECZEMA_DIAGNOSED	11:64070863:67070863	Variant	chr11_64916159_C_A	0.529149807300464	0.000682912958323202	64916159
disease_ALLERGY_ECZEMA_DIAGNOSED	11:64070863:67070863	Variant	chr11_64916227_C_T	0.528189488142207	0.000682113887176558	64916227
disease_ALLERGY_ECZEMA_DIAGNOSED	11:64070863:67070863	Variant	chr11_64916811_C_T	0.386526684986103	0.000580264622655808	64916811
disease_ALLERGY_ECZEMA_DIAGNOSED	11:64070863:67070863	Variant	chr11_64916816_G_A	0.540521457371938	0.000627262998203903	64916816
disease_ALLERGY_ECZEMA_DIAGNOSED	11:64070863:67070863	Variant	chr11_64916833_T_TG	0.297403322173574	0.000450204245076092	64916833
disease_ALLERGY_ECZEMA_DIAGNOSED	11:64070863:67070863	Variant	chr11_64917518_C_T	0.494725667339923	0.000653415085640112	64917518
disease_ALLERGY_ECZEMA_DIAGNOSED	11:64070863:67070863	Variant	chr11_64917842_C_T	0.498475141414858	0.000655959537550026	64917842
disease_ALLERGY_ECZEMA_DIAGNOSED	11:64070863:67070863	Variant	chr11_64918010_G_A	0.374577973537512	0.000572049913756868	64918010
disease_ALLERGY_ECZEMA_DIAGNOSED	11:64070863:67070863	Variant	chr11_64918385_ACT_A	0.115691473081705	0.000401790374526209	64918385
disease_ALLERGY_ECZEMA_DIAGNOSED	11:64070863:67070863	Variant	chr11_64919342_CA_C	1.33696772451364	0.00146656791675196	64919342
disease_ALLERGY_ECZEMA_DIAGNOSED	11:64070863:67070863	Variant	chr11_64919895_G_A	0.161393612210393	0.000408193873774718	64919895
disease_ALLERGY_ECZEMA_DIAGNOSED	11:64070863:67070863	Variant	chr11_64920017_T_C	0.45827332563	0.000606790208528118	64920017
disease_ALLERGY_ECZEMA_DIAGNOSED	11:64070863:67070863	Variant	chr11_64920108_C_T	0.416057223654308	0.000594237788792024	64920108
disease_ALLERGY_ECZEMA_DIAGNOSED	11:64070863:67070863	Variant	chr11_64920325_C_T	1.02821987240552	0.000874977642804449	64920325
disease_ALLERGY_ECZEMA_DIAGNOSED	11:64070863:67070863	Variant	chr11_64920493_C_T	0.849873557310086	0.00109883391469321	64920493
disease_ALLERGY_ECZEMA_DIAGNOSED	11:64070863:67070863	Variant	chr11_64920633_A_ATT	0.839834221488927	0.000822161334490631	64920633
disease_ALLERGY_ECZEMA_DIAGNOSED	11:64070863:67070863	Variant	chr11_64920652_C_T	0.359400783269184	0.000562682486506889	64920652
disease_ALLERGY_ECZEMA_DIAGNOSED	11:64070863:67070863	Variant	chr11_64920792_G_C	0.464467912795848	0.000610878258757905	64920792
disease_ALLERGY_ECZEMA_DIAGNOSED	11:64070863:67070863	Variant	chr11_64920864_A_G	0.343726156467101	0.000449425937837281	64920864
disease_ALLERGY_ECZEMA_DIAGNOSED	11:64070863:67070863	Variant	chr11_64920943_C_CTATA	0.0531739062956682	0.000401372943097154	64920943
disease_ALLERGY_ECZEMA_DIAGNOSED	11:64070863:67070863	Variant	chr11_64921318_T_C	0.280009147248669	0.000492287635349943	64921318
disease_ALLERGY_ECZEMA_DIAGNOSED	11:64070863:67070863	Variant	chr11_64922192_A_T	0.140002566380261	0.00039697424422995	64922192
disease_ALLERGY_ECZEMA_DIAGNOSED	11:64070863:67070863	Variant	chr11_64922502_C_A	0.0717490474763539	0.000406974991090467	64922502
disease_ALLERGY_ECZEMA_DIAGNOSED	11:64070863:67070863	Variant	chr11_64922598_G_A	0.386737226220933	0.000574322199891675	64922598
disease_ALLERGY_ECZEMA_DIAGNOSED	11:64070863:67070863	Variant	chr11_64922634_G_A	1.09591007895215	0.000632971727927791	64922634
disease_ALLERGY_ECZEMA_DIAGNOSED	11:64070863:67070863	Variant	chr11_64922889_G_A	0.538020863335415	0.000657668062335355	64922889
disease_ALLERGY_ECZEMA_DIAGNOSED	11:64070863:67070863	Variant	chr11_64923299_T_G	0.203962222934966	0.000402477878503503	64923299
disease_ALLERGY_ECZEMA_DIAGNOSED	11:64070863:67070863	Variant	chr11_64923403_G_C	0.0065877218900802	0.000402383825375311	64923403
disease_ALLERGY_ECZEMA_DIAGNOSED	11:64070863:67070863	Variant	chr11_64924438_T_G	0.387070850231068	0.000574571185866199	64924438
disease_ALLERGY_ECZEMA_DIAGNOSED	11:64070863:67070863	Variant	chr11_64924497_T_TCCCA	0.467834113639251	0.000480227137071164	64924497
disease_ALLERGY_ECZEMA_DIAGNOSED	11:64070863:67070863	Variant	chr11_64924500_C_CA	0.389972654589874	0.000467413904874552	64924500
disease_ALLERGY_ECZEMA_DIAGNOSED	11:64070863:67070863	Variant	chr11_64924840_A_G	0.380991392506212	0.00057060410647917	64924840
disease_ALLERGY_ECZEMA_DIAGNOSED	11:64070863:67070863	Variant	chr11_64924879_G_GC	0.0605305577383021	0.000395042390330653	64924879
disease_ALLERGY_ECZEMA_DIAGNOSED	11:64070863:67070863	Variant	chr11_64924884_C_T	0.378807351160341	0.000569239834861222	64924884
disease_ALLERGY_ECZEMA_DIAGNOSED	11:64070863:67070863	Variant	chr11_64925621_C_CCCCG	0.189862323101303	0.000447544043185716	64925621
disease_ALLERGY_ECZEMA_DIAGNOSED	11:64070863:67070863	Variant	chr11_64926551_A_T	0.366879061259461	0.000563123121340553	64926551
disease_ALLERGY_ECZEMA_DIAGNOSED	11:64070863:67070863	Variant	chr11_64927037_T_TC	0.421191023074936	0.000579866395505076	64927037
disease_ALLERGY_ECZEMA_DIAGNOSED	11:64070863:67070863	Variant	chr11_64927078_C_T	0.394433086396778	0.000399304622942094	64927078
disease_ALLERGY_ECZEMA_DIAGNOSED	11:64070863:67070863	Variant	chr11_64927219_C_T	0.390597792791828	0.00058229521350986	64927219
disease_ALLERGY_ECZEMA_DIAGNOSED	11:64070863:67070863	Variant	chr11_64927309_C_T	0.378232006685752	0.000573946838195051	64927309
disease_ALLERGY_ECZEMA_DIAGNOSED	11:64070863:67070863	Variant	chr11_64927310_C_G	0.339697841862546	0.000550454412608398	64927310
disease_ALLERGY_ECZEMA_DIAGNOSED	11:64070863:67070863	Variant	chr11_64927548_T_G	0.392151731998702	0.000580701550309349	64927548
disease_ALLERGY_ECZEMA_DIAGNOSED	11:64070863:67070863	Variant	chr11_64928659_T_C	0.279806827750242	0.000514822651196311	64928659
disease_ALLERGY_ECZEMA_DIAGNOSED	11:64070863:67070863	Variant	chr11_64928949_C_CAG	0.402913042660065	0.000585574762269329	64928949
disease_ALLERGY_ECZEMA_DIAGNOSED	11:64070863:67070863	Variant	chr11_64928982_G_C	0.0142953452760437	0.000393807527187097	64928982
disease_ALLERGY_ECZEMA_DIAGNOSED	11:64070863:67070863	Variant	chr11_64929524_A_C	0.309936589272613	0.000456761887426546	64929524
disease_ALLERGY_ECZEMA_DIAGNOSED	11:64070863:67070863	Variant	chr11_64929701_G_A	0.278811125696818	0.000493257472088006	64929701
disease_ALLERGY_ECZEMA_DIAGNOSED	11:64070863:67070863	Variant	chr11_64929914_T_G	0.020696047096655	0.000401214586487668	64929914
disease_ALLERGY_ECZEMA_DIAGNOSED	11:64070863:67070863	Variant	chr11_64930035_C_T	0.349042617267561	0.00069235123926506	64930035
disease_ALLERGY_ECZEMA_DIAGNOSED	11:64070863:67070863	Variant	chr11_64930150_G_A	0.0679706626419624	0.000443102196266909	64930150
disease_ALLERGY_ECZEMA_DIAGNOSED	11:64070863:67070863	Variant	chr11_64930478_C_T	0.330446016659975	0.00055040329292099	64930478
disease_ALLERGY_ECZEMA_DIAGNOSED	11:64070863:67070863	Variant	chr11_64932417_C_A	1.10611291290374	0.00225058117329099	64932417
disease_ALLERGY_ECZEMA_DIAGNOSED	11:64070863:67070863	Variant	chr11_64932911_C_T	0.544297156388186	0.000510599738520413	64932911
disease_ALLERGY_ECZEMA_DIAGNOSED	11:64070863:67070863	Variant	chr11_64933295_G_A	0.0110227992983917	0.00039655932922155	64933295
disease_ALLERGY_ECZEMA_DIAGNOSED	11:64070863:67070863	Variant	chr11_64933493_G_A	0.350939134978003	0.000407600006766324	64933493
disease_ALLERGY_ECZEMA_DIAGNOSED	11:64070863:67070863	Variant	chr11_64933504_T_C	0.199345509682626	0.00047497206142443	64933504
disease_ALLERGY_ECZEMA_DIAGNOSED	11:64070863:67070863	Variant	chr11_64933558_T_C	0.183632056788125	0.000589996610919569	64933558
disease_ALLERGY_ECZEMA_DIAGNOSED	11:64070863:67070863	Variant	chr11_64933823_C_T	0.621219584489124	0.000483429175779051	64933823
disease_ALLERGY_ECZEMA_DIAGNOSED	11:64070863:67070863	Variant	chr11_64934123_C_T	0.806698429252728	0.00059560791449344	64934123
disease_ALLERGY_ECZEMA_DIAGNOSED	11:64070863:67070863	Variant	chr11_64934201_C_T	0.216887299363478	0.000438318151270998	64934201
disease_ALLERGY_ECZEMA_DIAGNOSED	11:64070863:67070863	Variant	chr11_64934728_C_T	0.166080953881538	0.000432057592157923	64934728
disease_ALLERGY_ECZEMA_DIAGNOSED	11:64070863:67070863	Variant	chr11_64935293_C_CTCTG	0.0277963897585397	0.000456394825650954	64935293
disease_ALLERGY_ECZEMA_DIAGNOSED	11:64070863:67070863	Variant	chr11_64935343_C_T	0.0339898629122402	0.000457565341616302	64935343
disease_ALLERGY_ECZEMA_DIAGNOSED	11:64070863:67070863	Variant	chr11_64935492_G_T	0.268407641094034	0.000412098018114366	64935492
disease_ALLERGY_ECZEMA_DIAGNOSED	11:64070863:67070863	Variant	chr11_64936115_G_A	0.274659961144209	0.000513354738273251	64936115
disease_ALLERGY_ECZEMA_DIAGNOSED	11:64070863:67070863	Variant	chr11_64937158_T_C	0.191240311633279	0.00047034197552435	64937158
disease_ALLERGY_ECZEMA_DIAGNOSED	11:64070863:67070863	Variant	chr11_64937799_A_G	0.847643524179103	0.000495192603469576	64937799
disease_ALLERGY_ECZEMA_DIAGNOSED	11:64070863:67070863	Variant	chr11_64938970_T_C	0.0358590507658906	0.000443340078850392	64938970
disease_ALLERGY_ECZEMA_DIAGNOSED	11:64070863:67070863	Variant	chr11_64939078_T_G	0.0276018185574268	0.000394623305075316	64939078
disease_ALLERGY_ECZEMA_DIAGNOSED	11:64070863:67070863	Variant	chr11_64939235_GGTATCACAGGCAT_G	0.18396149942721	0.000465130431107329	64939235
disease_ALLERGY_ECZEMA_DIAGNOSED	11:64070863:67070863	Variant	chr11_64940506_A_G	0.0441130787143137	0.000400369770256399	64940506
disease_ALLERGY_ECZEMA_DIAGNOSED	11:64070863:67070863	Variant	chr11_64941200_G_A	0.202868364620264	0.000475918400862476	64941200
disease_ALLERGY_ECZEMA_DIAGNOSED	11:64070863:67070863	Variant	chr11_64941316_G_A	0.202254117910697	0.000475627883806233	64941316
disease_ALLERGY_ECZEMA_DIAGNOSED	11:64070863:67070863	Variant	chr11_64942329_C_T	0.0615759782857231	0.000397691155831836	64942329
disease_ALLERGY_ECZEMA_DIAGNOSED	11:64070863:67070863	Variant	chr11_64942336_G_A	0.272127980269732	0.000510392685763807	64942336
disease_ALLERGY_ECZEMA_DIAGNOSED	11:64070863:67070863	Variant	chr11_64942676_C_T	1.02431174860165	0.000559672410572065	64942676
disease_ALLERGY_ECZEMA_DIAGNOSED	11:64070863:67070863	Variant	chr11_64943087_G_A	0.281413186325767	0.000515731905982975	64943087
disease_ALLERGY_ECZEMA_DIAGNOSED	11:64070863:67070863	Variant	chr11_64943868_C_T	0.0633846547928307	0.000395208062587699	64943868
disease_ALLERGY_ECZEMA_DIAGNOSED	11:64070863:67070863	Variant	chr11_64944290_G_A	0.0237268017140594	0.000395126149621764	64944290
disease_ALLERGY_ECZEMA_DIAGNOSED	11:64070863:67070863	Variant	chr11_64944295_T_G	0.372715541066913	0.000581880633126017	64944295
disease_ALLERGY_ECZEMA_DIAGNOSED	11:64070863:67070863	Variant	chr11_64944299_A_G	0.284801496069987	0.000527557103529725	64944299
disease_ALLERGY_ECZEMA_DIAGNOSED	11:64070863:67070863	Variant	chr11_64944709_G_A	0.664994470750914	0.000543660225589231	64944709
disease_ALLERGY_ECZEMA_DIAGNOSED	11:64070863:67070863	Variant	chr11_64945224_A_G	0.0384273827241279	0.000405176339721896	64945224
disease_ALLERGY_ECZEMA_DIAGNOSED	11:64070863:67070863	Variant	chr11_64946013_T_G	0.0309863973354994	0.00040274015370853	64946013
disease_ALLERGY_ECZEMA_DIAGNOSED	11:64070863:67070863	Variant	chr11_64946444_G_A	0.228825337152293	0.00049445681769636	64946444
disease_ALLERGY_ECZEMA_DIAGNOSED	11:64070863:67070863	Variant	chr11_64946755_A_G	0.00409512495164007	0.000474500788840155	64946755
disease_ALLERGY_ECZEMA_DIAGNOSED	11:64070863:67070863	Variant	chr11_64947212_A_G	0.219272831455303	0.000483786854651281	64947212
disease_ALLERGY_ECZEMA_DIAGNOSED	11:64070863:67070863	Variant	chr11_64947308_C_A	0.203573284513807	0.000476252298603709	64947308
disease_ALLERGY_ECZEMA_DIAGNOSED	11:64070863:67070863	Variant	chr11_64947737_AAAG_A	0.46512978794052	0.000492871084083671	64947737
disease_ALLERGY_ECZEMA_DIAGNOSED	11:64070863:67070863	Variant	chr11_64947838_G_T	0.389410146107746	0.000517721777149176	64947838
disease_ALLERGY_ECZEMA_DIAGNOSED	11:64070863:67070863	Variant	chr11_64947907_T_G	0.242224784565364	0.00040589670562883	64947907
disease_ALLERGY_ECZEMA_DIAGNOSED	11:64070863:67070863	Variant	chr11_64948376_T_A	0.203265151938239	0.000476106281039282	64948376
disease_ALLERGY_ECZEMA_DIAGNOSED	11:64070863:67070863	Variant	chr11_64949207_A_G	0.203294918011862	0.000476120382143161	64949207
disease_ALLERGY_ECZEMA_DIAGNOSED	11:64070863:67070863	Variant	chr11_64950302_C_T	0.138497667506832	0.000398399526856211	64950302
disease_ALLERGY_ECZEMA_DIAGNOSED	11:64070863:67070863	Variant	chr11_64950578_TTTTC_T	0.0100734118117713	0.000407503229941091	64950578
disease_ALLERGY_ECZEMA_DIAGNOSED	11:64070863:67070863	Variant	chr11_64950781_C_A	0.203533459426585	0.0004762334206381	64950781
disease_ALLERGY_ECZEMA_DIAGNOSED	11:64070863:67070863	Variant	chr11_64950808_C_A	0.225328316245956	0.000407047550911946	64950808
disease_ALLERGY_ECZEMA_DIAGNOSED	11:64070863:67070863	Variant	chr11_64950859_G_A	0.0428717071239916	0.000400612536814202	64950859
disease_ALLERGY_ECZEMA_DIAGNOSED	11:64070863:67070863	Variant	chr11_64951171_T_C	0.203214190560366	0.000476082141260006	64951171
disease_ALLERGY_ECZEMA_DIAGNOSED	11:64070863:67070863	Variant	chr11_64951799_T_A	0.203219741170754	0.000476084770381746	64951799
disease_ALLERGY_ECZEMA_DIAGNOSED	11:64070863:67070863	Variant	chr11_64952185_G_A	0.203442701768286	0.000476190405828778	64952185
disease_ALLERGY_ECZEMA_DIAGNOSED	11:64070863:67070863	Variant	chr11_64952701_A_G	0.504117832614636	0.000475110653796217	64952701
disease_ALLERGY_ECZEMA_DIAGNOSED	11:64070863:67070863	Variant	chr11_64953054_C_A	0.00318746953555049	0.000473926995063151	64953054
disease_ALLERGY_ECZEMA_DIAGNOSED	11:64070863:67070863	Variant	chr11_64953063_G_A	0.203440180385658	0.000476189210938744	64953063
disease_ALLERGY_ECZEMA_DIAGNOSED	11:64070863:67070863	Variant	chr11_64953373_C_T	0.312300706996319	0.000421820045092138	64953373
disease_ALLERGY_ECZEMA_DIAGNOSED	11:64070863:67070863	Variant	chr11_64953943_G_A	0.19596306843823	0.000472682911817198	64953943
disease_ALLERGY_ECZEMA_DIAGNOSED	11:64070863:67070863	Variant	chr11_64954436_G_A	0.0363874825231039	0.000443621102390062	64954436
disease_ALLERGY_ECZEMA_DIAGNOSED	11:64070863:67070863	Variant	chr11_64955214_A_AAAC	0.258705894616617	0.000398295309149049	64955214
disease_ALLERGY_ECZEMA_DIAGNOSED	11:64070863:67070863	Variant	chr11_64955307_A_G	0.196021313248244	0.000472710052817628	64955307
disease_ALLERGY_ECZEMA_DIAGNOSED	11:64070863:67070863	Variant	chr11_64955322_G_GA	0.0875964277916618	0.000471995367581046	64955322
disease_ALLERGY_ECZEMA_DIAGNOSED	11:64070863:67070863	Variant	chr11_64955338_A_AT	0.0359383179992629	0.000401677668485019	64955338
disease_ALLERGY_ECZEMA_DIAGNOSED	11:64070863:67070863	Variant	chr11_64955903_C_T	0.0394052195233871	0.000401231469227477	64955903
disease_ALLERGY_ECZEMA_DIAGNOSED	11:64070863:67070863	Variant	chr11_64955974_C_G	0.195674786192834	0.000472548631018628	64955974
disease_ALLERGY_ECZEMA_DIAGNOSED	11:64070863:67070863	Variant	chr11_64956315_TAAATAA_T	0.23058721141571	0.00048878663972729	64956315
disease_ALLERGY_ECZEMA_DIAGNOSED	11:64070863:67070863	Variant	chr11_64956362_G_A	0.195914609198345	0.000472660333473606	64956362
disease_ALLERGY_ECZEMA_DIAGNOSED	11:64070863:67070863	Variant	chr11_64956797_G_A	0.195932653360984	0.000472668740396515	64956797
disease_ALLERGY_ECZEMA_DIAGNOSED	11:64070863:67070863	Variant	chr11_64956930_C_T	0.143338353267725	0.000399607252960297	64956930
disease_ALLERGY_ECZEMA_DIAGNOSED	11:64070863:67070863	Variant	chr11_64957033_C_T	0.44761101252753	0.000617854349552679	64957033
disease_ALLERGY_ECZEMA_DIAGNOSED	11:64070863:67070863	Variant	chr11_64957078_TTCTC_T	0.0958303377669478	0.000470387710816227	64957078
disease_ALLERGY_ECZEMA_DIAGNOSED	11:64070863:67070863	Variant	chr11_64957790_G_A	0.0118968947278351	0.000406565796639932	64957790
disease_ALLERGY_ECZEMA_DIAGNOSED	11:64070863:67070863	Variant	chr11_64957947_A_AT	0.355365489256925	0.000540617506938393	64957947
disease_ALLERGY_ECZEMA_DIAGNOSED	11:64070863:67070863	Variant	chr11_64959152_A_G	0.0968076880753529	0.000393216685563654	64959152
disease_ALLERGY_ECZEMA_DIAGNOSED	11:64070863:67070863	Variant	chr11_64959229_A_C	0.0340605077975499	0.00040207382186929	64959229
disease_ALLERGY_ECZEMA_DIAGNOSED	11:64070863:67070863	Variant	chr11_64959615_C_T	0.195869236672761	0.000472639371477013	64959615
disease_ALLERGY_ECZEMA_DIAGNOSED	11:64070863:67070863	Variant	chr11_64959810_A_C	0.0395775056418437	0.000401196363936024	64959810
disease_ALLERGY_ECZEMA_DIAGNOSED	11:64070863:67070863	Variant	chr11_64959952_A_T	1.30257642635336	0.00124630552355223	64959952
disease_ALLERGY_ECZEMA_DIAGNOSED	11:64070863:67070863	Variant	chr11_64960246_T_C	0.0266552381139471	0.000392168926256284	64960246
disease_ALLERGY_ECZEMA_DIAGNOSED	11:64070863:67070863	Variant	chr11_64960249_A_G	0.195907391257945	0.000472656970673569	64960249
disease_ALLERGY_ECZEMA_DIAGNOSED	11:64070863:67070863	Variant	chr11_64960635_T_C	0.195626284702236	0.000472526047932862	64960635
disease_ALLERGY_ECZEMA_DIAGNOSED	11:64070863:67070863	Variant	chr11_64961066_T_C	0.195871814823813	0.000472640572513983	64961066
disease_ALLERGY_ECZEMA_DIAGNOSED	11:64070863:67070863	Variant	chr11_64961114_T_C	0.0344489413756206	0.000402024803141833	64961114
disease_ALLERGY_ECZEMA_DIAGNOSED	11:64070863:67070863	Variant	chr11_64961139_A_C	0.195881611614678	0.000472644960529464	64961139
disease_ALLERGY_ECZEMA_DIAGNOSED	11:64070863:67070863	Variant	chr11_64961562_A_G	0.0367345171310485	0.00044384322383481	64961562
disease_ALLERGY_ECZEMA_DIAGNOSED	11:64070863:67070863	Variant	chr11_64961637_G_A	0.207418093957494	0.000438452974462834	64961637
disease_ALLERGY_ECZEMA_DIAGNOSED	11:64070863:67070863	Variant	chr11_64962213_T_C	0.027478568520068	0.000394632949626563	64962213
disease_ALLERGY_ECZEMA_DIAGNOSED	11:64070863:67070863	Variant	chr11_64962325_C_A	0.0110612053642256	0.000393250257706228	64962325
disease_ALLERGY_ECZEMA_DIAGNOSED	11:64070863:67070863	Variant	chr11_64962447_AGTAAC_A	0.0380272645372303	0.000400616115313331	64962447
disease_ALLERGY_ECZEMA_DIAGNOSED	11:64070863:67070863	Variant	chr11_64962846_G_A	0.190507769347616	0.000470142635829756	64962846
disease_ALLERGY_ECZEMA_DIAGNOSED	11:64070863:67070863	Variant	chr11_64962847_C_A	0.197801358501491	0.000470793404060624	64962847
disease_ALLERGY_ECZEMA_DIAGNOSED	11:64070863:67070863	Variant	chr11_64963022_G_A	0.190507769347616	0.000470142635829756	64963022
disease_ALLERGY_ECZEMA_DIAGNOSED	11:64070863:67070863	Variant	chr11_64963297_C_T	0.622699840740056	0.000462848991476493	64963297
disease_ALLERGY_ECZEMA_DIAGNOSED	11:64070863:67070863	Variant	chr11_64963577_A_C	0.0274054597145488	0.000394664003267263	64963577
disease_ALLERGY_ECZEMA_DIAGNOSED	11:64070863:67070863	Variant	chr11_64963762_C_T	0.0240404923430484	0.000392335531687162	64963762
disease_ALLERGY_ECZEMA_DIAGNOSED	11:64070863:67070863	Variant	chr11_64963796_G_A	6.80812166986364e-05	0.000433028838471321	64963796
disease_ALLERGY_ECZEMA_DIAGNOSED	11:64070863:67070863	Variant	chr11_64963966_C_T	0.0433468945984631	0.000400559111359262	64963966
disease_ALLERGY_ECZEMA_DIAGNOSED	11:64070863:67070863	Variant	chr11_64964026_C_T	0.0366626124685147	0.000461887723904769	64964026
disease_ALLERGY_ECZEMA_DIAGNOSED	11:64070863:67070863	Variant	chr11_64964174_C_A	0.00858754890648505	0.000437475202387644	64964174
disease_ALLERGY_ECZEMA_DIAGNOSED	11:64070863:67070863	Variant	chr11_64964185_C_G	0.0376695364887227	0.000401456458559398	64964185
disease_ALLERGY_ECZEMA_DIAGNOSED	11:64070863:67070863	Variant	chr11_64964534_G_A	0.197657272417148	0.000473451878111136	64964534
disease_ALLERGY_ECZEMA_DIAGNOSED	11:64070863:67070863	Variant	chr11_64964597_ATTT_A	0.217119572076884	0.00042243949759932	64964597
disease_ALLERGY_ECZEMA_DIAGNOSED	11:64070863:67070863	Variant	chr11_64965266_G_A	0.0243674449251156	0.000394852718826848	64965266
disease_ALLERGY_ECZEMA_DIAGNOSED	11:64070863:67070863	Variant	chr11_64965378_A_G	0.0206678663468602	0.000395390844805795	64965378
disease_ALLERGY_ECZEMA_DIAGNOSED	11:64070863:67070863	Variant	chr11_64965461_ACTTAAGTTACT_A	0.0849785327269847	0.000431207512154834	64965461
disease_ALLERGY_ECZEMA_DIAGNOSED	11:64070863:67070863	Variant	chr11_64965557_A_T	0.197861333401326	0.000473548789662502	64965557
disease_ALLERGY_ECZEMA_DIAGNOSED	11:64070863:67070863	Variant	chr11_64965752_C_T	0.197861333401326	0.000473548688214918	64965752
disease_ALLERGY_ECZEMA_DIAGNOSED	11:64070863:67070863	Variant	chr11_64965881_G_A	0.0434490518349471	0.000400541692148588	64965881
disease_ALLERGY_ECZEMA_DIAGNOSED	11:64070863:67070863	Variant	chr11_64965950_T_G	0.196583648336522	0.000472932039259336	64965950
disease_ALLERGY_ECZEMA_DIAGNOSED	11:64070863:67070863	Variant	chr11_64966206_A_G	0.0409378308857633	0.000445932133010424	64966206
disease_ALLERGY_ECZEMA_DIAGNOSED	11:64070863:67070863	Variant	chr11_64966366_C_G	0.197768034481488	0.000473505037977299	64966366
disease_ALLERGY_ECZEMA_DIAGNOSED	11:64070863:67070863	Variant	chr11_64967205_C_A	0.0882128946407016	0.000395978979310549	64967205
disease_ALLERGY_ECZEMA_DIAGNOSED	11:64070863:67070863	Variant	chr11_64967210_C_T	0.198060660170168	0.000473642076622096	64967210
disease_ALLERGY_ECZEMA_DIAGNOSED	11:64070863:67070863	Variant	chr11_64968055_T_C	0.198038120140658	0.000473631525531462	64968055
disease_ALLERGY_ECZEMA_DIAGNOSED	11:64070863:67070863	Variant	chr11_64968489_G_T	0.0387211188479818	0.000444877052130189	64968489
disease_ALLERGY_ECZEMA_DIAGNOSED	11:64070863:67070863	Variant	chr11_64968610_G_A	0.00726625562957955	0.000476970449444799	64968610
disease_ALLERGY_ECZEMA_DIAGNOSED	11:64070863:67070863	Variant	chr11_64968701_G_C	0.0326164961090018	0.000402421509922439	64968701
disease_ALLERGY_ECZEMA_DIAGNOSED	11:64070863:67070863	Variant	chr11_64968704_T_C	0.0326491126528085	0.000394202796073241	64968704
disease_ALLERGY_ECZEMA_DIAGNOSED	11:64070863:67070863	Variant	chr11_64968906_T_C	0.0434085003772591	0.000396254648461052	64968906
disease_ALLERGY_ECZEMA_DIAGNOSED	11:64070863:67070863	Variant	chr11_64968932_A_G	0.00361614054562915	0.000397797404060195	64968932
disease_ALLERGY_ECZEMA_DIAGNOSED	11:64070863:67070863	Variant	chr11_64969580_G_A	0.0326437707048155	0.000394203247978655	64969580
disease_ALLERGY_ECZEMA_DIAGNOSED	11:64070863:67070863	Variant	chr11_64969646_A_G	0.20344068466364	0.000476191400362884	64969646
disease_ALLERGY_ECZEMA_DIAGNOSED	11:64070863:67070863	Variant	chr11_64970209_C_CA	0.0346230613100632	0.000442134795645693	64970209
disease_ALLERGY_ECZEMA_DIAGNOSED	11:64070863:67070863	Variant	chr11_64970359_G_A	0.0334696888473229	0.000402215159713395	64970359
disease_ALLERGY_ECZEMA_DIAGNOSED	11:64070863:67070863	Variant	chr11_64970430_G_A	0.5295681375131	0.000513991531842303	64970430
disease_ALLERGY_ECZEMA_DIAGNOSED	11:64070863:67070863	Variant	chr11_64970492_A_G	0.0315954775260638	0.000394293870083134	64970492
disease_ALLERGY_ECZEMA_DIAGNOSED	11:64070863:67070863	Variant	chr11_64970598_C_T	0.034297341581152	0.000402138134482682	64970598
disease_ALLERGY_ECZEMA_DIAGNOSED	11:64070863:67070863	Variant	chr11_64970600_T_C	0.197889523028878	0.000473561980120283	64970600
disease_ALLERGY_ECZEMA_DIAGNOSED	11:64070863:67070863	Variant	chr11_64970948_G_A	0.0421391792982584	0.000400801574578119	64970948
disease_ALLERGY_ECZEMA_DIAGNOSED	11:64070863:67070863	Variant	chr11_64971476_AAGGAGG_A	0.0689599425279029	0.000392511752142057	64971476
disease_ALLERGY_ECZEMA_DIAGNOSED	11:64070863:67070863	Variant	chr11_64971599_G_A	0.201539919984791	0.000475515007184624	64971599
disease_ALLERGY_ECZEMA_DIAGNOSED	11:64070863:67070863	Variant	chr11_64972205_C_G	0.198079100888709	0.000473648630765245	64972205
disease_ALLERGY_ECZEMA_DIAGNOSED	11:64070863:67070863	Variant	chr11_64972525_G_A	0.0295171795116834	0.000394494292124538	64972525
disease_ALLERGY_ECZEMA_DIAGNOSED	11:64070863:67070863	Variant	chr11_64972542_C_T	0.198045804411391	0.000473633044317387	64972542
disease_ALLERGY_ECZEMA_DIAGNOSED	11:64070863:67070863	Variant	chr11_64972590_G_A	0.198045804411391	0.000473633044317387	64972590
disease_ALLERGY_ECZEMA_DIAGNOSED	11:64070863:67070863	Variant	chr11_64972601_A_G	0.198045804411391	0.000473632382313008	64972601
disease_ALLERGY_ECZEMA_DIAGNOSED	11:64070863:67070863	Variant	chr11_64972627_G_A	0.00396404613452513	0.000435073063856924	64972627
disease_ALLERGY_ECZEMA_DIAGNOSED	11:64070863:67070863	Variant	chr11_64972808_CA_C	0.173466473304769	0.000458350005061589	64972808
disease_ALLERGY_ECZEMA_DIAGNOSED	11:64070863:67070863	Variant	chr11_64973448_T_C	0.0404316121547158	0.000401130591905304	64973448
disease_ALLERGY_ECZEMA_DIAGNOSED	11:64070863:67070863	Variant	chr11_64973799_C_T	0.0311589334201641	0.000402718345083078	64973799
disease_ALLERGY_ECZEMA_DIAGNOSED	11:64070863:67070863	Variant	chr11_64974400_A_G	0.197777775691152	0.000473506958867592	64974400
disease_ALLERGY_ECZEMA_DIAGNOSED	11:64070863:67070863	Variant	chr11_64974506_T_C	0.00790838992319333	0.000437188307274048	64974506
disease_ALLERGY_ECZEMA_DIAGNOSED	11:64070863:67070863	Variant	chr11_64974654_C_T	0.201857692420453	0.000475663153967721	64974654
disease_ALLERGY_ECZEMA_DIAGNOSED	11:64070863:67070863	Variant	chr11_64974713_T_C	0.024957166765379	0.000394831094416693	64974713
disease_ALLERGY_ECZEMA_DIAGNOSED	11:64070863:67070863	Variant	chr11_64974719_C_T	0.959659344335571	0.000647522224133135	64974719
disease_ALLERGY_ECZEMA_DIAGNOSED	11:64070863:67070863	Variant	chr11_64974749_CTTCATT_C	0.272387349224767	0.000515003489118195	64974749
disease_ALLERGY_ECZEMA_DIAGNOSED	11:64070863:67070863	Variant	chr11_64975546_A_G	0.207346780471612	0.000478290426420159	64975546
disease_ALLERGY_ECZEMA_DIAGNOSED	11:64070863:67070863	Variant	chr11_64976149_A_T	0.0375060019041216	0.000444378050849485	64976149
disease_ALLERGY_ECZEMA_DIAGNOSED	11:64070863:67070863	Variant	chr11_64976587_G_A	0.207216584345274	0.000478228687523405	64976587
disease_ALLERGY_ECZEMA_DIAGNOSED	11:64070863:67070863	Variant	chr11_64977181_C_T	0.206482410420267	0.000477876866472899	64977181
disease_ALLERGY_ECZEMA_DIAGNOSED	11:64070863:67070863	Variant	chr11_64977230_C_CAAGGAGGTGAAACTTCCAAG	0.522072774927561	0.000453317191172397	64977230
disease_ALLERGY_ECZEMA_DIAGNOSED	11:64070863:67070863	Variant	chr11_64977570_G_C	0.642785909094792	0.000535083531408771	64977570
disease_ALLERGY_ECZEMA_DIAGNOSED	11:64070863:67070863	Variant	chr11_64977672_A_C	0.0300378780214001	0.000394439408453277	64977672
disease_ALLERGY_ECZEMA_DIAGNOSED	11:64070863:67070863	Variant	chr11_64977824_C_T	1.40292111381036	0.00197625494026169	64977824
disease_ALLERGY_ECZEMA_DIAGNOSED	11:64070863:67070863	Variant	chr11_64978032_T_C	0.0237193533612857	0.000438907094194836	64978032
disease_ALLERGY_ECZEMA_DIAGNOSED	11:64070863:67070863	Variant	chr11_64978161_G_A	0.137446953247305	0.000406194097108244	64978161
disease_ALLERGY_ECZEMA_DIAGNOSED	11:64070863:67070863	Variant	chr11_64978297_C_T	1.02722079165648	0.000560950541580001	64978297
disease_ALLERGY_ECZEMA_DIAGNOSED	11:64070863:67070863	Variant	chr11_64978321_A_T	0.00170539823271971	0.000434222302571996	64978321
disease_ALLERGY_ECZEMA_DIAGNOSED	11:64070863:67070863	Variant	chr11_64978711_C_T	0.239351136717145	0.000501711001179779	64978711
disease_ALLERGY_ECZEMA_DIAGNOSED	11:64070863:67070863	Variant	chr11_64979076_G_A	0.206191319921365	0.000477687600229305	64979076
disease_ALLERGY_ECZEMA_DIAGNOSED	11:64070863:67070863	Variant	chr11_64979314_C_T	0.192239810379037	0.000470869114823054	64979314
disease_ALLERGY_ECZEMA_DIAGNOSED	11:64070863:67070863	Variant	chr11_64979556_C_G	0.0468755271262354	0.000399989539669867	64979556
disease_ALLERGY_ECZEMA_DIAGNOSED	11:64070863:67070863	Variant	chr11_64980049_G_A	0.0133138885707173	0.000487035351776117	64980049
disease_ALLERGY_ECZEMA_DIAGNOSED	11:64070863:67070863	Variant	chr11_64980129_C_T	0.0440047150014518	0.000400498667410446	64980129
disease_ALLERGY_ECZEMA_DIAGNOSED	11:64070863:67070863	Variant	chr11_64980436_A_T	0.218852326095584	0.000401299893916649	64980436
disease_ALLERGY_ECZEMA_DIAGNOSED	11:64070863:67070863	Variant	chr11_64980490_G_A	0.419902329508127	0.000550090098846511	64980490
disease_ALLERGY_ECZEMA_DIAGNOSED	11:64070863:67070863	Variant	chr11_64980806_G_T	0.107450687925094	0.000449957994423668	64980806
disease_ALLERGY_ECZEMA_DIAGNOSED	11:64070863:67070863	Variant	chr11_64981397_A_G	0.0635266155745414	0.000397338239484697	64981397
disease_ALLERGY_ECZEMA_DIAGNOSED	11:64070863:67070863	Variant	chr11_64982498_C_T	0.0710063036463042	0.000397300932793578	64982498
disease_ALLERGY_ECZEMA_DIAGNOSED	11:64070863:67070863	Variant	chr11_64982801_C_CT	0.116681126757889	0.000463780168842188	64982801
disease_ALLERGY_ECZEMA_DIAGNOSED	11:64070863:67070863	Variant	chr11_64983483_T_C	0.0559258223997436	0.00040014966116504	64983483
disease_ALLERGY_ECZEMA_DIAGNOSED	11:64070863:67070863	Variant	chr11_64983668_C_T	0.0640188110875481	0.000398208411893993	64983668
disease_ALLERGY_ECZEMA_DIAGNOSED	11:64070863:67070863	Variant	chr11_64983751_T_G	0.0537063232240189	0.000398801569406847	64983751
disease_ALLERGY_ECZEMA_DIAGNOSED	11:64070863:67070863	Variant	chr11_64983845_A_G	0.503471152541746	0.000667925307518895	64983845
disease_ALLERGY_ECZEMA_DIAGNOSED	11:64070863:67070863	Variant	chr11_64984780_T_C	0.678033785077548	0.000636158354501553	64984780
disease_ALLERGY_ECZEMA_DIAGNOSED	11:64070863:67070863	Variant	chr11_64985770_A_G	0.109653668430885	0.000450896761118981	64985770
disease_ALLERGY_ECZEMA_DIAGNOSED	11:64070863:67070863	Variant	chr11_64985840_C_T	0.0612930567856726	0.000398587466960961	64985840
disease_ALLERGY_ECZEMA_DIAGNOSED	11:64070863:67070863	Variant	chr11_64985865_G_A	0.182657697021065	0.000398517292684619	64985865
disease_ALLERGY_ECZEMA_DIAGNOSED	11:64070863:67070863	Variant	chr11_64987115_G_A	0.0685423331855853	0.000397667811691014	64987115
disease_ALLERGY_ECZEMA_DIAGNOSED	11:64070863:67070863	Variant	chr11_64987670_CA_C	0.0876353836087699	0.00039723903353028	64987670
disease_ALLERGY_ECZEMA_DIAGNOSED	11:64070863:67070863	Variant	chr11_64988171_G_A	0.816129684520396	0.000522892719091361	64988171
disease_ALLERGY_ECZEMA_DIAGNOSED	11:64070863:67070863	Variant	chr11_64989054_G_A	1.33077746609999	0.00151531189522573	64989054
disease_ALLERGY_ECZEMA_DIAGNOSED	11:64070863:67070863	Variant	chr11_64989069_C_T	0.154035099695489	0.000398528921247047	64989069
disease_ALLERGY_ECZEMA_DIAGNOSED	11:64070863:67070863	Variant	chr11_64989118_C_T	0.0310217753541553	0.000392688762725756	64989118
disease_ALLERGY_ECZEMA_DIAGNOSED	11:64070863:67070863	Variant	chr11_64990024_C_T	0.145618842531485	0.000490350314576428	64990024
disease_ALLERGY_ECZEMA_DIAGNOSED	11:64070863:67070863	Variant	chr11_64990032_G_C	0.0804542914009744	0.0003955614870908	64990032
disease_ALLERGY_ECZEMA_DIAGNOSED	11:64070863:67070863	Variant	chr11_64990246_C_T	0.149092314439551	0.000467300256319082	64990246
disease_ALLERGY_ECZEMA_DIAGNOSED	11:64070863:67070863	Variant	chr11_64991538_G_A	0.0834986939665427	0.000396005299770378	64991538
disease_ALLERGY_ECZEMA_DIAGNOSED	11:64070863:67070863	Variant	chr11_64992029_G_T	2.17659110056869	0.00109160724376137	64992029
disease_ALLERGY_ECZEMA_DIAGNOSED	11:64070863:67070863	Variant	chr11_64992277_G_T	0.0629826354432013	0.000432658956199279	64992277
disease_ALLERGY_ECZEMA_DIAGNOSED	11:64070863:67070863	Variant	chr11_64992438_A_G	0.0619619471101856	0.000398627917922157	64992438
disease_ALLERGY_ECZEMA_DIAGNOSED	11:64070863:67070863	Variant	chr11_64993315_C_T	0.0727543341412237	0.000435704342091678	64993315
disease_ALLERGY_ECZEMA_DIAGNOSED	11:64070863:67070863	Variant	chr11_64993801_C_T	0.132276318357949	0.000392204794309965	64993801
disease_ALLERGY_ECZEMA_DIAGNOSED	11:64070863:67070863	Variant	chr11_64994307_T_C	0.0489367338612705	0.000399210046892859	64994307
disease_ALLERGY_ECZEMA_DIAGNOSED	11:64070863:67070863	Variant	chr11_64994759_C_T	1.24319008942091	0.000931374681863193	64994759
disease_ALLERGY_ECZEMA_DIAGNOSED	11:64070863:67070863	Variant	chr11_64994891_G_C	0.200583821474893	0.000470640619762975	64994891
disease_ALLERGY_ECZEMA_DIAGNOSED	11:64070863:67070863	Variant	chr11_64996084_A_C	2.25878493597303	0.00175569253656052	64996084
disease_ALLERGY_ECZEMA_DIAGNOSED	11:64070863:67070863	Variant	chr11_64996133_C_G	0.632456263167614	0.000526835434631519	64996133
disease_ALLERGY_ECZEMA_DIAGNOSED	11:64070863:67070863	Variant	chr11_64996622_A_T	0.69802883661169	0.000787959563812551	64996622
disease_ALLERGY_ECZEMA_DIAGNOSED	11:64070863:67070863	Variant	chr11_64996627_A_C	0.164896429287675	0.000447768495562002	64996627
disease_ALLERGY_ECZEMA_DIAGNOSED	11:64070863:67070863	Variant	chr11_64996709_G_A	0.148626520805066	0.000441919256509012	64996709
disease_ALLERGY_ECZEMA_DIAGNOSED	11:64070863:67070863	Variant	chr11_64996735_G_A	0.16916643737666	0.000449403851606042	64996735
disease_ALLERGY_ECZEMA_DIAGNOSED	11:64070863:67070863	Variant	chr11_64996819_T_G	0.366856633914293	0.000471588137945236	64996819
disease_ALLERGY_ECZEMA_DIAGNOSED	11:64070863:67070863	Variant	chr11_64996899_C_T	0.200264358928374	0.000394406220349222	64996899
disease_ALLERGY_ECZEMA_DIAGNOSED	11:64070863:67070863	Variant	chr11_64997961_C_T	1.2544847498835	0.00128724757689673	64997961
disease_ALLERGY_ECZEMA_DIAGNOSED	11:64070863:67070863	Variant	chr11_64999474_C_T	0.069217146225838	0.000392168038913708	64999474
disease_ALLERGY_ECZEMA_DIAGNOSED	11:64070863:67070863	Variant	chr11_64999956_C_G	0.0208928119159056	0.000433680909129622	64999956
disease_ALLERGY_ECZEMA_DIAGNOSED	11:64070863:67070863	Variant	chr11_65000146_T_TC	0.126345873815511	0.000408625786650507	65000146
disease_ALLERGY_ECZEMA_DIAGNOSED	11:64070863:67070863	Variant	chr11_65000328_T_C	0.648588533837499	0.000417031979862319	65000328
disease_ALLERGY_ECZEMA_DIAGNOSED	11:64070863:67070863	Variant	chr11_65000479_T_A	0.0281923960088574	0.000434808532731669	65000479
disease_ALLERGY_ECZEMA_DIAGNOSED	11:64070863:67070863	Variant	chr11_65000520_C_T	0.177458376348757	0.000535859431829701	65000520
disease_ALLERGY_ECZEMA_DIAGNOSED	11:64070863:67070863	Variant	chr11_65000534_C_T	0.0588889589779086	0.000406589714416562	65000534
disease_ALLERGY_ECZEMA_DIAGNOSED	11:64070863:67070863	Variant	chr11_65000734_G_A	0.579482213629565	0.000694361516310715	65000734
disease_ALLERGY_ECZEMA_DIAGNOSED	11:64070863:67070863	Variant	chr11_65000991_A_C	0.351780613193364	0.000432016023783693	65000991
disease_ALLERGY_ECZEMA_DIAGNOSED	11:64070863:67070863	Variant	chr11_65001712_AG_A	0.0305970806776416	0.000435108573736588	65001712
disease_ALLERGY_ECZEMA_DIAGNOSED	11:64070863:67070863	Variant	chr11_65001775_G_C	0.375367438402779	0.000437955158845739	65001775
disease_ALLERGY_ECZEMA_DIAGNOSED	11:64070863:67070863	Variant	chr11_65001999_G_A	0.206177309569731	0.000435981770069324	65001999
disease_ALLERGY_ECZEMA_DIAGNOSED	11:64070863:67070863	Variant	chr11_65002259_C_T	0.610189515343783	0.000411737200736584	65002259
disease_ALLERGY_ECZEMA_DIAGNOSED	11:64070863:67070863	Variant	chr11_65002986_G_A	0.641792390663203	0.00074099369660547	65002986
disease_ALLERGY_ECZEMA_DIAGNOSED	11:64070863:67070863	Variant	chr11_65003616_G_A	1.0124111165435	0.000625272609066464	65003616
disease_ALLERGY_ECZEMA_DIAGNOSED	11:64070863:67070863	Variant	chr11_65003703_A_G	0.241182795358539	0.000406006022019804	65003703
disease_ALLERGY_ECZEMA_DIAGNOSED	11:64070863:67070863	Variant	chr11_65003707_T_G	1.07824514995482	0.00058673576781153	65003707
disease_ALLERGY_ECZEMA_DIAGNOSED	11:64070863:67070863	Variant	chr11_65004129_A_G	0.623597931996444	0.000413273119289422	65004129
disease_ALLERGY_ECZEMA_DIAGNOSED	11:64070863:67070863	Variant	chr11_65004475_G_A	0.0208527826455021	0.000427310454283026	65004475
disease_ALLERGY_ECZEMA_DIAGNOSED	11:64070863:67070863	Variant	chr11_65004661_C_T	1.32524861469652	0.000673754850495769	65004661
disease_ALLERGY_ECZEMA_DIAGNOSED	11:64070863:67070863	Variant	chr11_65004828_A_G	0.183105274011763	0.000455008894743568	65004828
disease_ALLERGY_ECZEMA_DIAGNOSED	11:64070863:67070863	Variant	chr11_65005073_T_C	0.171398423538669	0.000451321987388057	65005073
disease_ALLERGY_ECZEMA_DIAGNOSED	11:64070863:67070863	Variant	chr11_65005415_C_T	0.193534442281538	0.000459273097184492	65005415
disease_ALLERGY_ECZEMA_DIAGNOSED	11:64070863:67070863	Variant	chr11_65005450_CG_C	0.169859612000863	0.000449874270084908	65005450
disease_ALLERGY_ECZEMA_DIAGNOSED	11:64070863:67070863	Variant	chr11_65005629_T_G	2.26339434334461	0.00204766227614731	65005629
disease_ALLERGY_ECZEMA_DIAGNOSED	11:64070863:67070863	Variant	chr11_65005789_C_T	0.00802765838872661	0.000392496111998308	65005789
disease_ALLERGY_ECZEMA_DIAGNOSED	11:64070863:67070863	Variant	chr11_65005824_G_A	0.00225023294012744	0.000443698803893715	65005824
disease_ALLERGY_ECZEMA_DIAGNOSED	11:64070863:67070863	Variant	chr11_65005991_G_A	0.479503268822144	0.000558398303844388	65005991
disease_ALLERGY_ECZEMA_DIAGNOSED	11:64070863:67070863	Variant	chr11_65006047_G_A	0.0417154691317094	0.000399990246099297	65006047
disease_ALLERGY_ECZEMA_DIAGNOSED	11:64070863:67070863	Variant	chr11_65007114_G_A	1.76954023768912	0.000977589305548938	65007114
disease_ALLERGY_ECZEMA_DIAGNOSED	11:64070863:67070863	Variant	chr11_65007389_T_G	1.22868652337118	0.00261601097102134	65007389
disease_ALLERGY_ECZEMA_DIAGNOSED	11:64070863:67070863	Variant	chr11_65007428_C_A	0.471414742732339	0.000661276350605285	65007428
disease_ALLERGY_ECZEMA_DIAGNOSED	11:64070863:67070863	Variant	chr11_65008188_A_G	0.00472212609430584	0.000422581003523709	65008188
disease_ALLERGY_ECZEMA_DIAGNOSED	11:64070863:67070863	Variant	chr11_65008989_AAAC_A	0.0103521911501952	0.000414931554680756	65008989
disease_ALLERGY_ECZEMA_DIAGNOSED	11:64070863:67070863	Variant	chr11_65008990_A_C	0.207627962691242	0.000402622325399152	65008990
disease_ALLERGY_ECZEMA_DIAGNOSED	11:64070863:67070863	Variant	chr11_65009160_T_C	0.165279471168063	0.000447315826134286	65009160
disease_ALLERGY_ECZEMA_DIAGNOSED	11:64070863:67070863	Variant	chr11_65009569_A_C	0.0526049831381943	0.000400497414343735	65009569
disease_ALLERGY_ECZEMA_DIAGNOSED	11:64070863:67070863	Variant	chr11_65009580_AAATAATAAT_A	0.163918231751406	0.000392198690970256	65009580
disease_ALLERGY_ECZEMA_DIAGNOSED	11:64070863:67070863	Variant	chr11_65009822_A_AAAT	0.026684644945945	0.000431690946761663	65009822
disease_ALLERGY_ECZEMA_DIAGNOSED	11:64070863:67070863	Variant	chr11_65009824_T_A	0.208267780268505	0.00047430922027054	65009824
disease_ALLERGY_ECZEMA_DIAGNOSED	11:64070863:67070863	Variant	chr11_65010754_C_T	0.0556938586994571	0.000408499176540946	65010754
disease_ALLERGY_ECZEMA_DIAGNOSED	11:64070863:67070863	Variant	chr11_65010793_C_T	1.31384317110168	0.00154074411071521	65010793
disease_ALLERGY_ECZEMA_DIAGNOSED	11:64070863:67070863	Variant	chr11_65011014_C_T	0.17185659932115	0.000449086755509603	65011014
disease_ALLERGY_ECZEMA_DIAGNOSED	11:64070863:67070863	Variant	chr11_65011386_A_C	0.0238983375883611	0.000416155198078603	65011386
disease_ALLERGY_ECZEMA_DIAGNOSED	11:64070863:67070863	Variant	chr11_65011924_G_A	0.232112431436702	0.000475107811545222	65011924
disease_ALLERGY_ECZEMA_DIAGNOSED	11:64070863:67070863	Variant	chr11_65012140_A_T	0.0682481711599034	0.000415519062023575	65012140
disease_ALLERGY_ECZEMA_DIAGNOSED	11:64070863:67070863	Variant	chr11_65012200_G_C	0.178520373786695	0.00045133566754521	65012200
disease_ALLERGY_ECZEMA_DIAGNOSED	11:64070863:67070863	Variant	chr11_65012565_CTTTTTTTTTTTTTT_C	0.263969373095937	0.000468049647874847	65012565
disease_ALLERGY_ECZEMA_DIAGNOSED	11:64070863:67070863	Variant	chr11_65013037_G_A	0.218402315653879	0.000468749424600693	65013037
disease_ALLERGY_ECZEMA_DIAGNOSED	11:64070863:67070863	Variant	chr11_65014317_C_G	1.77140591534893	0.00099057202712607	65014317
disease_ALLERGY_ECZEMA_DIAGNOSED	11:64070863:67070863	Variant	chr11_65014419_T_G	0.116037075519619	0.000429719726083694	65014419
disease_ALLERGY_ECZEMA_DIAGNOSED	11:64070863:67070863	Variant	chr11_65015016_C_T	0.0404223013608894	0.000408612701133901	65015016
disease_ALLERGY_ECZEMA_DIAGNOSED	11:64070863:67070863	Variant	chr11_65015416_C_T	1.26741913036721	0.00054245764157113	65015416
disease_ALLERGY_ECZEMA_DIAGNOSED	11:64070863:67070863	Variant	chr11_65015560_C_CGT	0.169697598584834	0.000448545062325846	65015560
disease_ALLERGY_ECZEMA_DIAGNOSED	11:64070863:67070863	Variant	chr11_65015765_T_C	0.157661803280811	0.000444087225645662	65015765
disease_ALLERGY_ECZEMA_DIAGNOSED	11:64070863:67070863	Variant	chr11_65015913_C_A	0.53098766980076	0.000467327803674237	65015913
disease_ALLERGY_ECZEMA_DIAGNOSED	11:64070863:67070863	Variant	chr11_65016066_A_G	1.60200577342812	0.0015912586794484	65016066
disease_ALLERGY_ECZEMA_DIAGNOSED	11:64070863:67070863	Variant	chr11_65016173_G_C	0.0393541150238634	0.000407913147326463	65016173
disease_ALLERGY_ECZEMA_DIAGNOSED	11:64070863:67070863	Variant	chr11_65016282_A_G	0.733737037527318	0.000491137938387801	65016282
disease_ALLERGY_ECZEMA_DIAGNOSED	11:64070863:67070863	Variant	chr11_65017361_G_A	0.0298638881176273	0.000405948528286905	65017361
disease_ALLERGY_ECZEMA_DIAGNOSED	11:64070863:67070863	Variant	chr11_65018337_A_C	0.136463447328482	0.000435778658538951	65018337
disease_ALLERGY_ECZEMA_DIAGNOSED	11:64070863:67070863	Variant	chr11_65019411_G_A	0.125456169445529	0.000432098610064062	65019411
disease_ALLERGY_ECZEMA_DIAGNOSED	11:64070863:67070863	Variant	chr11_65019885_A_G	0.0569744321717002	0.000407634412344299	65019885
disease_ALLERGY_ECZEMA_DIAGNOSED	11:64070863:67070863	Variant	chr11_65019891_G_A	1.84911013438707	0.00105262578544682	65019891
disease_ALLERGY_ECZEMA_DIAGNOSED	11:64070863:67070863	Variant	chr11_65020286_C_G	0.139206690181315	0.000399428603948393	65020286
disease_ALLERGY_ECZEMA_DIAGNOSED	11:64070863:67070863	Variant	chr11_65020408_T_C	0.0460582300808493	0.00040932808809517	65020408
disease_ALLERGY_ECZEMA_DIAGNOSED	11:64070863:67070863	Variant	chr11_65020798_C_T	0.0473912844772154	0.000396904124080147	65020798
disease_ALLERGY_ECZEMA_DIAGNOSED	11:64070863:67070863	Variant	chr11_65021526_A_T	0.0590932853955654	0.000403564267473939	65021526
disease_ALLERGY_ECZEMA_DIAGNOSED	11:64070863:67070863	Variant	chr11_65021605_A_C	0.00935536217833748	0.000413652615926374	65021605
disease_ALLERGY_ECZEMA_DIAGNOSED	11:64070863:67070863	Variant	chr11_65021722_T_C	0.0740020209512079	0.000400990023338851	65021722
disease_ALLERGY_ECZEMA_DIAGNOSED	11:64070863:67070863	Variant	chr11_65021750_C_T	0.665594664652682	0.000483685507684725	65021750
disease_ALLERGY_ECZEMA_DIAGNOSED	11:64070863:67070863	Variant	chr11_65021898_C_A	1.10863874412942	0.000417469917556051	65021898
disease_ALLERGY_ECZEMA_DIAGNOSED	11:64070863:67070863	Variant	chr11_65022667_G_A	0.067760314736637	0.000409742192026105	65022667
disease_ALLERGY_ECZEMA_DIAGNOSED	11:64070863:67070863	Variant	chr11_65022735_A_G	0.589511267380644	0.000629605185010221	65022735
disease_ALLERGY_ECZEMA_DIAGNOSED	11:64070863:67070863	Variant	chr11_65023388_C_T	1.18383553479523	0.000429017923664485	65023388
disease_ALLERGY_ECZEMA_DIAGNOSED	11:64070863:67070863	Variant	chr11_65023594_C_A	1.55098334941878	0.00160278669165104	65023594
disease_ALLERGY_ECZEMA_DIAGNOSED	11:64070863:67070863	Variant	chr11_65024113_C_A	0.0161014081016924	0.000402797078400681	65024113
disease_ALLERGY_ECZEMA_DIAGNOSED	11:64070863:67070863	Variant	chr11_65024292_C_T	0.065161027829146	0.000414173577397791	65024292
disease_ALLERGY_ECZEMA_DIAGNOSED	11:64070863:67070863	Variant	chr11_65024782_A_G	0.0715500924366464	0.00040068509959279	65024782
disease_ALLERGY_ECZEMA_DIAGNOSED	11:64070863:67070863	Variant	chr11_65025072_C_T	0.0102560638866976	0.000403880775625869	65025072
disease_ALLERGY_ECZEMA_DIAGNOSED	11:64070863:67070863	Variant	chr11_65025091_A_G	0.105734590188597	0.000536060899416542	65025091
disease_ALLERGY_ECZEMA_DIAGNOSED	11:64070863:67070863	Variant	chr11_65025114_G_C	1.18765585780783	0.00156481235005676	65025114
disease_ALLERGY_ECZEMA_DIAGNOSED	11:64070863:67070863	Variant	chr11_65025367_G_A	0.0635389527223933	0.000401994272960555	65025367
disease_ALLERGY_ECZEMA_DIAGNOSED	11:64070863:67070863	Variant	chr11_65025679_ACCACT_A	0.062740596903678	0.000572284216244572	65025679
disease_ALLERGY_ECZEMA_DIAGNOSED	11:64070863:67070863	Variant	chr11_65025717_C_T	0.105476888098798	0.000537184180720581	65025717
disease_ALLERGY_ECZEMA_DIAGNOSED	11:64070863:67070863	Variant	chr11_65025806_C_T	0.00699377304039533	0.000403266507043434	65025806
disease_ALLERGY_ECZEMA_DIAGNOSED	11:64070863:67070863	Variant	chr11_65026068_G_A	0.440278722355123	0.000438579286339965	65026068
disease_ALLERGY_ECZEMA_DIAGNOSED	11:64070863:67070863	Variant	chr11_65026266_G_A	0.0572491862118672	0.000402881739279549	65026266
disease_ALLERGY_ECZEMA_DIAGNOSED	11:64070863:67070863	Variant	chr11_65026393_C_T	0.102182062114455	0.000539562454709577	65026393
disease_ALLERGY_ECZEMA_DIAGNOSED	11:64070863:67070863	Variant	chr11_65026488_A_G	0.104869151987007	0.000537059084514325	65026488
disease_ALLERGY_ECZEMA_DIAGNOSED	11:64070863:67070863	Variant	chr11_65027064_C_G	0.106346822431262	0.000535848739650184	65027064
disease_ALLERGY_ECZEMA_DIAGNOSED	11:64070863:67070863	Variant	chr11_65027296_C_T	0.549239828398498	0.000508293355976178	65027296
disease_ALLERGY_ECZEMA_DIAGNOSED	11:64070863:67070863	Variant	chr11_65027378_A_AC	0.0820568222010662	0.000557462161612712	65027378
disease_ALLERGY_ECZEMA_DIAGNOSED	11:64070863:67070863	Variant	chr11_65027446_T_TG	0.0300525473353349	0.00042903278877104	65027446
disease_ALLERGY_ECZEMA_DIAGNOSED	11:64070863:67070863	Variant	chr11_65028132_G_A	0.102481645506476	0.00039230608781208	65028132
disease_ALLERGY_ECZEMA_DIAGNOSED	11:64070863:67070863	Variant	chr11_65028300_C_A	0.112890437156782	0.000547215829399144	65028300
disease_ALLERGY_ECZEMA_DIAGNOSED	11:64070863:67070863	Variant	chr11_65028405_G_A	0.0598356674775946	0.00039363036211284	65028405
disease_ALLERGY_ECZEMA_DIAGNOSED	11:64070863:67070863	Variant	chr11_65028502_C_T	0.0874177400087528	0.000398186718846774	65028502
disease_ALLERGY_ECZEMA_DIAGNOSED	11:64070863:67070863	Variant	chr11_65028921_A_G	0.0428551397682363	0.000398276059075654	65028921
disease_ALLERGY_ECZEMA_DIAGNOSED	11:64070863:67070863	Variant	chr11_65029248_C_T	1.45050898749514	0.00322490834189776	65029248
disease_ALLERGY_ECZEMA_DIAGNOSED	11:64070863:67070863	Variant	chr11_65029523_C_T	0.0602169666898132	0.000403569203835353	65029523
disease_ALLERGY_ECZEMA_DIAGNOSED	11:64070863:67070863	Variant	chr11_65029637_T_C	0.0496203165294018	0.000610397698670819	65029637
disease_ALLERGY_ECZEMA_DIAGNOSED	11:64070863:67070863	Variant	chr11_65030091_G_T	0.0748380663114201	0.000587747038785527	65030091
disease_ALLERGY_ECZEMA_DIAGNOSED	11:64070863:67070863	Variant	chr11_65030304_G_A	0.0731853461611544	0.000590186781157561	65030304
disease_ALLERGY_ECZEMA_DIAGNOSED	11:64070863:67070863	Variant	chr11_65030476_C_T	0.125950912149028	0.000545319480874609	65030476
disease_ALLERGY_ECZEMA_DIAGNOSED	11:64070863:67070863	Variant	chr11_65030534_G_A	0.118191368374141	0.000549459658984455	65030534
disease_ALLERGY_ECZEMA_DIAGNOSED	11:64070863:67070863	Variant	chr11_65030591_T_C	0.0761643613450894	0.000587652781147289	65030591
disease_ALLERGY_ECZEMA_DIAGNOSED	11:64070863:67070863	Variant	chr11_65030918_A_T	0.0750126970942377	0.000588741986375738	65030918
disease_ALLERGY_ECZEMA_DIAGNOSED	11:64070863:67070863	Variant	chr11_65031156_A_G	0.0751787513007952	0.000588586084314254	65031156
disease_ALLERGY_ECZEMA_DIAGNOSED	11:64070863:67070863	Variant	chr11_65031275_G_A	0.201591127990663	0.000446568173611119	65031275
disease_ALLERGY_ECZEMA_DIAGNOSED	11:64070863:67070863	Variant	chr11_65031366_C_T	0.214098220067199	0.000450971415324402	65031366
disease_ALLERGY_ECZEMA_DIAGNOSED	11:64070863:67070863	Variant	chr11_65031576_T_G	0.074519973409732	0.000589383180500279	65031576
disease_ALLERGY_ECZEMA_DIAGNOSED	11:64070863:67070863	Variant	chr11_65031761_A_G	0.0284607608095505	0.000428856685837753	65031761
disease_ALLERGY_ECZEMA_DIAGNOSED	11:64070863:67070863	Variant	chr11_65031987_G_A	0.272204986831278	0.00039376289090211	65031987
disease_ALLERGY_ECZEMA_DIAGNOSED	11:64070863:67070863	Variant	chr11_65032257_G_A	0.042433772413074	0.000450731158571741	65032257
disease_ALLERGY_ECZEMA_DIAGNOSED	11:64070863:67070863	Variant	chr11_65032317_C_T	0.00379229184141845	0.000406599207896817	65032317
disease_ALLERGY_ECZEMA_DIAGNOSED	11:64070863:67070863	Variant	chr11_65032351_G_A	0.0785075346631898	0.000585946811493029	65032351
disease_ALLERGY_ECZEMA_DIAGNOSED	11:64070863:67070863	Variant	chr11_65032369_A_G	0.0769513993695415	0.000587519149669291	65032369
disease_ALLERGY_ECZEMA_DIAGNOSED	11:64070863:67070863	Variant	chr11_65032419_T_C	0.0800103914361499	0.000584319063247339	65032419
disease_ALLERGY_ECZEMA_DIAGNOSED	11:64070863:67070863	Variant	chr11_65032422_A_C	0.0404654537479781	0.000434261336113716	65032422
disease_ALLERGY_ECZEMA_DIAGNOSED	11:64070863:67070863	Variant	chr11_65032526_T_C	0.0176279303588298	0.000403450236053469	65032526
disease_ALLERGY_ECZEMA_DIAGNOSED	11:64070863:67070863	Variant	chr11_65032966_T_C	0.0349729995959923	0.000399341321045097	65032966
disease_ALLERGY_ECZEMA_DIAGNOSED	11:64070863:67070863	Variant	chr11_65032972_T_G	0.0382860742733929	0.000408728517238488	65032972
disease_ALLERGY_ECZEMA_DIAGNOSED	11:64070863:67070863	Variant	chr11_65033682_G_C	1.44527517939517	0.00072350820559323	65033682
disease_ALLERGY_ECZEMA_DIAGNOSED	11:64070863:67070863	Variant	chr11_65033868_C_T	0.0440571981890877	0.000449923385857995	65033868
disease_ALLERGY_ECZEMA_DIAGNOSED	11:64070863:67070863	Variant	chr11_65034667_A_G	0.695552573702581	0.000392336879573461	65034667
disease_ALLERGY_ECZEMA_DIAGNOSED	11:64070863:67070863	Variant	chr11_65034916_A_C	0.00298034979975566	0.000404619528140965	65034916
disease_ALLERGY_ECZEMA_DIAGNOSED	11:64070863:67070863	Variant	chr11_65035371_A_G	0.364239013166628	0.000648439609788031	65035371
disease_ALLERGY_ECZEMA_DIAGNOSED	11:64070863:67070863	Variant	chr11_65035734_C_T	0.138222633536892	0.00053576709982999	65035734
disease_ALLERGY_ECZEMA_DIAGNOSED	11:64070863:67070863	Variant	chr11_65035770_G_C	0.293337196466396	0.000395162626547858	65035770
disease_ALLERGY_ECZEMA_DIAGNOSED	11:64070863:67070863	Variant	chr11_65035798_G_A	0.122511114111668	0.000550566929342164	65035798
disease_ALLERGY_ECZEMA_DIAGNOSED	11:64070863:67070863	Variant	chr11_65035879_A_G	0.0269446716297154	0.000432099421087697	65035879
disease_ALLERGY_ECZEMA_DIAGNOSED	11:64070863:67070863	Variant	chr11_65036165_A_G	0.140461717417757	0.000534266051611778	65036165
disease_ALLERGY_ECZEMA_DIAGNOSED	11:64070863:67070863	Variant	chr11_65036320_G_C	0.140022328731184	0.000535233085383265	65036320
disease_ALLERGY_ECZEMA_DIAGNOSED	11:64070863:67070863	Variant	chr11_65036560_C_T	0.192799301779552	0.000502419412801982	65036560
disease_ALLERGY_ECZEMA_DIAGNOSED	11:64070863:67070863	Variant	chr11_65036760_G_A	0.0656472283879293	0.000394485196391495	65036760
disease_ALLERGY_ECZEMA_DIAGNOSED	11:64070863:67070863	Variant	chr11_65036766_C_T	0.14899690777261	0.000528952911573116	65036766
disease_ALLERGY_ECZEMA_DIAGNOSED	11:64070863:67070863	Variant	chr11_65036808_G_T	0.155568480328994	0.000523873931839133	65036808
disease_ALLERGY_ECZEMA_DIAGNOSED	11:64070863:67070863	Variant	chr11_65037218_T_A	0.025047981504073	0.000432270904785644	65037218
disease_ALLERGY_ECZEMA_DIAGNOSED	11:64070863:67070863	Variant	chr11_65037696_C_T	0.0566924865364018	0.000394799627956053	65037696
disease_ALLERGY_ECZEMA_DIAGNOSED	11:64070863:67070863	Variant	chr11_65038798_C_T	0.181336322066732	0.000507556857118706	65038798
disease_ALLERGY_ECZEMA_DIAGNOSED	11:64070863:67070863	Variant	chr11_65039224_TA_T	0.105393582404289	0.000426117018338957	65039224
disease_ALLERGY_ECZEMA_DIAGNOSED	11:64070863:67070863	Variant	chr11_65039229_A_T	0.019833875263154	0.000426404570479439	65039229
disease_ALLERGY_ECZEMA_DIAGNOSED	11:64070863:67070863	Variant	chr11_65039533_T_A	0.140002566380261	0.000537054314532989	65039533
disease_ALLERGY_ECZEMA_DIAGNOSED	11:64070863:67070863	Variant	chr11_65039664_G_A	0.140121112435078	0.000536877329823272	65039664
disease_ALLERGY_ECZEMA_DIAGNOSED	11:64070863:67070863	Variant	chr11_65039763_C_T	0.129817294200313	0.000544502301844214	65039763
disease_ALLERGY_ECZEMA_DIAGNOSED	11:64070863:67070863	Variant	chr11_65039806_A_C	0.139575624868591	0.000537364638340586	65039806
disease_ALLERGY_ECZEMA_DIAGNOSED	11:64070863:67070863	Variant	chr11_65039822_G_A	0.07469286677326	0.00039410790441617	65039822
disease_ALLERGY_ECZEMA_DIAGNOSED	11:64070863:67070863	Variant	chr11_65039975_A_C	0.143023081155717	0.000535227911174282	65039975
disease_ALLERGY_ECZEMA_DIAGNOSED	11:64070863:67070863	Variant	chr11_65040069_G_A	0.0805801968700991	0.000393733972689695	65040069
disease_ALLERGY_ECZEMA_DIAGNOSED	11:64070863:67070863	Variant	chr11_65040345_T_G	0.708232322809967	0.000552154686907385	65040345
disease_ALLERGY_ECZEMA_DIAGNOSED	11:64070863:67070863	Variant	chr11_65040740_T_TC	0.151801463387379	0.000530773212457438	65040740
disease_ALLERGY_ECZEMA_DIAGNOSED	11:64070863:67070863	Variant	chr11_65040880_AGCCCC_A	0.102406253947152	0.00039262389819381	65040880
disease_ALLERGY_ECZEMA_DIAGNOSED	11:64070863:67070863	Variant	chr11_65040960_C_T	0.0343785023291487	0.000398177955671978	65040960
disease_ALLERGY_ECZEMA_DIAGNOSED	11:64070863:67070863	Variant	chr11_65041175_A_C	0.140173353312856	0.00053632130624269	65041175
disease_ALLERGY_ECZEMA_DIAGNOSED	11:64070863:67070863	Variant	chr11_65041209_AC_A	0.148726370660311	0.000531966930556133	65041209
disease_ALLERGY_ECZEMA_DIAGNOSED	11:64070863:67070863	Variant	chr11_65041572_C_T	0.00778123796912209	0.000426343526944569	65041572
disease_ALLERGY_ECZEMA_DIAGNOSED	11:64070863:67070863	Variant	chr11_65041661_T_G	0.158231315517344	0.000526256400402532	65041661
disease_ALLERGY_ECZEMA_DIAGNOSED	11:64070863:67070863	Variant	chr11_65041695_A_G	0.0555977299146071	0.000395538259529601	65041695
disease_ALLERGY_ECZEMA_DIAGNOSED	11:64070863:67070863	Variant	chr11_65041969_C_T	0.125333818995238	0.000392192187759323	65041969
disease_ALLERGY_ECZEMA_DIAGNOSED	11:64070863:67070863	Variant	chr11_65042084_A_G	0.0535292142779811	0.00039594417301909	65042084
disease_ALLERGY_ECZEMA_DIAGNOSED	11:64070863:67070863	Variant	chr11_65042109_CTT_C	0.0270032921119672	0.000433020314785655	65042109
disease_ALLERGY_ECZEMA_DIAGNOSED	11:64070863:67070863	Variant	chr11_65042649_C_A	0.00623634483765806	0.000405536381695767	65042649
disease_ALLERGY_ECZEMA_DIAGNOSED	11:64070863:67070863	Variant	chr11_65042763_A_C	0.00644338859564391	0.000405584970196694	65042763
disease_ALLERGY_ECZEMA_DIAGNOSED	11:64070863:67070863	Variant	chr11_65042831_T_C	0.0275666283311275	0.000433148044332522	65042831
disease_ALLERGY_ECZEMA_DIAGNOSED	11:64070863:67070863	Variant	chr11_65043098_C_T	0.672739674255339	0.000542607073466459	65043098
disease_ALLERGY_ECZEMA_DIAGNOSED	11:64070863:67070863	Variant	chr11_65043299_A_G	0.116181319855135	0.0003923081135624	65043299
disease_ALLERGY_ECZEMA_DIAGNOSED	11:64070863:67070863	Variant	chr11_65044428_C_T	0.161172790753786	0.000445649399517507	65044428
disease_ALLERGY_ECZEMA_DIAGNOSED	11:64070863:67070863	Variant	chr11_65044479_T_A	0.21286518686544	0.000392264137458009	65044479
disease_ALLERGY_ECZEMA_DIAGNOSED	11:64070863:67070863	Variant	chr11_65045385_G_A	0.124965579259907	0.000552188652694103	65045385
disease_ALLERGY_ECZEMA_DIAGNOSED	11:64070863:67070863	Variant	chr11_65046213_G_C	0.28413294121383	0.000529453115387287	65046213
disease_ALLERGY_ECZEMA_DIAGNOSED	11:64070863:67070863	Variant	chr11_65046953_G_A	0.0672151042278058	0.000451097890454483	65046953
disease_ALLERGY_ECZEMA_DIAGNOSED	11:64070863:67070863	Variant	chr11_65047009_G_A	0.3845102113409	0.000399569391948376	65047009
disease_ALLERGY_ECZEMA_DIAGNOSED	11:64070863:67070863	Variant	chr11_65047341_T_G	0.0629942470998627	0.000445095434367397	65047341
disease_ALLERGY_ECZEMA_DIAGNOSED	11:64070863:67070863	Variant	chr11_65048512_G_A	0.0666128327643806	0.000398867708111508	65048512
disease_ALLERGY_ECZEMA_DIAGNOSED	11:64070863:67070863	Variant	chr11_65048673_C_G	0.111939246490681	0.000439225890469421	65048673
disease_ALLERGY_ECZEMA_DIAGNOSED	11:64070863:67070863	Variant	chr11_65049311_G_A	0.0122748796408786	0.000407079989892732	65049311
disease_ALLERGY_ECZEMA_DIAGNOSED	11:64070863:67070863	Variant	chr11_65051696_G_A	0.0249878027335461	0.000432318710708436	65051696
disease_ALLERGY_ECZEMA_DIAGNOSED	11:64070863:67070863	Variant	chr11_65051746_A_G	0.00870191547526037	0.000426589368466437	65051746
disease_ALLERGY_ECZEMA_DIAGNOSED	11:64070863:67070863	Variant	chr11_65052392_C_T	0.53575855427697	0.000838547540223408	65052392
disease_ALLERGY_ECZEMA_DIAGNOSED	11:64070863:67070863	Variant	chr11_65052811_C_T	0.00141096941654991	0.000422363223819237	65052811
disease_ALLERGY_ECZEMA_DIAGNOSED	11:64070863:67070863	Variant	chr11_65053182_C_T	0.0862683522749503	0.000393502842520904	65053182
disease_ALLERGY_ECZEMA_DIAGNOSED	11:64070863:67070863	Variant	chr11_65053474_G_C	0.00497353316750154	0.000404189461815579	65053474
disease_ALLERGY_ECZEMA_DIAGNOSED	11:64070863:67070863	Variant	chr11_65055322_A_G	0.0094048884735732	0.000406386177557261	65055322
disease_ALLERGY_ECZEMA_DIAGNOSED	11:64070863:67070863	Variant	chr11_65055351_C_T	0.0075344893352597	0.000405941001250013	65055351
disease_ALLERGY_ECZEMA_DIAGNOSED	11:64070863:67070863	Variant	chr11_65056707_C_T	0.158186603278667	0.000401188823933047	65056707
disease_ALLERGY_ECZEMA_DIAGNOSED	11:64070863:67070863	Variant	chr11_65056712_CTTTTTTT_C	0.0562491229642962	0.000407098605538818	65056712
disease_ALLERGY_ECZEMA_DIAGNOSED	11:64070863:67070863	Variant	chr11_65057149_C_T	0.400615329145619	0.00039975656735709	65057149
disease_ALLERGY_ECZEMA_DIAGNOSED	11:64070863:67070863	Variant	chr11_65057222_C_T	0.120632925362299	0.000486019182938376	65057222
disease_ALLERGY_ECZEMA_DIAGNOSED	11:64070863:67070863	Variant	chr11_65057338_C_T	0.152575477793947	0.000403731765475999	65057338
disease_ALLERGY_ECZEMA_DIAGNOSED	11:64070863:67070863	Variant	chr11_65057771_G_A	0.644165710473724	0.000586952019099942	65057771
disease_ALLERGY_ECZEMA_DIAGNOSED	11:64070863:67070863	Variant	chr11_65059312_T_C	0.382214580535012	0.000421419150271652	65059312
disease_ALLERGY_ECZEMA_DIAGNOSED	11:64070863:67070863	Variant	chr11_65059615_C_T	0.0143182896483931	0.000435448696523193	65059615
disease_ALLERGY_ECZEMA_DIAGNOSED	11:64070863:67070863	Variant	chr11_65059921_A_T	0.0152578885247345	0.000399312491863303	65059921
disease_ALLERGY_ECZEMA_DIAGNOSED	11:64070863:67070863	Variant	chr11_65060051_T_G	0.0929670817594895	0.000432628100417221	65060051
disease_ALLERGY_ECZEMA_DIAGNOSED	11:64070863:67070863	Variant	chr11_65060236_T_A	0.265857247112862	0.000554829723719688	65060236
disease_ALLERGY_ECZEMA_DIAGNOSED	11:64070863:67070863	Variant	chr11_65060907_C_G	0.744571422575766	0.000454276490711466	65060907
disease_ALLERGY_ECZEMA_DIAGNOSED	11:64070863:67070863	Variant	chr11_65060941_C_T	0.0584503745204889	0.000444530653537614	65060941
disease_ALLERGY_ECZEMA_DIAGNOSED	11:64070863:67070863	Variant	chr11_65061083_A_G	0.0583466711949774	0.000444669984235735	65061083
disease_ALLERGY_ECZEMA_DIAGNOSED	11:64070863:67070863	Variant	chr11_65061370_C_T	0.0442486007591377	0.00041143899698043	65061370
disease_ALLERGY_ECZEMA_DIAGNOSED	11:64070863:67070863	Variant	chr11_65061503_G_A	0.0529176174660296	0.000413808152740326	65061503
disease_ALLERGY_ECZEMA_DIAGNOSED	11:64070863:67070863	Variant	chr11_65061791_A_C	0.0589718880143465	0.000444091294099807	65061791
disease_ALLERGY_ECZEMA_DIAGNOSED	11:64070863:67070863	Variant	chr11_65061792_A_C	0.170277699608431	0.000392519561848614	65061792
disease_ALLERGY_ECZEMA_DIAGNOSED	11:64070863:67070863	Variant	chr11_65062922_A_G	0.0645581327649453	0.000393427848662403	65062922
disease_ALLERGY_ECZEMA_DIAGNOSED	11:64070863:67070863	Variant	chr11_65063477_A_T	0.151287856109607	0.000531170651278893	65063477
disease_ALLERGY_ECZEMA_DIAGNOSED	11:64070863:67070863	Variant	chr11_65063517_TG_T	0.451434586665108	0.000404963216146484	65063517
disease_ALLERGY_ECZEMA_DIAGNOSED	11:64070863:67070863	Variant	chr11_65063541_A_G	0.610929239143045	0.000408227759191593	65063541
disease_ALLERGY_ECZEMA_DIAGNOSED	11:64070863:67070863	Variant	chr11_65063613_C_T	0.0860698914694233	0.000393207834208558	65063613
disease_ALLERGY_ECZEMA_DIAGNOSED	11:64070863:67070863	Variant	chr11_65064417_CA_C	0.469682726682751	0.000537400769494777	65064417
disease_ALLERGY_ECZEMA_DIAGNOSED	11:64070863:67070863	Variant	chr11_65064537_T_C	0.413854070971135	0.000579653096064292	65064537
disease_ALLERGY_ECZEMA_DIAGNOSED	11:64070863:67070863	Variant	chr11_65064557_C_T	0.149935777374758	0.000532086339688048	65064557
disease_ALLERGY_ECZEMA_DIAGNOSED	11:64070863:67070863	Variant	chr11_65064622_GC_G	0.528342011297333	0.000416315397209469	65064622
disease_ALLERGY_ECZEMA_DIAGNOSED	11:64070863:67070863	Variant	chr11_65064791_C_G	0.502140571110025	0.000714721450841092	65064791
disease_ALLERGY_ECZEMA_DIAGNOSED	11:64070863:67070863	Variant	chr11_65064950_C_T	0.102982688943395	0.000432696463804395	65064950
disease_ALLERGY_ECZEMA_DIAGNOSED	11:64070863:67070863	Variant	chr11_65065024_A_G	0.149917500825493	0.000532132854505115	65065024
disease_ALLERGY_ECZEMA_DIAGNOSED	11:64070863:67070863	Variant	chr11_65065467_T_C	0.0350408340786352	0.000392575985769165	65065467
disease_ALLERGY_ECZEMA_DIAGNOSED	11:64070863:67070863	Variant	chr11_65065485_C_T	0.0788597847266804	0.000436316298615372	65065485
disease_ALLERGY_ECZEMA_DIAGNOSED	11:64070863:67070863	Variant	chr11_65065819_C_A	0.0945052774376725	0.000393531126651217	65065819
disease_ALLERGY_ECZEMA_DIAGNOSED	11:64070863:67070863	Variant	chr11_65066463_G_A	0.00047206928773385	0.000399662273454753	65066463
disease_ALLERGY_ECZEMA_DIAGNOSED	11:64070863:67070863	Variant	chr11_65067834_C_A	0.104487486114929	0.00039908955279139	65067834
disease_ALLERGY_ECZEMA_DIAGNOSED	11:64070863:67070863	Variant	chr11_65067860_C_CAGA	0.104767833456192	0.000428659786103265	65067860
disease_ALLERGY_ECZEMA_DIAGNOSED	11:64070863:67070863	Variant	chr11_65067861_T_G	0.120634337802166	0.000424135802338145	65067861
disease_ALLERGY_ECZEMA_DIAGNOSED	11:64070863:67070863	Variant	chr11_65067943_C_G	0.0690653730863352	0.000393138203300692	65067943
disease_ALLERGY_ECZEMA_DIAGNOSED	11:64070863:67070863	Variant	chr11_65068089_G_A	0.206425911440034	0.000447991959324328	65068089
disease_ALLERGY_ECZEMA_DIAGNOSED	11:64070863:67070863	Variant	chr11_65068560_G_A	1.14686388614781	0.00061022444343151	65068560
disease_ALLERGY_ECZEMA_DIAGNOSED	11:64070863:67070863	Variant	chr11_65068735_C_G	0.0667956702348352	0.000393266896072328	65068735
disease_ALLERGY_ECZEMA_DIAGNOSED	11:64070863:67070863	Variant	chr11_65068913_T_C	0.111692819979482	0.000436483579580856	65068913
disease_ALLERGY_ECZEMA_DIAGNOSED	11:64070863:67070863	Variant	chr11_65068994_C_T	0.354958311784002	0.000413342829163986	65068994
disease_ALLERGY_ECZEMA_DIAGNOSED	11:64070863:67070863	Variant	chr11_65069344_T_C	0.0826327917939009	0.000434890208704616	65069344
disease_ALLERGY_ECZEMA_DIAGNOSED	11:64070863:67070863	Variant	chr11_65069399_GGGGCTTGTGGCCT_G	0.0489657077396198	0.000448433922833643	65069399
disease_ALLERGY_ECZEMA_DIAGNOSED	11:64070863:67070863	Variant	chr11_65069898_C_T	0.0952334670417896	0.000423979637443171	65069898
disease_ALLERGY_ECZEMA_DIAGNOSED	11:64070863:67070863	Variant	chr11_65070274_G_A	0.144787572680404	0.000536102958555106	65070274
disease_ALLERGY_ECZEMA_DIAGNOSED	11:64070863:67070863	Variant	chr11_65070701_C_T	0.000577277090617607	0.000399624254867422	65070701
disease_ALLERGY_ECZEMA_DIAGNOSED	11:64070863:67070863	Variant	chr11_65071211_A_G	0.412899980706061	0.000488435790349345	65071211
disease_ALLERGY_ECZEMA_DIAGNOSED	11:64070863:67070863	Variant	chr11_65071217_T_C	0.405818602595513	0.000485599155369353	65071217
disease_ALLERGY_ECZEMA_DIAGNOSED	11:64070863:67070863	Variant	chr11_65071237_C_T	0.108977539630299	0.000392522808191769	65071237
disease_ALLERGY_ECZEMA_DIAGNOSED	11:64070863:67070863	Variant	chr11_65071360_T_C	0.315570066976982	0.000442933395908812	65071360
disease_ALLERGY_ECZEMA_DIAGNOSED	11:64070863:67070863	Variant	chr11_65071361_T_C	0.25821680305689	0.000595765409494873	65071361
disease_ALLERGY_ECZEMA_DIAGNOSED	11:64070863:67070863	Variant	chr11_65071565_G_A	0.0754179504898123	0.000437786565282274	65071565
disease_ALLERGY_ECZEMA_DIAGNOSED	11:64070863:67070863	Variant	chr11_65071911_CA_C	0.465436821820444	0.000406728479559346	65071911
disease_ALLERGY_ECZEMA_DIAGNOSED	11:64070863:67070863	Variant	chr11_65071942_C_T	0.115696928779378	0.000437945470911217	65071942
disease_ALLERGY_ECZEMA_DIAGNOSED	11:64070863:67070863	Variant	chr11_65072189_T_C	0.286962550495203	0.000392328362869332	65072189
disease_ALLERGY_ECZEMA_DIAGNOSED	11:64070863:67070863	Variant	chr11_65072225_A_C	0.143156280353066	0.00053759581054705	65072225
disease_ALLERGY_ECZEMA_DIAGNOSED	11:64070863:67070863	Variant	chr11_65072617_T_C	0.832697231434327	0.00133096819248317	65072617
disease_ALLERGY_ECZEMA_DIAGNOSED	11:64070863:67070863	Variant	chr11_65073133_C_T	0.120845155321143	0.000424065727962106	65073133
disease_ALLERGY_ECZEMA_DIAGNOSED	11:64070863:67070863	Variant	chr11_65073393_T_C	0.0748206865100934	0.000392775427303939	65073393
disease_ALLERGY_ECZEMA_DIAGNOSED	11:64070863:67070863	Variant	chr11_65074350_A_G	0.136170058283847	0.000543252750716728	65074350
disease_ALLERGY_ECZEMA_DIAGNOSED	11:64070863:67070863	Variant	chr11_65074543_C_T	0.08521793055082	0.000434055866085035	65074543
disease_ALLERGY_ECZEMA_DIAGNOSED	11:64070863:67070863	Variant	chr11_65074828_A_G	0.142445976874297	0.000540004820974426	65074828
disease_ALLERGY_ECZEMA_DIAGNOSED	11:64070863:67070863	Variant	chr11_65074852_G_A	0.00690882410669358	0.000405653127833047	65074852
disease_ALLERGY_ECZEMA_DIAGNOSED	11:64070863:67070863	Variant	chr11_65074987_G_A	0.443453931097345	0.000448012936532535	65074987
disease_ALLERGY_ECZEMA_DIAGNOSED	11:64070863:67070863	Variant	chr11_65075172_G_A	0.00747338768508357	0.000405785065161058	65075172
disease_ALLERGY_ECZEMA_DIAGNOSED	11:64070863:67070863	Variant	chr11_65075515_C_T	0.0041538546628026	0.00039942444836104	65075515
disease_ALLERGY_ECZEMA_DIAGNOSED	11:64070863:67070863	Variant	chr11_65075900_A_G	1.04954565547247	0.000608004577080836	65075900
disease_ALLERGY_ECZEMA_DIAGNOSED	11:64070863:67070863	Variant	chr11_65075909_G_A	0.132686640492749	0.000420730618467318	65075909
disease_ALLERGY_ECZEMA_DIAGNOSED	11:64070863:67070863	Variant	chr11_65076091_C_T	0.00751394913446748	0.000405884581945382	65076091
disease_ALLERGY_ECZEMA_DIAGNOSED	11:64070863:67070863	Variant	chr11_65076299_T_TAG	0.134628566857992	0.000544442174917067	65076299
disease_ALLERGY_ECZEMA_DIAGNOSED	11:64070863:67070863	Variant	chr11_65076304_A_G	0.00402380016968055	0.000399344885990262	65076304
disease_ALLERGY_ECZEMA_DIAGNOSED	11:64070863:67070863	Variant	chr11_65076787_C_T	0.128993411025528	0.000408303368363738	65076787
disease_ALLERGY_ECZEMA_DIAGNOSED	11:64070863:67070863	Variant	chr11_65077966_C_A	0.000485071129158681	0.000400032746635464	65077966
disease_ALLERGY_ECZEMA_DIAGNOSED	11:64070863:67070863	Variant	chr11_65078098_C_T	1.05045677576734	0.000579966987552661	65078098
disease_ALLERGY_ECZEMA_DIAGNOSED	11:64070863:67070863	Variant	chr11_65078164_C_T	1.85476657649494	0.000584317928392559	65078164
disease_ALLERGY_ECZEMA_DIAGNOSED	11:64070863:67070863	Variant	chr11_65078680_C_T	0.505153227761874	0.000412396841786984	65078680
disease_ALLERGY_ECZEMA_DIAGNOSED	11:64070863:67070863	Variant	chr11_65078945_C_T	0.051048996933512	0.000401069185020967	65078945
disease_ALLERGY_ECZEMA_DIAGNOSED	11:64070863:67070863	Variant	chr11_65079097_C_T	1.36313916824535	0.00322026819527746	65079097
disease_ALLERGY_ECZEMA_DIAGNOSED	11:64070863:67070863	Variant	chr11_65079246_C_T	0.131337246136551	0.000420923901552706	65079246
disease_ALLERGY_ECZEMA_DIAGNOSED	11:64070863:67070863	Variant	chr11_65080620_T_A	0.0436568588686599	0.000404791091430901	65080620
disease_ALLERGY_ECZEMA_DIAGNOSED	11:64070863:67070863	Variant	chr11_65081001_C_G	0.0381250570507996	0.00041579196573893	65081001
disease_ALLERGY_ECZEMA_DIAGNOSED	11:64070863:67070863	Variant	chr11_65081313_A_AG	0.0803154262453076	0.00039248779181264	65081313
disease_ALLERGY_ECZEMA_DIAGNOSED	11:64070863:67070863	Variant	chr11_65081480_G_C	0.136762239237388	0.000542797910310705	65081480
disease_ALLERGY_ECZEMA_DIAGNOSED	11:64070863:67070863	Variant	chr11_65083041_A_T	0.00140641698234097	0.000399777592155687	65083041
disease_ALLERGY_ECZEMA_DIAGNOSED	11:64070863:67070863	Variant	chr11_65083833_C_T	0.0325081783567241	0.000392773391672366	65083833
disease_ALLERGY_ECZEMA_DIAGNOSED	11:64070863:67070863	Variant	chr11_65083981_CT_C	0.126839568749367	0.000550618992261174	65083981
disease_ALLERGY_ECZEMA_DIAGNOSED	11:64070863:67070863	Variant	chr11_65084130_C_G	0.0367520134659927	0.000401486151623591	65084130
disease_ALLERGY_ECZEMA_DIAGNOSED	11:64070863:67070863	Variant	chr11_65084949_T_C	0.139975788596347	0.000542390710761068	65084949
disease_ALLERGY_ECZEMA_DIAGNOSED	11:64070863:67070863	Variant	chr11_65086311_CAT_C	0.00793286532882382	0.000405333810326685	65086311
disease_ALLERGY_ECZEMA_DIAGNOSED	11:64070863:67070863	Variant	chr11_65087340_G_A	0.0206665590847841	0.000408470369852578	65087340
disease_ALLERGY_ECZEMA_DIAGNOSED	11:64070863:67070863	Variant	chr11_65088514_A_G	0.0678579599034193	0.000393889717736412	65088514
disease_ALLERGY_ECZEMA_DIAGNOSED	11:64070863:67070863	Variant	chr11_65088636_A_C	0.0515687855940155	0.000394415150677684	65088636
disease_ALLERGY_ECZEMA_DIAGNOSED	11:64070863:67070863	Variant	chr11_65089011_G_A	0.482759890538423	0.000888085260448553	65089011
disease_ALLERGY_ECZEMA_DIAGNOSED	11:64070863:67070863	Variant	chr11_65089068_C_G	0.118699085651033	0.000424909310639284	65089068
disease_ALLERGY_ECZEMA_DIAGNOSED	11:64070863:67070863	Variant	chr11_65089090_A_G	0.0694136220988813	0.000440316696996526	65089090
disease_ALLERGY_ECZEMA_DIAGNOSED	11:64070863:67070863	Variant	chr11_65089626_C_G	0.0743600651214511	0.000394408600213583	65089626
disease_ALLERGY_ECZEMA_DIAGNOSED	11:64070863:67070863	Variant	chr11_65090359_A_G	0.14336470968534	0.000397501063276005	65090359
disease_ALLERGY_ECZEMA_DIAGNOSED	11:64070863:67070863	Variant	chr11_65090993_C_T	0.331546842704949	0.000553391187911639	65090993
disease_ALLERGY_ECZEMA_DIAGNOSED	11:64070863:67070863	Variant	chr11_65091040_C_T	0.265585049859538	0.000424620378508845	65091040
disease_ALLERGY_ECZEMA_DIAGNOSED	11:64070863:67070863	Variant	chr11_65091831_C_T	0.0637813775522266	0.00039683168244691	65091831
disease_ALLERGY_ECZEMA_DIAGNOSED	11:64070863:67070863	Variant	chr11_65092613_A_G	0.0651644159784613	0.000442109427763218	65092613
disease_ALLERGY_ECZEMA_DIAGNOSED	11:64070863:67070863	Variant	chr11_65092774_A_G	0.0902628318843454	0.000433390199306946	65092774
disease_ALLERGY_ECZEMA_DIAGNOSED	11:64070863:67070863	Variant	chr11_65093183_G_A	0.0675089534068782	0.000393717442165092	65093183
disease_ALLERGY_ECZEMA_DIAGNOSED	11:64070863:67070863	Variant	chr11_65093442_G_A	0.071614890296182	0.000394053382286881	65093442
disease_ALLERGY_ECZEMA_DIAGNOSED	11:64070863:67070863	Variant	chr11_65093812_TATTTTAA_T	0.48320977715411	0.000696964271347205	65093812
disease_ALLERGY_ECZEMA_DIAGNOSED	11:64070863:67070863	Variant	chr11_65093853_A_G	0.949220334051708	0.000393464844961761	65093853
disease_ALLERGY_ECZEMA_DIAGNOSED	11:64070863:67070863	Variant	chr11_65094762_C_T	0.00453579915071356	0.000415090142989244	65094762
disease_ALLERGY_ECZEMA_DIAGNOSED	11:64070863:67070863	Variant	chr11_65094791_A_C	0.0754507820928436	0.000437839372730616	65094791
disease_ALLERGY_ECZEMA_DIAGNOSED	11:64070863:67070863	Variant	chr11_65095552_A_AT	0.123491524329948	0.000397044173035188	65095552
disease_ALLERGY_ECZEMA_DIAGNOSED	11:64070863:67070863	Variant	chr11_65095967_T_C	0.0559559300428525	0.000444980964436315	65095967
disease_ALLERGY_ECZEMA_DIAGNOSED	11:64070863:67070863	Variant	chr11_65096497_TG_T	0.0799566986507339	0.000392820668441006	65096497
disease_ALLERGY_ECZEMA_DIAGNOSED	11:64070863:67070863	Variant	chr11_65097387_G_T	0.0671966008267114	0.00039367246765727	65097387
disease_ALLERGY_ECZEMA_DIAGNOSED	11:64070863:67070863	Variant	chr11_65097789_C_G	0.0586677908221177	0.000393920052896118	65097789
disease_ALLERGY_ECZEMA_DIAGNOSED	11:64070863:67070863	Variant	chr11_65098194_T_G	0.251939062565351	0.000418780157918923	65098194
disease_ALLERGY_ECZEMA_DIAGNOSED	11:64070863:67070863	Variant	chr11_65098930_G_A	0.266934177757125	0.000501520949876584	65098930
disease_ALLERGY_ECZEMA_DIAGNOSED	11:64070863:67070863	Variant	chr11_65099631_A_G	0.1133655796147	0.000426835778123058	65099631
disease_ALLERGY_ECZEMA_DIAGNOSED	11:64070863:67070863	Variant	chr11_65100874_A_G	0.0675627079401504	0.000441260885317466	65100874
disease_ALLERGY_ECZEMA_DIAGNOSED	11:64070863:67070863	Variant	chr11_65101040_G_A	0.37216814420837	0.000562341900770075	65101040
disease_ALLERGY_ECZEMA_DIAGNOSED	11:64070863:67070863	Variant	chr11_65102571_A_G	0.00508917870264182	0.000404762011061637	65102571
disease_ALLERGY_ECZEMA_DIAGNOSED	11:64070863:67070863	Variant	chr11_65102575_G_A	0.0596914933319654	0.000419420915518658	65102575
disease_ALLERGY_ECZEMA_DIAGNOSED	11:64070863:67070863	Variant	chr11_65102859_T_C	0.152221064840411	0.00053637027431128	65102859
disease_ALLERGY_ECZEMA_DIAGNOSED	11:64070863:67070863	Variant	chr11_65103307_T_C	0.142842627831677	0.000541613025154698	65103307
disease_ALLERGY_ECZEMA_DIAGNOSED	11:64070863:67070863	Variant	chr11_65103892_G_GT	0.763701004071249	0.000446429529798862	65103892
disease_ALLERGY_ECZEMA_DIAGNOSED	11:64070863:67070863	Variant	chr11_65104897_G_A	0.0999587187649824	0.00043370667254279	65104897
disease_ALLERGY_ECZEMA_DIAGNOSED	11:64070863:67070863	Variant	chr11_65105371_G_A	0.139428001845848	0.000543931387883448	65105371
disease_ALLERGY_ECZEMA_DIAGNOSED	11:64070863:67070863	Variant	chr11_65105557_C_T	0.451467222189819	0.000416567390356963	65105557
disease_ALLERGY_ECZEMA_DIAGNOSED	11:64070863:67070863	Variant	chr11_65105906_C_T	0.595996658811727	0.000498329076662624	65105906
disease_ALLERGY_ECZEMA_DIAGNOSED	11:64070863:67070863	Variant	chr11_65105948_G_A	0.00773264866255548	0.000406218525410195	65105948
disease_ALLERGY_ECZEMA_DIAGNOSED	11:64070863:67070863	Variant	chr11_65106172_G_T	0.0628021967987953	0.000393233112573018	65106172
disease_ALLERGY_ECZEMA_DIAGNOSED	11:64070863:67070863	Variant	chr11_65106526_C_T	0.325750978439971	0.000445833987275942	65106526
disease_ALLERGY_ECZEMA_DIAGNOSED	11:64070863:67070863	Variant	chr11_65106790_C_G	0.154660977314495	0.000534622547127785	65106790
disease_ALLERGY_ECZEMA_DIAGNOSED	11:64070863:67070863	Variant	chr11_65108918_C_T	0.101963645622458	0.000392314844796408	65108918
disease_ALLERGY_ECZEMA_DIAGNOSED	11:64070863:67070863	Variant	chr11_65109181_G_A	0.703828861607447	0.000777077716322011	65109181
disease_ALLERGY_ECZEMA_DIAGNOSED	11:64070863:67070863	Variant	chr11_65109268_C_T	0.00549546308721588	0.000393131383535525	65109268
disease_ALLERGY_ECZEMA_DIAGNOSED	11:64070863:67070863	Variant	chr11_65109547_A_G	0.0672533094988555	0.000441484249310869	65109547
disease_ALLERGY_ECZEMA_DIAGNOSED	11:64070863:67070863	Variant	chr11_65109725_C_T	0.115052177676506	0.000426140098173443	65109725
disease_ALLERGY_ECZEMA_DIAGNOSED	11:64070863:67070863	Variant	chr11_65110009_G_A	0.0673163592706444	0.000441457529916536	65110009
disease_ALLERGY_ECZEMA_DIAGNOSED	11:64070863:67070863	Variant	chr11_65110762_G_C	0.481306007620544	0.000694107026500965	65110762
disease_ALLERGY_ECZEMA_DIAGNOSED	11:64070863:67070863	Variant	chr11_65111195_T_C	0.813780156877594	0.000730044093279782	65111195
disease_ALLERGY_ECZEMA_DIAGNOSED	11:64070863:67070863	Variant	chr11_65113070_G_A	0.0677930215911435	0.000441255339135492	65113070
disease_ALLERGY_ECZEMA_DIAGNOSED	11:64070863:67070863	Variant	chr11_65113271_C_T	0.115008425773083	0.000426116081404444	65113271
disease_ALLERGY_ECZEMA_DIAGNOSED	11:64070863:67070863	Variant	chr11_65114085_T_C	0.157852769518665	0.000532318460118579	65114085
disease_ALLERGY_ECZEMA_DIAGNOSED	11:64070863:67070863	Variant	chr11_65114278_G_A	0.115149134601977	0.000426040789275213	65114278
disease_ALLERGY_ECZEMA_DIAGNOSED	11:64070863:67070863	Variant	chr11_65114312_A_AC	0.0247753024737539	0.000472634016835496	65114312
disease_ALLERGY_ECZEMA_DIAGNOSED	11:64070863:67070863	Variant	chr11_65114367_T_C	0.0646258151329687	0.000442463705608075	65114367
disease_ALLERGY_ECZEMA_DIAGNOSED	11:64070863:67070863	Variant	chr11_65114436_G_A	0.116774156366635	0.000425482333286562	65114436
disease_ALLERGY_ECZEMA_DIAGNOSED	11:64070863:67070863	Variant	chr11_65114691_T_C	0.0646910539088867	0.000442435602660911	65114691
disease_ALLERGY_ECZEMA_DIAGNOSED	11:64070863:67070863	Variant	chr11_65115317_C_T	0.0794357559129029	0.000392932845429921	65115317
disease_ALLERGY_ECZEMA_DIAGNOSED	11:64070863:67070863	Variant	chr11_65116392_A_G	0.0132292467028522	0.000417663816651908	65116392
disease_ALLERGY_ECZEMA_DIAGNOSED	11:64070863:67070863	Variant	chr11_65116580_G_A	0.151581398712145	0.000537523556627252	65116580
disease_ALLERGY_ECZEMA_DIAGNOSED	11:64070863:67070863	Variant	chr11_65117973_C_A	0.0850131953397002	0.000422276194678056	65117973
disease_ALLERGY_ECZEMA_DIAGNOSED	11:64070863:67070863	Variant	chr11_65118031_C_T	1.7241553390427	0.000544389263170928	65118031
disease_ALLERGY_ECZEMA_DIAGNOSED	11:64070863:67070863	Variant	chr11_65118052_T_C	0.126450460091724	0.000553915900447901	65118052
disease_ALLERGY_ECZEMA_DIAGNOSED	11:64070863:67070863	Variant	chr11_65118177_C_T	0.0764121473208021	0.000438862850395118	65118177
disease_ALLERGY_ECZEMA_DIAGNOSED	11:64070863:67070863	Variant	chr11_65118388_C_A	0.341893620437314	0.000429367477058583	65118388
disease_ALLERGY_ECZEMA_DIAGNOSED	11:64070863:67070863	Variant	chr11_65120088_T_G	0.00401924413655142	0.000414746719042373	65120088
disease_ALLERGY_ECZEMA_DIAGNOSED	11:64070863:67070863	Variant	chr11_65120461_G_A	1.8598946574856	0.000582283716788756	65120461
disease_ALLERGY_ECZEMA_DIAGNOSED	11:64070863:67070863	Variant	chr11_65121483_A_G	0.0308704233718306	0.0003989773980256	65121483
disease_ALLERGY_ECZEMA_DIAGNOSED	11:64070863:67070863	Variant	chr11_65121562_G_A	1.08470042167513	0.000428573274052473	65121562
disease_ALLERGY_ECZEMA_DIAGNOSED	11:64070863:67070863	Variant	chr11_65121944_G_C	0.0359834285816683	0.000424673510683782	65121944
disease_ALLERGY_ECZEMA_DIAGNOSED	11:64070863:67070863	Variant	chr11_65122296_G_C	0.208279719378554	0.000392809752825348	65122296
disease_ALLERGY_ECZEMA_DIAGNOSED	11:64070863:67070863	Variant	chr11_65122765_G_C	1.2979371146004	0.00149905606046849	65122765
disease_ALLERGY_ECZEMA_DIAGNOSED	11:64070863:67070863	Variant	chr11_65124726_A_G	0.200580770696074	0.000515093665771147	65124726
disease_ALLERGY_ECZEMA_DIAGNOSED	11:64070863:67070863	Variant	chr11_65124767_CA_C	1.86028564837813	0.00144006847073938	65124767
disease_ALLERGY_ECZEMA_DIAGNOSED	11:64070863:67070863	Variant	chr11_65124863_A_G	0.261148561476239	0.000477774093275517	65124863
disease_ALLERGY_ECZEMA_DIAGNOSED	11:64070863:67070863	Variant	chr11_65124998_G_A	0.0551061577452185	0.000395520129251318	65124998
disease_ALLERGY_ECZEMA_DIAGNOSED	11:64070863:67070863	Variant	chr11_65125048_A_G	0.694292653809653	0.000446953205584368	65125048
disease_ALLERGY_ECZEMA_DIAGNOSED	11:64070863:67070863	Variant	chr11_65125893_T_A	0.0986307755817049	0.000430259579532385	65125893
disease_ALLERGY_ECZEMA_DIAGNOSED	11:64070863:67070863	Variant	chr11_65126578_G_A	0.0628578153320226	0.000442998989786024	65126578
disease_ALLERGY_ECZEMA_DIAGNOSED	11:64070863:67070863	Variant	chr11_65127331_T_G	0.525639780314367	0.00047282904834673	65127331
disease_ALLERGY_ECZEMA_DIAGNOSED	11:64070863:67070863	Variant	chr11_65127634_G_A	1.29100008334206	0.00149549341534455	65127634
disease_ALLERGY_ECZEMA_DIAGNOSED	11:64070863:67070863	Variant	chr11_65127730_A_G	0.304666258431989	0.00045918694367335	65127730
disease_ALLERGY_ECZEMA_DIAGNOSED	11:64070863:67070863	Variant	chr11_65128765_G_A	0.135930876439128	0.000406494811345207	65128765
disease_ALLERGY_ECZEMA_DIAGNOSED	11:64070863:67070863	Variant	chr11_65129260_T_C	0.145536229930449	0.000408321739984611	65129260
disease_ALLERGY_ECZEMA_DIAGNOSED	11:64070863:67070863	Variant	chr11_65129981_C_T	0.0407556419844596	0.000404102746907536	65129981
disease_ALLERGY_ECZEMA_DIAGNOSED	11:64070863:67070863	Variant	chr11_65130754_C_T	0.0678868052422043	0.000399850619496406	65130754
disease_ALLERGY_ECZEMA_DIAGNOSED	11:64070863:67070863	Variant	chr11_65132799_G_T	0.332768194447999	0.000506687288191655	65132799
disease_ALLERGY_ECZEMA_DIAGNOSED	11:64070863:67070863	Variant	chr11_65133670_C_G	0.426783951253367	0.000713821333274856	65133670
disease_ALLERGY_ECZEMA_DIAGNOSED	11:64070863:67070863	Variant	chr11_65133988_T_A	0.22885458223973	0.000424917064785764	65133988
disease_ALLERGY_ECZEMA_DIAGNOSED	11:64070863:67070863	Variant	chr11_65133989_C_T	0.153562956851597	0.000411196778094183	65133989
disease_ALLERGY_ECZEMA_DIAGNOSED	11:64070863:67070863	Variant	chr11_65134531_C_A	0.208465719562022	0.000438438746360216	65134531
disease_ALLERGY_ECZEMA_DIAGNOSED	11:64070863:67070863	Variant	chr11_65135267_T_C	0.333322321711394	0.000428952007016792	65135267
disease_ALLERGY_ECZEMA_DIAGNOSED	11:64070863:67070863	Variant	chr11_65135966_G_A	0.342189713171617	0.000430888012449345	65135966
disease_ALLERGY_ECZEMA_DIAGNOSED	11:64070863:67070863	Variant	chr11_65137211_C_CA	0.0539723880184847	0.000446533791518021	65137211
disease_ALLERGY_ECZEMA_DIAGNOSED	11:64070863:67070863	Variant	chr11_65137437_C_T	0.0242051365631327	0.000392701496550311	65137437
disease_ALLERGY_ECZEMA_DIAGNOSED	11:64070863:67070863	Variant	chr11_65137879_C_T	0.651257952926885	0.000395253336077971	65137879
disease_ALLERGY_ECZEMA_DIAGNOSED	11:64070863:67070863	Variant	chr11_65138277_G_A	0.15017993392377	0.000420097212913105	65138277
disease_ALLERGY_ECZEMA_DIAGNOSED	11:64070863:67070863	Variant	chr11_65138405_AAAAAC_A	0.550334750694657	0.000482012932545868	65138405
disease_ALLERGY_ECZEMA_DIAGNOSED	11:64070863:67070863	Variant	chr11_65139245_A_T	0.21291234644021	0.000439983748570949	65139245
disease_ALLERGY_ECZEMA_DIAGNOSED	11:64070863:67070863	Variant	chr11_65139654_C_T	0.722467219346473	0.000399967678809987	65139654
disease_ALLERGY_ECZEMA_DIAGNOSED	11:64070863:67070863	Variant	chr11_65139886_C_T	0.331037924357953	0.000428193440030809	65139886
disease_ALLERGY_ECZEMA_DIAGNOSED	11:64070863:67070863	Variant	chr11_65139915_G_A	1.52877541558745	0.00104434781674368	65139915
disease_ALLERGY_ECZEMA_DIAGNOSED	11:64070863:67070863	Variant	chr11_65140195_G_A	0.648555107475159	0.000395115595819848	65140195
disease_ALLERGY_ECZEMA_DIAGNOSED	11:64070863:67070863	Variant	chr11_65140591_A_T	0.022073332884579	0.000392796372377793	65140591
disease_ALLERGY_ECZEMA_DIAGNOSED	11:64070863:67070863	Variant	chr11_65140709_C_T	0.0963874521060054	0.000398672786230962	65140709
disease_ALLERGY_ECZEMA_DIAGNOSED	11:64070863:67070863	Variant	chr11_65140861_A_C	1.08392105020522	0.000517937418947502	65140861
disease_ALLERGY_ECZEMA_DIAGNOSED	11:64070863:67070863	Variant	chr11_65141223_G_A	0.331935038322547	0.000428373435772992	65141223
disease_ALLERGY_ECZEMA_DIAGNOSED	11:64070863:67070863	Variant	chr11_65142309_G_A	0.19263478476388	0.000396876374408984	65142309
disease_ALLERGY_ECZEMA_DIAGNOSED	11:64070863:67070863	Variant	chr11_65142310_C_T	0.614910932886214	0.000475877062929779	65142310
disease_ALLERGY_ECZEMA_DIAGNOSED	11:64070863:67070863	Variant	chr11_65142415_C_CT	0.282307990849794	0.0004682832253129	65142415
disease_ALLERGY_ECZEMA_DIAGNOSED	11:64070863:67070863	Variant	chr11_65142812_A_G	0.568526369662937	0.000420265346735764	65142812
disease_ALLERGY_ECZEMA_DIAGNOSED	11:64070863:67070863	Variant	chr11_65142933_AAAAAAAGAAAAG_A	0.658045987622377	0.000395619828886548	65142933
disease_ALLERGY_ECZEMA_DIAGNOSED	11:64070863:67070863	Variant	chr11_65143185_AT_A	0.231944379678137	0.000447303733338118	65143185
disease_ALLERGY_ECZEMA_DIAGNOSED	11:64070863:67070863	Variant	chr11_65144150_A_G	0.666161536947828	0.000427400969535295	65144150
disease_ALLERGY_ECZEMA_DIAGNOSED	11:64070863:67070863	Variant	chr11_65144652_C_T	0.332049541691579	0.000449668407924576	65144652
disease_ALLERGY_ECZEMA_DIAGNOSED	11:64070863:67070863	Variant	chr11_65144978_G_A	0.344776399056226	0.000573360724363895	65144978
disease_ALLERGY_ECZEMA_DIAGNOSED	11:64070863:67070863	Variant	chr11_65145694_G_A	0.325913775460013	0.000451630412495295	65145694
disease_ALLERGY_ECZEMA_DIAGNOSED	11:64070863:67070863	Variant	chr11_65146539_G_A	0.299757062110145	0.000461833393480813	65146539
disease_ALLERGY_ECZEMA_DIAGNOSED	11:64070863:67070863	Variant	chr11_65147076_A_G	0.022619853361867	0.000392777264906992	65147076
disease_ALLERGY_ECZEMA_DIAGNOSED	11:64070863:67070863	Variant	chr11_65147111_C_G	0.355975112721792	0.000442209892691731	65147111
disease_ALLERGY_ECZEMA_DIAGNOSED	11:64070863:67070863	Variant	chr11_65147480_A_G	0.35209236944948	0.000443176231162847	65147480
disease_ALLERGY_ECZEMA_DIAGNOSED	11:64070863:67070863	Variant	chr11_65147571_A_C	0.32069924738582	0.000425730286973232	65147571
disease_ALLERGY_ECZEMA_DIAGNOSED	11:64070863:67070863	Variant	chr11_65147683_T_C	0.33548913671889	0.00056603747710178	65147683
disease_ALLERGY_ECZEMA_DIAGNOSED	11:64070863:67070863	Variant	chr11_65148306_A_C	0.346613564699651	0.000445149861593923	65148306
disease_ALLERGY_ECZEMA_DIAGNOSED	11:64070863:67070863	Variant	chr11_65148883_C_T	0.0413641857420906	0.000453169285889256	65148883
disease_ALLERGY_ECZEMA_DIAGNOSED	11:64070863:67070863	Variant	chr11_65149218_T_TA	1.10652106942419	0.000402160142410111	65149218
disease_ALLERGY_ECZEMA_DIAGNOSED	11:64070863:67070863	Variant	chr11_65150278_G_A	0.200030677297197	0.000435776221326195	65150278
disease_ALLERGY_ECZEMA_DIAGNOSED	11:64070863:67070863	Variant	chr11_65150419_G_A	0.64783175695398	0.000395113180431559	65150419
disease_ALLERGY_ECZEMA_DIAGNOSED	11:64070863:67070863	Variant	chr11_65150655_T_C	0.866443168943086	0.000627069079399405	65150655
disease_ALLERGY_ECZEMA_DIAGNOSED	11:64070863:67070863	Variant	chr11_65151040_C_T	0.106125743455505	0.000417174660310087	65151040
disease_ALLERGY_ECZEMA_DIAGNOSED	11:64070863:67070863	Variant	chr11_65151043_C_T	0.302278343096481	0.000450138669288808	65151043
disease_ALLERGY_ECZEMA_DIAGNOSED	11:64070863:67070863	Variant	chr11_65152527_C_T	0.876926945095226	0.000708345281071129	65152527
disease_ALLERGY_ECZEMA_DIAGNOSED	11:64070863:67070863	Variant	chr11_65152531_C_T	0.525080549234287	0.000532706418160906	65152531
disease_ALLERGY_ECZEMA_DIAGNOSED	11:64070863:67070863	Variant	chr11_65153788_C_T	0.260893619559387	0.000477049707560984	65153788
disease_ALLERGY_ECZEMA_DIAGNOSED	11:64070863:67070863	Variant	chr11_65153923_A_G	1.42385099918129	0.00093713397729513	65153923
disease_ALLERGY_ECZEMA_DIAGNOSED	11:64070863:67070863	Variant	chr11_65154189_G_A	0.356000109206419	0.000399823520555916	65154189
disease_ALLERGY_ECZEMA_DIAGNOSED	11:64070863:67070863	Variant	chr11_65154492_G_A	0.127372057611143	0.00040980640395805	65154492
disease_ALLERGY_ECZEMA_DIAGNOSED	11:64070863:67070863	Variant	chr11_65154572_GA_G	0.179620880072478	0.00039233540688754	65154572
disease_ALLERGY_ECZEMA_DIAGNOSED	11:64070863:67070863	Variant	chr11_65154613_CT_C	0.00276539358465436	0.00039252420162126	65154613
disease_ALLERGY_ECZEMA_DIAGNOSED	11:64070863:67070863	Variant	chr11_65155107_A_T	0.218974174497475	0.000457801168577013	65155107
disease_ALLERGY_ECZEMA_DIAGNOSED	11:64070863:67070863	Variant	chr11_65155237_C_T	0.0888451802984812	0.000433504430140004	65155237
disease_ALLERGY_ECZEMA_DIAGNOSED	11:64070863:67070863	Variant	chr11_65155584_A_G	0.36916392212417	0.000625246909122263	65155584
disease_ALLERGY_ECZEMA_DIAGNOSED	11:64070863:67070863	Variant	chr11_65155753_A_G	0.640212783263065	0.000394715519618776	65155753
disease_ALLERGY_ECZEMA_DIAGNOSED	11:64070863:67070863	Variant	chr11_65157627_C_T	0.732387044177938	0.00049206845214642	65157627
disease_ALLERGY_ECZEMA_DIAGNOSED	11:64070863:67070863	Variant	chr11_65158044_G_A	0.423693294976606	0.000450935863505907	65158044
disease_ALLERGY_ECZEMA_DIAGNOSED	11:64070863:67070863	Variant	chr11_65158219_G_A	0.262131515745529	0.000476707504943857	65158219
disease_ALLERGY_ECZEMA_DIAGNOSED	11:64070863:67070863	Variant	chr11_65158586_C_T	0.64671586669151	0.000395039655341479	65158586
disease_ALLERGY_ECZEMA_DIAGNOSED	11:64070863:67070863	Variant	chr11_65158587_G_A	0.31964293542635	0.000425686439043628	65158587
disease_ALLERGY_ECZEMA_DIAGNOSED	11:64070863:67070863	Variant	chr11_65159100_CA_C	0.505940811412875	0.000406227981535731	65159100
disease_ALLERGY_ECZEMA_DIAGNOSED	11:64070863:67070863	Variant	chr11_65159251_G_A	0.068723166460415	0.00039814174760216	65159251
disease_ALLERGY_ECZEMA_DIAGNOSED	11:64070863:67070863	Variant	chr11_65159473_T_C	1.35291165546721	0.00162290799297738	65159473
disease_ALLERGY_ECZEMA_DIAGNOSED	11:64070863:67070863	Variant	chr11_65159740_A_C	0.0391271640320216	0.000394799176337435	65159740
disease_ALLERGY_ECZEMA_DIAGNOSED	11:64070863:67070863	Variant	chr11_65159910_A_G	0.301443819589152	0.000463163743170429	65159910
disease_ALLERGY_ECZEMA_DIAGNOSED	11:64070863:67070863	Variant	chr11_65159920_G_T	0.0390607368629592	0.000394794942118635	65159920
disease_ALLERGY_ECZEMA_DIAGNOSED	11:64070863:67070863	Variant	chr11_65161417_C_T	0.00765013690738844	0.000392237155381472	65161417
disease_ALLERGY_ECZEMA_DIAGNOSED	11:64070863:67070863	Variant	chr11_65161677_G_A	1.07133384277844	0.00110527383397366	65161677
disease_ALLERGY_ECZEMA_DIAGNOSED	11:64070863:67070863	Variant	chr11_65162116_G_A	0.526036319835182	0.00055283786360205	65162116
disease_ALLERGY_ECZEMA_DIAGNOSED	11:64070863:67070863	Variant	chr11_65162555_G_T	1.88371451646252	0.00286944844235172	65162555
disease_ALLERGY_ECZEMA_DIAGNOSED	11:64070863:67070863	Variant	chr11_65162799_C_T	0.0648105946907822	0.000406770631973077	65162799
disease_ALLERGY_ECZEMA_DIAGNOSED	11:64070863:67070863	Variant	chr11_65163242_G_A	1.01258222350764	0.000497038151037321	65163242
disease_ALLERGY_ECZEMA_DIAGNOSED	11:64070863:67070863	Variant	chr11_65164440_T_C	0.5300868392019	0.000553960323039183	65164440
disease_ALLERGY_ECZEMA_DIAGNOSED	11:64070863:67070863	Variant	chr11_65164493_G_A	0.057818483859154	0.000394696234206976	65164493
disease_ALLERGY_ECZEMA_DIAGNOSED	11:64070863:67070863	Variant	chr11_65164770_T_G	0.536536689627846	0.0004878692140426	65164770
disease_ALLERGY_ECZEMA_DIAGNOSED	11:64070863:67070863	Variant	chr11_65164964_T_C	0.504121131247782	0.000486570344627903	65164964
disease_ALLERGY_ECZEMA_DIAGNOSED	11:64070863:67070863	Variant	chr11_65165648_T_C	0.0268684293591161	0.000403019167729411	65165648
disease_ALLERGY_ECZEMA_DIAGNOSED	11:64070863:67070863	Variant	chr11_65168280_T_A	0.46469491998865	0.000476107899588	65168280
disease_ALLERGY_ECZEMA_DIAGNOSED	11:64070863:67070863	Variant	chr11_65169248_A_C	0.120034132139607	0.000400007169106664	65169248
disease_ALLERGY_ECZEMA_DIAGNOSED	11:64070863:67070863	Variant	chr11_65169339_C_T	0.117643074365767	0.000425986962244083	65169339
disease_ALLERGY_ECZEMA_DIAGNOSED	11:64070863:67070863	Variant	chr11_65169460_T_G	0.10921176951009	0.000423469406457245	65169460
disease_ALLERGY_ECZEMA_DIAGNOSED	11:64070863:67070863	Variant	chr11_65169857_C_T	0.2148754879529	0.000453788178128751	65169857
disease_ALLERGY_ECZEMA_DIAGNOSED	11:64070863:67070863	Variant	chr11_65170212_C_T	0.630149452095145	0.000531739696026925	65170212
disease_ALLERGY_ECZEMA_DIAGNOSED	11:64070863:67070863	Variant	chr11_65170595_T_G	0.624240500869838	0.000529008609869204	65170595
disease_ALLERGY_ECZEMA_DIAGNOSED	11:64070863:67070863	Variant	chr11_65170605_C_CT	0.0621982603653552	0.000393919568445023	65170605
disease_ALLERGY_ECZEMA_DIAGNOSED	11:64070863:67070863	Variant	chr11_65170720_C_CA	0.116020451656685	0.000513016124398009	65170720
disease_ALLERGY_ECZEMA_DIAGNOSED	11:64070863:67070863	Variant	chr11_65170910_C_T	0.635295685702085	0.000555211017135518	65170910
disease_ALLERGY_ECZEMA_DIAGNOSED	11:64070863:67070863	Variant	chr11_65171140_C_T	0.638744956490506	0.000521094328466607	65171140
disease_ALLERGY_ECZEMA_DIAGNOSED	11:64070863:67070863	Variant	chr11_65173483_T_C	0.533263339845306	0.000621279044725682	65173483
disease_ALLERGY_ECZEMA_DIAGNOSED	11:64070863:67070863	Variant	chr11_65173948_G_A	0.427124821498845	0.000413899322839276	65173948
disease_ALLERGY_ECZEMA_DIAGNOSED	11:64070863:67070863	Variant	chr11_65174377_G_A	0.0898380295639077	0.00040299102869488	65174377
disease_ALLERGY_ECZEMA_DIAGNOSED	11:64070863:67070863	Variant	chr11_65174399_T_C	0.218544149570474	0.000528636632739447	65174399
disease_ALLERGY_ECZEMA_DIAGNOSED	11:64070863:67070863	Variant	chr11_65174467_T_C	0.025347520777789	0.000396479226706965	65174467
disease_ALLERGY_ECZEMA_DIAGNOSED	11:64070863:67070863	Variant	chr11_65174945_G_T	0.70119496726955	0.000775843362685953	65174945
disease_ALLERGY_ECZEMA_DIAGNOSED	11:64070863:67070863	Variant	chr11_65175012_A_G	0.195713994961169	0.000521868531594221	65175012
disease_ALLERGY_ECZEMA_DIAGNOSED	11:64070863:67070863	Variant	chr11_65175278_C_T	0.0196480100698486	0.000409541005903472	65175278
disease_ALLERGY_ECZEMA_DIAGNOSED	11:64070863:67070863	Variant	chr11_65176270_A_G	0.243643791392672	0.000446023810521848	65176270
disease_ALLERGY_ECZEMA_DIAGNOSED	11:64070863:67070863	Variant	chr11_65176602_T_C	0.315718893913776	0.000426391394226249	65176602
disease_ALLERGY_ECZEMA_DIAGNOSED	11:64070863:67070863	Variant	chr11_65176711_A_G	0.840089243531364	0.000699468668084372	65176711
disease_ALLERGY_ECZEMA_DIAGNOSED	11:64070863:67070863	Variant	chr11_65177080_G_C	0.429227000456488	0.000462624553262729	65177080
disease_ALLERGY_ECZEMA_DIAGNOSED	11:64070863:67070863	Variant	chr11_65177494_G_A	0.840417910715358	0.000701256715000849	65177494
disease_ALLERGY_ECZEMA_DIAGNOSED	11:64070863:67070863	Variant	chr11_65177638_CT_C	0.184946086381303	0.000463663116091787	65177638
disease_ALLERGY_ECZEMA_DIAGNOSED	11:64070863:67070863	Variant	chr11_65177709_C_T	0.427167642089033	0.000462374305341324	65177709
disease_ALLERGY_ECZEMA_DIAGNOSED	11:64070863:67070863	Variant	chr11_65178219_A_C	0.376742495418853	0.000402525860293409	65178219
disease_ALLERGY_ECZEMA_DIAGNOSED	11:64070863:67070863	Variant	chr11_65178829_T_G	0.503989179948271	0.000415095769543048	65178829
disease_ALLERGY_ECZEMA_DIAGNOSED	11:64070863:67070863	Variant	chr11_65179139_C_T	0.469792379641104	0.00049436144889609	65179139
disease_ALLERGY_ECZEMA_DIAGNOSED	11:64070863:67070863	Variant	chr11_65179387_T_C	0.178528553099305	0.000426716841457069	65179387
disease_ALLERGY_ECZEMA_DIAGNOSED	11:64070863:67070863	Variant	chr11_65179654_A_G	3.59680367031492e-05	0.000410068326671031	65179654
disease_ALLERGY_ECZEMA_DIAGNOSED	11:64070863:67070863	Variant	chr11_65179743_CAGG_C	0.0202116731042399	0.000411939462224937	65179743
disease_ALLERGY_ECZEMA_DIAGNOSED	11:64070863:67070863	Variant	chr11_65179769_T_C	0.801963789558087	0.000674161543228724	65179769
disease_ALLERGY_ECZEMA_DIAGNOSED	11:64070863:67070863	Variant	chr11_65179808_A_C	0.816141099718776	0.000684325264029693	65179808
disease_ALLERGY_ECZEMA_DIAGNOSED	11:64070863:67070863	Variant	chr11_65179998_G_A	0.524485327561267	0.000398355462953657	65179998
disease_ALLERGY_ECZEMA_DIAGNOSED	11:64070863:67070863	Variant	chr11_65180806_A_C	0.798938281828455	0.000668964812584318	65180806
disease_ALLERGY_ECZEMA_DIAGNOSED	11:64070863:67070863	Variant	chr11_65181084_A_G	0.792849750741949	0.000666034143680174	65181084
disease_ALLERGY_ECZEMA_DIAGNOSED	11:64070863:67070863	Variant	chr11_65181648_G_A	0.158847048222069	0.000404268457976714	65181648
disease_ALLERGY_ECZEMA_DIAGNOSED	11:64070863:67070863	Variant	chr11_65181681_C_T	0.718079224873763	0.0009265317425438	65181681
disease_ALLERGY_ECZEMA_DIAGNOSED	11:64070863:67070863	Variant	chr11_65182104_G_A	0.233669470749084	0.000418394802949429	65182104
disease_ALLERGY_ECZEMA_DIAGNOSED	11:64070863:67070863	Variant	chr11_65183372_A_T	0.813128954621834	0.000679985953269568	65183372
disease_ALLERGY_ECZEMA_DIAGNOSED	11:64070863:67070863	Variant	chr11_65183499_C_T	0.78620767016103	0.000661743329778541	65183499
disease_ALLERGY_ECZEMA_DIAGNOSED	11:64070863:67070863	Variant	chr11_65183620_A_T	0.679859780591663	0.000532295322168768	65183620
disease_ALLERGY_ECZEMA_DIAGNOSED	11:64070863:67070863	Variant	chr11_65183956_G_C	0.206219839291117	0.000434714355866888	65183956
disease_ALLERGY_ECZEMA_DIAGNOSED	11:64070863:67070863	Variant	chr11_65184368_C_T	0.823655098221246	0.000686231266060305	65184368
disease_ALLERGY_ECZEMA_DIAGNOSED	11:64070863:67070863	Variant	chr11_65184439_ACT_A	0.0307031948987832	0.000409531557999291	65184439
disease_ALLERGY_ECZEMA_DIAGNOSED	11:64070863:67070863	Variant	chr11_65185634_T_G	0.0384512728864628	0.000408956877752755	65185634
disease_ALLERGY_ECZEMA_DIAGNOSED	11:64070863:67070863	Variant	chr11_65186582_C_T	0.650550676397648	0.000578952685594114	65186582
disease_ALLERGY_ECZEMA_DIAGNOSED	11:64070863:67070863	Variant	chr11_65186867_G_A	0.0261437579222254	0.000412493570625163	65186867
disease_ALLERGY_ECZEMA_DIAGNOSED	11:64070863:67070863	Variant	chr11_65187410_TC_T	0.684734206746631	0.00059881434664094	65187410
disease_ALLERGY_ECZEMA_DIAGNOSED	11:64070863:67070863	Variant	chr11_65188147_AG_A	0.118008923686773	0.000454307154737046	65188147
disease_ALLERGY_ECZEMA_DIAGNOSED	11:64070863:67070863	Variant	chr11_65189545_C_G	0.229535597556496	0.000559035789137284	65189545
disease_ALLERGY_ECZEMA_DIAGNOSED	11:64070863:67070863	Variant	chr11_65189890_C_T	0.55798539307707	0.00044226493555515	65189890
disease_ALLERGY_ECZEMA_DIAGNOSED	11:64070863:67070863	Variant	chr11_65190298_A_G	0.45470364743469	0.000431020060540576	65190298
disease_ALLERGY_ECZEMA_DIAGNOSED	11:64070863:67070863	Variant	chr11_65190310_C_T	0.534624564415822	0.000504607018039939	65190310
disease_ALLERGY_ECZEMA_DIAGNOSED	11:64070863:67070863	Variant	chr11_65190535_A_C	0.220239719742352	0.000552548666002249	65190535
disease_ALLERGY_ECZEMA_DIAGNOSED	11:64070863:67070863	Variant	chr11_65190724_G_T	0.502910017654049	0.000491607653793011	65190724
disease_ALLERGY_ECZEMA_DIAGNOSED	11:64070863:67070863	Variant	chr11_65191242_C_T	0.326485041184235	0.000673411586507322	65191242
disease_ALLERGY_ECZEMA_DIAGNOSED	11:64070863:67070863	Variant	chr11_65191280_G_T	0.321998531108352	0.000440246417897591	65191280
disease_ALLERGY_ECZEMA_DIAGNOSED	11:64070863:67070863	Variant	chr11_65192640_CT_C	0.291818113106531	0.000610523626112692	65192640
disease_ALLERGY_ECZEMA_DIAGNOSED	11:64070863:67070863	Variant	chr11_65192664_G_T	0.0931761559532933	0.00041130052891698	65192664
disease_ALLERGY_ECZEMA_DIAGNOSED	11:64070863:67070863	Variant	chr11_65192676_G_C	0.0716890518771962	0.000786771738390712	65192676
disease_ALLERGY_ECZEMA_DIAGNOSED	11:64070863:67070863	Variant	chr11_65193066_T_C	0.229585510430801	0.000558424317428232	65193066
disease_ALLERGY_ECZEMA_DIAGNOSED	11:64070863:67070863	Variant	chr11_65193714_T_G	0.138027701812762	0.000392229456670836	65193714
disease_ALLERGY_ECZEMA_DIAGNOSED	11:64070863:67070863	Variant	chr11_65193962_ATTT_A	0.419644684323866	0.000655383714685132	65193962
disease_ALLERGY_ECZEMA_DIAGNOSED	11:64070863:67070863	Variant	chr11_65195027_A_G	0.229016807783989	0.000557674211098609	65195027
disease_ALLERGY_ECZEMA_DIAGNOSED	11:64070863:67070863	Variant	chr11_65195335_T_G	0.664906992105848	0.000394174629928478	65195335
disease_ALLERGY_ECZEMA_DIAGNOSED	11:64070863:67070863	Variant	chr11_65195375_G_A	0.577709752693813	0.000744568707574182	65195375
disease_ALLERGY_ECZEMA_DIAGNOSED	11:64070863:67070863	Variant	chr11_65195395_A_G	0.226411127395296	0.000556044193608659	65195395
disease_ALLERGY_ECZEMA_DIAGNOSED	11:64070863:67070863	Variant	chr11_65195408_T_G	0.226399739396532	0.000556035986250001	65195408
disease_ALLERGY_ECZEMA_DIAGNOSED	11:64070863:67070863	Variant	chr11_65195465_T_C	0.218738179382033	0.00055052428203036	65195465
disease_ALLERGY_ECZEMA_DIAGNOSED	11:64070863:67070863	Variant	chr11_65195487_A_G	0.0763012695583156	0.000795199068021574	65195487
disease_ALLERGY_ECZEMA_DIAGNOSED	11:64070863:67070863	Variant	chr11_65195704_C_T	0.242409489745798	0.000566667548892633	65195704
disease_ALLERGY_ECZEMA_DIAGNOSED	11:64070863:67070863	Variant	chr11_65197164_T_C	0.0935104505617605	0.000479835241556908	65197164
disease_ALLERGY_ECZEMA_DIAGNOSED	11:64070863:67070863	Variant	chr11_65197221_TGAAA_T	0.206459411915321	0.000542323479105211	65197221
disease_ALLERGY_ECZEMA_DIAGNOSED	11:64070863:67070863	Variant	chr11_65197466_A_AG	0.242415431970649	0.000419507034834896	65197466
disease_ALLERGY_ECZEMA_DIAGNOSED	11:64070863:67070863	Variant	chr11_65197558_C_T	0.307942448517	0.000653738986340935	65197558
disease_ALLERGY_ECZEMA_DIAGNOSED	11:64070863:67070863	Variant	chr11_65197805_T_C	0.319114963015041	0.000439428418355456	65197805
disease_ALLERGY_ECZEMA_DIAGNOSED	11:64070863:67070863	Variant	chr11_65198142_CT_C	0.279443995703587	0.000606407344837822	65198142
disease_ALLERGY_ECZEMA_DIAGNOSED	11:64070863:67070863	Variant	chr11_65198697_C_T	0.678639608486317	0.000643970255460698	65198697
disease_ALLERGY_ECZEMA_DIAGNOSED	11:64070863:67070863	Variant	chr11_65198863_C_T	0.150355736018237	0.000419679925642873	65198863
disease_ALLERGY_ECZEMA_DIAGNOSED	11:64070863:67070863	Variant	chr11_65200202_A_G	1.00394592617462	0.00109092631674046	65200202
disease_ALLERGY_ECZEMA_DIAGNOSED	11:64070863:67070863	Variant	chr11_65200633_G_A	0.27155890624062	0.000393773337662932	65200633
disease_ALLERGY_ECZEMA_DIAGNOSED	11:64070863:67070863	Variant	chr11_65200715_A_G	0.64592801284719	0.000622160043400146	65200715
disease_ALLERGY_ECZEMA_DIAGNOSED	11:64070863:67070863	Variant	chr11_65201393_C_T	0.687807053539047	0.000533026987185681	65201393
disease_ALLERGY_ECZEMA_DIAGNOSED	11:64070863:67070863	Variant	chr11_65201579_G_A	0.642935201853078	0.000620482898003657	65201579
disease_ALLERGY_ECZEMA_DIAGNOSED	11:64070863:67070863	Variant	chr11_65201675_G_A	0.29505329945028	0.00043263366394161	65201675
disease_ALLERGY_ECZEMA_DIAGNOSED	11:64070863:67070863	Variant	chr11_65201814_G_A	0.284046632630327	0.000631163688180962	65201814
disease_ALLERGY_ECZEMA_DIAGNOSED	11:64070863:67070863	Variant	chr11_65201816_CTTTTGT_C	0.00539135483477143	0.00044529123384815	65201816
disease_ALLERGY_ECZEMA_DIAGNOSED	11:64070863:67070863	Variant	chr11_65202188_T_C	0.25481641337882	0.000576410010468972	65202188
disease_ALLERGY_ECZEMA_DIAGNOSED	11:64070863:67070863	Variant	chr11_65202442_G_A	0.472202685815183	0.000481058414134046	65202442
disease_ALLERGY_ECZEMA_DIAGNOSED	11:64070863:67070863	Variant	chr11_65202516_C_G	0.292301104067239	0.000432656309912548	65202516
disease_ALLERGY_ECZEMA_DIAGNOSED	11:64070863:67070863	Variant	chr11_65202952_C_T	0.258122640513038	0.000579187762735349	65202952
disease_ALLERGY_ECZEMA_DIAGNOSED	11:64070863:67070863	Variant	chr11_65203772_G_C	0.25624225523881	0.000578567818539907	65203772
disease_ALLERGY_ECZEMA_DIAGNOSED	11:64070863:67070863	Variant	chr11_65203925_T_C	0.297373683741651	0.000435204407391258	65203925
disease_ALLERGY_ECZEMA_DIAGNOSED	11:64070863:67070863	Variant	chr11_65204160_G_C	0.256853450279634	0.000579569778264708	65204160
disease_ALLERGY_ECZEMA_DIAGNOSED	11:64070863:67070863	Variant	chr11_65204188_T_C	0.243682537026865	0.000564445855152467	65204188
disease_ALLERGY_ECZEMA_DIAGNOSED	11:64070863:67070863	Variant	chr11_65204815_G_C	0.272379608687751	0.000430706518260087	65204815
disease_ALLERGY_ECZEMA_DIAGNOSED	11:64070863:67070863	Variant	chr11_65204883_A_T	0.254712244802606	0.000448269915064187	65204883
disease_ALLERGY_ECZEMA_DIAGNOSED	11:64070863:67070863	Variant	chr11_65204993_C_G	0.372214207178949	0.000422669846868319	65204993
disease_ALLERGY_ECZEMA_DIAGNOSED	11:64070863:67070863	Variant	chr11_65205003_TGAG_T	0.174950642916526	0.000392836083334435	65205003
disease_ALLERGY_ECZEMA_DIAGNOSED	11:64070863:67070863	Variant	chr11_65206301_G_A	0.891559857831885	0.000411206265560693	65206301
disease_ALLERGY_ECZEMA_DIAGNOSED	11:64070863:67070863	Variant	chr11_65206971_C_T	0.242542485401198	0.000396454316789322	65206971
disease_ALLERGY_ECZEMA_DIAGNOSED	11:64070863:67070863	Variant	chr11_65207105_G_C	0.256532424072409	0.000663694809812023	65207105
disease_ALLERGY_ECZEMA_DIAGNOSED	11:64070863:67070863	Variant	chr11_65207525_G_A	0.248878404911008	0.000395921422400871	65207525
disease_ALLERGY_ECZEMA_DIAGNOSED	11:64070863:67070863	Variant	chr11_65207575_G_GGGGCA	0.688401442095813	0.000525370287344752	65207575
disease_ALLERGY_ECZEMA_DIAGNOSED	11:64070863:67070863	Variant	chr11_65207914_AAAAAG_A	0.0669572261561783	0.000770741249559649	65207914
disease_ALLERGY_ECZEMA_DIAGNOSED	11:64070863:67070863	Variant	chr11_65208274_C_T	0.23534256104802	0.000643849226474069	65208274
disease_ALLERGY_ECZEMA_DIAGNOSED	11:64070863:67070863	Variant	chr11_65209688_G_A	0.250890976068802	0.000395678389649334	65209688
disease_ALLERGY_ECZEMA_DIAGNOSED	11:64070863:67070863	Variant	chr11_65209953_C_T	0.51783738706267	0.00056031288740958	65209953
disease_ALLERGY_ECZEMA_DIAGNOSED	11:64070863:67070863	Variant	chr11_65210173_C_T	0.341191094327634	0.000461704385474483	65210173
disease_ALLERGY_ECZEMA_DIAGNOSED	11:64070863:67070863	Variant	chr11_65210312_C_T	0.250149461513449	0.000395735803942705	65210312
disease_ALLERGY_ECZEMA_DIAGNOSED	11:64070863:67070863	Variant	chr11_65210466_A_G	0.223630563614276	0.00053962760052948	65210466
disease_ALLERGY_ECZEMA_DIAGNOSED	11:64070863:67070863	Variant	chr11_65211245_C_G	0.970835405729892	0.0010471454258545	65211245
disease_ALLERGY_ECZEMA_DIAGNOSED	11:64070863:67070863	Variant	chr11_65212377_A_G	0.619568791817895	0.000834243018116363	65212377
disease_ALLERGY_ECZEMA_DIAGNOSED	11:64070863:67070863	Variant	chr11_65212441_C_T	0.263453884844073	0.000394056489088977	65212441
disease_ALLERGY_ECZEMA_DIAGNOSED	11:64070863:67070863	Variant	chr11_65212536_G_A	0.249454047096324	0.000394939747020464	65212536
disease_ALLERGY_ECZEMA_DIAGNOSED	11:64070863:67070863	Variant	chr11_65212580_A_G	0.618178737107897	0.000832121003791724	65212580
disease_ALLERGY_ECZEMA_DIAGNOSED	11:64070863:67070863	Variant	chr11_65212955_A_G	0.23468573783693	0.00046391913228548	65212955
disease_ALLERGY_ECZEMA_DIAGNOSED	11:64070863:67070863	Variant	chr11_65214001_G_C	0.0669813052718944	0.000411661750120661	65214001
disease_ALLERGY_ECZEMA_DIAGNOSED	11:64070863:67070863	Variant	chr11_65214051_C_A	0.197479258555679	0.000400500506221542	65214051
disease_ALLERGY_ECZEMA_DIAGNOSED	11:64070863:67070863	Variant	chr11_65214116_G_A	0.267581608563428	0.000463253129331396	65214116
disease_ALLERGY_ECZEMA_DIAGNOSED	11:64070863:67070863	Variant	chr11_65214366_C_T	0.201684398281504	0.000401143289853089	65214366
disease_ALLERGY_ECZEMA_DIAGNOSED	11:64070863:67070863	Variant	chr11_65214382_G_T	0.386470386294561	0.000442728938691263	65214382
disease_ALLERGY_ECZEMA_DIAGNOSED	11:64070863:67070863	Variant	chr11_65214400_G_C	0.236080930702186	0.000644324762630641	65214400
disease_ALLERGY_ECZEMA_DIAGNOSED	11:64070863:67070863	Variant	chr11_65214732_T_C	0.171399541969836	0.00041433002250306	65214732
disease_ALLERGY_ECZEMA_DIAGNOSED	11:64070863:67070863	Variant	chr11_65215049_C_T	0.299939513424942	0.000716391345215469	65215049
disease_ALLERGY_ECZEMA_DIAGNOSED	11:64070863:67070863	Variant	chr11_65215050_G_A	0.330945568661678	0.000392302602993657	65215050
disease_ALLERGY_ECZEMA_DIAGNOSED	11:64070863:67070863	Variant	chr11_65215128_A_G	0.00171171463120738	0.000415057214072838	65215128
disease_ALLERGY_ECZEMA_DIAGNOSED	11:64070863:67070863	Variant	chr11_65215251_TG_T	0.215818387645471	0.000467513467654614	65215251
disease_ALLERGY_ECZEMA_DIAGNOSED	11:64070863:67070863	Variant	chr11_65215371_C_A	0.94338049370759	0.00101339414355256	65215371
disease_ALLERGY_ECZEMA_DIAGNOSED	11:64070863:67070863	Variant	chr11_65215425_G_A	0.692471626569392	0.000699196742180754	65215425
disease_ALLERGY_ECZEMA_DIAGNOSED	11:64070863:67070863	Variant	chr11_65215807_C_A	0.0667755226474831	0.00039410588838995	65215807
disease_ALLERGY_ECZEMA_DIAGNOSED	11:64070863:67070863	Variant	chr11_65216232_G_A	0.110720740560534	0.000402637123975654	65216232
disease_ALLERGY_ECZEMA_DIAGNOSED	11:64070863:67070863	Variant	chr11_65216721_A_G	0.730072873446891	0.000938255082244269	65216721
disease_ALLERGY_ECZEMA_DIAGNOSED	11:64070863:67070863	Variant	chr11_65217272_C_T	0.130333996899326	0.000406143116881619	65217272
disease_ALLERGY_ECZEMA_DIAGNOSED	11:64070863:67070863	Variant	chr11_65217314_T_C	0.0590438204495652	0.000396051558945482	65217314
disease_ALLERGY_ECZEMA_DIAGNOSED	11:64070863:67070863	Variant	chr11_65217502_A_G	0.816463562591974	0.00039848102307562	65217502
disease_ALLERGY_ECZEMA_DIAGNOSED	11:64070863:67070863	Variant	chr11_65219178_C_T	0.123268306825716	0.000404784127871125	65219178
disease_ALLERGY_ECZEMA_DIAGNOSED	11:64070863:67070863	Variant	chr11_65219233_C_A	0.31437705514168	0.000729023544833423	65219233
disease_ALLERGY_ECZEMA_DIAGNOSED	11:64070863:67070863	Variant	chr11_65219657_G_A	0.128309362167077	0.000405752489713167	65219657
disease_ALLERGY_ECZEMA_DIAGNOSED	11:64070863:67070863	Variant	chr11_65219722_C_T	0.204754885800085	0.000411501522248587	65219722
disease_ALLERGY_ECZEMA_DIAGNOSED	11:64070863:67070863	Variant	chr11_65219920_C_T	0.131674484245857	0.000406249141204434	65219920
disease_ALLERGY_ECZEMA_DIAGNOSED	11:64070863:67070863	Variant	chr11_65220557_G_A	0.654806082325544	0.000877507267638581	65220557
disease_ALLERGY_ECZEMA_DIAGNOSED	11:64070863:67070863	Variant	chr11_65220671_C_T	0.303138675975263	0.000392899250311608	65220671
disease_ALLERGY_ECZEMA_DIAGNOSED	11:64070863:67070863	Variant	chr11_65221070_C_G	0.278003060825632	0.0006921833627068	65221070
disease_ALLERGY_ECZEMA_DIAGNOSED	11:64070863:67070863	Variant	chr11_65221458_T_C	0.741448480390543	0.000852026350398982	65221458
disease_ALLERGY_ECZEMA_DIAGNOSED	11:64070863:67070863	Variant	chr11_65221600_G_A	0.312027631195824	0.000439481206238388	65221600
disease_ALLERGY_ECZEMA_DIAGNOSED	11:64070863:67070863	Variant	chr11_65221993_C_T	0.321300594703474	0.000392433199150783	65221993
disease_ALLERGY_ECZEMA_DIAGNOSED	11:64070863:67070863	Variant	chr11_65222240_C_T	0.361575576036085	0.000392189305136911	65222240
disease_ALLERGY_ECZEMA_DIAGNOSED	11:64070863:67070863	Variant	chr11_65222570_G_C	0.183946508199094	0.000417479721767825	65222570
disease_ALLERGY_ECZEMA_DIAGNOSED	11:64070863:67070863	Variant	chr11_65223626_A_G	0.271195707302814	0.000684215252735958	65223626
disease_ALLERGY_ECZEMA_DIAGNOSED	11:64070863:67070863	Variant	chr11_65224283_G_A	0.494367632373663	0.000412927371417763	65224283
disease_ALLERGY_ECZEMA_DIAGNOSED	11:64070863:67070863	Variant	chr11_65224290_C_T	0.667231577363192	0.000436414357401175	65224290
disease_ALLERGY_ECZEMA_DIAGNOSED	11:64070863:67070863	Variant	chr11_65224322_T_C	0.419373540887862	0.000450341085303981	65224322
disease_ALLERGY_ECZEMA_DIAGNOSED	11:64070863:67070863	Variant	chr11_65224356_ACT_A	0.489621973202241	0.000408827368596759	65224356
disease_ALLERGY_ECZEMA_DIAGNOSED	11:64070863:67070863	Variant	chr11_65224767_G_A	0.138263783540676	0.000407482700653563	65224767
disease_ALLERGY_ECZEMA_DIAGNOSED	11:64070863:67070863	Variant	chr11_65225459_C_T	0.270348571619918	0.000684868573042869	65225459
disease_ALLERGY_ECZEMA_DIAGNOSED	11:64070863:67070863	Variant	chr11_65225724_C_CAGTA	0.337205823897316	0.000432809542664709	65225724
disease_ALLERGY_ECZEMA_DIAGNOSED	11:64070863:67070863	Variant	chr11_65225886_A_G	0.311847395438955	0.000440068223490588	65225886
disease_ALLERGY_ECZEMA_DIAGNOSED	11:64070863:67070863	Variant	chr11_65226471_A_G	0.34846550324203	0.000772899629623038	65226471
disease_ALLERGY_ECZEMA_DIAGNOSED	11:64070863:67070863	Variant	chr11_65227199_T_C	0.118414618753759	0.0003944384092608	65227199
disease_ALLERGY_ECZEMA_DIAGNOSED	11:64070863:67070863	Variant	chr11_65227471_C_T	0.469014450095181	0.000516727731058209	65227471
disease_ALLERGY_ECZEMA_DIAGNOSED	11:64070863:67070863	Variant	chr11_65228516_G_A	0.511861864216864	0.00056598191222734	65228516
disease_ALLERGY_ECZEMA_DIAGNOSED	11:64070863:67070863	Variant	chr11_65229620_C_T	0.330207080058418	0.000392365616581141	65229620
disease_ALLERGY_ECZEMA_DIAGNOSED	11:64070863:67070863	Variant	chr11_65229816_A_G	0.312188916449832	0.000731536900937815	65229816
disease_ALLERGY_ECZEMA_DIAGNOSED	11:64070863:67070863	Variant	chr11_65229894_C_T	0.301106751850786	0.000717767578658328	65229894
disease_ALLERGY_ECZEMA_DIAGNOSED	11:64070863:67070863	Variant	chr11_65230104_T_C	0.297502518144954	0.00043474116941885	65230104
disease_ALLERGY_ECZEMA_DIAGNOSED	11:64070863:67070863	Variant	chr11_65230266_A_G	0.318802841327655	0.000438241971951626	65230266
disease_ALLERGY_ECZEMA_DIAGNOSED	11:64070863:67070863	Variant	chr11_65230907_C_T	0.95115600009426	0.00042969467037579	65230907
disease_ALLERGY_ECZEMA_DIAGNOSED	11:64070863:67070863	Variant	chr11_65230973_A_T	0.438356898623777	0.000407033461758227	65230973
disease_ALLERGY_ECZEMA_DIAGNOSED	11:64070863:67070863	Variant	chr11_65230988_T_C	0.298811553267966	0.000405604483139598	65230988
disease_ALLERGY_ECZEMA_DIAGNOSED	11:64070863:67070863	Variant	chr11_65231122_T_C	0.017225441419464	0.000402046816175694	65231122
disease_ALLERGY_ECZEMA_DIAGNOSED	11:64070863:67070863	Variant	chr11_65231861_C_CATCAT	0.207042915939186	0.000395379063346082	65231861
disease_ALLERGY_ECZEMA_DIAGNOSED	11:64070863:67070863	Variant	chr11_65232773_C_G	0.358634432056372	0.000429599120969132	65232773
disease_ALLERGY_ECZEMA_DIAGNOSED	11:64070863:67070863	Variant	chr11_65233007_C_T	0.192993906977135	0.000419302916035731	65233007
disease_ALLERGY_ECZEMA_DIAGNOSED	11:64070863:67070863	Variant	chr11_65233248_C_T	0.360218792906863	0.000429378670259205	65233248
disease_ALLERGY_ECZEMA_DIAGNOSED	11:64070863:67070863	Variant	chr11_65233575_A_G	0.54932949858957	0.00042074642922791	65233575
disease_ALLERGY_ECZEMA_DIAGNOSED	11:64070863:67070863	Variant	chr11_65233839_C_G	0.380399049290719	0.000392908371593059	65233839
disease_ALLERGY_ECZEMA_DIAGNOSED	11:64070863:67070863	Variant	chr11_65234208_C_T	0.525444723029698	0.000417988389399914	65234208
disease_ALLERGY_ECZEMA_DIAGNOSED	11:64070863:67070863	Variant	chr11_65234620_A_C	0.547397300673573	0.000420540930597311	65234620
disease_ALLERGY_ECZEMA_DIAGNOSED	11:64070863:67070863	Variant	chr11_65234766_G_A	0.372231665891352	0.000426416749119426	65234766
disease_ALLERGY_ECZEMA_DIAGNOSED	11:64070863:67070863	Variant	chr11_65235555_C_T	0.861368804585096	0.000507704128069135	65235555
disease_ALLERGY_ECZEMA_DIAGNOSED	11:64070863:67070863	Variant	chr11_65235726_C_T	0.867747902491999	0.000509588846988419	65235726
disease_ALLERGY_ECZEMA_DIAGNOSED	11:64070863:67070863	Variant	chr11_65235773_C_T	0.534812003847795	0.000528802214030403	65235773
disease_ALLERGY_ECZEMA_DIAGNOSED	11:64070863:67070863	Variant	chr11_65235914_AAAAG_A	0.0537590685450155	0.000395921532960459	65235914
disease_ALLERGY_ECZEMA_DIAGNOSED	11:64070863:67070863	Variant	chr11_65235976_A_C	0.724587814063945	0.000393046387787617	65235976
disease_ALLERGY_ECZEMA_DIAGNOSED	11:64070863:67070863	Variant	chr11_65236339_C_T	0.226138677107483	0.000648171643082827	65236339
disease_ALLERGY_ECZEMA_DIAGNOSED	11:64070863:67070863	Variant	chr11_65236341_T_C	0.815887102119384	0.000492906162274109	65236341
disease_ALLERGY_ECZEMA_DIAGNOSED	11:64070863:67070863	Variant	chr11_65236491_C_T	0.201715313845499	0.000623584967907598	65236491
disease_ALLERGY_ECZEMA_DIAGNOSED	11:64070863:67070863	Variant	chr11_65236512_G_C	0.226653995613145	0.000648815363990606	65236512
disease_ALLERGY_ECZEMA_DIAGNOSED	11:64070863:67070863	Variant	chr11_65236725_G_T	0.58106430245677	0.000463097021791188	65236725
disease_ALLERGY_ECZEMA_DIAGNOSED	11:64070863:67070863	Variant	chr11_65236830_G_T	0.694953968867371	0.000392506237287811	65236830
disease_ALLERGY_ECZEMA_DIAGNOSED	11:64070863:67070863	Variant	chr11_65236838_C_T	0.377265992629764	0.000465694941749056	65236838
disease_ALLERGY_ECZEMA_DIAGNOSED	11:64070863:67070863	Variant	chr11_65236915_C_T	0.179570354140772	0.000419138698777047	65236915
disease_ALLERGY_ECZEMA_DIAGNOSED	11:64070863:67070863	Variant	chr11_65237360_C_CT	0.334102459036646	0.000495925354458623	65237360
disease_ALLERGY_ECZEMA_DIAGNOSED	11:64070863:67070863	Variant	chr11_65238011_C_T	0.87156662895101	0.000511211062963547	65238011
disease_ALLERGY_ECZEMA_DIAGNOSED	11:64070863:67070863	Variant	chr11_65238415_C_T	0.892640809963204	0.000518314952565998	65238415
disease_ALLERGY_ECZEMA_DIAGNOSED	11:64070863:67070863	Variant	chr11_65238888_G_A	0.033626896070394	0.000392440616213289	65238888
disease_ALLERGY_ECZEMA_DIAGNOSED	11:64070863:67070863	Variant	chr11_65239391_C_T	0.262619428364999	0.000394445016336542	65239391
disease_ALLERGY_ECZEMA_DIAGNOSED	11:64070863:67070863	Variant	chr11_65239677_G_A	0.247697428177179	0.000669050780349718	65239677
disease_ALLERGY_ECZEMA_DIAGNOSED	11:64070863:67070863	Variant	chr11_65240112_G_C	0.254761660893574	0.00039481203791316	65240112
disease_ALLERGY_ECZEMA_DIAGNOSED	11:64070863:67070863	Variant	chr11_65240567_G_A	1.35710756431109	0.000492487302424921	65240567
disease_ALLERGY_ECZEMA_DIAGNOSED	11:64070863:67070863	Variant	chr11_65240703_AAG_A	0.287039207568137	0.000593569756566796	65240703
disease_ALLERGY_ECZEMA_DIAGNOSED	11:64070863:67070863	Variant	chr11_65241300_G_A	0.89385826197296	0.000517755433125992	65241300
disease_ALLERGY_ECZEMA_DIAGNOSED	11:64070863:67070863	Variant	chr11_65241446_A_G	0.854518450130289	0.00050433166602082	65241446
disease_ALLERGY_ECZEMA_DIAGNOSED	11:64070863:67070863	Variant	chr11_65243486_G_A	0.0845929411695796	0.000409514460708733	65243486
disease_ALLERGY_ECZEMA_DIAGNOSED	11:64070863:67070863	Variant	chr11_65243732_GA_G	0.552579946840241	0.000581750861612477	65243732
disease_ALLERGY_ECZEMA_DIAGNOSED	11:64070863:67070863	Variant	chr11_65243995_C_T	0.86881046521976	0.000509222626046201	65243995
disease_ALLERGY_ECZEMA_DIAGNOSED	11:64070863:67070863	Variant	chr11_65244181_CT_C	0.195706772642731	0.000463800134677854	65244181
disease_ALLERGY_ECZEMA_DIAGNOSED	11:64070863:67070863	Variant	chr11_65244187_T_A	0.195706772642731	0.000463799822198132	65244187
disease_ALLERGY_ECZEMA_DIAGNOSED	11:64070863:67070863	Variant	chr11_65244670_GTTTTTGT_G	0.843354690783826	0.000501300031064503	65244670
disease_ALLERGY_ECZEMA_DIAGNOSED	11:64070863:67070863	Variant	chr11_65244679_GAGA_G	0.843354690783826	0.000501300031064503	65244679
disease_ALLERGY_ECZEMA_DIAGNOSED	11:64070863:67070863	Variant	chr11_65245386_A_G	0.834647488469487	0.000497520246132475	65245386
disease_ALLERGY_ECZEMA_DIAGNOSED	11:64070863:67070863	Variant	chr11_65245503_C_G	0.801854864231976	0.000487976579695695	65245503
disease_ALLERGY_ECZEMA_DIAGNOSED	11:64070863:67070863	Variant	chr11_65245993_C_G	0.229577505939321	0.000650296994223666	65245993
disease_ALLERGY_ECZEMA_DIAGNOSED	11:64070863:67070863	Variant	chr11_65246335_ATG_A	0.870895338636462	0.000397195154266911	65246335
disease_ALLERGY_ECZEMA_DIAGNOSED	11:64070863:67070863	Variant	chr11_65246578_GAA_G	0.753220178185331	0.000645774867188054	65246578
disease_ALLERGY_ECZEMA_DIAGNOSED	11:64070863:67070863	Variant	chr11_65247372_C_G	0.880663357162581	0.000513043792112764	65247372
disease_ALLERGY_ECZEMA_DIAGNOSED	11:64070863:67070863	Variant	chr11_65247493_G_A	0.827582040139176	0.000472306834763879	65247493
disease_ALLERGY_ECZEMA_DIAGNOSED	11:64070863:67070863	Variant	chr11_65248273_G_T	0.379756964197177	0.000392378445445171	65248273
disease_ALLERGY_ECZEMA_DIAGNOSED	11:64070863:67070863	Variant	chr11_65248702_C_G	0.841814396418046	0.000500062297760219	65248702
disease_ALLERGY_ECZEMA_DIAGNOSED	11:64070863:67070863	Variant	chr11_65248937_A_G	0.862084094011937	0.000507743757788873	65248937
disease_ALLERGY_ECZEMA_DIAGNOSED	11:64070863:67070863	Variant	chr11_65249367_C_A	0.881330080391713	0.000513279266240138	65249367
disease_ALLERGY_ECZEMA_DIAGNOSED	11:64070863:67070863	Variant	chr11_65249403_G_A	0.0724245224113497	0.000437840017246084	65249403
disease_ALLERGY_ECZEMA_DIAGNOSED	11:64070863:67070863	Variant	chr11_65249805_A_T	0.275198390592421	0.000413655854965745	65249805
disease_ALLERGY_ECZEMA_DIAGNOSED	11:64070863:67070863	Variant	chr11_65249806_T_A	0.96327346361146	0.000536199672586168	65249806
disease_ALLERGY_ECZEMA_DIAGNOSED	11:64070863:67070863	Variant	chr11_65249888_G_A	0.135069277295357	0.000393957292748779	65249888
disease_ALLERGY_ECZEMA_DIAGNOSED	11:64070863:67070863	Variant	chr11_65250339_A_G	0.134120600185805	0.000396231711134013	65250339
disease_ALLERGY_ECZEMA_DIAGNOSED	11:64070863:67070863	Variant	chr11_65250510_C_A	0.0300265351870932	0.00039295113055708	65250510
disease_ALLERGY_ECZEMA_DIAGNOSED	11:64070863:67070863	Variant	chr11_65250658_G_C	0.596021607319677	0.000564678842059163	65250658
disease_ALLERGY_ECZEMA_DIAGNOSED	11:64070863:67070863	Variant	chr11_65251243_C_T	0.734488046263251	0.000456833002883192	65251243
disease_ALLERGY_ECZEMA_DIAGNOSED	11:64070863:67070863	Variant	chr11_65251261_G_T	0.0203400645038616	0.000427484265897288	65251261
disease_ALLERGY_ECZEMA_DIAGNOSED	11:64070863:67070863	Variant	chr11_65251899_A_G	0.0669524757765084	0.000406099030022007	65251899
disease_ALLERGY_ECZEMA_DIAGNOSED	11:64070863:67070863	Variant	chr11_65253041_G_A	0.405301836228313	0.000409898383528717	65253041
disease_ALLERGY_ECZEMA_DIAGNOSED	11:64070863:67070863	Variant	chr11_65253176_C_T	0.321514412755662	0.000424831784550683	65253176
disease_ALLERGY_ECZEMA_DIAGNOSED	11:64070863:67070863	Variant	chr11_65253502_AT_A	0.660634534117102	0.00151472335800556	65253502
disease_ALLERGY_ECZEMA_DIAGNOSED	11:64070863:67070863	Variant	chr11_65254141_C_A	0.933559434951073	0.00052969101586649	65254141
disease_ALLERGY_ECZEMA_DIAGNOSED	11:64070863:67070863	Variant	chr11_65254606_T_C	0.806824361136642	0.000396248846908438	65254606
disease_ALLERGY_ECZEMA_DIAGNOSED	11:64070863:67070863	Variant	chr11_65256687_G_A	0.126503755511706	0.000393079440854628	65256687
disease_ALLERGY_ECZEMA_DIAGNOSED	11:64070863:67070863	Variant	chr11_65257635_G_A	0.767130118386529	0.000394374881823646	65257635
disease_ALLERGY_ECZEMA_DIAGNOSED	11:64070863:67070863	Variant	chr11_65257735_G_C	0.0826198913383888	0.000447148589684528	65257735
disease_ALLERGY_ECZEMA_DIAGNOSED	11:64070863:67070863	Variant	chr11_65257768_A_AG	0.181214776193721	0.000405979807999581	65257768
disease_ALLERGY_ECZEMA_DIAGNOSED	11:64070863:67070863	Variant	chr11_65258171_G_C	0.00753672916143619	0.000415910751986793	65258171
disease_ALLERGY_ECZEMA_DIAGNOSED	11:64070863:67070863	Variant	chr11_65258407_T_G	0.896174824219634	0.000517549034511968	65258407
disease_ALLERGY_ECZEMA_DIAGNOSED	11:64070863:67070863	Variant	chr11_65258991_T_G	0.903982320815121	0.00052068368475578	65258991
disease_ALLERGY_ECZEMA_DIAGNOSED	11:64070863:67070863	Variant	chr11_65259119_T_C	0.948972461674306	0.000537386616490424	65259119
disease_ALLERGY_ECZEMA_DIAGNOSED	11:64070863:67070863	Variant	chr11_65259685_A_G	0.126472326762752	0.000429678252549006	65259685
disease_ALLERGY_ECZEMA_DIAGNOSED	11:64070863:67070863	Variant	chr11_65260330_A_G	0.29097203654614	0.000392389467991404	65260330
disease_ALLERGY_ECZEMA_DIAGNOSED	11:64070863:67070863	Variant	chr11_65260337_CTTTG_C	0.855378991138624	0.000502802310859305	65260337
disease_ALLERGY_ECZEMA_DIAGNOSED	11:64070863:67070863	Variant	chr11_65260532_C_G	0.117343404345373	0.000397947860134004	65260532
disease_ALLERGY_ECZEMA_DIAGNOSED	11:64070863:67070863	Variant	chr11_65260670_G_A	0.576424170928635	0.000479657770791362	65260670
disease_ALLERGY_ECZEMA_DIAGNOSED	11:64070863:67070863	Variant	chr11_65260887_A_G	0.33072010846112	0.00048678322644339	65260887
disease_ALLERGY_ECZEMA_DIAGNOSED	11:64070863:67070863	Variant	chr11_65261351_A_T	0.142478744189869	0.000442701497106711	65261351
disease_ALLERGY_ECZEMA_DIAGNOSED	11:64070863:67070863	Variant	chr11_65261966_C_A	0.283777097352911	0.000393373238467093	65261966
disease_ALLERGY_ECZEMA_DIAGNOSED	11:64070863:67070863	Variant	chr11_65262216_C_T	0.109066509444909	0.000398920491042682	65262216
disease_ALLERGY_ECZEMA_DIAGNOSED	11:64070863:67070863	Variant	chr11_65262508_G_T	0.144823726378211	0.000392937939337134	65262508
disease_ALLERGY_ECZEMA_DIAGNOSED	11:64070863:67070863	Variant	chr11_65262718_C_G	0.90952536047632	0.000522599217044811	65262718
disease_ALLERGY_ECZEMA_DIAGNOSED	11:64070863:67070863	Variant	chr11_65262900_T_A	0.225255042509354	0.000647506305342025	65262900
disease_ALLERGY_ECZEMA_DIAGNOSED	11:64070863:67070863	Variant	chr11_65263305_C_G	0.192764947541865	0.000515309050490409	65263305
disease_ALLERGY_ECZEMA_DIAGNOSED	11:64070863:67070863	Variant	chr11_65263333_C_T	0.588647342665287	0.000621448560890209	65263333
disease_ALLERGY_ECZEMA_DIAGNOSED	11:64070863:67070863	Variant	chr11_65263750_A_C	0.911151736863911	0.000523138910803553	65263750
disease_ALLERGY_ECZEMA_DIAGNOSED	11:64070863:67070863	Variant	chr11_65264170_C_T	0.47487374899928	0.000544703045565248	65264170
disease_ALLERGY_ECZEMA_DIAGNOSED	11:64070863:67070863	Variant	chr11_65264952_C_G	0.828091066190712	0.000440199758837098	65264952
disease_ALLERGY_ECZEMA_DIAGNOSED	11:64070863:67070863	Variant	chr11_65264953_G_A	0.16546191976129	0.000392970015156832	65264953
disease_ALLERGY_ECZEMA_DIAGNOSED	11:64070863:67070863	Variant	chr11_65265560_A_T	0.653639164828015	0.000490106550393337	65265560
disease_ALLERGY_ECZEMA_DIAGNOSED	11:64070863:67070863	Variant	chr11_65265680_G_A	0.227335815858193	0.000392467036785125	65265680
disease_ALLERGY_ECZEMA_DIAGNOSED	11:64070863:67070863	Variant	chr11_65266403_T_C	0.889204167175039	0.000515175269494941	65266403
disease_ALLERGY_ECZEMA_DIAGNOSED	11:64070863:67070863	Variant	chr11_65268357_A_T	0.502827479061026	0.000448951569759065	65268357
disease_ALLERGY_ECZEMA_DIAGNOSED	11:64070863:67070863	Variant	chr11_65268360_T_A	0.0714153215590531	0.000416404198257225	65268360
disease_ALLERGY_ECZEMA_DIAGNOSED	11:64070863:67070863	Variant	chr11_65268363_T_A	0.781262799929106	0.00102349719847267	65268363
disease_ALLERGY_ECZEMA_DIAGNOSED	11:64070863:67070863	Variant	chr11_65268491_A_C	1.10704656106334	0.000420150465201234	65268491
disease_ALLERGY_ECZEMA_DIAGNOSED	11:64070863:67070863	Variant	chr11_65269364_G_A	0.848573583862532	0.000501493227617362	65269364
disease_ALLERGY_ECZEMA_DIAGNOSED	11:64070863:67070863	Variant	chr11_65269498_A_C	0.322114256898615	0.000437339837645295	65269498
disease_ALLERGY_ECZEMA_DIAGNOSED	11:64070863:67070863	Variant	chr11_65269501_A_C	0.146593567410943	0.000428396206781141	65269501
disease_ALLERGY_ECZEMA_DIAGNOSED	11:64070863:67070863	Variant	chr11_65270506_C_G	0.10910194608761	0.000483292652820866	65270506
disease_ALLERGY_ECZEMA_DIAGNOSED	11:64070863:67070863	Variant	chr11_65271770_T_C	0.900589195697259	0.000519419562145471	65271770
disease_ALLERGY_ECZEMA_DIAGNOSED	11:64070863:67070863	Variant	chr11_65271793_T_C	0.898841337027832	0.000518630300337635	65271793
disease_ALLERGY_ECZEMA_DIAGNOSED	11:64070863:67070863	Variant	chr11_65271879_C_T	0.464441063390754	0.000567070205137267	65271879
disease_ALLERGY_ECZEMA_DIAGNOSED	11:64070863:67070863	Variant	chr11_65271922_A_G	0.238775458739117	0.000396327390100375	65271922
disease_ALLERGY_ECZEMA_DIAGNOSED	11:64070863:67070863	Variant	chr11_65272030_C_G	0.716541091573543	0.000893448438660323	65272030
disease_ALLERGY_ECZEMA_DIAGNOSED	11:64070863:67070863	Variant	chr11_65272403_C_T	0.00175467042563278	0.000450039058162078	65272403
disease_ALLERGY_ECZEMA_DIAGNOSED	11:64070863:67070863	Variant	chr11_65272965_C_T	0.600027810738161	0.000631146981559201	65272965
disease_ALLERGY_ECZEMA_DIAGNOSED	11:64070863:67070863	Variant	chr11_65274038_A_C	0.760442204376234	0.00039338874667759	65274038
disease_ALLERGY_ECZEMA_DIAGNOSED	11:64070863:67070863	Variant	chr11_65275059_A_C	0.849607949732782	0.000501833547963005	65275059
disease_ALLERGY_ECZEMA_DIAGNOSED	11:64070863:67070863	Variant	chr11_65275167_T_C	0.179063525868468	0.00052349159126272	65275167
disease_ALLERGY_ECZEMA_DIAGNOSED	11:64070863:67070863	Variant	chr11_65275303_G_T	0.0805040042777346	0.000392248992166686	65275303
disease_ALLERGY_ECZEMA_DIAGNOSED	11:64070863:67070863	Variant	chr11_65275470_A_G	0.905340975380183	0.000520810620941962	65275470
disease_ALLERGY_ECZEMA_DIAGNOSED	11:64070863:67070863	Variant	chr11_65275850_G_A	0.321690098552287	0.000468806728994325	65275850
disease_ALLERGY_ECZEMA_DIAGNOSED	11:64070863:67070863	Variant	chr11_65276744_G_A	0.910968281546242	0.00116736149472342	65276744
disease_ALLERGY_ECZEMA_DIAGNOSED	11:64070863:67070863	Variant	chr11_65276779_C_T	0.304527095615315	0.000430837416479436	65276779
disease_ALLERGY_ECZEMA_DIAGNOSED	11:64070863:67070863	Variant	chr11_65277120_A_G	0.250880205258182	0.000673084413818902	65277120
disease_ALLERGY_ECZEMA_DIAGNOSED	11:64070863:67070863	Variant	chr11_65277515_G_A	0.136244094957789	0.000422389944348648	65277515
disease_ALLERGY_ECZEMA_DIAGNOSED	11:64070863:67070863	Variant	chr11_65277807_T_G	0.865537453557738	0.000507106450961143	65277807
disease_ALLERGY_ECZEMA_DIAGNOSED	11:64070863:67070863	Variant	chr11_65277876_G_A	0.829219747730985	0.000924275223057766	65277876
disease_ALLERGY_ECZEMA_DIAGNOSED	11:64070863:67070863	Variant	chr11_65278144_T_C	0.902988089020212	0.000519956317625963	65278144
disease_ALLERGY_ECZEMA_DIAGNOSED	11:64070863:67070863	Variant	chr11_65278254_G_T	0.886603670629955	0.000514437395641316	65278254
disease_ALLERGY_ECZEMA_DIAGNOSED	11:64070863:67070863	Variant	chr11_65279136_A_G	0.0981358593261128	0.000476051833699348	65279136
disease_ALLERGY_ECZEMA_DIAGNOSED	11:64070863:67070863	Variant	chr11_65279513_C_CT	0.950839414533606	0.000541356991019902	65279513
disease_ALLERGY_ECZEMA_DIAGNOSED	11:64070863:67070863	Variant	chr11_65279885_G_A	0.492898978747662	0.000770869714744942	65279885
disease_ALLERGY_ECZEMA_DIAGNOSED	11:64070863:67070863	Variant	chr11_65279991_G_A	0.76985719228227	0.000544865302587011	65279991
disease_ALLERGY_ECZEMA_DIAGNOSED	11:64070863:67070863	Variant	chr11_65280505_C_G	0.652559596529372	0.000719932321174674	65280505
disease_ALLERGY_ECZEMA_DIAGNOSED	11:64070863:67070863	Variant	chr11_65280605_T_TA	0.317091986076273	0.000425804965077766	65280605
disease_ALLERGY_ECZEMA_DIAGNOSED	11:64070863:67070863	Variant	chr11_65281807_A_G	0.870389683238662	0.000508734423647248	65281807
disease_ALLERGY_ECZEMA_DIAGNOSED	11:64070863:67070863	Variant	chr11_65282711_T_C	0.870122781427864	0.00050863817376779	65282711
disease_ALLERGY_ECZEMA_DIAGNOSED	11:64070863:67070863	Variant	chr11_65284532_CT_C	0.571512748769149	0.000514025971156789	65284532
disease_ALLERGY_ECZEMA_DIAGNOSED	11:64070863:67070863	Variant	chr11_65285131_C_T	0.156314910943642	0.000395301930087369	65285131
disease_ALLERGY_ECZEMA_DIAGNOSED	11:64070863:67070863	Variant	chr11_65287071_A_G	0.0312530646698747	0.000473237666674599	65287071
disease_ALLERGY_ECZEMA_DIAGNOSED	11:64070863:67070863	Variant	chr11_65290427_T_C	0.925150203728626	0.00118316539405118	65290427
disease_ALLERGY_ECZEMA_DIAGNOSED	11:64070863:67070863	Variant	chr11_65290798_C_T	1.3996613278037	0.000455918998252587	65290798
disease_ALLERGY_ECZEMA_DIAGNOSED	11:64070863:67070863	Variant	chr11_65291601_G_A	0.402304153153643	0.00054722313712852	65291601
disease_ALLERGY_ECZEMA_DIAGNOSED	11:64070863:67070863	Variant	chr11_65291678_G_A	0.0197040949006392	0.000392255808838851	65291678
disease_ALLERGY_ECZEMA_DIAGNOSED	11:64070863:67070863	Variant	chr11_65292956_G_A	0.818289301444645	0.000493562955243808	65292956
disease_ALLERGY_ECZEMA_DIAGNOSED	11:64070863:67070863	Variant	chr11_65295780_C_T	0.232058605980761	0.000394296926724462	65295780
disease_ALLERGY_ECZEMA_DIAGNOSED	11:64070863:67070863	Variant	chr11_65295851_T_C	0.242330404977351	0.000417973569416594	65295851
disease_ALLERGY_ECZEMA_DIAGNOSED	11:64070863:67070863	Variant	chr11_65296082_A_T	0.929859160529496	0.000542606423797493	65296082
disease_ALLERGY_ECZEMA_DIAGNOSED	11:64070863:67070863	Variant	chr11_65297219_G_A	0.909820103725043	0.000532636125583811	65297219
disease_ALLERGY_ECZEMA_DIAGNOSED	11:64070863:67070863	Variant	chr11_65297447_C_G	0.932118988369475	0.000543497028582613	65297447
disease_ALLERGY_ECZEMA_DIAGNOSED	11:64070863:67070863	Variant	chr11_65298428_C_T	0.638693060495001	0.000587920345597249	65298428
disease_ALLERGY_ECZEMA_DIAGNOSED	11:64070863:67070863	Variant	chr11_65300571_TTTTG_T	0.747795942998708	0.000394071495594474	65300571
disease_ALLERGY_ECZEMA_DIAGNOSED	11:64070863:67070863	Variant	chr11_65301804_G_C	0.894092772627993	0.000529259339011582	65301804
disease_ALLERGY_ECZEMA_DIAGNOSED	11:64070863:67070863	Variant	chr11_65302063_A_C	0.928517062085004	0.000542638629663619	65302063
disease_ALLERGY_ECZEMA_DIAGNOSED	11:64070863:67070863	Variant	chr11_65302070_C_A	0.6478895122497	0.000647073460074735	65302070
disease_ALLERGY_ECZEMA_DIAGNOSED	11:64070863:67070863	Variant	chr11_65306289_T_C	0.727574381217301	0.000392822669481427	65306289
disease_ALLERGY_ECZEMA_DIAGNOSED	11:64070863:67070863	Variant	chr11_65306756_G_A	0.28264913923117	0.000790347830485987	65306756
disease_ALLERGY_ECZEMA_DIAGNOSED	11:64070863:67070863	Variant	chr11_65308048_CCTT_C	0.311797902427663	0.000514763787722194	65308048
disease_ALLERGY_ECZEMA_DIAGNOSED	11:64070863:67070863	Variant	chr11_65308174_C_T	0.239288079039621	0.000731778231975254	65308174
disease_ALLERGY_ECZEMA_DIAGNOSED	11:64070863:67070863	Variant	chr11_65308275_A_G	0.0586804722691062	0.000537039109088254	65308275
disease_ALLERGY_ECZEMA_DIAGNOSED	11:64070863:67070863	Variant	chr11_65308332_A_G	0.851887565863643	0.000725647154449333	65308332
disease_ALLERGY_ECZEMA_DIAGNOSED	11:64070863:67070863	Variant	chr11_65308506_G_A	0.238016717337918	0.00039627435497021	65308506
disease_ALLERGY_ECZEMA_DIAGNOSED	11:64070863:67070863	Variant	chr11_65309412_TTTTTAA_T	0.352632989870326	0.000481307159844849	65309412
disease_ALLERGY_ECZEMA_DIAGNOSED	11:64070863:67070863	Variant	chr11_65309447_C_T	0.711687470708063	0.000393434642500767	65309447
disease_ALLERGY_ECZEMA_DIAGNOSED	11:64070863:67070863	Variant	chr11_65310180_G_A	0.303725704404631	0.000400565200428402	65310180
disease_ALLERGY_ECZEMA_DIAGNOSED	11:64070863:67070863	Variant	chr11_65310687_A_G	0.394324333147876	0.000468608317169908	65310687
disease_ALLERGY_ECZEMA_DIAGNOSED	11:64070863:67070863	Variant	chr11_65311013_T_C	0.357899101540064	0.000458669099793909	65311013
disease_ALLERGY_ECZEMA_DIAGNOSED	11:64070863:67070863	Variant	chr11_65311155_G_A	0.888385062979441	0.00053044150942435	65311155
disease_ALLERGY_ECZEMA_DIAGNOSED	11:64070863:67070863	Variant	chr11_65311228_G_A	0.626685949194721	0.000475946555632899	65311228
disease_ALLERGY_ECZEMA_DIAGNOSED	11:64070863:67070863	Variant	chr11_65311335_C_T	0.119391972233116	0.000417825665190236	65311335
disease_ALLERGY_ECZEMA_DIAGNOSED	11:64070863:67070863	Variant	chr11_65311537_A_T	0.0589050371151562	0.000432251306888304	65311537
disease_ALLERGY_ECZEMA_DIAGNOSED	11:64070863:67070863	Variant	chr11_65312956_AT_A	0.245034741517565	0.000559319268911745	65312956
disease_ALLERGY_ECZEMA_DIAGNOSED	11:64070863:67070863	Variant	chr11_65314823_C_G	0.788462635500258	0.000484327814532528	65314823
disease_ALLERGY_ECZEMA_DIAGNOSED	11:64070863:67070863	Variant	chr11_65315202_G_A	0.963202088832185	0.000540069796518883	65315202
disease_ALLERGY_ECZEMA_DIAGNOSED	11:64070863:67070863	Variant	chr11_65315219_C_G	0.425492160969519	0.000401391260478872	65315219
disease_ALLERGY_ECZEMA_DIAGNOSED	11:64070863:67070863	Variant	chr11_65316020_C_T	0.0573729815625569	0.000476305563858355	65316020
disease_ALLERGY_ECZEMA_DIAGNOSED	11:64070863:67070863	Variant	chr11_65316450_A_T	1.26517087757215	0.00102840892740298	65316450
disease_ALLERGY_ECZEMA_DIAGNOSED	11:64070863:67070863	Variant	chr11_65318074_T_C	0.0479579101008909	0.000470503690773274	65318074
disease_ALLERGY_ECZEMA_DIAGNOSED	11:64070863:67070863	Variant	chr11_65318095_A_T	0.262675072270376	0.0006883967470507	65318095
disease_ALLERGY_ECZEMA_DIAGNOSED	11:64070863:67070863	Variant	chr11_65318674_C_T	0.935060175734464	0.000530115126785392	65318674
disease_ALLERGY_ECZEMA_DIAGNOSED	11:64070863:67070863	Variant	chr11_65319041_T_TTC	0.0203221441922868	0.000447407509834086	65319041
disease_ALLERGY_ECZEMA_DIAGNOSED	11:64070863:67070863	Variant	chr11_65319132_A_ATT	0.631136210173051	0.000443023656018464	65319132
disease_ALLERGY_ECZEMA_DIAGNOSED	11:64070863:67070863	Variant	chr11_65319947_G_A	0.323975104543302	0.000704955353296517	65319947
disease_ALLERGY_ECZEMA_DIAGNOSED	11:64070863:67070863	Variant	chr11_65320418_C_T	0.775636280279193	0.000396113714783418	65320418
disease_ALLERGY_ECZEMA_DIAGNOSED	11:64070863:67070863	Variant	chr11_65321657_C_T	0.502054684127105	0.000579457904813613	65321657
disease_ALLERGY_ECZEMA_DIAGNOSED	11:64070863:67070863	Variant	chr11_65321988_G_A	1.2711438787753	0.000704598673647181	65321988
disease_ALLERGY_ECZEMA_DIAGNOSED	11:64070863:67070863	Variant	chr11_65322321_G_C	0.0777536104458818	0.000448625994126782	65322321
disease_ALLERGY_ECZEMA_DIAGNOSED	11:64070863:67070863	Variant	chr11_65322556_T_C	0.208380191257129	0.000455170949948066	65322556
disease_ALLERGY_ECZEMA_DIAGNOSED	11:64070863:67070863	Variant	chr11_65323256_G_A	0.649035182438001	0.000392240550803126	65323256
disease_ALLERGY_ECZEMA_DIAGNOSED	11:64070863:67070863	Variant	chr11_65323483_G_A	0.124762897758199	0.000497446245644463	65323483
disease_ALLERGY_ECZEMA_DIAGNOSED	11:64070863:67070863	Variant	chr11_65323747_T_C	0.39324083345597	0.000541465428318765	65323747
disease_ALLERGY_ECZEMA_DIAGNOSED	11:64070863:67070863	Variant	chr11_65323864_G_T	0.0652312461074341	0.000452580482085447	65323864
disease_ALLERGY_ECZEMA_DIAGNOSED	11:64070863:67070863	Variant	chr11_65324138_G_A	0.797348366434315	0.000496518537023449	65324138
disease_ALLERGY_ECZEMA_DIAGNOSED	11:64070863:67070863	Variant	chr11_65324285_A_T	0.87105825719183	0.000614631914196663	65324285
disease_ALLERGY_ECZEMA_DIAGNOSED	11:64070863:67070863	Variant	chr11_65324297_T_TTTC	0.754394056611638	0.000478338087271166	65324297
disease_ALLERGY_ECZEMA_DIAGNOSED	11:64070863:67070863	Variant	chr11_65324314_T_TTTTA	0.219388269989233	0.000410491090659452	65324314
disease_ALLERGY_ECZEMA_DIAGNOSED	11:64070863:67070863	Variant	chr11_65324367_C_A	0.798648483611803	0.000496952279009241	65324367
disease_ALLERGY_ECZEMA_DIAGNOSED	11:64070863:67070863	Variant	chr11_65325137_C_G	0.00857123617777204	0.00040348860829294	65325137
disease_ALLERGY_ECZEMA_DIAGNOSED	11:64070863:67070863	Variant	chr11_65325346_AT_A	0.429007329758198	0.000498670996296598	65325346
disease_ALLERGY_ECZEMA_DIAGNOSED	11:64070863:67070863	Variant	chr11_65325719_G_T	0.84272053502871	0.000512717153459937	65325719
disease_ALLERGY_ECZEMA_DIAGNOSED	11:64070863:67070863	Variant	chr11_65326013_A_C	0.787094878887498	0.000494568924917723	65326013
disease_ALLERGY_ECZEMA_DIAGNOSED	11:64070863:67070863	Variant	chr11_65326809_T_C	0.3478852844566	0.000514751814270623	65326809
disease_ALLERGY_ECZEMA_DIAGNOSED	11:64070863:67070863	Variant	chr11_65327112_C_A	0.62774494386656	0.000392313623659235	65327112
disease_ALLERGY_ECZEMA_DIAGNOSED	11:64070863:67070863	Variant	chr11_65327538_G_A	0.708466366685288	0.000630959954841244	65327538
disease_ALLERGY_ECZEMA_DIAGNOSED	11:64070863:67070863	Variant	chr11_65328191_C_CA	0.288959036605726	0.000488572021224294	65328191
disease_ALLERGY_ECZEMA_DIAGNOSED	11:64070863:67070863	Variant	chr11_65328330_G_A	0.82295459114399	0.000505150730172003	65328330
disease_ALLERGY_ECZEMA_DIAGNOSED	11:64070863:67070863	Variant	chr11_65328346_CA_C	0.685236652692012	0.000461639142640272	65328346
disease_ALLERGY_ECZEMA_DIAGNOSED	11:64070863:67070863	Variant	chr11_65328993_AAAC_A	1.01939985034371	0.00139951203311302	65328993
disease_ALLERGY_ECZEMA_DIAGNOSED	11:64070863:67070863	Variant	chr11_65330099_C_T	0.214831018038126	0.000392319383989005	65330099
disease_ALLERGY_ECZEMA_DIAGNOSED	11:64070863:67070863	Variant	chr11_65330349_C_T	0.217319660822112	0.000392259273930755	65330349
disease_ALLERGY_ECZEMA_DIAGNOSED	11:64070863:67070863	Variant	chr11_65331763_C_T	0.386258687027057	0.000763071604205048	65331763
disease_ALLERGY_ECZEMA_DIAGNOSED	11:64070863:67070863	Variant	chr11_65332422_A_C	0.744477902457542	0.000393469152454047	65332422
disease_ALLERGY_ECZEMA_DIAGNOSED	11:64070863:67070863	Variant	chr11_65332509_G_A	0.825203662660972	0.000922438849401434	65332509
disease_ALLERGY_ECZEMA_DIAGNOSED	11:64070863:67070863	Variant	chr11_65332666_C_T	0.881935071084528	0.000521366770663977	65332666
disease_ALLERGY_ECZEMA_DIAGNOSED	11:64070863:67070863	Variant	chr11_65332693_C_G	0.388947206459785	0.000766043323017816	65332693
disease_ALLERGY_ECZEMA_DIAGNOSED	11:64070863:67070863	Variant	chr11_65332736_C_G	0.131081427936849	0.000525697446509158	65332736
disease_ALLERGY_ECZEMA_DIAGNOSED	11:64070863:67070863	Variant	chr11_65332753_T_G	0.0119844312635124	0.000467091146626436	65332753
disease_ALLERGY_ECZEMA_DIAGNOSED	11:64070863:67070863	Variant	chr11_65333023_G_A	0.0607159393012462	0.000403725041393469	65333023
disease_ALLERGY_ECZEMA_DIAGNOSED	11:64070863:67070863	Variant	chr11_65333035_GTA_G	0.54414938248164	0.000539296356094066	65333035
disease_ALLERGY_ECZEMA_DIAGNOSED	11:64070863:67070863	Variant	chr11_65334746_A_T	0.00563410278894217	0.000435560424726975	65334746
disease_ALLERGY_ECZEMA_DIAGNOSED	11:64070863:67070863	Variant	chr11_65336562_C_T	0.819489741308534	0.000604811212682137	65336562
disease_ALLERGY_ECZEMA_DIAGNOSED	11:64070863:67070863	Variant	chr11_65336906_T_A	0.697883067722785	0.000446190899915651	65336906
disease_ALLERGY_ECZEMA_DIAGNOSED	11:64070863:67070863	Variant	chr11_65337318_C_T	0.0681750420563051	0.000398770283665227	65337318
disease_ALLERGY_ECZEMA_DIAGNOSED	11:64070863:67070863	Variant	chr11_65337378_A_T	0.798338570795065	0.000560772074001152	65337378
disease_ALLERGY_ECZEMA_DIAGNOSED	11:64070863:67070863	Variant	chr11_65338159_C_T	1.02255031996258	0.000426970526201299	65338159
disease_ALLERGY_ECZEMA_DIAGNOSED	11:64070863:67070863	Variant	chr11_65338550_C_G	0.0285667756015786	0.000392265282396997	65338550
disease_ALLERGY_ECZEMA_DIAGNOSED	11:64070863:67070863	Variant	chr11_65339040_G_A	0.446611772851324	0.000479310004797141	65339040
disease_ALLERGY_ECZEMA_DIAGNOSED	11:64070863:67070863	Variant	chr11_65339698_C_A	0.272164979219565	0.000734841031047299	65339698
disease_ALLERGY_ECZEMA_DIAGNOSED	11:64070863:67070863	Variant	chr11_65339983_C_G	0.318007159029723	0.000787008154219779	65339983
disease_ALLERGY_ECZEMA_DIAGNOSED	11:64070863:67070863	Variant	chr11_65340308_T_C	0.248995121926112	0.000711359053027356	65340308
disease_ALLERGY_ECZEMA_DIAGNOSED	11:64070863:67070863	Variant	chr11_65341076_A_G	0.218170816168381	0.000392355124552045	65341076
disease_ALLERGY_ECZEMA_DIAGNOSED	11:64070863:67070863	Variant	chr11_65341762_A_C	0.632964459935147	0.000431018265502554	65341762
disease_ALLERGY_ECZEMA_DIAGNOSED	11:64070863:67070863	Variant	chr11_65342856_C_G	1.56120786558955	0.000606786781837941	65342856
disease_ALLERGY_ECZEMA_DIAGNOSED	11:64070863:67070863	Variant	chr11_65343115_G_C	0.401185673715413	0.000831458597616269	65343115
disease_ALLERGY_ECZEMA_DIAGNOSED	11:64070863:67070863	Variant	chr11_65343256_G_A	0.270482374442088	0.000392173678028387	65343256
disease_ALLERGY_ECZEMA_DIAGNOSED	11:64070863:67070863	Variant	chr11_65344409_C_T	0.35593420771575	0.000407907424793675	65344409
disease_ALLERGY_ECZEMA_DIAGNOSED	11:64070863:67070863	Variant	chr11_65344504_T_C	0.308287234367531	0.000771538528760823	65344504
disease_ALLERGY_ECZEMA_DIAGNOSED	11:64070863:67070863	Variant	chr11_65346380_C_T	0.0115126462821818	0.000435808445262913	65346380
disease_ALLERGY_ECZEMA_DIAGNOSED	11:64070863:67070863	Variant	chr11_65347140_A_G	0.230538357840017	0.000435795696316122	65347140
disease_ALLERGY_ECZEMA_DIAGNOSED	11:64070863:67070863	Variant	chr11_65347173_C_T	0.325319955983986	0.000401384651019172	65347173
disease_ALLERGY_ECZEMA_DIAGNOSED	11:64070863:67070863	Variant	chr11_65347379_G_C	0.367823835401805	0.000408650863599142	65347379
disease_ALLERGY_ECZEMA_DIAGNOSED	11:64070863:67070863	Variant	chr11_65347414_T_C	0.010234773517868	0.000395794543737228	65347414
disease_ALLERGY_ECZEMA_DIAGNOSED	11:64070863:67070863	Variant	chr11_65347696_T_C	0.299250836818634	0.00076361331024587	65347696
disease_ALLERGY_ECZEMA_DIAGNOSED	11:64070863:67070863	Variant	chr11_65348290_G_T	0.24304577693535	0.000700069592360361	65348290
disease_ALLERGY_ECZEMA_DIAGNOSED	11:64070863:67070863	Variant	chr11_65348507_G_T	0.178701900398585	0.00041959544615718	65348507
disease_ALLERGY_ECZEMA_DIAGNOSED	11:64070863:67070863	Variant	chr11_65349750_C_G	0.15729713924653	0.000402442063739923	65349750
disease_ALLERGY_ECZEMA_DIAGNOSED	11:64070863:67070863	Variant	chr11_65350337_G_C	0.381378228602568	0.00080529812349528	65350337
disease_ALLERGY_ECZEMA_DIAGNOSED	11:64070863:67070863	Variant	chr11_65350839_C_T	0.365029799081297	0.000400953794315538	65350839
disease_ALLERGY_ECZEMA_DIAGNOSED	11:64070863:67070863	Variant	chr11_65351116_C_T	0.341490933940468	0.000713213555548785	65351116
disease_ALLERGY_ECZEMA_DIAGNOSED	11:64070863:67070863	Variant	chr11_65351526_C_T	0.630471272542376	0.000394064693366748	65351526
disease_ALLERGY_ECZEMA_DIAGNOSED	11:64070863:67070863	Variant	chr11_65352920_T_C	0.657743392143744	0.000436490410012097	65352920
disease_ALLERGY_ECZEMA_DIAGNOSED	11:64070863:67070863	Variant	chr11_65353107_A_T	0.24842568200577	0.000705378071458819	65353107
disease_ALLERGY_ECZEMA_DIAGNOSED	11:64070863:67070863	Variant	chr11_65353185_A_G	1.30897258507842	0.000659394514632383	65353185
disease_ALLERGY_ECZEMA_DIAGNOSED	11:64070863:67070863	Variant	chr11_65353732_G_T	0.537872508601899	0.000392377166343103	65353732
disease_ALLERGY_ECZEMA_DIAGNOSED	11:64070863:67070863	Variant	chr11_65355211_G_C	0.454060423919344	0.000402330298279934	65355211
disease_ALLERGY_ECZEMA_DIAGNOSED	11:64070863:67070863	Variant	chr11_65355223_C_T	0.624769161829904	0.000393178300533876	65355223
disease_ALLERGY_ECZEMA_DIAGNOSED	11:64070863:67070863	Variant	chr11_65355708_CT_C	1.36066894918373	0.00166965415084889	65355708
disease_ALLERGY_ECZEMA_DIAGNOSED	11:64070863:67070863	Variant	chr11_65355775_T_G	0.676845678682201	0.000392790305646944	65355775
disease_ALLERGY_ECZEMA_DIAGNOSED	11:64070863:67070863	Variant	chr11_65356283_C_A	0.765445076629239	0.000496186163551532	65356283
disease_ALLERGY_ECZEMA_DIAGNOSED	11:64070863:67070863	Variant	chr11_65356937_A_G	0.373137551375115	0.000777438674422861	65356937
disease_ALLERGY_ECZEMA_DIAGNOSED	11:64070863:67070863	Variant	chr11_65357928_C_T	0.482481440257937	0.000580398709864149	65357928
disease_ALLERGY_ECZEMA_DIAGNOSED	11:64070863:67070863	Variant	chr11_65357981_T_C	0.360238385004221	0.000776895997259985	65357981
disease_ALLERGY_ECZEMA_DIAGNOSED	11:64070863:67070863	Variant	chr11_65358679_G_A	0.0526571753163113	0.000426762347224936	65358679
disease_ALLERGY_ECZEMA_DIAGNOSED	11:64070863:67070863	Variant	chr11_65358701_A_G	1.65184121006742	0.000713193330034012	65358701
disease_ALLERGY_ECZEMA_DIAGNOSED	11:64070863:67070863	Variant	chr11_65359338_C_T	2.28707108194363	0.00110099104246794	65359338
disease_ALLERGY_ECZEMA_DIAGNOSED	11:64070863:67070863	Variant	chr11_65359518_G_A	0.358522305774325	0.000780858809779691	65359518
disease_ALLERGY_ECZEMA_DIAGNOSED	11:64070863:67070863	Variant	chr11_65359930_T_C	0.372016193350564	0.000803102700660703	65359930
disease_ALLERGY_ECZEMA_DIAGNOSED	11:64070863:67070863	Variant	chr11_65360031_C_T	0.0710171552213946	0.000393858002569523	65360031
disease_ALLERGY_ECZEMA_DIAGNOSED	11:64070863:67070863	Variant	chr11_65360158_T_C	0.314832645530969	0.000398480634826914	65360158
disease_ALLERGY_ECZEMA_DIAGNOSED	11:64070863:67070863	Variant	chr11_65360330_T_C	1.58157532410401	0.000726714063767772	65360330
disease_ALLERGY_ECZEMA_DIAGNOSED	11:64070863:67070863	Variant	chr11_65360962_A_C	0.250357975693509	0.000502751771581417	65360962
disease_ALLERGY_ECZEMA_DIAGNOSED	11:64070863:67070863	Variant	chr11_65361381_G_A	0.316273103771635	0.00073808652500624	65361381
disease_ALLERGY_ECZEMA_DIAGNOSED	11:64070863:67070863	Variant	chr11_65361496_G_A	1.93638796954575	0.000549209062237129	65361496
disease_ALLERGY_ECZEMA_DIAGNOSED	11:64070863:67070863	Variant	chr11_65361656_C_T	0.160160347535022	0.000396680419907335	65361656
disease_ALLERGY_ECZEMA_DIAGNOSED	11:64070863:67070863	Variant	chr11_65362364_C_T	0.316131196046256	0.000740641178242825	65362364
disease_ALLERGY_ECZEMA_DIAGNOSED	11:64070863:67070863	Variant	chr11_65363054_C_T	0.402555087189971	0.000834952261203578	65363054
disease_ALLERGY_ECZEMA_DIAGNOSED	11:64070863:67070863	Variant	chr11_65364337_G_A	0.349528439320086	0.000504903712566169	65364337
disease_ALLERGY_ECZEMA_DIAGNOSED	11:64070863:67070863	Variant	chr11_65364351_C_T	0.0925178651400092	0.000422865979947865	65364351
disease_ALLERGY_ECZEMA_DIAGNOSED	11:64070863:67070863	Variant	chr11_65364352_T_C	0.0826762492133387	0.000419139756158919	65364352
disease_ALLERGY_ECZEMA_DIAGNOSED	11:64070863:67070863	Variant	chr11_65364353_G_A	0.092478598164356	0.000422853821842284	65364353
disease_ALLERGY_ECZEMA_DIAGNOSED	11:64070863:67070863	Variant	chr11_65364362_G_A	0.128178072640857	0.000434012407076806	65364362
disease_ALLERGY_ECZEMA_DIAGNOSED	11:64070863:67070863	Variant	chr11_65364368_C_T	0.128257263508745	0.000434039943078518	65364368
disease_ALLERGY_ECZEMA_DIAGNOSED	11:64070863:67070863	Variant	chr11_65364369_A_G	0.128259293600024	0.000434040649066902	65364369
disease_ALLERGY_ECZEMA_DIAGNOSED	11:64070863:67070863	Variant	chr11_65364738_C_CT	0.97749804801853	0.000409452230322541	65364738
disease_ALLERGY_ECZEMA_DIAGNOSED	11:64070863:67070863	Variant	chr11_65364864_T_C	0.49023282809849	0.000817263181688079	65364864
disease_ALLERGY_ECZEMA_DIAGNOSED	11:64070863:67070863	Variant	chr11_65367583_T_C	0.172133928148483	0.000659373438743849	65367583
disease_ALLERGY_ECZEMA_DIAGNOSED	11:64070863:67070863	Variant	chr11_65367942_G_A	0.639071566892127	0.000429475190454656	65367942
disease_ALLERGY_ECZEMA_DIAGNOSED	11:64070863:67070863	Variant	chr11_65368548_AGTTTTGTTTTGTTTT_A	0.365797012379062	0.000459230331897373	65368548
disease_ALLERGY_ECZEMA_DIAGNOSED	11:64070863:67070863	Variant	chr11_65370002_G_T	0.0928180385008941	0.000394923126295165	65370002
disease_ALLERGY_ECZEMA_DIAGNOSED	11:64070863:67070863	Variant	chr11_65370282_G_A	0.082215350411238	0.000483179717157953	65370282
disease_ALLERGY_ECZEMA_DIAGNOSED	11:64070863:67070863	Variant	chr11_65370683_G_C	0.768721460887282	0.000602551037062445	65370683
disease_ALLERGY_ECZEMA_DIAGNOSED	11:64070863:67070863	Variant	chr11_65371695_A_G	1.20247620953817	0.0004993932679694	65371695
disease_ALLERGY_ECZEMA_DIAGNOSED	11:64070863:67070863	Variant	chr11_65372068_C_T	0.921558787990357	0.000443098750709257	65372068
disease_ALLERGY_ECZEMA_DIAGNOSED	11:64070863:67070863	Variant	chr11_65372161_C_A	0.0471647470098467	0.000397557622325686	65372161
disease_ALLERGY_ECZEMA_DIAGNOSED	11:64070863:67070863	Variant	chr11_65372305_A_G	1.01444499567162	0.000466493202501219	65372305
disease_ALLERGY_ECZEMA_DIAGNOSED	11:64070863:67070863	Variant	chr11_65372738_A_G	0.0978748842992184	0.000392430990297702	65372738
disease_ALLERGY_ECZEMA_DIAGNOSED	11:64070863:67070863	Variant	chr11_65372764_T_C	0.955904747365632	0.00044961145589687	65372764
disease_ALLERGY_ECZEMA_DIAGNOSED	11:64070863:67070863	Variant	chr11_65373857_T_G	1.29112197683344	0.000884598437182858	65373857
disease_ALLERGY_ECZEMA_DIAGNOSED	11:64070863:67070863	Variant	chr11_65374009_GCCTAAACTGTTGCAACAAGGA_G	1.80959006903398	0.001475114205745	65374009
disease_ALLERGY_ECZEMA_DIAGNOSED	11:64070863:67070863	Variant	chr11_65374030_A_G	1.86838599297569	0.00157731874450461	65374030
disease_ALLERGY_ECZEMA_DIAGNOSED	11:64070863:67070863	Variant	chr11_65374215_C_T	0.610919955632037	0.000444374367285252	65374215
disease_ALLERGY_ECZEMA_DIAGNOSED	11:64070863:67070863	Variant	chr11_65374423_G_A	0.517082369578001	0.000973873377475437	65374423
disease_ALLERGY_ECZEMA_DIAGNOSED	11:64070863:67070863	Variant	chr11_65374889_T_G	1.76753076328336	0.000547110681523739	65374889
disease_ALLERGY_ECZEMA_DIAGNOSED	11:64070863:67070863	Variant	chr11_65374984_G_GAGAAAAAGAAAA	1.05722315659644	0.000610922077853175	65374984
disease_ALLERGY_ECZEMA_DIAGNOSED	11:64070863:67070863	Variant	chr11_65375127_G_A	0.784709200178827	0.000477032386377397	65375127
disease_ALLERGY_ECZEMA_DIAGNOSED	11:64070863:67070863	Variant	chr11_65376230_CT_C	0.350760743969831	0.000492573292550492	65376230
disease_ALLERGY_ECZEMA_DIAGNOSED	11:64070863:67070863	Variant	chr11_65376421_G_A	0.0455993742448605	0.000449251687007711	65376421
disease_ALLERGY_ECZEMA_DIAGNOSED	11:64070863:67070863	Variant	chr11_65377182_C_T	0.427247311956182	0.00039517500626103	65377182
disease_ALLERGY_ECZEMA_DIAGNOSED	11:64070863:67070863	Variant	chr11_65377198_C_T	0.305375433684668	0.000511139924447218	65377198
disease_ALLERGY_ECZEMA_DIAGNOSED	11:64070863:67070863	Variant	chr11_65377973_G_A	0.424073866603147	0.000405067047893588	65377973
disease_ALLERGY_ECZEMA_DIAGNOSED	11:64070863:67070863	Variant	chr11_65378074_T_C	0.374841701224585	0.000480040280715428	65378074
disease_ALLERGY_ECZEMA_DIAGNOSED	11:64070863:67070863	Variant	chr11_65378786_T_C	0.658950504043691	0.00130508503280371	65378786
disease_ALLERGY_ECZEMA_DIAGNOSED	11:64070863:67070863	Variant	chr11_65379025_G_C	0.396411317220698	0.000518857719381394	65379025
disease_ALLERGY_ECZEMA_DIAGNOSED	11:64070863:67070863	Variant	chr11_65379263_C_G	0.750220643695192	0.00101569330315889	65379263
disease_ALLERGY_ECZEMA_DIAGNOSED	11:64070863:67070863	Variant	chr11_65379542_C_T	1.41261917783758	0.00192562034010225	65379542
disease_ALLERGY_ECZEMA_DIAGNOSED	11:64070863:67070863	Variant	chr11_65379823_G_A	0.323621285962829	0.000471509102538623	65379823
disease_ALLERGY_ECZEMA_DIAGNOSED	11:64070863:67070863	Variant	chr11_65380308_TC_T	0.338797366940589	0.00057484819594761	65380308
disease_ALLERGY_ECZEMA_DIAGNOSED	11:64070863:67070863	Variant	chr11_65380391_C_G	0.652617227286226	0.0012976030471464	65380391
disease_ALLERGY_ECZEMA_DIAGNOSED	11:64070863:67070863	Variant	chr11_65381342_C_G	0.653927162698205	0.00129994837632994	65381342
disease_ALLERGY_ECZEMA_DIAGNOSED	11:64070863:67070863	Variant	chr11_65382090_G_A	1.09322611052365	0.000684425606009441	65382090
disease_ALLERGY_ECZEMA_DIAGNOSED	11:64070863:67070863	Variant	chr11_65382165_A_G	0.180526697543566	0.000455922154977272	65382165
disease_ALLERGY_ECZEMA_DIAGNOSED	11:64070863:67070863	Variant	chr11_65382390_G_A	1.088151356456	0.000504350355638878	65382390
disease_ALLERGY_ECZEMA_DIAGNOSED	11:64070863:67070863	Variant	chr11_65383770_C_A	1.34875738008702	0.000944110048570865	65383770
disease_ALLERGY_ECZEMA_DIAGNOSED	11:64070863:67070863	Variant	chr11_65383978_A_G	0.395022675218891	0.000510384915168901	65383978
disease_ALLERGY_ECZEMA_DIAGNOSED	11:64070863:67070863	Variant	chr11_65384782_A_C	1.08367998497592	0.0010980410195812	65384782
disease_ALLERGY_ECZEMA_DIAGNOSED	11:64070863:67070863	Variant	chr11_65385736_G_A	0.772972412315508	0.000421714768343315	65385736
disease_ALLERGY_ECZEMA_DIAGNOSED	11:64070863:67070863	Variant	chr11_65386894_G_A	0.95699902716968	0.000400726380415498	65386894
disease_ALLERGY_ECZEMA_DIAGNOSED	11:64070863:67070863	Variant	chr11_65387713_C_T	0.351384174652336	0.000479446347133657	65387713
disease_ALLERGY_ECZEMA_DIAGNOSED	11:64070863:67070863	Variant	chr11_65389043_C_T	0.572921918224532	0.00108710706305479	65389043
disease_ALLERGY_ECZEMA_DIAGNOSED	11:64070863:67070863	Variant	chr11_65389623_C_T	0.0131150203664651	0.000430782839073699	65389623
disease_ALLERGY_ECZEMA_DIAGNOSED	11:64070863:67070863	Variant	chr11_65389768_C_T	1.15018521271634	0.00106714576676215	65389768
disease_ALLERGY_ECZEMA_DIAGNOSED	11:64070863:67070863	Variant	chr11_65390349_A_G	0.398451175465236	0.00051334008143563	65390349
disease_ALLERGY_ECZEMA_DIAGNOSED	11:64070863:67070863	Variant	chr11_65391180_C_T	0.0206897048869374	0.000504656856738693	65391180
disease_ALLERGY_ECZEMA_DIAGNOSED	11:64070863:67070863	Variant	chr11_65391344_C_A	0.0591609379670159	0.000417542957914555	65391344
disease_ALLERGY_ECZEMA_DIAGNOSED	11:64070863:67070863	Variant	chr11_65391911_T_C	0.241949414714649	0.000411028206757756	65391911
disease_ALLERGY_ECZEMA_DIAGNOSED	11:64070863:67070863	Variant	chr11_65392674_C_T	0.54808648875216	0.000565947343209237	65392674
disease_ALLERGY_ECZEMA_DIAGNOSED	11:64070863:67070863	Variant	chr11_65393658_C_T	0.440891798869837	0.000513678908524535	65393658
disease_ALLERGY_ECZEMA_DIAGNOSED	11:64070863:67070863	Variant	chr11_65393857_T_C	0.479076639182608	0.000531943950472601	65393857
disease_ALLERGY_ECZEMA_DIAGNOSED	11:64070863:67070863	Variant	chr11_65394875_C_T	2.06486395443934	0.00317015724249669	65394875
disease_ALLERGY_ECZEMA_DIAGNOSED	11:64070863:67070863	Variant	chr11_65394909_G_A	0.946264208780449	0.000424586751991417	65394909
disease_ALLERGY_ECZEMA_DIAGNOSED	11:64070863:67070863	Variant	chr11_65394989_G_A	2.14445665426883	0.00350435761894567	65394989
disease_ALLERGY_ECZEMA_DIAGNOSED	11:64070863:67070863	Variant	chr11_65395094_A_G	0.18545637044155	0.00039601482347362	65395094
disease_ALLERGY_ECZEMA_DIAGNOSED	11:64070863:67070863	Variant	chr11_65395309_G_A	0.0971312286358179	0.000436618267853844	65395309
disease_ALLERGY_ECZEMA_DIAGNOSED	11:64070863:67070863	Variant	chr11_65396643_G_A	1.75559899676464	0.00161921407258638	65396643
disease_ALLERGY_ECZEMA_DIAGNOSED	11:64070863:67070863	Variant	chr11_65396886_C_T	1.10131152907322	0.000848248490780852	65396886
disease_ALLERGY_ECZEMA_DIAGNOSED	11:64070863:67070863	Variant	chr11_65396947_G_A	0.0504900381138057	0.000415258363428952	65396947
disease_ALLERGY_ECZEMA_DIAGNOSED	11:64070863:67070863	Variant	chr11_65397628_G_C	1.20761885895931	0.000517090961357884	65397628
disease_ALLERGY_ECZEMA_DIAGNOSED	11:64070863:67070863	Variant	chr11_65398568_T_C	1.59580952094614	0.00243808314950098	65398568
disease_ALLERGY_ECZEMA_DIAGNOSED	11:64070863:67070863	Variant	chr11_65398994_GTTT_G	0.0134434244812566	0.000394136366734045	65398994
disease_ALLERGY_ECZEMA_DIAGNOSED	11:64070863:67070863	Variant	chr11_65399378_C_T	1.32055045535846	0.000762530997748077	65399378
disease_ALLERGY_ECZEMA_DIAGNOSED	11:64070863:67070863	Variant	chr11_65400810_C_T	1.37689332465065	0.000805902358579748	65400810
disease_ALLERGY_ECZEMA_DIAGNOSED	11:64070863:67070863	Variant	chr11_65400813_C_T	0.739431894541829	0.000393068459901854	65400813
disease_ALLERGY_ECZEMA_DIAGNOSED	11:64070863:67070863	Variant	chr11_65401434_C_T	0.00170408042040983	0.000432467806507822	65401434
disease_ALLERGY_ECZEMA_DIAGNOSED	11:64070863:67070863	Variant	chr11_65401537_T_A	1.29718564919098	0.00105765518287001	65401537
disease_ALLERGY_ECZEMA_DIAGNOSED	11:64070863:67070863	Variant	chr11_65401745_C_G	1.71269407357991	0.00232229670074436	65401745
disease_ALLERGY_ECZEMA_DIAGNOSED	11:64070863:67070863	Variant	chr11_65401848_C_T	0.759669079158826	0.000760639651488598	65401848
disease_ALLERGY_ECZEMA_DIAGNOSED	11:64070863:67070863	Variant	chr11_65403129_T_C	1.29870923305511	0.00106018267392647	65403129
disease_ALLERGY_ECZEMA_DIAGNOSED	11:64070863:67070863	Variant	chr11_65404726_C_T	0.068673610919284	0.000411670864351118	65404726
disease_ALLERGY_ECZEMA_DIAGNOSED	11:64070863:67070863	Variant	chr11_65405350_G_A	0.110472209833005	0.000392730075987603	65405350
disease_ALLERGY_ECZEMA_DIAGNOSED	11:64070863:67070863	Variant	chr11_65406011_A_T	0.223420288730897	0.000392390953247893	65406011
disease_ALLERGY_ECZEMA_DIAGNOSED	11:64070863:67070863	Variant	chr11_65406013_T_A	0.0925794837446273	0.000395261233130076	65406013
disease_ALLERGY_ECZEMA_DIAGNOSED	11:64070863:67070863	Variant	chr11_65406059_A_G	0.218462347275185	0.000393590982774898	65406059
disease_ALLERGY_ECZEMA_DIAGNOSED	11:64070863:67070863	Variant	chr11_65406283_C_T	0.0698594817782826	0.00041222158009808	65406283
disease_ALLERGY_ECZEMA_DIAGNOSED	11:64070863:67070863	Variant	chr11_65407236_T_C	0.57691267507991	0.000395478756921933	65407236
disease_ALLERGY_ECZEMA_DIAGNOSED	11:64070863:67070863	Variant	chr11_65408899_C_T	1.35392802731493	0.00113546010866317	65408899
disease_ALLERGY_ECZEMA_DIAGNOSED	11:64070863:67070863	Variant	chr11_65409701_G_A	0.207305881031311	0.000515278621882631	65409701
disease_ALLERGY_ECZEMA_DIAGNOSED	11:64070863:67070863	Variant	chr11_65409968_G_A	1.33943218702507	0.000785317506273675	65409968
disease_ALLERGY_ECZEMA_DIAGNOSED	11:64070863:67070863	Variant	chr11_65410822_A_C	0.431238418961663	0.000393538236408927	65410822
disease_ALLERGY_ECZEMA_DIAGNOSED	11:64070863:67070863	Variant	chr11_65411965_C_T	1.46161611783656	0.00135544436253584	65411965
disease_ALLERGY_ECZEMA_DIAGNOSED	11:64070863:67070863	Variant	chr11_65412319_G_A	0.536068562964387	0.000668026068256677	65412319
disease_ALLERGY_ECZEMA_DIAGNOSED	11:64070863:67070863	Variant	chr11_65412656_C_T	0.396281443708266	0.00039250606673609	65412656
disease_ALLERGY_ECZEMA_DIAGNOSED	11:64070863:67070863	Variant	chr11_65413133_T_A	0.27215078225081	0.000449529587057564	65413133
disease_ALLERGY_ECZEMA_DIAGNOSED	11:64070863:67070863	Variant	chr11_65413142_C_T	1.70753642449495	0.00274635522732984	65413142
disease_ALLERGY_ECZEMA_DIAGNOSED	11:64070863:67070863	Variant	chr11_65413291_C_T	0.0562770461939971	0.000460650783962372	65413291
disease_ALLERGY_ECZEMA_DIAGNOSED	11:64070863:67070863	Variant	chr11_65413391_T_G	0.216615487743127	0.000399505181998381	65413391
disease_ALLERGY_ECZEMA_DIAGNOSED	11:64070863:67070863	Variant	chr11_65416042_AAGAC_A	0.771652608512191	0.000392974273194813	65416042
disease_ALLERGY_ECZEMA_DIAGNOSED	11:64070863:67070863	Variant	chr11_65416344_A_G	1.39644897604375	0.0008165776313564	65416344
disease_ALLERGY_ECZEMA_DIAGNOSED	11:64070863:67070863	Variant	chr11_65417604_G_A	0.0371007679147242	0.00047359517803268	65417604
disease_ALLERGY_ECZEMA_DIAGNOSED	11:64070863:67070863	Variant	chr11_65417916_G_A	1.37145699456149	0.000796592591041192	65417916
disease_ALLERGY_ECZEMA_DIAGNOSED	11:64070863:67070863	Variant	chr11_65418403_GA_G	1.32640787490115	0.000776650423700659	65418403
disease_ALLERGY_ECZEMA_DIAGNOSED	11:64070863:67070863	Variant	chr11_65418455_C_G	0.19098026571521	0.000398710402188109	65418455
disease_ALLERGY_ECZEMA_DIAGNOSED	11:64070863:67070863	Variant	chr11_65418877_A_G	1.3328362564105	0.000770014057266434	65418877
disease_ALLERGY_ECZEMA_DIAGNOSED	11:64070863:67070863	Variant	chr11_65419671_G_A	0.535361266363823	0.000435015240474517	65419671
disease_ALLERGY_ECZEMA_DIAGNOSED	11:64070863:67070863	Variant	chr11_65419787_CAA_C	0.0639114873421032	0.000392634429918363	65419787
disease_ALLERGY_ECZEMA_DIAGNOSED	11:64070863:67070863	Variant	chr11_65420584_T_TA	1.25854958282716	0.000981005653493999	65420584
disease_ALLERGY_ECZEMA_DIAGNOSED	11:64070863:67070863	Variant	chr11_65421967_G_A	0.807030420801742	0.00107359277517523	65421967
disease_ALLERGY_ECZEMA_DIAGNOSED	11:64070863:67070863	Variant	chr11_65422908_G_T	0.693166220611134	0.00142867528179499	65422908
disease_ALLERGY_ECZEMA_DIAGNOSED	11:64070863:67070863	Variant	chr11_65423737_C_G	0.17866157094189	0.000457378281891626	65423737
disease_ALLERGY_ECZEMA_DIAGNOSED	11:64070863:67070863	Variant	chr11_65423856_C_T	0.494629691220517	0.000635483556925057	65423856
disease_ALLERGY_ECZEMA_DIAGNOSED	11:64070863:67070863	Variant	chr11_65423976_G_C	0.549841805769257	0.00122379302899813	65423976
disease_ALLERGY_ECZEMA_DIAGNOSED	11:64070863:67070863	Variant	chr11_65427784_G_A	0.178094185524954	0.000452466827813108	65427784
disease_ALLERGY_ECZEMA_DIAGNOSED	11:64070863:67070863	Variant	chr11_65429413_C_G	1.26918029852614	0.000770106170620222	65429413
disease_ALLERGY_ECZEMA_DIAGNOSED	11:64070863:67070863	Variant	chr11_65429460_T_A	0.174559463256399	0.000460681289401631	65429460
disease_ALLERGY_ECZEMA_DIAGNOSED	11:64070863:67070863	Variant	chr11_65429481_G_C	0.00209895086538949	0.000529513402665543	65429481
disease_ALLERGY_ECZEMA_DIAGNOSED	11:64070863:67070863	Variant	chr11_65429922_G_A	0.166654713127103	0.00045664251602448	65429922
disease_ALLERGY_ECZEMA_DIAGNOSED	11:64070863:67070863	Variant	chr11_65433024_C_A	0.1373585035047	0.00039602417628024	65433024
disease_ALLERGY_ECZEMA_DIAGNOSED	11:64070863:67070863	Variant	chr11_65434764_T_C	0.0912345487207334	0.000413990254529142	65434764
disease_ALLERGY_ECZEMA_DIAGNOSED	11:64070863:67070863	Variant	chr11_65436090_C_T	0.0264384172476116	0.0004080585132787	65436090
disease_ALLERGY_ECZEMA_DIAGNOSED	11:64070863:67070863	Variant	chr11_65437195_G_GTA	0.470356738927384	0.000450369567132519	65437195
disease_ALLERGY_ECZEMA_DIAGNOSED	11:64070863:67070863	Variant	chr11_65438364_T_TTTTTCCTTCTAA	0.950844920568605	0.000492622719808173	65438364
disease_ALLERGY_ECZEMA_DIAGNOSED	11:64070863:67070863	Variant	chr11_65438487_G_A	0.567943682797798	0.000393150955216919	65438487
disease_ALLERGY_ECZEMA_DIAGNOSED	11:64070863:67070863	Variant	chr11_65438546_C_T	1.32009314612497	0.000803864269018938	65438546
disease_ALLERGY_ECZEMA_DIAGNOSED	11:64070863:67070863	Variant	chr11_65438701_C_T	0.414851309365316	0.000499068283966727	65438701
disease_ALLERGY_ECZEMA_DIAGNOSED	11:64070863:67070863	Variant	chr11_65439446_A_G	1.34661764916768	0.000822091385962616	65439446
disease_ALLERGY_ECZEMA_DIAGNOSED	11:64070863:67070863	Variant	chr11_65439998_T_C	1.28698427764889	0.000776682357225331	65439998
disease_ALLERGY_ECZEMA_DIAGNOSED	11:64070863:67070863	Variant	chr11_65440440_G_A	0.698475014619147	0.000560025832267921	65440440
disease_ALLERGY_ECZEMA_DIAGNOSED	11:64070863:67070863	Variant	chr11_65440460_C_CA	1.60345525830363	0.00167053602046009	65440460
disease_ALLERGY_ECZEMA_DIAGNOSED	11:64070863:67070863	Variant	chr11_65440647_A_G	1.35038176099397	0.000826695765847447	65440647
disease_ALLERGY_ECZEMA_DIAGNOSED	11:64070863:67070863	Variant	chr11_65440652_G_A	0.0652649786346169	0.000419150651781186	65440652
disease_ALLERGY_ECZEMA_DIAGNOSED	11:64070863:67070863	Variant	chr11_65442836_C_T	0.194208851681883	0.000422339021736311	65442836
disease_ALLERGY_ECZEMA_DIAGNOSED	11:64070863:67070863	Variant	chr11_65443020_T_C	1.00523271059048	0.00230299823975045	65443020
disease_ALLERGY_ECZEMA_DIAGNOSED	11:64070863:67070863	Variant	chr11_65443271_C_T	0.10536432454427	0.00040577014657982	65443271
disease_ALLERGY_ECZEMA_DIAGNOSED	11:64070863:67070863	Variant	chr11_65443367_G_T	0.772931900772775	0.000393079440076437	65443367
disease_ALLERGY_ECZEMA_DIAGNOSED	11:64070863:67070863	Variant	chr11_65443548_G_C	1.60932153383628	0.000568326293633857	65443548
disease_ALLERGY_ECZEMA_DIAGNOSED	11:64070863:67070863	Variant	chr11_65443551_G_A	0.0943925230733286	0.000479206484256025	65443551
disease_ALLERGY_ECZEMA_DIAGNOSED	11:64070863:67070863	Variant	chr11_65443652_A_G	0.0825980130775786	0.000393993555222848	65443652
disease_ALLERGY_ECZEMA_DIAGNOSED	11:64070863:67070863	Variant	chr11_65443756_G_A	0.795754771699133	0.000392186905294473	65443756
disease_ALLERGY_ECZEMA_DIAGNOSED	11:64070863:67070863	Variant	chr11_65443921_G_A	0.0733948106345055	0.000453289618410798	65443921
disease_ALLERGY_ECZEMA_DIAGNOSED	11:64070863:67070863	Variant	chr11_65444034_G_A	0.53815308085003	0.00120514498727853	65444034
disease_ALLERGY_ECZEMA_DIAGNOSED	11:64070863:67070863	Variant	chr11_65444263_CTGTGTGTGTGTG_C	1.36553671709372	0.000480076976319513	65444263
disease_ALLERGY_ECZEMA_DIAGNOSED	11:64070863:67070863	Variant	chr11_65444469_C_A	1.32769086792756	0.000819473436107302	65444469
disease_ALLERGY_ECZEMA_DIAGNOSED	11:64070863:67070863	Variant	chr11_65444508_G_A	1.19100040769003	0.000739313901067694	65444508
disease_ALLERGY_ECZEMA_DIAGNOSED	11:64070863:67070863	Variant	chr11_65444651_C_T	1.19612310405959	0.00072197188077227	65444651
disease_ALLERGY_ECZEMA_DIAGNOSED	11:64070863:67070863	Variant	chr11_65444976_A_G	1.15764234603899	0.000648015124614141	65444976
disease_ALLERGY_ECZEMA_DIAGNOSED	11:64070863:67070863	Variant	chr11_65447879_C_T	0.518670402809851	0.00116110096448416	65447879
disease_ALLERGY_ECZEMA_DIAGNOSED	11:64070863:67070863	Variant	chr11_65447931_C_T	0.974377448061135	0.000405441463687378	65447931
disease_ALLERGY_ECZEMA_DIAGNOSED	11:64070863:67070863	Variant	chr11_65448038_T_C	1.01746301121288	0.000553045254828097	65448038
disease_ALLERGY_ECZEMA_DIAGNOSED	11:64070863:67070863	Variant	chr11_65448749_G_GAGATATATGCTCCCATC	0.997972626008011	0.000899661575612012	65448749
disease_ALLERGY_ECZEMA_DIAGNOSED	11:64070863:67070863	Variant	chr11_65448868_C_T	0.0565313919500186	0.000421947885098809	65448868
disease_ALLERGY_ECZEMA_DIAGNOSED	11:64070863:67070863	Variant	chr11_65449955_C_T	0.454226317520718	0.000424054235338737	65449955
disease_ALLERGY_ECZEMA_DIAGNOSED	11:64070863:67070863	Variant	chr11_65450118_T_C	0.0235751081297182	0.000394349977078877	65450118
disease_ALLERGY_ECZEMA_DIAGNOSED	11:64070863:67070863	Variant	chr11_65450155_T_A	0.249728557182105	0.000467492818669851	65450155
disease_ALLERGY_ECZEMA_DIAGNOSED	11:64070863:67070863	Variant	chr11_65450263_A_G	0.0135461449945269	0.000393567579037684	65450263
disease_ALLERGY_ECZEMA_DIAGNOSED	11:64070863:67070863	Variant	chr11_65450543_T_C	0.185284238038762	0.000441901682635618	65450543
disease_ALLERGY_ECZEMA_DIAGNOSED	11:64070863:67070863	Variant	chr11_65450547_A_G	0.00264193034192775	0.000392959567912885	65450547
disease_ALLERGY_ECZEMA_DIAGNOSED	11:64070863:67070863	Variant	chr11_65450567_A_G	0.00226751771601476	0.000393030066497893	65450567
disease_ALLERGY_ECZEMA_DIAGNOSED	11:64070863:67070863	Variant	chr11_65450593_C_T	0.229081868783239	0.00048461536613765	65450593
disease_ALLERGY_ECZEMA_DIAGNOSED	11:64070863:67070863	Variant	chr11_65450628_C_T	0.772790106013281	0.000404506337235233	65450628
disease_ALLERGY_ECZEMA_DIAGNOSED	11:64070863:67070863	Variant	chr11_65450630_C_T	0.211651227031063	0.000451523019884513	65450630
disease_ALLERGY_ECZEMA_DIAGNOSED	11:64070863:67070863	Variant	chr11_65450631_G_A	0.22904886810375	0.000484597842330093	65450631
disease_ALLERGY_ECZEMA_DIAGNOSED	11:64070863:67070863	Variant	chr11_65450685_G_A	0.00274713358261232	0.000404411859746346	65450685
disease_ALLERGY_ECZEMA_DIAGNOSED	11:64070863:67070863	Variant	chr11_65450745_C_T	0.794108638843048	0.000755742003422333	65450745
disease_ALLERGY_ECZEMA_DIAGNOSED	11:64070863:67070863	Variant	chr11_65450957_T_C	0.227171979486553	0.000483812665583725	65450957
disease_ALLERGY_ECZEMA_DIAGNOSED	11:64070863:67070863	Variant	chr11_65451033_G_A	1.16180625988243	0.00161469610749422	65451033
disease_ALLERGY_ECZEMA_DIAGNOSED	11:64070863:67070863	Variant	chr11_65451217_A_G	0.0124856518006513	0.000393427749373753	65451217
disease_ALLERGY_ECZEMA_DIAGNOSED	11:64070863:67070863	Variant	chr11_65451341_G_T	0.011712634155648	0.000393239083517701	65451341
disease_ALLERGY_ECZEMA_DIAGNOSED	11:64070863:67070863	Variant	chr11_65451517_A_G	0.0171207793688548	0.000393956511603273	65451517
disease_ALLERGY_ECZEMA_DIAGNOSED	11:64070863:67070863	Variant	chr11_65451546_G_T	0.985047032395078	0.000711460605175903	65451546
disease_ALLERGY_ECZEMA_DIAGNOSED	11:64070863:67070863	Variant	chr11_65451657_G_A	0.207961207890617	0.000474825541601235	65451657
disease_ALLERGY_ECZEMA_DIAGNOSED	11:64070863:67070863	Variant	chr11_65451724_G_A	0.771447059761285	0.000418781682655531	65451724
disease_ALLERGY_ECZEMA_DIAGNOSED	11:64070863:67070863	Variant	chr11_65452011_T_C	0.0650881478438404	0.000392886877514925	65452011
disease_ALLERGY_ECZEMA_DIAGNOSED	11:64070863:67070863	Variant	chr11_65452090_G_A	0.0316272078905798	0.000394918738233909	65452090
disease_ALLERGY_ECZEMA_DIAGNOSED	11:64070863:67070863	Variant	chr11_65452319_A_G	0.0133753081697098	0.000393405791240627	65452319
disease_ALLERGY_ECZEMA_DIAGNOSED	11:64070863:67070863	Variant	chr11_65452634_A_G	0.0025325043048553	0.000392749338939888	65452634
disease_ALLERGY_ECZEMA_DIAGNOSED	11:64070863:67070863	Variant	chr11_65452735_G_A	0.242837586437024	0.000465220746879103	65452735
disease_ALLERGY_ECZEMA_DIAGNOSED	11:64070863:67070863	Variant	chr11_65453278_C_T	0.0115591881279304	0.00039325078144724	65453278
disease_ALLERGY_ECZEMA_DIAGNOSED	11:64070863:67070863	Variant	chr11_65453880_C_A	0.413487190803501	0.000407399617063916	65453880
disease_ALLERGY_ECZEMA_DIAGNOSED	11:64070863:67070863	Variant	chr11_65454483_C_T	0.0264169456579663	0.000394484455168294	65454483
disease_ALLERGY_ECZEMA_DIAGNOSED	11:64070863:67070863	Variant	chr11_65454834_A_G	0.00830207638755991	0.000392999768818851	65454834
disease_ALLERGY_ECZEMA_DIAGNOSED	11:64070863:67070863	Variant	chr11_65455481_T_C	0.00981581504695055	0.000393090251221985	65455481
disease_ALLERGY_ECZEMA_DIAGNOSED	11:64070863:67070863	Variant	chr11_65456068_CAAAA_C	0.101190921430108	0.000392437831485753	65456068
disease_ALLERGY_ECZEMA_DIAGNOSED	11:64070863:67070863	Variant	chr11_65456441_T_C	0.00292314734388801	0.000416278549818998	65456441
disease_ALLERGY_ECZEMA_DIAGNOSED	11:64070863:67070863	Variant	chr11_65456675_G_A	0.0319844391461523	0.000392175356208512	65456675
disease_ALLERGY_ECZEMA_DIAGNOSED	11:64070863:67070863	Variant	chr11_65457089_A_G	0.211715789468791	0.000453970918976073	65457089
disease_ALLERGY_ECZEMA_DIAGNOSED	11:64070863:67070863	Variant	chr11_65457097_T_TA	0.00415172832153217	0.000392609076430002	65457097
disease_ALLERGY_ECZEMA_DIAGNOSED	11:64070863:67070863	Variant	chr11_65457525_G_A	0.900098647964673	0.00043974788001313	65457525
disease_ALLERGY_ECZEMA_DIAGNOSED	11:64070863:67070863	Variant	chr11_65457848_C_G	0.255983442600788	0.000471388105959345	65457848
disease_ALLERGY_ECZEMA_DIAGNOSED	11:64070863:67070863	Variant	chr11_65458004_GT_G	0.202163531942837	0.000451926460856988	65458004
disease_ALLERGY_ECZEMA_DIAGNOSED	11:64070863:67070863	Variant	chr11_65458246_G_T	0.280445771755824	0.000475599875423602	65458246
disease_ALLERGY_ECZEMA_DIAGNOSED	11:64070863:67070863	Variant	chr11_65458291_C_G	1.11007586043672	0.000494935980001804	65458291
disease_ALLERGY_ECZEMA_DIAGNOSED	11:64070863:67070863	Variant	chr11_65458716_A_G	0.0106273188112992	0.000393125680608428	65458716
disease_ALLERGY_ECZEMA_DIAGNOSED	11:64070863:67070863	Variant	chr11_65459008_G_A	0.235012647839091	0.000463269535115959	65459008
disease_ALLERGY_ECZEMA_DIAGNOSED	11:64070863:67070863	Variant	chr11_65459080_T_A	0.23688099465136	0.000463363456918513	65459080
disease_ALLERGY_ECZEMA_DIAGNOSED	11:64070863:67070863	Variant	chr11_65460044_G_A	0.257344780985359	0.000499664604676272	65460044
disease_ALLERGY_ECZEMA_DIAGNOSED	11:64070863:67070863	Variant	chr11_65460145_CAAA_C	0.0853261288235301	0.000398486004476953	65460145
disease_ALLERGY_ECZEMA_DIAGNOSED	11:64070863:67070863	Variant	chr11_65460161_A_G	0.232784438768709	0.000461668415002923	65460161
disease_ALLERGY_ECZEMA_DIAGNOSED	11:64070863:67070863	Variant	chr11_65460229_C_T	0.254037722713266	0.000470580303093027	65460229
disease_ALLERGY_ECZEMA_DIAGNOSED	11:64070863:67070863	Variant	chr11_65460807_C_T	0.241754449583001	0.000465451990364593	65460807
disease_ALLERGY_ECZEMA_DIAGNOSED	11:64070863:67070863	Variant	chr11_65461147_T_A	0.00774263072296808	0.000392279780322319	65461147
disease_ALLERGY_ECZEMA_DIAGNOSED	11:64070863:67070863	Variant	chr11_65461263_T_C	0.211059289409868	0.000393371026406875	65461263
disease_ALLERGY_ECZEMA_DIAGNOSED	11:64070863:67070863	Variant	chr11_65461754_C_CAT	0.116032502311434	0.000486760512460172	65461754
disease_ALLERGY_ECZEMA_DIAGNOSED	11:64070863:67070863	Variant	chr11_65462357_G_T	0.257222990957728	0.000496014191845547	65462357
disease_ALLERGY_ECZEMA_DIAGNOSED	11:64070863:67070863	Variant	chr11_65463303_G_A	0.0546265629791812	0.000433671796604858	65463303
disease_ALLERGY_ECZEMA_DIAGNOSED	11:64070863:67070863	Variant	chr11_65463653_CTG_C	0.234849921452767	0.000488362897313849	65463653
disease_ALLERGY_ECZEMA_DIAGNOSED	11:64070863:67070863	Variant	chr11_65463670_A_G	1.2731563287407	0.000516954117389325	65463670
disease_ALLERGY_ECZEMA_DIAGNOSED	11:64070863:67070863	Variant	chr11_65464210_G_A	0.383821910231153	0.000500558421719852	65464210
disease_ALLERGY_ECZEMA_DIAGNOSED	11:64070863:67070863	Variant	chr11_65464394_CA_C	0.0932931681509184	0.000393479704722427	65464394
disease_ALLERGY_ECZEMA_DIAGNOSED	11:64070863:67070863	Variant	chr11_65464421_T_G	1.56296218381097	0.000478301597381916	65464421
disease_ALLERGY_ECZEMA_DIAGNOSED	11:64070863:67070863	Variant	chr11_65464616_C_T	0.388077204282821	0.000502709163879376	65464616
disease_ALLERGY_ECZEMA_DIAGNOSED	11:64070863:67070863	Variant	chr11_65464654_C_T	0.357720361814822	0.00048973162463931	65464654
disease_ALLERGY_ECZEMA_DIAGNOSED	11:64070863:67070863	Variant	chr11_65464695_A_G	0.388668237920863	0.000502981017766423	65464695
disease_ALLERGY_ECZEMA_DIAGNOSED	11:64070863:67070863	Variant	chr11_65464790_C_G	0.0926174336014319	0.000393449944200819	65464790
disease_ALLERGY_ECZEMA_DIAGNOSED	11:64070863:67070863	Variant	chr11_65464835_G_A	0.367628914648011	0.000495122020014854	65464835
disease_ALLERGY_ECZEMA_DIAGNOSED	11:64070863:67070863	Variant	chr11_65464874_T_C	0.34127716083973	0.000484894024691901	65464874
disease_ALLERGY_ECZEMA_DIAGNOSED	11:64070863:67070863	Variant	chr11_65465202_G_A	0.24326162764062	0.000491275826756675	65465202
disease_ALLERGY_ECZEMA_DIAGNOSED	11:64070863:67070863	Variant	chr11_65465268_C_G	0.09117640349539	0.000393352218701328	65465268
disease_ALLERGY_ECZEMA_DIAGNOSED	11:64070863:67070863	Variant	chr11_65465464_C_CT	0.304049559320757	0.000476824100504706	65465464
disease_ALLERGY_ECZEMA_DIAGNOSED	11:64070863:67070863	Variant	chr11_65465595_C_T	0.0961847284372984	0.000395589683093659	65465595
disease_ALLERGY_ECZEMA_DIAGNOSED	11:64070863:67070863	Variant	chr11_65467228_A_C	0.183677074989094	0.000393438634840872	65467228
disease_ALLERGY_ECZEMA_DIAGNOSED	11:64070863:67070863	Variant	chr11_65467389_C_T	0.0921440602547107	0.000393404709375949	65467389
disease_ALLERGY_ECZEMA_DIAGNOSED	11:64070863:67070863	Variant	chr11_65467451_G_A	0.385871725499246	0.00050172586530753	65467451
disease_ALLERGY_ECZEMA_DIAGNOSED	11:64070863:67070863	Variant	chr11_65467760_G_A	0.317735608697251	0.000392311855779465	65467760
disease_ALLERGY_ECZEMA_DIAGNOSED	11:64070863:67070863	Variant	chr11_65468321_C_T	0.201167038179189	0.000472728184821936	65468321
disease_ALLERGY_ECZEMA_DIAGNOSED	11:64070863:67070863	Variant	chr11_65468322_G_A	0.95778794755883	0.000674637151729056	65468322
disease_ALLERGY_ECZEMA_DIAGNOSED	11:64070863:67070863	Variant	chr11_65469384_TC_T	0.108496631885924	0.000394524069068632	65469384
disease_ALLERGY_ECZEMA_DIAGNOSED	11:64070863:67070863	Variant	chr11_65469659_C_T	0.380333168370754	0.000499085177950159	65469659
disease_ALLERGY_ECZEMA_DIAGNOSED	11:64070863:67070863	Variant	chr11_65469753_G_A	0.377468363094429	0.000497681138795996	65469753
disease_ALLERGY_ECZEMA_DIAGNOSED	11:64070863:67070863	Variant	chr11_65470299_ATG_A	0.565528511941081	0.000392348076878819	65470299
disease_ALLERGY_ECZEMA_DIAGNOSED	11:64070863:67070863	Variant	chr11_65470503_G_A	0.383340743638868	0.000500525123840905	65470503
disease_ALLERGY_ECZEMA_DIAGNOSED	11:64070863:67070863	Variant	chr11_65470614_A_T	0.239438574080971	0.000488552020645907	65470614
disease_ALLERGY_ECZEMA_DIAGNOSED	11:64070863:67070863	Variant	chr11_65470650_G_A	0.386348637742724	0.000501999192999572	65470650
disease_ALLERGY_ECZEMA_DIAGNOSED	11:64070863:67070863	Variant	chr11_65470835_G_T	0.383318366132461	0.000500510757609347	65470835
disease_ALLERGY_ECZEMA_DIAGNOSED	11:64070863:67070863	Variant	chr11_65471000_GTT_G	0.30080880241691	0.00046881853048214	65471000
disease_ALLERGY_ECZEMA_DIAGNOSED	11:64070863:67070863	Variant	chr11_65471354_G_A	0.131600036813059	0.000395261475474527	65471354
disease_ALLERGY_ECZEMA_DIAGNOSED	11:64070863:67070863	Variant	chr11_65471401_G_GA	0.227865704937535	0.000483687025518191	65471401
disease_ALLERGY_ECZEMA_DIAGNOSED	11:64070863:67070863	Variant	chr11_65471984_C_A	1.56694295636578	0.00048565708745519	65471984
disease_ALLERGY_ECZEMA_DIAGNOSED	11:64070863:67070863	Variant	chr11_65472659_G_A	0.0208823026822247	0.000442152560071776	65472659
disease_ALLERGY_ECZEMA_DIAGNOSED	11:64070863:67070863	Variant	chr11_65472728_A_G	0.682576677360932	0.000478162447780522	65472728
disease_ALLERGY_ECZEMA_DIAGNOSED	11:64070863:67070863	Variant	chr11_65472742_A_G	0.383209038589041	0.000500362827915529	65472742
disease_ALLERGY_ECZEMA_DIAGNOSED	11:64070863:67070863	Variant	chr11_65472839_CA_C	0.334868920211421	0.000481760198541072	65472839
disease_ALLERGY_ECZEMA_DIAGNOSED	11:64070863:67070863	Variant	chr11_65473241_C_A	0.101149147656524	0.000394133837310734	65473241
disease_ALLERGY_ECZEMA_DIAGNOSED	11:64070863:67070863	Variant	chr11_65473392_G_A	0.369935235674989	0.000494550301414628	65473392
disease_ALLERGY_ECZEMA_DIAGNOSED	11:64070863:67070863	Variant	chr11_65473493_T_C	0.369953485423572	0.00049455806965218	65473493
disease_ALLERGY_ECZEMA_DIAGNOSED	11:64070863:67070863	Variant	chr11_65473508_TAA_T	2.94637337995801	0.000998765946384429	65473508
disease_ALLERGY_ECZEMA_DIAGNOSED	11:64070863:67070863	Variant	chr11_65473804_C_A	0.728956189096066	0.000500209390018796	65473804
disease_ALLERGY_ECZEMA_DIAGNOSED	11:64070863:67070863	Variant	chr11_65473811_T_C	0.0857968288548259	0.000393246235147597	65473811
disease_ALLERGY_ECZEMA_DIAGNOSED	11:64070863:67070863	Variant	chr11_65474231_CAT_C	0.235522744982588	0.000486287461930295	65474231
disease_ALLERGY_ECZEMA_DIAGNOSED	11:64070863:67070863	Variant	chr11_65474258_T_C	0.737407964098234	0.000503011068869722	65474258
disease_ALLERGY_ECZEMA_DIAGNOSED	11:64070863:67070863	Variant	chr11_65474566_C_T	0.366605780990544	0.000493057154056539	65474566
disease_ALLERGY_ECZEMA_DIAGNOSED	11:64070863:67070863	Variant	chr11_65474575_A_C	0.280651672387813	0.000407539649486335	65474575
disease_ALLERGY_ECZEMA_DIAGNOSED	11:64070863:67070863	Variant	chr11_65474844_C_G	0.382586207487939	0.000498574806364962	65474844
disease_ALLERGY_ECZEMA_DIAGNOSED	11:64070863:67070863	Variant	chr11_65474869_A_G	0.110493788174789	0.000394693269366563	65474869
disease_ALLERGY_ECZEMA_DIAGNOSED	11:64070863:67070863	Variant	chr11_65474929_G_A	1.2846485208742	0.000623485268070287	65474929
disease_ALLERGY_ECZEMA_DIAGNOSED	11:64070863:67070863	Variant	chr11_65475007_A_G	0.0926618790979325	0.000393589048842296	65475007
disease_ALLERGY_ECZEMA_DIAGNOSED	11:64070863:67070863	Variant	chr11_65475077_G_A	0.366894012493276	0.00049322029088802	65475077
disease_ALLERGY_ECZEMA_DIAGNOSED	11:64070863:67070863	Variant	chr11_65475246_G_A	0.373020284965874	0.000496023860956183	65475246
disease_ALLERGY_ECZEMA_DIAGNOSED	11:64070863:67070863	Variant	chr11_65475396_C_T	2.99386198946635	0.0084824397788993	65475396
disease_ALLERGY_ECZEMA_DIAGNOSED	11:64070863:67070863	Variant	chr11_65475536_C_G	0.104282273955256	0.000394382621172112	65475536
disease_ALLERGY_ECZEMA_DIAGNOSED	11:64070863:67070863	Variant	chr11_65475564_A_ATT	0.274577737298979	0.000450996323034583	65475564
disease_ALLERGY_ECZEMA_DIAGNOSED	11:64070863:67070863	Variant	chr11_65475617_C_T	0.225530463931973	0.000481892783468038	65475617
disease_ALLERGY_ECZEMA_DIAGNOSED	11:64070863:67070863	Variant	chr11_65475625_T_C	0.114066300020853	0.000395005362420912	65475625
disease_ALLERGY_ECZEMA_DIAGNOSED	11:64070863:67070863	Variant	chr11_65476213_C_A	0.10549438318329	0.000394465740197446	65476213
disease_ALLERGY_ECZEMA_DIAGNOSED	11:64070863:67070863	Variant	chr11_65476268_G_A	1.51852949208376	0.00100958811092299	65476268
disease_ALLERGY_ECZEMA_DIAGNOSED	11:64070863:67070863	Variant	chr11_65477067_G_C	0.212675014270842	0.000475612745009072	65477067
disease_ALLERGY_ECZEMA_DIAGNOSED	11:64070863:67070863	Variant	chr11_65478345_A_G	0.104293878406866	0.000394378055089774	65478345
disease_ALLERGY_ECZEMA_DIAGNOSED	11:64070863:67070863	Variant	chr11_65478358_T_A	0.439268574612252	0.000502917497746954	65478358
disease_ALLERGY_ECZEMA_DIAGNOSED	11:64070863:67070863	Variant	chr11_65478433_C_G	0.385782459825899	0.000501296512036468	65478433
disease_ALLERGY_ECZEMA_DIAGNOSED	11:64070863:67070863	Variant	chr11_65478583_G_A	0.376024537944191	0.00049727208237634	65478583
disease_ALLERGY_ECZEMA_DIAGNOSED	11:64070863:67070863	Variant	chr11_65478749_C_A	0.370242822505794	0.000494619616163269	65478749
disease_ALLERGY_ECZEMA_DIAGNOSED	11:64070863:67070863	Variant	chr11_65479355_C_T	1.39490509273415	0.0022169931035325	65479355
disease_ALLERGY_ECZEMA_DIAGNOSED	11:64070863:67070863	Variant	chr11_65479621_A_T	0.212797384519894	0.0004759666115082	65479621
disease_ALLERGY_ECZEMA_DIAGNOSED	11:64070863:67070863	Variant	chr11_65479659_G_A	0.753762028604284	0.000392625625052545	65479659
disease_ALLERGY_ECZEMA_DIAGNOSED	11:64070863:67070863	Variant	chr11_65480256_T_A	0.963811482407194	0.000393233033154001	65480256
disease_ALLERGY_ECZEMA_DIAGNOSED	11:64070863:67070863	Variant	chr11_65480603_G_A	0.377719046406389	0.000498122148926857	65480603
disease_ALLERGY_ECZEMA_DIAGNOSED	11:64070863:67070863	Variant	chr11_65480606_A_G	0.305258783155566	0.000465642527582165	65480606
disease_ALLERGY_ECZEMA_DIAGNOSED	11:64070863:67070863	Variant	chr11_65480699_C_T	0.535713339575052	0.000516053927846052	65480699
disease_ALLERGY_ECZEMA_DIAGNOSED	11:64070863:67070863	Variant	chr11_65480973_T_C	0.110678846129775	0.000394802596784517	65480973
disease_ALLERGY_ECZEMA_DIAGNOSED	11:64070863:67070863	Variant	chr11_65481279_G_A	0.227014710675349	0.000482532791510875	65481279
disease_ALLERGY_ECZEMA_DIAGNOSED	11:64070863:67070863	Variant	chr11_65481410_A_AAAAT	0.214520070952508	0.000475772674297783	65481410
disease_ALLERGY_ECZEMA_DIAGNOSED	11:64070863:67070863	Variant	chr11_65481618_A_C	0.226693827375508	0.000482409453861937	65481618
disease_ALLERGY_ECZEMA_DIAGNOSED	11:64070863:67070863	Variant	chr11_65481674_A_G	0.353287634562156	0.000487284109185204	65481674
disease_ALLERGY_ECZEMA_DIAGNOSED	11:64070863:67070863	Variant	chr11_65481756_T_C	0.108998951847657	0.000394625908138313	65481756
disease_ALLERGY_ECZEMA_DIAGNOSED	11:64070863:67070863	Variant	chr11_65481996_T_TA	0.0810065622466585	0.000428261180553592	65481996
disease_ALLERGY_ECZEMA_DIAGNOSED	11:64070863:67070863	Variant	chr11_65481997_A_T	0.22426835905324	0.000540795118254458	65481997
disease_ALLERGY_ECZEMA_DIAGNOSED	11:64070863:67070863	Variant	chr11_65482260_G_A	0.284462898597257	0.000502517266422932	65482260
disease_ALLERGY_ECZEMA_DIAGNOSED	11:64070863:67070863	Variant	chr11_65482513_CA_C	0.120580162400269	0.000396382314693368	65482513
disease_ALLERGY_ECZEMA_DIAGNOSED	11:64070863:67070863	Variant	chr11_65482854_T_TA	0.218216836525495	0.000487748612266463	65482854
disease_ALLERGY_ECZEMA_DIAGNOSED	11:64070863:67070863	Variant	chr11_65483119_C_A	0.237068867889498	0.000486486223488577	65483119
disease_ALLERGY_ECZEMA_DIAGNOSED	11:64070863:67070863	Variant	chr11_65483132_TAA_T	0.348744176324738	0.000488167008035522	65483132
disease_ALLERGY_ECZEMA_DIAGNOSED	11:64070863:67070863	Variant	chr11_65483496_A_G	0.2093729653359	0.000475136508132448	65483496
disease_ALLERGY_ECZEMA_DIAGNOSED	11:64070863:67070863	Variant	chr11_65483610_C_CTTTT	1.16223174686288	0.000707973354778215	65483610
disease_ALLERGY_ECZEMA_DIAGNOSED	11:64070863:67070863	Variant	chr11_65483714_T_C	0.0844966986049696	0.000393131051421782	65483714
disease_ALLERGY_ECZEMA_DIAGNOSED	11:64070863:67070863	Variant	chr11_65483846_G_A	0.231476853033041	0.000479970863176995	65483846
disease_ALLERGY_ECZEMA_DIAGNOSED	11:64070863:67070863	Variant	chr11_65483934_C_A	0.268421505569454	0.00121815102205029	65483934
disease_ALLERGY_ECZEMA_DIAGNOSED	11:64070863:67070863	Variant	chr11_65483973_A_G	0.0744336608784483	0.000393010521225511	65483973
disease_ALLERGY_ECZEMA_DIAGNOSED	11:64070863:67070863	Variant	chr11_65484496_CA_C	0.320678597741163	0.000471953973884901	65484496
disease_ALLERGY_ECZEMA_DIAGNOSED	11:64070863:67070863	Variant	chr11_65484688_G_T	0.0846814867440807	0.000393497845347065	65484688
disease_ALLERGY_ECZEMA_DIAGNOSED	11:64070863:67070863	Variant	chr11_65485006_G_T	0.342881303362841	0.000488053080188718	65485006
disease_ALLERGY_ECZEMA_DIAGNOSED	11:64070863:67070863	Variant	chr11_65485719_CT_C	0.0815507180519609	0.000392917135102396	65485719
disease_ALLERGY_ECZEMA_DIAGNOSED	11:64070863:67070863	Variant	chr11_65485776_T_G	0.0902297249588974	0.000393740366357932	65485776
disease_ALLERGY_ECZEMA_DIAGNOSED	11:64070863:67070863	Variant	chr11_65486103_A_G	0.0596725558946954	0.000392467622225964	65486103
disease_ALLERGY_ECZEMA_DIAGNOSED	11:64070863:67070863	Variant	chr11_65486218_G_C	0.0858225221201505	0.000393450866533482	65486218
disease_ALLERGY_ECZEMA_DIAGNOSED	11:64070863:67070863	Variant	chr11_65486318_G_A	0.0927473849376403	0.000393888300977675	65486318
disease_ALLERGY_ECZEMA_DIAGNOSED	11:64070863:67070863	Variant	chr11_65486329_A_C	0.0806393765628306	0.00039321320966042	65486329
disease_ALLERGY_ECZEMA_DIAGNOSED	11:64070863:67070863	Variant	chr11_65486554_T_G	0.252609380676942	0.000496922729007969	65486554
disease_ALLERGY_ECZEMA_DIAGNOSED	11:64070863:67070863	Variant	chr11_65486730_T_C	0.101762767701484	0.000393994706757269	65486730
disease_ALLERGY_ECZEMA_DIAGNOSED	11:64070863:67070863	Variant	chr11_65487833_C_T	0.399775047610732	0.000695296414474036	65487833
disease_ALLERGY_ECZEMA_DIAGNOSED	11:64070863:67070863	Variant	chr11_65488082_G_A	1.50178455613917	0.00224178639978463	65488082
disease_ALLERGY_ECZEMA_DIAGNOSED	11:64070863:67070863	Variant	chr11_65488118_C_A	0.457822353212133	0.000393730711950708	65488118
disease_ALLERGY_ECZEMA_DIAGNOSED	11:64070863:67070863	Variant	chr11_65488693_G_A	0.331527290589329	0.000479843940143769	65488693
disease_ALLERGY_ECZEMA_DIAGNOSED	11:64070863:67070863	Variant	chr11_65488861_AT_A	0.456266917665738	0.000393339291773469	65488861
disease_ALLERGY_ECZEMA_DIAGNOSED	11:64070863:67070863	Variant	chr11_65489114_TG_T	1.20177761484644	0.000714762986018781	65489114
disease_ALLERGY_ECZEMA_DIAGNOSED	11:64070863:67070863	Variant	chr11_65489608_C_G	0.364011383516414	0.000465774072258006	65489608
disease_ALLERGY_ECZEMA_DIAGNOSED	11:64070863:67070863	Variant	chr11_65489858_A_G	0.44119301473735	0.00039279866374936	65489858
disease_ALLERGY_ECZEMA_DIAGNOSED	11:64070863:67070863	Variant	chr11_65490056_C_G	0.227314037919802	0.000441182686794517	65490056
disease_ALLERGY_ECZEMA_DIAGNOSED	11:64070863:67070863	Variant	chr11_65491774_A_AT	0.414620115599118	0.000392252442224447	65491774
disease_ALLERGY_ECZEMA_DIAGNOSED	11:64070863:67070863	Variant	chr11_65492000_C_T	0.339675024094154	0.000486751505358656	65492000
disease_ALLERGY_ECZEMA_DIAGNOSED	11:64070863:67070863	Variant	chr11_65492440_G_C	3.45483088900217	0.00156187838617079	65492440
disease_ALLERGY_ECZEMA_DIAGNOSED	11:64070863:67070863	Variant	chr11_65493175_A_G	0.10932272524168	0.000401739378574406	65493175
disease_ALLERGY_ECZEMA_DIAGNOSED	11:64070863:67070863	Variant	chr11_65493707_G_C	0.749663527275392	0.000794537012466265	65493707
disease_ALLERGY_ECZEMA_DIAGNOSED	11:64070863:67070863	Variant	chr11_65493808_T_C	1.29939578295017	0.000595256254126781	65493808
disease_ALLERGY_ECZEMA_DIAGNOSED	11:64070863:67070863	Variant	chr11_65493967_C_A	0.427233273638775	0.000392307792080505	65493967
disease_ALLERGY_ECZEMA_DIAGNOSED	11:64070863:67070863	Variant	chr11_65495401_C_G	0.362212165716402	0.000394480715200595	65495401
disease_ALLERGY_ECZEMA_DIAGNOSED	11:64070863:67070863	Variant	chr11_65495530_A_G	0.0648583379721305	0.000412647037034238	65495530
disease_ALLERGY_ECZEMA_DIAGNOSED	11:64070863:67070863	Variant	chr11_65495653_A_G	0.0282291152649887	0.000453368177312862	65495653
disease_ALLERGY_ECZEMA_DIAGNOSED	11:64070863:67070863	Variant	chr11_65495657_CAAAAAAA_C	0.00700829114997657	0.000493510214208238	65495657
disease_ALLERGY_ECZEMA_DIAGNOSED	11:64070863:67070863	Variant	chr11_65496347_CAG_C	0.442797582392492	0.000456967782174779	65496347
disease_ALLERGY_ECZEMA_DIAGNOSED	11:64070863:67070863	Variant	chr11_65496424_G_C	0.212415889020894	0.000424943331864857	65496424
disease_ALLERGY_ECZEMA_DIAGNOSED	11:64070863:67070863	Variant	chr11_65497011_C_T	0.103905477080278	0.000402143278254513	65497011
disease_ALLERGY_ECZEMA_DIAGNOSED	11:64070863:67070863	Variant	chr11_65498698_A_G	0.663642700855412	0.000443556152864777	65498698
disease_ALLERGY_ECZEMA_DIAGNOSED	11:64070863:67070863	Variant	chr11_65501878_C_G	0.667563037696908	0.00042523060100043	65501878
disease_ALLERGY_ECZEMA_DIAGNOSED	11:64070863:67070863	Variant	chr11_65501989_T_C	0.0855117171100656	0.000393835960268769	65501989
disease_ALLERGY_ECZEMA_DIAGNOSED	11:64070863:67070863	Variant	chr11_65502426_G_GT	0.487993678765384	0.000448998284242443	65502426
disease_ALLERGY_ECZEMA_DIAGNOSED	11:64070863:67070863	Variant	chr11_65502619_CT_C	0.377966706641711	0.000480103575233908	65502619
disease_ALLERGY_ECZEMA_DIAGNOSED	11:64070863:67070863	Variant	chr11_65502633_A_G	3.41643942868967	0.0113720733475453	65502633
disease_ALLERGY_ECZEMA_DIAGNOSED	11:64070863:67070863	Variant	chr11_65503027_G_A	2.55311606896168	0.000937664333419752	65503027
disease_ALLERGY_ECZEMA_DIAGNOSED	11:64070863:67070863	Variant	chr11_65503659_A_G	0.300871842070844	0.000596456923448415	65503659
disease_ALLERGY_ECZEMA_DIAGNOSED	11:64070863:67070863	Variant	chr11_65504361_C_T	0.316315470410788	0.00040423413090914	65504361
disease_ALLERGY_ECZEMA_DIAGNOSED	11:64070863:67070863	Variant	chr11_65506001_C_T	0.234232860888667	0.000398197069813061	65506001
disease_ALLERGY_ECZEMA_DIAGNOSED	11:64070863:67070863	Variant	chr11_65506779_T_G	0.670814839287214	0.000576997078885615	65506779
disease_ALLERGY_ECZEMA_DIAGNOSED	11:64070863:67070863	Variant	chr11_65506800_A_G	0.675885153437693	0.000426604086847482	65506800
disease_ALLERGY_ECZEMA_DIAGNOSED	11:64070863:67070863	Variant	chr11_65506987_G_A	0.577388444045625	0.000448575244085122	65506987
disease_ALLERGY_ECZEMA_DIAGNOSED	11:64070863:67070863	Variant	chr11_65507024_G_A	0.331611360936335	0.000399467717483086	65507024
disease_ALLERGY_ECZEMA_DIAGNOSED	11:64070863:67070863	Variant	chr11_65507983_G_C	0.851613638018533	0.00102636185726554	65507983
disease_ALLERGY_ECZEMA_DIAGNOSED	11:64070863:67070863	Variant	chr11_65508194_CA_C	0.324503719116272	0.000429725839889719	65508194
disease_ALLERGY_ECZEMA_DIAGNOSED	11:64070863:67070863	Variant	chr11_65508760_CT_C	0.125024823812024	0.000401055430125586	65508760
disease_ALLERGY_ECZEMA_DIAGNOSED	11:64070863:67070863	Variant	chr11_65508819_T_G	0.0619751277522435	0.000430856198119515	65508819
disease_ALLERGY_ECZEMA_DIAGNOSED	11:64070863:67070863	Variant	chr11_65509352_T_C	0.578610369280259	0.000428019417462735	65509352
disease_ALLERGY_ECZEMA_DIAGNOSED	11:64070863:67070863	Variant	chr11_65510041_G_T	0.519010008861676	0.000441635120297312	65510041
disease_ALLERGY_ECZEMA_DIAGNOSED	11:64070863:67070863	Variant	chr11_65510990_T_C	0.348080396255258	0.00040876528953545	65510990
disease_ALLERGY_ECZEMA_DIAGNOSED	11:64070863:67070863	Variant	chr11_65512001_A_C	0.369104274771881	0.000589920743164829	65512001
disease_ALLERGY_ECZEMA_DIAGNOSED	11:64070863:67070863	Variant	chr11_65512936_G_C	0.603441697555014	0.000426760762647846	65512936
disease_ALLERGY_ECZEMA_DIAGNOSED	11:64070863:67070863	Variant	chr11_65513735_A_G	0.0192152143371054	0.000398429028509553	65513735
disease_ALLERGY_ECZEMA_DIAGNOSED	11:64070863:67070863	Variant	chr11_65514198_G_C	0.146306491851445	0.000401494407071423	65514198
disease_ALLERGY_ECZEMA_DIAGNOSED	11:64070863:67070863	Variant	chr11_65514439_C_G	1.34849219706929	0.000416820062674669	65514439
disease_ALLERGY_ECZEMA_DIAGNOSED	11:64070863:67070863	Variant	chr11_65516202_C_T	0.457674725788848	0.000443286125863306	65516202
disease_ALLERGY_ECZEMA_DIAGNOSED	11:64070863:67070863	Variant	chr11_65517234_G_A	2.3019284721569	0.000493922123221597	65517234
disease_ALLERGY_ECZEMA_DIAGNOSED	11:64070863:67070863	Variant	chr11_65517511_AT_A	1.2407044095078	0.000405927628085451	65517511
disease_ALLERGY_ECZEMA_DIAGNOSED	11:64070863:67070863	Variant	chr11_65518115_C_CT	0.628646962223927	0.000423470488889356	65518115
disease_ALLERGY_ECZEMA_DIAGNOSED	11:64070863:67070863	Variant	chr11_65518300_G_A	0.0306949957750864	0.000409484597806523	65518300
disease_ALLERGY_ECZEMA_DIAGNOSED	11:64070863:67070863	Variant	chr11_65518360_C_CAGG	0.598826214636401	0.000428682477790223	65518360
disease_ALLERGY_ECZEMA_DIAGNOSED	11:64070863:67070863	Variant	chr11_65518560_G_A	0.0245416106660839	0.000409500466442935	65518560
disease_ALLERGY_ECZEMA_DIAGNOSED	11:64070863:67070863	Variant	chr11_65519045_A_C	0.252941506570658	0.00039830936522793	65519045
disease_ALLERGY_ECZEMA_DIAGNOSED	11:64070863:67070863	Variant	chr11_65519557_T_C	0.0386080919249003	0.000448192511608119	65519557
disease_ALLERGY_ECZEMA_DIAGNOSED	11:64070863:67070863	Variant	chr11_65519837_G_A	0.0182760787168225	0.000413647400132489	65519837
disease_ALLERGY_ECZEMA_DIAGNOSED	11:64070863:67070863	Variant	chr11_65520044_G_A	0.518222918977798	0.000405714700174402	65520044
disease_ALLERGY_ECZEMA_DIAGNOSED	11:64070863:67070863	Variant	chr11_65520345_T_G	0.543812021813268	0.000408529412579839	65520345
disease_ALLERGY_ECZEMA_DIAGNOSED	11:64070863:67070863	Variant	chr11_65520976_TC_T	0.239212121710034	0.000392667615014792	65520976
disease_ALLERGY_ECZEMA_DIAGNOSED	11:64070863:67070863	Variant	chr11_65521979_G_C	0.165909780583974	0.000398782768225108	65521979
disease_ALLERGY_ECZEMA_DIAGNOSED	11:64070863:67070863	Variant	chr11_65525992_G_A	1.13337439121301	0.000482195926640758	65525992
disease_ALLERGY_ECZEMA_DIAGNOSED	11:64070863:67070863	Variant	chr11_65526348_G_A	0.134639040178911	0.000457740545452007	65526348
disease_ALLERGY_ECZEMA_DIAGNOSED	11:64070863:67070863	Variant	chr11_65527328_C_T	0.406761494123765	0.000419704180498301	65527328
disease_ALLERGY_ECZEMA_DIAGNOSED	11:64070863:67070863	Variant	chr11_65527359_C_A	0.839258935603865	0.000395237049602669	65527359
disease_ALLERGY_ECZEMA_DIAGNOSED	11:64070863:67070863	Variant	chr11_65527710_C_T	0.53937154327831	0.000419725245135313	65527710
disease_ALLERGY_ECZEMA_DIAGNOSED	11:64070863:67070863	Variant	chr11_65528660_T_C	0.279686758627615	0.000413584647711323	65528660
disease_ALLERGY_ECZEMA_DIAGNOSED	11:64070863:67070863	Variant	chr11_65528811_G_C	1.20461880747257	0.00183785241223314	65528811
disease_ALLERGY_ECZEMA_DIAGNOSED	11:64070863:67070863	Variant	chr11_65529069_C_T	0.613489818810541	0.000426533435016805	65529069
disease_ALLERGY_ECZEMA_DIAGNOSED	11:64070863:67070863	Variant	chr11_65529595_C_T	0.0710514922236667	0.000394338508093268	65529595
disease_ALLERGY_ECZEMA_DIAGNOSED	11:64070863:67070863	Variant	chr11_65530129_C_T	0.656895906609064	0.00041997738312233	65530129
disease_ALLERGY_ECZEMA_DIAGNOSED	11:64070863:67070863	Variant	chr11_65530339_C_T	0.446722151980277	0.000546608254448461	65530339
disease_ALLERGY_ECZEMA_DIAGNOSED	11:64070863:67070863	Variant	chr11_65531192_C_G	0.0351345865492906	0.000395328892366559	65531192
disease_ALLERGY_ECZEMA_DIAGNOSED	11:64070863:67070863	Variant	chr11_65531391_G_T	1.62471756204949	0.00076660975383514	65531391
disease_ALLERGY_ECZEMA_DIAGNOSED	11:64070863:67070863	Variant	chr11_65531464_CT_C	0.466256340302723	0.000619081704544482	65531464
disease_ALLERGY_ECZEMA_DIAGNOSED	11:64070863:67070863	Variant	chr11_65531468_G_A	0.616047093384823	0.000426332019906136	65531468
disease_ALLERGY_ECZEMA_DIAGNOSED	11:64070863:67070863	Variant	chr11_65532124_A_G	0.839545173629769	0.000395464977446232	65532124
disease_ALLERGY_ECZEMA_DIAGNOSED	11:64070863:67070863	Variant	chr11_65533148_A_G	0.613344560680192	0.000426576991099737	65533148
disease_ALLERGY_ECZEMA_DIAGNOSED	11:64070863:67070863	Variant	chr11_65533939_A_G	0.446219152179216	0.000427454891811145	65533939
disease_ALLERGY_ECZEMA_DIAGNOSED	11:64070863:67070863	Variant	chr11_65534132_G_A	0.825269119176238	0.000404474744064012	65534132
disease_ALLERGY_ECZEMA_DIAGNOSED	11:64070863:67070863	Variant	chr11_65534156_C_T	0.274343416548115	0.000399287272198188	65534156
disease_ALLERGY_ECZEMA_DIAGNOSED	11:64070863:67070863	Variant	chr11_65534188_G_A	0.0741545026291378	0.000392404053220217	65534188
disease_ALLERGY_ECZEMA_DIAGNOSED	11:64070863:67070863	Variant	chr11_65535422_G_A	0.390342253863114	0.000416768090942093	65535422
disease_ALLERGY_ECZEMA_DIAGNOSED	11:64070863:67070863	Variant	chr11_65535500_G_A	0.485927626751165	0.000393178053390806	65535500
disease_ALLERGY_ECZEMA_DIAGNOSED	11:64070863:67070863	Variant	chr11_65535550_TCA_T	0.416835460497516	0.000421976695870253	65535550
disease_ALLERGY_ECZEMA_DIAGNOSED	11:64070863:67070863	Variant	chr11_65535600_A_G	0.0497937409344984	0.000450448195616957	65535600
disease_ALLERGY_ECZEMA_DIAGNOSED	11:64070863:67070863	Variant	chr11_65536653_C_T	0.116713299128981	0.000404646675654659	65536653
disease_ALLERGY_ECZEMA_DIAGNOSED	11:64070863:67070863	Variant	chr11_65536759_C_T	0.142386100522329	0.000395416835669794	65536759
disease_ALLERGY_ECZEMA_DIAGNOSED	11:64070863:67070863	Variant	chr11_65536822_G_A	0.71400605185493	0.000499381967488013	65536822
disease_ALLERGY_ECZEMA_DIAGNOSED	11:64070863:67070863	Variant	chr11_65537838_G_T	1.66673823050657	0.00284670181601195	65537838
disease_ALLERGY_ECZEMA_DIAGNOSED	11:64070863:67070863	Variant	chr11_65538706_C_T	0.143869879048013	0.000395715766823579	65538706
disease_ALLERGY_ECZEMA_DIAGNOSED	11:64070863:67070863	Variant	chr11_65538857_C_T	1.44980147387399	0.00124922609572255	65538857
disease_ALLERGY_ECZEMA_DIAGNOSED	11:64070863:67070863	Variant	chr11_65539906_G_A	0.320179243129151	0.000392221478857037	65539906
disease_ALLERGY_ECZEMA_DIAGNOSED	11:64070863:67070863	Variant	chr11_65539931_C_T	0.41556196813201	0.000422093713543527	65539931
disease_ALLERGY_ECZEMA_DIAGNOSED	11:64070863:67070863	Variant	chr11_65540472_G_T	0.403539870017859	0.00042940692609005	65540472
disease_ALLERGY_ECZEMA_DIAGNOSED	11:64070863:67070863	Variant	chr11_65540693_A_C	0.607931477130384	0.000419067924591707	65540693
disease_ALLERGY_ECZEMA_DIAGNOSED	11:64070863:67070863	Variant	chr11_65540735_A_AGGAG	0.0668345123773181	0.000492586908792583	65540735
disease_ALLERGY_ECZEMA_DIAGNOSED	11:64070863:67070863	Variant	chr11_65541860_G_GT	0.658206346622559	0.000418222965716639	65541860
disease_ALLERGY_ECZEMA_DIAGNOSED	11:64070863:67070863	Variant	chr11_65542034_CCACCCTCCACTCCCCAACTCTGTGCTCAGGG_C	1.95096175094697	0.00062863198555494	65542034
disease_ALLERGY_ECZEMA_DIAGNOSED	11:64070863:67070863	Variant	chr11_65542393_T_TTC	0.0142623867054172	0.00102348491826832	65542393
disease_ALLERGY_ECZEMA_DIAGNOSED	11:64070863:67070863	Variant	chr11_65542512_C_T	0.444329056585904	0.000427906391921743	65542512
disease_ALLERGY_ECZEMA_DIAGNOSED	11:64070863:67070863	Variant	chr11_65544289_TTC_T	0.440295024479871	0.000424673768438649	65544289
disease_ALLERGY_ECZEMA_DIAGNOSED	11:64070863:67070863	Variant	chr11_65546236_G_A	0.0806295632754228	0.000443301043781317	65546236
disease_ALLERGY_ECZEMA_DIAGNOSED	11:64070863:67070863	Variant	chr11_65546626_G_C	0.271549000183998	0.000392972914693527	65546626
disease_ALLERGY_ECZEMA_DIAGNOSED	11:64070863:67070863	Variant	chr11_65546666_G_A	1.42651006798599	0.000425116437233942	65546666
disease_ALLERGY_ECZEMA_DIAGNOSED	11:64070863:67070863	Variant	chr11_65547307_G_T	1.86552739568843	0.000817088890812939	65547307
disease_ALLERGY_ECZEMA_DIAGNOSED	11:64070863:67070863	Variant	chr11_65547309_A_G	2.03033222335006	0.000945542777466953	65547309
disease_ALLERGY_ECZEMA_DIAGNOSED	11:64070863:67070863	Variant	chr11_65547347_GGA_G	0.20428433207473	0.000401798599173221	65547347
disease_ALLERGY_ECZEMA_DIAGNOSED	11:64070863:67070863	Variant	chr11_65547359_A_T	0.41515877719235	0.000421424185365054	65547359
disease_ALLERGY_ECZEMA_DIAGNOSED	11:64070863:67070863	Variant	chr11_65547431_C_T	0.633861156616533	0.000422957141265653	65547431
disease_ALLERGY_ECZEMA_DIAGNOSED	11:64070863:67070863	Variant	chr11_65548509_A_G	0.512996626798361	0.000992059817937154	65548509
disease_ALLERGY_ECZEMA_DIAGNOSED	11:64070863:67070863	Variant	chr11_65548911_T_C	0.339412376455146	0.000396562607079474	65548911
disease_ALLERGY_ECZEMA_DIAGNOSED	11:64070863:67070863	Variant	chr11_65550027_AACAG_A	0.428170283092569	0.000422712688322205	65550027
disease_ALLERGY_ECZEMA_DIAGNOSED	11:64070863:67070863	Variant	chr11_65550652_C_T	0.762731299441319	0.000403772057211019	65550652
disease_ALLERGY_ECZEMA_DIAGNOSED	11:64070863:67070863	Variant	chr11_65550661_TA_T	0.974982575404453	0.000477162954605115	65550661
disease_ALLERGY_ECZEMA_DIAGNOSED	11:64070863:67070863	Variant	chr11_65551794_T_C	0.256514681683248	0.000392271495000147	65551794
disease_ALLERGY_ECZEMA_DIAGNOSED	11:64070863:67070863	Variant	chr11_65552280_G_A	0.723786900752716	0.000409481771884032	65552280
disease_ALLERGY_ECZEMA_DIAGNOSED	11:64070863:67070863	Variant	chr11_65552515_C_T	0.212033509051104	0.000393982550086541	65552515
disease_ALLERGY_ECZEMA_DIAGNOSED	11:64070863:67070863	Variant	chr11_65553309_G_A	0.238697569348105	0.000392545799786859	65553309
disease_ALLERGY_ECZEMA_DIAGNOSED	11:64070863:67070863	Variant	chr11_65553761_G_A	0.599009927411238	0.000397050692330009	65553761
disease_ALLERGY_ECZEMA_DIAGNOSED	11:64070863:67070863	Variant	chr11_65555077_C_T	0.444838405017832	0.000392581025215033	65555077
disease_ALLERGY_ECZEMA_DIAGNOSED	11:64070863:67070863	Variant	chr11_65556056_G_A	1.63746582618526	0.000743195454678713	65556056
disease_ALLERGY_ECZEMA_DIAGNOSED	11:64070863:67070863	Variant	chr11_65556077_G_A	0.952325788199905	0.000518701970815109	65556077
disease_ALLERGY_ECZEMA_DIAGNOSED	11:64070863:67070863	Variant	chr11_65556183_CA_C	0.883402328718736	0.000463247925934898	65556183
disease_ALLERGY_ECZEMA_DIAGNOSED	11:64070863:67070863	Variant	chr11_65556254_G_A	0.444316613785151	0.000392598139602907	65556254
disease_ALLERGY_ECZEMA_DIAGNOSED	11:64070863:67070863	Variant	chr11_65556279_G_A	0.653141901210638	0.000483740228342024	65556279
disease_ALLERGY_ECZEMA_DIAGNOSED	11:64070863:67070863	Variant	chr11_65556805_C_T	0.210651285523001	0.000394046103597032	65556805
disease_ALLERGY_ECZEMA_DIAGNOSED	11:64070863:67070863	Variant	chr11_65556913_G_A	0.211232036046205	0.00053029239762567	65556913
disease_ALLERGY_ECZEMA_DIAGNOSED	11:64070863:67070863	Variant	chr11_65557989_G_A	3.05635529907421	0.00088929019205919	65557989
disease_ALLERGY_ECZEMA_DIAGNOSED	11:64070863:67070863	Variant	chr11_65558451_T_G	1.73517243212856	0.00132505769359372	65558451
disease_ALLERGY_ECZEMA_DIAGNOSED	11:64070863:67070863	Variant	chr11_65558615_T_G	0.185552786279215	0.000394178838437023	65558615
disease_ALLERGY_ECZEMA_DIAGNOSED	11:64070863:67070863	Variant	chr11_65558683_G_A	0.131940133145561	0.000405689723534782	65558683
disease_ALLERGY_ECZEMA_DIAGNOSED	11:64070863:67070863	Variant	chr11_65559333_G_T	0.786086667202689	0.000438199298539959	65559333
disease_ALLERGY_ECZEMA_DIAGNOSED	11:64070863:67070863	Variant	chr11_65559627_C_T	1.41527133421496	0.000728764997249625	65559627
disease_ALLERGY_ECZEMA_DIAGNOSED	11:64070863:67070863	Variant	chr11_65559804_G_A	0.135590460786606	0.000709236761115743	65559804
disease_ALLERGY_ECZEMA_DIAGNOSED	11:64070863:67070863	Variant	chr11_65560184_G_A	0.185480876788131	0.000396376568359702	65560184
disease_ALLERGY_ECZEMA_DIAGNOSED	11:64070863:67070863	Variant	chr11_65561921_A_G	0.259937312017455	0.000392341068581104	65561921
disease_ALLERGY_ECZEMA_DIAGNOSED	11:64070863:67070863	Variant	chr11_65562054_C_T	0.102546597247318	0.000453908488785074	65562054
disease_ALLERGY_ECZEMA_DIAGNOSED	11:64070863:67070863	Variant	chr11_65562220_C_T	0.0584054016496981	0.000425660537616396	65562220
disease_ALLERGY_ECZEMA_DIAGNOSED	11:64070863:67070863	Variant	chr11_65563039_C_T	0.148635711283971	0.000400688952834247	65563039
disease_ALLERGY_ECZEMA_DIAGNOSED	11:64070863:67070863	Variant	chr11_65563581_G_A	0.221381083701896	0.000452303688151686	65563581
disease_ALLERGY_ECZEMA_DIAGNOSED	11:64070863:67070863	Variant	chr11_65563771_A_G	1.65837478695208	0.000639950687727149	65563771
disease_ALLERGY_ECZEMA_DIAGNOSED	11:64070863:67070863	Variant	chr11_65564350_C_T	0.153442973542112	0.00062155231422457	65564350
disease_ALLERGY_ECZEMA_DIAGNOSED	11:64070863:67070863	Variant	chr11_65564802_C_T	0.519150400311461	0.000392207047462347	65564802
disease_ALLERGY_ECZEMA_DIAGNOSED	11:64070863:67070863	Variant	chr11_65566092_C_CAAGGTGAT	0.862757012246213	0.000754659140765308	65566092
disease_ALLERGY_ECZEMA_DIAGNOSED	11:64070863:67070863	Variant	chr11_65567241_C_G	0.568827137029229	0.000425495204010486	65567241
disease_ALLERGY_ECZEMA_DIAGNOSED	11:64070863:67070863	Variant	chr11_65567797_AAAAC_A	0.324357185189043	0.000392730028023298	65567797
disease_ALLERGY_ECZEMA_DIAGNOSED	11:64070863:67070863	Variant	chr11_65568234_G_A	0.308512945151425	0.000392458849166963	65568234
disease_ALLERGY_ECZEMA_DIAGNOSED	11:64070863:67070863	Variant	chr11_65568687_C_T	0.481161436782192	0.000392438799154234	65568687
disease_ALLERGY_ECZEMA_DIAGNOSED	11:64070863:67070863	Variant	chr11_65569012_G_T	0.295063630090873	0.00039229834818593	65569012
disease_ALLERGY_ECZEMA_DIAGNOSED	11:64070863:67070863	Variant	chr11_65569073_C_A	0.480983971961403	0.000392441411418891	65569073
disease_ALLERGY_ECZEMA_DIAGNOSED	11:64070863:67070863	Variant	chr11_65569348_C_T	0.525672287434319	0.000444209089949036	65569348
disease_ALLERGY_ECZEMA_DIAGNOSED	11:64070863:67070863	Variant	chr11_65569387_C_T	1.25805984008428	0.000400139433228686	65569387
disease_ALLERGY_ECZEMA_DIAGNOSED	11:64070863:67070863	Variant	chr11_65569780_A_T	0.231970130108651	0.000420859428763042	65569780
disease_ALLERGY_ECZEMA_DIAGNOSED	11:64070863:67070863	Variant	chr11_65569946_T_C	0.0684083550424539	0.000394210734129583	65569946
disease_ALLERGY_ECZEMA_DIAGNOSED	11:64070863:67070863	Variant	chr11_65570035_G_T	0.10931083020258	0.000450759807491892	65570035
disease_ALLERGY_ECZEMA_DIAGNOSED	11:64070863:67070863	Variant	chr11_65570243_G_T	0.493825088256932	0.000392304219715335	65570243
disease_ALLERGY_ECZEMA_DIAGNOSED	11:64070863:67070863	Variant	chr11_65570244_A_T	0.493825088256932	0.000392304219715335	65570244
disease_ALLERGY_ECZEMA_DIAGNOSED	11:64070863:67070863	Variant	chr11_65570563_A_G	0.481035972641541	0.000392442730687169	65570563
disease_ALLERGY_ECZEMA_DIAGNOSED	11:64070863:67070863	Variant	chr11_65571473_T_G	0.126146104424537	0.000397148703797976	65571473
disease_ALLERGY_ECZEMA_DIAGNOSED	11:64070863:67070863	Variant	chr11_65571875_C_T	0.468559589297433	0.000392642576597951	65571875
disease_ALLERGY_ECZEMA_DIAGNOSED	11:64070863:67070863	Variant	chr11_65571907_G_A	0.144981984194027	0.000401046325885361	65571907
disease_ALLERGY_ECZEMA_DIAGNOSED	11:64070863:67070863	Variant	chr11_65572664_C_T	0.148684108310015	0.000399657534181567	65572664
disease_ALLERGY_ECZEMA_DIAGNOSED	11:64070863:67070863	Variant	chr11_65573794_CTCTT_C	0.0472149227806347	0.000395935216171261	65573794
disease_ALLERGY_ECZEMA_DIAGNOSED	11:64070863:67070863	Variant	chr11_65573802_C_T	0.297404557077069	0.000395951067889287	65573802
disease_ALLERGY_ECZEMA_DIAGNOSED	11:64070863:67070863	Variant	chr11_65574486_G_GA	0.550789153578311	0.000492184804143518	65574486
disease_ALLERGY_ECZEMA_DIAGNOSED	11:64070863:67070863	Variant	chr11_65575007_GCGGA_G	0.277174204501991	0.000428116046173561	65575007
disease_ALLERGY_ECZEMA_DIAGNOSED	11:64070863:67070863	Variant	chr11_65575510_A_G	0.539487538626279	0.000392395860015792	65575510
disease_ALLERGY_ECZEMA_DIAGNOSED	11:64070863:67070863	Variant	chr11_65575536_T_C	0.543021357534986	0.000393280312584545	65575536
disease_ALLERGY_ECZEMA_DIAGNOSED	11:64070863:67070863	Variant	chr11_65575928_C_CCCCGCT	0.293443690264265	0.000433329988570533	65575928
disease_ALLERGY_ECZEMA_DIAGNOSED	11:64070863:67070863	Variant	chr11_65576964_TGAG_T	0.065295088986459	0.000394843210385931	65576964
disease_ALLERGY_ECZEMA_DIAGNOSED	11:64070863:67070863	Variant	chr11_65577974_G_C	0.391609072585901	0.000395835373037573	65577974
disease_ALLERGY_ECZEMA_DIAGNOSED	11:64070863:67070863	Variant	chr11_65578294_C_T	0.377579868687843	0.000501316085655225	65578294
disease_ALLERGY_ECZEMA_DIAGNOSED	11:64070863:67070863	Variant	chr11_65578357_C_G	0.344701100065244	0.000393266652044878	65578357
disease_ALLERGY_ECZEMA_DIAGNOSED	11:64070863:67070863	Variant	chr11_65578707_T_C	0.331797063123656	0.000392785626582414	65578707
disease_ALLERGY_ECZEMA_DIAGNOSED	11:64070863:67070863	Variant	chr11_65580876_G_A	0.446666273854839	0.000952760128797641	65580876
disease_ALLERGY_ECZEMA_DIAGNOSED	11:64070863:67070863	Variant	chr11_65581254_G_A	0.312650834589953	0.00180109568724759	65581254
disease_ALLERGY_ECZEMA_DIAGNOSED	11:64070863:67070863	Variant	chr11_65581566_G_A	0.101198937971133	0.000481659957964987	65581566
disease_ALLERGY_ECZEMA_DIAGNOSED	11:64070863:67070863	Variant	chr11_65581592_G_A	0.633132811132797	0.000678498163165968	65581592
disease_ALLERGY_ECZEMA_DIAGNOSED	11:64070863:67070863	Variant	chr11_65582285_T_G	0.953619066772049	0.00062782004758177	65582285
disease_ALLERGY_ECZEMA_DIAGNOSED	11:64070863:67070863	Variant	chr11_65583603_G_A	0.204771966734835	0.000608425657203726	65583603
disease_ALLERGY_ECZEMA_DIAGNOSED	11:64070863:67070863	Variant	chr11_65583893_G_A	0.136468636209648	0.000437839511904758	65583893
disease_ALLERGY_ECZEMA_DIAGNOSED	11:64070863:67070863	Variant	chr11_65584458_C_G	0.560996473655841	0.000400385275974354	65584458
disease_ALLERGY_ECZEMA_DIAGNOSED	11:64070863:67070863	Variant	chr11_65584591_C_T	0.24749586217653	0.000434990660328387	65584591
disease_ALLERGY_ECZEMA_DIAGNOSED	11:64070863:67070863	Variant	chr11_65584622_G_A	0.651057631641724	0.000394925050634961	65584622
disease_ALLERGY_ECZEMA_DIAGNOSED	11:64070863:67070863	Variant	chr11_65585833_C_T	0.140039539576881	0.000671820470068105	65585833
disease_ALLERGY_ECZEMA_DIAGNOSED	11:64070863:67070863	Variant	chr11_65586252_C_T	0.542046956392766	0.000407884488093089	65586252
disease_ALLERGY_ECZEMA_DIAGNOSED	11:64070863:67070863	Variant	chr11_65586435_A_G	0.428758175892006	0.000632744110523068	65586435
disease_ALLERGY_ECZEMA_DIAGNOSED	11:64070863:67070863	Variant	chr11_65586679_G_A	0.637902252737644	0.000968043481895662	65586679
disease_ALLERGY_ECZEMA_DIAGNOSED	11:64070863:67070863	Variant	chr11_65586822_G_A	0.998601894371406	0.00054775026988435	65586822
disease_ALLERGY_ECZEMA_DIAGNOSED	11:64070863:67070863	Variant	chr11_65586968_C_G	0.642539096256756	0.000962186185721439	65586968
disease_ALLERGY_ECZEMA_DIAGNOSED	11:64070863:67070863	Variant	chr11_65587455_G_A	1.59949005200029	0.000744215946788027	65587455
disease_ALLERGY_ECZEMA_DIAGNOSED	11:64070863:67070863	Variant	chr11_65588179_C_T	1.56926733652011	0.000747491234480832	65588179
disease_ALLERGY_ECZEMA_DIAGNOSED	11:64070863:67070863	Variant	chr11_65589203_G_A	0.376828596336406	0.000412170767969976	65589203
disease_ALLERGY_ECZEMA_DIAGNOSED	11:64070863:67070863	Variant	chr11_65589275_G_C	1.37585663460889	0.00122577160521422	65589275
disease_ALLERGY_ECZEMA_DIAGNOSED	11:64070863:67070863	Variant	chr11_65589283_C_T	0.945497982012599	0.000731528872430147	65589283
disease_ALLERGY_ECZEMA_DIAGNOSED	11:64070863:67070863	Variant	chr11_65590167_G_A	0.583156946493705	0.00039380571648324	65590167
disease_ALLERGY_ECZEMA_DIAGNOSED	11:64070863:67070863	Variant	chr11_65590226_A_G	0.249256390518798	0.000445717239579336	65590226
disease_ALLERGY_ECZEMA_DIAGNOSED	11:64070863:67070863	Variant	chr11_65591212_G_A	0.194385524164664	0.000466237768545867	65591212
disease_ALLERGY_ECZEMA_DIAGNOSED	11:64070863:67070863	Variant	chr11_65591766_A_AC	2.21237437032922	0.000615580033116879	65591766
disease_ALLERGY_ECZEMA_DIAGNOSED	11:64070863:67070863	Variant	chr11_65592064_C_G	1.71236603397859	0.000394012144287836	65592064
disease_ALLERGY_ECZEMA_DIAGNOSED	11:64070863:67070863	Variant	chr11_65592439_C_T	0.540405537222113	0.000576691493303779	65592439
disease_ALLERGY_ECZEMA_DIAGNOSED	11:64070863:67070863	Variant	chr11_65592772_G_A	0.191400838071053	0.000473317892358236	65592772
disease_ALLERGY_ECZEMA_DIAGNOSED	11:64070863:67070863	Variant	chr11_65594261_C_T	0.471683414488237	0.000418554168473745	65594261
disease_ALLERGY_ECZEMA_DIAGNOSED	11:64070863:67070863	Variant	chr11_65594294_T_C	1.77446369505519	0.000424937799532601	65594294
disease_ALLERGY_ECZEMA_DIAGNOSED	11:64070863:67070863	Variant	chr11_65594315_C_T	0.130303208482249	0.000490026908537995	65594315
disease_ALLERGY_ECZEMA_DIAGNOSED	11:64070863:67070863	Variant	chr11_65595804_G_A	0.214788497948091	0.000463293794844812	65595804
disease_ALLERGY_ECZEMA_DIAGNOSED	11:64070863:67070863	Variant	chr11_65596198_GA_G	3.6961308334745	0.000409670618799742	65596198
disease_ALLERGY_ECZEMA_DIAGNOSED	11:64070863:67070863	Variant	chr11_65596394_A_G	0.692206257428084	0.000399054249744769	65596394
disease_ALLERGY_ECZEMA_DIAGNOSED	11:64070863:67070863	Variant	chr11_65596487_A_G	0.682286264448007	0.000399746894892418	65596487
disease_ALLERGY_ECZEMA_DIAGNOSED	11:64070863:67070863	Variant	chr11_65596864_G_A	0.0582309210848958	0.000430017528591722	65596864
disease_ALLERGY_ECZEMA_DIAGNOSED	11:64070863:67070863	Variant	chr11_65596914_T_A	0.61142429628907	0.0004065341770037	65596914
disease_ALLERGY_ECZEMA_DIAGNOSED	11:64070863:67070863	Variant	chr11_65597158_A_G	2.76645388454041	0.000446666676716758	65597158
disease_ALLERGY_ECZEMA_DIAGNOSED	11:64070863:67070863	Variant	chr11_65597168_A_T	0.871223977266825	0.00178909783313867	65597168
disease_ALLERGY_ECZEMA_DIAGNOSED	11:64070863:67070863	Variant	chr11_65597233_G_A	0.662099854404532	0.000401429959816619	65597233
disease_ALLERGY_ECZEMA_DIAGNOSED	11:64070863:67070863	Variant	chr11_65597440_C_T	0.671993990365177	0.000400548171293631	65597440
disease_ALLERGY_ECZEMA_DIAGNOSED	11:64070863:67070863	Variant	chr11_65597606_T_C	2.56892568879842	0.000395906196079633	65597606
disease_ALLERGY_ECZEMA_DIAGNOSED	11:64070863:67070863	Variant	chr11_65597700_G_T	0.671969932055976	0.000400453925714415	65597700
disease_ALLERGY_ECZEMA_DIAGNOSED	11:64070863:67070863	Variant	chr11_65597847_T_C	0.672772743398366	0.000400411360961679	65597847
disease_ALLERGY_ECZEMA_DIAGNOSED	11:64070863:67070863	Variant	chr11_65598721_G_C	0.669839780730557	0.000400606482374002	65598721
disease_ALLERGY_ECZEMA_DIAGNOSED	11:64070863:67070863	Variant	chr11_65598769_T_C	0.669279838628048	0.00040065586606732	65598769
disease_ALLERGY_ECZEMA_DIAGNOSED	11:64070863:67070863	Variant	chr11_65599024_A_T	0.675047373991613	0.000400178906546743	65599024
disease_ALLERGY_ECZEMA_DIAGNOSED	11:64070863:67070863	Variant	chr11_65599139_C_A	0.680093550044865	0.000399776194157975	65599139
disease_ALLERGY_ECZEMA_DIAGNOSED	11:64070863:67070863	Variant	chr11_65599376_C_T	0.681552589486555	0.000399668311735125	65599376
disease_ALLERGY_ECZEMA_DIAGNOSED	11:64070863:67070863	Variant	chr11_65599411_C_T	0.846503934266004	0.000395096490719971	65599411
disease_ALLERGY_ECZEMA_DIAGNOSED	11:64070863:67070863	Variant	chr11_65599782_C_T	0.701732661153046	0.000398265792823688	65599782
disease_ALLERGY_ECZEMA_DIAGNOSED	11:64070863:67070863	Variant	chr11_65599885_C_T	0.0573338331050612	0.000563214695138479	65599885
disease_ALLERGY_ECZEMA_DIAGNOSED	11:64070863:67070863	Variant	chr11_65599970_G_A	0.335065080353357	0.000435792951871543	65599970
disease_ALLERGY_ECZEMA_DIAGNOSED	11:64070863:67070863	Variant	chr11_65600108_C_T	1.24842229790239	0.00040652203890067	65600108
disease_ALLERGY_ECZEMA_DIAGNOSED	11:64070863:67070863	Variant	chr11_65600819_C_T	0.318049416990579	0.00043935250875385	65600819
disease_ALLERGY_ECZEMA_DIAGNOSED	11:64070863:67070863	Variant	chr11_65600834_A_G	0.732742216569021	0.000396342070588882	65600834
disease_ALLERGY_ECZEMA_DIAGNOSED	11:64070863:67070863	Variant	chr11_65600852_G_A	0.692459700485062	0.000399062540629684	65600852
disease_ALLERGY_ECZEMA_DIAGNOSED	11:64070863:67070863	Variant	chr11_65600963_A_G	0.771172007371958	0.000394635532745113	65600963
disease_ALLERGY_ECZEMA_DIAGNOSED	11:64070863:67070863	Variant	chr11_65601166_G_A	0.0929098445300828	0.000508636166149732	65601166
disease_ALLERGY_ECZEMA_DIAGNOSED	11:64070863:67070863	Variant	chr11_65601484_C_T	0.656387260642456	0.000394432542725166	65601484
disease_ALLERGY_ECZEMA_DIAGNOSED	11:64070863:67070863	Variant	chr11_65601755_CA_C	5.03772902701009	0.000398181744209396	65601755
disease_ALLERGY_ECZEMA_DIAGNOSED	11:64070863:67070863	Variant	chr11_65602202_CA_C	2.2310382561333	0.00273022392501591	65602202
disease_ALLERGY_ECZEMA_DIAGNOSED	11:64070863:67070863	Variant	chr11_65602713_G_A	0.725785786955422	0.000398934152116527	65602713
disease_ALLERGY_ECZEMA_DIAGNOSED	11:64070863:67070863	Variant	chr11_65602803_T_TA	0.157243396765368	0.000398204410405582	65602803
disease_ALLERGY_ECZEMA_DIAGNOSED	11:64070863:67070863	Variant	chr11_65603051_C_T	1.5563587278294	0.00154683750014511	65603051
disease_ALLERGY_ECZEMA_DIAGNOSED	11:64070863:67070863	Variant	chr11_65604133_T_C	0.0975956854306975	0.000392179359516951	65604133
disease_ALLERGY_ECZEMA_DIAGNOSED	11:64070863:67070863	Variant	chr11_65605044_G_C	1.29055139461897	0.000413258718399595	65605044
disease_ALLERGY_ECZEMA_DIAGNOSED	11:64070863:67070863	Variant	chr11_65605047_T_C	4.52061191839713	0.000405797431128604	65605047
disease_ALLERGY_ECZEMA_DIAGNOSED	11:64070863:67070863	Variant	chr11_65605109_C_T	3.93551356050996	0.000392890064957238	65605109
disease_ALLERGY_ECZEMA_DIAGNOSED	11:64070863:67070863	Variant	chr11_65607024_A_C	4.65928499628429	0.000411365210661103	65607024
disease_ALLERGY_ECZEMA_DIAGNOSED	11:64070863:67070863	Variant	chr11_65609766_G_T	1.55616229933896	0.000424197083177564	65609766
disease_ALLERGY_ECZEMA_DIAGNOSED	11:64070863:67070863	Variant	chr11_65610026_T_C	0.580583217654024	0.000936015842250735	65610026
disease_ALLERGY_ECZEMA_DIAGNOSED	11:64070863:67070863	Variant	chr11_65610557_C_T	1.06288647940328	0.000411108545316654	65610557
disease_ALLERGY_ECZEMA_DIAGNOSED	11:64070863:67070863	Variant	chr11_65610630_T_C	0.612169741404471	0.000395868643418629	65610630
disease_ALLERGY_ECZEMA_DIAGNOSED	11:64070863:67070863	Variant	chr11_65611582_G_C	0.3260312182169	0.000403097309209136	65611582
disease_ALLERGY_ECZEMA_DIAGNOSED	11:64070863:67070863	Variant	chr11_65612061_GTC_G	1.90660546256253	0.000532335118416464	65612061
disease_ALLERGY_ECZEMA_DIAGNOSED	11:64070863:67070863	Variant	chr11_65612653_C_T	1.06245084911351	0.000440446674033644	65612653
disease_ALLERGY_ECZEMA_DIAGNOSED	11:64070863:67070863	Variant	chr11_65612777_T_C	1.12863548194584	0.000423938839642805	65612777
disease_ALLERGY_ECZEMA_DIAGNOSED	11:64070863:67070863	Variant	chr11_65613445_G_A	3.3459893874978	0.000393363511364819	65613445
disease_ALLERGY_ECZEMA_DIAGNOSED	11:64070863:67070863	Variant	chr11_65614773_G_A	0.297601286537892	0.000392271484665598	65614773
disease_ALLERGY_ECZEMA_DIAGNOSED	11:64070863:67070863	Variant	chr11_65615093_T_C	1.12457622034392	0.000422972221506214	65615093
disease_ALLERGY_ECZEMA_DIAGNOSED	11:64070863:67070863	Variant	chr11_65616658_G_A	1.2306116210082	0.00040466608764415	65616658
disease_ALLERGY_ECZEMA_DIAGNOSED	11:64070863:67070863	Variant	chr11_65617256_C_T	1.13956592806401	0.000428031895809376	65617256
disease_ALLERGY_ECZEMA_DIAGNOSED	11:64070863:67070863	Variant	chr11_65617473_C_G	0.142821240023116	0.000393318324161693	65617473
disease_ALLERGY_ECZEMA_DIAGNOSED	11:64070863:67070863	Variant	chr11_65617538_A_G	0.427693284753844	0.000624181087630381	65617538
disease_ALLERGY_ECZEMA_DIAGNOSED	11:64070863:67070863	Variant	chr11_65618102_A_G	0.300891489489281	0.000397584570251811	65618102
disease_ALLERGY_ECZEMA_DIAGNOSED	11:64070863:67070863	Variant	chr11_65618735_C_G	1.08928067197587	0.000418622870963218	65618735
disease_ALLERGY_ECZEMA_DIAGNOSED	11:64070863:67070863	Variant	chr11_65618933_A_C	1.17805729266436	0.00159636805578779	65618933
disease_ALLERGY_ECZEMA_DIAGNOSED	11:64070863:67070863	Variant	chr11_65619169_C_G	0.53208545687416	0.000392387736287341	65619169
disease_ALLERGY_ECZEMA_DIAGNOSED	11:64070863:67070863	Variant	chr11_65619510_T_TA	2.99339279294505	0.000598885456618221	65619510
disease_ALLERGY_ECZEMA_DIAGNOSED	11:64070863:67070863	Variant	chr11_65619907_T_A	2.77653870886551	0.000392586425033762	65619907
disease_ALLERGY_ECZEMA_DIAGNOSED	11:64070863:67070863	Variant	chr11_65622160_A_G	3.33982304226123	0.000393262091390156	65622160
disease_ALLERGY_ECZEMA_DIAGNOSED	11:64070863:67070863	Variant	chr11_65622419_G_C	3.33323697016465	0.000393175823999941	65622419
disease_ALLERGY_ECZEMA_DIAGNOSED	11:64070863:67070863	Variant	chr11_65622598_GA_G	1.94305515388337	0.000549196987806051	65622598
disease_ALLERGY_ECZEMA_DIAGNOSED	11:64070863:67070863	Variant	chr11_65623008_G_A	0.564313310288219	0.000392340906292842	65623008
disease_ALLERGY_ECZEMA_DIAGNOSED	11:64070863:67070863	Variant	chr11_65623014_A_C	3.38778338573461	0.000393728556509639	65623014
disease_ALLERGY_ECZEMA_DIAGNOSED	11:64070863:67070863	Variant	chr11_65623083_C_G	1.35502917019514	0.000433097308502991	65623083
disease_ALLERGY_ECZEMA_DIAGNOSED	11:64070863:67070863	Variant	chr11_65623332_G_A	1.31667928132525	0.000439027811084046	65623332
disease_ALLERGY_ECZEMA_DIAGNOSED	11:64070863:67070863	Variant	chr11_65623629_G_A	0.0112501992639793	0.000428207440069388	65623629
disease_ALLERGY_ECZEMA_DIAGNOSED	11:64070863:67070863	Variant	chr11_65623846_G_A	1.36680588163891	0.000432303453116361	65623846
disease_ALLERGY_ECZEMA_DIAGNOSED	11:64070863:67070863	Variant	chr11_65624675_TCTC_T	1.13310885769237	0.000689845634745525	65624675
disease_ALLERGY_ECZEMA_DIAGNOSED	11:64070863:67070863	Variant	chr11_65624786_G_T	0.90357574669472	0.000395554224468918	65624786
disease_ALLERGY_ECZEMA_DIAGNOSED	11:64070863:67070863	Variant	chr11_65624886_G_A	0.196679850293398	0.00041994206102034	65624886
disease_ALLERGY_ECZEMA_DIAGNOSED	11:64070863:67070863	Variant	chr11_65625224_C_T	1.25054539455485	0.000440896881180801	65625224
disease_ALLERGY_ECZEMA_DIAGNOSED	11:64070863:67070863	Variant	chr11_65626095_C_T	0.43598064476317	0.00214908627804716	65626095
disease_ALLERGY_ECZEMA_DIAGNOSED	11:64070863:67070863	Variant	chr11_65626166_C_T	0.813668776276871	0.000515185957154242	65626166
disease_ALLERGY_ECZEMA_DIAGNOSED	11:64070863:67070863	Variant	chr11_65626803_C_G	0.0179426088799654	0.000409815945811613	65626803
disease_ALLERGY_ECZEMA_DIAGNOSED	11:64070863:67070863	Variant	chr11_65627410_G_A	0.934800417679487	0.000540864461559509	65627410
disease_ALLERGY_ECZEMA_DIAGNOSED	11:64070863:67070863	Variant	chr11_65628389_G_A	1.41110367244074	0.000396213508676178	65628389
disease_ALLERGY_ECZEMA_DIAGNOSED	11:64070863:67070863	Variant	chr11_65628766_T_G	0.106850771285282	0.000417088815102773	65628766
disease_ALLERGY_ECZEMA_DIAGNOSED	11:64070863:67070863	Variant	chr11_65629785_G_T	1.6446094518956	0.000887739512557777	65629785
disease_ALLERGY_ECZEMA_DIAGNOSED	11:64070863:67070863	Variant	chr11_65631472_T_C	0.497555127219036	0.000392979335096032	65631472
disease_ALLERGY_ECZEMA_DIAGNOSED	11:64070863:67070863	Variant	chr11_65632057_C_T	3.28233256366739	0.000420948674907214	65632057
disease_ALLERGY_ECZEMA_DIAGNOSED	11:64070863:67070863	Variant	chr11_65633417_A_G	3.41669500421809	0.000431509363918189	65633417
disease_ALLERGY_ECZEMA_DIAGNOSED	11:64070863:67070863	Variant	chr11_65633865_C_T	6.06418258669913	0.000396131007428658	65633865
disease_ALLERGY_ECZEMA_DIAGNOSED	11:64070863:67070863	Variant	chr11_65633948_C_T	6.02703938120185	0.000395433072993432	65633948
disease_ALLERGY_ECZEMA_DIAGNOSED	11:64070863:67070863	Variant	chr11_65635495_G_A	1.39131188332193	0.000396566781484503	65635495
disease_ALLERGY_ECZEMA_DIAGNOSED	11:64070863:67070863	Variant	chr11_65636180_C_A	1.49578807871	0.000392464966491656	65636180
disease_ALLERGY_ECZEMA_DIAGNOSED	11:64070863:67070863	Variant	chr11_65636547_G_A	1.30948229006415	0.000393595304834653	65636547
disease_ALLERGY_ECZEMA_DIAGNOSED	11:64070863:67070863	Variant	chr11_65637477_G_T	0.730387224283606	0.000451095779159456	65637477
disease_ALLERGY_ECZEMA_DIAGNOSED	11:64070863:67070863	Variant	chr11_65637829_G_A	3.32881471338369	0.000422153599509444	65637829
disease_ALLERGY_ECZEMA_DIAGNOSED	11:64070863:67070863	Variant	chr11_65638039_G_T	6.79236403920012	0.000395040965190984	65638039
disease_ALLERGY_ECZEMA_DIAGNOSED	11:64070863:67070863	Variant	chr11_65638062_G_A	0.238893418802039	0.000392199816958692	65638062
disease_ALLERGY_ECZEMA_DIAGNOSED	11:64070863:67070863	Variant	chr11_65638125_G_T	2.39946708027754	0.000392858874504377	65638125
disease_ALLERGY_ECZEMA_DIAGNOSED	11:64070863:67070863	Variant	chr11_65638129_G_T	1.0881406509352	0.000428632536918229	65638129
disease_ALLERGY_ECZEMA_DIAGNOSED	11:64070863:67070863	Variant	chr11_65638228_C_T	1.26930775214825	0.00041693402517249	65638228
disease_ALLERGY_ECZEMA_DIAGNOSED	11:64070863:67070863	Variant	chr11_65638708_C_A	1.26816839407234	0.000416986598630202	65638708
disease_ALLERGY_ECZEMA_DIAGNOSED	11:64070863:67070863	Variant	chr11_65638922_C_T	1.26755702147101	0.000416558463935833	65638922
disease_ALLERGY_ECZEMA_DIAGNOSED	11:64070863:67070863	Variant	chr11_65639398_C_T	1.11145397906487	0.000793712857543435	65639398
disease_ALLERGY_ECZEMA_DIAGNOSED	11:64070863:67070863	Variant	chr11_65640415_C_T	0.830882227791243	0.000411308223157439	65640415
disease_ALLERGY_ECZEMA_DIAGNOSED	11:64070863:67070863	Variant	chr11_65640492_G_A	1.279380009463	0.000503171070668821	65640492
disease_ALLERGY_ECZEMA_DIAGNOSED	11:64070863:67070863	Variant	chr11_65640916_C_T	0.171672303224988	0.00039277163041169	65640916
disease_ALLERGY_ECZEMA_DIAGNOSED	11:64070863:67070863	Variant	chr11_65641466_C_T	1.04225896025153	0.000856257341977936	65641466
disease_ALLERGY_ECZEMA_DIAGNOSED	11:64070863:67070863	Variant	chr11_65642778_G_C	2.17789290876653	0.00204164710570835	65642778
disease_ALLERGY_ECZEMA_DIAGNOSED	11:64070863:67070863	Variant	chr11_65642901_C_CTTTATTTA	1.37850969399279	0.000488063236852033	65642901
disease_ALLERGY_ECZEMA_DIAGNOSED	11:64070863:67070863	Variant	chr11_65643721_T_C	1.01835828465642	0.000417049180087974	65643721
disease_ALLERGY_ECZEMA_DIAGNOSED	11:64070863:67070863	Variant	chr11_65643850_G_A	0.377065792429263	0.000749261088705676	65643850
disease_ALLERGY_ECZEMA_DIAGNOSED	11:64070863:67070863	Variant	chr11_65644028_A_T	0.907174971721522	0.00045122994748899	65644028
disease_ALLERGY_ECZEMA_DIAGNOSED	11:64070863:67070863	Variant	chr11_65644243_G_A	2.46947214885588	0.000393879400573187	65644243
disease_ALLERGY_ECZEMA_DIAGNOSED	11:64070863:67070863	Variant	chr11_65644564_G_A	1.35638995988145	0.000426879069082972	65644564
disease_ALLERGY_ECZEMA_DIAGNOSED	11:64070863:67070863	Variant	chr11_65644996_G_A	5.88621062253694	0.000422881759988297	65644996
disease_ALLERGY_ECZEMA_DIAGNOSED	11:64070863:67070863	Variant	chr11_65645225_T_C	0.309905919266496	0.000690765396157619	65645225
disease_ALLERGY_ECZEMA_DIAGNOSED	11:64070863:67070863	Variant	chr11_65645503_C_G	1.11779918152495	0.000800532116645373	65645503
disease_ALLERGY_ECZEMA_DIAGNOSED	11:64070863:67070863	Variant	chr11_65646384_C_T	3.42919337691859	0.00166355747740073	65646384
disease_ALLERGY_ECZEMA_DIAGNOSED	11:64070863:67070863	Variant	chr11_65646897_G_A	0.260685614145396	0.000413297463480824	65646897
disease_ALLERGY_ECZEMA_DIAGNOSED	11:64070863:67070863	Variant	chr11_65647238_C_A	1.17980475350418	0.000754547805571164	65647238
disease_ALLERGY_ECZEMA_DIAGNOSED	11:64070863:67070863	Variant	chr11_65647834_CTCTCTT_C	1.21353102753378	0.000724889476428272	65647834
disease_ALLERGY_ECZEMA_DIAGNOSED	11:64070863:67070863	Variant	chr11_65647846_GTCCT_G	2.15704675790922	0.000392299449675148	65647846
disease_ALLERGY_ECZEMA_DIAGNOSED	11:64070863:67070863	Variant	chr11_65649556_C_T	0.362149017384701	0.000398396740795366	65649556
disease_ALLERGY_ECZEMA_DIAGNOSED	11:64070863:67070863	Variant	chr11_65649963_G_A	6.45868336294492	0.00039471479896746	65649963
disease_ALLERGY_ECZEMA_DIAGNOSED	11:64070863:67070863	Variant	chr11_65650968_T_A	1.49131876640023	0.000602995310135951	65650968
disease_ALLERGY_ECZEMA_DIAGNOSED	11:64070863:67070863	Variant	chr11_65651893_G_C	5.88605259294776	0.00039356961379642	65651893
disease_ALLERGY_ECZEMA_DIAGNOSED	11:64070863:67070863	Variant	chr11_65653289_C_G	0.966127507845262	0.000394244241197517	65653289
disease_ALLERGY_ECZEMA_DIAGNOSED	11:64070863:67070863	Variant	chr11_65653646_G_C	8.49014867550019	0.011930039075165	65653646
disease_ALLERGY_ECZEMA_DIAGNOSED	11:64070863:67070863	Variant	chr11_65653868_C_G	0.575582368703962	0.000846302211093964	65653868
disease_ALLERGY_ECZEMA_DIAGNOSED	11:64070863:67070863	Variant	chr11_65655120_C_T	1.33003689452609	0.000643752558897562	65655120
disease_ALLERGY_ECZEMA_DIAGNOSED	11:64070863:67070863	Variant	chr11_65655382_A_C	1.29600906840912	0.000655843854374051	65655382
disease_ALLERGY_ECZEMA_DIAGNOSED	11:64070863:67070863	Variant	chr11_65656277_T_C	0.832399058312722	0.000461578085186347	65656277
disease_ALLERGY_ECZEMA_DIAGNOSED	11:64070863:67070863	Variant	chr11_65656459_C_T	2.98396072380921	0.000406025742043387	65656459
disease_ALLERGY_ECZEMA_DIAGNOSED	11:64070863:67070863	Variant	chr11_65657025_T_TCAAA	3.3312353681698	0.000474003804898717	65657025
disease_ALLERGY_ECZEMA_DIAGNOSED	11:64070863:67070863	Variant	chr11_65657419_ATCT_A	1.81054495943142	0.000435893979640817	65657419
disease_ALLERGY_ECZEMA_DIAGNOSED	11:64070863:67070863	Variant	chr11_65657696_C_G	6.85985699788525	0.000394106039044896	65657696
disease_ALLERGY_ECZEMA_DIAGNOSED	11:64070863:67070863	Variant	chr11_65659875_G_A	1.32958529282391	0.000642757876224236	65659875
disease_ALLERGY_ECZEMA_DIAGNOSED	11:64070863:67070863	Variant	chr11_65660097_G_A	0.186449972659713	0.000572511765498338	65660097
disease_ALLERGY_ECZEMA_DIAGNOSED	11:64070863:67070863	Variant	chr11_65660280_G_A	0.271129762051655	0.000408476027775409	65660280
disease_ALLERGY_ECZEMA_DIAGNOSED	11:64070863:67070863	Variant	chr11_65660475_A_AGGACACTCATTCCCACCT	2.57960306840973	0.000484020597753771	65660475
disease_ALLERGY_ECZEMA_DIAGNOSED	11:64070863:67070863	Variant	chr11_65660707_C_T	0.817764505749578	0.000392734481284258	65660707
disease_ALLERGY_ECZEMA_DIAGNOSED	11:64070863:67070863	Variant	chr11_65660831_G_T	1.35800512555975	0.000629169452237788	65660831
disease_ALLERGY_ECZEMA_DIAGNOSED	11:64070863:67070863	Variant	chr11_65661235_T_C	6.82072463609865	0.000393132485859989	65661235
disease_ALLERGY_ECZEMA_DIAGNOSED	11:64070863:67070863	Variant	chr11_65662465_T_C	3.47105666241981	0.000494671910780565	65662465
disease_ALLERGY_ECZEMA_DIAGNOSED	11:64070863:67070863	Variant	chr11_65662927_G_A	1.26594119041304	0.000469345354072211	65662927
disease_ALLERGY_ECZEMA_DIAGNOSED	11:64070863:67070863	Variant	chr11_65663259_C_A	1.28592808659078	0.000424419551553485	65663259
disease_ALLERGY_ECZEMA_DIAGNOSED	11:64070863:67070863	Variant	chr11_65663316_C_T	2.19969024394975	0.00120901960202075	65663316
disease_ALLERGY_ECZEMA_DIAGNOSED	11:64070863:67070863	Variant	chr11_65663452_GC_G	0.374692067724449	0.000396827371411017	65663452
disease_ALLERGY_ECZEMA_DIAGNOSED	11:64070863:67070863	Variant	chr11_65663889_C_T	1.34195258748961	0.000636609342793737	65663889
disease_ALLERGY_ECZEMA_DIAGNOSED	11:64070863:67070863	Variant	chr11_65664328_CTGTATTGTAT_C	0.961032840806982	0.000453715734006889	65664328
disease_ALLERGY_ECZEMA_DIAGNOSED	11:64070863:67070863	Variant	chr11_65664521_A_G	0.291316017741254	0.000398764661119794	65664521
disease_ALLERGY_ECZEMA_DIAGNOSED	11:64070863:67070863	Variant	chr11_65664716_A_T	6.70629166676594	0.000392500474784802	65664716
disease_ALLERGY_ECZEMA_DIAGNOSED	11:64070863:67070863	Variant	chr11_65665031_C_T	0.619038773398083	0.000404800934604546	65665031
disease_ALLERGY_ECZEMA_DIAGNOSED	11:64070863:67070863	Variant	chr11_65665718_A_G	1.31368284975469	0.000653144621629902	65665718
disease_ALLERGY_ECZEMA_DIAGNOSED	11:64070863:67070863	Variant	chr11_65665848_A_G	0.194729270141363	0.00058019698912625	65665848
disease_ALLERGY_ECZEMA_DIAGNOSED	11:64070863:67070863	Variant	chr11_65665890_G_T	0.194597819507525	0.000580087898686707	65665890
disease_ALLERGY_ECZEMA_DIAGNOSED	11:64070863:67070863	Variant	chr11_65666527_C_T	0.430880294860887	0.000404454302146161	65666527
disease_ALLERGY_ECZEMA_DIAGNOSED	11:64070863:67070863	Variant	chr11_65667656_T_C	1.30479018501926	0.000657763879419655	65667656
disease_ALLERGY_ECZEMA_DIAGNOSED	11:64070863:67070863	Variant	chr11_65667830_A_C	0.199760649460262	0.000584872650723787	65667830
disease_ALLERGY_ECZEMA_DIAGNOSED	11:64070863:67070863	Variant	chr11_65667912_A_AT	2.1430002764161	0.000546147052441182	65667912
disease_ALLERGY_ECZEMA_DIAGNOSED	11:64070863:67070863	Variant	chr11_65669321_G_A	6.80024613153484	0.000393007947288452	65669321
disease_ALLERGY_ECZEMA_DIAGNOSED	11:64070863:67070863	Variant	chr11_65669417_A_G	6.78998363055494	0.000393233917786291	65669417
disease_ALLERGY_ECZEMA_DIAGNOSED	11:64070863:67070863	Variant	chr11_65670001_C_T	0.815310539814039	0.000395565543847822	65670001
disease_ALLERGY_ECZEMA_DIAGNOSED	11:64070863:67070863	Variant	chr11_65670091_A_G	3.51334973597958	0.000473908336154459	65670091
disease_ALLERGY_ECZEMA_DIAGNOSED	11:64070863:67070863	Variant	chr11_65670450_GA_G	6.79791072944628	0.000392971340504437	65670450
disease_ALLERGY_ECZEMA_DIAGNOSED	11:64070863:67070863	Variant	chr11_65670608_G_A	3.03123867045631	0.000408103230073934	65670608
disease_ALLERGY_ECZEMA_DIAGNOSED	11:64070863:67070863	Variant	chr11_65670664_G_A	6.8188834531905	0.000393002016647184	65670664
disease_ALLERGY_ECZEMA_DIAGNOSED	11:64070863:67070863	Variant	chr11_65670744_C_T	1.30437337382625	0.000657745636555173	65670744
disease_ALLERGY_ECZEMA_DIAGNOSED	11:64070863:67070863	Variant	chr11_65670874_C_T	0.923097165970785	0.000392447478275781	65670874
disease_ALLERGY_ECZEMA_DIAGNOSED	11:64070863:67070863	Variant	chr11_65670913_C_CA	1.33939352447645	0.000620144808311637	65670913
disease_ALLERGY_ECZEMA_DIAGNOSED	11:64070863:67070863	Variant	chr11_65671745_C_A	0.987305748353424	0.000432660563042514	65671745
disease_ALLERGY_ECZEMA_DIAGNOSED	11:64070863:67070863	Variant	chr11_65671860_C_T	0.241121372366287	0.000397909581527699	65671860
disease_ALLERGY_ECZEMA_DIAGNOSED	11:64070863:67070863	Variant	chr11_65672141_A_G	0.564878184362198	0.00104869883518936	65672141
disease_ALLERGY_ECZEMA_DIAGNOSED	11:64070863:67070863	Variant	chr11_65672253_C_T	0.171932515801723	0.000479294992060859	65672253
disease_ALLERGY_ECZEMA_DIAGNOSED	11:64070863:67070863	Variant	chr11_65672578_T_C	1.29966520456576	0.000657396809198534	65672578
disease_ALLERGY_ECZEMA_DIAGNOSED	11:64070863:67070863	Variant	chr11_65672708_CTG_C	6.75780038050583	0.000393432689874696	65672708
disease_ALLERGY_ECZEMA_DIAGNOSED	11:64070863:67070863	Variant	chr11_65672961_T_A	1.32206171261163	0.000644239199802638	65672961
disease_ALLERGY_ECZEMA_DIAGNOSED	11:64070863:67070863	Variant	chr11_65673117_AT_A	3.51599336794728	0.000508185341669604	65673117
disease_ALLERGY_ECZEMA_DIAGNOSED	11:64070863:67070863	Variant	chr11_65673453_G_A	2.72983952290286	0.00039722793376744	65673453
disease_ALLERGY_ECZEMA_DIAGNOSED	11:64070863:67070863	Variant	chr11_65673811_C_G	0.19730371708688	0.000583024310978244	65673811
disease_ALLERGY_ECZEMA_DIAGNOSED	11:64070863:67070863	Variant	chr11_65674588_G_C	6.78468374989691	0.0003934103734712	65674588
disease_ALLERGY_ECZEMA_DIAGNOSED	11:64070863:67070863	Variant	chr11_65675909_C_T	6.76730093850792	0.00039349927875662	65675909
disease_ALLERGY_ECZEMA_DIAGNOSED	11:64070863:67070863	Variant	chr11_65675981_T_C	6.7986293176333	0.000393307322479267	65675981
disease_ALLERGY_ECZEMA_DIAGNOSED	11:64070863:67070863	Variant	chr11_65676340_AACACAC_A	1.45915266195161	0.000463386641332358	65676340
disease_ALLERGY_ECZEMA_DIAGNOSED	11:64070863:67070863	Variant	chr11_65676898_ATTT_A	0.907767568230098	0.000421886816403679	65676898
disease_ALLERGY_ECZEMA_DIAGNOSED	11:64070863:67070863	Variant	chr11_65678190_G_GA	1.23532271246456	0.000657297810531012	65678190
disease_ALLERGY_ECZEMA_DIAGNOSED	11:64070863:67070863	Variant	chr11_65678202_C_T	3.56587312516036	0.000477484765303965	65678202
disease_ALLERGY_ECZEMA_DIAGNOSED	11:64070863:67070863	Variant	chr11_65678479_T_C	3.57270713355951	0.000479949043946786	65678479
disease_ALLERGY_ECZEMA_DIAGNOSED	11:64070863:67070863	Variant	chr11_65678655_T_C	1.14991247671665	0.000438561775161378	65678655
disease_ALLERGY_ECZEMA_DIAGNOSED	11:64070863:67070863	Variant	chr11_65678716_T_C	1.30481866198029	0.000657979943281897	65678716
disease_ALLERGY_ECZEMA_DIAGNOSED	11:64070863:67070863	Variant	chr11_65678908_T_C	1.32219861565209	0.00064601986624901	65678908
disease_ALLERGY_ECZEMA_DIAGNOSED	11:64070863:67070863	Variant	chr11_65678917_AT_A	5.58740397874118	0.000397542321852207	65678917
disease_ALLERGY_ECZEMA_DIAGNOSED	11:64070863:67070863	Variant	chr11_65678976_T_C	1.19756346859397	0.000506039414005593	65678976
disease_ALLERGY_ECZEMA_DIAGNOSED	11:64070863:67070863	Variant	chr11_65679353_C_T	3.16647921341916	0.000414640535431127	65679353
disease_ALLERGY_ECZEMA_DIAGNOSED	11:64070863:67070863	Variant	chr11_65680487_C_T	1.3026618814868	0.000659229194287869	65680487
disease_ALLERGY_ECZEMA_DIAGNOSED	11:64070863:67070863	Variant	chr11_65680637_T_A	3.1058397242469	0.000410919456283633	65680637
disease_ALLERGY_ECZEMA_DIAGNOSED	11:64070863:67070863	Variant	chr11_65681088_C_T	1.30513707902023	0.000657844704729838	65681088
disease_ALLERGY_ECZEMA_DIAGNOSED	11:64070863:67070863	Variant	chr11_65681244_ATT_A	6.79321738627122	0.000392478376597958	65681244
disease_ALLERGY_ECZEMA_DIAGNOSED	11:64070863:67070863	Variant	chr11_65681482_G_A	1.30662285157091	0.000657240549768124	65681482
disease_ALLERGY_ECZEMA_DIAGNOSED	11:64070863:67070863	Variant	chr11_65681574_T_G	6.94337248534392	0.000392551452362868	65681574
disease_ALLERGY_ECZEMA_DIAGNOSED	11:64070863:67070863	Variant	chr11_65681584_C_T	1.30506200626812	0.00065788349650265	65681584
disease_ALLERGY_ECZEMA_DIAGNOSED	11:64070863:67070863	Variant	chr11_65681980_G_C	6.83877631191199	0.000392945332540531	65681980
disease_ALLERGY_ECZEMA_DIAGNOSED	11:64070863:67070863	Variant	chr11_65682123_G_C	1.31192685685366	0.000654599383620987	65682123
disease_ALLERGY_ECZEMA_DIAGNOSED	11:64070863:67070863	Variant	chr11_65682432_G_C	0.176800317005233	0.000566505949819822	65682432
disease_ALLERGY_ECZEMA_DIAGNOSED	11:64070863:67070863	Variant	chr11_65682576_T_C	0.402001005472283	0.000449464992235308	65682576
disease_ALLERGY_ECZEMA_DIAGNOSED	11:64070863:67070863	Variant	chr11_65683430_TAC_T	3.15407320220298	0.000414182723824337	65683430
disease_ALLERGY_ECZEMA_DIAGNOSED	11:64070863:67070863	Variant	chr11_65683549_G_T	6.87193418333412	0.000392754348183659	65683549
disease_ALLERGY_ECZEMA_DIAGNOSED	11:64070863:67070863	Variant	chr11_65684189_A_G	1.30965563387912	0.000655723657364644	65684189
disease_ALLERGY_ECZEMA_DIAGNOSED	11:64070863:67070863	Variant	chr11_65685103_T_G	1.31127763413703	0.00065488419661949	65685103
disease_ALLERGY_ECZEMA_DIAGNOSED	11:64070863:67070863	Variant	chr11_65685131_C_T	1.29851491528804	0.000661394302823189	65685131
disease_ALLERGY_ECZEMA_DIAGNOSED	11:64070863:67070863	Variant	chr11_65685161_T_C	3.61239704402561	0.000484847836431107	65685161
disease_ALLERGY_ECZEMA_DIAGNOSED	11:64070863:67070863	Variant	chr11_65685481_C_T	6.84672392248309	0.000392978058470798	65685481
disease_ALLERGY_ECZEMA_DIAGNOSED	11:64070863:67070863	Variant	chr11_65686207_G_C	1.32067188329799	0.000647186472931106	65686207
disease_ALLERGY_ECZEMA_DIAGNOSED	11:64070863:67070863	Variant	chr11_65686393_CTACT_C	6.75773299901805	0.000393776540498025	65686393
disease_ALLERGY_ECZEMA_DIAGNOSED	11:64070863:67070863	Variant	chr11_65686529_A_G	6.84822809590213	0.000392991483957016	65686529
disease_ALLERGY_ECZEMA_DIAGNOSED	11:64070863:67070863	Variant	chr11_65686573_C_T	6.84883425216117	0.000392986956059047	65686573
disease_ALLERGY_ECZEMA_DIAGNOSED	11:64070863:67070863	Variant	chr11_65686959_A_G	3.60610043110956	0.000483952344745847	65686959
disease_ALLERGY_ECZEMA_DIAGNOSED	11:64070863:67070863	Variant	chr11_65687137_C_G	0.775326919625664	0.000422914186778545	65687137
disease_ALLERGY_ECZEMA_DIAGNOSED	11:64070863:67070863	Variant	chr11_65687324_A_G	3.54877274639415	0.000472978349459433	65687324
disease_ALLERGY_ECZEMA_DIAGNOSED	11:64070863:67070863	Variant	chr11_65687915_G_C	6.8664793356925	0.000392905143379014	65687915
disease_ALLERGY_ECZEMA_DIAGNOSED	11:64070863:67070863	Variant	chr11_65688271_A_G	6.86616506015667	0.000392895567434436	65688271
disease_ALLERGY_ECZEMA_DIAGNOSED	11:64070863:67070863	Variant	chr11_65688442_G_A	0.434008546899574	0.000808636486190433	65688442
disease_ALLERGY_ECZEMA_DIAGNOSED	11:64070863:67070863	Variant	chr11_65689075_G_T	2.57996413827002	0.000483775918151734	65689075
disease_ALLERGY_ECZEMA_DIAGNOSED	11:64070863:67070863	Variant	chr11_65689214_T_C	1.29336498530348	0.000665583066823748	65689214
disease_ALLERGY_ECZEMA_DIAGNOSED	11:64070863:67070863	Variant	chr11_65689393_T_C	6.84537689196451	0.000393073959523426	65689393
disease_ALLERGY_ECZEMA_DIAGNOSED	11:64070863:67070863	Variant	chr11_65689511_C_A	0.776899411150953	0.00193769336612414	65689511
disease_ALLERGY_ECZEMA_DIAGNOSED	11:64070863:67070863	Variant	chr11_65689519_C_T	6.84445641592032	0.000393081119347423	65689519
disease_ALLERGY_ECZEMA_DIAGNOSED	11:64070863:67070863	Variant	chr11_65690022_A_C	3.60195631486983	0.000482920163123062	65690022
disease_ALLERGY_ECZEMA_DIAGNOSED	11:64070863:67070863	Variant	chr11_65690040_CTT_C	6.61283087707613	0.000394651430566892	65690040
disease_ALLERGY_ECZEMA_DIAGNOSED	11:64070863:67070863	Variant	chr11_65690043_A_C	3.19737356772078	0.000417110418644736	65690043
disease_ALLERGY_ECZEMA_DIAGNOSED	11:64070863:67070863	Variant	chr11_65690100_G_T	3.56909332418668	0.000480293338041892	65690100
disease_ALLERGY_ECZEMA_DIAGNOSED	11:64070863:67070863	Variant	chr11_65690104_T_G	0.940837006255857	0.000396329436914528	65690104
disease_ALLERGY_ECZEMA_DIAGNOSED	11:64070863:67070863	Variant	chr11_65690280_G_A	6.84488297851354	0.000393081618583651	65690280
disease_ALLERGY_ECZEMA_DIAGNOSED	11:64070863:67070863	Variant	chr11_65690698_G_T	6.84400740168641	0.000393087209838084	65690698
disease_ALLERGY_ECZEMA_DIAGNOSED	11:64070863:67070863	Variant	chr11_65690726_T_C	6.84407475388544	0.000393086682392993	65690726
disease_ALLERGY_ECZEMA_DIAGNOSED	11:64070863:67070863	Variant	chr11_65690792_A_AG	3.60586892439717	0.000487864675383134	65690792
disease_ALLERGY_ECZEMA_DIAGNOSED	11:64070863:67070863	Variant	chr11_65690838_A_AT	3.71371797046737	0.000501815107537242	65690838
disease_ALLERGY_ECZEMA_DIAGNOSED	11:64070863:67070863	Variant	chr11_65690839_C_T	3.58834105483285	0.000480140999047394	65690839
disease_ALLERGY_ECZEMA_DIAGNOSED	11:64070863:67070863	Variant	chr11_65691493_G_A	6.82305977048254	0.000393145404633386	65691493
disease_ALLERGY_ECZEMA_DIAGNOSED	11:64070863:67070863	Variant	chr11_65691523_G_T	8.09934178975768	0.00771433633670144	65691523
disease_ALLERGY_ECZEMA_DIAGNOSED	11:64070863:67070863	Variant	chr11_65691915_C_G	1.36630234940212	0.000395166529210433	65691915
disease_ALLERGY_ECZEMA_DIAGNOSED	11:64070863:67070863	Variant	chr11_65691933_T_C	3.53732311665451	0.00047450442979151	65691933
disease_ALLERGY_ECZEMA_DIAGNOSED	11:64070863:67070863	Variant	chr11_65691948_C_A	6.75445373859541	0.00039389186033591	65691948
disease_ALLERGY_ECZEMA_DIAGNOSED	11:64070863:67070863	Variant	chr11_65692085_C_T	6.84690352587062	0.000393070187647721	65692085
disease_ALLERGY_ECZEMA_DIAGNOSED	11:64070863:67070863	Variant	chr11_65692615_C_G	6.86369573538386	0.000392957118562544	65692615
disease_ALLERGY_ECZEMA_DIAGNOSED	11:64070863:67070863	Variant	chr11_65692616_G_A	0.156808296280205	0.00055065431224852	65692616
disease_ALLERGY_ECZEMA_DIAGNOSED	11:64070863:67070863	Variant	chr11_65693006_C_T	6.91617365457336	0.000392660693640741	65693006
disease_ALLERGY_ECZEMA_DIAGNOSED	11:64070863:67070863	Variant	chr11_65693312_T_A	6.80514140442662	0.000393392544511049	65693312
disease_ALLERGY_ECZEMA_DIAGNOSED	11:64070863:67070863	Variant	chr11_65693486_A_G	0.182916760390123	0.000570014631156878	65693486
disease_ALLERGY_ECZEMA_DIAGNOSED	11:64070863:67070863	Variant	chr11_65693687_G_T	7.20734712905006	0.000393507220468254	65693687
disease_ALLERGY_ECZEMA_DIAGNOSED	11:64070863:67070863	Variant	chr11_65693689_G_A	7.03820398827096	0.000392436332255858	65693689
disease_ALLERGY_ECZEMA_DIAGNOSED	11:64070863:67070863	Variant	chr11_65694073_G_A	1.31890453471309	0.000653692509274341	65694073
disease_ALLERGY_ECZEMA_DIAGNOSED	11:64070863:67070863	Variant	chr11_65695372_C_G	0.951915710419517	0.00039224798274918	65695372
disease_ALLERGY_ECZEMA_DIAGNOSED	11:64070863:67070863	Variant	chr11_65695510_A_G	0.69015687366941	0.000393933115143644	65695510
disease_ALLERGY_ECZEMA_DIAGNOSED	11:64070863:67070863	Variant	chr11_65695682_C_T	0.647482152700434	0.000423486016156205	65695682
disease_ALLERGY_ECZEMA_DIAGNOSED	11:64070863:67070863	Variant	chr11_65696234_C_CGTG	0.863660608730786	0.000393683159186561	65696234
disease_ALLERGY_ECZEMA_DIAGNOSED	11:64070863:67070863	Variant	chr11_65696529_C_T	3.7410704541482	0.000498636570969099	65696529
disease_ALLERGY_ECZEMA_DIAGNOSED	11:64070863:67070863	Variant	chr11_65697016_T_A	3.69481331864303	0.000489829467235869	65697016
disease_ALLERGY_ECZEMA_DIAGNOSED	11:64070863:67070863	Variant	chr11_65697246_C_T	0.041286469808984	0.000445235855454231	65697246
disease_ALLERGY_ECZEMA_DIAGNOSED	11:64070863:67070863	Variant	chr11_65697320_C_A	0.63872358770477	0.00113010194705774	65697320
disease_ALLERGY_ECZEMA_DIAGNOSED	11:64070863:67070863	Variant	chr11_65697531_G_GA	1.61696324900924	0.000547701175719807	65697531
disease_ALLERGY_ECZEMA_DIAGNOSED	11:64070863:67070863	Variant	chr11_65697735_T_C	1.3794768037798	0.000647234052291343	65697735
disease_ALLERGY_ECZEMA_DIAGNOSED	11:64070863:67070863	Variant	chr11_65697765_A_C	1.3047875961994	0.000666239469005379	65697765
disease_ALLERGY_ECZEMA_DIAGNOSED	11:64070863:67070863	Variant	chr11_65697928_G_A	0.243037104246508	0.0003935345650586	65697928
disease_ALLERGY_ECZEMA_DIAGNOSED	11:64070863:67070863	Variant	chr11_65698126_C_G	1.31830757736079	0.000660172187527196	65698126
disease_ALLERGY_ECZEMA_DIAGNOSED	11:64070863:67070863	Variant	chr11_65698531_C_T	1.33814075797992	0.000650004112339545	65698531
disease_ALLERGY_ECZEMA_DIAGNOSED	11:64070863:67070863	Variant	chr11_65698810_A_G	0.0138624243651262	0.000432364312721726	65698810
disease_ALLERGY_ECZEMA_DIAGNOSED	11:64070863:67070863	Variant	chr11_65699025_AG_A	6.93233180848555	0.000393354973895296	65699025
disease_ALLERGY_ECZEMA_DIAGNOSED	11:64070863:67070863	Variant	chr11_65699440_G_A	4.60768991948046	0.000480204362916536	65699440
disease_ALLERGY_ECZEMA_DIAGNOSED	11:64070863:67070863	Variant	chr11_65700034_ATC_A	3.18885237988332	0.000413626101509266	65700034
disease_ALLERGY_ECZEMA_DIAGNOSED	11:64070863:67070863	Variant	chr11_65700482_T_C	7.07559095565819	0.00039245669350256	65700482
disease_ALLERGY_ECZEMA_DIAGNOSED	11:64070863:67070863	Variant	chr11_65701122_G_A	0.358266660740997	0.000654448863846029	65701122
disease_ALLERGY_ECZEMA_DIAGNOSED	11:64070863:67070863	Variant	chr11_65701337_C_T	1.1549309880966	0.000436652692221451	65701337
disease_ALLERGY_ECZEMA_DIAGNOSED	11:64070863:67070863	Variant	chr11_65701450_C_T	0.100579317183704	0.000499540680184353	65701450
disease_ALLERGY_ECZEMA_DIAGNOSED	11:64070863:67070863	Variant	chr11_65701928_T_C	0.613211655610686	0.000394008315090508	65701928
disease_ALLERGY_ECZEMA_DIAGNOSED	11:64070863:67070863	Variant	chr11_65702033_A_G	0.387010565665722	0.000398011174408153	65702033
disease_ALLERGY_ECZEMA_DIAGNOSED	11:64070863:67070863	Variant	chr11_65702292_C_A	0.00718634557725007	0.000430955288821588	65702292
disease_ALLERGY_ECZEMA_DIAGNOSED	11:64070863:67070863	Variant	chr11_65703045_G_T	0.913516442472792	0.00039859046278255	65703045
disease_ALLERGY_ECZEMA_DIAGNOSED	11:64070863:67070863	Variant	chr11_65703689_G_A	0.10799567719365	0.000463423026320681	65703689
disease_ALLERGY_ECZEMA_DIAGNOSED	11:64070863:67070863	Variant	chr11_65703787_T_C	1.34711722721294	0.000645398301513636	65703787
disease_ALLERGY_ECZEMA_DIAGNOSED	11:64070863:67070863	Variant	chr11_65703920_C_T	1.3310277483104	0.00065486749000494	65703920
disease_ALLERGY_ECZEMA_DIAGNOSED	11:64070863:67070863	Variant	chr11_65703951_C_G	1.31235877984289	0.000662871587625657	65703951
disease_ALLERGY_ECZEMA_DIAGNOSED	11:64070863:67070863	Variant	chr11_65703980_C_T	0.676179356092744	0.000998717099213532	65703980
disease_ALLERGY_ECZEMA_DIAGNOSED	11:64070863:67070863	Variant	chr11_65704109_T_TAA	1.08464953826794	0.000425930843367672	65704109
disease_ALLERGY_ECZEMA_DIAGNOSED	11:64070863:67070863	Variant	chr11_65704247_G_A	1.32830002364463	0.00083141700288358	65704247
disease_ALLERGY_ECZEMA_DIAGNOSED	11:64070863:67070863	Variant	chr11_65704271_A_T	1.31286567690045	0.000662586399699169	65704271
disease_ALLERGY_ECZEMA_DIAGNOSED	11:64070863:67070863	Variant	chr11_65704511_G_A	1.19054000941392	0.000443506426423893	65704511
disease_ALLERGY_ECZEMA_DIAGNOSED	11:64070863:67070863	Variant	chr11_65704740_CA_C	1.15783275755723	0.000437627135533727	65704740
disease_ALLERGY_ECZEMA_DIAGNOSED	11:64070863:67070863	Variant	chr11_65704923_C_G	3.3744839148217	0.000426843799018149	65704923
disease_ALLERGY_ECZEMA_DIAGNOSED	11:64070863:67070863	Variant	chr11_65705256_G_C	1.34631891782689	0.000646859547391228	65705256
disease_ALLERGY_ECZEMA_DIAGNOSED	11:64070863:67070863	Variant	chr11_65705287_A_G	2.49845829093116	0.000586826962645332	65705287
disease_ALLERGY_ECZEMA_DIAGNOSED	11:64070863:67070863	Variant	chr11_65705704_G_A	8.2278601943355	0.00812296545233893	65705704
disease_ALLERGY_ECZEMA_DIAGNOSED	11:64070863:67070863	Variant	chr11_65706126_T_C	3.4088645039706	0.000444257794487706	65706126
disease_ALLERGY_ECZEMA_DIAGNOSED	11:64070863:67070863	Variant	chr11_65706327_C_A	4.04458721007488	0.00039248122663503	65706327
disease_ALLERGY_ECZEMA_DIAGNOSED	11:64070863:67070863	Variant	chr11_65706619_T_C	0.189919049039726	0.000556762203859553	65706619
disease_ALLERGY_ECZEMA_DIAGNOSED	11:64070863:67070863	Variant	chr11_65706943_TTC_T	0.952515676776083	0.000392238968397421	65706943
disease_ALLERGY_ECZEMA_DIAGNOSED	11:64070863:67070863	Variant	chr11_65706972_C_T	0.974706034096842	0.000392226690781883	65706972
disease_ALLERGY_ECZEMA_DIAGNOSED	11:64070863:67070863	Variant	chr11_65706994_A_C	3.31612752408292	0.000422089097994823	65706994
disease_ALLERGY_ECZEMA_DIAGNOSED	11:64070863:67070863	Variant	chr11_65707085_A_G	7.1927562764518	0.000392390188288511	65707085
disease_ALLERGY_ECZEMA_DIAGNOSED	11:64070863:67070863	Variant	chr11_65707180_CTT_C	0.229318453872272	0.000555940393050345	65707180
disease_ALLERGY_ECZEMA_DIAGNOSED	11:64070863:67070863	Variant	chr11_65707342_G_T	0.229138906619279	0.000586178880118526	65707342
disease_ALLERGY_ECZEMA_DIAGNOSED	11:64070863:67070863	Variant	chr11_65707640_A_G	0.206020155700719	0.000565729291295263	65707640
disease_ALLERGY_ECZEMA_DIAGNOSED	11:64070863:67070863	Variant	chr11_65707658_G_A	0.22649273207472	0.00058400738195006	65707658
disease_ALLERGY_ECZEMA_DIAGNOSED	11:64070863:67070863	Variant	chr11_65707788_T_C	0.396202208606279	0.000397933470896321	65707788
disease_ALLERGY_ECZEMA_DIAGNOSED	11:64070863:67070863	Variant	chr11_65708032_G_C	0.22739356913512	0.000584786445073396	65708032
disease_ALLERGY_ECZEMA_DIAGNOSED	11:64070863:67070863	Variant	chr11_65708044_A_G	3.3937809165822	0.000428384836803234	65708044
disease_ALLERGY_ECZEMA_DIAGNOSED	11:64070863:67070863	Variant	chr11_65708149_G_A	3.39498963268488	0.000428476767009561	65708149
disease_ALLERGY_ECZEMA_DIAGNOSED	11:64070863:67070863	Variant	chr11_65708345_C_A	7.23982012361661	0.000392462130200367	65708345
disease_ALLERGY_ECZEMA_DIAGNOSED	11:64070863:67070863	Variant	chr11_65709016_T_G	3.38541206674179	0.000403923655823806	65709016
disease_ALLERGY_ECZEMA_DIAGNOSED	11:64070863:67070863	Variant	chr11_65709165_TTTTC_T	1.06236748365425	0.000397652683729934	65709165
disease_ALLERGY_ECZEMA_DIAGNOSED	11:64070863:67070863	Variant	chr11_65709878_C_T	3.41118822313605	0.000429854923032964	65709878
disease_ALLERGY_ECZEMA_DIAGNOSED	11:64070863:67070863	Variant	chr11_65710174_C_T	0.220857487978038	0.000580442365784238	65710174
disease_ALLERGY_ECZEMA_DIAGNOSED	11:64070863:67070863	Variant	chr11_65710245_C_T	0.215794502467194	0.000575816211739977	65710245
disease_ALLERGY_ECZEMA_DIAGNOSED	11:64070863:67070863	Variant	chr11_65710483_G_A	0.933390809630106	0.000392326468725426	65710483
disease_ALLERGY_ECZEMA_DIAGNOSED	11:64070863:67070863	Variant	chr11_65710492_G_A	1.32464697199336	0.000660360117306766	65710492
disease_ALLERGY_ECZEMA_DIAGNOSED	11:64070863:67070863	Variant	chr11_65710781_C_CT	0.172256600527663	0.000565758270165967	65710781
disease_ALLERGY_ECZEMA_DIAGNOSED	11:64070863:67070863	Variant	chr11_65711016_G_A	7.20015268066717	0.000392390023602466	65711016
disease_ALLERGY_ECZEMA_DIAGNOSED	11:64070863:67070863	Variant	chr11_65711197_CTGA_C	7.07220464258434	0.000392957334193348	65711197
disease_ALLERGY_ECZEMA_DIAGNOSED	11:64070863:67070863	Variant	chr11_65711422_C_T	0.231755651285237	0.000588956094496593	65711422
disease_ALLERGY_ECZEMA_DIAGNOSED	11:64070863:67070863	Variant	chr11_65712619_G_T	7.27603017109266	0.000392532274191988	65712619
disease_ALLERGY_ECZEMA_DIAGNOSED	11:64070863:67070863	Variant	chr11_65713162_T_C	0.219421591063478	0.000398299295827149	65713162
disease_ALLERGY_ECZEMA_DIAGNOSED	11:64070863:67070863	Variant	chr11_65713297_A_G	3.8572964452485	0.00050699579556944	65713297
disease_ALLERGY_ECZEMA_DIAGNOSED	11:64070863:67070863	Variant	chr11_65713695_T_C	3.41620708616378	0.000429885967542533	65713695
disease_ALLERGY_ECZEMA_DIAGNOSED	11:64070863:67070863	Variant	chr11_65713994_T_G	3.47535017959168	0.000435481968731262	65713994
disease_ALLERGY_ECZEMA_DIAGNOSED	11:64070863:67070863	Variant	chr11_65714051_T_C	0.18553893835498	0.000554302795497302	65714051
disease_ALLERGY_ECZEMA_DIAGNOSED	11:64070863:67070863	Variant	chr11_65714058_T_C	1.32097415324322	0.000661862536349206	65714058
disease_ALLERGY_ECZEMA_DIAGNOSED	11:64070863:67070863	Variant	chr11_65714073_T_C	3.46163287607621	0.000434216519345111	65714073
disease_ALLERGY_ECZEMA_DIAGNOSED	11:64070863:67070863	Variant	chr11_65714169_G_A	1.43901163199936	0.000637850496285677	65714169
disease_ALLERGY_ECZEMA_DIAGNOSED	11:64070863:67070863	Variant	chr11_65714935_C_T	0.452793525559476	0.000393980828020899	65714935
disease_ALLERGY_ECZEMA_DIAGNOSED	11:64070863:67070863	Variant	chr11_65715356_C_T	7.2374671659625	0.00039247404836654	65715356
disease_ALLERGY_ECZEMA_DIAGNOSED	11:64070863:67070863	Variant	chr11_65715899_C_G	7.49061959065677	0.000394985889376674	65715899
disease_ALLERGY_ECZEMA_DIAGNOSED	11:64070863:67070863	Variant	chr11_65715903_G_C	7.31149519165136	0.000392682059274676	65715903
disease_ALLERGY_ECZEMA_DIAGNOSED	11:64070863:67070863	Variant	chr11_65716024_CAA_C	2.68585106108186	0.000393713915150669	65716024
disease_ALLERGY_ECZEMA_DIAGNOSED	11:64070863:67070863	Variant	chr11_65716510_C_T	1.20142828983025	0.00044105605386353	65716510
disease_ALLERGY_ECZEMA_DIAGNOSED	11:64070863:67070863	Variant	chr11_65716637_C_CA	0.11709909410585	0.00041830718370115	65716637
disease_ALLERGY_ECZEMA_DIAGNOSED	11:64070863:67070863	Variant	chr11_65717098_A_G	3.45835967790943	0.00043396692873317	65717098
disease_ALLERGY_ECZEMA_DIAGNOSED	11:64070863:67070863	Variant	chr11_65717248_C_A	1.27482255387599	0.000686353891008745	65717248
disease_ALLERGY_ECZEMA_DIAGNOSED	11:64070863:67070863	Variant	chr11_65717412_A_G	3.4253605644171	0.000431120442158093	65717412
disease_ALLERGY_ECZEMA_DIAGNOSED	11:64070863:67070863	Variant	chr11_65717514_C_T	0.28299894057098	0.000607297293621696	65717514
disease_ALLERGY_ECZEMA_DIAGNOSED	11:64070863:67070863	Variant	chr11_65717649_C_T	7.11714184742648	0.000392572983952852	65717649
disease_ALLERGY_ECZEMA_DIAGNOSED	11:64070863:67070863	Variant	chr11_65717686_G_A	1.7654690139166	0.000405516889443228	65717686
disease_ALLERGY_ECZEMA_DIAGNOSED	11:64070863:67070863	Variant	chr11_65717747_G_A	0.95847229585342	0.000392216329972348	65717747
disease_ALLERGY_ECZEMA_DIAGNOSED	11:64070863:67070863	Variant	chr11_65717866_A_G	1.1671531264792	0.000434876112908812	65717866
disease_ALLERGY_ECZEMA_DIAGNOSED	11:64070863:67070863	Variant	chr11_65718007_G_A	8.49944901795317	0.0108526180735916	65718007
disease_ALLERGY_ECZEMA_DIAGNOSED	11:64070863:67070863	Variant	chr11_65718256_T_G	3.42642913551323	0.00043111296737352	65718256
disease_ALLERGY_ECZEMA_DIAGNOSED	11:64070863:67070863	Variant	chr11_65720915_G_T	0.446646612394772	0.000392224121940505	65720915
disease_ALLERGY_ECZEMA_DIAGNOSED	11:64070863:67070863	Variant	chr11_65721003_T_C	0.567240398070154	0.000484599402688355	65721003
disease_ALLERGY_ECZEMA_DIAGNOSED	11:64070863:67070863	Variant	chr11_65721025_T_C	1.81417395172632	0.000791230176566802	65721025
disease_ALLERGY_ECZEMA_DIAGNOSED	11:64070863:67070863	Variant	chr11_65721085_C_T	7.18089910247841	0.000392446306977778	65721085
disease_ALLERGY_ECZEMA_DIAGNOSED	11:64070863:67070863	Variant	chr11_65721202_C_T	1.36340902310276	0.000644283666272053	65721202
disease_ALLERGY_ECZEMA_DIAGNOSED	11:64070863:67070863	Variant	chr11_65721220_G_T	3.88854855235977	0.000510302420342998	65721220
disease_ALLERGY_ECZEMA_DIAGNOSED	11:64070863:67070863	Variant	chr11_65721511_G_A	1.17850804103875	0.000436367910864144	65721511
disease_ALLERGY_ECZEMA_DIAGNOSED	11:64070863:67070863	Variant	chr11_65721647_G_A	0.906804901565244	0.000557489187101928	65721647
disease_ALLERGY_ECZEMA_DIAGNOSED	11:64070863:67070863	Variant	chr11_65722155_A_G	1.08016993910585	0.000410647584993117	65722155
disease_ALLERGY_ECZEMA_DIAGNOSED	11:64070863:67070863	Variant	chr11_65723285_T_C	3.7037348557888	0.0004599424284997	65723285
disease_ALLERGY_ECZEMA_DIAGNOSED	11:64070863:67070863	Variant	chr11_65723468_TTTTTA_T	6.92681124855368	0.000392665801574223	65723468
disease_ALLERGY_ECZEMA_DIAGNOSED	11:64070863:67070863	Variant	chr11_65724075_GCA_G	1.73968929132974	0.000549218049028193	65724075
disease_ALLERGY_ECZEMA_DIAGNOSED	11:64070863:67070863	Variant	chr11_65724608_G_A	3.76000655077175	0.000466734938662278	65724608
disease_ALLERGY_ECZEMA_DIAGNOSED	11:64070863:67070863	Variant	chr11_65724611_C_T	3.80704409185862	0.000473006974400754	65724611
disease_ALLERGY_ECZEMA_DIAGNOSED	11:64070863:67070863	Variant	chr11_65724740_G_A	0.274197718147094	0.000392355409763541	65724740
disease_ALLERGY_ECZEMA_DIAGNOSED	11:64070863:67070863	Variant	chr11_65724809_C_CA	3.83068778070194	0.000475846992081428	65724809
disease_ALLERGY_ECZEMA_DIAGNOSED	11:64070863:67070863	Variant	chr11_65725012_G_A	7.9065209083229	0.000401698524729834	65725012
disease_ALLERGY_ECZEMA_DIAGNOSED	11:64070863:67070863	Variant	chr11_65725420_T_C	1.65175880002899	0.0005185736596267	65725420
disease_ALLERGY_ECZEMA_DIAGNOSED	11:64070863:67070863	Variant	chr11_65725434_G_A	1.30236666881601	0.000458622734227398	65725434
disease_ALLERGY_ECZEMA_DIAGNOSED	11:64070863:67070863	Variant	chr11_65725627_G_A	0.956979783422233	0.000401930000903915	65725627
disease_ALLERGY_ECZEMA_DIAGNOSED	11:64070863:67070863	Variant	chr11_65725641_C_T	6.20800542722678	0.000465737796326103	65725641
disease_ALLERGY_ECZEMA_DIAGNOSED	11:64070863:67070863	Variant	chr11_65725645_C_T	4.12784737305878	0.000556265197960691	65725645
disease_ALLERGY_ECZEMA_DIAGNOSED	11:64070863:67070863	Variant	chr11_65725720_G_T	4.31064881810599	0.000621792250002948	65725720
disease_ALLERGY_ECZEMA_DIAGNOSED	11:64070863:67070863	Variant	chr11_65725735_T_C	4.09215665381234	0.000446070681780777	65725735
disease_ALLERGY_ECZEMA_DIAGNOSED	11:64070863:67070863	Variant	chr11_65725774_G_T	2.166021411607	0.000415371161646588	65725774
disease_ALLERGY_ECZEMA_DIAGNOSED	11:64070863:67070863	Variant	chr11_65725778_C_T	7.86535202852607	0.00041157585403956	65725778
disease_ALLERGY_ECZEMA_DIAGNOSED	11:64070863:67070863	Variant	chr11_65725807_C_T	2.67349987770221	0.000395302255498068	65725807
disease_ALLERGY_ECZEMA_DIAGNOSED	11:64070863:67070863	Variant	chr11_65726132_C_T	0.688497008526966	0.000429915363678347	65726132
disease_ALLERGY_ECZEMA_DIAGNOSED	11:64070863:67070863	Variant	chr11_65726187_G_A	3.68024932414018	0.00041359328719787	65726187
disease_ALLERGY_ECZEMA_DIAGNOSED	11:64070863:67070863	Variant	chr11_65726336_C_T	3.20512290474226	0.000395195158481811	65726336
disease_ALLERGY_ECZEMA_DIAGNOSED	11:64070863:67070863	Variant	chr11_65726521_A_G	3.45308962032857	0.000428677441915691	65726521
disease_ALLERGY_ECZEMA_DIAGNOSED	11:64070863:67070863	Variant	chr11_65726789_G_T	3.13095704840223	0.000397891129952208	65726789
disease_ALLERGY_ECZEMA_DIAGNOSED	11:64070863:67070863	Variant	chr11_65727152_C_T	0.565020960234506	0.000476341141948448	65727152
disease_ALLERGY_ECZEMA_DIAGNOSED	11:64070863:67070863	Variant	chr11_65727512_C_T	0.49615190214314	0.000413229566253729	65727512
disease_ALLERGY_ECZEMA_DIAGNOSED	11:64070863:67070863	Variant	chr11_65727516_C_T	3.09793186595853	0.000399437659690104	65727516
disease_ALLERGY_ECZEMA_DIAGNOSED	11:64070863:67070863	Variant	chr11_65727740_G_A	8.80201922833406	0.000394719222313992	65727740
disease_ALLERGY_ECZEMA_DIAGNOSED	11:64070863:67070863	Variant	chr11_65727993_AGGCCAAGCAGGACCTGGCGCC_A	8.86284286588839	0.000397115769635917	65727993
disease_ALLERGY_ECZEMA_DIAGNOSED	11:64070863:67070863	Variant	chr11_65728100_C_T	4.20130992291132	0.000452019169380541	65728100
disease_ALLERGY_ECZEMA_DIAGNOSED	11:64070863:67070863	Variant	chr11_65728225_T_C	8.69565142649877	0.000392984670603251	65728225
disease_ALLERGY_ECZEMA_DIAGNOSED	11:64070863:67070863	Variant	chr11_65728298_C_T	3.45292709888344	0.000398402576406224	65728298
disease_ALLERGY_ECZEMA_DIAGNOSED	11:64070863:67070863	Variant	chr11_65728605_AC_A	0.142245482620646	0.00042221457305212	65728605
disease_ALLERGY_ECZEMA_DIAGNOSED	11:64070863:67070863	Variant	chr11_65729087_T_C	8.7512798431141	0.000393288321306002	65729087
disease_ALLERGY_ECZEMA_DIAGNOSED	11:64070863:67070863	Variant	chr11_65729427_C_T	0.701370250361161	0.000428196042063725	65729427
disease_ALLERGY_ECZEMA_DIAGNOSED	11:64070863:67070863	Variant	chr11_65729488_AAC_A	2.99808450033019	0.000405319267863081	65729488
disease_ALLERGY_ECZEMA_DIAGNOSED	11:64070863:67070863	Variant	chr11_65729565_C_T	8.76340273779065	0.000393386706752129	65729565
disease_ALLERGY_ECZEMA_DIAGNOSED	11:64070863:67070863	Variant	chr11_65730087_G_A	0.621382742640517	0.000528621370752527	65730087
disease_ALLERGY_ECZEMA_DIAGNOSED	11:64070863:67070863	Variant	chr11_65730763_C_T	0.728800403974224	0.000425567849787922	65730763
disease_ALLERGY_ECZEMA_DIAGNOSED	11:64070863:67070863	Variant	chr11_65730790_A_G	2.94827595526781	0.000408115011032963	65730790
disease_ALLERGY_ECZEMA_DIAGNOSED	11:64070863:67070863	Variant	chr11_65731401_C_T	1.99512177275818	0.000411028811555441	65731401
disease_ALLERGY_ECZEMA_DIAGNOSED	11:64070863:67070863	Variant	chr11_65731444_C_T	8.77271745466227	0.000393458727847833	65731444
disease_ALLERGY_ECZEMA_DIAGNOSED	11:64070863:67070863	Variant	chr11_65731471_G_T	4.28778518778406	0.000456855149233583	65731471
disease_ALLERGY_ECZEMA_DIAGNOSED	11:64070863:67070863	Variant	chr11_65731551_C_T	7.39801772264533	0.000459106847826726	65731551
disease_ALLERGY_ECZEMA_DIAGNOSED	11:64070863:67070863	Variant	chr11_65732221_C_T	1.95357036928395	0.000561521106557579	65732221
disease_ALLERGY_ECZEMA_DIAGNOSED	11:64070863:67070863	Variant	chr11_65732222_C_G	0.766022334712346	0.000498295790449866	65732222
disease_ALLERGY_ECZEMA_DIAGNOSED	11:64070863:67070863	Variant	chr11_65732248_G_A	8.72400170146463	0.00039312019002391	65732248
disease_ALLERGY_ECZEMA_DIAGNOSED	11:64070863:67070863	Variant	chr11_65732339_C_T	0.396981973510955	0.000392398930702778	65732339
disease_ALLERGY_ECZEMA_DIAGNOSED	11:64070863:67070863	Variant	chr11_65732532_A_C	8.73668275264126	0.000393178037381207	65732532
disease_ALLERGY_ECZEMA_DIAGNOSED	11:64070863:67070863	Variant	chr11_65732727_C_A	8.82465670953142	0.000393914978233483	65732727
disease_ALLERGY_ECZEMA_DIAGNOSED	11:64070863:67070863	Variant	chr11_65732957_C_T	8.73706161659591	0.000393180656709545	65732957
disease_ALLERGY_ECZEMA_DIAGNOSED	11:64070863:67070863	Variant	chr11_65733059_T_C	4.28874751843396	0.000456957921978406	65733059
disease_ALLERGY_ECZEMA_DIAGNOSED	11:64070863:67070863	Variant	chr11_65733589_TA_T	1.11565293129082	0.00043643388961473	65733589
disease_ALLERGY_ECZEMA_DIAGNOSED	11:64070863:67070863	Variant	chr11_65733820_C_T	2.96034682776706	0.000407565045534012	65733820
disease_ALLERGY_ECZEMA_DIAGNOSED	11:64070863:67070863	Variant	chr11_65733931_C_CAT	8.78336889195996	0.000393609277810261	65733931
disease_ALLERGY_ECZEMA_DIAGNOSED	11:64070863:67070863	Variant	chr11_65734176_A_T	1.94310163117977	0.00101190942811223	65734176
disease_ALLERGY_ECZEMA_DIAGNOSED	11:64070863:67070863	Variant	chr11_65734434_G_A	4.24254223829231	0.000456568250665053	65734434
disease_ALLERGY_ECZEMA_DIAGNOSED	11:64070863:67070863	Variant	chr11_65734942_A_G	4.28911411748337	0.000456997096081195	65734942
disease_ALLERGY_ECZEMA_DIAGNOSED	11:64070863:67070863	Variant	chr11_65735547_A_G	0.623358069690512	0.000408697648441282	65735547
disease_ALLERGY_ECZEMA_DIAGNOSED	11:64070863:67070863	Variant	chr11_65735753_C_T	7.2977175837685	0.0004514731737655	65735753
disease_ALLERGY_ECZEMA_DIAGNOSED	11:64070863:67070863	Variant	chr11_65735953_A_G	8.76351415939554	0.000393389319665071	65735953
disease_ALLERGY_ECZEMA_DIAGNOSED	11:64070863:67070863	Variant	chr11_65736014_G_C	2.96936222202406	0.000406972240243639	65736014
disease_ALLERGY_ECZEMA_DIAGNOSED	11:64070863:67070863	Variant	chr11_65737429_G_A	4.29360481703497	0.000457493726894026	65737429
disease_ALLERGY_ECZEMA_DIAGNOSED	11:64070863:67070863	Variant	chr11_65737682_C_T	4.24561427824946	0.000456394843580407	65737682
disease_ALLERGY_ECZEMA_DIAGNOSED	11:64070863:67070863	Variant	chr11_65737818_A_G	4.29610208494671	0.000457767328848034	65737818
disease_ALLERGY_ECZEMA_DIAGNOSED	11:64070863:67070863	Variant	chr11_65737977_T_C	8.82124781650641	0.000393903900066745	65737977
disease_ALLERGY_ECZEMA_DIAGNOSED	11:64070863:67070863	Variant	chr11_65738057_G_C	8.82111413372183	0.000393902606865825	65738057
disease_ALLERGY_ECZEMA_DIAGNOSED	11:64070863:67070863	Variant	chr11_65738170_C_T	4.24682930496849	0.000456506351334662	65738170
disease_ALLERGY_ECZEMA_DIAGNOSED	11:64070863:67070863	Variant	chr11_65738472_CT_C	4.0393457089906	0.00043970416590642	65738472
disease_ALLERGY_ECZEMA_DIAGNOSED	11:64070863:67070863	Variant	chr11_65739012_G_A	4.33936793550628	0.000463480076251019	65739012
disease_ALLERGY_ECZEMA_DIAGNOSED	11:64070863:67070863	Variant	chr11_65739351_C_G	8.65691097780112	0.000392759113671697	65739351
disease_ALLERGY_ECZEMA_DIAGNOSED	11:64070863:67070863	Variant	chr11_65739571_T_TTTTTTC	9.69671210150222	0.0003989741339249	65739571
disease_ALLERGY_ECZEMA_DIAGNOSED	11:64070863:67070863	Variant	chr11_65740134_T_C	4.29649155996003	0.00045778291888928	65740134
disease_ALLERGY_ECZEMA_DIAGNOSED	11:64070863:67070863	Variant	chr11_65740144_C_A	2.27120361029877	0.00040045551343811	65740144
disease_ALLERGY_ECZEMA_DIAGNOSED	11:64070863:67070863	Variant	chr11_65740177_A_G	0.588619164404036	0.00107366510955039	65740177
disease_ALLERGY_ECZEMA_DIAGNOSED	11:64070863:67070863	Variant	chr11_65740270_G_C	1.91593633701515	0.000575030347621526	65740270
disease_ALLERGY_ECZEMA_DIAGNOSED	11:64070863:67070863	Variant	chr11_65740766_A_C	8.82102501183586	0.000393893143734726	65740766
disease_ALLERGY_ECZEMA_DIAGNOSED	11:64070863:67070863	Variant	chr11_65741515_G_A	0.618043070522539	0.000526890101953289	65741515
disease_ALLERGY_ECZEMA_DIAGNOSED	11:64070863:67070863	Variant	chr11_65742553_T_C	3.00509753715438	0.000407610655212899	65742553
disease_ALLERGY_ECZEMA_DIAGNOSED	11:64070863:67070863	Variant	chr11_65743865_G_A	8.69754597908782	0.000392939294198206	65743865
disease_ALLERGY_ECZEMA_DIAGNOSED	11:64070863:67070863	Variant	chr11_65744494_A_G	8.79301728459337	0.00039363785684973	65744494
disease_ALLERGY_ECZEMA_DIAGNOSED	11:64070863:67070863	Variant	chr11_65744586_T_G	8.69640924885491	0.000392935094278233	65744586
disease_ALLERGY_ECZEMA_DIAGNOSED	11:64070863:67070863	Variant	chr11_65745586_C_T	8.49938211000737	0.00909076240201859	65745586
disease_ALLERGY_ECZEMA_DIAGNOSED	11:64070863:67070863	Variant	chr11_65745636_T_C	4.12927096181968	0.000441856927409283	65745636
disease_ALLERGY_ECZEMA_DIAGNOSED	11:64070863:67070863	Variant	chr11_65747403_C_T	7.46398008551577	0.000463907637696732	65747403
disease_ALLERGY_ECZEMA_DIAGNOSED	11:64070863:67070863	Variant	chr11_65747806_A_G	2.986659190122	0.000406074994188195	65747806
disease_ALLERGY_ECZEMA_DIAGNOSED	11:64070863:67070863	Variant	chr11_65749117_G_C	7.36171487966086	0.000455583889210098	65749117
disease_ALLERGY_ECZEMA_DIAGNOSED	11:64070863:67070863	Variant	chr11_65750594_T_A	2.94024219677041	0.000408614570232571	65750594
disease_ALLERGY_ECZEMA_DIAGNOSED	11:64070863:67070863	Variant	chr11_65751311_CT_C	1.58904996990575	0.001508077143635	65751311
disease_ALLERGY_ECZEMA_DIAGNOSED	11:64070863:67070863	Variant	chr11_65751751_T_G	3.38841106862527	0.00039586332476071	65751751
disease_ALLERGY_ECZEMA_DIAGNOSED	11:64070863:67070863	Variant	chr11_65752589_T_G	3.00544932819755	0.000405188817825157	65752589
disease_ALLERGY_ECZEMA_DIAGNOSED	11:64070863:67070863	Variant	chr11_65752947_AC_A	1.8990671545721	0.000579039911751563	65752947
disease_ALLERGY_ECZEMA_DIAGNOSED	11:64070863:67070863	Variant	chr11_65753275_A_G	7.26977897351315	0.000448913489327479	65753275
disease_ALLERGY_ECZEMA_DIAGNOSED	11:64070863:67070863	Variant	chr11_65753655_G_T	2.99702891608513	0.000426301648676866	65753655
disease_ALLERGY_ECZEMA_DIAGNOSED	11:64070863:67070863	Variant	chr11_65753776_C_T	2.9091007065787	0.00041057913015036	65753776
disease_ALLERGY_ECZEMA_DIAGNOSED	11:64070863:67070863	Variant	chr11_65754542_C_T	1.26526196610886	0.000531781586729364	65754542
disease_ALLERGY_ECZEMA_DIAGNOSED	11:64070863:67070863	Variant	chr11_65756311_T_C	3.29826653382185	0.000398255216965271	65756311
disease_ALLERGY_ECZEMA_DIAGNOSED	11:64070863:67070863	Variant	chr11_65756724_T_C	0.469376731062628	0.000409300174984322	65756724
disease_ALLERGY_ECZEMA_DIAGNOSED	11:64070863:67070863	Variant	chr11_65756781_C_A	8.83624223137335	0.000394038115827269	65756781
disease_ALLERGY_ECZEMA_DIAGNOSED	11:64070863:67070863	Variant	chr11_65757529_C_T	0.608693740299539	0.000766099813771883	65757529
disease_ALLERGY_ECZEMA_DIAGNOSED	11:64070863:67070863	Variant	chr11_65757648_T_G	2.98860666042046	0.000406040244419836	65757648
disease_ALLERGY_ECZEMA_DIAGNOSED	11:64070863:67070863	Variant	chr11_65757791_C_T	8.68807310602655	0.0109268699441342	65757791
disease_ALLERGY_ECZEMA_DIAGNOSED	11:64070863:67070863	Variant	chr11_65758496_TA_T	3.03747245399992	0.00040188608649233	65758496
disease_ALLERGY_ECZEMA_DIAGNOSED	11:64070863:67070863	Variant	chr11_65758711_G_A	0.383399802936406	0.00455652657644531	65758711
disease_ALLERGY_ECZEMA_DIAGNOSED	11:64070863:67070863	Variant	chr11_65759040_G_A	2.90999419085493	0.000410496971791462	65759040
disease_ALLERGY_ECZEMA_DIAGNOSED	11:64070863:67070863	Variant	chr11_65759181_GT_G	2.94259142880506	0.000408451810338274	65759181
disease_ALLERGY_ECZEMA_DIAGNOSED	11:64070863:67070863	Variant	chr11_65759517_C_T	2.99020210436888	0.00040595498998155	65759517
disease_ALLERGY_ECZEMA_DIAGNOSED	11:64070863:67070863	Variant	chr11_65760742_A_G	3.00369034097329	0.000405227960599975	65760742
disease_ALLERGY_ECZEMA_DIAGNOSED	11:64070863:67070863	Variant	chr11_65761234_T_C	3.19008980644155	0.000404516013272791	65761234
disease_ALLERGY_ECZEMA_DIAGNOSED	11:64070863:67070863	Variant	chr11_65761403_G_A	0.0442003868149943	0.000472080969324445	65761403
disease_ALLERGY_ECZEMA_DIAGNOSED	11:64070863:67070863	Variant	chr11_65762796_C_A	0.500497901305415	0.000392484350068315	65762796
disease_ALLERGY_ECZEMA_DIAGNOSED	11:64070863:67070863	Variant	chr11_65762884_C_G	3.00397178430802	0.000405112670064025	65762884
disease_ALLERGY_ECZEMA_DIAGNOSED	11:64070863:67070863	Variant	chr11_65763001_A_G	3.00685646038578	0.000404960307319091	65763001
disease_ALLERGY_ECZEMA_DIAGNOSED	11:64070863:67070863	Variant	chr11_65763089_G_A	2.95464065575079	0.000407763480815706	65763089
disease_ALLERGY_ECZEMA_DIAGNOSED	11:64070863:67070863	Variant	chr11_65763475_C_T	1.72784693162327	0.000829722331171816	65763475
disease_ALLERGY_ECZEMA_DIAGNOSED	11:64070863:67070863	Variant	chr11_65763638_C_G	8.88665690522115	0.000394886184737234	65763638
disease_ALLERGY_ECZEMA_DIAGNOSED	11:64070863:67070863	Variant	chr11_65763751_G_T	1.90435219368334	0.000578674594719721	65763751
disease_ALLERGY_ECZEMA_DIAGNOSED	11:64070863:67070863	Variant	chr11_65763941_G_C	1.90435219368334	0.000578674594719721	65763941
disease_ALLERGY_ECZEMA_DIAGNOSED	11:64070863:67070863	Variant	chr11_65764141_G_A	0.000337843424175738	0.000561216612355114	65764141
disease_ALLERGY_ECZEMA_DIAGNOSED	11:64070863:67070863	Variant	chr11_65764227_C_T	2.92489803668956	0.000409480018881097	65764227
disease_ALLERGY_ECZEMA_DIAGNOSED	11:64070863:67070863	Variant	chr11_65764530_C_T	0.280650825215252	0.000393051463239512	65764530
disease_ALLERGY_ECZEMA_DIAGNOSED	11:64070863:67070863	Variant	chr11_65765354_G_A	0.625626408535596	0.000529258413359376	65765354
disease_ALLERGY_ECZEMA_DIAGNOSED	11:64070863:67070863	Variant	chr11_65765424_G_A	0.26933229178442	0.000558120487943292	65765424
disease_ALLERGY_ECZEMA_DIAGNOSED	11:64070863:67070863	Variant	chr11_65765454_C_T	1.23620078694165	0.000491146231627044	65765454
disease_ALLERGY_ECZEMA_DIAGNOSED	11:64070863:67070863	Variant	chr11_65765529_A_C	2.92729524899051	0.000409276842892802	65765529
disease_ALLERGY_ECZEMA_DIAGNOSED	11:64070863:67070863	Variant	chr11_65765785_G_C	3.36822818839848	0.000395327860298578	65765785
disease_ALLERGY_ECZEMA_DIAGNOSED	11:64070863:67070863	Variant	chr11_65765850_AT_A	0.0506101969872748	0.000530232540347905	65765850
disease_ALLERGY_ECZEMA_DIAGNOSED	11:64070863:67070863	Variant	chr11_65766479_T_C	0.181596533100457	0.00200337554524891	65766479
disease_ALLERGY_ECZEMA_DIAGNOSED	11:64070863:67070863	Variant	chr11_65766678_CTG_C	0.231284163477541	0.000542964055717331	65766678
disease_ALLERGY_ECZEMA_DIAGNOSED	11:64070863:67070863	Variant	chr11_65767347_CA_C	0.739229861653593	0.000516206394468649	65767347
disease_ALLERGY_ECZEMA_DIAGNOSED	11:64070863:67070863	Variant	chr11_65767357_A_T	1.91529435528591	0.000396112252441585	65767357
disease_ALLERGY_ECZEMA_DIAGNOSED	11:64070863:67070863	Variant	chr11_65767713_GT_G	8.17718311565074	0.000393932857933352	65767713
disease_ALLERGY_ECZEMA_DIAGNOSED	11:64070863:67070863	Variant	chr11_65767993_C_A	7.47777031563204	0.000465034728667715	65767993
disease_ALLERGY_ECZEMA_DIAGNOSED	11:64070863:67070863	Variant	chr11_65768288_T_C	0.0970760934265052	0.000448865677918735	65768288
disease_ALLERGY_ECZEMA_DIAGNOSED	11:64070863:67070863	Variant	chr11_65768972_T_C	1.27936182677914	0.000724725764584936	65768972
disease_ALLERGY_ECZEMA_DIAGNOSED	11:64070863:67070863	Variant	chr11_65769207_A_G	2.99428426143237	0.000405640434833614	65769207
disease_ALLERGY_ECZEMA_DIAGNOSED	11:64070863:67070863	Variant	chr11_65769885_G_A	0.00279740901361232	0.0004382375828726	65769885
disease_ALLERGY_ECZEMA_DIAGNOSED	11:64070863:67070863	Variant	chr11_65770085_A_G	2.92715424083684	0.000409331244916307	65770085
disease_ALLERGY_ECZEMA_DIAGNOSED	11:64070863:67070863	Variant	chr11_65770464_A_C	2.2028698318403	0.000522853978375926	65770464
disease_ALLERGY_ECZEMA_DIAGNOSED	11:64070863:67070863	Variant	chr11_65771833_AG_A	2.98128553395945	0.000406282522468699	65771833
disease_ALLERGY_ECZEMA_DIAGNOSED	11:64070863:67070863	Variant	chr11_65772380_C_CA	1.66805011343134	0.000662250610385112	65772380
disease_ALLERGY_ECZEMA_DIAGNOSED	11:64070863:67070863	Variant	chr11_65773415_C_T	2.93784582658961	0.000408817708270985	65773415
disease_ALLERGY_ECZEMA_DIAGNOSED	11:64070863:67070863	Variant	chr11_65773544_CTGTAA_C	1.85713038324095	0.000593453522026156	65773544
disease_ALLERGY_ECZEMA_DIAGNOSED	11:64070863:67070863	Variant	chr11_65773744_A_C	2.99381507007231	0.000405710847100986	65773744
disease_ALLERGY_ECZEMA_DIAGNOSED	11:64070863:67070863	Variant	chr11_65774583_G_T	2.99421388309387	0.000405749288559488	65774583
disease_ALLERGY_ECZEMA_DIAGNOSED	11:64070863:67070863	Variant	chr11_65774827_G_A	7.48423980984633	0.000465374491694852	65774827
disease_ALLERGY_ECZEMA_DIAGNOSED	11:64070863:67070863	Variant	chr11_65775268_G_A	0.62545744565436	0.000529317430224887	65775268
disease_ALLERGY_ECZEMA_DIAGNOSED	11:64070863:67070863	Variant	chr11_65775950_G_C	2.9940027473044	0.000406234225140403	65775950
disease_ALLERGY_ECZEMA_DIAGNOSED	11:64070863:67070863	Variant	chr11_65776265_T_C	8.05167965374783	0.00636056691390108	65776265
disease_ALLERGY_ECZEMA_DIAGNOSED	11:64070863:67070863	Variant	chr11_65776356_T_C	7.37418971830886	0.000456093494274946	65776356
disease_ALLERGY_ECZEMA_DIAGNOSED	11:64070863:67070863	Variant	chr11_65777701_AC_A	1.8793533349669	0.000538087666028035	65777701
disease_ALLERGY_ECZEMA_DIAGNOSED	11:64070863:67070863	Variant	chr11_65779292_G_A	1.13362663704847	0.000557130600186922	65779292
disease_ALLERGY_ECZEMA_DIAGNOSED	11:64070863:67070863	Variant	chr11_65779386_A_C	3.04972623951999	0.00040301692344569	65779386
disease_ALLERGY_ECZEMA_DIAGNOSED	11:64070863:67070863	Variant	chr11_65779604_G_A	1.27287295500646	0.000589373477343201	65779604
disease_ALLERGY_ECZEMA_DIAGNOSED	11:64070863:67070863	Variant	chr11_65779862_G_A	10.141097552921	0.00039756263939469	65779862
disease_ALLERGY_ECZEMA_DIAGNOSED	11:64070863:67070863	Variant	chr11_65779984_C_A	1.91774207910003	0.00057503004724118	65779984
disease_ALLERGY_ECZEMA_DIAGNOSED	11:64070863:67070863	Variant	chr11_65780418_C_G	3.39647724255886	0.000395390675260328	65780418
disease_ALLERGY_ECZEMA_DIAGNOSED	11:64070863:67070863	Variant	chr11_65780637_C_T	4.2732571407147	0.000456251821971324	65780637
disease_ALLERGY_ECZEMA_DIAGNOSED	11:64070863:67070863	Variant	chr11_65781087_GCTGA_G	2.48580696115528	0.000419924696584703	65781087
disease_ALLERGY_ECZEMA_DIAGNOSED	11:64070863:67070863	Variant	chr11_65781140_G_C	4.37970397214996	0.000465148109642018	65781140
disease_ALLERGY_ECZEMA_DIAGNOSED	11:64070863:67070863	Variant	chr11_65781231_T_C	1.23582448286103	0.0023350584007827	65781231
disease_ALLERGY_ECZEMA_DIAGNOSED	11:64070863:67070863	Variant	chr11_65781944_T_C	3.09858701254508	0.000400734845130171	65781944
disease_ALLERGY_ECZEMA_DIAGNOSED	11:64070863:67070863	Variant	chr11_65782035_C_G	1.94983211898362	0.000565089181030646	65782035
disease_ALLERGY_ECZEMA_DIAGNOSED	11:64070863:67070863	Variant	chr11_65782099_C_G	9.0350286785087	0.000396283953168979	65782099
disease_ALLERGY_ECZEMA_DIAGNOSED	11:64070863:67070863	Variant	chr11_65782135_T_C	3.08295422824754	0.000401321444265931	65782135
disease_ALLERGY_ECZEMA_DIAGNOSED	11:64070863:67070863	Variant	chr11_65782342_G_C	1.95404461957375	0.000564162926883344	65782342
disease_ALLERGY_ECZEMA_DIAGNOSED	11:64070863:67070863	Variant	chr11_65782652_C_G	0.552241123969479	0.000414299693690746	65782652
disease_ALLERGY_ECZEMA_DIAGNOSED	11:64070863:67070863	Variant	chr11_65783427_T_C	3.47876153039879	0.000397488231176017	65783427
disease_ALLERGY_ECZEMA_DIAGNOSED	11:64070863:67070863	Variant	chr11_65783530_G_A	1.92166158076893	0.000573959229634312	65783530
disease_ALLERGY_ECZEMA_DIAGNOSED	11:64070863:67070863	Variant	chr11_65783841_A_AAAAT	4.36725275885818	0.000477790059732044	65783841
disease_ALLERGY_ECZEMA_DIAGNOSED	11:64070863:67070863	Variant	chr11_65783946_G_A	2.1119068714133	0.000493189937626145	65783946
disease_ALLERGY_ECZEMA_DIAGNOSED	11:64070863:67070863	Variant	chr11_65784177_G_A	8.96024940598556	0.000395186952430768	65784177
disease_ALLERGY_ECZEMA_DIAGNOSED	11:64070863:67070863	Variant	chr11_65784239_C_T	8.92566022050226	0.000394645903269646	65784239
disease_ALLERGY_ECZEMA_DIAGNOSED	11:64070863:67070863	Variant	chr11_65784486_A_G	17.63254825904	0.0718575213369965	65784486
disease_ALLERGY_ECZEMA_DIAGNOSED	11:64070863:67070863	Variant	chr11_65784647_G_A	8.91639427253603	0.000394536784792124	65784647
disease_ALLERGY_ECZEMA_DIAGNOSED	11:64070863:67070863	Variant	chr11_65784683_C_T	8.8898201040266	0.000394211463399294	65784683
disease_ALLERGY_ECZEMA_DIAGNOSED	11:64070863:67070863	Variant	chr11_65785051_C_T	0.358439239352212	0.00376350279885988	65785051
disease_ALLERGY_ECZEMA_DIAGNOSED	11:64070863:67070863	Variant	chr11_65785269_A_G	4.36624559233286	0.00046268573615588	65785269
disease_ALLERGY_ECZEMA_DIAGNOSED	11:64070863:67070863	Variant	chr11_65785272_G_T	3.43558074846806	0.00039604481596817	65785272
disease_ALLERGY_ECZEMA_DIAGNOSED	11:64070863:67070863	Variant	chr11_65785835_T_C	3.34347640703769	0.000394151869344102	65785835
disease_ALLERGY_ECZEMA_DIAGNOSED	11:64070863:67070863	Variant	chr11_65786021_C_A	7.36366341728803	0.000452974648072304	65786021
disease_ALLERGY_ECZEMA_DIAGNOSED	11:64070863:67070863	Variant	chr11_65786609_G_A	1.94387460278177	0.000567990275723989	65786609
disease_ALLERGY_ECZEMA_DIAGNOSED	11:64070863:67070863	Variant	chr11_65787031_G_A	7.60775400436034	0.000465658321589125	65787031
disease_ALLERGY_ECZEMA_DIAGNOSED	11:64070863:67070863	Variant	chr11_65787126_G_A	1.82189023985751	0.000439811107968543	65787126
disease_ALLERGY_ECZEMA_DIAGNOSED	11:64070863:67070863	Variant	chr11_65787209_C_G	4.37064040940558	0.000465615822753981	65787209
disease_ALLERGY_ECZEMA_DIAGNOSED	11:64070863:67070863	Variant	chr11_65787987_G_C	8.84776051866583	0.000393727452403112	65787987
disease_ALLERGY_ECZEMA_DIAGNOSED	11:64070863:67070863	Variant	chr11_65788053_A_G	13.3059543351192	0.000593616277906387	65788053
disease_ALLERGY_ECZEMA_DIAGNOSED	11:64070863:67070863	Variant	chr11_65788815_A_C	3.41794962873386	0.000395967822307456	65788815
disease_ALLERGY_ECZEMA_DIAGNOSED	11:64070863:67070863	Variant	chr11_65789185_TC_T	1.38082339277883	0.000410608211200115	65789185
disease_ALLERGY_ECZEMA_DIAGNOSED	11:64070863:67070863	Variant	chr11_65789250_C_G	9.6411167511347	0.000411327594911342	65789250
disease_ALLERGY_ECZEMA_DIAGNOSED	11:64070863:67070863	Variant	chr11_65789562_G_A	3.49704440192354	0.000397997790828126	65789562
disease_ALLERGY_ECZEMA_DIAGNOSED	11:64070863:67070863	Variant	chr11_65789645_T_TG	8.49815546178637	0.000392433955426388	65789645
disease_ALLERGY_ECZEMA_DIAGNOSED	11:64070863:67070863	Variant	chr11_65790433_G_A	3.48289198049845	0.000397559769438418	65790433
disease_ALLERGY_ECZEMA_DIAGNOSED	11:64070863:67070863	Variant	chr11_65790838_C_T	3.49836664499507	0.000398034414758117	65790838
disease_ALLERGY_ECZEMA_DIAGNOSED	11:64070863:67070863	Variant	chr11_65791281_C_T	1.93127013417208	0.000573279746025378	65791281
disease_ALLERGY_ECZEMA_DIAGNOSED	11:64070863:67070863	Variant	chr11_65791526_G_A	1.97634612443368	0.000559472726843595	65791526
disease_ALLERGY_ECZEMA_DIAGNOSED	11:64070863:67070863	Variant	chr11_65791795_A_G	18.0164093106589	0.175762781775752	65791795
disease_ALLERGY_ECZEMA_DIAGNOSED	11:64070863:67070863	Variant	chr11_65792081_A_G	1.32257573252361	0.000413313594670944	65792081
disease_ALLERGY_ECZEMA_DIAGNOSED	11:64070863:67070863	Variant	chr11_65793149_C_T	0.582478515938968	0.000453349172377776	65793149
disease_ALLERGY_ECZEMA_DIAGNOSED	11:64070863:67070863	Variant	chr11_65793314_G_A	6.16197169583194	0.000408704300524679	65793314
disease_ALLERGY_ECZEMA_DIAGNOSED	11:64070863:67070863	Variant	chr11_65793409_C_T	3.93026362699264	0.000432374310428456	65793409
disease_ALLERGY_ECZEMA_DIAGNOSED	11:64070863:67070863	Variant	chr11_65793717_A_AGG	3.74086258575708	0.000417978733968504	65793717
disease_ALLERGY_ECZEMA_DIAGNOSED	11:64070863:67070863	Variant	chr11_65793897_C_T	2.98802008342049	0.000392908720281041	65793897
disease_ALLERGY_ECZEMA_DIAGNOSED	11:64070863:67070863	Variant	chr11_65793898_G_A	5.46128463837709	0.000432284649151055	65793898
disease_ALLERGY_ECZEMA_DIAGNOSED	11:64070863:67070863	Variant	chr11_65793915_C_T	2.47636161101496	0.00063914686098436	65793915
disease_ALLERGY_ECZEMA_DIAGNOSED	11:64070863:67070863	Variant	chr11_65793997_C_T	0.571759276949291	0.000456996252879436	65793997
disease_ALLERGY_ECZEMA_DIAGNOSED	11:64070863:67070863	Variant	chr11_65794103_C_T	0.507379750034491	0.000953594361594539	65794103
disease_ALLERGY_ECZEMA_DIAGNOSED	11:64070863:67070863	Variant	chr11_65794334_T_G	2.21157143715354	0.000515540236571744	65794334
disease_ALLERGY_ECZEMA_DIAGNOSED	11:64070863:67070863	Variant	chr11_65794786_G_A	6.30320944058314	0.000394079355755059	65794786
disease_ALLERGY_ECZEMA_DIAGNOSED	11:64070863:67070863	Variant	chr11_65795381_G_C	4.06573314117425	0.000489517957658109	65795381
disease_ALLERGY_ECZEMA_DIAGNOSED	11:64070863:67070863	Variant	chr11_65796010_C_G	0.467771745877282	0.00041484567155031	65796010
disease_ALLERGY_ECZEMA_DIAGNOSED	11:64070863:67070863	Variant	chr11_65796031_TA_T	4.15987141843515	0.000499312859699781	65796031
disease_ALLERGY_ECZEMA_DIAGNOSED	11:64070863:67070863	Variant	chr11_65796032_A_T	0.110849580649577	0.000479038249841424	65796032
disease_ALLERGY_ECZEMA_DIAGNOSED	11:64070863:67070863	Variant	chr11_65796564_C_A	3.62693209940139	0.000414696425217045	65796564
disease_ALLERGY_ECZEMA_DIAGNOSED	11:64070863:67070863	Variant	chr11_65796671_CCTGG_C	3.9976524489593	0.000479289213463299	65796671
disease_ALLERGY_ECZEMA_DIAGNOSED	11:64070863:67070863	Variant	chr11_65797315_G_A	0.28929042596683	0.000396314959281837	65797315
disease_ALLERGY_ECZEMA_DIAGNOSED	11:64070863:67070863	Variant	chr11_65797339_T_A	1.51036788574566	0.000655102907748916	65797339
disease_ALLERGY_ECZEMA_DIAGNOSED	11:64070863:67070863	Variant	chr11_65797387_TCAGA_T	4.06161937708784	0.000487194713788156	65797387
disease_ALLERGY_ECZEMA_DIAGNOSED	11:64070863:67070863	Variant	chr11_65797455_G_A	7.7594949246219	0.000482245131828407	65797455
disease_ALLERGY_ECZEMA_DIAGNOSED	11:64070863:67070863	Variant	chr11_65797516_G_T	2.21138576959381	0.00050354614766258	65797516
disease_ALLERGY_ECZEMA_DIAGNOSED	11:64070863:67070863	Variant	chr11_65797522_C_CT	1.62967491669473	0.00113577784643758	65797522
disease_ALLERGY_ECZEMA_DIAGNOSED	11:64070863:67070863	Variant	chr11_65797907_T_C	2.67476434364215	0.00347901623035648	65797907
disease_ALLERGY_ECZEMA_DIAGNOSED	11:64070863:67070863	Variant	chr11_65798223_G_A	4.78674741165936	0.00285120875619785	65798223
disease_ALLERGY_ECZEMA_DIAGNOSED	11:64070863:67070863	Variant	chr11_65799248_T_G	0.688610488760664	0.000420218234420631	65799248
disease_ALLERGY_ECZEMA_DIAGNOSED	11:64070863:67070863	Variant	chr11_65799570_C_G	5.74443444330815	0.00500691725575107	65799570
disease_ALLERGY_ECZEMA_DIAGNOSED	11:64070863:67070863	Variant	chr11_65799924_G_A	4.07855551699537	0.000491296501768153	65799924
disease_ALLERGY_ECZEMA_DIAGNOSED	11:64070863:67070863	Variant	chr11_65800157_C_T	3.65959914741077	0.000417392965904745	65800157
disease_ALLERGY_ECZEMA_DIAGNOSED	11:64070863:67070863	Variant	chr11_65800497_GA_G	0.28719542256562	0.000396776773095541	65800497
disease_ALLERGY_ECZEMA_DIAGNOSED	11:64070863:67070863	Variant	chr11_65800785_A_T	0.298914628254876	0.000395244447396799	65800785
disease_ALLERGY_ECZEMA_DIAGNOSED	11:64070863:67070863	Variant	chr11_65801195_A_ACT	0.349186256372807	0.000392878039165745	65801195
disease_ALLERGY_ECZEMA_DIAGNOSED	11:64070863:67070863	Variant	chr11_65801967_G_GTCTC	0.281855482652034	0.000392959466231373	65801967
disease_ALLERGY_ECZEMA_DIAGNOSED	11:64070863:67070863	Variant	chr11_65801973_G_T	3.78484540530031	0.000431278688650797	65801973
disease_ALLERGY_ECZEMA_DIAGNOSED	11:64070863:67070863	Variant	chr11_65802015_T_A	3.72217456262713	0.000424192239298421	65802015
disease_ALLERGY_ECZEMA_DIAGNOSED	11:64070863:67070863	Variant	chr11_65802077_G_A	3.71344068461921	0.000423826582189284	65802077
disease_ALLERGY_ECZEMA_DIAGNOSED	11:64070863:67070863	Variant	chr11_65802179_C_T	3.71387971994252	0.000423674726588291	65802179
disease_ALLERGY_ECZEMA_DIAGNOSED	11:64070863:67070863	Variant	chr11_65802459_G_T	3.79333815704469	0.000430817026026515	65802459
disease_ALLERGY_ECZEMA_DIAGNOSED	11:64070863:67070863	Variant	chr11_65802934_G_A	2.2659560468899	0.000480784389971117	65802934
disease_ALLERGY_ECZEMA_DIAGNOSED	11:64070863:67070863	Variant	chr11_65803046_C_T	1.75547018851507	0.000438137385689266	65803046
disease_ALLERGY_ECZEMA_DIAGNOSED	11:64070863:67070863	Variant	chr11_65803283_C_T	2.49687154290123	0.000482895957921976	65803283
disease_ALLERGY_ECZEMA_DIAGNOSED	11:64070863:67070863	Variant	chr11_65803668_G_T	0.692516348867236	0.000479629312022999	65803668
disease_ALLERGY_ECZEMA_DIAGNOSED	11:64070863:67070863	Variant	chr11_65804053_A_G	10.169918084206	0.000554018711285683	65804053
disease_ALLERGY_ECZEMA_DIAGNOSED	11:64070863:67070863	Variant	chr11_65804135_C_T	10.3922497557767	0.000564854441684006	65804135
disease_ALLERGY_ECZEMA_DIAGNOSED	11:64070863:67070863	Variant	chr11_65804384_A_G	11.4908500494687	0.000610297637952294	65804384
disease_ALLERGY_ECZEMA_DIAGNOSED	11:64070863:67070863	Variant	chr11_65804770_G_A	0.690646257438247	0.000392304229886302	65804770
disease_ALLERGY_ECZEMA_DIAGNOSED	11:64070863:67070863	Variant	chr11_65804960_G_A	11.3488146921746	0.00058289567364737	65804960
disease_ALLERGY_ECZEMA_DIAGNOSED	11:64070863:67070863	Variant	chr11_65805687_C_T	0.299897697870921	0.000543956975578098	65805687
disease_ALLERGY_ECZEMA_DIAGNOSED	11:64070863:67070863	Variant	chr11_65806116_A_C	11.7031179393248	0.000749165475005005	65806116
disease_ALLERGY_ECZEMA_DIAGNOSED	11:64070863:67070863	Variant	chr11_65806610_G_A	5.24948187483998	0.00131925775134897	65806610
disease_ALLERGY_ECZEMA_DIAGNOSED	11:64070863:67070863	Variant	chr11_65806843_T_C	1.16486858859705	0.000857952142570212	65806843
disease_ALLERGY_ECZEMA_DIAGNOSED	11:64070863:67070863	Variant	chr11_65807064_G_A	11.724413567626	0.000754643292010058	65807064
disease_ALLERGY_ECZEMA_DIAGNOSED	11:64070863:67070863	Variant	chr11_65807418_G_A	1.11596719647815	0.000713412435251091	65807418
disease_ALLERGY_ECZEMA_DIAGNOSED	11:64070863:67070863	Variant	chr11_65807585_T_C	11.7247898868614	0.00075450758463843	65807585
disease_ALLERGY_ECZEMA_DIAGNOSED	11:64070863:67070863	Variant	chr11_65807792_G_A	2.54447656460655	0.00041209283712846	65807792
disease_ALLERGY_ECZEMA_DIAGNOSED	11:64070863:67070863	Variant	chr11_65808079_C_A	0.468315325930502	0.000399261573578062	65808079
disease_ALLERGY_ECZEMA_DIAGNOSED	11:64070863:67070863	Variant	chr11_65808846_G_A	5.26542812615662	0.00133444262091594	65808846
disease_ALLERGY_ECZEMA_DIAGNOSED	11:64070863:67070863	Variant	chr11_65808999_C_T	3.78846881560401	0.00039269876818118	65808999
disease_ALLERGY_ECZEMA_DIAGNOSED	11:64070863:67070863	Variant	chr11_65809107_A_G	5.37175782352691	0.00142446186161149	65809107
disease_ALLERGY_ECZEMA_DIAGNOSED	11:64070863:67070863	Variant	chr11_65809114_A_G	5.37162185338573	0.0014244409432927	65809114
disease_ALLERGY_ECZEMA_DIAGNOSED	11:64070863:67070863	Variant	chr11_65809317_C_G	11.7178611476212	0.000754643576557983	65809317
disease_ALLERGY_ECZEMA_DIAGNOSED	11:64070863:67070863	Variant	chr11_65809332_T_C	1.89320862214342	0.000497181381161942	65809332
disease_ALLERGY_ECZEMA_DIAGNOSED	11:64070863:67070863	Variant	chr11_65809667_G_A	1.55160314162489	0.000500880488304782	65809667
disease_ALLERGY_ECZEMA_DIAGNOSED	11:64070863:67070863	Variant	chr11_65809904_CG_C	0.299362045004584	0.000399901947795436	65809904
disease_ALLERGY_ECZEMA_DIAGNOSED	11:64070863:67070863	Variant	chr11_65809956_C_T	11.729859105222	0.000756451489793768	65809956
disease_ALLERGY_ECZEMA_DIAGNOSED	11:64070863:67070863	Variant	chr11_65809991_C_T	3.20944046608768	0.00117190518794868	65809991
disease_ALLERGY_ECZEMA_DIAGNOSED	11:64070863:67070863	Variant	chr11_65809995_A_C	3.12331119841615	0.00109982506946346	65809995
disease_ALLERGY_ECZEMA_DIAGNOSED	11:64070863:67070863	Variant	chr11_65809997_A_T	3.13605350716295	0.00111824640562739	65809997
disease_ALLERGY_ECZEMA_DIAGNOSED	11:64070863:67070863	Variant	chr11_65810045_G_T	2.54788464844317	0.000412080712292442	65810045
disease_ALLERGY_ECZEMA_DIAGNOSED	11:64070863:67070863	Variant	chr11_65810148_C_T	3.23762262841204	0.00119445289073338	65810148
disease_ALLERGY_ECZEMA_DIAGNOSED	11:64070863:67070863	Variant	chr11_65810375_TCA_T	2.39795077230419	0.000403532704164687	65810375
disease_ALLERGY_ECZEMA_DIAGNOSED	11:64070863:67070863	Variant	chr11_65810443_TCA_T	3.88822596819797	0.000392879367345625	65810443
disease_ALLERGY_ECZEMA_DIAGNOSED	11:64070863:67070863	Variant	chr11_65810519_G_C	0.535354805568262	0.000392535686645843	65810519
disease_ALLERGY_ECZEMA_DIAGNOSED	11:64070863:67070863	Variant	chr11_65810520_TACACACTCGC_T	0.121588752051255	0.00049052195331448	65810520
disease_ALLERGY_ECZEMA_DIAGNOSED	11:64070863:67070863	Variant	chr11_65810558_G_C	5.11513333053049	0.00125132371486041	65810558
disease_ALLERGY_ECZEMA_DIAGNOSED	11:64070863:67070863	Variant	chr11_65810626_CGCACACTCACACAT_C	2.0812973975974	0.000806025453173664	65810626
disease_ALLERGY_ECZEMA_DIAGNOSED	11:64070863:67070863	Variant	chr11_65810733_G_A	0.308827110260809	0.00039604853255215	65810733
disease_ALLERGY_ECZEMA_DIAGNOSED	11:64070863:67070863	Variant	chr11_65810838_G_A	5.09471404439923	0.00489800387626042	65810838
disease_ALLERGY_ECZEMA_DIAGNOSED	11:64070863:67070863	Variant	chr11_65811201_C_A	3.98410185331779	0.000393409567504746	65811201
disease_ALLERGY_ECZEMA_DIAGNOSED	11:64070863:67070863	Variant	chr11_65811288_C_T	11.8220715675144	0.000778457552238141	65811288
disease_ALLERGY_ECZEMA_DIAGNOSED	11:64070863:67070863	Variant	chr11_65811543_TG_T	0.54379916858405	0.000392548154802071	65811543
disease_ALLERGY_ECZEMA_DIAGNOSED	11:64070863:67070863	Variant	chr11_65812062_C_T	1.39111719816537	0.000474609359821575	65812062
disease_ALLERGY_ECZEMA_DIAGNOSED	11:64070863:67070863	Variant	chr11_65812129_C_A	11.836701200841	0.000782221392757228	65812129
disease_ALLERGY_ECZEMA_DIAGNOSED	11:64070863:67070863	Variant	chr11_65812199_G_A	5.09532735899637	0.00124049892442464	65812199
disease_ALLERGY_ECZEMA_DIAGNOSED	11:64070863:67070863	Variant	chr11_65812291_C_T	4.00234506587132	0.00039359296786603	65812291
disease_ALLERGY_ECZEMA_DIAGNOSED	11:64070863:67070863	Variant	chr11_65812736_G_A	0.746823722355974	0.000501866015196962	65812736
disease_ALLERGY_ECZEMA_DIAGNOSED	11:64070863:67070863	Variant	chr11_65812757_A_C	4.01499512687333	0.000393971167882519	65812757
disease_ALLERGY_ECZEMA_DIAGNOSED	11:64070863:67070863	Variant	chr11_65813167_T_G	8.45867710295289	0.000618704737419108	65813167
disease_ALLERGY_ECZEMA_DIAGNOSED	11:64070863:67070863	Variant	chr11_65813371_G_C	3.23151178709372	0.000438538547133823	65813371
disease_ALLERGY_ECZEMA_DIAGNOSED	11:64070863:67070863	Variant	chr11_65813502_CT_C	2.31466187645122	0.000396282962042171	65813502
disease_ALLERGY_ECZEMA_DIAGNOSED	11:64070863:67070863	Variant	chr11_65813599_C_T	2.54625557447558	0.000413132919918495	65813599
disease_ALLERGY_ECZEMA_DIAGNOSED	11:64070863:67070863	Variant	chr11_65813664_G_A	8.26817231493466	0.00101886810961254	65813664
disease_ALLERGY_ECZEMA_DIAGNOSED	11:64070863:67070863	Variant	chr11_65814108_C_T	4.89777367499841	0.00110958533149008	65814108
disease_ALLERGY_ECZEMA_DIAGNOSED	11:64070863:67070863	Variant	chr11_65814167_A_G	5.02011399277356	0.00119531132628913	65814167
disease_ALLERGY_ECZEMA_DIAGNOSED	11:64070863:67070863	Variant	chr11_65814281_G_C	5.01511307161148	0.00119174992223406	65814281
disease_ALLERGY_ECZEMA_DIAGNOSED	11:64070863:67070863	Variant	chr11_65814301_C_T	8.31477214576455	0.00104767606149917	65814301
disease_ALLERGY_ECZEMA_DIAGNOSED	11:64070863:67070863	Variant	chr11_65814544_G_A	2.57067939170262	0.000414277335253679	65814544
disease_ALLERGY_ECZEMA_DIAGNOSED	11:64070863:67070863	Variant	chr11_65814557_A_G	8.34273300274603	0.00106194145329254	65814557
disease_ALLERGY_ECZEMA_DIAGNOSED	11:64070863:67070863	Variant	chr11_65814870_G_C	11.7716287168957	0.000788316275750595	65814870
disease_ALLERGY_ECZEMA_DIAGNOSED	11:64070863:67070863	Variant	chr11_65814878_CT_C	11.6073667011968	0.000751880002469727	65814878
disease_ALLERGY_ECZEMA_DIAGNOSED	11:64070863:67070863	Variant	chr11_65815595_G_T	11.7718279290694	0.000788594690976825	65815595
disease_ALLERGY_ECZEMA_DIAGNOSED	11:64070863:67070863	Variant	chr11_65815838_A_AT	5.08390097743428	0.00133077451510421	65815838
disease_ALLERGY_ECZEMA_DIAGNOSED	11:64070863:67070863	Variant	chr11_65815869_C_T	11.7866579837311	0.000791464379105447	65815869
disease_ALLERGY_ECZEMA_DIAGNOSED	11:64070863:67070863	Variant	chr11_65816123_G_A	5.04545600874304	0.00121420212313123	65816123
disease_ALLERGY_ECZEMA_DIAGNOSED	11:64070863:67070863	Variant	chr11_65817041_A_C	10.1929420903486	0.000724762712527978	65817041
disease_ALLERGY_ECZEMA_DIAGNOSED	11:64070863:67070863	Variant	chr11_65817262_A_T	3.30290126685799	0.000393261089906093	65817262
disease_ALLERGY_ECZEMA_DIAGNOSED	11:64070863:67070863	Variant	chr11_65817786_C_A	10.6031406543431	0.000831979082897453	65817786
disease_ALLERGY_ECZEMA_DIAGNOSED	11:64070863:67070863	Variant	chr11_65818155_C_T	1.43750561146676	0.000619756454624732	65818155
disease_ALLERGY_ECZEMA_DIAGNOSED	11:64070863:67070863	Variant	chr11_65818519_C_T	2.37720339141079	0.000407100459521738	65818519
disease_ALLERGY_ECZEMA_DIAGNOSED	11:64070863:67070863	Variant	chr11_65818569_C_G	5.29302844987999	0.00138075064357274	65818569
disease_ALLERGY_ECZEMA_DIAGNOSED	11:64070863:67070863	Variant	chr11_65819014_G_A	5.0537278160926	0.00119944272456805	65819014
disease_ALLERGY_ECZEMA_DIAGNOSED	11:64070863:67070863	Variant	chr11_65819038_T_A	5.15925263851164	0.00127204674131373	65819038
disease_ALLERGY_ECZEMA_DIAGNOSED	11:64070863:67070863	Variant	chr11_65819126_C_G	10.4218311569304	0.00077974112223911	65819126
disease_ALLERGY_ECZEMA_DIAGNOSED	11:64070863:67070863	Variant	chr11_65819307_C_A	5.26565494210236	0.00135914597553998	65819307
disease_ALLERGY_ECZEMA_DIAGNOSED	11:64070863:67070863	Variant	chr11_65819627_C_A	5.26601784671262	0.00135944249267553	65819627
disease_ALLERGY_ECZEMA_DIAGNOSED	11:64070863:67070863	Variant	chr11_65820180_A_T	5.16161366040236	0.00127376824702548	65820180
disease_ALLERGY_ECZEMA_DIAGNOSED	11:64070863:67070863	Variant	chr11_65820284_G_T	5.26721996029852	0.00136037162910692	65820284
disease_ALLERGY_ECZEMA_DIAGNOSED	11:64070863:67070863	Variant	chr11_65820339_A_G	1.64756013585267	0.000430159145289295	65820339
disease_ALLERGY_ECZEMA_DIAGNOSED	11:64070863:67070863	Variant	chr11_65820379_C_A	5.26640343164354	0.00135974169145916	65820379
disease_ALLERGY_ECZEMA_DIAGNOSED	11:64070863:67070863	Variant	chr11_65820434_A_G	3.22302052721538	0.000392820110502313	65820434
disease_ALLERGY_ECZEMA_DIAGNOSED	11:64070863:67070863	Variant	chr11_65821467_C_T	3.11959298587971	0.000392859260314435	65821467
disease_ALLERGY_ECZEMA_DIAGNOSED	11:64070863:67070863	Variant	chr11_65821703_A_G	3.2243269803156	0.000392825724395363	65821703
disease_ALLERGY_ECZEMA_DIAGNOSED	11:64070863:67070863	Variant	chr11_65821798_C_T	0.374434964385046	0.000403873063360077	65821798
disease_ALLERGY_ECZEMA_DIAGNOSED	11:64070863:67070863	Variant	chr11_65822153_A_T	2.58550789000032	0.00174021608873767	65822153
disease_ALLERGY_ECZEMA_DIAGNOSED	11:64070863:67070863	Variant	chr11_65822918_C_A	3.21835430942389	0.000392857516346432	65822918
disease_ALLERGY_ECZEMA_DIAGNOSED	11:64070863:67070863	Variant	chr11_65822942_C_T	0.605388442698294	0.000440372612588277	65822942
disease_ALLERGY_ECZEMA_DIAGNOSED	11:64070863:67070863	Variant	chr11_65823242_G_A	5.15450774433926	0.00126921327917545	65823242
disease_ALLERGY_ECZEMA_DIAGNOSED	11:64070863:67070863	Variant	chr11_65823270_C_G	5.16013802746145	0.00127348799049988	65823270
disease_ALLERGY_ECZEMA_DIAGNOSED	11:64070863:67070863	Variant	chr11_65823877_G_A	1.65080729785293	0.000428067130454531	65823877
disease_ALLERGY_ECZEMA_DIAGNOSED	11:64070863:67070863	Variant	chr11_65824258_G_T	3.24270658658295	0.00039289394838555	65824258
disease_ALLERGY_ECZEMA_DIAGNOSED	11:64070863:67070863	Variant	chr11_65824487_AG_A	10.4299085751484	0.000781378133476739	65824487
disease_ALLERGY_ECZEMA_DIAGNOSED	11:64070863:67070863	Variant	chr11_65824506_A_G	1.38826302290112	0.000476420388170754	65824506
disease_ALLERGY_ECZEMA_DIAGNOSED	11:64070863:67070863	Variant	chr11_65824774_G_A	5.09253334280084	0.00122443536586795	65824774
disease_ALLERGY_ECZEMA_DIAGNOSED	11:64070863:67070863	Variant	chr11_65825464_C_A	10.4384740377136	0.000790196933155078	65825464
disease_ALLERGY_ECZEMA_DIAGNOSED	11:64070863:67070863	Variant	chr11_65825759_G_A	10.415883958185	0.000779387866621876	65825759
disease_ALLERGY_ECZEMA_DIAGNOSED	11:64070863:67070863	Variant	chr11_65825971_T_A	5.08710411793786	0.00122379117156564	65825971
disease_ALLERGY_ECZEMA_DIAGNOSED	11:64070863:67070863	Variant	chr11_65826213_A_T	0.263457821843632	0.00046518223949359	65826213
disease_ALLERGY_ECZEMA_DIAGNOSED	11:64070863:67070863	Variant	chr11_65826285_G_T	2.448208072118	0.00043283578205632	65826285
disease_ALLERGY_ECZEMA_DIAGNOSED	11:64070863:67070863	Variant	chr11_65826390_G_A	5.09896174631101	0.00123016535328424	65826390
disease_ALLERGY_ECZEMA_DIAGNOSED	11:64070863:67070863	Variant	chr11_65826668_T_C	10.4329486664599	0.000783712915465179	65826668
disease_ALLERGY_ECZEMA_DIAGNOSED	11:64070863:67070863	Variant	chr11_65826824_C_T	10.4334812351826	0.000783843248065881	65826824
disease_ALLERGY_ECZEMA_DIAGNOSED	11:64070863:67070863	Variant	chr11_65826853_A_G	1.83500767505832	0.000441182116782894	65826853
disease_ALLERGY_ECZEMA_DIAGNOSED	11:64070863:67070863	Variant	chr11_65827045_C_T	5.14658400990248	0.0012656315102872	65827045
disease_ALLERGY_ECZEMA_DIAGNOSED	11:64070863:67070863	Variant	chr11_65827270_G_A	0.149659645791404	0.0014659603875287	65827270
disease_ALLERGY_ECZEMA_DIAGNOSED	11:64070863:67070863	Variant	chr11_65827349_T_C	3.21975422630622	0.000392865851059199	65827349
disease_ALLERGY_ECZEMA_DIAGNOSED	11:64070863:67070863	Variant	chr11_65827882_G_T	5.25025315136871	0.0013504555825776	65827882
disease_ALLERGY_ECZEMA_DIAGNOSED	11:64070863:67070863	Variant	chr11_65828226_G_A	2.05176116174156	0.000416381674126165	65828226
disease_ALLERGY_ECZEMA_DIAGNOSED	11:64070863:67070863	Variant	chr11_65828332_A_G	5.03209252837929	0.0011871780031607	65828332
disease_ALLERGY_ECZEMA_DIAGNOSED	11:64070863:67070863	Variant	chr11_65828361_G_T	0.444422718918092	0.000401457791184394	65828361
disease_ALLERGY_ECZEMA_DIAGNOSED	11:64070863:67070863	Variant	chr11_65828780_C_T	5.07654021721339	0.0054634784148036	65828780
disease_ALLERGY_ECZEMA_DIAGNOSED	11:64070863:67070863	Variant	chr11_65828945_T_C	5.07056491735332	0.00121127074017517	65828945
disease_ALLERGY_ECZEMA_DIAGNOSED	11:64070863:67070863	Variant	chr11_65829075_C_A	10.4802118055559	0.000801119171580539	65829075
disease_ALLERGY_ECZEMA_DIAGNOSED	11:64070863:67070863	Variant	chr11_65830384_CA_C	9.68015211041444	0.000741221213132686	65830384
disease_ALLERGY_ECZEMA_DIAGNOSED	11:64070863:67070863	Variant	chr11_65830553_G_C	2.82786461503662	0.000832808634011413	65830553
disease_ALLERGY_ECZEMA_DIAGNOSED	11:64070863:67070863	Variant	chr11_65830856_G_A	1.07927464868654	0.000451136279473542	65830856
disease_ALLERGY_ECZEMA_DIAGNOSED	11:64070863:67070863	Variant	chr11_65831216_CA_C	10.8583732187211	0.000890652417779151	65831216
disease_ALLERGY_ECZEMA_DIAGNOSED	11:64070863:67070863	Variant	chr11_65831581_C_G	7.64493715663335	0.00118472592316272	65831581
disease_ALLERGY_ECZEMA_DIAGNOSED	11:64070863:67070863	Variant	chr11_65831618_A_G	1.06312310298356	0.000408011423717148	65831618
disease_ALLERGY_ECZEMA_DIAGNOSED	11:64070863:67070863	Variant	chr11_65832185_C_T	1.92173751169282	0.00040792290788277	65832185
disease_ALLERGY_ECZEMA_DIAGNOSED	11:64070863:67070863	Variant	chr11_65832753_A_T	0.552842007599855	0.000393540072774629	65832753
disease_ALLERGY_ECZEMA_DIAGNOSED	11:64070863:67070863	Variant	chr11_65833442_G_C	5.05265978835479	0.00121162553544507	65833442
disease_ALLERGY_ECZEMA_DIAGNOSED	11:64070863:67070863	Variant	chr11_65833645_G_A	2.84056501972194	0.000845187012995376	65833645
disease_ALLERGY_ECZEMA_DIAGNOSED	11:64070863:67070863	Variant	chr11_65833995_C_T	5.04895569620489	0.00236406662465539	65833995
disease_ALLERGY_ECZEMA_DIAGNOSED	11:64070863:67070863	Variant	chr11_65834089_G_C	1.94374496134099	0.000409726410278299	65834089
disease_ALLERGY_ECZEMA_DIAGNOSED	11:64070863:67070863	Variant	chr11_65834173_GGTGGTGTGTGTGTGTCTGTGTGTGT_G	10.25410430434	0.000992958580761292	65834173
disease_ALLERGY_ECZEMA_DIAGNOSED	11:64070863:67070863	Variant	chr11_65834179_G_C	10.7125990679192	0.000934758408133443	65834179
disease_ALLERGY_ECZEMA_DIAGNOSED	11:64070863:67070863	Variant	chr11_65834668_CTG_C	1.02230095903737	0.000547613227963032	65834668
disease_ALLERGY_ECZEMA_DIAGNOSED	11:64070863:67070863	Variant	chr11_65834793_C_G	1.79197359299848	0.000519043805954726	65834793
disease_ALLERGY_ECZEMA_DIAGNOSED	11:64070863:67070863	Variant	chr11_65834856_G_C	1.91883718601567	0.000566726177825106	65834856
disease_ALLERGY_ECZEMA_DIAGNOSED	11:64070863:67070863	Variant	chr11_65834942_C_G	1.66605230429714	0.000425407123112159	65834942
disease_ALLERGY_ECZEMA_DIAGNOSED	11:64070863:67070863	Variant	chr11_65834993_CTGTG_C	0.0276473667334381	0.000437396252260064	65834993
disease_ALLERGY_ECZEMA_DIAGNOSED	11:64070863:67070863	Variant	chr11_65835272_G_C	0.796294674938367	0.00106655422285127	65835272
disease_ALLERGY_ECZEMA_DIAGNOSED	11:64070863:67070863	Variant	chr11_65835781_G_A	9.66754828115954	0.000942296372029473	65835781
disease_ALLERGY_ECZEMA_DIAGNOSED	11:64070863:67070863	Variant	chr11_65835826_G_C	0.0869105593453581	0.000478025592591458	65835826
disease_ALLERGY_ECZEMA_DIAGNOSED	11:64070863:67070863	Variant	chr11_65836724_A_G	1.66754632706902	0.000426145501765678	65836724
disease_ALLERGY_ECZEMA_DIAGNOSED	11:64070863:67070863	Variant	chr11_65837328_A_G	1.45806945494145	0.000490241536765185	65837328
disease_ALLERGY_ECZEMA_DIAGNOSED	11:64070863:67070863	Variant	chr11_65837391_G_A	1.07488182629994	0.000410614439750037	65837391
disease_ALLERGY_ECZEMA_DIAGNOSED	11:64070863:67070863	Variant	chr11_65839631_ACC_A	7.18412682699569	0.00160559497739871	65839631
disease_ALLERGY_ECZEMA_DIAGNOSED	11:64070863:67070863	Variant	chr11_65839924_C_T	0.317443201474099	0.000687709829332047	65839924
disease_ALLERGY_ECZEMA_DIAGNOSED	11:64070863:67070863	Variant	chr11_65840087_G_A	2.53104707234696	0.000695375789968915	65840087
disease_ALLERGY_ECZEMA_DIAGNOSED	11:64070863:67070863	Variant	chr11_65840099_G_A	4.82198589214219	0.00194466984646625	65840099
disease_ALLERGY_ECZEMA_DIAGNOSED	11:64070863:67070863	Variant	chr11_65840754_A_T	0.0515243125526538	0.000418073036793744	65840754
disease_ALLERGY_ECZEMA_DIAGNOSED	11:64070863:67070863	Variant	chr11_65840755_G_A	0.0598086491719352	0.000415816971018693	65840755
disease_ALLERGY_ECZEMA_DIAGNOSED	11:64070863:67070863	Variant	chr11_65842330_C_T	2.0537714136519	0.00162954038528786	65842330
disease_ALLERGY_ECZEMA_DIAGNOSED	11:64070863:67070863	Variant	chr11_65843178_G_A	0.78483602231755	0.000465310120361704	65843178
disease_ALLERGY_ECZEMA_DIAGNOSED	11:64070863:67070863	Variant	chr11_65843220_CA_C	3.32497399755801	0.00336722455086464	65843220
disease_ALLERGY_ECZEMA_DIAGNOSED	11:64070863:67070863	Variant	chr11_65843427_G_A	0.1592123547373	0.000441209649574351	65843427
disease_ALLERGY_ECZEMA_DIAGNOSED	11:64070863:67070863	Variant	chr11_65843498_C_T	1.20193257266677	0.000643031306072552	65843498
disease_ALLERGY_ECZEMA_DIAGNOSED	11:64070863:67070863	Variant	chr11_65843780_T_C	0.266827715255847	0.000400912994257663	65843780
disease_ALLERGY_ECZEMA_DIAGNOSED	11:64070863:67070863	Variant	chr11_65844107_C_T	0.938896635215245	0.00139554794847995	65844107
disease_ALLERGY_ECZEMA_DIAGNOSED	11:64070863:67070863	Variant	chr11_65844437_TA_T	5.84023945004224	0.00199867221972784	65844437
disease_ALLERGY_ECZEMA_DIAGNOSED	11:64070863:67070863	Variant	chr11_65844922_C_T	3.2961003947655	0.00142464545461544	65844922
disease_ALLERGY_ECZEMA_DIAGNOSED	11:64070863:67070863	Variant	chr11_65845437_CAA_C	0.432906845489338	0.000446151116317831	65845437
disease_ALLERGY_ECZEMA_DIAGNOSED	11:64070863:67070863	Variant	chr11_65845975_A_C	1.90973597046537	0.000564247724989458	65845975
disease_ALLERGY_ECZEMA_DIAGNOSED	11:64070863:67070863	Variant	chr11_65847014_G_GT	2.54636021858075	0.00643087866551689	65847014
disease_ALLERGY_ECZEMA_DIAGNOSED	11:64070863:67070863	Variant	chr11_65847233_C_T	1.70965193187339	0.000427184111955566	65847233
disease_ALLERGY_ECZEMA_DIAGNOSED	11:64070863:67070863	Variant	chr11_65847885_G_A	0.774572176188274	0.000794424618264643	65847885
disease_ALLERGY_ECZEMA_DIAGNOSED	11:64070863:67070863	Variant	chr11_65847991_G_A	0.426957383737646	0.000396732808960042	65847991
disease_ALLERGY_ECZEMA_DIAGNOSED	11:64070863:67070863	Variant	chr11_65848972_C_T	0.396250329335191	0.000397712157980591	65848972
disease_ALLERGY_ECZEMA_DIAGNOSED	11:64070863:67070863	Variant	chr11_65849853_A_G	1.69224016346409	0.000424691435093675	65849853
disease_ALLERGY_ECZEMA_DIAGNOSED	11:64070863:67070863	Variant	chr11_65850582_C_T	7.05758233267033	0.0151654951990732	65850582
disease_ALLERGY_ECZEMA_DIAGNOSED	11:64070863:67070863	Variant	chr11_65850765_G_A	0.375555072604523	0.000567692703621141	65850765
disease_ALLERGY_ECZEMA_DIAGNOSED	11:64070863:67070863	Variant	chr11_65851538_G_A	0.2959122062996	0.000670908719619218	65851538
disease_ALLERGY_ECZEMA_DIAGNOSED	11:64070863:67070863	Variant	chr11_65852785_G_A	1.03465899151423	0.000668979882868621	65852785
disease_ALLERGY_ECZEMA_DIAGNOSED	11:64070863:67070863	Variant	chr11_65852842_G_A	0.302949813794515	0.000418456837957091	65852842
disease_ALLERGY_ECZEMA_DIAGNOSED	11:64070863:67070863	Variant	chr11_65852864_C_T	0.164339469812478	0.000392354078660626	65852864
disease_ALLERGY_ECZEMA_DIAGNOSED	11:64070863:67070863	Variant	chr11_65853586_T_C	5.86893924751402	0.00147958091964946	65853586
disease_ALLERGY_ECZEMA_DIAGNOSED	11:64070863:67070863	Variant	chr11_65853822_G_GCC	5.64614472091139	0.00135415912835572	65853822
disease_ALLERGY_ECZEMA_DIAGNOSED	11:64070863:67070863	Variant	chr11_65853826_T_C	0.220208878044513	0.00039363895274215	65853826
disease_ALLERGY_ECZEMA_DIAGNOSED	11:64070863:67070863	Variant	chr11_65854016_T_C	5.86349778136424	0.00147959221750977	65854016
disease_ALLERGY_ECZEMA_DIAGNOSED	11:64070863:67070863	Variant	chr11_65854524_G_A	5.87489979321913	0.00150073245014277	65854524
disease_ALLERGY_ECZEMA_DIAGNOSED	11:64070863:67070863	Variant	chr11_65855876_G_A	5.85742387400179	0.00147118748556911	65855876
disease_ALLERGY_ECZEMA_DIAGNOSED	11:64070863:67070863	Variant	chr11_65856048_G_A	5.85710775299027	0.00147088282957664	65856048
disease_ALLERGY_ECZEMA_DIAGNOSED	11:64070863:67070863	Variant	chr11_65856268_A_G	3.03726155261239	0.000447410911580808	65856268
disease_ALLERGY_ECZEMA_DIAGNOSED	11:64070863:67070863	Variant	chr11_65856554_T_C	5.99478277589204	0.00165066436545583	65856554
disease_ALLERGY_ECZEMA_DIAGNOSED	11:64070863:67070863	Variant	chr11_65856795_T_C	0.270112823727068	0.000392767615594463	65856795
disease_ALLERGY_ECZEMA_DIAGNOSED	11:64070863:67070863	Variant	chr11_65856881_A_G	0.436915468523235	0.000593451198491502	65856881
disease_ALLERGY_ECZEMA_DIAGNOSED	11:64070863:67070863	Variant	chr11_65857091_A_C	6.95982020670888	0.00142994507335895	65857091
disease_ALLERGY_ECZEMA_DIAGNOSED	11:64070863:67070863	Variant	chr11_65857463_A_C	5.83493241938344	0.00145935662186852	65857463
disease_ALLERGY_ECZEMA_DIAGNOSED	11:64070863:67070863	Variant	chr11_65857720_G_A	5.84699152083057	0.00145367289052426	65857720
disease_ALLERGY_ECZEMA_DIAGNOSED	11:64070863:67070863	Variant	chr11_65857766_C_G	5.8308221607053	0.00145187763579381	65857766
disease_ALLERGY_ECZEMA_DIAGNOSED	11:64070863:67070863	Variant	chr11_65857993_G_A	0.893886180658124	0.000545564679408457	65857993
disease_ALLERGY_ECZEMA_DIAGNOSED	11:64070863:67070863	Variant	chr11_65858814_A_G	6.45677115741004	0.00531814665699521	65858814
disease_ALLERGY_ECZEMA_DIAGNOSED	11:64070863:67070863	Variant	chr11_65859068_T_C	5.82007170398827	0.00144501752272538	65859068
disease_ALLERGY_ECZEMA_DIAGNOSED	11:64070863:67070863	Variant	chr11_65859230_C_T	6.66398269425644	0.00122831753794881	65859230
disease_ALLERGY_ECZEMA_DIAGNOSED	11:64070863:67070863	Variant	chr11_65860394_C_T	1.32730108708364	0.00070878287943089	65860394
disease_ALLERGY_ECZEMA_DIAGNOSED	11:64070863:67070863	Variant	chr11_65860536_G_A	0.419065193659755	0.000397301347172463	65860536
disease_ALLERGY_ECZEMA_DIAGNOSED	11:64070863:67070863	Variant	chr11_65860863_G_A	5.88056660417531	0.00150345764016099	65860863
disease_ALLERGY_ECZEMA_DIAGNOSED	11:64070863:67070863	Variant	chr11_65861589_C_T	0.352546271852704	0.000409141245651788	65861589
disease_ALLERGY_ECZEMA_DIAGNOSED	11:64070863:67070863	Variant	chr11_65862461_T_C	5.73996001316219	0.00137437852612119	65862461
disease_ALLERGY_ECZEMA_DIAGNOSED	11:64070863:67070863	Variant	chr11_65862463_G_C	5.74601627861419	0.00137915825893817	65862463
disease_ALLERGY_ECZEMA_DIAGNOSED	11:64070863:67070863	Variant	chr11_65862627_T_TG	5.85728839365162	0.00161662886913028	65862627
disease_ALLERGY_ECZEMA_DIAGNOSED	11:64070863:67070863	Variant	chr11_65862630_G_C	5.71943908665151	0.00135892873326955	65862630
disease_ALLERGY_ECZEMA_DIAGNOSED	11:64070863:67070863	Variant	chr11_65862965_G_A	0.0342695443678923	0.000450755452760699	65862965
disease_ALLERGY_ECZEMA_DIAGNOSED	11:64070863:67070863	Variant	chr11_65863227_T_G	5.73993741466988	0.00137478828822848	65863227
disease_ALLERGY_ECZEMA_DIAGNOSED	11:64070863:67070863	Variant	chr11_65863696_C_T	5.73614081650911	0.00137172309939744	65863696
disease_ALLERGY_ECZEMA_DIAGNOSED	11:64070863:67070863	Variant	chr11_65863732_G_A	2.37786166230664	0.00147778782883808	65863732
disease_ALLERGY_ECZEMA_DIAGNOSED	11:64070863:67070863	Variant	chr11_65863890_C_T	0.427068309764839	0.000396710714953333	65863890
disease_ALLERGY_ECZEMA_DIAGNOSED	11:64070863:67070863	Variant	chr11_65864171_C_T	0.920100255822554	0.000737540947376794	65864171
disease_ALLERGY_ECZEMA_DIAGNOSED	11:64070863:67070863	Variant	chr11_65864408_C_A	5.74881834339933	0.00138828277836126	65864408
disease_ALLERGY_ECZEMA_DIAGNOSED	11:64070863:67070863	Variant	chr11_65864410_G_A	5.75345066746793	0.00139241049156801	65864410
disease_ALLERGY_ECZEMA_DIAGNOSED	11:64070863:67070863	Variant	chr11_65864502_G_A	5.76696263112469	0.0013955471021189	65864502
disease_ALLERGY_ECZEMA_DIAGNOSED	11:64070863:67070863	Variant	chr11_65864791_G_T	5.70474714921908	0.00134855013931106	65864791
disease_ALLERGY_ECZEMA_DIAGNOSED	11:64070863:67070863	Variant	chr11_65865036_G_A	0.99839214761528	0.000392865033654061	65865036
disease_ALLERGY_ECZEMA_DIAGNOSED	11:64070863:67070863	Variant	chr11_65865719_C_T	0.413274539374241	0.000396186967210033	65865719
disease_ALLERGY_ECZEMA_DIAGNOSED	11:64070863:67070863	Variant	chr11_65866752_GC_G	0.468070337347601	0.000394057385504035	65866752
disease_ALLERGY_ECZEMA_DIAGNOSED	11:64070863:67070863	Variant	chr11_65867625_A_AG	8.44446812028081	0.000669756959191947	65867625
disease_ALLERGY_ECZEMA_DIAGNOSED	11:64070863:67070863	Variant	chr11_65868088_G_A	9.09291714323324	0.000801603527239946	65868088
disease_ALLERGY_ECZEMA_DIAGNOSED	11:64070863:67070863	Variant	chr11_65868248_C_T	0.606576640024911	0.000423569505371195	65868248
disease_ALLERGY_ECZEMA_DIAGNOSED	11:64070863:67070863	Variant	chr11_65869038_A_G	8.8936738206708	0.000753677615526428	65869038
disease_ALLERGY_ECZEMA_DIAGNOSED	11:64070863:67070863	Variant	chr11_65869605_T_C	7.92350514298828	0.000578050191179214	65869605
disease_ALLERGY_ECZEMA_DIAGNOSED	11:64070863:67070863	Variant	chr11_65869802_A_G	5.96714499311471	0.000509971566059468	65869802
disease_ALLERGY_ECZEMA_DIAGNOSED	11:64070863:67070863	Variant	chr11_65870513_C_G	6.05872554530853	0.000819256820868569	65870513
disease_ALLERGY_ECZEMA_DIAGNOSED	11:64070863:67070863	Variant	chr11_65870669_C_T	0.155822300244265	0.000401260019925196	65870669
disease_ALLERGY_ECZEMA_DIAGNOSED	11:64070863:67070863	Variant	chr11_65871248_G_A	8.77398762306495	0.000737308416578569	65871248
disease_ALLERGY_ECZEMA_DIAGNOSED	11:64070863:67070863	Variant	chr11_65871903_C_T	2.21496621437499	0.000430325115776936	65871903
disease_ALLERGY_ECZEMA_DIAGNOSED	11:64070863:67070863	Variant	chr11_65872163_C_T	0.678066779471011	0.00046672647231126	65872163
disease_ALLERGY_ECZEMA_DIAGNOSED	11:64070863:67070863	Variant	chr11_65872733_C_T	2.2378620436543	0.00042672769982718	65872733
disease_ALLERGY_ECZEMA_DIAGNOSED	11:64070863:67070863	Variant	chr11_65873091_G_A	2.27141281382552	0.0004232978875441	65873091
disease_ALLERGY_ECZEMA_DIAGNOSED	11:64070863:67070863	Variant	chr11_65873435_C_T	2.29719725922686	0.000421120160425222	65873435
disease_ALLERGY_ECZEMA_DIAGNOSED	11:64070863:67070863	Variant	chr11_65873562_G_C	9.53112591334294	0.000726078926721745	65873562
disease_ALLERGY_ECZEMA_DIAGNOSED	11:64070863:67070863	Variant	chr11_65873572_C_T	0.252266284616515	0.000398743496852053	65873572
disease_ALLERGY_ECZEMA_DIAGNOSED	11:64070863:67070863	Variant	chr11_65874025_G_A	2.77530187848093	0.000460895627805147	65874025
disease_ALLERGY_ECZEMA_DIAGNOSED	11:64070863:67070863	Variant	chr11_65874460_T_A	2.19946586938956	0.000430151319604112	65874460
disease_ALLERGY_ECZEMA_DIAGNOSED	11:64070863:67070863	Variant	chr11_65876556_T_C	0.655275706809594	0.000397527184161004	65876556
disease_ALLERGY_ECZEMA_DIAGNOSED	11:64070863:67070863	Variant	chr11_65876883_C_G	0.0196608631642893	0.000442764729605264	65876883
disease_ALLERGY_ECZEMA_DIAGNOSED	11:64070863:67070863	Variant	chr11_65876892_A_G	5.50516412425382	0.00127233686878675	65876892
disease_ALLERGY_ECZEMA_DIAGNOSED	11:64070863:67070863	Variant	chr11_65877883_A_G	0.725982944367687	0.000393502669703216	65877883
disease_ALLERGY_ECZEMA_DIAGNOSED	11:64070863:67070863	Variant	chr11_65878109_A_C	0.647476072129258	0.00039813580940286	65878109
disease_ALLERGY_ECZEMA_DIAGNOSED	11:64070863:67070863	Variant	chr11_65878360_G_C	0.726471360862436	0.000393489254602738	65878360
disease_ALLERGY_ECZEMA_DIAGNOSED	11:64070863:67070863	Variant	chr11_65878776_G_A	0.944367683437304	0.000539494230345101	65878776
disease_ALLERGY_ECZEMA_DIAGNOSED	11:64070863:67070863	Variant	chr11_65879086_C_A	0.727589085068534	0.000393456232136639	65879086
disease_ALLERGY_ECZEMA_DIAGNOSED	11:64070863:67070863	Variant	chr11_65879634_A_G	1.21414450381294	0.000395706181696828	65879634
disease_ALLERGY_ECZEMA_DIAGNOSED	11:64070863:67070863	Variant	chr11_65879789_A_G	0.723006365462023	0.000393597651603522	65879789
disease_ALLERGY_ECZEMA_DIAGNOSED	11:64070863:67070863	Variant	chr11_65879817_C_T	0.473362090505712	0.000393781379978235	65879817
disease_ALLERGY_ECZEMA_DIAGNOSED	11:64070863:67070863	Variant	chr11_65880414_C_T	4.6963946591421	0.00407922843574871	65880414
disease_ALLERGY_ECZEMA_DIAGNOSED	11:64070863:67070863	Variant	chr11_65880664_G_A	0.718698944803439	0.000393747910446753	65880664
disease_ALLERGY_ECZEMA_DIAGNOSED	11:64070863:67070863	Variant	chr11_65880856_G_C	0.0387112713862945	0.000516261468959659	65880856
disease_ALLERGY_ECZEMA_DIAGNOSED	11:64070863:67070863	Variant	chr11_65881732_C_T	1.27141171720441	0.00126964794088833	65881732
disease_ALLERGY_ECZEMA_DIAGNOSED	11:64070863:67070863	Variant	chr11_65881802_G_T	0.0382007475070583	0.000496647488117439	65881802
disease_ALLERGY_ECZEMA_DIAGNOSED	11:64070863:67070863	Variant	chr11_65882013_G_T	5.04959199092943	0.00227856840012189	65882013
disease_ALLERGY_ECZEMA_DIAGNOSED	11:64070863:67070863	Variant	chr11_65882394_G_A	0.405810362241652	0.000416126168660204	65882394
disease_ALLERGY_ECZEMA_DIAGNOSED	11:64070863:67070863	Variant	chr11_65882513_T_C	0.631356787670784	0.000399255807825503	65882513
disease_ALLERGY_ECZEMA_DIAGNOSED	11:64070863:67070863	Variant	chr11_65882676_T_C	1.13821299019809	0.000586478696424818	65882676
disease_ALLERGY_ECZEMA_DIAGNOSED	11:64070863:67070863	Variant	chr11_65883044_G_T	5.88817469052409	0.00410512308216785	65883044
disease_ALLERGY_ECZEMA_DIAGNOSED	11:64070863:67070863	Variant	chr11_65883412_A_G	0.470276566521892	0.000393880049443633	65883412
disease_ALLERGY_ECZEMA_DIAGNOSED	11:64070863:67070863	Variant	chr11_65884359_A_G	0.633132811132797	0.000399126995783053	65884359
disease_ALLERGY_ECZEMA_DIAGNOSED	11:64070863:67070863	Variant	chr11_65884392_C_G	2.23239210518634	0.00218268933036931	65884392
disease_ALLERGY_ECZEMA_DIAGNOSED	11:64070863:67070863	Variant	chr11_65884706_A_G	0.472191201295015	0.000393829628454554	65884706
disease_ALLERGY_ECZEMA_DIAGNOSED	11:64070863:67070863	Variant	chr11_65884888_TGGA_T	1.46921603942775	0.000711432382411712	65884888
disease_ALLERGY_ECZEMA_DIAGNOSED	11:64070863:67070863	Variant	chr11_65885771_C_T	0.637071434060256	0.000398849976731261	65885771
disease_ALLERGY_ECZEMA_DIAGNOSED	11:64070863:67070863	Variant	chr11_65885838_T_C	0.636857567624942	0.000398861888117392	65885838
disease_ALLERGY_ECZEMA_DIAGNOSED	11:64070863:67070863	Variant	chr11_65886093_G_T	0.131065427940283	0.000412072062899496	65886093
disease_ALLERGY_ECZEMA_DIAGNOSED	11:64070863:67070863	Variant	chr11_65886161_C_T	5.44348402390862	0.00293767931129801	65886161
disease_ALLERGY_ECZEMA_DIAGNOSED	11:64070863:67070863	Variant	chr11_65886883_CTT_C	0.400702486688545	0.000940230126639849	65886883
disease_ALLERGY_ECZEMA_DIAGNOSED	11:64070863:67070863	Variant	chr11_65887194_G_C	0.615185770256484	0.000400988540533171	65887194
disease_ALLERGY_ECZEMA_DIAGNOSED	11:64070863:67070863	Variant	chr11_65887312_A_G	0.61529384197234	0.000400976446085212	65887312
disease_ALLERGY_ECZEMA_DIAGNOSED	11:64070863:67070863	Variant	chr11_65887788_G_GCC	0.655099987997329	0.000397735992141592	65887788
disease_ALLERGY_ECZEMA_DIAGNOSED	11:64070863:67070863	Variant	chr11_65887922_G_C	0.617019108396117	0.000400414885594691	65887922
disease_ALLERGY_ECZEMA_DIAGNOSED	11:64070863:67070863	Variant	chr11_65887999_C_A	0.446259524393645	0.000546405616506159	65887999
disease_ALLERGY_ECZEMA_DIAGNOSED	11:64070863:67070863	Variant	chr11_65888811_G_A	0.615760027027146	0.000400353805359155	65888811
disease_ALLERGY_ECZEMA_DIAGNOSED	11:64070863:67070863	Variant	chr11_65889093_C_T	1.08449956336666	0.000403911316441444	65889093
disease_ALLERGY_ECZEMA_DIAGNOSED	11:64070863:67070863	Variant	chr11_65889485_C_T	0.498281713908427	0.000392777631153716	65889485
disease_ALLERGY_ECZEMA_DIAGNOSED	11:64070863:67070863	Variant	chr11_65889526_G_A	1.85445908218013	0.000590275851560916	65889526
disease_ALLERGY_ECZEMA_DIAGNOSED	11:64070863:67070863	Variant	chr11_65889622_C_G	2.63013997087445	0.000802184445411376	65889622
disease_ALLERGY_ECZEMA_DIAGNOSED	11:64070863:67070863	Variant	chr11_65890533_C_T	0.0103654102466686	0.000453839414327741	65890533
disease_ALLERGY_ECZEMA_DIAGNOSED	11:64070863:67070863	Variant	chr11_65891622_C_T	0.498535416421493	0.000392771210456626	65891622
disease_ALLERGY_ECZEMA_DIAGNOSED	11:64070863:67070863	Variant	chr11_65891728_T_G	0.190829478195941	0.000581756571279838	65891728
disease_ALLERGY_ECZEMA_DIAGNOSED	11:64070863:67070863	Variant	chr11_65891979_G_A	0.503553653643013	0.000392647065922199	65891979
disease_ALLERGY_ECZEMA_DIAGNOSED	11:64070863:67070863	Variant	chr11_65893820_C_T	0.733599134366248	0.000393185442316587	65893820
disease_ALLERGY_ECZEMA_DIAGNOSED	11:64070863:67070863	Variant	chr11_65893944_T_C	0.167163046090517	0.000421899738490197	65893944
disease_ALLERGY_ECZEMA_DIAGNOSED	11:64070863:67070863	Variant	chr11_65894185_T_C	0.703009592386176	0.000394235940915764	65894185
disease_ALLERGY_ECZEMA_DIAGNOSED	11:64070863:67070863	Variant	chr11_65895248_C_T	5.71867062360394	0.00397488617207592	65895248
disease_ALLERGY_ECZEMA_DIAGNOSED	11:64070863:67070863	Variant	chr11_65895281_G_A	0.683525512113148	0.000394780016901944	65895281
disease_ALLERGY_ECZEMA_DIAGNOSED	11:64070863:67070863	Variant	chr11_65895488_T_G	0.33134543058174	0.000441574512042943	65895488
disease_ALLERGY_ECZEMA_DIAGNOSED	11:64070863:67070863	Variant	chr11_65895514_A_G	0.995427450232077	0.000408699475558382	65895514
disease_ALLERGY_ECZEMA_DIAGNOSED	11:64070863:67070863	Variant	chr11_65895632_C_A	0.33014243601653	0.000401383190196883	65895632
disease_ALLERGY_ECZEMA_DIAGNOSED	11:64070863:67070863	Variant	chr11_65895768_T_C	0.702130658398769	0.000394230401119846	65895768
disease_ALLERGY_ECZEMA_DIAGNOSED	11:64070863:67070863	Variant	chr11_65896076_A_G	0.709123944352268	0.000393268095902111	65896076
disease_ALLERGY_ECZEMA_DIAGNOSED	11:64070863:67070863	Variant	chr11_65896135_G_A	5.65195634030821	0.00343604521631882	65896135
disease_ALLERGY_ECZEMA_DIAGNOSED	11:64070863:67070863	Variant	chr11_65896165_C_T	0.337011396052956	0.00120979781855098	65896165
disease_ALLERGY_ECZEMA_DIAGNOSED	11:64070863:67070863	Variant	chr11_65896512_G_T	2.10759075118346	0.00121504024246129	65896512
disease_ALLERGY_ECZEMA_DIAGNOSED	11:64070863:67070863	Variant	chr11_65896535_G_A	2.70675661604554	0.000425085299516333	65896535
disease_ALLERGY_ECZEMA_DIAGNOSED	11:64070863:67070863	Variant	chr11_65896875_T_C	9.80896894996767	0.000999739938684473	65896875
disease_ALLERGY_ECZEMA_DIAGNOSED	11:64070863:67070863	Variant	chr11_65897660_G_A	0.36852734477408	0.000400695242324582	65897660
disease_ALLERGY_ECZEMA_DIAGNOSED	11:64070863:67070863	Variant	chr11_65897729_C_T	11.6976500200072	0.00279510206203636	65897729
disease_ALLERGY_ECZEMA_DIAGNOSED	11:64070863:67070863	Variant	chr11_65897785_A_G	11.1303643092541	0.0021436421995076	65897785
disease_ALLERGY_ECZEMA_DIAGNOSED	11:64070863:67070863	Variant	chr11_65898129_C_T	0.107650936505596	0.000444396325167855	65898129
disease_ALLERGY_ECZEMA_DIAGNOSED	11:64070863:67070863	Variant	chr11_65898202_G_A	0.310087496961902	0.000398719549862661	65898202
disease_ALLERGY_ECZEMA_DIAGNOSED	11:64070863:67070863	Variant	chr11_65898474_C_T	0.239132928035036	0.000406806237514865	65898474
disease_ALLERGY_ECZEMA_DIAGNOSED	11:64070863:67070863	Variant	chr11_65898517_A_G	11.6815780305672	0.00277644036573027	65898517
disease_ALLERGY_ECZEMA_DIAGNOSED	11:64070863:67070863	Variant	chr11_65898978_G_A	0.155152992956054	0.00042808611412596	65898978
disease_ALLERGY_ECZEMA_DIAGNOSED	11:64070863:67070863	Variant	chr11_65899232_A_G	0.403539510918557	0.000395375560023041	65899232
disease_ALLERGY_ECZEMA_DIAGNOSED	11:64070863:67070863	Variant	chr11_65899678_C_G	11.2919727723356	0.00307923327474116	65899678
disease_ALLERGY_ECZEMA_DIAGNOSED	11:64070863:67070863	Variant	chr11_65900322_C_T	2.36528201354476	0.000448516131358847	65900322
disease_ALLERGY_ECZEMA_DIAGNOSED	11:64070863:67070863	Variant	chr11_65900325_G_A	10.9261681372948	0.00254590187952354	65900325
disease_ALLERGY_ECZEMA_DIAGNOSED	11:64070863:67070863	Variant	chr11_65900357_C_T	0.00251944018844684	0.000535985877346856	65900357
disease_ALLERGY_ECZEMA_DIAGNOSED	11:64070863:67070863	Variant	chr11_65900693_G_A	0.13447729652177	0.000433810216016766	65900693
disease_ALLERGY_ECZEMA_DIAGNOSED	11:64070863:67070863	Variant	chr11_65901875_A_G	0.237421258801998	0.000407124485101633	65901875
disease_ALLERGY_ECZEMA_DIAGNOSED	11:64070863:67070863	Variant	chr11_65902368_A_T	0.332090570919604	0.000503960759037501	65902368
disease_ALLERGY_ECZEMA_DIAGNOSED	11:64070863:67070863	Variant	chr11_65902432_G_A	0.236840262665341	0.000407223564089683	65902432
disease_ALLERGY_ECZEMA_DIAGNOSED	11:64070863:67070863	Variant	chr11_65902849_G_A	11.8146127535171	0.00302917105670398	65902849
disease_ALLERGY_ECZEMA_DIAGNOSED	11:64070863:67070863	Variant	chr11_65902933_A_AAAAACAAAAC	0.0783460977350182	0.000419614196338693	65902933
disease_ALLERGY_ECZEMA_DIAGNOSED	11:64070863:67070863	Variant	chr11_65903039_T_C	0.308691678101492	0.00039890825086392	65903039
disease_ALLERGY_ECZEMA_DIAGNOSED	11:64070863:67070863	Variant	chr11_65903077_G_A	0.134010313493735	0.000400532065728009	65903077
disease_ALLERGY_ECZEMA_DIAGNOSED	11:64070863:67070863	Variant	chr11_65903526_C_T	0.240143424455585	0.000406476245708505	65903526
disease_ALLERGY_ECZEMA_DIAGNOSED	11:64070863:67070863	Variant	chr11_65903663_G_A	0.201211703830264	0.000415814899874946	65903663
disease_ALLERGY_ECZEMA_DIAGNOSED	11:64070863:67070863	Variant	chr11_65903798_C_T	0.299364506951906	0.000399901529423857	65903798
disease_ALLERGY_ECZEMA_DIAGNOSED	11:64070863:67070863	Variant	chr11_65904177_C_G	0.304859896256682	0.000399277223021703	65904177
disease_ALLERGY_ECZEMA_DIAGNOSED	11:64070863:67070863	Variant	chr11_65904189_A_G	0.272580396432349	0.0003941997093737	65904189
disease_ALLERGY_ECZEMA_DIAGNOSED	11:64070863:67070863	Variant	chr11_65904981_CT_C	0.917228794596965	0.000418956006861373	65904981
disease_ALLERGY_ECZEMA_DIAGNOSED	11:64070863:67070863	Variant	chr11_65905697_AT_A	11.3297203533741	0.00350917931158433	65905697
disease_ALLERGY_ECZEMA_DIAGNOSED	11:64070863:67070863	Variant	chr11_65906682_G_T	11.8988013088831	0.00302192367332282	65906682
disease_ALLERGY_ECZEMA_DIAGNOSED	11:64070863:67070863	Variant	chr11_65907236_C_T	0.103540523693405	0.000445972148740519	65907236
disease_ALLERGY_ECZEMA_DIAGNOSED	11:64070863:67070863	Variant	chr11_65908592_G_A	0.401788422575454	0.000407997761294325	65908592
disease_ALLERGY_ECZEMA_DIAGNOSED	11:64070863:67070863	Variant	chr11_65908666_C_T	11.8068439802894	0.00288738995055916	65908666
disease_ALLERGY_ECZEMA_DIAGNOSED	11:64070863:67070863	Variant	chr11_65909014_A_T	0.553120002428609	0.000396043177157126	65909014
disease_ALLERGY_ECZEMA_DIAGNOSED	11:64070863:67070863	Variant	chr11_65909045_A_G	11.0544399437582	0.00266853220729196	65909045
disease_ALLERGY_ECZEMA_DIAGNOSED	11:64070863:67070863	Variant	chr11_65909403_G_A	0.13982908735068	0.000399583049833033	65909403
disease_ALLERGY_ECZEMA_DIAGNOSED	11:64070863:67070863	Variant	chr11_65910319_A_G	0.0727021366794819	0.00039225506902027	65910319
disease_ALLERGY_ECZEMA_DIAGNOSED	11:64070863:67070863	Variant	chr11_65911097_G_GA	0.0595004339833026	0.000393090806338344	65911097
disease_ALLERGY_ECZEMA_DIAGNOSED	11:64070863:67070863	Variant	chr11_65911430_G_T	0.073453486141999	0.000406618055603456	65911430
disease_ALLERGY_ECZEMA_DIAGNOSED	11:64070863:67070863	Variant	chr11_65912338_G_A	1.4804994389407	0.000747110022208922	65912338
disease_ALLERGY_ECZEMA_DIAGNOSED	11:64070863:67070863	Variant	chr11_65912364_G_A	1.67443045415194	0.000422873863668651	65912364
disease_ALLERGY_ECZEMA_DIAGNOSED	11:64070863:67070863	Variant	chr11_65913344_C_G	0.88930479580574	0.000392368656242955	65913344
disease_ALLERGY_ECZEMA_DIAGNOSED	11:64070863:67070863	Variant	chr11_65913614_C_T	0.0479192135223533	0.000473298855392266	65913614
disease_ALLERGY_ECZEMA_DIAGNOSED	11:64070863:67070863	Variant	chr11_65913633_C_T	0.274768289152933	0.000902865031579643	65913633
disease_ALLERGY_ECZEMA_DIAGNOSED	11:64070863:67070863	Variant	chr11_65913637_C_T	0.0808123375858904	0.000392172368749046	65913637
disease_ALLERGY_ECZEMA_DIAGNOSED	11:64070863:67070863	Variant	chr11_65914344_G_A	0.243913574662764	0.000392237712385638	65914344
disease_ALLERGY_ECZEMA_DIAGNOSED	11:64070863:67070863	Variant	chr11_65914494_T_G	11.6976721574337	0.00289951694825037	65914494
disease_ALLERGY_ECZEMA_DIAGNOSED	11:64070863:67070863	Variant	chr11_65914616_CA_C	0.346456801034574	0.000577908180782452	65914616
disease_ALLERGY_ECZEMA_DIAGNOSED	11:64070863:67070863	Variant	chr11_65914759_G_T	0.181884012193497	0.000672862760814613	65914759
disease_ALLERGY_ECZEMA_DIAGNOSED	11:64070863:67070863	Variant	chr11_65915559_G_A	0.0526648588415216	0.000470474885668536	65915559
disease_ALLERGY_ECZEMA_DIAGNOSED	11:64070863:67070863	Variant	chr11_65915896_C_T	0.522040190496713	0.00049294191403998	65915896
disease_ALLERGY_ECZEMA_DIAGNOSED	11:64070863:67070863	Variant	chr11_65916060_A_G	10.9533678477794	0.00261081762394092	65916060
disease_ALLERGY_ECZEMA_DIAGNOSED	11:64070863:67070863	Variant	chr11_65916447_A_G	0.345997442576491	0.000394565802781718	65916447
disease_ALLERGY_ECZEMA_DIAGNOSED	11:64070863:67070863	Variant	chr11_65916800_C_A	0.0498782135416481	0.000472087932558153	65916800
disease_ALLERGY_ECZEMA_DIAGNOSED	11:64070863:67070863	Variant	chr11_65917274_G_C	0.0520046574133587	0.00047085631972438	65917274
disease_ALLERGY_ECZEMA_DIAGNOSED	11:64070863:67070863	Variant	chr11_65917384_A_G	0.374073261849383	0.000393670681930484	65917384
disease_ALLERGY_ECZEMA_DIAGNOSED	11:64070863:67070863	Variant	chr11_65917754_T_C	0.371349746769567	0.000393794018785835	65917754
disease_ALLERGY_ECZEMA_DIAGNOSED	11:64070863:67070863	Variant	chr11_65918499_C_T	0.292878683862276	0.000398831377772116	65918499
disease_ALLERGY_ECZEMA_DIAGNOSED	11:64070863:67070863	Variant	chr11_65918709_C_A	0.253268490535687	0.000404776343414021	65918709
disease_ALLERGY_ECZEMA_DIAGNOSED	11:64070863:67070863	Variant	chr11_65919002_C_A	0.378086636492472	0.000392183216524837	65919002
disease_ALLERGY_ECZEMA_DIAGNOSED	11:64070863:67070863	Variant	chr11_65919740_C_T	0.948159890500124	0.000696910726520903	65919740
disease_ALLERGY_ECZEMA_DIAGNOSED	11:64070863:67070863	Variant	chr11_65921212_A_C	0.945478686752833	0.000695164076151502	65921212
disease_ALLERGY_ECZEMA_DIAGNOSED	11:64070863:67070863	Variant	chr11_65921619_A_G	0.460734668188644	0.000403569973226442	65921619
disease_ALLERGY_ECZEMA_DIAGNOSED	11:64070863:67070863	Variant	chr11_65921645_C_T	0.115064081399462	0.000392284481045579	65921645
disease_ALLERGY_ECZEMA_DIAGNOSED	11:64070863:67070863	Variant	chr11_65921795_G_A	0.446281952795507	0.000417177884220015	65921795
disease_ALLERGY_ECZEMA_DIAGNOSED	11:64070863:67070863	Variant	chr11_65921833_G_A	0.478155718797333	0.000425011606015747	65921833
disease_ALLERGY_ECZEMA_DIAGNOSED	11:64070863:67070863	Variant	chr11_65921964_A_C	0.688783685173801	0.0003930296363436	65921964
disease_ALLERGY_ECZEMA_DIAGNOSED	11:64070863:67070863	Variant	chr11_65922215_A_G	0.103570079387385	0.000454695251580185	65922215
disease_ALLERGY_ECZEMA_DIAGNOSED	11:64070863:67070863	Variant	chr11_65922307_T_G	0.463643472810285	0.000402197642294988	65922307
disease_ALLERGY_ECZEMA_DIAGNOSED	11:64070863:67070863	Variant	chr11_65922602_C_T	0.49795938549344	0.000399877181527001	65922602
disease_ALLERGY_ECZEMA_DIAGNOSED	11:64070863:67070863	Variant	chr11_65922829_T_G	5.93173874233424	0.000683865396110224	65922829
disease_ALLERGY_ECZEMA_DIAGNOSED	11:64070863:67070863	Variant	chr11_65923910_G_T	7.11456336781249	0.000744526518534289	65923910
disease_ALLERGY_ECZEMA_DIAGNOSED	11:64070863:67070863	Variant	chr11_65924052_G_C	0.469395688697925	0.000402708091438826	65924052
disease_ALLERGY_ECZEMA_DIAGNOSED	11:64070863:67070863	Variant	chr11_65924125_G_A	7.10469759798896	0.000742043685227826	65924125
disease_ALLERGY_ECZEMA_DIAGNOSED	11:64070863:67070863	Variant	chr11_65924317_C_T	0.485201447116074	0.000401053194496719	65924317
disease_ALLERGY_ECZEMA_DIAGNOSED	11:64070863:67070863	Variant	chr11_65925289_G_A	0.964160061551983	0.000409642657427464	65925289
disease_ALLERGY_ECZEMA_DIAGNOSED	11:64070863:67070863	Variant	chr11_65925609_G_A	5.90772365419434	0.000675540769092231	65925609
disease_ALLERGY_ECZEMA_DIAGNOSED	11:64070863:67070863	Variant	chr11_65925637_A_G	0.46840172130713	0.000402824949557523	65925637
disease_ALLERGY_ECZEMA_DIAGNOSED	11:64070863:67070863	Variant	chr11_65925956_C_T	0.251082117226173	0.000393669670444791	65925956
disease_ALLERGY_ECZEMA_DIAGNOSED	11:64070863:67070863	Variant	chr11_65926235_A_G	5.91551092280354	0.000679725126463884	65926235
disease_ALLERGY_ECZEMA_DIAGNOSED	11:64070863:67070863	Variant	chr11_65926585_ATG_A	7.22686734664187	0.000781989529701117	65926585
disease_ALLERGY_ECZEMA_DIAGNOSED	11:64070863:67070863	Variant	chr11_65926615_A_G	0.521655640959409	0.000396668758476748	65926615
disease_ALLERGY_ECZEMA_DIAGNOSED	11:64070863:67070863	Variant	chr11_65926912_C_T	7.18273711803684	0.000766823885223724	65926912
disease_ALLERGY_ECZEMA_DIAGNOSED	11:64070863:67070863	Variant	chr11_65927192_T_TA	5.92618672316705	0.000682994014423308	65927192
disease_ALLERGY_ECZEMA_DIAGNOSED	11:64070863:67070863	Variant	chr11_65927967_C_T	5.74468301860106	0.000642462295058349	65927967
disease_ALLERGY_ECZEMA_DIAGNOSED	11:64070863:67070863	Variant	chr11_65928226_C_G	0.254627201707748	0.000444037863263204	65928226
disease_ALLERGY_ECZEMA_DIAGNOSED	11:64070863:67070863	Variant	chr11_65929360_A_G	0.888141813770863	0.000401402010406571	65929360
disease_ALLERGY_ECZEMA_DIAGNOSED	11:64070863:67070863	Variant	chr11_65929612_G_A	5.82910575459199	0.000658365285616657	65929612
disease_ALLERGY_ECZEMA_DIAGNOSED	11:64070863:67070863	Variant	chr11_65930100_C_T	0.473782511695109	0.000401666404513036	65930100
disease_ALLERGY_ECZEMA_DIAGNOSED	11:64070863:67070863	Variant	chr11_65931288_C_T	1.83839910253225	0.00062002534727475	65931288
disease_ALLERGY_ECZEMA_DIAGNOSED	11:64070863:67070863	Variant	chr11_65931663_G_A	6.70112431546345	0.00068178306310635	65931663
disease_ALLERGY_ECZEMA_DIAGNOSED	11:64070863:67070863	Variant	chr11_65931795_AAAAC_A	5.19352807396552	0.000791889143077765	65931795
disease_ALLERGY_ECZEMA_DIAGNOSED	11:64070863:67070863	Variant	chr11_65932139_G_A	0.859701120577253	0.00123011147242057	65932139
disease_ALLERGY_ECZEMA_DIAGNOSED	11:64070863:67070863	Variant	chr11_65933058_C_G	0.342868209440247	0.000400423873755826	65933058
disease_ALLERGY_ECZEMA_DIAGNOSED	11:64070863:67070863	Variant	chr11_65933237_G_C	0.421332545769154	0.000396380420358154	65933237
disease_ALLERGY_ECZEMA_DIAGNOSED	11:64070863:67070863	Variant	chr11_65933416_G_A	0.309752143911948	0.000399397069657644	65933416
disease_ALLERGY_ECZEMA_DIAGNOSED	11:64070863:67070863	Variant	chr11_65933733_G_A	6.79047767998731	0.000668659691539634	65933733
disease_ALLERGY_ECZEMA_DIAGNOSED	11:64070863:67070863	Variant	chr11_65934655_G_A	0.689234534975765	0.000549823220741551	65934655
disease_ALLERGY_ECZEMA_DIAGNOSED	11:64070863:67070863	Variant	chr11_65935052_G_C	6.35417914159446	0.000582853601270027	65935052
disease_ALLERGY_ECZEMA_DIAGNOSED	11:64070863:67070863	Variant	chr11_65935127_G_A	3.29910501217133	0.000447027351188862	65935127
disease_ALLERGY_ECZEMA_DIAGNOSED	11:64070863:67070863	Variant	chr11_65935305_A_C	6.20131410077128	0.000626049613777167	65935305
disease_ALLERGY_ECZEMA_DIAGNOSED	11:64070863:67070863	Variant	chr11_65935478_T_A	7.35112082061799	0.000774678891446683	65935478
disease_ALLERGY_ECZEMA_DIAGNOSED	11:64070863:67070863	Variant	chr11_65935886_G_A	0.453132846096015	0.000403029808560058	65935886
disease_ALLERGY_ECZEMA_DIAGNOSED	11:64070863:67070863	Variant	chr11_65936806_G_A	0.260539123043583	0.000438102789019619	65936806
disease_ALLERGY_ECZEMA_DIAGNOSED	11:64070863:67070863	Variant	chr11_65937245_A_G	0.173848091267144	0.000506062291025653	65937245
disease_ALLERGY_ECZEMA_DIAGNOSED	11:64070863:67070863	Variant	chr11_65937637_A_G	6.35539466572549	0.000656264516775446	65937637
disease_ALLERGY_ECZEMA_DIAGNOSED	11:64070863:67070863	Variant	chr11_65937961_C_T	6.95955095027604	0.000597072361828212	65937961
disease_ALLERGY_ECZEMA_DIAGNOSED	11:64070863:67070863	Variant	chr11_65942179_T_G	0.0491635433908095	0.000433453890732598	65942179
disease_ALLERGY_ECZEMA_DIAGNOSED	11:64070863:67070863	Variant	chr11_65943421_C_A	0.560617995339899	0.000455066773419294	65943421
disease_ALLERGY_ECZEMA_DIAGNOSED	11:64070863:67070863	Variant	chr11_65943711_G_T	0.147149339441099	0.000459696924170911	65943711
disease_ALLERGY_ECZEMA_DIAGNOSED	11:64070863:67070863	Variant	chr11_65943946_A_C	0.236087886079485	0.000393832054367609	65943946
disease_ALLERGY_ECZEMA_DIAGNOSED	11:64070863:67070863	Variant	chr11_65944046_A_C	6.3720734972077	0.000658812298396561	65944046
disease_ALLERGY_ECZEMA_DIAGNOSED	11:64070863:67070863	Variant	chr11_65944156_G_A	0.692978431377156	0.000479213222602491	65944156
disease_ALLERGY_ECZEMA_DIAGNOSED	11:64070863:67070863	Variant	chr11_65944942_G_A	6.94202609291301	0.000598009526005513	65944942
disease_ALLERGY_ECZEMA_DIAGNOSED	11:64070863:67070863	Variant	chr11_65946810_C_A	1.80413092143762	0.00093785606838424	65946810
disease_ALLERGY_ECZEMA_DIAGNOSED	11:64070863:67070863	Variant	chr11_65947429_GGGA_G	0.36546123192651	0.000404147500178957	65947429
disease_ALLERGY_ECZEMA_DIAGNOSED	11:64070863:67070863	Variant	chr11_65947454_C_T	0.266381638908635	0.000437630484425328	65947454
disease_ALLERGY_ECZEMA_DIAGNOSED	11:64070863:67070863	Variant	chr11_65947733_G_A	3.16757712403649	0.0017253605708318	65947733
disease_ALLERGY_ECZEMA_DIAGNOSED	11:64070863:67070863	Variant	chr11_65947942_C_T	0.949917054084902	0.000814193403229395	65947942
disease_ALLERGY_ECZEMA_DIAGNOSED	11:64070863:67070863	Variant	chr11_65948744_C_T	0.427637153509343	0.000398609270120054	65948744
disease_ALLERGY_ECZEMA_DIAGNOSED	11:64070863:67070863	Variant	chr11_65949190_C_T	0.275259561449938	0.000433461001758985	65949190
disease_ALLERGY_ECZEMA_DIAGNOSED	11:64070863:67070863	Variant	chr11_65949370_G_T	0.2716553729929	0.000434507497990578	65949370
disease_ALLERGY_ECZEMA_DIAGNOSED	11:64070863:67070863	Variant	chr11_65950532_T_C	1.95586815729635	0.000574322518677215	65950532
disease_ALLERGY_ECZEMA_DIAGNOSED	11:64070863:67070863	Variant	chr11_65950560_ATT_A	0.104899057327117	0.000571273594594123	65950560
disease_ALLERGY_ECZEMA_DIAGNOSED	11:64070863:67070863	Variant	chr11_65950784_G_A	0.988894651935539	0.000467717115479657	65950784
disease_ALLERGY_ECZEMA_DIAGNOSED	11:64070863:67070863	Variant	chr11_65951162_T_C	4.72165825460837	0.00117153324785563	65951162
disease_ALLERGY_ECZEMA_DIAGNOSED	11:64070863:67070863	Variant	chr11_65951880_C_G	0.251549774169265	0.000440965485826096	65951880
disease_ALLERGY_ECZEMA_DIAGNOSED	11:64070863:67070863	Variant	chr11_65953030_CT_C	1.22758248847477	0.000847864260756874	65953030
disease_ALLERGY_ECZEMA_DIAGNOSED	11:64070863:67070863	Variant	chr11_65953370_T_C	6.85444672345747	0.000583033750196438	65953370
disease_ALLERGY_ECZEMA_DIAGNOSED	11:64070863:67070863	Variant	chr11_65954229_G_A	0.746628069473443	0.000401696350572814	65954229
disease_ALLERGY_ECZEMA_DIAGNOSED	11:64070863:67070863	Variant	chr11_65954887_G_A	0.254664159442462	0.000439960667532836	65954887
disease_ALLERGY_ECZEMA_DIAGNOSED	11:64070863:67070863	Variant	chr11_65955483_C_T	0.0421029231506771	0.000413502095764572	65955483
disease_ALLERGY_ECZEMA_DIAGNOSED	11:64070863:67070863	Variant	chr11_65955537_C_T	0.264232381963815	0.000436813317519668	65955537
disease_ALLERGY_ECZEMA_DIAGNOSED	11:64070863:67070863	Variant	chr11_65955666_G_A	0.392915578161156	0.000420920305223231	65955666
disease_ALLERGY_ECZEMA_DIAGNOSED	11:64070863:67070863	Variant	chr11_65956178_C_T	0.503632850185874	0.000420983782120522	65956178
disease_ALLERGY_ECZEMA_DIAGNOSED	11:64070863:67070863	Variant	chr11_65956433_G_A	0.00225454968830292	0.000392761998833832	65956433
disease_ALLERGY_ECZEMA_DIAGNOSED	11:64070863:67070863	Variant	chr11_65956820_C_T	6.27650280498198	0.000661829270435186	65956820
disease_ALLERGY_ECZEMA_DIAGNOSED	11:64070863:67070863	Variant	chr11_65956861_G_A	0.533395957749728	0.000594647816175815	65956861
disease_ALLERGY_ECZEMA_DIAGNOSED	11:64070863:67070863	Variant	chr11_65956966_T_C	0.188502054566084	0.000456787828586068	65956966
disease_ALLERGY_ECZEMA_DIAGNOSED	11:64070863:67070863	Variant	chr11_65957571_G_T	0.128153699424882	0.000490943449374425	65957571
disease_ALLERGY_ECZEMA_DIAGNOSED	11:64070863:67070863	Variant	chr11_65958149_TG_T	0.627167936077191	0.000395800790159757	65958149
disease_ALLERGY_ECZEMA_DIAGNOSED	11:64070863:67070863	Variant	chr11_65958257_T_C	0.15689821772086	0.000475729010971108	65958257
disease_ALLERGY_ECZEMA_DIAGNOSED	11:64070863:67070863	Variant	chr11_65959830_A_G	6.37779029918826	0.000676913464842298	65959830
disease_ALLERGY_ECZEMA_DIAGNOSED	11:64070863:67070863	Variant	chr11_65959868_A_G	0.154115892825298	0.000476542703297022	65959868
disease_ALLERGY_ECZEMA_DIAGNOSED	11:64070863:67070863	Variant	chr11_65960136_T_G	0.156170199467342	0.000475603833391152	65960136
disease_ALLERGY_ECZEMA_DIAGNOSED	11:64070863:67070863	Variant	chr11_65960328_T_C	6.69732734725058	0.000571828231941558	65960328
disease_ALLERGY_ECZEMA_DIAGNOSED	11:64070863:67070863	Variant	chr11_65962042_C_G	0.74234946635594	0.000962170862358113	65962042
disease_ALLERGY_ECZEMA_DIAGNOSED	11:64070863:67070863	Variant	chr11_65962206_T_C	0.142647542269499	0.000479862585678237	65962206
disease_ALLERGY_ECZEMA_DIAGNOSED	11:64070863:67070863	Variant	chr11_65962209_T_C	0.142647542269499	0.000479861298917341	65962209
disease_ALLERGY_ECZEMA_DIAGNOSED	11:64070863:67070863	Variant	chr11_65962531_C_A	6.43506056260375	0.000686329550654063	65962531
disease_ALLERGY_ECZEMA_DIAGNOSED	11:64070863:67070863	Variant	chr11_65962532_A_T	6.43634302369077	0.000686841742041968	65962532
disease_ALLERGY_ECZEMA_DIAGNOSED	11:64070863:67070863	Variant	chr11_65962746_G_A	6.46149539276413	0.000695716627535248	65962746
disease_ALLERGY_ECZEMA_DIAGNOSED	11:64070863:67070863	Variant	chr11_65963474_T_G	6.95421062561138	0.000646733793280319	65963474
disease_ALLERGY_ECZEMA_DIAGNOSED	11:64070863:67070863	Variant	chr11_65963483_T_G	0.159430226971726	0.000538393967221061	65963483
disease_ALLERGY_ECZEMA_DIAGNOSED	11:64070863:67070863	Variant	chr11_65964843_C_T	2.30662269436597	0.000829428936616645	65964843
disease_ALLERGY_ECZEMA_DIAGNOSED	11:64070863:67070863	Variant	chr11_65965180_G_A	6.4885561148779	0.00070196703384546	65965180
disease_ALLERGY_ECZEMA_DIAGNOSED	11:64070863:67070863	Variant	chr11_65965329_T_C	6.78297697840266	0.00058788980439157	65965329
disease_ALLERGY_ECZEMA_DIAGNOSED	11:64070863:67070863	Variant	chr11_65965537_G_A	0.88228793727415	0.00072919629429664	65965537
disease_ALLERGY_ECZEMA_DIAGNOSED	11:64070863:67070863	Variant	chr11_65965818_G_A	6.55285129454767	0.000719841230053265	65965818
disease_ALLERGY_ECZEMA_DIAGNOSED	11:64070863:67070863	Variant	chr11_65965922_C_T	6.97581790155952	0.000619880644392555	65965922
disease_ALLERGY_ECZEMA_DIAGNOSED	11:64070863:67070863	Variant	chr11_65965994_G_A	2.76427457094545	0.00128877211570712	65965994
disease_ALLERGY_ECZEMA_DIAGNOSED	11:64070863:67070863	Variant	chr11_65966838_C_T	0.191948741378809	0.000453066864505007	65966838
disease_ALLERGY_ECZEMA_DIAGNOSED	11:64070863:67070863	Variant	chr11_65966966_C_T	0.130931375360571	0.000483254477833799	65966966
disease_ALLERGY_ECZEMA_DIAGNOSED	11:64070863:67070863	Variant	chr11_65967068_C_T	6.80727462780937	0.000588922200273417	65967068
disease_ALLERGY_ECZEMA_DIAGNOSED	11:64070863:67070863	Variant	chr11_65967543_G_A	0.141458705841003	0.000574507474663395	65967543
disease_ALLERGY_ECZEMA_DIAGNOSED	11:64070863:67070863	Variant	chr11_65967703_G_C	6.71559255047264	0.000757187718087996	65967703
disease_ALLERGY_ECZEMA_DIAGNOSED	11:64070863:67070863	Variant	chr11_65968150_A_G	0.853810110510019	0.000704812776362898	65968150
disease_ALLERGY_ECZEMA_DIAGNOSED	11:64070863:67070863	Variant	chr11_65968201_G_A	6.51237428973073	0.000701316465557857	65968201
disease_ALLERGY_ECZEMA_DIAGNOSED	11:64070863:67070863	Variant	chr11_65968640_C_T	0.174287859787996	0.000459579361949696	65968640
disease_ALLERGY_ECZEMA_DIAGNOSED	11:64070863:67070863	Variant	chr11_65968980_T_G	0.02235458223961	0.000454489272570406	65968980
disease_ALLERGY_ECZEMA_DIAGNOSED	11:64070863:67070863	Variant	chr11_65970344_A_C	0.135272955366945	0.000483302960110181	65970344
disease_ALLERGY_ECZEMA_DIAGNOSED	11:64070863:67070863	Variant	chr11_65970624_GT_G	6.79326229917308	0.000585454191156778	65970624
disease_ALLERGY_ECZEMA_DIAGNOSED	11:64070863:67070863	Variant	chr11_65970728_A_C	0.10903873100142	0.000495126249264252	65970728
disease_ALLERGY_ECZEMA_DIAGNOSED	11:64070863:67070863	Variant	chr11_65971887_A_G	0.131205382558336	0.000485562294293986	65971887
disease_ALLERGY_ECZEMA_DIAGNOSED	11:64070863:67070863	Variant	chr11_65971910_G_C	0.130907356006536	0.000485729691399339	65971910
disease_ALLERGY_ECZEMA_DIAGNOSED	11:64070863:67070863	Variant	chr11_65972078_T_G	6.74674950640535	0.000578429429597607	65972078
disease_ALLERGY_ECZEMA_DIAGNOSED	11:64070863:67070863	Variant	chr11_65972586_T_C	0.198813347527982	0.000452083475907544	65972586
disease_ALLERGY_ECZEMA_DIAGNOSED	11:64070863:67070863	Variant	chr11_65972899_C_T	5.1446767818875	0.000500494775978575	65972899
disease_ALLERGY_ECZEMA_DIAGNOSED	11:64070863:67070863	Variant	chr11_65972901_A_G	1.53604954266542	0.000429112181638999	65972901
disease_ALLERGY_ECZEMA_DIAGNOSED	11:64070863:67070863	Variant	chr11_65972909_C_T	0.185645977201275	0.000454689245263733	65972909
disease_ALLERGY_ECZEMA_DIAGNOSED	11:64070863:67070863	Variant	chr11_65972997_T_C	4.39297707788502	0.000798810815481554	65972997
disease_ALLERGY_ECZEMA_DIAGNOSED	11:64070863:67070863	Variant	chr11_65973615_G_A	0.64986443043209	0.000398912511939506	65973615
disease_ALLERGY_ECZEMA_DIAGNOSED	11:64070863:67070863	Variant	chr11_65974029_G_A	1.92309441051888	0.000598565367788416	65974029
disease_ALLERGY_ECZEMA_DIAGNOSED	11:64070863:67070863	Variant	chr11_65974159_G_A	0.10120935877297	0.000441044699794295	65974159
disease_ALLERGY_ECZEMA_DIAGNOSED	11:64070863:67070863	Variant	chr11_65974299_G_A	6.5379433055632	0.000714701147686218	65974299
disease_ALLERGY_ECZEMA_DIAGNOSED	11:64070863:67070863	Variant	chr11_65974392_C_A	6.48614938261782	0.000800959381661854	65974392
disease_ALLERGY_ECZEMA_DIAGNOSED	11:64070863:67070863	Variant	chr11_65974812_A_G	4.99308350996692	0.000920408415958612	65974812
disease_ALLERGY_ECZEMA_DIAGNOSED	11:64070863:67070863	Variant	chr11_65974911_G_C	0.493334520945909	0.000712962011631859	65974911
disease_ALLERGY_ECZEMA_DIAGNOSED	11:64070863:67070863	Variant	chr11_65975367_T_C	6.24744947226994	0.000681404602774691	65975367
disease_ALLERGY_ECZEMA_DIAGNOSED	11:64070863:67070863	Variant	chr11_65975462_T_C	5.02477373296452	0.000789422494886982	65975462
disease_ALLERGY_ECZEMA_DIAGNOSED	11:64070863:67070863	Variant	chr11_65976039_G_A	0.132516660671239	0.000481380786044803	65976039
disease_ALLERGY_ECZEMA_DIAGNOSED	11:64070863:67070863	Variant	chr11_65976776_G_A	0.648366694756411	0.000398794751296769	65976776
disease_ALLERGY_ECZEMA_DIAGNOSED	11:64070863:67070863	Variant	chr11_65976794_C_T	0.977708747603634	0.000412780899327266	65976794
disease_ALLERGY_ECZEMA_DIAGNOSED	11:64070863:67070863	Variant	chr11_65976804_T_C	0.581466680167935	0.000404528506346919	65976804
disease_ALLERGY_ECZEMA_DIAGNOSED	11:64070863:67070863	Variant	chr11_65976950_C_T	6.43119062384162	0.000688487390940188	65976950
disease_ALLERGY_ECZEMA_DIAGNOSED	11:64070863:67070863	Variant	chr11_65977126_C_T	5.37338945353361	0.000728372646953818	65977126
disease_ALLERGY_ECZEMA_DIAGNOSED	11:64070863:67070863	Variant	chr11_65978283_T_A	0.101494581049191	0.000499184491311923	65978283
disease_ALLERGY_ECZEMA_DIAGNOSED	11:64070863:67070863	Variant	chr11_65978665_G_T	0.127660808678787	0.000483800110551305	65978665
disease_ALLERGY_ECZEMA_DIAGNOSED	11:64070863:67070863	Variant	chr11_65978742_C_T	0.157233355649115	0.000466621944924329	65978742
disease_ALLERGY_ECZEMA_DIAGNOSED	11:64070863:67070863	Variant	chr11_65979182_A_G	6.4380304583784	0.000684576295065271	65979182
disease_ALLERGY_ECZEMA_DIAGNOSED	11:64070863:67070863	Variant	chr11_65979331_G_T	0.155804476197596	0.000467279085881102	65979331
disease_ALLERGY_ECZEMA_DIAGNOSED	11:64070863:67070863	Variant	chr11_65979347_G_C	0.155803287880945	0.000467279645727678	65979347
disease_ALLERGY_ECZEMA_DIAGNOSED	11:64070863:67070863	Variant	chr11_65979586_G_A	3.57622805075671	0.000475976716530154	65979586
disease_ALLERGY_ECZEMA_DIAGNOSED	11:64070863:67070863	Variant	chr11_65980222_C_T	5.36235286835031	0.000724974386080233	65980222
disease_ALLERGY_ECZEMA_DIAGNOSED	11:64070863:67070863	Variant	chr11_65980230_G_A	0.633803020691455	0.00040012315604398	65980230
disease_ALLERGY_ECZEMA_DIAGNOSED	11:64070863:67070863	Variant	chr11_65980269_C_T	0.123010118045979	0.000486411528449696	65980269
disease_ALLERGY_ECZEMA_DIAGNOSED	11:64070863:67070863	Variant	chr11_65980481_A_C	6.41589003770149	0.00068443812824507	65980481
disease_ALLERGY_ECZEMA_DIAGNOSED	11:64070863:67070863	Variant	chr11_65980644_G_A	5.36371266534309	0.000725391383635554	65980644
disease_ALLERGY_ECZEMA_DIAGNOSED	11:64070863:67070863	Variant	chr11_65980645_C_T	0.121720737669746	0.000487151417209267	65980645
disease_ALLERGY_ECZEMA_DIAGNOSED	11:64070863:67070863	Variant	chr11_65980774_G_A	3.97052553408055	0.000459642365888177	65980774
disease_ALLERGY_ECZEMA_DIAGNOSED	11:64070863:67070863	Variant	chr11_65980844_G_A	0.738169676682884	0.00045251962136132	65980844
disease_ALLERGY_ECZEMA_DIAGNOSED	11:64070863:67070863	Variant	chr11_65980929_C_A	6.64303819260525	0.000727241789268718	65980929
disease_ALLERGY_ECZEMA_DIAGNOSED	11:64070863:67070863	Variant	chr11_65981000_A_G	0.319564978764369	0.000395081154981333	65981000
disease_ALLERGY_ECZEMA_DIAGNOSED	11:64070863:67070863	Variant	chr11_65981369_C_T	0.425172223623498	0.000411873205234219	65981369
disease_ALLERGY_ECZEMA_DIAGNOSED	11:64070863:67070863	Variant	chr11_65981741_G_A	0.0982098954395464	0.000461252757005775	65981741
disease_ALLERGY_ECZEMA_DIAGNOSED	11:64070863:67070863	Variant	chr11_65981866_A_G	5.36591097201903	0.000726322449542378	65981866
disease_ALLERGY_ECZEMA_DIAGNOSED	11:64070863:67070863	Variant	chr11_65982139_C_G	0.14691978859949	0.0004713599625895	65982139
disease_ALLERGY_ECZEMA_DIAGNOSED	11:64070863:67070863	Variant	chr11_65982174_C_T	4.25815335017217	0.000459145791861124	65982174
disease_ALLERGY_ECZEMA_DIAGNOSED	11:64070863:67070863	Variant	chr11_65982398_C_T	0.519349537625467	0.000579617824461751	65982398
disease_ALLERGY_ECZEMA_DIAGNOSED	11:64070863:67070863	Variant	chr11_65982612_C_T	0.570228977954994	0.000440364476756235	65982612
disease_ALLERGY_ECZEMA_DIAGNOSED	11:64070863:67070863	Variant	chr11_65983094_A_AT	5.36858514783335	0.000673258575916935	65983094
disease_ALLERGY_ECZEMA_DIAGNOSED	11:64070863:67070863	Variant	chr11_65983146_C_G	1.81561444046863	0.000654780613897025	65983146
disease_ALLERGY_ECZEMA_DIAGNOSED	11:64070863:67070863	Variant	chr11_65983453_C_A	5.38900215751613	0.000738711561090842	65983453
disease_ALLERGY_ECZEMA_DIAGNOSED	11:64070863:67070863	Variant	chr11_65983524_GC_G	6.56206980853974	0.000728810389604394	65983524
disease_ALLERGY_ECZEMA_DIAGNOSED	11:64070863:67070863	Variant	chr11_65983526_G_A	6.52053787413675	0.000716081182306888	65983526
disease_ALLERGY_ECZEMA_DIAGNOSED	11:64070863:67070863	Variant	chr11_65984293_C_T	6.45456647151534	0.000692960719085215	65984293
disease_ALLERGY_ECZEMA_DIAGNOSED	11:64070863:67070863	Variant	chr11_65984856_T_G	0.111721761420749	0.000492682963483162	65984856
disease_ALLERGY_ECZEMA_DIAGNOSED	11:64070863:67070863	Variant	chr11_65985037_G_T	5.39115469828863	0.000739717237775175	65985037
disease_ALLERGY_ECZEMA_DIAGNOSED	11:64070863:67070863	Variant	chr11_65985169_A_C	0.57971819977912	0.000503627622910011	65985169
disease_ALLERGY_ECZEMA_DIAGNOSED	11:64070863:67070863	Variant	chr11_65985224_C_G	0.147241216949344	0.000471108667314797	65985224
disease_ALLERGY_ECZEMA_DIAGNOSED	11:64070863:67070863	Variant	chr11_65985381_A_T	0.605394649275853	0.000402725337155703	65985381
disease_ALLERGY_ECZEMA_DIAGNOSED	11:64070863:67070863	Variant	chr11_65985728_T_TA	4.97307335541837	0.000990430753808538	65985728
disease_ALLERGY_ECZEMA_DIAGNOSED	11:64070863:67070863	Variant	chr11_65985833_A_G	0.732639485561324	0.000408256678967422	65985833
disease_ALLERGY_ECZEMA_DIAGNOSED	11:64070863:67070863	Variant	chr11_65986110_G_A	0.12686616174221	0.000531966145901983	65986110
disease_ALLERGY_ECZEMA_DIAGNOSED	11:64070863:67070863	Variant	chr11_65986269_C_T	6.57371595612607	0.000733828063826149	65986269
disease_ALLERGY_ECZEMA_DIAGNOSED	11:64070863:67070863	Variant	chr11_65986362_C_T	0.118287564396221	0.000488844926082553	65986362
disease_ALLERGY_ECZEMA_DIAGNOSED	11:64070863:67070863	Variant	chr11_65986590_G_A	6.40490879955021	0.00071138980216472	65986590
disease_ALLERGY_ECZEMA_DIAGNOSED	11:64070863:67070863	Variant	chr11_65986591_C_T	6.39309420157962	0.000708537483363968	65986591
disease_ALLERGY_ECZEMA_DIAGNOSED	11:64070863:67070863	Variant	chr11_65986653_C_T	0.117470677398811	0.000489323409184454	65986653
disease_ALLERGY_ECZEMA_DIAGNOSED	11:64070863:67070863	Variant	chr11_65986759_G_A	5.3968417582663	0.000741560915503556	65986759
disease_ALLERGY_ECZEMA_DIAGNOSED	11:64070863:67070863	Variant	chr11_65986894_G_A	5.40110121869566	0.000742862193368676	65986894
disease_ALLERGY_ECZEMA_DIAGNOSED	11:64070863:67070863	Variant	chr11_65986987_T_C	0.549223815348779	0.000408573065870973	65986987
disease_ALLERGY_ECZEMA_DIAGNOSED	11:64070863:67070863	Variant	chr11_65987337_G_A	6.52739680149931	0.000716229267537423	65987337
disease_ALLERGY_ECZEMA_DIAGNOSED	11:64070863:67070863	Variant	chr11_65987340_G_T	0.0269186943813404	0.000427997197881339	65987340
disease_ALLERGY_ECZEMA_DIAGNOSED	11:64070863:67070863	Variant	chr11_65987862_C_T	0.417068640772965	0.000410334283891413	65987862
disease_ALLERGY_ECZEMA_DIAGNOSED	11:64070863:67070863	Variant	chr11_65988291_C_T	0.514294293435391	0.00040635950262348	65988291
disease_ALLERGY_ECZEMA_DIAGNOSED	11:64070863:67070863	Variant	chr11_65988696_T_C	0.544634415788171	0.000409154392106781	65988696
disease_ALLERGY_ECZEMA_DIAGNOSED	11:64070863:67070863	Variant	chr11_65988812_A_G	0.544589451931788	0.000409160398204357	65988812
disease_ALLERGY_ECZEMA_DIAGNOSED	11:64070863:67070863	Variant	chr11_65988928_C_A	0.139767824964887	0.000475148864433176	65988928
disease_ALLERGY_ECZEMA_DIAGNOSED	11:64070863:67070863	Variant	chr11_65989047_T_C	0.137862218125773	0.000476044683398335	65989047
disease_ALLERGY_ECZEMA_DIAGNOSED	11:64070863:67070863	Variant	chr11_65989337_T_C	6.48383259131819	0.00069780033135552	65989337
disease_ALLERGY_ECZEMA_DIAGNOSED	11:64070863:67070863	Variant	chr11_65989694_G_C	5.41061650941266	0.000744979102488372	65989694
disease_ALLERGY_ECZEMA_DIAGNOSED	11:64070863:67070863	Variant	chr11_65989819_C_T	0.107347391041067	0.000495607017213586	65989819
disease_ALLERGY_ECZEMA_DIAGNOSED	11:64070863:67070863	Variant	chr11_65989916_C_T	0.108025713225639	0.00049534900267762	65989916
disease_ALLERGY_ECZEMA_DIAGNOSED	11:64070863:67070863	Variant	chr11_65989917_G_A	0.191330258182925	0.000420848713005522	65989917
disease_ALLERGY_ECZEMA_DIAGNOSED	11:64070863:67070863	Variant	chr11_65990062_G_A	6.45220427785228	0.000694778047054965	65990062
disease_ALLERGY_ECZEMA_DIAGNOSED	11:64070863:67070863	Variant	chr11_65990406_AAAGT_A	6.52123502278993	0.000715347042167902	65990406
disease_ALLERGY_ECZEMA_DIAGNOSED	11:64070863:67070863	Variant	chr11_65990440_A_AAAAT	0.136567847889532	0.000476802786998879	65990440
disease_ALLERGY_ECZEMA_DIAGNOSED	11:64070863:67070863	Variant	chr11_65990904_C_T	0.743928408070625	0.000487624045010939	65990904
disease_ALLERGY_ECZEMA_DIAGNOSED	11:64070863:67070863	Variant	chr11_65991383_G_A	0.546845740572431	0.000408841264858566	65991383
disease_ALLERGY_ECZEMA_DIAGNOSED	11:64070863:67070863	Variant	chr11_65992163_T_C	5.03111520238915	0.000939593552970654	65992163
disease_ALLERGY_ECZEMA_DIAGNOSED	11:64070863:67070863	Variant	chr11_65992249_G_A	0.147564030037281	0.000470639700073997	65992249
disease_ALLERGY_ECZEMA_DIAGNOSED	11:64070863:67070863	Variant	chr11_65992472_C_T	0.0424120239279218	0.000392756428564511	65992472
disease_ALLERGY_ECZEMA_DIAGNOSED	11:64070863:67070863	Variant	chr11_65993113_A_G	0.115904109773791	0.000489937822589485	65993113
disease_ALLERGY_ECZEMA_DIAGNOSED	11:64070863:67070863	Variant	chr11_65993342_C_T	0.558737073594725	0.000407295454412875	65993342
disease_ALLERGY_ECZEMA_DIAGNOSED	11:64070863:67070863	Variant	chr11_65993975_C_T	6.46932385118043	0.00069576035882935	65993975
disease_ALLERGY_ECZEMA_DIAGNOSED	11:64070863:67070863	Variant	chr11_65994166_A_G	0.416564296095622	0.000393328440003081	65994166
disease_ALLERGY_ECZEMA_DIAGNOSED	11:64070863:67070863	Variant	chr11_65994496_G_A	0.533282748047034	0.000410577301355333	65994496
disease_ALLERGY_ECZEMA_DIAGNOSED	11:64070863:67070863	Variant	chr11_65995183_T_C	0.102894898430307	0.000498091727544679	65995183
disease_ALLERGY_ECZEMA_DIAGNOSED	11:64070863:67070863	Variant	chr11_65995343_T_C	5.44665479940923	0.00075676227284401	65995343
disease_ALLERGY_ECZEMA_DIAGNOSED	11:64070863:67070863	Variant	chr11_65995596_C_T	6.49440411565393	0.000702481785757226	65995596
disease_ALLERGY_ECZEMA_DIAGNOSED	11:64070863:67070863	Variant	chr11_65995670_C_T	1.17071692718534	0.000658402127311389	65995670
disease_ALLERGY_ECZEMA_DIAGNOSED	11:64070863:67070863	Variant	chr11_65995789_G_A	0.698781343712538	0.000439237758760325	65995789
disease_ALLERGY_ECZEMA_DIAGNOSED	11:64070863:67070863	Variant	chr11_65995825_A_T	0.10331443432774	0.000498344686750787	65995825
disease_ALLERGY_ECZEMA_DIAGNOSED	11:64070863:67070863	Variant	chr11_65996004_CA_C	5.97215400661951	0.000570941913627572	65996004
disease_ALLERGY_ECZEMA_DIAGNOSED	11:64070863:67070863	Variant	chr11_65996448_T_C	0.102828048868073	0.000498657409007018	65996448
disease_ALLERGY_ECZEMA_DIAGNOSED	11:64070863:67070863	Variant	chr11_65996761_C_T	0.0846101053316767	0.000432199701500431	65996761
disease_ALLERGY_ECZEMA_DIAGNOSED	11:64070863:67070863	Variant	chr11_65996912_C_T	6.62364223651383	0.000739557735534809	65996912
disease_ALLERGY_ECZEMA_DIAGNOSED	11:64070863:67070863	Variant	chr11_65997067_T_C	5.45310934759235	0.000758871913328397	65997067
disease_ALLERGY_ECZEMA_DIAGNOSED	11:64070863:67070863	Variant	chr11_65997326_CAAAAAAAAA_C	0.17890890964904	0.000746798709160208	65997326
disease_ALLERGY_ECZEMA_DIAGNOSED	11:64070863:67070863	Variant	chr11_65997581_T_C	0.0659553516980341	0.000412815158813663	65997581
disease_ALLERGY_ECZEMA_DIAGNOSED	11:64070863:67070863	Variant	chr11_65997603_G_A	0.091529175527539	0.000506287186859952	65997603
disease_ALLERGY_ECZEMA_DIAGNOSED	11:64070863:67070863	Variant	chr11_65998080_C_T	0.432328161271844	0.000393253216729044	65998080
disease_ALLERGY_ECZEMA_DIAGNOSED	11:64070863:67070863	Variant	chr11_65998081_G_A	0.092814190382425	0.000505397112620875	65998081
disease_ALLERGY_ECZEMA_DIAGNOSED	11:64070863:67070863	Variant	chr11_65998395_C_G	0.60198423280556	0.000402863342791961	65998395
disease_ALLERGY_ECZEMA_DIAGNOSED	11:64070863:67070863	Variant	chr11_65998621_C_T	0.0841973277505532	0.000509427617417194	65998621
disease_ALLERGY_ECZEMA_DIAGNOSED	11:64070863:67070863	Variant	chr11_65998795_T_G	0.0971609770589602	0.000501895217911625	65998795
disease_ALLERGY_ECZEMA_DIAGNOSED	11:64070863:67070863	Variant	chr11_65998889_G_A	0.0952982012562844	0.000502886577112526	65998889
disease_ALLERGY_ECZEMA_DIAGNOSED	11:64070863:67070863	Variant	chr11_65999200_A_G	0.0984443558418098	0.000500761967321398	65999200
disease_ALLERGY_ECZEMA_DIAGNOSED	11:64070863:67070863	Variant	chr11_65999682_A_G	0.552771702679609	0.000408038218044309	65999682
disease_ALLERGY_ECZEMA_DIAGNOSED	11:64070863:67070863	Variant	chr11_65999744_G_T	0.553956901425856	0.00040790390988219	65999744
disease_ALLERGY_ECZEMA_DIAGNOSED	11:64070863:67070863	Variant	chr11_65999778_C_T	2.31996059142663	0.000422302921115838	65999778
disease_ALLERGY_ECZEMA_DIAGNOSED	11:64070863:67070863	Variant	chr11_66000028_A_G	0.104124893094305	0.000497209598609347	66000028
disease_ALLERGY_ECZEMA_DIAGNOSED	11:64070863:67070863	Variant	chr11_66000382_T_C	0.431363944598229	0.000433431914642266	66000382
disease_ALLERGY_ECZEMA_DIAGNOSED	11:64070863:67070863	Variant	chr11_66000622_A_G	0.145718185015583	0.000473995678406177	66000622
disease_ALLERGY_ECZEMA_DIAGNOSED	11:64070863:67070863	Variant	chr11_66001290_G_A	0.146908057876422	0.00047339723372996	66001290
disease_ALLERGY_ECZEMA_DIAGNOSED	11:64070863:67070863	Variant	chr11_66001343_G_T	0.146988925567568	0.000473355752149414	66001343
disease_ALLERGY_ECZEMA_DIAGNOSED	11:64070863:67070863	Variant	chr11_66001571_T_C	0.135677084084915	0.000476862155662535	66001571
disease_ALLERGY_ECZEMA_DIAGNOSED	11:64070863:67070863	Variant	chr11_66001688_G_C	0.14749199193587	0.000473103993896739	66001688
disease_ALLERGY_ECZEMA_DIAGNOSED	11:64070863:67070863	Variant	chr11_66001735_G_A	0.431431421815754	0.000433448169759432	66001735
disease_ALLERGY_ECZEMA_DIAGNOSED	11:64070863:67070863	Variant	chr11_66001824_C_T	6.58284350595173	0.000735943282417055	66001824
disease_ALLERGY_ECZEMA_DIAGNOSED	11:64070863:67070863	Variant	chr11_66001985_A_T	5.5102575248385	0.000788594595689896	66001985
disease_ALLERGY_ECZEMA_DIAGNOSED	11:64070863:67070863	Variant	chr11_66002027_T_A	0.0505077771848194	0.000419943022154756	66002027
disease_ALLERGY_ECZEMA_DIAGNOSED	11:64070863:67070863	Variant	chr11_66002309_T_G	6.58239388346488	0.000735670561149483	66002309
disease_ALLERGY_ECZEMA_DIAGNOSED	11:64070863:67070863	Variant	chr11_66002338_G_C	0.404034584829862	0.00039349310180002	66002338
disease_ALLERGY_ECZEMA_DIAGNOSED	11:64070863:67070863	Variant	chr11_66002759_G_A	5.56570614758877	0.000803566138913803	66002759
disease_ALLERGY_ECZEMA_DIAGNOSED	11:64070863:67070863	Variant	chr11_66002841_TAGAG_T	0.149994861561423	0.000471498779956001	66002841
disease_ALLERGY_ECZEMA_DIAGNOSED	11:64070863:67070863	Variant	chr11_66002932_T_C	0.146899413790112	0.000473351032807821	66002932
disease_ALLERGY_ECZEMA_DIAGNOSED	11:64070863:67070863	Variant	chr11_66002942_G_A	6.50542483406476	0.000722485701078494	66002942
disease_ALLERGY_ECZEMA_DIAGNOSED	11:64070863:67070863	Variant	chr11_66003074_G_A	5.53273401805609	0.000796502758909623	66003074
disease_ALLERGY_ECZEMA_DIAGNOSED	11:64070863:67070863	Variant	chr11_66003187_A_G	0.559778044686409	0.000407077713359977	66003187
disease_ALLERGY_ECZEMA_DIAGNOSED	11:64070863:67070863	Variant	chr11_66003482_G_A	0.14614670679361	0.000473630464881487	66003482
disease_ALLERGY_ECZEMA_DIAGNOSED	11:64070863:67070863	Variant	chr11_66003579_TCACTGAG_T	6.64492598929196	0.000763771994905379	66003579
disease_ALLERGY_ECZEMA_DIAGNOSED	11:64070863:67070863	Variant	chr11_66003864_G_A	0.293045381002709	0.000398953737385666	66003864
disease_ALLERGY_ECZEMA_DIAGNOSED	11:64070863:67070863	Variant	chr11_66003949_G_A	0.137922116783276	0.000475633614311168	66003949
disease_ALLERGY_ECZEMA_DIAGNOSED	11:64070863:67070863	Variant	chr11_66004196_C_T	1.21306170667037	0.000446531180497801	66004196
disease_ALLERGY_ECZEMA_DIAGNOSED	11:64070863:67070863	Variant	chr11_66004198_T_C	0.598371526993621	0.000402770951277937	66004198
disease_ALLERGY_ECZEMA_DIAGNOSED	11:64070863:67070863	Variant	chr11_66004442_G_T	0.148270254835217	0.000472704088221627	66004442
disease_ALLERGY_ECZEMA_DIAGNOSED	11:64070863:67070863	Variant	chr11_66004609_G_A	0.607931477130384	0.000402174818240539	66004609
disease_ALLERGY_ECZEMA_DIAGNOSED	11:64070863:67070863	Variant	chr11_66004839_TAATA_T	0.436910598044399	0.000393261152222921	66004839
disease_ALLERGY_ECZEMA_DIAGNOSED	11:64070863:67070863	Variant	chr11_66005069_C_G	0.13800131066111	0.00047558830578323	66005069
disease_ALLERGY_ECZEMA_DIAGNOSED	11:64070863:67070863	Variant	chr11_66005911_A_G	0.606824735667647	0.000402341782466531	66005911
disease_ALLERGY_ECZEMA_DIAGNOSED	11:64070863:67070863	Variant	chr11_66006377_G_A	0.132508058513718	0.000478967099591293	66006377
disease_ALLERGY_ECZEMA_DIAGNOSED	11:64070863:67070863	Variant	chr11_66006468_C_A	0.605816649909889	0.000402378018442311	66006468
disease_ALLERGY_ECZEMA_DIAGNOSED	11:64070863:67070863	Variant	chr11_66006711_C_T	0.0608471132996852	0.000419257138830332	66006711
disease_ALLERGY_ECZEMA_DIAGNOSED	11:64070863:67070863	Variant	chr11_66007125_C_T	5.46060527131879	0.000773456105360769	66007125
disease_ALLERGY_ECZEMA_DIAGNOSED	11:64070863:67070863	Variant	chr11_66007188_C_G	0.564192695142389	0.000406554319348832	66007188
disease_ALLERGY_ECZEMA_DIAGNOSED	11:64070863:67070863	Variant	chr11_66008121_G_A	0.545363298374677	0.000408971644737275	66008121
disease_ALLERGY_ECZEMA_DIAGNOSED	11:64070863:67070863	Variant	chr11_66008315_G_C	0.103422081111062	0.000450562259012567	66008315
disease_ALLERGY_ECZEMA_DIAGNOSED	11:64070863:67070863	Variant	chr11_66008600_C_A	5.4772940098156	0.000779355466558097	66008600
disease_ALLERGY_ECZEMA_DIAGNOSED	11:64070863:67070863	Variant	chr11_66008763_G_A	1.54029255499603	0.000493153418200329	66008763
disease_ALLERGY_ECZEMA_DIAGNOSED	11:64070863:67070863	Variant	chr11_66008833_C_T	5.51003115572456	0.000790641453873903	66008833
disease_ALLERGY_ECZEMA_DIAGNOSED	11:64070863:67070863	Variant	chr11_66008834_G_A	0.155673726211566	0.00047077227817432	66008834
disease_ALLERGY_ECZEMA_DIAGNOSED	11:64070863:67070863	Variant	chr11_66008908_G_C	0.554496510037367	0.000706526117569851	66008908
disease_ALLERGY_ECZEMA_DIAGNOSED	11:64070863:67070863	Variant	chr11_66008958_T_C	0.157335519490779	0.000469916455045853	66008958
disease_ALLERGY_ECZEMA_DIAGNOSED	11:64070863:67070863	Variant	chr11_66008965_C_T	0.357518523940141	0.000411057370399321	66008965
disease_ALLERGY_ECZEMA_DIAGNOSED	11:64070863:67070863	Variant	chr11_66009114_T_G	6.53148954690742	0.000730169701229648	66009114
disease_ALLERGY_ECZEMA_DIAGNOSED	11:64070863:67070863	Variant	chr11_66009257_A_T	0.585705082819912	0.000405296857188742	66009257
disease_ALLERGY_ECZEMA_DIAGNOSED	11:64070863:67070863	Variant	chr11_66009838_CT_C	0.441079331564103	0.000393518376739215	66009838
disease_ALLERGY_ECZEMA_DIAGNOSED	11:64070863:67070863	Variant	chr11_66009989_A_G	0.549982662249649	0.000405758400452871	66009989
disease_ALLERGY_ECZEMA_DIAGNOSED	11:64070863:67070863	Variant	chr11_66010073_A_G	0.549969857613613	0.000405732824597334	66010073
disease_ALLERGY_ECZEMA_DIAGNOSED	11:64070863:67070863	Variant	chr11_66010427_CTT_C	5.49728593696955	0.000830897433049177	66010427
disease_ALLERGY_ECZEMA_DIAGNOSED	11:64070863:67070863	Variant	chr11_66010523_G_C	0.932022203402255	0.00117888324600977	66010523
disease_ALLERGY_ECZEMA_DIAGNOSED	11:64070863:67070863	Variant	chr11_66010911_C_G	0.372497589231148	0.000393943633762255	66010911
disease_ALLERGY_ECZEMA_DIAGNOSED	11:64070863:67070863	Variant	chr11_66010999_CT_C	0.712160820500542	0.000469809815785116	66010999
disease_ALLERGY_ECZEMA_DIAGNOSED	11:64070863:67070863	Variant	chr11_66011287_T_C	0.544053000911612	0.000405859064034721	66011287
disease_ALLERGY_ECZEMA_DIAGNOSED	11:64070863:67070863	Variant	chr11_66011292_G_A	0.381264989602113	0.000393592353060292	66011292
disease_ALLERGY_ECZEMA_DIAGNOSED	11:64070863:67070863	Variant	chr11_66011337_G_C	0.195120722708578	0.000449113803935943	66011337
disease_ALLERGY_ECZEMA_DIAGNOSED	11:64070863:67070863	Variant	chr11_66011451_C_T	0.17086385089232	0.000457185777876141	66011451
disease_ALLERGY_ECZEMA_DIAGNOSED	11:64070863:67070863	Variant	chr11_66011859_C_T	0.58013031466743	0.000401940189437123	66011859
disease_ALLERGY_ECZEMA_DIAGNOSED	11:64070863:67070863	Variant	chr11_66012119_C_T	0.011264770933495	0.000450625929242597	66012119
disease_ALLERGY_ECZEMA_DIAGNOSED	11:64070863:67070863	Variant	chr11_66012772_G_A	0.171923585535764	0.000457664297753926	66012772
disease_ALLERGY_ECZEMA_DIAGNOSED	11:64070863:67070863	Variant	chr11_66013720_A_T	0.136455663756423	0.000484072279803288	66013720
disease_ALLERGY_ECZEMA_DIAGNOSED	11:64070863:67070863	Variant	chr11_66013724_C_A	6.39640236920825	0.000728601035805505	66013724
disease_ALLERGY_ECZEMA_DIAGNOSED	11:64070863:67070863	Variant	chr11_66013771_C_G	0.394364210782971	0.000393322175428705	66013771
disease_ALLERGY_ECZEMA_DIAGNOSED	11:64070863:67070863	Variant	chr11_66013988_G_A	1.03242788474484	0.000409189063075676	66013988
disease_ALLERGY_ECZEMA_DIAGNOSED	11:64070863:67070863	Variant	chr11_66014118_C_T	0.358151084430777	0.000394392903534789	66014118
disease_ALLERGY_ECZEMA_DIAGNOSED	11:64070863:67070863	Variant	chr11_66014304_A_G	0.374776887868099	0.000393662918278574	66014304
disease_ALLERGY_ECZEMA_DIAGNOSED	11:64070863:67070863	Variant	chr11_66015026_C_T	0.210100799264079	0.000396060160349574	66015026
disease_ALLERGY_ECZEMA_DIAGNOSED	11:64070863:67070863	Variant	chr11_66015103_C_T	1.11787905137585	0.000407615981638564	66015103
disease_ALLERGY_ECZEMA_DIAGNOSED	11:64070863:67070863	Variant	chr11_66015151_G_T	0.287660886505403	0.00039674636055934	66015151
disease_ALLERGY_ECZEMA_DIAGNOSED	11:64070863:67070863	Variant	chr11_66015297_C_T	5.40685579062998	0.000823322830509474	66015297
disease_ALLERGY_ECZEMA_DIAGNOSED	11:64070863:67070863	Variant	chr11_66015672_CTG_C	0.157140012556106	0.000457118899395327	66015672
disease_ALLERGY_ECZEMA_DIAGNOSED	11:64070863:67070863	Variant	chr11_66015796_A_G	2.36311451269763	0.000844124958850924	66015796
disease_ALLERGY_ECZEMA_DIAGNOSED	11:64070863:67070863	Variant	chr11_66016103_G_T	0.675744043136114	0.000484690115415455	66016103
disease_ALLERGY_ECZEMA_DIAGNOSED	11:64070863:67070863	Variant	chr11_66016243_G_A	0.336800999544791	0.000394134326262199	66016243
disease_ALLERGY_ECZEMA_DIAGNOSED	11:64070863:67070863	Variant	chr11_66016266_C_T	0.482279686306758	0.000409065978947823	66016266
disease_ALLERGY_ECZEMA_DIAGNOSED	11:64070863:67070863	Variant	chr11_66016444_T_C	0.287691011607452	0.000396259348977869	66016444
disease_ALLERGY_ECZEMA_DIAGNOSED	11:64070863:67070863	Variant	chr11_66016471_C_T	0.729235403864751	0.000944084900138107	66016471
disease_ALLERGY_ECZEMA_DIAGNOSED	11:64070863:67070863	Variant	chr11_66016532_CCCGGCACCG_C	0.316688261714695	0.000394641315150097	66016532
disease_ALLERGY_ECZEMA_DIAGNOSED	11:64070863:67070863	Variant	chr11_66017678_C_T	1.3348945187119	0.000494462118590264	66017678
disease_ALLERGY_ECZEMA_DIAGNOSED	11:64070863:67070863	Variant	chr11_66017740_G_A	0.863125797006107	0.00039285277744858	66017740
disease_ALLERGY_ECZEMA_DIAGNOSED	11:64070863:67070863	Variant	chr11_66017842_C_A	0.200386990518995	0.000405324465103394	66017842
disease_ALLERGY_ECZEMA_DIAGNOSED	11:64070863:67070863	Variant	chr11_66018005_T_C	0.456560788262469	0.000393110249402111	66018005
disease_ALLERGY_ECZEMA_DIAGNOSED	11:64070863:67070863	Variant	chr11_66018019_T_G	0.483444876727144	0.000392608833724715	66018019
disease_ALLERGY_ECZEMA_DIAGNOSED	11:64070863:67070863	Variant	chr11_66018035_C_T	0.463451988188048	0.000393090701471149	66018035
disease_ALLERGY_ECZEMA_DIAGNOSED	11:64070863:67070863	Variant	chr11_66018268_T_C	0.369660325188198	0.000393849172531217	66018268
disease_ALLERGY_ECZEMA_DIAGNOSED	11:64070863:67070863	Variant	chr11_66019556_T_C	0.348460915199839	0.000392430006340657	66019556
disease_ALLERGY_ECZEMA_DIAGNOSED	11:64070863:67070863	Variant	chr11_66019725_A_G	0.468364792244819	0.000392425380766589	66019725
disease_ALLERGY_ECZEMA_DIAGNOSED	11:64070863:67070863	Variant	chr11_66019896_G_A	0.129734060895289	0.000402811680389856	66019896
disease_ALLERGY_ECZEMA_DIAGNOSED	11:64070863:67070863	Variant	chr11_66020195_G_A	0.357548008998004	0.000392367710550913	66020195
disease_ALLERGY_ECZEMA_DIAGNOSED	11:64070863:67070863	Variant	chr11_66021649_G_A	0.234056327986915	0.000486212147953444	66021649
disease_ALLERGY_ECZEMA_DIAGNOSED	11:64070863:67070863	Variant	chr11_66021666_C_G	0.435112989179995	0.000392406874639588	66021666
disease_ALLERGY_ECZEMA_DIAGNOSED	11:64070863:67070863	Variant	chr11_66022383_T_G	0.281325193024222	0.000393330267166504	66022383
disease_ALLERGY_ECZEMA_DIAGNOSED	11:64070863:67070863	Variant	chr11_66022509_T_C	0.31038154558353	0.000392638062536577	66022509
disease_ALLERGY_ECZEMA_DIAGNOSED	11:64070863:67070863	Variant	chr11_66023056_G_T	0.312599392349221	0.000392591907324619	66023056
disease_ALLERGY_ECZEMA_DIAGNOSED	11:64070863:67070863	Variant	chr11_66023339_G_A	0.456583706474028	0.000392365573320406	66023339
disease_ALLERGY_ECZEMA_DIAGNOSED	11:64070863:67070863	Variant	chr11_66023642_T_C	0.296040112317302	0.000392867142669959	66023642
disease_ALLERGY_ECZEMA_DIAGNOSED	11:64070863:67070863	Variant	chr11_66024742_A_G	0.308355198593172	0.000392501293748252	66024742
disease_ALLERGY_ECZEMA_DIAGNOSED	11:64070863:67070863	Variant	chr11_66025095_G_T	0.788379147835925	0.00117340342480425	66025095
disease_ALLERGY_ECZEMA_DIAGNOSED	11:64070863:67070863	Variant	chr11_66025691_C_T	0.241100284914202	0.000394371280592307	66025691
disease_ALLERGY_ECZEMA_DIAGNOSED	11:64070863:67070863	Variant	chr11_66025983_C_T	0.660985089123047	0.000392623445330769	66025983
disease_ALLERGY_ECZEMA_DIAGNOSED	11:64070863:67070863	Variant	chr11_66026326_G_A	0.446902875203224	0.000392336175349995	66026326
disease_ALLERGY_ECZEMA_DIAGNOSED	11:64070863:67070863	Variant	chr11_66026403_CA_C	0.452070989006517	0.000392343919016204	66026403
disease_ALLERGY_ECZEMA_DIAGNOSED	11:64070863:67070863	Variant	chr11_66026471_A_G	0.679359196515834	0.000392340240553675	66026471
disease_ALLERGY_ECZEMA_DIAGNOSED	11:64070863:67070863	Variant	chr11_66026987_T_TTTG	0.437635023669132	0.000394696940788731	66026987
disease_ALLERGY_ECZEMA_DIAGNOSED	11:64070863:67070863	Variant	chr11_66027137_T_G	0.369236984467646	0.00039272596961755	66027137
disease_ALLERGY_ECZEMA_DIAGNOSED	11:64070863:67070863	Variant	chr11_66027319_G_T	0.331515168012136	0.000392214145130952	66027319
disease_ALLERGY_ECZEMA_DIAGNOSED	11:64070863:67070863	Variant	chr11_66027515_A_C	0.72646547686077	0.000431682531906895	66027515
disease_ALLERGY_ECZEMA_DIAGNOSED	11:64070863:67070863	Variant	chr11_66027601_G_A	0.323696017920837	0.000392816080898868	66027601
disease_ALLERGY_ECZEMA_DIAGNOSED	11:64070863:67070863	Variant	chr11_66027894_C_T	0.354896117579495	0.00044344006543259	66027894
disease_ALLERGY_ECZEMA_DIAGNOSED	11:64070863:67070863	Variant	chr11_66028259_T_A	0.600712319561769	0.000395772222517868	66028259
disease_ALLERGY_ECZEMA_DIAGNOSED	11:64070863:67070863	Variant	chr11_66029281_A_G	0.719468962963274	0.000407596554054764	66029281
disease_ALLERGY_ECZEMA_DIAGNOSED	11:64070863:67070863	Variant	chr11_66029708_G_GAAAGTAAT	1.49270994110526	0.000735477433734717	66029708
disease_ALLERGY_ECZEMA_DIAGNOSED	11:64070863:67070863	Variant	chr11_66029709_G_GAAA	1.55599608781475	0.000774103881425843	66029709
disease_ALLERGY_ECZEMA_DIAGNOSED	11:64070863:67070863	Variant	chr11_66029876_A_G	0.367718165516401	0.000392674808313407	66029876
disease_ALLERGY_ECZEMA_DIAGNOSED	11:64070863:67070863	Variant	chr11_66029919_C_T	0.7266008056035	0.000454488894631262	66029919
disease_ALLERGY_ECZEMA_DIAGNOSED	11:64070863:67070863	Variant	chr11_66030251_C_T	0.298130249460578	0.000392337896408115	66030251
disease_ALLERGY_ECZEMA_DIAGNOSED	11:64070863:67070863	Variant	chr11_66030528_G_A	2.84230830973939	0.000438710468093033	66030528
disease_ALLERGY_ECZEMA_DIAGNOSED	11:64070863:67070863	Variant	chr11_66030556_T_G	3.80404473674643	0.00237538051984993	66030556
disease_ALLERGY_ECZEMA_DIAGNOSED	11:64070863:67070863	Variant	chr11_66030595_A_G	0.32413989505259	0.000392219528548565	66030595
disease_ALLERGY_ECZEMA_DIAGNOSED	11:64070863:67070863	Variant	chr11_66030835_T_C	0.232205556681584	0.000392509471308634	66030835
disease_ALLERGY_ECZEMA_DIAGNOSED	11:64070863:67070863	Variant	chr11_66030929_C_T	0.454080990491749	0.00039320139241153	66030929
disease_ALLERGY_ECZEMA_DIAGNOSED	11:64070863:67070863	Variant	chr11_66030961_C_T	0.7353854633737	0.000392482256105904	66030961
disease_ALLERGY_ECZEMA_DIAGNOSED	11:64070863:67070863	Variant	chr11_66031003_T_C	0.0451693989763214	0.000527824420721104	66031003
disease_ALLERGY_ECZEMA_DIAGNOSED	11:64070863:67070863	Variant	chr11_66031248_C_T	0.725509153347729	0.000392366178063507	66031248
disease_ALLERGY_ECZEMA_DIAGNOSED	11:64070863:67070863	Variant	chr11_66031488_G_A	0.312882275110013	0.000392303735457392	66031488
disease_ALLERGY_ECZEMA_DIAGNOSED	11:64070863:67070863	Variant	chr11_66031861_G_T	0.297445719100372	0.000392338029687445	66031861
disease_ALLERGY_ECZEMA_DIAGNOSED	11:64070863:67070863	Variant	chr11_66031961_G_A	0.0485191427906347	0.00114013375352113	66031961
disease_ALLERGY_ECZEMA_DIAGNOSED	11:64070863:67070863	Variant	chr11_66032327_TA_T	0.343049963786078	0.000392273096655036	66032327
disease_ALLERGY_ECZEMA_DIAGNOSED	11:64070863:67070863	Variant	chr11_66032370_A_T	0.334805468319542	0.000392226534050636	66032370
disease_ALLERGY_ECZEMA_DIAGNOSED	11:64070863:67070863	Variant	chr11_66032469_C_CA	0.33419285590795	0.000392216778613942	66032469
disease_ALLERGY_ECZEMA_DIAGNOSED	11:64070863:67070863	Variant	chr11_66032604_T_C	0.35672277962701	0.000392445578818674	66032604
disease_ALLERGY_ECZEMA_DIAGNOSED	11:64070863:67070863	Variant	chr11_66032625_C_CA	0.382851981482991	0.000393771049796826	66032625
disease_ALLERGY_ECZEMA_DIAGNOSED	11:64070863:67070863	Variant	chr11_66032667_A_C	0.3570152230572	0.000392442014901121	66032667
disease_ALLERGY_ECZEMA_DIAGNOSED	11:64070863:67070863	Variant	chr11_66032772_C_T	0.425740661966611	0.000392453556965945	66032772
disease_ALLERGY_ECZEMA_DIAGNOSED	11:64070863:67070863	Variant	chr11_66032862_G_A	0.470010641947397	0.000392494920951082	66032862
disease_ALLERGY_ECZEMA_DIAGNOSED	11:64070863:67070863	Variant	chr11_66033080_C_T	0.114184488546567	0.000393253170754624	66033080
disease_ALLERGY_ECZEMA_DIAGNOSED	11:64070863:67070863	Variant	chr11_66033816_C_T	0.473471764231526	0.000461956708141641	66033816
disease_ALLERGY_ECZEMA_DIAGNOSED	11:64070863:67070863	Variant	chr11_66034079_G_A	0.531946252498224	0.000488179573615921	66034079
disease_ALLERGY_ECZEMA_DIAGNOSED	11:64070863:67070863	Variant	chr11_66034351_C_T	0.117319493738289	0.000489429393324863	66034351
disease_ALLERGY_ECZEMA_DIAGNOSED	11:64070863:67070863	Variant	chr11_66034671_T_C	0.361335176708751	0.000392492281127352	66034671
disease_ALLERGY_ECZEMA_DIAGNOSED	11:64070863:67070863	Variant	chr11_66035007_A_G	0.354007048644437	0.000392416228986522	66035007
disease_ALLERGY_ECZEMA_DIAGNOSED	11:64070863:67070863	Variant	chr11_66035296_C_T	0.426220278876706	0.00039239989061727	66035296
disease_ALLERGY_ECZEMA_DIAGNOSED	11:64070863:67070863	Variant	chr11_66035498_A_G	0.0279673918532819	0.000479420084017702	66035498
disease_ALLERGY_ECZEMA_DIAGNOSED	11:64070863:67070863	Variant	chr11_66035582_C_T	0.325416199839541	0.000392232217561371	66035582
disease_ALLERGY_ECZEMA_DIAGNOSED	11:64070863:67070863	Variant	chr11_66035912_T_C	0.350129953319937	0.000392292645534605	66035912
disease_ALLERGY_ECZEMA_DIAGNOSED	11:64070863:67070863	Variant	chr11_66036279_A_G	0.357258026173656	0.000392476856578766	66036279
disease_ALLERGY_ECZEMA_DIAGNOSED	11:64070863:67070863	Variant	chr11_66037134_T_C	0.733531647277277	0.000392537395016116	66037134
disease_ALLERGY_ECZEMA_DIAGNOSED	11:64070863:67070863	Variant	chr11_66037172_C_G	0.693741421812825	0.000488332852027993	66037172
disease_ALLERGY_ECZEMA_DIAGNOSED	11:64070863:67070863	Variant	chr11_66037366_T_TG	0.330480871266908	0.000392217692601798	66037366
disease_ALLERGY_ECZEMA_DIAGNOSED	11:64070863:67070863	Variant	chr11_66037436_C_T	0.48136772211933	0.000424067199211693	66037436
disease_ALLERGY_ECZEMA_DIAGNOSED	11:64070863:67070863	Variant	chr11_66037664_T_C	0.357736234581894	0.000392488425373938	66037664
disease_ALLERGY_ECZEMA_DIAGNOSED	11:64070863:67070863	Variant	chr11_66037908_A_G	0.360677577836059	0.000392555869231268	66037908
disease_ALLERGY_ECZEMA_DIAGNOSED	11:64070863:67070863	Variant	chr11_66037917_T_C	0.360677577836059	0.000392555869231268	66037917
disease_ALLERGY_ECZEMA_DIAGNOSED	11:64070863:67070863	Variant	chr11_66038346_C_T	0.337999307000566	0.000392227645894764	66038346
disease_ALLERGY_ECZEMA_DIAGNOSED	11:64070863:67070863	Variant	chr11_66038354_C_CTGGCCA	0.381288520955073	0.000396691399826301	66038354
disease_ALLERGY_ECZEMA_DIAGNOSED	11:64070863:67070863	Variant	chr11_66038622_T_A	0.360650841220339	0.00039255679237471	66038622
disease_ALLERGY_ECZEMA_DIAGNOSED	11:64070863:67070863	Variant	chr11_66038758_G_A	0.360527314337841	0.000392554659283809	66038758
disease_ALLERGY_ECZEMA_DIAGNOSED	11:64070863:67070863	Variant	chr11_66040414_T_G	0.361128580656231	0.000392572365815221	66040414
disease_ALLERGY_ECZEMA_DIAGNOSED	11:64070863:67070863	Variant	chr11_66040533_G_A	0.490551643040308	0.000392842578548039	66040533
disease_ALLERGY_ECZEMA_DIAGNOSED	11:64070863:67070863	Variant	chr11_66040996_C_T	0.29277208942789	0.000392303074194754	66040996
disease_ALLERGY_ECZEMA_DIAGNOSED	11:64070863:67070863	Variant	chr11_66041116_T_C	0.404184242915939	0.000393981066030101	66041116
disease_ALLERGY_ECZEMA_DIAGNOSED	11:64070863:67070863	Variant	chr11_66041451_C_T	0.760137048178864	0.000457333512865153	66041451
disease_ALLERGY_ECZEMA_DIAGNOSED	11:64070863:67070863	Variant	chr11_66042292_C_T	0.355865649312398	0.000392377214445958	66042292
disease_ALLERGY_ECZEMA_DIAGNOSED	11:64070863:67070863	Variant	chr11_66042404_C_A	0.354559654555433	0.00039243985230386	66042404
disease_ALLERGY_ECZEMA_DIAGNOSED	11:64070863:67070863	Variant	chr11_66042496_G_A	0.319091479241383	0.000537722076856637	66042496
disease_ALLERGY_ECZEMA_DIAGNOSED	11:64070863:67070863	Variant	chr11_66042574_T_G	0.356643692078015	0.000392356849481261	66042574
disease_ALLERGY_ECZEMA_DIAGNOSED	11:64070863:67070863	Variant	chr11_66042738_C_T	0.0931481861531815	0.000392511805671075	66042738
disease_ALLERGY_ECZEMA_DIAGNOSED	11:64070863:67070863	Variant	chr11_66042768_G_A	0.361489055366207	0.000392431841951166	66042768
disease_ALLERGY_ECZEMA_DIAGNOSED	11:64070863:67070863	Variant	chr11_66043141_G_T	0.836636336015671	0.000423034008319202	66043141
disease_ALLERGY_ECZEMA_DIAGNOSED	11:64070863:67070863	Variant	chr11_66043629_C_T	0.337689150434027	0.000583971060814499	66043629
disease_ALLERGY_ECZEMA_DIAGNOSED	11:64070863:67070863	Variant	chr11_66043717_G_A	0.419525559515268	0.000530998228343988	66043717
disease_ALLERGY_ECZEMA_DIAGNOSED	11:64070863:67070863	Variant	chr11_66043737_G_T	0.378696736840282	0.000396501203356284	66043737
disease_ALLERGY_ECZEMA_DIAGNOSED	11:64070863:67070863	Variant	chr11_66045016_C_T	0.475589833920646	0.000392552694056196	66045016
disease_ALLERGY_ECZEMA_DIAGNOSED	11:64070863:67070863	Variant	chr11_66045026_GAGA_G	0.506872828929688	0.000393006016529754	66045026
disease_ALLERGY_ECZEMA_DIAGNOSED	11:64070863:67070863	Variant	chr11_66045138_A_G	0.291338471477932	0.00039260259934634	66045138
disease_ALLERGY_ECZEMA_DIAGNOSED	11:64070863:67070863	Variant	chr11_66045912_C_T	0.368237427416312	0.000392728313112849	66045912
disease_ALLERGY_ECZEMA_DIAGNOSED	11:64070863:67070863	Variant	chr11_66047098_G_A	0.463968214672871	0.00039262769869948	66047098
disease_ALLERGY_ECZEMA_DIAGNOSED	11:64070863:67070863	Variant	chr11_66047371_G_A	0.883928609909972	0.000618796915294331	66047371
disease_ALLERGY_ECZEMA_DIAGNOSED	11:64070863:67070863	Variant	chr11_66047612_C_T	0.265318374969844	0.000678475677860199	66047612
disease_ALLERGY_ECZEMA_DIAGNOSED	11:64070863:67070863	Variant	chr11_66049185_G_C	0.00205077787790188	0.000510295920434255	66049185
disease_ALLERGY_ECZEMA_DIAGNOSED	11:64070863:67070863	Variant	chr11_66049836_A_G	0.769906436019742	0.000393191599737842	66049836
disease_ALLERGY_ECZEMA_DIAGNOSED	11:64070863:67070863	Variant	chr11_66050121_C_T	0.0208358612378207	0.0005241355664693	66050121
disease_ALLERGY_ECZEMA_DIAGNOSED	11:64070863:67070863	Variant	chr11_66050177_G_A	0.974355541471449	0.00056021159273603	66050177
disease_ALLERGY_ECZEMA_DIAGNOSED	11:64070863:67070863	Variant	chr11_66051839_C_T	0.922601067963369	0.000536838339483089	66051839
disease_ALLERGY_ECZEMA_DIAGNOSED	11:64070863:67070863	Variant	chr11_66051960_CT_C	2.69922891510227	0.002386746486627	66051960
disease_ALLERGY_ECZEMA_DIAGNOSED	11:64070863:67070863	Variant	chr11_66052080_C_T	0.519881528460766	0.000393638725220318	66052080
disease_ALLERGY_ECZEMA_DIAGNOSED	11:64070863:67070863	Variant	chr11_66052190_C_A	0.0224178618732047	0.000525125823913329	66052190
disease_ALLERGY_ECZEMA_DIAGNOSED	11:64070863:67070863	Variant	chr11_66052212_A_G	0.530044701189726	0.000394055079455587	66052212
disease_ALLERGY_ECZEMA_DIAGNOSED	11:64070863:67070863	Variant	chr11_66052460_G_T	0.177981667713753	0.000415091783963033	66052460
disease_ALLERGY_ECZEMA_DIAGNOSED	11:64070863:67070863	Variant	chr11_66053202_A_G	0.663081238466043	0.000392423234698832	66053202
disease_ALLERGY_ECZEMA_DIAGNOSED	11:64070863:67070863	Variant	chr11_66053780_T_C	0.533628820485795	0.000440534483631777	66053780
disease_ALLERGY_ECZEMA_DIAGNOSED	11:64070863:67070863	Variant	chr11_66053887_G_GA	0.17835510233666	0.000401927945303096	66053887
disease_ALLERGY_ECZEMA_DIAGNOSED	11:64070863:67070863	Variant	chr11_66054179_C_CA	0.473931616735946	0.000401016224104691	66054179
disease_ALLERGY_ECZEMA_DIAGNOSED	11:64070863:67070863	Variant	chr11_66054477_CA_C	0.34627009972948	0.000422581403622198	66054477
disease_ALLERGY_ECZEMA_DIAGNOSED	11:64070863:67070863	Variant	chr11_66054502_G_C	0.00783934830401413	0.000517295774260703	66054502
disease_ALLERGY_ECZEMA_DIAGNOSED	11:64070863:67070863	Variant	chr11_66054545_T_C	0.508705458075103	0.000393390868960716	66054545
disease_ALLERGY_ECZEMA_DIAGNOSED	11:64070863:67070863	Variant	chr11_66055822_T_C	0.651242777711734	0.000392564150444685	66055822
disease_ALLERGY_ECZEMA_DIAGNOSED	11:64070863:67070863	Variant	chr11_66056098_G_C	0.0169724579082836	0.000522432802479372	66056098
disease_ALLERGY_ECZEMA_DIAGNOSED	11:64070863:67070863	Variant	chr11_66056613_C_T	0.688655282124713	0.00052988687382304	66056613
disease_ALLERGY_ECZEMA_DIAGNOSED	11:64070863:67070863	Variant	chr11_66057001_C_T	0.768449051861779	0.000393175152800289	66057001
disease_ALLERGY_ECZEMA_DIAGNOSED	11:64070863:67070863	Variant	chr11_66057523_T_C	0.689512168947001	0.000530322617143137	66057523
disease_ALLERGY_ECZEMA_DIAGNOSED	11:64070863:67070863	Variant	chr11_66058480_T_A	0.774849805208143	0.000393408160626664	66058480
disease_ALLERGY_ECZEMA_DIAGNOSED	11:64070863:67070863	Variant	chr11_66059233_G_A	0.512442474307357	0.000393457410664402	66059233
disease_ALLERGY_ECZEMA_DIAGNOSED	11:64070863:67070863	Variant	chr11_66060759_G_C	1.73625155800913	0.00083768926478337	66060759
disease_ALLERGY_ECZEMA_DIAGNOSED	11:64070863:67070863	Variant	chr11_66060921_T_C	0.643124088024249	0.000392657286725761	66060921
disease_ALLERGY_ECZEMA_DIAGNOSED	11:64070863:67070863	Variant	chr11_66061154_A_C	0.648084045130526	0.00039256613380156	66061154
disease_ALLERGY_ECZEMA_DIAGNOSED	11:64070863:67070863	Variant	chr11_66061423_A_G	0.463679861739714	0.000416663426442961	66061423
disease_ALLERGY_ECZEMA_DIAGNOSED	11:64070863:67070863	Variant	chr11_66062166_A_C	0.772422565560779	0.000563003574305692	66062166
disease_ALLERGY_ECZEMA_DIAGNOSED	11:64070863:67070863	Variant	chr11_66062479_A_G	0.391372719822602	0.000586949722799911	66062479
disease_ALLERGY_ECZEMA_DIAGNOSED	11:64070863:67070863	Variant	chr11_66062550_C_G	0.477580653556075	0.000392438570287039	66062550
disease_ALLERGY_ECZEMA_DIAGNOSED	11:64070863:67070863	Variant	chr11_66064478_T_C	0.751675626587229	0.000498424889802377	66064478
disease_ALLERGY_ECZEMA_DIAGNOSED	11:64070863:67070863	Variant	chr11_66064896_C_A	0.0364220210400588	0.000496204353245344	66064896
disease_ALLERGY_ECZEMA_DIAGNOSED	11:64070863:67070863	Variant	chr11_66064972_CT_C	0.0900364021244405	0.000394328414661725	66064972
disease_ALLERGY_ECZEMA_DIAGNOSED	11:64070863:67070863	Variant	chr11_66065502_T_C	0.0332843504610425	0.000487237676221151	66065502
disease_ALLERGY_ECZEMA_DIAGNOSED	11:64070863:67070863	Variant	chr11_66065795_C_T	0.0524267682367129	0.000475194836172754	66065795
disease_ALLERGY_ECZEMA_DIAGNOSED	11:64070863:67070863	Variant	chr11_66066113_G_T	0.311423163676949	0.000429886537726737	66066113
disease_ALLERGY_ECZEMA_DIAGNOSED	11:64070863:67070863	Variant	chr11_66066160_C_T	0.0488431139924542	0.000478941200987822	66066160
disease_ALLERGY_ECZEMA_DIAGNOSED	11:64070863:67070863	Variant	chr11_66066303_T_A	0.455659106752645	0.000547116540950558	66066303
disease_ALLERGY_ECZEMA_DIAGNOSED	11:64070863:67070863	Variant	chr11_66066543_G_A	0.188504164796281	0.000511385591488108	66066543
disease_ALLERGY_ECZEMA_DIAGNOSED	11:64070863:67070863	Variant	chr11_66066869_C_G	0.752235259756068	0.000562796056145486	66066869
disease_ALLERGY_ECZEMA_DIAGNOSED	11:64070863:67070863	Variant	chr11_66067464_G_A	0.235320265018056	0.000399434556528067	66067464
disease_ALLERGY_ECZEMA_DIAGNOSED	11:64070863:67070863	Variant	chr11_66068455_C_T	0.994685982313059	0.000569328780523798	66068455
disease_ALLERGY_ECZEMA_DIAGNOSED	11:64070863:67070863	Variant	chr11_66068460_G_T	0.272837398172549	0.00044303282182279	66068460
disease_ALLERGY_ECZEMA_DIAGNOSED	11:64070863:67070863	Variant	chr11_66068532_G_C	0.543953400579037	0.000393194655344686	66068532
disease_ALLERGY_ECZEMA_DIAGNOSED	11:64070863:67070863	Variant	chr11_66068932_T_G	0.495099545136467	0.000392396207271155	66068932
disease_ALLERGY_ECZEMA_DIAGNOSED	11:64070863:67070863	Variant	chr11_66069111_C_A	0.239864469024944	0.000398853586765205	66069111
disease_ALLERGY_ECZEMA_DIAGNOSED	11:64070863:67070863	Variant	chr11_66070128_C_T	0.470811967889898	0.000565693075005003	66070128
disease_ALLERGY_ECZEMA_DIAGNOSED	11:64070863:67070863	Variant	chr11_66070208_C_G	0.0218429931372248	0.00041044467863508	66070208
disease_ALLERGY_ECZEMA_DIAGNOSED	11:64070863:67070863	Variant	chr11_66070457_C_G	0.36305819147297	0.000392713274433764	66070457
disease_ALLERGY_ECZEMA_DIAGNOSED	11:64070863:67070863	Variant	chr11_66071207_G_A	0.06184486764814	0.000439421781683662	66071207
disease_ALLERGY_ECZEMA_DIAGNOSED	11:64070863:67070863	Variant	chr11_66071520_G_C	2.91443777300308	0.00214248367517233	66071520
disease_ALLERGY_ECZEMA_DIAGNOSED	11:64070863:67070863	Variant	chr11_66072636_G_T	0.256046493651867	0.000396320890644183	66072636
disease_ALLERGY_ECZEMA_DIAGNOSED	11:64070863:67070863	Variant	chr11_66073197_A_G	1.08964724834565	0.000556454528996076	66073197
disease_ALLERGY_ECZEMA_DIAGNOSED	11:64070863:67070863	Variant	chr11_66073953_G_T	0.146318254407464	0.000441818460337374	66073953
disease_ALLERGY_ECZEMA_DIAGNOSED	11:64070863:67070863	Variant	chr11_66074576_T_C	0.506494167061191	0.000436863362634154	66074576
disease_ALLERGY_ECZEMA_DIAGNOSED	11:64070863:67070863	Variant	chr11_66075042_G_A	0.781834106232358	0.000392458372785728	66075042
disease_ALLERGY_ECZEMA_DIAGNOSED	11:64070863:67070863	Variant	chr11_66075222_C_T	0.499300219301636	0.000435268396087142	66075222
disease_ALLERGY_ECZEMA_DIAGNOSED	11:64070863:67070863	Variant	chr11_66075461_C_T	2.54598444928621	0.00248263578181122	66075461
disease_ALLERGY_ECZEMA_DIAGNOSED	11:64070863:67070863	Variant	chr11_66076307_T_A	0.258342767145423	0.000408912982318688	66076307
disease_ALLERGY_ECZEMA_DIAGNOSED	11:64070863:67070863	Variant	chr11_66076474_C_G	0.306184084329465	0.000533203522190112	66076474
disease_ALLERGY_ECZEMA_DIAGNOSED	11:64070863:67070863	Variant	chr11_66076591_C_G	0.0602582867105893	0.000450780462975038	66076591
disease_ALLERGY_ECZEMA_DIAGNOSED	11:64070863:67070863	Variant	chr11_66076642_C_T	0.396892311072995	0.00060012572041415	66076642
disease_ALLERGY_ECZEMA_DIAGNOSED	11:64070863:67070863	Variant	chr11_66076812_A_G	0.767878070026215	0.00039241959100042	66076812
disease_ALLERGY_ECZEMA_DIAGNOSED	11:64070863:67070863	Variant	chr11_66077402_A_G	0.138556096946737	0.000394089308146389	66077402
disease_ALLERGY_ECZEMA_DIAGNOSED	11:64070863:67070863	Variant	chr11_66078086_C_T	0.717571534852991	0.00039246835174258	66078086
disease_ALLERGY_ECZEMA_DIAGNOSED	11:64070863:67070863	Variant	chr11_66078793_A_G	0.0284096028679729	0.000408385011546097	66078793
disease_ALLERGY_ECZEMA_DIAGNOSED	11:64070863:67070863	Variant	chr11_66079351_TAAA_T	0.445540205570929	0.000392843534271672	66079351
disease_ALLERGY_ECZEMA_DIAGNOSED	11:64070863:67070863	Variant	chr11_66079352_A_G	0.328794161552107	0.000404947711638678	66079352
disease_ALLERGY_ECZEMA_DIAGNOSED	11:64070863:67070863	Variant	chr11_66079451_C_G	0.452351474607334	0.000425241543518246	66079451
disease_ALLERGY_ECZEMA_DIAGNOSED	11:64070863:67070863	Variant	chr11_66081267_G_A	0.00392330827300796	0.0004011277586956	66081267
disease_ALLERGY_ECZEMA_DIAGNOSED	11:64070863:67070863	Variant	chr11_66081431_AAAACAAAAC_A	0.249554869428882	0.000655916603770027	66081431
disease_ALLERGY_ECZEMA_DIAGNOSED	11:64070863:67070863	Variant	chr11_66081785_C_T	0.486449282993502	0.000432478153224248	66081785
disease_ALLERGY_ECZEMA_DIAGNOSED	11:64070863:67070863	Variant	chr11_66082454_C_T	1.25512589559839	0.000670314780512475	66082454
disease_ALLERGY_ECZEMA_DIAGNOSED	11:64070863:67070863	Variant	chr11_66083357_A_G	0.306732620578559	0.000405474258915074	66083357
disease_ALLERGY_ECZEMA_DIAGNOSED	11:64070863:67070863	Variant	chr11_66083881_A_G	0.705816558371474	0.000392396198323514	66083881
disease_ALLERGY_ECZEMA_DIAGNOSED	11:64070863:67070863	Variant	chr11_66084262_C_G	0.471657732597002	0.000428940172278045	66084262
disease_ALLERGY_ECZEMA_DIAGNOSED	11:64070863:67070863	Variant	chr11_66084431_A_G	0.067499625112891	0.000417638419802718	66084431
disease_ALLERGY_ECZEMA_DIAGNOSED	11:64070863:67070863	Variant	chr11_66085100_G_A	1.32587861226847	0.000421790534826871	66085100
disease_ALLERGY_ECZEMA_DIAGNOSED	11:64070863:67070863	Variant	chr11_66085167_T_A	0.674362514015116	0.000393406551720642	66085167
disease_ALLERGY_ECZEMA_DIAGNOSED	11:64070863:67070863	Variant	chr11_66086070_A_G	0.476097423652368	0.000429880187881179	66086070
disease_ALLERGY_ECZEMA_DIAGNOSED	11:64070863:67070863	Variant	chr11_66086200_C_T	0.634944026146463	0.000394676983210209	66086200
disease_ALLERGY_ECZEMA_DIAGNOSED	11:64070863:67070863	Variant	chr11_66086319_T_C	0.0620199482165372	0.000393393467973538	66086319
disease_ALLERGY_ECZEMA_DIAGNOSED	11:64070863:67070863	Variant	chr11_66086567_T_C	2.25724023250991	0.000595633422479367	66086567
disease_ALLERGY_ECZEMA_DIAGNOSED	11:64070863:67070863	Variant	chr11_66086942_C_T	0.0609222209132513	0.00042457976813191	66086942
disease_ALLERGY_ECZEMA_DIAGNOSED	11:64070863:67070863	Variant	chr11_66087082_C_T	2.00666252059246	0.00139389259394772	66087082
disease_ALLERGY_ECZEMA_DIAGNOSED	11:64070863:67070863	Variant	chr11_66087090_A_G	0.0335033988841904	0.000421136508415482	66087090
disease_ALLERGY_ECZEMA_DIAGNOSED	11:64070863:67070863	Variant	chr11_66087390_C_T	1.72725863037206	0.000862961198553752	66087390
disease_ALLERGY_ECZEMA_DIAGNOSED	11:64070863:67070863	Variant	chr11_66087666_G_A	0.673343863464418	0.000393170112930932	66087666
disease_ALLERGY_ECZEMA_DIAGNOSED	11:64070863:67070863	Variant	chr11_66087680_C_T	0.656081411597644	0.000393820603271966	66087680
disease_ALLERGY_ECZEMA_DIAGNOSED	11:64070863:67070863	Variant	chr11_66087898_T_C	0.148329773826164	0.000456464184866994	66087898
disease_ALLERGY_ECZEMA_DIAGNOSED	11:64070863:67070863	Variant	chr11_66088330_A_C	0.868543448137974	0.000787133994434827	66088330
disease_ALLERGY_ECZEMA_DIAGNOSED	11:64070863:67070863	Variant	chr11_66089207_C_A	0.661042502416618	0.00039386641981113	66089207
disease_ALLERGY_ECZEMA_DIAGNOSED	11:64070863:67070863	Variant	chr11_66090189_A_G	0.627438044955856	0.000394357141966354	66090189
disease_ALLERGY_ECZEMA_DIAGNOSED	11:64070863:67070863	Variant	chr11_66090858_A_G	0.139442704947501	0.000392173764857892	66090858
disease_ALLERGY_ECZEMA_DIAGNOSED	11:64070863:67070863	Variant	chr11_66090875_T_G	0.579406691517673	0.000618713856436336	66090875
disease_ALLERGY_ECZEMA_DIAGNOSED	11:64070863:67070863	Variant	chr11_66090957_T_C	0.456442427580811	0.000425673108560117	66090957
disease_ALLERGY_ECZEMA_DIAGNOSED	11:64070863:67070863	Variant	chr11_66090986_G_A	3.27482957886469	0.00334679045572181	66090986
disease_ALLERGY_ECZEMA_DIAGNOSED	11:64070863:67070863	Variant	chr11_66091299_C_CA	2.25979783701269	0.000605031414915914	66091299
disease_ALLERGY_ECZEMA_DIAGNOSED	11:64070863:67070863	Variant	chr11_66091503_G_T	0.481403273723323	0.000426986999276469	66091503
disease_ALLERGY_ECZEMA_DIAGNOSED	11:64070863:67070863	Variant	chr11_66091512_CT_C	0.591322322874078	0.000396209025308062	66091512
disease_ALLERGY_ECZEMA_DIAGNOSED	11:64070863:67070863	Variant	chr11_66091670_C_A	0.760843217651245	0.000392269466738074	66091670
disease_ALLERGY_ECZEMA_DIAGNOSED	11:64070863:67070863	Variant	chr11_66091850_C_T	0.457014282705368	0.000425312809070171	66091850
disease_ALLERGY_ECZEMA_DIAGNOSED	11:64070863:67070863	Variant	chr11_66091920_A_G	2.1844852186086	0.00072904452606643	66091920
disease_ALLERGY_ECZEMA_DIAGNOSED	11:64070863:67070863	Variant	chr11_66093881_G_A	0.615605673192335	0.000400448681750525	66093881
disease_ALLERGY_ECZEMA_DIAGNOSED	11:64070863:67070863	Variant	chr11_66095481_G_A	1.33552375694289	0.000423030537027023	66095481
disease_ALLERGY_ECZEMA_DIAGNOSED	11:64070863:67070863	Variant	chr11_66095750_G_T	0.157060229060005	0.000396924486392219	66095750
disease_ALLERGY_ECZEMA_DIAGNOSED	11:64070863:67070863	Variant	chr11_66095931_T_C	0.464741131936409	0.000427470788356287	66095931
disease_ALLERGY_ECZEMA_DIAGNOSED	11:64070863:67070863	Variant	chr11_66095944_T_A	1.14049689017727	0.00109516576059887	66095944
disease_ALLERGY_ECZEMA_DIAGNOSED	11:64070863:67070863	Variant	chr11_66096564_C_T	1.18101161931267	0.000523036537610456	66096564
disease_ALLERGY_ECZEMA_DIAGNOSED	11:64070863:67070863	Variant	chr11_66096575_C_T	0.464628317391265	0.000427446416067561	66096575
disease_ALLERGY_ECZEMA_DIAGNOSED	11:64070863:67070863	Variant	chr11_66096662_C_T	2.29508350705408	0.000608214360231123	66096662
disease_ALLERGY_ECZEMA_DIAGNOSED	11:64070863:67070863	Variant	chr11_66096762_C_G	0.299237293494529	0.000404389114859354	66096762
disease_ALLERGY_ECZEMA_DIAGNOSED	11:64070863:67070863	Variant	chr11_66096867_T_C	0.484095704264237	0.00042312885960552	66096867
disease_ALLERGY_ECZEMA_DIAGNOSED	11:64070863:67070863	Variant	chr11_66096869_T_C	0.131120755572626	0.000480228687578024	66096869
disease_ALLERGY_ECZEMA_DIAGNOSED	11:64070863:67070863	Variant	chr11_66097333_C_T	1.93150513453398	0.000894912870702951	66097333
disease_ALLERGY_ECZEMA_DIAGNOSED	11:64070863:67070863	Variant	chr11_66097854_C_T	0.464238144661797	0.000427362114650272	66097854
disease_ALLERGY_ECZEMA_DIAGNOSED	11:64070863:67070863	Variant	chr11_66098606_C_T	0.635274282018264	0.000394789266182072	66098606
disease_ALLERGY_ECZEMA_DIAGNOSED	11:64070863:67070863	Variant	chr11_66098716_G_A	1.26046394948212	0.000414452426193294	66098716
disease_ALLERGY_ECZEMA_DIAGNOSED	11:64070863:67070863	Variant	chr11_66099219_G_T	0.0686018232258249	0.000429252884175031	66099219
disease_ALLERGY_ECZEMA_DIAGNOSED	11:64070863:67070863	Variant	chr11_66099354_G_C	0.634996014306949	0.000394802043714766	66099354
disease_ALLERGY_ECZEMA_DIAGNOSED	11:64070863:67070863	Variant	chr11_66099823_G_A	0.309435195573801	0.000392648521383022	66099823
disease_ALLERGY_ECZEMA_DIAGNOSED	11:64070863:67070863	Variant	chr11_66099836_AT_A	0.731479821198816	0.00039227304939464	66099836
disease_ALLERGY_ECZEMA_DIAGNOSED	11:64070863:67070863	Variant	chr11_66099899_A_C	0.601505420871723	0.000398007550821282	66099899
disease_ALLERGY_ECZEMA_DIAGNOSED	11:64070863:67070863	Variant	chr11_66100066_G_A	0.728430010425309	0.000392390857084546	66100066
disease_ALLERGY_ECZEMA_DIAGNOSED	11:64070863:67070863	Variant	chr11_66100255_C_T	0.738983888464663	0.000392310360121644	66100255
disease_ALLERGY_ECZEMA_DIAGNOSED	11:64070863:67070863	Variant	chr11_66100984_C_T	2.4267210236632	0.000656132024100273	66100984
disease_ALLERGY_ECZEMA_DIAGNOSED	11:64070863:67070863	Variant	chr11_66101500_A_G	0.365704190130377	0.000416965793320709	66101500
disease_ALLERGY_ECZEMA_DIAGNOSED	11:64070863:67070863	Variant	chr11_66101719_T_A	2.03387790017531	0.000537527638837958	66101719
disease_ALLERGY_ECZEMA_DIAGNOSED	11:64070863:67070863	Variant	chr11_66101816_G_A	0.723554237033242	0.000392403117035915	66101816
disease_ALLERGY_ECZEMA_DIAGNOSED	11:64070863:67070863	Variant	chr11_66102368_A_T	7.70112654245985	0.11314617305576	66102368
disease_ALLERGY_ECZEMA_DIAGNOSED	11:64070863:67070863	Variant	chr11_66102410_C_T	0.653799841950311	0.00040512661964724	66102410
disease_ALLERGY_ECZEMA_DIAGNOSED	11:64070863:67070863	Variant	chr11_66102955_C_T	2.2844445037749	0.00060515788018207	66102955
disease_ALLERGY_ECZEMA_DIAGNOSED	11:64070863:67070863	Variant	chr11_66103420_G_GT	2.23790057640441	0.000601544475348789	66103420
disease_ALLERGY_ECZEMA_DIAGNOSED	11:64070863:67070863	Variant	chr11_66103467_A_G	0.450246039993196	0.000424728754185542	66103467
disease_ALLERGY_ECZEMA_DIAGNOSED	11:64070863:67070863	Variant	chr11_66104415_C_T	8.06168624720978	0.22621310192857	66104415
disease_ALLERGY_ECZEMA_DIAGNOSED	11:64070863:67070863	Variant	chr11_66105623_A_G	2.27920244808989	0.000604403370696021	66105623
disease_ALLERGY_ECZEMA_DIAGNOSED	11:64070863:67070863	Variant	chr11_66105925_G_C	0.473793981929238	0.000429683689300868	66105925
disease_ALLERGY_ECZEMA_DIAGNOSED	11:64070863:67070863	Variant	chr11_66107119_T_C	0.244181376590016	0.00054473808629547	66107119
disease_ALLERGY_ECZEMA_DIAGNOSED	11:64070863:67070863	Variant	chr11_66107678_C_A	0.483060055251119	0.000431801391077662	66107678
disease_ALLERGY_ECZEMA_DIAGNOSED	11:64070863:67070863	Variant	chr11_66107821_T_G	0.65032296374054	0.000394190316311693	66107821
disease_ALLERGY_ECZEMA_DIAGNOSED	11:64070863:67070863	Variant	chr11_66109099_G_A	2.02751611106097	0.000536398351626592	66109099
disease_ALLERGY_ECZEMA_DIAGNOSED	11:64070863:67070863	Variant	chr11_66109325_G_A	0.472030744971016	0.00042943258289193	66109325
disease_ALLERGY_ECZEMA_DIAGNOSED	11:64070863:67070863	Variant	chr11_66110302_A_T	0.546345326834106	0.000469038212507006	66110302
disease_ALLERGY_ECZEMA_DIAGNOSED	11:64070863:67070863	Variant	chr11_66110303_T_A	0.651631230216623	0.000403795758453913	66110303
disease_ALLERGY_ECZEMA_DIAGNOSED	11:64070863:67070863	Variant	chr11_66110948_C_T	0.481534739239488	0.000431542215914397	66110948
disease_ALLERGY_ECZEMA_DIAGNOSED	11:64070863:67070863	Variant	chr11_66112007_C_T	0.4914537138534	0.000432877368119522	66112007
disease_ALLERGY_ECZEMA_DIAGNOSED	11:64070863:67070863	Variant	chr11_66112022_G_A	0.73924743032207	0.00039228617925167	66112022
disease_ALLERGY_ECZEMA_DIAGNOSED	11:64070863:67070863	Variant	chr11_66112707_G_T	0.562916194146179	0.000609110031820285	66112707
disease_ALLERGY_ECZEMA_DIAGNOSED	11:64070863:67070863	Variant	chr11_66112883_A_T	0.493549581192147	0.000433209669667052	66112883
disease_ALLERGY_ECZEMA_DIAGNOSED	11:64070863:67070863	Variant	chr11_66112992_G_A	1.23018270551329	0.000411695271097388	66112992
disease_ALLERGY_ECZEMA_DIAGNOSED	11:64070863:67070863	Variant	chr11_66114106_G_GT	0.353001056032411	0.000407503079028081	66114106
disease_ALLERGY_ECZEMA_DIAGNOSED	11:64070863:67070863	Variant	chr11_66114156_C_T	2.53357407487522	0.000420081709967602	66114156
disease_ALLERGY_ECZEMA_DIAGNOSED	11:64070863:67070863	Variant	chr11_66114287_G_A	2.50919616533275	0.00237825588224299	66114287
disease_ALLERGY_ECZEMA_DIAGNOSED	11:64070863:67070863	Variant	chr11_66116225_G_A	0.485046263574877	0.000431347562483327	66116225
disease_ALLERGY_ECZEMA_DIAGNOSED	11:64070863:67070863	Variant	chr11_66116624_G_A	0.666134402652062	0.000393571829114098	66116624
disease_ALLERGY_ECZEMA_DIAGNOSED	11:64070863:67070863	Variant	chr11_66116749_G_T	0.706030068441247	0.000392598313338435	66116749
disease_ALLERGY_ECZEMA_DIAGNOSED	11:64070863:67070863	Variant	chr11_66117231_T_C	0.473605722162859	0.000428978681453649	66117231
disease_ALLERGY_ECZEMA_DIAGNOSED	11:64070863:67070863	Variant	chr11_66117247_G_A	1.231796231072	0.000411846695213356	66117247
disease_ALLERGY_ECZEMA_DIAGNOSED	11:64070863:67070863	Variant	chr11_66117294_C_T	7.55223739131434	0.0892116659738274	66117294
disease_ALLERGY_ECZEMA_DIAGNOSED	11:64070863:67070863	Variant	chr11_66117329_C_T	1.27946832472333	0.000416828525479986	66117329
disease_ALLERGY_ECZEMA_DIAGNOSED	11:64070863:67070863	Variant	chr11_66117343_C_T	0.492922920542469	0.000433076161697591	66117343
disease_ALLERGY_ECZEMA_DIAGNOSED	11:64070863:67070863	Variant	chr11_66117473_A_AG	0.941419219285447	0.000419364944277218	66117473
disease_ALLERGY_ECZEMA_DIAGNOSED	11:64070863:67070863	Variant	chr11_66117988_T_C	0.484532423542094	0.000431193743098348	66117988
disease_ALLERGY_ECZEMA_DIAGNOSED	11:64070863:67070863	Variant	chr11_66118079_G_A	0.0414669465516235	0.000419731387682983	66118079
disease_ALLERGY_ECZEMA_DIAGNOSED	11:64070863:67070863	Variant	chr11_66118331_G_A	2.06038886254318	0.000544738074458959	66118331
disease_ALLERGY_ECZEMA_DIAGNOSED	11:64070863:67070863	Variant	chr11_66118512_T_C	0.664249286333338	0.000393646290819116	66118512
disease_ALLERGY_ECZEMA_DIAGNOSED	11:64070863:67070863	Variant	chr11_66118703_A_G	0.768753336887144	0.000392304649721961	66118703
disease_ALLERGY_ECZEMA_DIAGNOSED	11:64070863:67070863	Variant	chr11_66118738_G_T	0.738732035880891	0.000415789341296373	66118738
disease_ALLERGY_ECZEMA_DIAGNOSED	11:64070863:67070863	Variant	chr11_66118881_AG_A	0.672760718309902	0.000407190915608916	66118881
disease_ALLERGY_ECZEMA_DIAGNOSED	11:64070863:67070863	Variant	chr11_66119191_C_A	0.088721706670626	0.00042354897609895	66119191
disease_ALLERGY_ECZEMA_DIAGNOSED	11:64070863:67070863	Variant	chr11_66119369_C_G	0.335302426411126	0.000410606550687153	66119369
disease_ALLERGY_ECZEMA_DIAGNOSED	11:64070863:67070863	Variant	chr11_66120533_A_C	1.55410965871954	0.000393330818060985	66120533
disease_ALLERGY_ECZEMA_DIAGNOSED	11:64070863:67070863	Variant	chr11_66123126_T_A	0.47533613264053	0.000428842245889491	66123126
disease_ALLERGY_ECZEMA_DIAGNOSED	11:64070863:67070863	Variant	chr11_66123961_G_A	1.1745635689905	0.000406700501680131	66123961
disease_ALLERGY_ECZEMA_DIAGNOSED	11:64070863:67070863	Variant	chr11_66125761_C_T	0.0422951622375858	0.000419720712902291	66125761
disease_ALLERGY_ECZEMA_DIAGNOSED	11:64070863:67070863	Variant	chr11_66126927_T_G	0.798034367356978	0.000392626223681717	66126927
disease_ALLERGY_ECZEMA_DIAGNOSED	11:64070863:67070863	Variant	chr11_66126953_G_C	0.490002915033885	0.000431714190232205	66126953
disease_ALLERGY_ECZEMA_DIAGNOSED	11:64070863:67070863	Variant	chr11_66127041_T_TTTCCC	0.623591782033679	0.000395244844631877	66127041
disease_ALLERGY_ECZEMA_DIAGNOSED	11:64070863:67070863	Variant	chr11_66127695_A_G	1.28987442072974	0.00041796798504086	66127695
disease_ALLERGY_ECZEMA_DIAGNOSED	11:64070863:67070863	Variant	chr11_66128552_T_C	0.576729895653627	0.000465728403245349	66128552
disease_ALLERGY_ECZEMA_DIAGNOSED	11:64070863:67070863	Variant	chr11_66128710_C_G	0.697177901109771	0.000451077786693721	66128710
disease_ALLERGY_ECZEMA_DIAGNOSED	11:64070863:67070863	Variant	chr11_66128808_C_T	0.0803246961277626	0.0003931125410214	66128808
disease_ALLERGY_ECZEMA_DIAGNOSED	11:64070863:67070863	Variant	chr11_66128926_G_A	2.27892601050642	0.000604171400001947	66128926
disease_ALLERGY_ECZEMA_DIAGNOSED	11:64070863:67070863	Variant	chr11_66129045_C_T	0.54006416788936	0.000392700024266693	66129045
disease_ALLERGY_ECZEMA_DIAGNOSED	11:64070863:67070863	Variant	chr11_66129229_CA_C	2.29101878625058	0.000608312204402591	66129229
disease_ALLERGY_ECZEMA_DIAGNOSED	11:64070863:67070863	Variant	chr11_66129280_C_A	0.453516995368031	0.000424716477866711	66129280
disease_ALLERGY_ECZEMA_DIAGNOSED	11:64070863:67070863	Variant	chr11_66129300_C_T	0.0169411985181794	0.000396349959210424	66129300
disease_ALLERGY_ECZEMA_DIAGNOSED	11:64070863:67070863	Variant	chr11_66129372_C_T	0.1706043047719	0.000411177679956771	66129372
disease_ALLERGY_ECZEMA_DIAGNOSED	11:64070863:67070863	Variant	chr11_66129391_C_T	0.414604132547804	0.000417314800181717	66129391
disease_ALLERGY_ECZEMA_DIAGNOSED	11:64070863:67070863	Variant	chr11_66129455_ATAT_A	0.109784544482414	0.000408149487866677	66129455
disease_ALLERGY_ECZEMA_DIAGNOSED	11:64070863:67070863	Variant	chr11_66129553_C_G	0.701031556697738	0.000392688693813976	66129553
disease_ALLERGY_ECZEMA_DIAGNOSED	11:64070863:67070863	Variant	chr11_66130231_A_G	0.027324309487764	0.000438258792393994	66130231
disease_ALLERGY_ECZEMA_DIAGNOSED	11:64070863:67070863	Variant	chr11_66130354_C_G	0.0990095121009151	0.000392402497402838	66130354
disease_ALLERGY_ECZEMA_DIAGNOSED	11:64070863:67070863	Variant	chr11_66130706_G_C	0.700758191463468	0.000392693822167891	66130706
disease_ALLERGY_ECZEMA_DIAGNOSED	11:64070863:67070863	Variant	chr11_66131160_A_G	0.0608192718135723	0.000415465435790727	66131160
disease_ALLERGY_ECZEMA_DIAGNOSED	11:64070863:67070863	Variant	chr11_66131210_C_T	0.00781262294234139	0.000396228076845685	66131210
disease_ALLERGY_ECZEMA_DIAGNOSED	11:64070863:67070863	Variant	chr11_66131553_A_G	0.633288906500035	0.000394867858200503	66131553
disease_ALLERGY_ECZEMA_DIAGNOSED	11:64070863:67070863	Variant	chr11_66131577_C_T	0.219755610121201	0.000488909544529794	66131577
disease_ALLERGY_ECZEMA_DIAGNOSED	11:64070863:67070863	Variant	chr11_66132166_G_A	0.700333227326667	0.000392701422523696	66132166
disease_ALLERGY_ECZEMA_DIAGNOSED	11:64070863:67070863	Variant	chr11_66132681_C_T	0.430212696870064	0.000420179801050538	66132681
disease_ALLERGY_ECZEMA_DIAGNOSED	11:64070863:67070863	Variant	chr11_66132856_C_T	0.170612717261181	0.000392161280689737	66132856
disease_ALLERGY_ECZEMA_DIAGNOSED	11:64070863:67070863	Variant	chr11_66133022_G_A	0.709209831596757	0.000392555592067392	66133022
disease_ALLERGY_ECZEMA_DIAGNOSED	11:64070863:67070863	Variant	chr11_66133176_G_A	2.06114450511998	0.000544981195226761	66133176
disease_ALLERGY_ECZEMA_DIAGNOSED	11:64070863:67070863	Variant	chr11_66133306_A_G	0.0828453307832307	0.000421776309613209	66133306
disease_ALLERGY_ECZEMA_DIAGNOSED	11:64070863:67070863	Variant	chr11_66133438_T_A	0.244295645406536	0.00043955619325791	66133438
disease_ALLERGY_ECZEMA_DIAGNOSED	11:64070863:67070863	Variant	chr11_66133747_C_T	0.417723959185979	0.000417395432359503	66133747
disease_ALLERGY_ECZEMA_DIAGNOSED	11:64070863:67070863	Variant	chr11_66134126_G_A	0.657840227154271	0.00039387421962476	66134126
disease_ALLERGY_ECZEMA_DIAGNOSED	11:64070863:67070863	Variant	chr11_66134282_G_T	1.62851646984138	0.000482572930859934	66134282
disease_ALLERGY_ECZEMA_DIAGNOSED	11:64070863:67070863	Variant	chr11_66134284_C_T	0.421712904512357	0.00041860031720651	66134284
disease_ALLERGY_ECZEMA_DIAGNOSED	11:64070863:67070863	Variant	chr11_66134566_AT_A	0.439384174723857	0.000422368676743686	66134566
disease_ALLERGY_ECZEMA_DIAGNOSED	11:64070863:67070863	Variant	chr11_66136121_C_T	2.07036037647998	0.000547289959456553	66136121
disease_ALLERGY_ECZEMA_DIAGNOSED	11:64070863:67070863	Variant	chr11_66137033_C_G	0.538433603455879	0.000526123316541114	66137033
disease_ALLERGY_ECZEMA_DIAGNOSED	11:64070863:67070863	Variant	chr11_66137698_A_G	0.68861646125711	0.000831219958865222	66137698
disease_ALLERGY_ECZEMA_DIAGNOSED	11:64070863:67070863	Variant	chr11_66138686_C_CT	0.540122141414732	0.000441627025819001	66138686
disease_ALLERGY_ECZEMA_DIAGNOSED	11:64070863:67070863	Variant	chr11_66138745_C_T	1.3408909191126	0.000424367926902438	66138745
disease_ALLERGY_ECZEMA_DIAGNOSED	11:64070863:67070863	Variant	chr11_66138963_G_GGTA	1.28928817972197	0.000421704086342399	66138963
disease_ALLERGY_ECZEMA_DIAGNOSED	11:64070863:67070863	Variant	chr11_66139063_A_G	0.465645996221723	0.000427173049528791	66139063
disease_ALLERGY_ECZEMA_DIAGNOSED	11:64070863:67070863	Variant	chr11_66139576_C_T	0.149782208939688	0.000698804345647442	66139576
disease_ALLERGY_ECZEMA_DIAGNOSED	11:64070863:67070863	Variant	chr11_66139771_T_A	1.25109041179336	0.000413875178347032	66139771
disease_ALLERGY_ECZEMA_DIAGNOSED	11:64070863:67070863	Variant	chr11_66140415_T_C	0.154878781859044	0.00069084710572059	66140415
disease_ALLERGY_ECZEMA_DIAGNOSED	11:64070863:67070863	Variant	chr11_66140493_G_A	0.473298306694848	0.000428753431226681	66140493
disease_ALLERGY_ECZEMA_DIAGNOSED	11:64070863:67070863	Variant	chr11_66142318_A_T	0.00589331383545844	0.000424629386931018	66142318
disease_ALLERGY_ECZEMA_DIAGNOSED	11:64070863:67070863	Variant	chr11_66142555_A_G	0.334541480718114	0.000392198040854477	66142555
disease_ALLERGY_ECZEMA_DIAGNOSED	11:64070863:67070863	Variant	chr11_66142658_A_G	0.746043949334041	0.000392269562198724	66142658
disease_ALLERGY_ECZEMA_DIAGNOSED	11:64070863:67070863	Variant	chr11_66143528_T_C	0.0359152269904294	0.000409480743300579	66143528
disease_ALLERGY_ECZEMA_DIAGNOSED	11:64070863:67070863	Variant	chr11_66144787_C_T	0.229804397108614	0.000497275556700152	66144787
disease_ALLERGY_ECZEMA_DIAGNOSED	11:64070863:67070863	Variant	chr11_66145053_A_C	2.07671215237415	0.000549116082151575	66145053
disease_ALLERGY_ECZEMA_DIAGNOSED	11:64070863:67070863	Variant	chr11_66146037_A_T	0.0916227343929352	0.000424004300379506	66146037
disease_ALLERGY_ECZEMA_DIAGNOSED	11:64070863:67070863	Variant	chr11_66146361_A_T	0.469074047385919	0.000427265056336987	66146361
disease_ALLERGY_ECZEMA_DIAGNOSED	11:64070863:67070863	Variant	chr11_66146919_T_A	0.917700575794759	0.000696471182346193	66146919
disease_ALLERGY_ECZEMA_DIAGNOSED	11:64070863:67070863	Variant	chr11_66147293_T_A	0.418170048605657	0.000415644549500983	66147293
disease_ALLERGY_ECZEMA_DIAGNOSED	11:64070863:67070863	Variant	chr11_66147295_C_A	3.30790812422617	0.000971896324065816	66147295
disease_ALLERGY_ECZEMA_DIAGNOSED	11:64070863:67070863	Variant	chr11_66149297_G_A	0.472588370526155	0.000428198162826627	66149297
disease_ALLERGY_ECZEMA_DIAGNOSED	11:64070863:67070863	Variant	chr11_66149563_C_T	0.456613807344108	0.0004243479339026	66149563
disease_ALLERGY_ECZEMA_DIAGNOSED	11:64070863:67070863	Variant	chr11_66149613_T_C	1.44326335610962	0.00042485079696153	66149613
disease_ALLERGY_ECZEMA_DIAGNOSED	11:64070863:67070863	Variant	chr11_66149987_G_A	2.29798506217385	0.000655651618734719	66149987
disease_ALLERGY_ECZEMA_DIAGNOSED	11:64070863:67070863	Variant	chr11_66150001_G_A	0.441266140301041	0.000422147526665118	66150001
disease_ALLERGY_ECZEMA_DIAGNOSED	11:64070863:67070863	Variant	chr11_66150109_T_C	0.85948696985005	0.000518687249693126	66150109
disease_ALLERGY_ECZEMA_DIAGNOSED	11:64070863:67070863	Variant	chr11_66150472_G_GA	1.69992417331001	0.000462943569851068	66150472
disease_ALLERGY_ECZEMA_DIAGNOSED	11:64070863:67070863	Variant	chr11_66153507_C_T	0.45262846209367	0.000423853024890301	66153507
disease_ALLERGY_ECZEMA_DIAGNOSED	11:64070863:67070863	Variant	chr11_66153597_C_T	2.80841609282316	0.000584079295371731	66153597
disease_ALLERGY_ECZEMA_DIAGNOSED	11:64070863:67070863	Variant	chr11_66154593_T_A	2.91881029256632	0.000612611485389841	66154593
disease_ALLERGY_ECZEMA_DIAGNOSED	11:64070863:67070863	Variant	chr11_66155118_A_G	1.72260341749025	0.000465363901002085	66155118
disease_ALLERGY_ECZEMA_DIAGNOSED	11:64070863:67070863	Variant	chr11_66155329_A_C	0.766460278465808	0.00061198557035782	66155329
disease_ALLERGY_ECZEMA_DIAGNOSED	11:64070863:67070863	Variant	chr11_66155678_T_C	1.74166075055015	0.000468681270210035	66155678
disease_ALLERGY_ECZEMA_DIAGNOSED	11:64070863:67070863	Variant	chr11_66155694_A_G	0.72838297264812	0.000815243279153198	66155694
disease_ALLERGY_ECZEMA_DIAGNOSED	11:64070863:67070863	Variant	chr11_66156492_G_A	2.90491514485766	0.000606183200673307	66156492
disease_ALLERGY_ECZEMA_DIAGNOSED	11:64070863:67070863	Variant	chr11_66156553_T_A	0.445410376913705	0.000423293383479019	66156553
disease_ALLERGY_ECZEMA_DIAGNOSED	11:64070863:67070863	Variant	chr11_66156746_C_G	3.30991071704317	0.00096192005763632	66156746
disease_ALLERGY_ECZEMA_DIAGNOSED	11:64070863:67070863	Variant	chr11_66157078_A_G	0.469684757379549	0.00042786137501595	66157078
disease_ALLERGY_ECZEMA_DIAGNOSED	11:64070863:67070863	Variant	chr11_66157847_G_GA	1.58727720402311	0.000461125333559007	66157847
disease_ALLERGY_ECZEMA_DIAGNOSED	11:64070863:67070863	Variant	chr11_66158714_A_G	0.461483041154382	0.000426224701442899	66158714
disease_ALLERGY_ECZEMA_DIAGNOSED	11:64070863:67070863	Variant	chr11_66160136_C_T	0.45875383679498	0.000425647965672851	66160136
disease_ALLERGY_ECZEMA_DIAGNOSED	11:64070863:67070863	Variant	chr11_66160302_T_G	2.77885410100478	0.000574604903139092	66160302
disease_ALLERGY_ECZEMA_DIAGNOSED	11:64070863:67070863	Variant	chr11_66160722_T_C	1.75426626754607	0.000471203779810911	66160722
disease_ALLERGY_ECZEMA_DIAGNOSED	11:64070863:67070863	Variant	chr11_66160959_A_T	1.5966626477693	0.000446175587130546	66160959
disease_ALLERGY_ECZEMA_DIAGNOSED	11:64070863:67070863	Variant	chr11_66162100_G_T	1.77380568637297	0.000476230869350633	66162100
disease_ALLERGY_ECZEMA_DIAGNOSED	11:64070863:67070863	Variant	chr11_66163196_G_A	2.84612439534475	0.000593597620780407	66163196
disease_ALLERGY_ECZEMA_DIAGNOSED	11:64070863:67070863	Variant	chr11_66163400_C_T	1.71664480622946	0.000393616371357082	66163400
disease_ALLERGY_ECZEMA_DIAGNOSED	11:64070863:67070863	Variant	chr11_66163519_A_G	1.761520379436	0.000472967799997113	66163519
disease_ALLERGY_ECZEMA_DIAGNOSED	11:64070863:67070863	Variant	chr11_66163537_A_G	1.761520379436	0.000472967799997113	66163537
disease_ALLERGY_ECZEMA_DIAGNOSED	11:64070863:67070863	Variant	chr11_66163745_T_C	1.60717843599622	0.000448221239870974	66163745
disease_ALLERGY_ECZEMA_DIAGNOSED	11:64070863:67070863	Variant	chr11_66164448_A_T	0.415353648783594	0.00041718506612656	66164448
disease_ALLERGY_ECZEMA_DIAGNOSED	11:64070863:67070863	Variant	chr11_66165719_T_TTA	0.409462778928231	0.000422550016913015	66165719
disease_ALLERGY_ECZEMA_DIAGNOSED	11:64070863:67070863	Variant	chr11_66165915_A_G	0.16032781635311	0.00050987483680154	66165915
disease_ALLERGY_ECZEMA_DIAGNOSED	11:64070863:67070863	Variant	chr11_66167078_A_C	3.18964620474037	0.000894784929717297	66167078
disease_ALLERGY_ECZEMA_DIAGNOSED	11:64070863:67070863	Variant	chr11_66167261_C_T	0.542895972672114	0.00040027275087545	66167261
disease_ALLERGY_ECZEMA_DIAGNOSED	11:64070863:67070863	Variant	chr11_66167718_G_A	2.9361306820163	0.000618673112033545	66167718
disease_ALLERGY_ECZEMA_DIAGNOSED	11:64070863:67070863	Variant	chr11_66167745_T_C	0.0761569876790168	0.000422919369846915	66167745
disease_ALLERGY_ECZEMA_DIAGNOSED	11:64070863:67070863	Variant	chr11_66167809_T_A	0.0165105013191079	0.000427334960323109	66167809
disease_ALLERGY_ECZEMA_DIAGNOSED	11:64070863:67070863	Variant	chr11_66168031_T_A	3.34536115476189	0.000987854180340871	66168031
disease_ALLERGY_ECZEMA_DIAGNOSED	11:64070863:67070863	Variant	chr11_66168535_A_T	0.171509685132733	0.000412040622851193	66168535
disease_ALLERGY_ECZEMA_DIAGNOSED	11:64070863:67070863	Variant	chr11_66168740_GTA_G	1.67900362326133	0.000485821188379345	66168740
disease_ALLERGY_ECZEMA_DIAGNOSED	11:64070863:67070863	Variant	chr11_66168752_A_G	0.133278096514991	0.000429072812900871	66168752
disease_ALLERGY_ECZEMA_DIAGNOSED	11:64070863:67070863	Variant	chr11_66168821_A_G	0.42953418494286	0.000419368935262121	66168821
disease_ALLERGY_ECZEMA_DIAGNOSED	11:64070863:67070863	Variant	chr11_66169005_TG_T	1.02142538494716	0.000486072622565404	66169005
disease_ALLERGY_ECZEMA_DIAGNOSED	11:64070863:67070863	Variant	chr11_66169405_C_CT	0.503193913669706	0.000430625321563579	66169405
disease_ALLERGY_ECZEMA_DIAGNOSED	11:64070863:67070863	Variant	chr11_66169594_G_A	0.395593435420937	0.000394092782813606	66169594
disease_ALLERGY_ECZEMA_DIAGNOSED	11:64070863:67070863	Variant	chr11_66169685_G_C	1.31485415415577	0.000681377239245168	66169685
disease_ALLERGY_ECZEMA_DIAGNOSED	11:64070863:67070863	Variant	chr11_66169699_G_A	0.427824830972472	0.000419048740491668	66169699
disease_ALLERGY_ECZEMA_DIAGNOSED	11:64070863:67070863	Variant	chr11_66170975_G_C	1.7834327524593	0.000477861153618571	66170975
disease_ALLERGY_ECZEMA_DIAGNOSED	11:64070863:67070863	Variant	chr11_66171618_C_T	0.388867718069546	0.000412845514705095	66171618
disease_ALLERGY_ECZEMA_DIAGNOSED	11:64070863:67070863	Variant	chr11_66172123_T_A	2.84289723924073	0.000594212545817239	66172123
disease_ALLERGY_ECZEMA_DIAGNOSED	11:64070863:67070863	Variant	chr11_66172450_T_G	0.761552119181118	0.000609978582301276	66172450
disease_ALLERGY_ECZEMA_DIAGNOSED	11:64070863:67070863	Variant	chr11_66172648_A_G	0.153574352096834	0.000626391193458338	66172648
disease_ALLERGY_ECZEMA_DIAGNOSED	11:64070863:67070863	Variant	chr11_66173091_G_T	0.191539338583301	0.000392181371948349	66173091
disease_ALLERGY_ECZEMA_DIAGNOSED	11:64070863:67070863	Variant	chr11_66173092_T_G	0.279609102980675	0.000392336773775637	66173092
disease_ALLERGY_ECZEMA_DIAGNOSED	11:64070863:67070863	Variant	chr11_66174000_C_T	0.399669060078476	0.000413664844716213	66174000
disease_ALLERGY_ECZEMA_DIAGNOSED	11:64070863:67070863	Variant	chr11_66174259_A_G	0.658145835143037	0.000786375597386247	66174259
disease_ALLERGY_ECZEMA_DIAGNOSED	11:64070863:67070863	Variant	chr11_66174403_C_G	0.136175904275187	0.000393826858652103	66174403
disease_ALLERGY_ECZEMA_DIAGNOSED	11:64070863:67070863	Variant	chr11_66174814_A_G	2.53222494129724	0.00665632250436738	66174814
disease_ALLERGY_ECZEMA_DIAGNOSED	11:64070863:67070863	Variant	chr11_66175171_G_GA	0.415361812001141	0.000417474059143443	66175171
disease_ALLERGY_ECZEMA_DIAGNOSED	11:64070863:67070863	Variant	chr11_66175310_G_C	0.942415141737595	0.000714752729316239	66175310
disease_ALLERGY_ECZEMA_DIAGNOSED	11:64070863:67070863	Variant	chr11_66175583_G_A	0.416352277759444	0.000417005631264465	66175583
disease_ALLERGY_ECZEMA_DIAGNOSED	11:64070863:67070863	Variant	chr11_66175624_G_A	2.91873977221629	0.000615842674892992	66175624
disease_ALLERGY_ECZEMA_DIAGNOSED	11:64070863:67070863	Variant	chr11_66176050_CA_C	0.416478501247735	0.00041835268402993	66176050
disease_ALLERGY_ECZEMA_DIAGNOSED	11:64070863:67070863	Variant	chr11_66176176_G_A	2.856369221174	0.000598416167919981	66176176
disease_ALLERGY_ECZEMA_DIAGNOSED	11:64070863:67070863	Variant	chr11_66176482_C_T	0.41464710863428	0.000416705978687656	66176482
disease_ALLERGY_ECZEMA_DIAGNOSED	11:64070863:67070863	Variant	chr11_66176523_C_T	0.41464710863428	0.000416705978687656	66176523
disease_ALLERGY_ECZEMA_DIAGNOSED	11:64070863:67070863	Variant	chr11_66177141_C_A	0.392119028631256	0.000412467132467339	66177141
disease_ALLERGY_ECZEMA_DIAGNOSED	11:64070863:67070863	Variant	chr11_66177715_A_G	0.383339276278278	0.000410850151791486	66177715
disease_ALLERGY_ECZEMA_DIAGNOSED	11:64070863:67070863	Variant	chr11_66178899_T_C	0.928367605522293	0.00070456478501901	66178899
disease_ALLERGY_ECZEMA_DIAGNOSED	11:64070863:67070863	Variant	chr11_66179885_T_G	2.97262507586081	0.000632848753681372	66179885
disease_ALLERGY_ECZEMA_DIAGNOSED	11:64070863:67070863	Variant	chr11_66180360_T_G	1.02991703611331	0.000422199382831311	66180360
disease_ALLERGY_ECZEMA_DIAGNOSED	11:64070863:67070863	Variant	chr11_66180502_G_A	0.127723934005677	0.000602010715101802	66180502
disease_ALLERGY_ECZEMA_DIAGNOSED	11:64070863:67070863	Variant	chr11_66181177_T_C	0.406399554922058	0.000415173198146592	66181177
disease_ALLERGY_ECZEMA_DIAGNOSED	11:64070863:67070863	Variant	chr11_66181374_A_G	0.404417836557944	0.000414805051638475	66181374
disease_ALLERGY_ECZEMA_DIAGNOSED	11:64070863:67070863	Variant	chr11_66181650_T_C	2.94644384744501	0.000623840596771946	66181650
disease_ALLERGY_ECZEMA_DIAGNOSED	11:64070863:67070863	Variant	chr11_66182203_T_A	0.410432216758723	0.000415749856652905	66182203
disease_ALLERGY_ECZEMA_DIAGNOSED	11:64070863:67070863	Variant	chr11_66182218_A_C	0.406459708209638	0.000415047254315232	66182218
disease_ALLERGY_ECZEMA_DIAGNOSED	11:64070863:67070863	Variant	chr11_66182603_T_C	0.40159666274394	0.000414307661939924	66182603
disease_ALLERGY_ECZEMA_DIAGNOSED	11:64070863:67070863	Variant	chr11_66183354_T_C	0.401526857161879	0.000414308996885137	66183354
disease_ALLERGY_ECZEMA_DIAGNOSED	11:64070863:67070863	Variant	chr11_66184227_C_T	0.418312332307131	0.000417724815754874	66184227
disease_ALLERGY_ECZEMA_DIAGNOSED	11:64070863:67070863	Variant	chr11_66185470_C_A	2.9958090937697	0.00063904190688435	66185470
disease_ALLERGY_ECZEMA_DIAGNOSED	11:64070863:67070863	Variant	chr11_66185758_A_AC	0.220110071864593	0.000393150754853353	66185758
disease_ALLERGY_ECZEMA_DIAGNOSED	11:64070863:67070863	Variant	chr11_66186111_A_T	0.300906633951192	0.000396033734772105	66186111
disease_ALLERGY_ECZEMA_DIAGNOSED	11:64070863:67070863	Variant	chr11_66186856_G_GT	2.01029089445996	0.00053675688818553	66186856
disease_ALLERGY_ECZEMA_DIAGNOSED	11:64070863:67070863	Variant	chr11_66187673_A_G	0.354064376435864	0.000406251206638761	66187673
disease_ALLERGY_ECZEMA_DIAGNOSED	11:64070863:67070863	Variant	chr11_66189106_A_G	0.367065559035352	0.000408198239614607	66189106
disease_ALLERGY_ECZEMA_DIAGNOSED	11:64070863:67070863	Variant	chr11_66189532_A_C	0.847454089600796	0.000649189321919541	66189532
disease_ALLERGY_ECZEMA_DIAGNOSED	11:64070863:67070863	Variant	chr11_66190575_A_C	0.348307582630924	0.000405500531578438	66190575
disease_ALLERGY_ECZEMA_DIAGNOSED	11:64070863:67070863	Variant	chr11_66190940_C_G	0.272056126157449	0.000400194441065792	66190940
disease_ALLERGY_ECZEMA_DIAGNOSED	11:64070863:67070863	Variant	chr11_66191735_C_T	0.353722626944698	0.000406272376958221	66191735
disease_ALLERGY_ECZEMA_DIAGNOSED	11:64070863:67070863	Variant	chr11_66192048_A_G	0.340283132200185	0.00040445174223214	66192048
disease_ALLERGY_ECZEMA_DIAGNOSED	11:64070863:67070863	Variant	chr11_66192590_T_C	1.99497057571181	0.000530782760403993	66192590
disease_ALLERGY_ECZEMA_DIAGNOSED	11:64070863:67070863	Variant	chr11_66192686_G_A	0.348824816270092	0.000405604261951426	66192686
disease_ALLERGY_ECZEMA_DIAGNOSED	11:64070863:67070863	Variant	chr11_66192769_G_A	0.545700335865395	0.000400039702077737	66192769
disease_ALLERGY_ECZEMA_DIAGNOSED	11:64070863:67070863	Variant	chr11_66192820_C_CA	1.42120136425907	0.000417627871757518	66192820
disease_ALLERGY_ECZEMA_DIAGNOSED	11:64070863:67070863	Variant	chr11_66193379_G_A	0.263760879516102	0.000503078403222259	66193379
disease_ALLERGY_ECZEMA_DIAGNOSED	11:64070863:67070863	Variant	chr11_66193876_T_G	0.324396685227954	0.000402671853320846	66193876
disease_ALLERGY_ECZEMA_DIAGNOSED	11:64070863:67070863	Variant	chr11_66194027_G_T	2.04934224673249	0.000802677656015097	66194027
disease_ALLERGY_ECZEMA_DIAGNOSED	11:64070863:67070863	Variant	chr11_66195089_A_G	0.31791545816711	0.000401893225074054	66195089
disease_ALLERGY_ECZEMA_DIAGNOSED	11:64070863:67070863	Variant	chr11_66195121_G_A	1.93882027646607	0.000517316359923164	66195121
disease_ALLERGY_ECZEMA_DIAGNOSED	11:64070863:67070863	Variant	chr11_66195412_G_T	2.95609663408765	0.000582373059009472	66195412
disease_ALLERGY_ECZEMA_DIAGNOSED	11:64070863:67070863	Variant	chr11_66196072_A_T	0.321648064939355	0.000402330732291033	66196072
disease_ALLERGY_ECZEMA_DIAGNOSED	11:64070863:67070863	Variant	chr11_66196266_A_G	0.321384305034522	0.000402303831593334	66196266
disease_ALLERGY_ECZEMA_DIAGNOSED	11:64070863:67070863	Variant	chr11_66196683_C_T	0.218633676647689	0.000392954073421626	66196683
disease_ALLERGY_ECZEMA_DIAGNOSED	11:64070863:67070863	Variant	chr11_66197179_T_C	0.317433226283181	0.000401742541431627	66197179
disease_ALLERGY_ECZEMA_DIAGNOSED	11:64070863:67070863	Variant	chr11_66197594_G_A	0.24867734905943	0.000486385645374895	66197594
disease_ALLERGY_ECZEMA_DIAGNOSED	11:64070863:67070863	Variant	chr11_66198161_C_A	2.22790865998584	0.00133308622615105	66198161
disease_ALLERGY_ECZEMA_DIAGNOSED	11:64070863:67070863	Variant	chr11_66198410_G_A	1.73702053665544	0.000828662139396267	66198410
disease_ALLERGY_ECZEMA_DIAGNOSED	11:64070863:67070863	Variant	chr11_66198437_T_A	0.329895951710084	0.000402873537700967	66198437
disease_ALLERGY_ECZEMA_DIAGNOSED	11:64070863:67070863	Variant	chr11_66198595_G_C	0.302683352362459	0.000398900053980819	66198595
disease_ALLERGY_ECZEMA_DIAGNOSED	11:64070863:67070863	Variant	chr11_66198674_A_C	0.351205122004296	0.000405965866738179	66198674
disease_ALLERGY_ECZEMA_DIAGNOSED	11:64070863:67070863	Variant	chr11_66199051_C_T	0.350790478602161	0.000405915765912125	66199051
disease_ALLERGY_ECZEMA_DIAGNOSED	11:64070863:67070863	Variant	chr11_66200038_C_T	0.864662464049476	0.000639459160306816	66200038
disease_ALLERGY_ECZEMA_DIAGNOSED	11:64070863:67070863	Variant	chr11_66200053_A_C	0.344593133025114	0.000405150861994771	66200053
disease_ALLERGY_ECZEMA_DIAGNOSED	11:64070863:67070863	Variant	chr11_66200064_A_C	1.50543437426766	0.000392953726803393	66200064
disease_ALLERGY_ECZEMA_DIAGNOSED	11:64070863:67070863	Variant	chr11_66200482_A_C	0.336990436716507	0.000404282869324635	66200482
disease_ALLERGY_ECZEMA_DIAGNOSED	11:64070863:67070863	Variant	chr11_66200945_G_A	0.320694482138316	0.000402357028817637	66200945
disease_ALLERGY_ECZEMA_DIAGNOSED	11:64070863:67070863	Variant	chr11_66200947_G_A	0.221809923579746	0.00042764214149822	66200947
disease_ALLERGY_ECZEMA_DIAGNOSED	11:64070863:67070863	Variant	chr11_66201197_T_C	0.322066304384068	0.000402534371570533	66201197
disease_ALLERGY_ECZEMA_DIAGNOSED	11:64070863:67070863	Variant	chr11_66201225_A_C	0.340537749903874	0.000459774915444802	66201225
disease_ALLERGY_ECZEMA_DIAGNOSED	11:64070863:67070863	Variant	chr11_66201620_T_C	3.08241586705088	0.000670530880322014	66201620
disease_ALLERGY_ECZEMA_DIAGNOSED	11:64070863:67070863	Variant	chr11_66201662_G_T	1.98173570336281	0.000538222809603758	66201662
disease_ALLERGY_ECZEMA_DIAGNOSED	11:64070863:67070863	Variant	chr11_66203872_TAACTC_T	2.05866607611824	0.000551655218807782	66203872
disease_ALLERGY_ECZEMA_DIAGNOSED	11:64070863:67070863	Variant	chr11_66204143_A_G	3.06040715093359	0.000663573746512801	66204143
disease_ALLERGY_ECZEMA_DIAGNOSED	11:64070863:67070863	Variant	chr11_66204480_T_C	0.311317666940587	0.000401210444029237	66204480
disease_ALLERGY_ECZEMA_DIAGNOSED	11:64070863:67070863	Variant	chr11_66204934_T_C	0.105327743865131	0.00057081910355179	66204934
disease_ALLERGY_ECZEMA_DIAGNOSED	11:64070863:67070863	Variant	chr11_66205159_A_G	1.95288097105108	0.000520409738451265	66205159
disease_ALLERGY_ECZEMA_DIAGNOSED	11:64070863:67070863	Variant	chr11_66205253_G_T	0.148480035399647	0.000524173829233511	66205253
disease_ALLERGY_ECZEMA_DIAGNOSED	11:64070863:67070863	Variant	chr11_66205309_A_T	0.436862240000681	0.00050117927913909	66205309
disease_ALLERGY_ECZEMA_DIAGNOSED	11:64070863:67070863	Variant	chr11_66207120_C_G	0.361777547826238	0.000411072058349298	66207120
disease_ALLERGY_ECZEMA_DIAGNOSED	11:64070863:67070863	Variant	chr11_66207121_G_A	0.360459893996686	0.000410946912909258	66207121
disease_ALLERGY_ECZEMA_DIAGNOSED	11:64070863:67070863	Variant	chr11_66207950_G_A	2.91502550776529	0.00061695580884007	66207950
disease_ALLERGY_ECZEMA_DIAGNOSED	11:64070863:67070863	Variant	chr11_66208018_C_G	0.35449097906242	0.000406684992794192	66208018
disease_ALLERGY_ECZEMA_DIAGNOSED	11:64070863:67070863	Variant	chr11_66208133_C_CAT	0.156688151928188	0.000647010453368859	66208133
disease_ALLERGY_ECZEMA_DIAGNOSED	11:64070863:67070863	Variant	chr11_66209054_T_C	0.343686532763812	0.000405155168111547	66209054
disease_ALLERGY_ECZEMA_DIAGNOSED	11:64070863:67070863	Variant	chr11_66209670_G_A	0.0504999558856867	0.000406973481713393	66209670
disease_ALLERGY_ECZEMA_DIAGNOSED	11:64070863:67070863	Variant	chr11_66209671_A_G	0.0504999558856867	0.000406973481713393	66209671
disease_ALLERGY_ECZEMA_DIAGNOSED	11:64070863:67070863	Variant	chr11_66209861_C_T	0.2793068642524	0.000423566380676331	66209861
disease_ALLERGY_ECZEMA_DIAGNOSED	11:64070863:67070863	Variant	chr11_66210925_A_G	0.365279622651536	0.000408235308231105	66210925
disease_ALLERGY_ECZEMA_DIAGNOSED	11:64070863:67070863	Variant	chr11_66210982_C_T	0.364457959299313	0.000408107719743951	66210982
disease_ALLERGY_ECZEMA_DIAGNOSED	11:64070863:67070863	Variant	chr11_66212339_G_A	8.45945779729218	0.544745198466701	66212339
disease_ALLERGY_ECZEMA_DIAGNOSED	11:64070863:67070863	Variant	chr11_66212412_A_G	2.7080883250607	0.000904064021992551	66212412
disease_ALLERGY_ECZEMA_DIAGNOSED	11:64070863:67070863	Variant	chr11_66212906_C_T	0.586432469460847	0.000507584374849548	66212906
disease_ALLERGY_ECZEMA_DIAGNOSED	11:64070863:67070863	Variant	chr11_66212951_G_A	1.48009097702535	0.000392947300907514	66212951
disease_ALLERGY_ECZEMA_DIAGNOSED	11:64070863:67070863	Variant	chr11_66213079_C_T	0.367785377562927	0.000407572516308634	66213079
disease_ALLERGY_ECZEMA_DIAGNOSED	11:64070863:67070863	Variant	chr11_66213808_C_T	0.390011259969542	0.000411485054496533	66213808
disease_ALLERGY_ECZEMA_DIAGNOSED	11:64070863:67070863	Variant	chr11_66214350_A_G	0.795197539595425	0.000433377037215554	66214350
disease_ALLERGY_ECZEMA_DIAGNOSED	11:64070863:67070863	Variant	chr11_66214375_C_T	1.99338536595321	0.000540863247624247	66214375
disease_ALLERGY_ECZEMA_DIAGNOSED	11:64070863:67070863	Variant	chr11_66214822_A_G	0.388079393991157	0.000410933426417713	66214822
disease_ALLERGY_ECZEMA_DIAGNOSED	11:64070863:67070863	Variant	chr11_66215467_G_A	1.44360717941525	0.000393166988348285	66215467
disease_ALLERGY_ECZEMA_DIAGNOSED	11:64070863:67070863	Variant	chr11_66215706_G_A	0.155608919221667	0.000392842785458437	66215706
disease_ALLERGY_ECZEMA_DIAGNOSED	11:64070863:67070863	Variant	chr11_66215848_C_T	2.00431549619633	0.000543788314629273	66215848
disease_ALLERGY_ECZEMA_DIAGNOSED	11:64070863:67070863	Variant	chr11_66215878_C_T	1.54312196249325	0.000731006288499254	66215878
disease_ALLERGY_ECZEMA_DIAGNOSED	11:64070863:67070863	Variant	chr11_66215902_AAAT_A	1.70645243382136	0.00109878670270965	66215902
disease_ALLERGY_ECZEMA_DIAGNOSED	11:64070863:67070863	Variant	chr11_66217697_G_A	0.251360166316721	0.000408660284482607	66217697
disease_ALLERGY_ECZEMA_DIAGNOSED	11:64070863:67070863	Variant	chr11_66217854_A_C	0.153594742217044	0.000913833295506471	66217854
disease_ALLERGY_ECZEMA_DIAGNOSED	11:64070863:67070863	Variant	chr11_66218455_C_T	0.794528154936533	0.000629696341779783	66218455
disease_ALLERGY_ECZEMA_DIAGNOSED	11:64070863:67070863	Variant	chr11_66218730_C_T	0.109328786047908	0.000575229759434346	66218730
disease_ALLERGY_ECZEMA_DIAGNOSED	11:64070863:67070863	Variant	chr11_66218787_G_A	1.51890100885003	0.000454097017117187	66218787
disease_ALLERGY_ECZEMA_DIAGNOSED	11:64070863:67070863	Variant	chr11_66218859_TA_T	1.343640148749	0.000654277073323177	66218859
disease_ALLERGY_ECZEMA_DIAGNOSED	11:64070863:67070863	Variant	chr11_66219554_A_G	0.140896378064776	0.000401191139094833	66219554
disease_ALLERGY_ECZEMA_DIAGNOSED	11:64070863:67070863	Variant	chr11_66219626_C_T	1.42836483246182	0.000393351179907971	66219626
disease_ALLERGY_ECZEMA_DIAGNOSED	11:64070863:67070863	Variant	chr11_66220807_T_C	0.0533017271162484	0.000417716983826767	66220807
disease_ALLERGY_ECZEMA_DIAGNOSED	11:64070863:67070863	Variant	chr11_66221507_G_A	0.673130461326758	0.000481460807536811	66221507
disease_ALLERGY_ECZEMA_DIAGNOSED	11:64070863:67070863	Variant	chr11_66221570_C_T	1.17934882568732	0.000415074470010574	66221570
disease_ALLERGY_ECZEMA_DIAGNOSED	11:64070863:67070863	Variant	chr11_66222287_G_T	0.980277399721835	0.000708927864823239	66222287
disease_ALLERGY_ECZEMA_DIAGNOSED	11:64070863:67070863	Variant	chr11_66222968_C_T	0.397159466012702	0.000412759333145519	66222968
disease_ALLERGY_ECZEMA_DIAGNOSED	11:64070863:67070863	Variant	chr11_66223118_G_A	0.310257327213706	0.000449676298471382	66223118
disease_ALLERGY_ECZEMA_DIAGNOSED	11:64070863:67070863	Variant	chr11_66223395_AT_A	1.37529974655305	0.000409917222584373	66223395
disease_ALLERGY_ECZEMA_DIAGNOSED	11:64070863:67070863	Variant	chr11_66224091_C_T	1.78927548628819	0.000868676550327432	66224091
disease_ALLERGY_ECZEMA_DIAGNOSED	11:64070863:67070863	Variant	chr11_66224537_T_C	2.13911930744045	0.000592041885242475	66224537
disease_ALLERGY_ECZEMA_DIAGNOSED	11:64070863:67070863	Variant	chr11_66224873_T_C	0.394237321593282	0.000412199223229724	66224873
disease_ALLERGY_ECZEMA_DIAGNOSED	11:64070863:67070863	Variant	chr11_66224968_G_A	2.82284442225592	0.00343328406863832	66224968
disease_ALLERGY_ECZEMA_DIAGNOSED	11:64070863:67070863	Variant	chr11_66224985_G_A	1.79414998569764	0.000872270923815827	66224985
disease_ALLERGY_ECZEMA_DIAGNOSED	11:64070863:67070863	Variant	chr11_66224999_C_A	1.90273130923908	0.000525924241953055	66224999
disease_ALLERGY_ECZEMA_DIAGNOSED	11:64070863:67070863	Variant	chr11_66225217_C_A	1.79443405306011	0.000872878301123923	66225217
disease_ALLERGY_ECZEMA_DIAGNOSED	11:64070863:67070863	Variant	chr11_66225742_G_C	0.393555455176196	0.00041208451572723	66225742
disease_ALLERGY_ECZEMA_DIAGNOSED	11:64070863:67070863	Variant	chr11_66226208_A_G	1.64622604704672	0.000763701992255815	66226208
disease_ALLERGY_ECZEMA_DIAGNOSED	11:64070863:67070863	Variant	chr11_66227287_G_A	0.268310579486656	0.000409795004003616	66227287
disease_ALLERGY_ECZEMA_DIAGNOSED	11:64070863:67070863	Variant	chr11_66227470_G_T	1.4254536787166	0.000393368934788807	66227470
disease_ALLERGY_ECZEMA_DIAGNOSED	11:64070863:67070863	Variant	chr11_66229617_T_C	1.87320973856538	0.000541633449386736	66229617
disease_ALLERGY_ECZEMA_DIAGNOSED	11:64070863:67070863	Variant	chr11_66229808_T_C	0.230914477280284	0.000481091729402237	66229808
disease_ALLERGY_ECZEMA_DIAGNOSED	11:64070863:67070863	Variant	chr11_66229846_T_C	0.841284761546422	0.000517484179920985	66229846
disease_ALLERGY_ECZEMA_DIAGNOSED	11:64070863:67070863	Variant	chr11_66229986_G_A	0.333580120423829	0.00039650138097623	66229986
disease_ALLERGY_ECZEMA_DIAGNOSED	11:64070863:67070863	Variant	chr11_66230006_G_A	1.4203664922239	0.000866726204188913	66230006
disease_ALLERGY_ECZEMA_DIAGNOSED	11:64070863:67070863	Variant	chr11_66231286_A_G	1.45086272436265	0.000393094592785825	66231286
disease_ALLERGY_ECZEMA_DIAGNOSED	11:64070863:67070863	Variant	chr11_66231461_C_T	0.986939840701247	0.000713590501841503	66231461
disease_ALLERGY_ECZEMA_DIAGNOSED	11:64070863:67070863	Variant	chr11_66232515_A_AAAAC	1.2645540480498	0.000398065043372213	66232515
disease_ALLERGY_ECZEMA_DIAGNOSED	11:64070863:67070863	Variant	chr11_66233250_G_A	0.508126638951121	0.000486901462901682	66233250
disease_ALLERGY_ECZEMA_DIAGNOSED	11:64070863:67070863	Variant	chr11_66233316_G_C	0.198042730724173	0.000395555171156695	66233316
disease_ALLERGY_ECZEMA_DIAGNOSED	11:64070863:67070863	Variant	chr11_66233947_C_T	0.38710921108653	0.00041083568653757	66233947
disease_ALLERGY_ECZEMA_DIAGNOSED	11:64070863:67070863	Variant	chr11_66234398_C_T	2.03267093980762	0.000553160449646807	66234398
disease_ALLERGY_ECZEMA_DIAGNOSED	11:64070863:67070863	Variant	chr11_66234407_A_T	0.387006911929146	0.000410818988827932	66234407
disease_ALLERGY_ECZEMA_DIAGNOSED	11:64070863:67070863	Variant	chr11_66234789_A_G	0.386957219675431	0.000410686042561845	66234789
disease_ALLERGY_ECZEMA_DIAGNOSED	11:64070863:67070863	Variant	chr11_66235210_G_A	0.417836207561969	0.000416231643676835	66235210
disease_ALLERGY_ECZEMA_DIAGNOSED	11:64070863:67070863	Variant	chr11_66236112_G_GGGGTACCCAGT	0.402231880889816	0.000409801904281907	66236112
disease_ALLERGY_ECZEMA_DIAGNOSED	11:64070863:67070863	Variant	chr11_66236371_C_T	0.196836697617908	0.000466998175858078	66236371
disease_ALLERGY_ECZEMA_DIAGNOSED	11:64070863:67070863	Variant	chr11_66236372_G_A	0.110064431136269	0.000442145670090849	66236372
disease_ALLERGY_ECZEMA_DIAGNOSED	11:64070863:67070863	Variant	chr11_66236381_G_A	2.24202559315105	0.000952313220340691	66236381
disease_ALLERGY_ECZEMA_DIAGNOSED	11:64070863:67070863	Variant	chr11_66236532_AACTTTGAAAGTCAAG_A	0.876842811644301	0.0004915783039887	66236532
disease_ALLERGY_ECZEMA_DIAGNOSED	11:64070863:67070863	Variant	chr11_66236736_T_C	1.91723247369266	0.000895022300115514	66236736
disease_ALLERGY_ECZEMA_DIAGNOSED	11:64070863:67070863	Variant	chr11_66236765_A_ATT	0.471648270716945	0.000404602499035721	66236765
disease_ALLERGY_ECZEMA_DIAGNOSED	11:64070863:67070863	Variant	chr11_66236768_T_A	0.378965505807913	0.000543880555166537	66236768
disease_ALLERGY_ECZEMA_DIAGNOSED	11:64070863:67070863	Variant	chr11_66237222_G_A	0.400931148198553	0.000413250217728589	66237222
disease_ALLERGY_ECZEMA_DIAGNOSED	11:64070863:67070863	Variant	chr11_66238006_A_G	0.228557318115043	0.000413150181268177	66238006
disease_ALLERGY_ECZEMA_DIAGNOSED	11:64070863:67070863	Variant	chr11_66238852_G_C	0.392037628655632	0.00041200893779116	66238852
disease_ALLERGY_ECZEMA_DIAGNOSED	11:64070863:67070863	Variant	chr11_66240033_C_T	0.0771161169048549	0.000561461920770445	66240033
disease_ALLERGY_ECZEMA_DIAGNOSED	11:64070863:67070863	Variant	chr11_66240881_C_A	1.3832287725841	0.000394100657209876	66240881
disease_ALLERGY_ECZEMA_DIAGNOSED	11:64070863:67070863	Variant	chr11_66240999_G_A	0.3979117286875	0.000412733162058966	66240999
disease_ALLERGY_ECZEMA_DIAGNOSED	11:64070863:67070863	Variant	chr11_66241077_A_G	0.227090984122829	0.000412931892590283	66241077
disease_ALLERGY_ECZEMA_DIAGNOSED	11:64070863:67070863	Variant	chr11_66243446_C_T	0.143357807125791	0.000400733897852951	66243446
disease_ALLERGY_ECZEMA_DIAGNOSED	11:64070863:67070863	Variant	chr11_66243809_T_C	0.224315580530119	0.000413860488883552	66243809
disease_ALLERGY_ECZEMA_DIAGNOSED	11:64070863:67070863	Variant	chr11_66245167_C_G	1.38276467388436	0.000394110775335106	66245167
disease_ALLERGY_ECZEMA_DIAGNOSED	11:64070863:67070863	Variant	chr11_66246193_T_C	0.397856467120347	0.000412796494434046	66246193
disease_ALLERGY_ECZEMA_DIAGNOSED	11:64070863:67070863	Variant	chr11_66246829_C_T	0.398280780383894	0.000412868524143555	66246829
disease_ALLERGY_ECZEMA_DIAGNOSED	11:64070863:67070863	Variant	chr11_66246957_G_A	0.246050244033177	0.000401189072639107	66246957
disease_ALLERGY_ECZEMA_DIAGNOSED	11:64070863:67070863	Variant	chr11_66247118_C_T	0.720415685749332	0.000393567496468046	66247118
disease_ALLERGY_ECZEMA_DIAGNOSED	11:64070863:67070863	Variant	chr11_66247626_CT_C	1.87348245722412	0.000903986053546185	66247626
disease_ALLERGY_ECZEMA_DIAGNOSED	11:64070863:67070863	Variant	chr11_66248913_TTTTC_T	0.284711503371747	0.000403450297957509	66248913
disease_ALLERGY_ECZEMA_DIAGNOSED	11:64070863:67070863	Variant	chr11_66249164_G_A	0.239382892286307	0.000494626279043602	66249164
disease_ALLERGY_ECZEMA_DIAGNOSED	11:64070863:67070863	Variant	chr11_66249549_G_T	0.308432458766547	0.000402351908967091	66249549
disease_ALLERGY_ECZEMA_DIAGNOSED	11:64070863:67070863	Variant	chr11_66250159_A_G	1.37358265947686	0.000394323129313663	66250159
disease_ALLERGY_ECZEMA_DIAGNOSED	11:64070863:67070863	Variant	chr11_66250297_T_TG	1.44283546940105	0.00112513459247522	66250297
disease_ALLERGY_ECZEMA_DIAGNOSED	11:64070863:67070863	Variant	chr11_66250806_C_T	0.590700069602033	0.000430507104921619	66250806
disease_ALLERGY_ECZEMA_DIAGNOSED	11:64070863:67070863	Variant	chr11_66251629_A_G	1.35522725745224	0.000394670359242446	66251629
disease_ALLERGY_ECZEMA_DIAGNOSED	11:64070863:67070863	Variant	chr11_66251753_C_G	1.354231628073	0.000394698681702661	66251753
disease_ALLERGY_ECZEMA_DIAGNOSED	11:64070863:67070863	Variant	chr11_66252279_T_TTTTG	0.479686307360488	0.000426828776186863	66252279
disease_ALLERGY_ECZEMA_DIAGNOSED	11:64070863:67070863	Variant	chr11_66252420_T_C	1.31828173402785	0.000395766111400938	66252420
disease_ALLERGY_ECZEMA_DIAGNOSED	11:64070863:67070863	Variant	chr11_66252465_A_G	3.8883872604804	0.00152362922993435	66252465
disease_ALLERGY_ECZEMA_DIAGNOSED	11:64070863:67070863	Variant	chr11_66254398_G_A	1.8612987350548	0.000945719720504056	66254398
disease_ALLERGY_ECZEMA_DIAGNOSED	11:64070863:67070863	Variant	chr11_66255690_G_C	0.00870730786974021	0.000400027259320892	66255690
disease_ALLERGY_ECZEMA_DIAGNOSED	11:64070863:67070863	Variant	chr11_66255771_G_GT	0.293818133016127	0.000396360941209157	66255771
disease_ALLERGY_ECZEMA_DIAGNOSED	11:64070863:67070863	Variant	chr11_66256123_A_T	1.34486888562164	0.0003948646723862	66256123
disease_ALLERGY_ECZEMA_DIAGNOSED	11:64070863:67070863	Variant	chr11_66256359_G_A	2.99709928926906	0.00405528623361206	66256359
disease_ALLERGY_ECZEMA_DIAGNOSED	11:64070863:67070863	Variant	chr11_66256884_C_G	0.194340458428555	0.000428798954689585	66256884
disease_ALLERGY_ECZEMA_DIAGNOSED	11:64070863:67070863	Variant	chr11_66257344_G_A	0.644777657177682	0.000483924572976404	66257344
disease_ALLERGY_ECZEMA_DIAGNOSED	11:64070863:67070863	Variant	chr11_66258075_G_A	0.641298507620352	0.00044185837402137	66258075
disease_ALLERGY_ECZEMA_DIAGNOSED	11:64070863:67070863	Variant	chr11_66258208_G_A	0.383573290364554	0.000410036431389531	66258208
disease_ALLERGY_ECZEMA_DIAGNOSED	11:64070863:67070863	Variant	chr11_66259156_A_G	1.34639102639075	0.000394791139759126	66259156
disease_ALLERGY_ECZEMA_DIAGNOSED	11:64070863:67070863	Variant	chr11_66259887_C_T	0.344264912221403	0.000404405693731749	66259887
disease_ALLERGY_ECZEMA_DIAGNOSED	11:64070863:67070863	Variant	chr11_66260745_C_T	0.245439486911734	0.000432224702094303	66260745
disease_ALLERGY_ECZEMA_DIAGNOSED	11:64070863:67070863	Variant	chr11_66260900_A_T	0.0840187307440527	0.000392160693504712	66260900
disease_ALLERGY_ECZEMA_DIAGNOSED	11:64070863:67070863	Variant	chr11_66261064_A_T	0.342441763686881	0.000403582540967234	66261064
disease_ALLERGY_ECZEMA_DIAGNOSED	11:64070863:67070863	Variant	chr11_66261511_AGAAG_A	1.11773794722544	0.000591671661629531	66261511
disease_ALLERGY_ECZEMA_DIAGNOSED	11:64070863:67070863	Variant	chr11_66261659_G_C	1.30111836351164	0.000396442062385944	66261659
disease_ALLERGY_ECZEMA_DIAGNOSED	11:64070863:67070863	Variant	chr11_66263216_A_G	0.674200280901638	0.000402051253078125	66263216
disease_ALLERGY_ECZEMA_DIAGNOSED	11:64070863:67070863	Variant	chr11_66263456_C_T	0.671807531938895	0.000401835634954776	66263456
disease_ALLERGY_ECZEMA_DIAGNOSED	11:64070863:67070863	Variant	chr11_66263477_G_A	1.97476895971997	0.000541311421745242	66263477
disease_ALLERGY_ECZEMA_DIAGNOSED	11:64070863:67070863	Variant	chr11_66264189_C_T	1.96311145457098	0.000547599404706468	66264189
disease_ALLERGY_ECZEMA_DIAGNOSED	11:64070863:67070863	Variant	chr11_66264677_C_T	0.593884191979952	0.000767564060678463	66264677
disease_ALLERGY_ECZEMA_DIAGNOSED	11:64070863:67070863	Variant	chr11_66264919_G_A	1.96948463419589	0.000549683389218043	66264919
disease_ALLERGY_ECZEMA_DIAGNOSED	11:64070863:67070863	Variant	chr11_66265241_T_TGGGGC	0.174897633371891	0.000409780684976976	66265241
disease_ALLERGY_ECZEMA_DIAGNOSED	11:64070863:67070863	Variant	chr11_66265830_C_T	1.97353349319327	0.000550866206881212	66265830
disease_ALLERGY_ECZEMA_DIAGNOSED	11:64070863:67070863	Variant	chr11_66265959_C_T	0.616148945712956	0.000397298418727176	66265959
disease_ALLERGY_ECZEMA_DIAGNOSED	11:64070863:67070863	Variant	chr11_66267865_G_A	1.50968745687471	0.000439647897049952	66267865
disease_ALLERGY_ECZEMA_DIAGNOSED	11:64070863:67070863	Variant	chr11_66267974_G_C	0.663648737330159	0.000489269624601754	66267974
disease_ALLERGY_ECZEMA_DIAGNOSED	11:64070863:67070863	Variant	chr11_66268137_A_C	0.999993613178098	0.000643530390002958	66268137
disease_ALLERGY_ECZEMA_DIAGNOSED	11:64070863:67070863	Variant	chr11_66268235_T_TA	2.01342156249402	0.000563363435080918	66268235
disease_ALLERGY_ECZEMA_DIAGNOSED	11:64070863:67070863	Variant	chr11_66268508_T_C	1.79090627196972	0.000876411175096898	66268508
disease_ALLERGY_ECZEMA_DIAGNOSED	11:64070863:67070863	Variant	chr11_66268557_G_A	0.174833014533871	0.000392187986913988	66268557
disease_ALLERGY_ECZEMA_DIAGNOSED	11:64070863:67070863	Variant	chr11_66269093_C_T	2.47165674944051	0.00216713070417253	66269093
disease_ALLERGY_ECZEMA_DIAGNOSED	11:64070863:67070863	Variant	chr11_66269799_A_G	0.39010776644133	0.000411196242658048	66269799
disease_ALLERGY_ECZEMA_DIAGNOSED	11:64070863:67070863	Variant	chr11_66270623_G_T	1.76305293171996	0.000880976911670196	66270623
disease_ALLERGY_ECZEMA_DIAGNOSED	11:64070863:67070863	Variant	chr11_66270838_C_A	2.33009630290847	0.000876184985791631	66270838
disease_ALLERGY_ECZEMA_DIAGNOSED	11:64070863:67070863	Variant	chr11_66271304_A_T	1.00498789472425	0.000726874982877061	66271304
disease_ALLERGY_ECZEMA_DIAGNOSED	11:64070863:67070863	Variant	chr11_66271319_C_G	1.01958969512729	0.000440820069051415	66271319
disease_ALLERGY_ECZEMA_DIAGNOSED	11:64070863:67070863	Variant	chr11_66271389_G_A	0.0681251647374964	0.00041995796308073	66271389
disease_ALLERGY_ECZEMA_DIAGNOSED	11:64070863:67070863	Variant	chr11_66271475_C_G	0.665661008047964	0.000446825846191393	66271475
disease_ALLERGY_ECZEMA_DIAGNOSED	11:64070863:67070863	Variant	chr11_66271561_G_A	0.388170992156462	0.000410919071527241	66271561
disease_ALLERGY_ECZEMA_DIAGNOSED	11:64070863:67070863	Variant	chr11_66271921_G_T	0.724826274466759	0.000463188892745159	66271921
disease_ALLERGY_ECZEMA_DIAGNOSED	11:64070863:67070863	Variant	chr11_66272578_G_C	0.982270591854726	0.000635549291574602	66272578
disease_ALLERGY_ECZEMA_DIAGNOSED	11:64070863:67070863	Variant	chr11_66273469_C_T	1.87766845003575	0.000939479020797891	66273469
disease_ALLERGY_ECZEMA_DIAGNOSED	11:64070863:67070863	Variant	chr11_66273608_G_A	3.84613785142926	0.00148908449173078	66273608
disease_ALLERGY_ECZEMA_DIAGNOSED	11:64070863:67070863	Variant	chr11_66273824_C_T	0.336016337915635	0.000430222642735791	66273824
disease_ALLERGY_ECZEMA_DIAGNOSED	11:64070863:67070863	Variant	chr11_66274336_A_C	2.0095452992194	0.000568372564721017	66274336
disease_ALLERGY_ECZEMA_DIAGNOSED	11:64070863:67070863	Variant	chr11_66274856_G_A	0.203564210842379	0.000392442158743427	66274856
disease_ALLERGY_ECZEMA_DIAGNOSED	11:64070863:67070863	Variant	chr11_66275491_G_A	0.677496811317608	0.000402379902690003	66275491
disease_ALLERGY_ECZEMA_DIAGNOSED	11:64070863:67070863	Variant	chr11_66275782_T_C	2.29831890948565	0.000837407109788288	66275782
disease_ALLERGY_ECZEMA_DIAGNOSED	11:64070863:67070863	Variant	chr11_66276271_CCTT_C	0.653181322535097	0.000400055588319284	66276271
disease_ALLERGY_ECZEMA_DIAGNOSED	11:64070863:67070863	Variant	chr11_66276427_G_A	1.99089263471451	0.000555738451297404	66276427
disease_ALLERGY_ECZEMA_DIAGNOSED	11:64070863:67070863	Variant	chr11_66277047_C_T	0.501707779650838	0.00049449709917145	66277047
disease_ALLERGY_ECZEMA_DIAGNOSED	11:64070863:67070863	Variant	chr11_66277333_CTGGGCTGCCCCCT_C	1.59658235622754	0.000979693396969726	66277333
disease_ALLERGY_ECZEMA_DIAGNOSED	11:64070863:67070863	Variant	chr11_66277359_C_T	0.514513734696954	0.000394695108010916	66277359
disease_ALLERGY_ECZEMA_DIAGNOSED	11:64070863:67070863	Variant	chr11_66277540_G_C	0.27905331550091	0.00040453347067397	66277540
disease_ALLERGY_ECZEMA_DIAGNOSED	11:64070863:67070863	Variant	chr11_66277805_G_GC	0.585005641175682	0.000395581383091983	66277805
disease_ALLERGY_ECZEMA_DIAGNOSED	11:64070863:67070863	Variant	chr11_66277873_G_C	0.639840582035499	0.000399175045126416	66277873
disease_ALLERGY_ECZEMA_DIAGNOSED	11:64070863:67070863	Variant	chr11_66278075_G_T	2.34734214909467	0.000863813181376282	66278075
disease_ALLERGY_ECZEMA_DIAGNOSED	11:64070863:67070863	Variant	chr11_66278477_G_A	0.0284514908794549	0.000478002155690689	66278477
disease_ALLERGY_ECZEMA_DIAGNOSED	11:64070863:67070863	Variant	chr11_66280040_A_T	1.61155694716537	0.000773202448338699	66280040
disease_ALLERGY_ECZEMA_DIAGNOSED	11:64070863:67070863	Variant	chr11_66280809_G_C	0.573098774622743	0.000394226866718418	66280809
disease_ALLERGY_ECZEMA_DIAGNOSED	11:64070863:67070863	Variant	chr11_66280981_C_T	1.45471734170693	0.000392952034877208	66280981
disease_ALLERGY_ECZEMA_DIAGNOSED	11:64070863:67070863	Variant	chr11_66281020_G_A	0.387681146912566	0.000409251649532708	66281020
disease_ALLERGY_ECZEMA_DIAGNOSED	11:64070863:67070863	Variant	chr11_66282591_C_T	0.238164417198345	0.000406895794342386	66282591
disease_ALLERGY_ECZEMA_DIAGNOSED	11:64070863:67070863	Variant	chr11_66283241_G_A	4.0606541015584	0.00179222297709949	66283241
disease_ALLERGY_ECZEMA_DIAGNOSED	11:64070863:67070863	Variant	chr11_66285164_C_A	0.932530990530606	0.000693861237786931	66285164
disease_ALLERGY_ECZEMA_DIAGNOSED	11:64070863:67070863	Variant	chr11_66285165_C_T	0.926003254870993	0.000689475754836398	66285165
disease_ALLERGY_ECZEMA_DIAGNOSED	11:64070863:67070863	Variant	chr11_66285361_C_G	0.574787492705339	0.000394265614571069	66285361
disease_ALLERGY_ECZEMA_DIAGNOSED	11:64070863:67070863	Variant	chr11_66285757_C_T	0.322172905040225	0.000403485923806682	66285757
disease_ALLERGY_ECZEMA_DIAGNOSED	11:64070863:67070863	Variant	chr11_66287586_T_C	0.45034473009464	0.00047552685898264	66287586
disease_ALLERGY_ECZEMA_DIAGNOSED	11:64070863:67070863	Variant	chr11_66288214_G_A	4.00188501964069	0.00296302103129218	66288214
disease_ALLERGY_ECZEMA_DIAGNOSED	11:64070863:67070863	Variant	chr11_66288671_A_C	0.165255440231322	0.000393549293810974	66288671
disease_ALLERGY_ECZEMA_DIAGNOSED	11:64070863:67070863	Variant	chr11_66288986_G_A	0.149938214137676	0.000394530858071677	66288986
disease_ALLERGY_ECZEMA_DIAGNOSED	11:64070863:67070863	Variant	chr11_66289262_G_GA	0.119888573741548	0.000477951464994963	66289262
disease_ALLERGY_ECZEMA_DIAGNOSED	11:64070863:67070863	Variant	chr11_66290611_T_G	2.50776485403459	0.000786796433753636	66290611
disease_ALLERGY_ECZEMA_DIAGNOSED	11:64070863:67070863	Variant	chr11_66290642_C_T	0.182942547005551	0.000677733490780976	66290642
disease_ALLERGY_ECZEMA_DIAGNOSED	11:64070863:67070863	Variant	chr11_66291141_A_G	1.46391883625661	0.000392868292651731	66291141
disease_ALLERGY_ECZEMA_DIAGNOSED	11:64070863:67070863	Variant	chr11_66291371_CTG_C	0.1008666595497	0.000399670631516087	66291371
disease_ALLERGY_ECZEMA_DIAGNOSED	11:64070863:67070863	Variant	chr11_66291633_G_A	0.333279411417315	0.000397186431159179	66291633
disease_ALLERGY_ECZEMA_DIAGNOSED	11:64070863:67070863	Variant	chr11_66291634_G_A	0.172708903041008	0.000393285297594704	66291634
disease_ALLERGY_ECZEMA_DIAGNOSED	11:64070863:67070863	Variant	chr11_66292171_G_A	0.627548533830629	0.000395841187923576	66292171
disease_ALLERGY_ECZEMA_DIAGNOSED	11:64070863:67070863	Variant	chr11_66292751_G_A	0.224575437913339	0.000417678580770595	66292751
disease_ALLERGY_ECZEMA_DIAGNOSED	11:64070863:67070863	Variant	chr11_66293011_CGT_C	1.456212968027	0.000395194806136488	66293011
disease_ALLERGY_ECZEMA_DIAGNOSED	11:64070863:67070863	Variant	chr11_66293067_G_T	0.191259662734276	0.000393371483299292	66293067
disease_ALLERGY_ECZEMA_DIAGNOSED	11:64070863:67070863	Variant	chr11_66293075_G_A	4.31243547658673	0.00263678664246738	66293075
disease_ALLERGY_ECZEMA_DIAGNOSED	11:64070863:67070863	Variant	chr11_66293762_A_C	2.00958184874258	0.000787065966627667	66293762
disease_ALLERGY_ECZEMA_DIAGNOSED	11:64070863:67070863	Variant	chr11_66294552_G_A	2.7382319578163	0.00473487717652198	66294552
disease_ALLERGY_ECZEMA_DIAGNOSED	11:64070863:67070863	Variant	chr11_66295818_C_A	0.155266162509115	0.000394883308001062	66295818
disease_ALLERGY_ECZEMA_DIAGNOSED	11:64070863:67070863	Variant	chr11_66296161_A_G	0.0575145832554226	0.000403896463770346	66296161
disease_ALLERGY_ECZEMA_DIAGNOSED	11:64070863:67070863	Variant	chr11_66296183_C_T	0.197357621194666	0.000553972703529873	66296183
disease_ALLERGY_ECZEMA_DIAGNOSED	11:64070863:67070863	Variant	chr11_66296655_T_C	0.0242747700784384	0.000412618809594688	66296655
disease_ALLERGY_ECZEMA_DIAGNOSED	11:64070863:67070863	Variant	chr11_66297379_T_C	0.118561023258763	0.000448054221540652	66297379
disease_ALLERGY_ECZEMA_DIAGNOSED	11:64070863:67070863	Variant	chr11_66297520_G_C	0.199877348127096	0.000467132786927322	66297520
disease_ALLERGY_ECZEMA_DIAGNOSED	11:64070863:67070863	Variant	chr11_66298643_G_A	0.065506782567249	0.00039540538282447	66298643
disease_ALLERGY_ECZEMA_DIAGNOSED	11:64070863:67070863	Variant	chr11_66298878_G_A	1.19185008579688	0.000910840120977497	66298878
disease_ALLERGY_ECZEMA_DIAGNOSED	11:64070863:67070863	Variant	chr11_66299193_A_G	0.888770874635593	0.000963219492534785	66299193
disease_ALLERGY_ECZEMA_DIAGNOSED	11:64070863:67070863	Variant	chr11_66299479_G_C	0.0746809253760137	0.000419160507273298	66299479
disease_ALLERGY_ECZEMA_DIAGNOSED	11:64070863:67070863	Variant	chr11_66299503_G_A	0.160642611502608	0.000440763013544262	66299503
disease_ALLERGY_ECZEMA_DIAGNOSED	11:64070863:67070863	Variant	chr11_66299522_G_T	1.00202462178232	0.00121114555970743	66299522
disease_ALLERGY_ECZEMA_DIAGNOSED	11:64070863:67070863	Variant	chr11_66300849_G_A	0.0605497527422993	0.000395180332348385	66300849
disease_ALLERGY_ECZEMA_DIAGNOSED	11:64070863:67070863	Variant	chr11_66301084_T_A	0.0161007389312421	0.000415994442959077	66301084
disease_ALLERGY_ECZEMA_DIAGNOSED	11:64070863:67070863	Variant	chr11_66301541_A_G	0.10428125460009	0.000409064403819345	66301541
disease_ALLERGY_ECZEMA_DIAGNOSED	11:64070863:67070863	Variant	chr11_66301747_A_G	1.08745545425851	0.00095116863829803	66301747
disease_ALLERGY_ECZEMA_DIAGNOSED	11:64070863:67070863	Variant	chr11_66301844_G_A	0.26914022304936	0.000399782754824329	66301844
disease_ALLERGY_ECZEMA_DIAGNOSED	11:64070863:67070863	Variant	chr11_66302243_G_A	0.0489175054734243	0.000392206442089244	66302243
disease_ALLERGY_ECZEMA_DIAGNOSED	11:64070863:67070863	Variant	chr11_66302675_A_C	1.60251988521693	0.00144608077469451	66302675
disease_ALLERGY_ECZEMA_DIAGNOSED	11:64070863:67070863	Variant	chr11_66303104_G_C	1.38301852102636	0.00148279737157857	66303104
disease_ALLERGY_ECZEMA_DIAGNOSED	11:64070863:67070863	Variant	chr11_66303304_C_T	0.00753333647104448	0.000420657795576921	66303304
disease_ALLERGY_ECZEMA_DIAGNOSED	11:64070863:67070863	Variant	chr11_66303413_C_T	2.07195337953679	0.00142039701371259	66303413
disease_ALLERGY_ECZEMA_DIAGNOSED	11:64070863:67070863	Variant	chr11_66303522_G_T	0.0955041752659377	0.000438375620046654	66303522
disease_ALLERGY_ECZEMA_DIAGNOSED	11:64070863:67070863	Variant	chr11_66303584_C_T	0.171853249583147	0.000392248615903308	66303584
disease_ALLERGY_ECZEMA_DIAGNOSED	11:64070863:67070863	Variant	chr11_66304306_G_A	0.148184937320979	0.000419592279943916	66304306
disease_ALLERGY_ECZEMA_DIAGNOSED	11:64070863:67070863	Variant	chr11_66304503_T_C	0.457221821022239	0.000688320258847384	66304503
disease_ALLERGY_ECZEMA_DIAGNOSED	11:64070863:67070863	Variant	chr11_66306364_AC_A	2.22852546015544	0.00175366469943184	66306364
disease_ALLERGY_ECZEMA_DIAGNOSED	11:64070863:67070863	Variant	chr11_66306891_C_T	0.0943144809588281	0.000393942853796141	66306891
disease_ALLERGY_ECZEMA_DIAGNOSED	11:64070863:67070863	Variant	chr11_66307012_G_C	1.3823390143857	0.00165763107903392	66307012
disease_ALLERGY_ECZEMA_DIAGNOSED	11:64070863:67070863	Variant	chr11_66307200_AAGTGC_A	0.296235632685339	0.000404040527905911	66307200
disease_ALLERGY_ECZEMA_DIAGNOSED	11:64070863:67070863	Variant	chr11_66307319_C_T	0.356040253458193	0.000567147763051307	66307319
disease_ALLERGY_ECZEMA_DIAGNOSED	11:64070863:67070863	Variant	chr11_66307673_G_T	1.70431899188666	0.00192201960944666	66307673
disease_ALLERGY_ECZEMA_DIAGNOSED	11:64070863:67070863	Variant	chr11_66308889_T_C	1.72025159444417	0.00194163659327567	66308889
disease_ALLERGY_ECZEMA_DIAGNOSED	11:64070863:67070863	Variant	chr11_66308972_G_A	0.0112131063968007	0.00039251462598296	66308972
disease_ALLERGY_ECZEMA_DIAGNOSED	11:64070863:67070863	Variant	chr11_66309040_G_A	0.253145674325034	0.00039885450888879	66309040
disease_ALLERGY_ECZEMA_DIAGNOSED	11:64070863:67070863	Variant	chr11_66309732_A_G	0.30699211908735	0.000405469254223112	66309732
disease_ALLERGY_ECZEMA_DIAGNOSED	11:64070863:67070863	Variant	chr11_66310096_C_T	0.0832295531417661	0.000392427145645452	66310096
disease_ALLERGY_ECZEMA_DIAGNOSED	11:64070863:67070863	Variant	chr11_66310487_C_T	0.0372171037684898	0.000485410972341801	66310487
disease_ALLERGY_ECZEMA_DIAGNOSED	11:64070863:67070863	Variant	chr11_66310658_C_T	1.39971507031501	0.0016484126030677	66310658
disease_ALLERGY_ECZEMA_DIAGNOSED	11:64070863:67070863	Variant	chr11_66311087_AAC_A	0.238273313990483	0.000395183150088872	66311087
disease_ALLERGY_ECZEMA_DIAGNOSED	11:64070863:67070863	Variant	chr11_66311373_A_G	0.295538648907768	0.000403996410802878	66311373
disease_ALLERGY_ECZEMA_DIAGNOSED	11:64070863:67070863	Variant	chr11_66311533_C_T	0.00852450898325973	0.000504909023909392	66311533
disease_ALLERGY_ECZEMA_DIAGNOSED	11:64070863:67070863	Variant	chr11_66311804_GA_G	1.99092434490425	0.00138339047571754	66311804
disease_ALLERGY_ECZEMA_DIAGNOSED	11:64070863:67070863	Variant	chr11_66311890_T_G	1.68426504877924	0.00173169495843013	66311890
disease_ALLERGY_ECZEMA_DIAGNOSED	11:64070863:67070863	Variant	chr11_66312045_C_T	0.494934201391504	0.000410511646005571	66312045
disease_ALLERGY_ECZEMA_DIAGNOSED	11:64070863:67070863	Variant	chr11_66312315_G_A	1.30887684995028	0.00147291466363556	66312315
disease_ALLERGY_ECZEMA_DIAGNOSED	11:64070863:67070863	Variant	chr11_66312316_G_A	1.30396689648043	0.0014622232661372	66312316
disease_ALLERGY_ECZEMA_DIAGNOSED	11:64070863:67070863	Variant	chr11_66312347_T_G	1.67419365012229	0.0017894099357478	66312347
disease_ALLERGY_ECZEMA_DIAGNOSED	11:64070863:67070863	Variant	chr11_66312552_A_G	0.424849728761805	0.000473833029017324	66312552
disease_ALLERGY_ECZEMA_DIAGNOSED	11:64070863:67070863	Variant	chr11_66312931_C_T	0.266846836660108	0.000400219471159595	66312931
disease_ALLERGY_ECZEMA_DIAGNOSED	11:64070863:67070863	Variant	chr11_66312948_G_T	0.0322224538084592	0.000394052804264903	66312948
disease_ALLERGY_ECZEMA_DIAGNOSED	11:64070863:67070863	Variant	chr11_66313299_C_T	1.15163077468083	0.00111104873533511	66313299
disease_ALLERGY_ECZEMA_DIAGNOSED	11:64070863:67070863	Variant	chr11_66313740_G_C	1.12554676443338	0.00107743953279519	66313740
disease_ALLERGY_ECZEMA_DIAGNOSED	11:64070863:67070863	Variant	chr11_66315572_C_T	0.00673921760888096	0.000414143064679984	66315572
disease_ALLERGY_ECZEMA_DIAGNOSED	11:64070863:67070863	Variant	chr11_66315658_T_C	1.52733361708848	0.00147625611021461	66315658
disease_ALLERGY_ECZEMA_DIAGNOSED	11:64070863:67070863	Variant	chr11_66316120_G_A	0.522535397846508	0.000516007001782831	66316120
disease_ALLERGY_ECZEMA_DIAGNOSED	11:64070863:67070863	Variant	chr11_66316311_G_A	1.29666735404999	0.00104284687109537	66316311
disease_ALLERGY_ECZEMA_DIAGNOSED	11:64070863:67070863	Variant	chr11_66316813_C_T	0.0924313410502189	0.000393087428600611	66316813
disease_ALLERGY_ECZEMA_DIAGNOSED	11:64070863:67070863	Variant	chr11_66318125_C_G	0.0171146498618232	0.000404422334967529	66318125
disease_ALLERGY_ECZEMA_DIAGNOSED	11:64070863:67070863	Variant	chr11_66318389_C_T	0.0947997676233164	0.000432747288895912	66318389
disease_ALLERGY_ECZEMA_DIAGNOSED	11:64070863:67070863	Variant	chr11_66318516_C_A	0.502408108611668	0.000470149136034507	66318516
disease_ALLERGY_ECZEMA_DIAGNOSED	11:64070863:67070863	Variant	chr11_66319431_G_C	0.152069612439169	0.000463735517125214	66319431
disease_ALLERGY_ECZEMA_DIAGNOSED	11:64070863:67070863	Variant	chr11_66320187_T_TA	0.294933864419615	0.000398053980169122	66320187
disease_ALLERGY_ECZEMA_DIAGNOSED	11:64070863:67070863	Variant	chr11_66320227_C_T	0.0405036649059941	0.000482266939037185	66320227
disease_ALLERGY_ECZEMA_DIAGNOSED	11:64070863:67070863	Variant	chr11_66320241_T_C	1.68123352298892	0.00184507592666042	66320241
disease_ALLERGY_ECZEMA_DIAGNOSED	11:64070863:67070863	Variant	chr11_66320528_C_CA	0.460379405883877	0.000422881620714339	66320528
disease_ALLERGY_ECZEMA_DIAGNOSED	11:64070863:67070863	Variant	chr11_66320550_C_CA	0.163734695235302	0.000392358645166526	66320550
disease_ALLERGY_ECZEMA_DIAGNOSED	11:64070863:67070863	Variant	chr11_66321161_C_T	0.369066620240461	0.000410603044746171	66321161
disease_ALLERGY_ECZEMA_DIAGNOSED	11:64070863:67070863	Variant	chr11_66321331_A_T	0.349525384775068	0.000405802194447047	66321331
disease_ALLERGY_ECZEMA_DIAGNOSED	11:64070863:67070863	Variant	chr11_66321472_GAGGA_G	0.347338328467368	0.000413912611361865	66321472
disease_ALLERGY_ECZEMA_DIAGNOSED	11:64070863:67070863	Variant	chr11_66321506_GAGGA_G	0.203378653008306	0.000392444632240575	66321506
disease_ALLERGY_ECZEMA_DIAGNOSED	11:64070863:67070863	Variant	chr11_66321611_G_A	0.516690000964568	0.000512480231782314	66321611
disease_ALLERGY_ECZEMA_DIAGNOSED	11:64070863:67070863	Variant	chr11_66321673_G_A	0.717916892905912	0.000569789378904983	66321673
disease_ALLERGY_ECZEMA_DIAGNOSED	11:64070863:67070863	Variant	chr11_66322374_C_T	0.116771121266203	0.000408657230501386	66322374
disease_ALLERGY_ECZEMA_DIAGNOSED	11:64070863:67070863	Variant	chr11_66322561_C_A	1.25117646333674	0.00123552713129553	66322561
disease_ALLERGY_ECZEMA_DIAGNOSED	11:64070863:67070863	Variant	chr11_66322836_G_C	0.460396455376172	0.000420739555495656	66322836
disease_ALLERGY_ECZEMA_DIAGNOSED	11:64070863:67070863	Variant	chr11_66322997_T_C	0.575859860648729	0.000442932069053364	66322997
disease_ALLERGY_ECZEMA_DIAGNOSED	11:64070863:67070863	Variant	chr11_66323570_G_A	0.459365556294653	0.000420667607297137	66323570
disease_ALLERGY_ECZEMA_DIAGNOSED	11:64070863:67070863	Variant	chr11_66323953_G_A	0.58989301857861	0.000447137310909794	66323953
disease_ALLERGY_ECZEMA_DIAGNOSED	11:64070863:67070863	Variant	chr11_66324343_G_A	0.459977651020436	0.000420771304848841	66324343
disease_ALLERGY_ECZEMA_DIAGNOSED	11:64070863:67070863	Variant	chr11_66324772_G_A	1.35690694996662	0.000584254278187367	66324772
disease_ALLERGY_ECZEMA_DIAGNOSED	11:64070863:67070863	Variant	chr11_66324902_C_T	0.504220086682244	0.000730303883431038	66324902
disease_ALLERGY_ECZEMA_DIAGNOSED	11:64070863:67070863	Variant	chr11_66324911_C_T	0.509724404897019	0.000735034242549232	66324911
disease_ALLERGY_ECZEMA_DIAGNOSED	11:64070863:67070863	Variant	chr11_66324944_G_A	0.310389610894331	0.000417176510396174	66324944
disease_ALLERGY_ECZEMA_DIAGNOSED	11:64070863:67070863	Variant	chr11_66325094_C_G	0.551301006831413	0.000437971262057424	66325094
disease_ALLERGY_ECZEMA_DIAGNOSED	11:64070863:67070863	Variant	chr11_66325096_C_G	1.21084050937826	0.00128892815746195	66325096
disease_ALLERGY_ECZEMA_DIAGNOSED	11:64070863:67070863	Variant	chr11_66325259_G_A	0.000746447549699332	0.000398622058547312	66325259
disease_ALLERGY_ECZEMA_DIAGNOSED	11:64070863:67070863	Variant	chr11_66326141_G_T	1.45594845266273	0.00138532162699242	66326141
disease_ALLERGY_ECZEMA_DIAGNOSED	11:64070863:67070863	Variant	chr11_66326861_G_A	0.0248729157358896	0.000403131915968374	66326861
disease_ALLERGY_ECZEMA_DIAGNOSED	11:64070863:67070863	Variant	chr11_66327314_C_T	0.162402869997694	0.000398711719838619	66327314
disease_ALLERGY_ECZEMA_DIAGNOSED	11:64070863:67070863	Variant	chr11_66327521_CTG_C	1.24354772530099	0.00130613774560137	66327521
disease_ALLERGY_ECZEMA_DIAGNOSED	11:64070863:67070863	Variant	chr11_66327603_CTA_C	1.56202842855142	0.00123565635865321	66327603
disease_ALLERGY_ECZEMA_DIAGNOSED	11:64070863:67070863	Variant	chr11_66328943_C_T	0.00672436070272872	0.000458341112439882	66328943
disease_ALLERGY_ECZEMA_DIAGNOSED	11:64070863:67070863	Variant	chr11_66329287_C_T	1.25794260948911	0.000628206625624544	66329287
disease_ALLERGY_ECZEMA_DIAGNOSED	11:64070863:67070863	Variant	chr11_66330422_CA_C	2.1509413268869	0.00159955162822537	66330422
disease_ALLERGY_ECZEMA_DIAGNOSED	11:64070863:67070863	Variant	chr11_66330851_G_T	2.22631357116078	0.00158201442911174	66330851
disease_ALLERGY_ECZEMA_DIAGNOSED	11:64070863:67070863	Variant	chr11_66331608_G_C	1.43175958270963	0.00262183527495946	66331608
disease_ALLERGY_ECZEMA_DIAGNOSED	11:64070863:67070863	Variant	chr11_66331664_C_T	0.448403107116661	0.000415390410552876	66331664
disease_ALLERGY_ECZEMA_DIAGNOSED	11:64070863:67070863	Variant	chr11_66331852_C_A	0.690132998769354	0.000392187973824824	66331852
disease_ALLERGY_ECZEMA_DIAGNOSED	11:64070863:67070863	Variant	chr11_66332023_C_T	1.80645106674951	0.0015893967741025	66332023
disease_ALLERGY_ECZEMA_DIAGNOSED	11:64070863:67070863	Variant	chr11_66332516_C_T	1.54135178021693	0.00125757373096502	66332516
disease_ALLERGY_ECZEMA_DIAGNOSED	11:64070863:67070863	Variant	chr11_66332648_G_A	1.64344246916228	0.000948475634121435	66332648
disease_ALLERGY_ECZEMA_DIAGNOSED	11:64070863:67070863	Variant	chr11_66332699_G_C	0.0337310512942154	0.000405278573164723	66332699
disease_ALLERGY_ECZEMA_DIAGNOSED	11:64070863:67070863	Variant	chr11_66332959_G_A	1.64442454146085	0.00135002710890249	66332959
disease_ALLERGY_ECZEMA_DIAGNOSED	11:64070863:67070863	Variant	chr11_66333222_C_T	0.111112179207686	0.000393745731621303	66333222
disease_ALLERGY_ECZEMA_DIAGNOSED	11:64070863:67070863	Variant	chr11_66333224_T_A	0.452941068110569	0.000416276637881103	66333224
disease_ALLERGY_ECZEMA_DIAGNOSED	11:64070863:67070863	Variant	chr11_66333786_C_T	0.374622798025438	0.000417602160047793	66333786
disease_ALLERGY_ECZEMA_DIAGNOSED	11:64070863:67070863	Variant	chr11_66334503_C_T	0.535648744889663	0.000431314245444741	66334503
disease_ALLERGY_ECZEMA_DIAGNOSED	11:64070863:67070863	Variant	chr11_66334507_G_A	1.74010840581859	0.00133242695882189	66334507
disease_ALLERGY_ECZEMA_DIAGNOSED	11:64070863:67070863	Variant	chr11_66334617_G_A	0.506069288050446	0.000425965413329029	66334617
disease_ALLERGY_ECZEMA_DIAGNOSED	11:64070863:67070863	Variant	chr11_66335086_C_T	4.57339870418701	0.00745036291271543	66335086
disease_ALLERGY_ECZEMA_DIAGNOSED	11:64070863:67070863	Variant	chr11_66335298_A_C	0.386952104144451	0.000407448729933083	66335298
disease_ALLERGY_ECZEMA_DIAGNOSED	11:64070863:67070863	Variant	chr11_66335336_G_A	1.73640535730445	0.00132380339255591	66335336
disease_ALLERGY_ECZEMA_DIAGNOSED	11:64070863:67070863	Variant	chr11_66335735_C_T	0.780330588489782	0.0006378262442504	66335735
disease_ALLERGY_ECZEMA_DIAGNOSED	11:64070863:67070863	Variant	chr11_66336010_C_T	3.81961673188515	0.0081314911056693	66336010
disease_ALLERGY_ECZEMA_DIAGNOSED	11:64070863:67070863	Variant	chr11_66336090_G_A	0.607606030205478	0.000459210072702989	66336090
disease_ALLERGY_ECZEMA_DIAGNOSED	11:64070863:67070863	Variant	chr11_66336586_T_A	0.38891986030303	0.000407340326085576	66336586
disease_ALLERGY_ECZEMA_DIAGNOSED	11:64070863:67070863	Variant	chr11_66337014_C_T	1.18850334205289	0.000679727445619504	66337014
disease_ALLERGY_ECZEMA_DIAGNOSED	11:64070863:67070863	Variant	chr11_66337522_C_T	1.49243121497063	0.000906677560834468	66337522
disease_ALLERGY_ECZEMA_DIAGNOSED	11:64070863:67070863	Variant	chr11_66337723_G_A	0.151061847314699	0.00045772555784805	66337723
disease_ALLERGY_ECZEMA_DIAGNOSED	11:64070863:67070863	Variant	chr11_66338346_C_T	0.0113860148660816	0.000471451663680205	66338346
disease_ALLERGY_ECZEMA_DIAGNOSED	11:64070863:67070863	Variant	chr11_66338526_A_C	0.0492948667456672	0.000404891569934712	66338526
disease_ALLERGY_ECZEMA_DIAGNOSED	11:64070863:67070863	Variant	chr11_66338790_G_A	0.196743112363198	0.000424798462726487	66338790
disease_ALLERGY_ECZEMA_DIAGNOSED	11:64070863:67070863	Variant	chr11_66339067_C_T	0.154477031291803	0.000534378362488759	66339067
disease_ALLERGY_ECZEMA_DIAGNOSED	11:64070863:67070863	Variant	chr11_66339199_G_A	0.126890705694277	0.000393236126580661	66339199
disease_ALLERGY_ECZEMA_DIAGNOSED	11:64070863:67070863	Variant	chr11_66339254_T_C	0.221974036992265	0.000392551641238652	66339254
disease_ALLERGY_ECZEMA_DIAGNOSED	11:64070863:67070863	Variant	chr11_66339720_C_T	1.21925726055025	0.00062986762125775	66339720
disease_ALLERGY_ECZEMA_DIAGNOSED	11:64070863:67070863	Variant	chr11_66339849_G_A	0.220491181688927	0.000392514077696735	66339849
disease_ALLERGY_ECZEMA_DIAGNOSED	11:64070863:67070863	Variant	chr11_66340056_C_A	1.398425159398	0.00106975781314718	66340056
disease_ALLERGY_ECZEMA_DIAGNOSED	11:64070863:67070863	Variant	chr11_66341189_C_T	1.39733984955171	0.00106655556330463	66341189
disease_ALLERGY_ECZEMA_DIAGNOSED	11:64070863:67070863	Variant	chr11_66341199_C_T	0.0435129133118443	0.000467664016960625	66341199
disease_ALLERGY_ECZEMA_DIAGNOSED	11:64070863:67070863	Variant	chr11_66341562_T_C	1.50570514725525	0.00350039842166899	66341562
disease_ALLERGY_ECZEMA_DIAGNOSED	11:64070863:67070863	Variant	chr11_66343195_T_C	1.37457856087841	0.00104906584010595	66343195
disease_ALLERGY_ECZEMA_DIAGNOSED	11:64070863:67070863	Variant	chr11_66343780_C_T	1.41311491985225	0.00108680102699269	66343780
disease_ALLERGY_ECZEMA_DIAGNOSED	11:64070863:67070863	Variant	chr11_66347429_C_T	0.284322353322425	0.000393748440124565	66347429
disease_ALLERGY_ECZEMA_DIAGNOSED	11:64070863:67070863	Variant	chr11_66347793_G_A	1.41101932817027	0.00159271352945754	66347793
disease_ALLERGY_ECZEMA_DIAGNOSED	11:64070863:67070863	Variant	chr11_66348219_T_C	1.54050188650303	0.00123363546025573	66348219
disease_ALLERGY_ECZEMA_DIAGNOSED	11:64070863:67070863	Variant	chr11_66348311_G_T	1.47968503523985	0.00342014087094082	66348311
disease_ALLERGY_ECZEMA_DIAGNOSED	11:64070863:67070863	Variant	chr11_66348408_T_A	1.44950878181534	0.00112507870896589	66348408
disease_ALLERGY_ECZEMA_DIAGNOSED	11:64070863:67070863	Variant	chr11_66349365_G_C	1.41749108284874	0.0010973398699139	66349365
disease_ALLERGY_ECZEMA_DIAGNOSED	11:64070863:67070863	Variant	chr11_66349440_A_G	0.00440659465591385	0.000467743083688051	66349440
disease_ALLERGY_ECZEMA_DIAGNOSED	11:64070863:67070863	Variant	chr11_66349495_G_A	0.0147209194325848	0.000427745930261283	66349495
disease_ALLERGY_ECZEMA_DIAGNOSED	11:64070863:67070863	Variant	chr11_66349640_C_T	1.30462449879637	0.0014012548012015	66349640
disease_ALLERGY_ECZEMA_DIAGNOSED	11:64070863:67070863	Variant	chr11_66349642_C_T	1.53643809420131	0.00122595546097527	66349642
disease_ALLERGY_ECZEMA_DIAGNOSED	11:64070863:67070863	Variant	chr11_66349791_C_T	0.757019692046771	0.00062080460526425	66349791
disease_ALLERGY_ECZEMA_DIAGNOSED	11:64070863:67070863	Variant	chr11_66350746_C_T	1.53168113091883	0.0012197593987903	66350746
disease_ALLERGY_ECZEMA_DIAGNOSED	11:64070863:67070863	Variant	chr11_66351031_C_T	1.87429812736543	0.00109116058323568	66351031
disease_ALLERGY_ECZEMA_DIAGNOSED	11:64070863:67070863	Variant	chr11_66351036_C_CTG	0.0142474056365678	0.000392501758896008	66351036
disease_ALLERGY_ECZEMA_DIAGNOSED	11:64070863:67070863	Variant	chr11_66351745_C_T	0.695138628678326	0.000694204431591302	66351745
disease_ALLERGY_ECZEMA_DIAGNOSED	11:64070863:67070863	Variant	chr11_66351826_G_A	0.111564308528549	0.000422317363893908	66351826
disease_ALLERGY_ECZEMA_DIAGNOSED	11:64070863:67070863	Variant	chr11_66351961_C_T	0.00822531782080556	0.000460923872747614	66351961
disease_ALLERGY_ECZEMA_DIAGNOSED	11:64070863:67070863	Variant	chr11_66352092_C_T	1.29596759969225	0.00232616780350521	66352092
disease_ALLERGY_ECZEMA_DIAGNOSED	11:64070863:67070863	Variant	chr11_66352103_A_G	1.28612532273823	0.0022673094616968	66352103
disease_ALLERGY_ECZEMA_DIAGNOSED	11:64070863:67070863	Variant	chr11_66352624_G_A	1.43103533877883	0.00110859601550599	66352624
disease_ALLERGY_ECZEMA_DIAGNOSED	11:64070863:67070863	Variant	chr11_66353094_T_C	0.00210709150390136	0.000398682574873251	66353094
disease_ALLERGY_ECZEMA_DIAGNOSED	11:64070863:67070863	Variant	chr11_66353313_T_C	1.44156188075762	0.00111894015351243	66353313
disease_ALLERGY_ECZEMA_DIAGNOSED	11:64070863:67070863	Variant	chr11_66353332_C_T	1.52532840146122	0.00121813520838539	66353332
disease_ALLERGY_ECZEMA_DIAGNOSED	11:64070863:67070863	Variant	chr11_66353761_G_T	0.108270895427493	0.00039879992601245	66353761
disease_ALLERGY_ECZEMA_DIAGNOSED	11:64070863:67070863	Variant	chr11_66356128_G_A	0.266409910499668	0.00061047255500471	66356128
disease_ALLERGY_ECZEMA_DIAGNOSED	11:64070863:67070863	Variant	chr11_66357295_G_A	0.00357131994336616	0.000399139069905293	66357295
disease_ALLERGY_ECZEMA_DIAGNOSED	11:64070863:67070863	Variant	chr11_66357312_C_T	0.0136232303619531	0.000392348218924949	66357312
disease_ALLERGY_ECZEMA_DIAGNOSED	11:64070863:67070863	Variant	chr11_66357983_C_T	0.107555599236554	0.000392256704477063	66357983
disease_ALLERGY_ECZEMA_DIAGNOSED	11:64070863:67070863	Variant	chr11_66357990_A_C	0.001327599210735	0.000465341217550536	66357990
disease_ALLERGY_ECZEMA_DIAGNOSED	11:64070863:67070863	Variant	chr11_66358698_G_T	1.3835159371447	0.00105209432265246	66358698
disease_ALLERGY_ECZEMA_DIAGNOSED	11:64070863:67070863	Variant	chr11_66359471_G_T	0.186571559168978	0.000406813697838291	66359471
disease_ALLERGY_ECZEMA_DIAGNOSED	11:64070863:67070863	Variant	chr11_66359528_A_AT	1.37455546139442	0.00104373080828709	66359528
disease_ALLERGY_ECZEMA_DIAGNOSED	11:64070863:67070863	Variant	chr11_66359700_GTTGACCCTGCCTGTGACC_G	0.0243507163555236	0.000393477318437143	66359700
disease_ALLERGY_ECZEMA_DIAGNOSED	11:64070863:67070863	Variant	chr11_66360168_C_T	1.39377068967056	0.00106504128132185	66360168
disease_ALLERGY_ECZEMA_DIAGNOSED	11:64070863:67070863	Variant	chr11_66360281_C_T	1.39402933629095	0.001065566453503	66360281
disease_ALLERGY_ECZEMA_DIAGNOSED	11:64070863:67070863	Variant	chr11_66361971_C_G	1.39369898430042	0.00106335738554466	66361971
disease_ALLERGY_ECZEMA_DIAGNOSED	11:64070863:67070863	Variant	chr11_66362017_G_C	1.40185170925852	0.00107021512900229	66362017
disease_ALLERGY_ECZEMA_DIAGNOSED	11:64070863:67070863	Variant	chr11_66362886_C_T	1.05018453480334	0.000627474490825833	66362886
disease_ALLERGY_ECZEMA_DIAGNOSED	11:64070863:67070863	Variant	chr11_66363006_C_T	0.477967085069958	0.00136081765368631	66363006
disease_ALLERGY_ECZEMA_DIAGNOSED	11:64070863:67070863	Variant	chr11_66363077_C_T	1.40176215993833	0.00107010266596479	66363077
disease_ALLERGY_ECZEMA_DIAGNOSED	11:64070863:67070863	Variant	chr11_66363246_C_T	0.180120780633605	0.00040061903596737	66363246
disease_ALLERGY_ECZEMA_DIAGNOSED	11:64070863:67070863	Variant	chr11_66363376_G_A	0.234887121485522	0.00041639640427957	66363376
disease_ALLERGY_ECZEMA_DIAGNOSED	11:64070863:67070863	Variant	chr11_66363678_C_T	1.40405945255666	0.00107277882364679	66363678
disease_ALLERGY_ECZEMA_DIAGNOSED	11:64070863:67070863	Variant	chr11_66364680_A_G	1.40166237533969	0.00106998245224509	66364680
disease_ALLERGY_ECZEMA_DIAGNOSED	11:64070863:67070863	Variant	chr11_66364746_T_A	1.40277785181109	0.00107096410601279	66364746
disease_ALLERGY_ECZEMA_DIAGNOSED	11:64070863:67070863	Variant	chr11_66364815_T_C	1.40152932745273	0.0010701448096202	66364815
disease_ALLERGY_ECZEMA_DIAGNOSED	11:64070863:67070863	Variant	chr11_66365095_C_T	1.5392508798117	0.00122520275175338	66365095
disease_ALLERGY_ECZEMA_DIAGNOSED	11:64070863:67070863	Variant	chr11_66365277_CT_C	1.40544572589247	0.00109162604240758	66365277
disease_ALLERGY_ECZEMA_DIAGNOSED	11:64070863:67070863	Variant	chr11_66365865_A_G	1.39685090432309	0.00106426376047896	66365865
disease_ALLERGY_ECZEMA_DIAGNOSED	11:64070863:67070863	Variant	chr11_66366301_A_T	0.473940049761	0.000406447775122085	66366301
disease_ALLERGY_ECZEMA_DIAGNOSED	11:64070863:67070863	Variant	chr11_66366614_C_T	1.25698906306327	0.00116891162967358	66366614
disease_ALLERGY_ECZEMA_DIAGNOSED	11:64070863:67070863	Variant	chr11_66367113_T_C	0.0880511883072584	0.000414548103030045	66367113
disease_ALLERGY_ECZEMA_DIAGNOSED	11:64070863:67070863	Variant	chr11_66367708_C_T	1.42004988452011	0.00109143559115225	66367708
disease_ALLERGY_ECZEMA_DIAGNOSED	11:64070863:67070863	Variant	chr11_66368143_A_G	1.43126230869337	0.00110411526960422	66368143
disease_ALLERGY_ECZEMA_DIAGNOSED	11:64070863:67070863	Variant	chr11_66368206_G_C	0.0925196652887286	0.000393791756675571	66368206
disease_ALLERGY_ECZEMA_DIAGNOSED	11:64070863:67070863	Variant	chr11_66370963_C_G	1.42157154282332	0.00109031876775597	66370963
disease_ALLERGY_ECZEMA_DIAGNOSED	11:64070863:67070863	Variant	chr11_66371716_G_T	1.69673716820383	0.00100215856783048	66371716
disease_ALLERGY_ECZEMA_DIAGNOSED	11:64070863:67070863	Variant	chr11_66372134_C_A	0.0335012791486224	0.000393980057728771	66372134
disease_ALLERGY_ECZEMA_DIAGNOSED	11:64070863:67070863	Variant	chr11_66372169_G_C	0.451403667969803	0.000567596894959366	66372169
disease_ALLERGY_ECZEMA_DIAGNOSED	11:64070863:67070863	Variant	chr11_66372926_G_A	1.44819028195034	0.00111482030093689	66372926
disease_ALLERGY_ECZEMA_DIAGNOSED	11:64070863:67070863	Variant	chr11_66373838_C_A	0.455240031144694	0.000778032174995974	66373838
disease_ALLERGY_ECZEMA_DIAGNOSED	11:64070863:67070863	Variant	chr11_66374264_T_TA	1.48465666356102	0.00115877778034822	66374264
disease_ALLERGY_ECZEMA_DIAGNOSED	11:64070863:67070863	Variant	chr11_66374464_G_T	0.330368860568399	0.000400783488783313	66374464
disease_ALLERGY_ECZEMA_DIAGNOSED	11:64070863:67070863	Variant	chr11_66374616_ATTTAT_A	0.0818842178735768	0.00102158678930511	66374616
disease_ALLERGY_ECZEMA_DIAGNOSED	11:64070863:67070863	Variant	chr11_66375619_G_A	0.917633974738476	0.000421793420001852	66375619
disease_ALLERGY_ECZEMA_DIAGNOSED	11:64070863:67070863	Variant	chr11_66375776_T_A	1.4455094395143	0.00110719722008314	66375776
disease_ALLERGY_ECZEMA_DIAGNOSED	11:64070863:67070863	Variant	chr11_66376293_A_G	0.16540359581222	0.000398740199566706	66376293
disease_ALLERGY_ECZEMA_DIAGNOSED	11:64070863:67070863	Variant	chr11_66376326_A_G	1.27140911687826	0.00118854030800252	66376326
disease_ALLERGY_ECZEMA_DIAGNOSED	11:64070863:67070863	Variant	chr11_66376629_C_T	0.316925094731135	0.000407422888554766	66376629
disease_ALLERGY_ECZEMA_DIAGNOSED	11:64070863:67070863	Variant	chr11_66378446_C_T	1.52459339526961	0.00120254019043057	66378446
disease_ALLERGY_ECZEMA_DIAGNOSED	11:64070863:67070863	Variant	chr11_66378546_C_T	0.270837435572705	0.000414239275849595	66378546
disease_ALLERGY_ECZEMA_DIAGNOSED	11:64070863:67070863	Variant	chr11_66378548_C_T	1.01201184333319	0.000489005663690023	66378548
disease_ALLERGY_ECZEMA_DIAGNOSED	11:64070863:67070863	Variant	chr11_66378751_C_A	2.31174802657003	0.00205345681885228	66378751
disease_ALLERGY_ECZEMA_DIAGNOSED	11:64070863:67070863	Variant	chr11_66378794_A_C	1.44102946905038	0.00110109766339322	66378794
disease_ALLERGY_ECZEMA_DIAGNOSED	11:64070863:67070863	Variant	chr11_66379113_TA_T	1.4572633264415	0.00111970597129931	66379113
disease_ALLERGY_ECZEMA_DIAGNOSED	11:64070863:67070863	Variant	chr11_66379265_CAG_C	1.44312582323792	0.00109141685830003	66379265
disease_ALLERGY_ECZEMA_DIAGNOSED	11:64070863:67070863	Variant	chr11_66379680_C_A	1.52197372139909	0.0011866955409793	66379680
disease_ALLERGY_ECZEMA_DIAGNOSED	11:64070863:67070863	Variant	chr11_66380640_T_A	1.53283713311313	0.00126841457912147	66380640
disease_ALLERGY_ECZEMA_DIAGNOSED	11:64070863:67070863	Variant	chr11_66380851_T_A	0.103619246338049	0.000398625845978675	66380851
disease_ALLERGY_ECZEMA_DIAGNOSED	11:64070863:67070863	Variant	chr11_66380903_A_G	1.14628365948062	0.000478011654070752	66380903
disease_ALLERGY_ECZEMA_DIAGNOSED	11:64070863:67070863	Variant	chr11_66380926_C_T	0.109965409059044	0.000451736740691869	66380926
disease_ALLERGY_ECZEMA_DIAGNOSED	11:64070863:67070863	Variant	chr11_66380975_T_G	0.00442765235879157	0.0003994246644667	66380975
disease_ALLERGY_ECZEMA_DIAGNOSED	11:64070863:67070863	Variant	chr11_66381104_C_G	1.47033100246281	0.00118525417709415	66381104
disease_ALLERGY_ECZEMA_DIAGNOSED	11:64070863:67070863	Variant	chr11_66382039_C_T	1.34635754749373	0.000466606255222635	66382039
disease_ALLERGY_ECZEMA_DIAGNOSED	11:64070863:67070863	Variant	chr11_66382088_G_A	0.00966392445330791	0.000469598265546065	66382088
disease_ALLERGY_ECZEMA_DIAGNOSED	11:64070863:67070863	Variant	chr11_66382183_C_T	1.34986693651145	0.00100491605603218	66382183
disease_ALLERGY_ECZEMA_DIAGNOSED	11:64070863:67070863	Variant	chr11_66383296_T_C	1.35217824615882	0.00100215381942017	66383296
disease_ALLERGY_ECZEMA_DIAGNOSED	11:64070863:67070863	Variant	chr11_66383397_C_T	0.243294475377617	0.000392220773977184	66383397
disease_ALLERGY_ECZEMA_DIAGNOSED	11:64070863:67070863	Variant	chr11_66383684_CTT_C	0.080628991598872	0.000399984851668124	66383684
disease_ALLERGY_ECZEMA_DIAGNOSED	11:64070863:67070863	Variant	chr11_66384178_G_T	0.0118685435697842	0.000470670388220126	66384178
disease_ALLERGY_ECZEMA_DIAGNOSED	11:64070863:67070863	Variant	chr11_66384648_C_T	0.112583583536299	0.00039876009660827	66384648
disease_ALLERGY_ECZEMA_DIAGNOSED	11:64070863:67070863	Variant	chr11_66384831_A_T	0.447852246482712	0.000565863635728173	66384831
disease_ALLERGY_ECZEMA_DIAGNOSED	11:64070863:67070863	Variant	chr11_66385097_T_A	0.0553286783913505	0.000410751232585487	66385097
disease_ALLERGY_ECZEMA_DIAGNOSED	11:64070863:67070863	Variant	chr11_66385115_A_G	1.34368136724333	0.000995386222701435	66385115
disease_ALLERGY_ECZEMA_DIAGNOSED	11:64070863:67070863	Variant	chr11_66385346_G_C	0.490101549181176	0.000410685874829187	66385346
disease_ALLERGY_ECZEMA_DIAGNOSED	11:64070863:67070863	Variant	chr11_66385361_C_T	1.34390033699884	0.000995342381176064	66385361
disease_ALLERGY_ECZEMA_DIAGNOSED	11:64070863:67070863	Variant	chr11_66385487_CTTTTTTTTTT_C	1.41033176486476	0.000667729920080141	66385487
disease_ALLERGY_ECZEMA_DIAGNOSED	11:64070863:67070863	Variant	chr11_66386787_A_G	0.635320146788412	0.00040891919367367	66386787
disease_ALLERGY_ECZEMA_DIAGNOSED	11:64070863:67070863	Variant	chr11_66386889_T_C	1.3549700003549	0.00100602399554214	66386889
disease_ALLERGY_ECZEMA_DIAGNOSED	11:64070863:67070863	Variant	chr11_66387291_T_C	0.339960389704582	0.000411592053989015	66387291
disease_ALLERGY_ECZEMA_DIAGNOSED	11:64070863:67070863	Variant	chr11_66387306_C_T	1.33204685797815	0.000983053119007462	66387306
disease_ALLERGY_ECZEMA_DIAGNOSED	11:64070863:67070863	Variant	chr11_66387669_AT_A	0.291532203586524	0.000429748002941623	66387669
disease_ALLERGY_ECZEMA_DIAGNOSED	11:64070863:67070863	Variant	chr11_66387918_C_T	1.40835824055982	0.00105263739230958	66387918
disease_ALLERGY_ECZEMA_DIAGNOSED	11:64070863:67070863	Variant	chr11_66387959_C_T	0.0537064558046524	0.000407425636036544	66387959
disease_ALLERGY_ECZEMA_DIAGNOSED	11:64070863:67070863	Variant	chr11_66388150_T_C	1.34061259472866	0.000988157644153711	66388150
disease_ALLERGY_ECZEMA_DIAGNOSED	11:64070863:67070863	Variant	chr11_66388609_G_A	0.488223266541892	0.000442153062118897	66388609
disease_ALLERGY_ECZEMA_DIAGNOSED	11:64070863:67070863	Variant	chr11_66389061_T_C	0.322444286099115	0.000446069232769697	66389061
disease_ALLERGY_ECZEMA_DIAGNOSED	11:64070863:67070863	Variant	chr11_66389294_T_C	1.32054270457544	0.000969571886367719	66389294
disease_ALLERGY_ECZEMA_DIAGNOSED	11:64070863:67070863	Variant	chr11_66389492_A_G	0.672141342063624	0.000408040423435649	66389492
disease_ALLERGY_ECZEMA_DIAGNOSED	11:64070863:67070863	Variant	chr11_66389961_C_T	1.33973890337266	0.00098664900019059	66389961
disease_ALLERGY_ECZEMA_DIAGNOSED	11:64070863:67070863	Variant	chr11_66390226_T_TTTTC	1.37049410852195	0.00102192033438207	66390226
disease_ALLERGY_ECZEMA_DIAGNOSED	11:64070863:67070863	Variant	chr11_66390486_C_T	0.0247670665151864	0.000468419400850403	66390486
disease_ALLERGY_ECZEMA_DIAGNOSED	11:64070863:67070863	Variant	chr11_66390936_C_G	1.34248852272856	0.000990092493048074	66390936
disease_ALLERGY_ECZEMA_DIAGNOSED	11:64070863:67070863	Variant	chr11_66390995_G_A	1.86551264659074	0.00341681776067951	66390995
disease_ALLERGY_ECZEMA_DIAGNOSED	11:64070863:67070863	Variant	chr11_66391000_C_T	0.19337601308927	0.000397199732116837	66391000
disease_ALLERGY_ECZEMA_DIAGNOSED	11:64070863:67070863	Variant	chr11_66391100_T_A	1.33410274333672	0.00225227762467839	66391100
disease_ALLERGY_ECZEMA_DIAGNOSED	11:64070863:67070863	Variant	chr11_66391627_A_G	1.41615521228304	0.0010567382972472	66391627
disease_ALLERGY_ECZEMA_DIAGNOSED	11:64070863:67070863	Variant	chr11_66391683_G_A	0.00980018950040002	0.000400077577441168	66391683
disease_ALLERGY_ECZEMA_DIAGNOSED	11:64070863:67070863	Variant	chr11_66391919_A_G	1.42799748123648	0.00106987817574887	66391919
disease_ALLERGY_ECZEMA_DIAGNOSED	11:64070863:67070863	Variant	chr11_66392124_C_T	1.45606545075318	0.00110852280775965	66392124
disease_ALLERGY_ECZEMA_DIAGNOSED	11:64070863:67070863	Variant	chr11_66392359_C_G	1.34593776199766	0.000993487377401392	66392359
disease_ALLERGY_ECZEMA_DIAGNOSED	11:64070863:67070863	Variant	chr11_66392602_C_T	1.19589966151686	0.00107744426739643	66392602
disease_ALLERGY_ECZEMA_DIAGNOSED	11:64070863:67070863	Variant	chr11_66392776_G_A	0.324282128964259	0.00040869277111809	66392776
disease_ALLERGY_ECZEMA_DIAGNOSED	11:64070863:67070863	Variant	chr11_66393547_C_A	0.157745516676271	0.000525593624381293	66393547
disease_ALLERGY_ECZEMA_DIAGNOSED	11:64070863:67070863	Variant	chr11_66393601_C_T	1.32949238873677	0.000978752489428457	66393601
disease_ALLERGY_ECZEMA_DIAGNOSED	11:64070863:67070863	Variant	chr11_66393681_G_A	0.0253957307697344	0.000468891614043417	66393681
disease_ALLERGY_ECZEMA_DIAGNOSED	11:64070863:67070863	Variant	chr11_66393743_G_A	1.33659644325705	0.00226553712243679	66393743
disease_ALLERGY_ECZEMA_DIAGNOSED	11:64070863:67070863	Variant	chr11_66393899_C_T	1.33773601622521	0.00098506298999293	66393899
disease_ALLERGY_ECZEMA_DIAGNOSED	11:64070863:67070863	Variant	chr11_66393992_G_A	1.12725081038844	0.000999120599400717	66393992
disease_ALLERGY_ECZEMA_DIAGNOSED	11:64070863:67070863	Variant	chr11_66394146_C_A	0.0274447430723604	0.000470228841370767	66394146
disease_ALLERGY_ECZEMA_DIAGNOSED	11:64070863:67070863	Variant	chr11_66394662_A_G	0.993628096175216	0.000962483019939753	66394662
disease_ALLERGY_ECZEMA_DIAGNOSED	11:64070863:67070863	Variant	chr11_66394948_C_T	1.43467638201597	0.0010812467686126	66394948
disease_ALLERGY_ECZEMA_DIAGNOSED	11:64070863:67070863	Variant	chr11_66395116_G_A	1.33596471018085	0.000983362961786401	66395116
disease_ALLERGY_ECZEMA_DIAGNOSED	11:64070863:67070863	Variant	chr11_66395179_G_A	0.181914739330809	0.000394315475182379	66395179
disease_ALLERGY_ECZEMA_DIAGNOSED	11:64070863:67070863	Variant	chr11_66396076_G_A	1.32788446059627	0.000978794770454351	66396076
disease_ALLERGY_ECZEMA_DIAGNOSED	11:64070863:67070863	Variant	chr11_66396130_G_A	1.34633952033858	0.000997007121612033	66396130
disease_ALLERGY_ECZEMA_DIAGNOSED	11:64070863:67070863	Variant	chr11_66396323_T_C	1.34776096841052	0.000998385127715162	66396323
disease_ALLERGY_ECZEMA_DIAGNOSED	11:64070863:67070863	Variant	chr11_66396598_CA_C	1.87465435525496	0.00158174762532508	66396598
disease_ALLERGY_ECZEMA_DIAGNOSED	11:64070863:67070863	Variant	chr11_66397621_T_C	1.44116703289012	0.00108779439455585	66397621
disease_ALLERGY_ECZEMA_DIAGNOSED	11:64070863:67070863	Variant	chr11_66397888_C_T	0.094834269335462	0.000426580153580357	66397888
disease_ALLERGY_ECZEMA_DIAGNOSED	11:64070863:67070863	Variant	chr11_66398035_G_GC	1.48562025947903	0.0011374269951118	66398035
disease_ALLERGY_ECZEMA_DIAGNOSED	11:64070863:67070863	Variant	chr11_66399047_T_G	0.436540727778152	0.000444585173475889	66399047
disease_ALLERGY_ECZEMA_DIAGNOSED	11:64070863:67070863	Variant	chr11_66399935_C_A	1.38689453029715	0.00103576853054475	66399935
disease_ALLERGY_ECZEMA_DIAGNOSED	11:64070863:67070863	Variant	chr11_66400114_G_A	1.3791869388421	0.00102969761761069	66400114
disease_ALLERGY_ECZEMA_DIAGNOSED	11:64070863:67070863	Variant	chr11_66400690_C_T	1.07456791628428	0.000658267445913695	66400690
disease_ALLERGY_ECZEMA_DIAGNOSED	11:64070863:67070863	Variant	chr11_66401130_G_T	0.312340110655194	0.000459657888151238	66401130
disease_ALLERGY_ECZEMA_DIAGNOSED	11:64070863:67070863	Variant	chr11_66401342_C_CT	1.05244019730391	0.000837508203894036	66401342
disease_ALLERGY_ECZEMA_DIAGNOSED	11:64070863:67070863	Variant	chr11_66401706_A_G	0.0468481292885255	0.000479526789726764	66401706
disease_ALLERGY_ECZEMA_DIAGNOSED	11:64070863:67070863	Variant	chr11_66402175_C_T	1.35290136245425	0.00100000919669146	66402175
disease_ALLERGY_ECZEMA_DIAGNOSED	11:64070863:67070863	Variant	chr11_66402205_G_A	1.28160315706995	0.000938820723512859	66402205
disease_ALLERGY_ECZEMA_DIAGNOSED	11:64070863:67070863	Variant	chr11_66402621_T_G	0.138678680653949	0.000398000023638418	66402621
disease_ALLERGY_ECZEMA_DIAGNOSED	11:64070863:67070863	Variant	chr11_66403140_G_T	1.26544934465787	0.000922978905098671	66403140
disease_ALLERGY_ECZEMA_DIAGNOSED	11:64070863:67070863	Variant	chr11_66403969_C_A	0.600282974538677	0.000767869746317297	66403969
disease_ALLERGY_ECZEMA_DIAGNOSED	11:64070863:67070863	Variant	chr11_66404150_G_T	1.34821413188279	0.00231408734392056	66404150
disease_ALLERGY_ECZEMA_DIAGNOSED	11:64070863:67070863	Variant	chr11_66404498_A_G	0.0384130423340321	0.00044103598899917	66404498
disease_ALLERGY_ECZEMA_DIAGNOSED	11:64070863:67070863	Variant	chr11_66404729_C_T	0.183889748971901	0.000392890150433558	66404729
disease_ALLERGY_ECZEMA_DIAGNOSED	11:64070863:67070863	Variant	chr11_66404787_G_T	1.4093987411105	0.00108230958963557	66404787
disease_ALLERGY_ECZEMA_DIAGNOSED	11:64070863:67070863	Variant	chr11_66405439_C_T	1.35739047373843	0.0010023114293491	66405439
disease_ALLERGY_ECZEMA_DIAGNOSED	11:64070863:67070863	Variant	chr11_66405564_T_C	0.433627943382566	0.000476306029147995	66405564
disease_ALLERGY_ECZEMA_DIAGNOSED	11:64070863:67070863	Variant	chr11_66405929_G_A	1.39900359523602	0.00134295904178214	66405929
disease_ALLERGY_ECZEMA_DIAGNOSED	11:64070863:67070863	Variant	chr11_66406693_C_T	0.221790724580935	0.000393279603176039	66406693
disease_ALLERGY_ECZEMA_DIAGNOSED	11:64070863:67070863	Variant	chr11_66407182_G_A	1.41582057502682	0.00109345612080463	66407182
disease_ALLERGY_ECZEMA_DIAGNOSED	11:64070863:67070863	Variant	chr11_66407790_G_C	1.42497902916464	0.00109788576660217	66407790
disease_ALLERGY_ECZEMA_DIAGNOSED	11:64070863:67070863	Variant	chr11_66407824_CT_C	0.0415357711115729	0.00039231248955692	66407824
disease_ALLERGY_ECZEMA_DIAGNOSED	11:64070863:67070863	Variant	chr11_66408198_G_T	0.347437873207787	0.00053360186985501	66408198
disease_ALLERGY_ECZEMA_DIAGNOSED	11:64070863:67070863	Variant	chr11_66408684_G_T	1.27531896942592	0.000903979371767485	66408684
disease_ALLERGY_ECZEMA_DIAGNOSED	11:64070863:67070863	Variant	chr11_66408685_C_T	1.29031536846849	0.00091845700375197	66408685
disease_ALLERGY_ECZEMA_DIAGNOSED	11:64070863:67070863	Variant	chr11_66408690_G_A	1.0755203217837	0.00106412830760585	66408690
disease_ALLERGY_ECZEMA_DIAGNOSED	11:64070863:67070863	Variant	chr11_66409449_G_A	0.132182218918581	0.000438493048936254	66409449
disease_ALLERGY_ECZEMA_DIAGNOSED	11:64070863:67070863	Variant	chr11_66410481_C_T	1.46040099416408	0.00108090800260337	66410481
disease_ALLERGY_ECZEMA_DIAGNOSED	11:64070863:67070863	Variant	chr11_66411475_G_A	0.25908155313142	0.000467214547847037	66411475
disease_ALLERGY_ECZEMA_DIAGNOSED	11:64070863:67070863	Variant	chr11_66411592_T_C	1.38056178633065	0.00100287161435569	66411592
disease_ALLERGY_ECZEMA_DIAGNOSED	11:64070863:67070863	Variant	chr11_66411887_T_C	1.38449786503042	0.00100749688079818	66411887
disease_ALLERGY_ECZEMA_DIAGNOSED	11:64070863:67070863	Variant	chr11_66412085_T_C	1.37479928611718	0.000997825759631751	66412085
disease_ALLERGY_ECZEMA_DIAGNOSED	11:64070863:67070863	Variant	chr11_66412265_A_C	1.37987182515285	0.00100436613798455	66412265
disease_ALLERGY_ECZEMA_DIAGNOSED	11:64070863:67070863	Variant	chr11_66413564_C_G	0.37958568832839	0.000393103451170443	66413564
disease_ALLERGY_ECZEMA_DIAGNOSED	11:64070863:67070863	Variant	chr11_66414764_C_T	0.803920940960264	0.000396168341034245	66414764
disease_ALLERGY_ECZEMA_DIAGNOSED	11:64070863:67070863	Variant	chr11_66414778_C_T	0.127985030299392	0.000393470865633184	66414778
disease_ALLERGY_ECZEMA_DIAGNOSED	11:64070863:67070863	Variant	chr11_66414946_C_T	1.16745678836011	0.000700557009603195	66414946
disease_ALLERGY_ECZEMA_DIAGNOSED	11:64070863:67070863	Variant	chr11_66414979_C_T	1.02461248338228	0.00163124084386484	66414979
disease_ALLERGY_ECZEMA_DIAGNOSED	11:64070863:67070863	Variant	chr11_66415088_C_T	0.295931187604916	0.000438798629904933	66415088
disease_ALLERGY_ECZEMA_DIAGNOSED	11:64070863:67070863	Variant	chr11_66415124_C_T	1.95650854816524	0.000789929870890904	66415124
disease_ALLERGY_ECZEMA_DIAGNOSED	11:64070863:67070863	Variant	chr11_66415549_T_C	0.780650978455859	0.000702707865560584	66415549
disease_ALLERGY_ECZEMA_DIAGNOSED	11:64070863:67070863	Variant	chr11_66415777_G_A	0.0843307384583457	0.000400001796122861	66415777
disease_ALLERGY_ECZEMA_DIAGNOSED	11:64070863:67070863	Variant	chr11_66416330_G_A	0.0744935099722078	0.000401074229613675	66416330
disease_ALLERGY_ECZEMA_DIAGNOSED	11:64070863:67070863	Variant	chr11_66416452_G_A	0.350306579804356	0.000478207655119542	66416452
disease_ALLERGY_ECZEMA_DIAGNOSED	11:64070863:67070863	Variant	chr11_66416641_T_A	0.611789321224993	0.000405459391438696	66416641
disease_ALLERGY_ECZEMA_DIAGNOSED	11:64070863:67070863	Variant	chr11_66416669_G_A	0.186656482063224	0.000422008631878291	66416669
disease_ALLERGY_ECZEMA_DIAGNOSED	11:64070863:67070863	Variant	chr11_66416852_C_T	0.896557062803812	0.000578963232385089	66416852
disease_ALLERGY_ECZEMA_DIAGNOSED	11:64070863:67070863	Variant	chr11_66417046_A_G	0.153984814528522	0.000392696978876524	66417046
disease_ALLERGY_ECZEMA_DIAGNOSED	11:64070863:67070863	Variant	chr11_66417813_CA_C	0.173805961360752	0.000392359073259121	66417813
disease_ALLERGY_ECZEMA_DIAGNOSED	11:64070863:67070863	Variant	chr11_66417831_A_G	0.61779329668143	0.000424628768369607	66417831
disease_ALLERGY_ECZEMA_DIAGNOSED	11:64070863:67070863	Variant	chr11_66419273_C_T	0.149827315132654	0.000442140829384218	66419273
disease_ALLERGY_ECZEMA_DIAGNOSED	11:64070863:67070863	Variant	chr11_66419411_A_G	0.0356105000469278	0.000415628973986469	66419411
disease_ALLERGY_ECZEMA_DIAGNOSED	11:64070863:67070863	Variant	chr11_66419526_C_T	0.324236301199802	0.000430604997378697	66419526
disease_ALLERGY_ECZEMA_DIAGNOSED	11:64070863:67070863	Variant	chr11_66420425_G_A	0.961005375098673	0.000444263855305209	66420425
disease_ALLERGY_ECZEMA_DIAGNOSED	11:64070863:67070863	Variant	chr11_66420833_C_G	0.111738318273968	0.000427406486534396	66420833
disease_ALLERGY_ECZEMA_DIAGNOSED	11:64070863:67070863	Variant	chr11_66421290_G_T	0.302355118962124	0.000425093567191598	66421290
disease_ALLERGY_ECZEMA_DIAGNOSED	11:64070863:67070863	Variant	chr11_66421433_T_C	0.391702142908447	0.000467627710082604	66421433
disease_ALLERGY_ECZEMA_DIAGNOSED	11:64070863:67070863	Variant	chr11_66421943_G_A	0.280900685595203	0.0004207524067547	66421943
disease_ALLERGY_ECZEMA_DIAGNOSED	11:64070863:67070863	Variant	chr11_66424369_G_C	1.07380318695662	0.000843086092757243	66424369
disease_ALLERGY_ECZEMA_DIAGNOSED	11:64070863:67070863	Variant	chr11_66424388_C_A	0.297453539571699	0.000475269857351701	66424388
disease_ALLERGY_ECZEMA_DIAGNOSED	11:64070863:67070863	Variant	chr11_66425348_T_C	1.78316576723896	0.00070396284050559	66425348
disease_ALLERGY_ECZEMA_DIAGNOSED	11:64070863:67070863	Variant	chr11_66425799_G_A	0.433426250808783	0.000773028527754943	66425799
disease_ALLERGY_ECZEMA_DIAGNOSED	11:64070863:67070863	Variant	chr11_66426129_TG_T	0.394141599683432	0.000474011508618348	66426129
disease_ALLERGY_ECZEMA_DIAGNOSED	11:64070863:67070863	Variant	chr11_66427473_CAAG_C	0.861016739846827	0.000647402536509785	66427473
disease_ALLERGY_ECZEMA_DIAGNOSED	11:64070863:67070863	Variant	chr11_66427707_C_T	0.598293658602252	0.000418764975784607	66427707
disease_ALLERGY_ECZEMA_DIAGNOSED	11:64070863:67070863	Variant	chr11_66428571_AAACT_A	0.39635343704837	0.000493431910617308	66428571
disease_ALLERGY_ECZEMA_DIAGNOSED	11:64070863:67070863	Variant	chr11_66428794_T_C	0.641091164704558	0.000576956276299716	66428794
disease_ALLERGY_ECZEMA_DIAGNOSED	11:64070863:67070863	Variant	chr11_66428913_C_T	0.640069401962794	0.000576376374868189	66428913
disease_ALLERGY_ECZEMA_DIAGNOSED	11:64070863:67070863	Variant	chr11_66428939_C_T	3.13895213481786	0.00402898060432214	66428939
disease_ALLERGY_ECZEMA_DIAGNOSED	11:64070863:67070863	Variant	chr11_66429057_C_T	0.730857212908922	0.00070134064215257	66429057
disease_ALLERGY_ECZEMA_DIAGNOSED	11:64070863:67070863	Variant	chr11_66429081_A_G	0.88612252318976	0.00054975337363388	66429081
disease_ALLERGY_ECZEMA_DIAGNOSED	11:64070863:67070863	Variant	chr11_66429192_G_T	1.9500228414653	0.00215787482475292	66429192
disease_ALLERGY_ECZEMA_DIAGNOSED	11:64070863:67070863	Variant	chr11_66429526_G_A	0.895460466751996	0.000489993258648119	66429526
disease_ALLERGY_ECZEMA_DIAGNOSED	11:64070863:67070863	Variant	chr11_66429626_C_T	0.13653607952278	0.000406379630145518	66429626
disease_ALLERGY_ECZEMA_DIAGNOSED	11:64070863:67070863	Variant	chr11_66429663_C_CA	0.571876207704726	0.000410594518566567	66429663
disease_ALLERGY_ECZEMA_DIAGNOSED	11:64070863:67070863	Variant	chr11_66430810_A_T	0.11958884037246	0.000628263160809885	66430810
disease_ALLERGY_ECZEMA_DIAGNOSED	11:64070863:67070863	Variant	chr11_66430827_T_C	0.680998439933292	0.000414354381744769	66430827
disease_ALLERGY_ECZEMA_DIAGNOSED	11:64070863:67070863	Variant	chr11_66430882_C_T	1.29198036260136	0.000576050407592252	66430882
disease_ALLERGY_ECZEMA_DIAGNOSED	11:64070863:67070863	Variant	chr11_66431484_G_A	0.149839504467551	0.000394086674076787	66431484
disease_ALLERGY_ECZEMA_DIAGNOSED	11:64070863:67070863	Variant	chr11_66431891_T_G	0.765746773500656	0.000619155843034431	66431891
disease_ALLERGY_ECZEMA_DIAGNOSED	11:64070863:67070863	Variant	chr11_66432194_C_T	0.38590025941742	0.000412660073549541	66432194
disease_ALLERGY_ECZEMA_DIAGNOSED	11:64070863:67070863	Variant	chr11_66432623_G_A	0.103392099813902	0.000464107648216475	66432623
disease_ALLERGY_ECZEMA_DIAGNOSED	11:64070863:67070863	Variant	chr11_66433603_G_C	1.08609015923814	0.000850966609398208	66433603
disease_ALLERGY_ECZEMA_DIAGNOSED	11:64070863:67070863	Variant	chr11_66434238_T_A	0.594177645548417	0.000540093415722463	66434238
disease_ALLERGY_ECZEMA_DIAGNOSED	11:64070863:67070863	Variant	chr11_66434744_C_T	2.00040065062569	0.000932830526718653	66434744
disease_ALLERGY_ECZEMA_DIAGNOSED	11:64070863:67070863	Variant	chr11_66434881_C_T	0.0579038059213651	0.000394028953759904	66434881
disease_ALLERGY_ECZEMA_DIAGNOSED	11:64070863:67070863	Variant	chr11_66434890_A_AG	0.650456558034848	0.000573892851700633	66434890
disease_ALLERGY_ECZEMA_DIAGNOSED	11:64070863:67070863	Variant	chr11_66435418_G_A	1.46052302194145	0.000813914069935167	66435418
disease_ALLERGY_ECZEMA_DIAGNOSED	11:64070863:67070863	Variant	chr11_66435554_A_C	0.767454834041073	0.000620602662864934	66435554
disease_ALLERGY_ECZEMA_DIAGNOSED	11:64070863:67070863	Variant	chr11_66436990_T_C	0.511034833575961	0.000430544375440405	66436990
disease_ALLERGY_ECZEMA_DIAGNOSED	11:64070863:67070863	Variant	chr11_66438698_C_T	1.26730465275593	0.000573416852211488	66438698
disease_ALLERGY_ECZEMA_DIAGNOSED	11:64070863:67070863	Variant	chr11_66439581_C_T	0.292308161218826	0.000398999031403188	66439581
disease_ALLERGY_ECZEMA_DIAGNOSED	11:64070863:67070863	Variant	chr11_66440019_C_A	0.459753524882906	0.000457101854528973	66440019
disease_ALLERGY_ECZEMA_DIAGNOSED	11:64070863:67070863	Variant	chr11_66440366_G_A	2.98267008548781	0.002623918408394	66440366
disease_ALLERGY_ECZEMA_DIAGNOSED	11:64070863:67070863	Variant	chr11_66440923_C_T	0.783414735600537	0.00103752808776424	66440923
disease_ALLERGY_ECZEMA_DIAGNOSED	11:64070863:67070863	Variant	chr11_66440945_C_T	1.15708165576503	0.00062763971179555	66440945
disease_ALLERGY_ECZEMA_DIAGNOSED	11:64070863:67070863	Variant	chr11_66441095_C_G	0.714818835321097	0.000592854908013287	66441095
disease_ALLERGY_ECZEMA_DIAGNOSED	11:64070863:67070863	Variant	chr11_66441251_A_G	0.794812589166532	0.000440385132584714	66441251
disease_ALLERGY_ECZEMA_DIAGNOSED	11:64070863:67070863	Variant	chr11_66441553_C_T	0.709864256587554	0.000589880066726492	66441553
disease_ALLERGY_ECZEMA_DIAGNOSED	11:64070863:67070863	Variant	chr11_66442948_T_C	0.678321720568547	0.000514615461649833	66442948
disease_ALLERGY_ECZEMA_DIAGNOSED	11:64070863:67070863	Variant	chr11_66443025_G_C	0.0236238392961291	0.00039651269289103	66443025
disease_ALLERGY_ECZEMA_DIAGNOSED	11:64070863:67070863	Variant	chr11_66445465_G_A	0.00153715984144839	0.000405836097106265	66445465
disease_ALLERGY_ECZEMA_DIAGNOSED	11:64070863:67070863	Variant	chr11_66446937_C_A	0.00215596775792505	0.000400418598576024	66446937
disease_ALLERGY_ECZEMA_DIAGNOSED	11:64070863:67070863	Variant	chr11_66447388_T_A	0.701028585497438	0.000584636557253262	66447388
disease_ALLERGY_ECZEMA_DIAGNOSED	11:64070863:67070863	Variant	chr11_66447952_C_T	1.29924552446729	0.000580605113298215	66447952
disease_ALLERGY_ECZEMA_DIAGNOSED	11:64070863:67070863	Variant	chr11_66448932_G_A	0.300880437892701	0.000399804718664417	66448932
disease_ALLERGY_ECZEMA_DIAGNOSED	11:64070863:67070863	Variant	chr11_66449204_A_G	0.764574622068788	0.000618491678497671	66449204
disease_ALLERGY_ECZEMA_DIAGNOSED	11:64070863:67070863	Variant	chr11_66449344_C_T	1.99590700073117	0.000925694859123964	66449344
disease_ALLERGY_ECZEMA_DIAGNOSED	11:64070863:67070863	Variant	chr11_66450404_A_G	0.30388011631084	0.000428750589750559	66450404
disease_ALLERGY_ECZEMA_DIAGNOSED	11:64070863:67070863	Variant	chr11_66450796_A_C	0.481595101661082	0.0004539520592757	66450796
disease_ALLERGY_ECZEMA_DIAGNOSED	11:64070863:67070863	Variant	chr11_66451562_A_C	0.344058837709228	0.000414185436043883	66451562
disease_ALLERGY_ECZEMA_DIAGNOSED	11:64070863:67070863	Variant	chr11_66452668_G_A	0.638250366610494	0.000708683980118654	66452668
disease_ALLERGY_ECZEMA_DIAGNOSED	11:64070863:67070863	Variant	chr11_66453707_C_A	0.0289998812220272	0.000442377530151801	66453707
disease_ALLERGY_ECZEMA_DIAGNOSED	11:64070863:67070863	Variant	chr11_66453980_T_C	0.159436666523504	0.000396831609007355	66453980
disease_ALLERGY_ECZEMA_DIAGNOSED	11:64070863:67070863	Variant	chr11_66454666_C_T	0.42547809979071	0.000504030920511606	66454666
disease_ALLERGY_ECZEMA_DIAGNOSED	11:64070863:67070863	Variant	chr11_66454882_G_A	0.697707538696774	0.000582724285185408	66454882
disease_ALLERGY_ECZEMA_DIAGNOSED	11:64070863:67070863	Variant	chr11_66455457_CTTTTTT_C	0.689383804503275	0.000578209099245358	66455457
disease_ALLERGY_ECZEMA_DIAGNOSED	11:64070863:67070863	Variant	chr11_66455687_C_T	0.743872868002452	0.000430491511669371	66455687
disease_ALLERGY_ECZEMA_DIAGNOSED	11:64070863:67070863	Variant	chr11_66456724_G_A	3.02455852027789	0.00274705426036415	66456724
disease_ALLERGY_ECZEMA_DIAGNOSED	11:64070863:67070863	Variant	chr11_66457088_G_A	0.16928763180844	0.000422684546872198	66457088
disease_ALLERGY_ECZEMA_DIAGNOSED	11:64070863:67070863	Variant	chr11_66457333_T_C	0.522222654234856	0.000417300394306731	66457333
disease_ALLERGY_ECZEMA_DIAGNOSED	11:64070863:67070863	Variant	chr11_66459053_G_A	3.33903183086802	0.00386954720862214	66459053
disease_ALLERGY_ECZEMA_DIAGNOSED	11:64070863:67070863	Variant	chr11_66459713_G_C	1.95513485511673	0.000896510886596169	66459713
disease_ALLERGY_ECZEMA_DIAGNOSED	11:64070863:67070863	Variant	chr11_66461001_C_CT	0.848457693252934	0.00063258890436319	66461001
disease_ALLERGY_ECZEMA_DIAGNOSED	11:64070863:67070863	Variant	chr11_66461242_T_C	0.761279038393799	0.000616601866264022	66461242
disease_ALLERGY_ECZEMA_DIAGNOSED	11:64070863:67070863	Variant	chr11_66461355_G_GT	1.98937535600344	0.000934587854212597	66461355
disease_ALLERGY_ECZEMA_DIAGNOSED	11:64070863:67070863	Variant	chr11_66461357_T_TG	0.464578023266166	0.000547068353724225	66461357
disease_ALLERGY_ECZEMA_DIAGNOSED	11:64070863:67070863	Variant	chr11_66461480_C_T	0.734009889020394	0.000428904905614834	66461480
disease_ALLERGY_ECZEMA_DIAGNOSED	11:64070863:67070863	Variant	chr11_66463410_C_CTCT	1.83474657427484	0.000897842854364236	66463410
disease_ALLERGY_ECZEMA_DIAGNOSED	11:64070863:67070863	Variant	chr11_66464134_T_C	0.825747197337134	0.000467108052792882	66464134
disease_ALLERGY_ECZEMA_DIAGNOSED	11:64070863:67070863	Variant	chr11_66465302_C_T	0.729311815458675	0.000599181741524466	66465302
disease_ALLERGY_ECZEMA_DIAGNOSED	11:64070863:67070863	Variant	chr11_66465351_T_A	0.649922131958779	0.000520732873825075	66465351
disease_ALLERGY_ECZEMA_DIAGNOSED	11:64070863:67070863	Variant	chr11_66465887_A_G	0.520113195379323	0.0005168401640335	66465887
disease_ALLERGY_ECZEMA_DIAGNOSED	11:64070863:67070863	Variant	chr11_66465927_G_C	1.3547204533315	0.000780351726998909	66465927
disease_ALLERGY_ECZEMA_DIAGNOSED	11:64070863:67070863	Variant	chr11_66466473_C_G	1.95928247700884	0.000899684988489992	66466473
disease_ALLERGY_ECZEMA_DIAGNOSED	11:64070863:67070863	Variant	chr11_66466552_A_G	1.97961473610097	0.000915731263956274	66466552
disease_ALLERGY_ECZEMA_DIAGNOSED	11:64070863:67070863	Variant	chr11_66467294_C_T	0.729638009650593	0.000599350678898164	66467294
disease_ALLERGY_ECZEMA_DIAGNOSED	11:64070863:67070863	Variant	chr11_66467771_A_G	0.689344995310338	0.000579168642561008	66467771
disease_ALLERGY_ECZEMA_DIAGNOSED	11:64070863:67070863	Variant	chr11_66467938_A_T	0.0454505286428778	0.000433685065513595	66467938
disease_ALLERGY_ECZEMA_DIAGNOSED	11:64070863:67070863	Variant	chr11_66468960_G_A	0.690461258083749	0.000579137372599158	66468960
disease_ALLERGY_ECZEMA_DIAGNOSED	11:64070863:67070863	Variant	chr11_66469133_C_T	0.736605005998792	0.00060382186614089	66469133
disease_ALLERGY_ECZEMA_DIAGNOSED	11:64070863:67070863	Variant	chr11_66469250_T_TA	0.82415048957994	0.000681293165718199	66469250
disease_ALLERGY_ECZEMA_DIAGNOSED	11:64070863:67070863	Variant	chr11_66469368_G_A	0.101352284244139	0.000403162624760608	66469368
disease_ALLERGY_ECZEMA_DIAGNOSED	11:64070863:67070863	Variant	chr11_66469707_G_A	0.475714813150067	0.000503007494233838	66469707
disease_ALLERGY_ECZEMA_DIAGNOSED	11:64070863:67070863	Variant	chr11_66470362_A_G	3.37299563656048	0.00280203757061712	66470362
disease_ALLERGY_ECZEMA_DIAGNOSED	11:64070863:67070863	Variant	chr11_66471676_C_T	0.767489622867521	0.000434750360408822	66471676
disease_ALLERGY_ECZEMA_DIAGNOSED	11:64070863:67070863	Variant	chr11_66472019_C_T	0.835303000217872	0.000754776192791089	66472019
disease_ALLERGY_ECZEMA_DIAGNOSED	11:64070863:67070863	Variant	chr11_66472720_G_A	0.764029004420744	0.000619815314782565	66472720
disease_ALLERGY_ECZEMA_DIAGNOSED	11:64070863:67070863	Variant	chr11_66473411_T_C	0.749065452115542	0.000611001502327897	66473411
disease_ALLERGY_ECZEMA_DIAGNOSED	11:64070863:67070863	Variant	chr11_66474228_TA_T	1.80141044097226	0.00103408063524737	66474228
disease_ALLERGY_ECZEMA_DIAGNOSED	11:64070863:67070863	Variant	chr11_66474592_G_A	0.872316419118187	0.00044692738313845	66474592
disease_ALLERGY_ECZEMA_DIAGNOSED	11:64070863:67070863	Variant	chr11_66474636_A_G	0.750838884557982	0.000639060249869482	66474636
disease_ALLERGY_ECZEMA_DIAGNOSED	11:64070863:67070863	Variant	chr11_66474735_A_T	0.809198967774763	0.00135798268085987	66474735
disease_ALLERGY_ECZEMA_DIAGNOSED	11:64070863:67070863	Variant	chr11_66474739_A_T	0.873054827113166	0.000709692568125558	66474739
disease_ALLERGY_ECZEMA_DIAGNOSED	11:64070863:67070863	Variant	chr11_66474931_T_G	0.746397356646844	0.00060949595405565	66474931
disease_ALLERGY_ECZEMA_DIAGNOSED	11:64070863:67070863	Variant	chr11_66475049_T_G	0.167059639017021	0.000392267165890865	66475049
disease_ALLERGY_ECZEMA_DIAGNOSED	11:64070863:67070863	Variant	chr11_66476780_C_G	0.425236921937196	0.000501208226188858	66476780
disease_ALLERGY_ECZEMA_DIAGNOSED	11:64070863:67070863	Variant	chr11_66476983_A_G	0.756091390133489	0.000614901100772822	66476983
disease_ALLERGY_ECZEMA_DIAGNOSED	11:64070863:67070863	Variant	chr11_66478380_G_T	1.09032414653267	0.000506266228793464	66478380
disease_ALLERGY_ECZEMA_DIAGNOSED	11:64070863:67070863	Variant	chr11_66478465_C_T	0.760392800328661	0.000617045669600814	66478465
disease_ALLERGY_ECZEMA_DIAGNOSED	11:64070863:67070863	Variant	chr11_66478599_G_GAC	0.751952542277457	0.000612505181267746	66478599
disease_ALLERGY_ECZEMA_DIAGNOSED	11:64070863:67070863	Variant	chr11_66478866_T_C	0.788885796694573	0.000633551726455471	66478866
disease_ALLERGY_ECZEMA_DIAGNOSED	11:64070863:67070863	Variant	chr11_66479392_G_A	0.657682868130896	0.000398847428358414	66479392
disease_ALLERGY_ECZEMA_DIAGNOSED	11:64070863:67070863	Variant	chr11_66479494_C_T	0.0383182060161728	0.000551709188306877	66479494
disease_ALLERGY_ECZEMA_DIAGNOSED	11:64070863:67070863	Variant	chr11_66480225_G_T	1.9716190749148	0.000905662741865715	66480225
disease_ALLERGY_ECZEMA_DIAGNOSED	11:64070863:67070863	Variant	chr11_66480373_G_A	0.765421867884044	0.000619991929437953	66480373
disease_ALLERGY_ECZEMA_DIAGNOSED	11:64070863:67070863	Variant	chr11_66480960_A_C	0.749981476351585	0.000431050221632605	66480960
disease_ALLERGY_ECZEMA_DIAGNOSED	11:64070863:67070863	Variant	chr11_66482634_T_C	0.120814681475406	0.00040348814906557	66482634
disease_ALLERGY_ECZEMA_DIAGNOSED	11:64070863:67070863	Variant	chr11_66483025_TA_T	0.769741321415067	0.000623412303868175	66483025
disease_ALLERGY_ECZEMA_DIAGNOSED	11:64070863:67070863	Variant	chr11_66483367_A_C	0.770401724295299	0.000622967388619288	66483367
disease_ALLERGY_ECZEMA_DIAGNOSED	11:64070863:67070863	Variant	chr11_66483409_T_C	0.782607217745799	0.00100133868263067	66483409
disease_ALLERGY_ECZEMA_DIAGNOSED	11:64070863:67070863	Variant	chr11_66483757_C_G	0.769613858191809	0.000622471576198993	66483757
disease_ALLERGY_ECZEMA_DIAGNOSED	11:64070863:67070863	Variant	chr11_66483980_C_CT	0.871072301556197	0.000695630723771206	66483980
disease_ALLERGY_ECZEMA_DIAGNOSED	11:64070863:67070863	Variant	chr11_66485912_ATTTTC_A	1.74569947291106	0.000785699449214005	66485912
disease_ALLERGY_ECZEMA_DIAGNOSED	11:64070863:67070863	Variant	chr11_66486004_C_T	0.427212215821221	0.000417829927816267	66486004
disease_ALLERGY_ECZEMA_DIAGNOSED	11:64070863:67070863	Variant	chr11_66486614_G_T	0.791903811493625	0.000636020791681235	66486614
disease_ALLERGY_ECZEMA_DIAGNOSED	11:64070863:67070863	Variant	chr11_66487667_C_T	0.207936312331255	0.000396437358049803	66487667
disease_ALLERGY_ECZEMA_DIAGNOSED	11:64070863:67070863	Variant	chr11_66488044_T_C	0.805985675797572	0.000644336853111877	66488044
disease_ALLERGY_ECZEMA_DIAGNOSED	11:64070863:67070863	Variant	chr11_66488203_G_A	0.778248666628196	0.000627856178950544	66488203
disease_ALLERGY_ECZEMA_DIAGNOSED	11:64070863:67070863	Variant	chr11_66488261_C_T	0.777407981356611	0.000627424257112302	66488261
disease_ALLERGY_ECZEMA_DIAGNOSED	11:64070863:67070863	Variant	chr11_66488293_A_G	0.777026561803715	0.000627154248023434	66488293
disease_ALLERGY_ECZEMA_DIAGNOSED	11:64070863:67070863	Variant	chr11_66488587_G_T	0.396347648838974	0.000473429175353386	66488587
disease_ALLERGY_ECZEMA_DIAGNOSED	11:64070863:67070863	Variant	chr11_66488628_G_A	0.731197903236237	0.000601118681736169	66488628
disease_ALLERGY_ECZEMA_DIAGNOSED	11:64070863:67070863	Variant	chr11_66489110_G_C	0.799248135520513	0.000639383025295248	66489110
disease_ALLERGY_ECZEMA_DIAGNOSED	11:64070863:67070863	Variant	chr11_66489189_C_T	0.777566891833591	0.000626717127370576	66489189
disease_ALLERGY_ECZEMA_DIAGNOSED	11:64070863:67070863	Variant	chr11_66489620_G_A	1.32208237737345	0.0010269265439998	66489620
disease_ALLERGY_ECZEMA_DIAGNOSED	11:64070863:67070863	Variant	chr11_66490037_G_C	0.117926919876829	0.000393157264904871	66490037
disease_ALLERGY_ECZEMA_DIAGNOSED	11:64070863:67070863	Variant	chr11_66490535_A_G	0.733842660724721	0.000618193836785575	66490535
disease_ALLERGY_ECZEMA_DIAGNOSED	11:64070863:67070863	Variant	chr11_66490582_G_A	0.712631125381732	0.000606276324210683	66490582
disease_ALLERGY_ECZEMA_DIAGNOSED	11:64070863:67070863	Variant	chr11_66490776_T_TG	0.620840883749347	0.000562806653509376	66490776
disease_ALLERGY_ECZEMA_DIAGNOSED	11:64070863:67070863	Variant	chr11_66491445_G_A	2.01566019759518	0.000933286132597061	66491445
disease_ALLERGY_ECZEMA_DIAGNOSED	11:64070863:67070863	Variant	chr11_66492289_C_T	0.327913547514497	0.000824290635376859	66492289
disease_ALLERGY_ECZEMA_DIAGNOSED	11:64070863:67070863	Variant	chr11_66492663_G_A	0.0953685999800401	0.000393190039754241	66492663
disease_ALLERGY_ECZEMA_DIAGNOSED	11:64070863:67070863	Variant	chr11_66493403_G_A	1.0858572220452	0.000837665235982372	66493403
disease_ALLERGY_ECZEMA_DIAGNOSED	11:64070863:67070863	Variant	chr11_66493794_C_T	1.639995830028	0.000782778438280307	66493794
disease_ALLERGY_ECZEMA_DIAGNOSED	11:64070863:67070863	Variant	chr11_66494113_G_A	0.105435902419766	0.000392972244475348	66494113
disease_ALLERGY_ECZEMA_DIAGNOSED	11:64070863:67070863	Variant	chr11_66495079_T_C	0.694784188740284	0.000596715313854911	66495079
disease_ALLERGY_ECZEMA_DIAGNOSED	11:64070863:67070863	Variant	chr11_66495135_T_C	0.677145762217193	0.000412073796399626	66495135
disease_ALLERGY_ECZEMA_DIAGNOSED	11:64070863:67070863	Variant	chr11_66495772_C_T	0.697478439721749	0.00059828797850201	66495772
disease_ALLERGY_ECZEMA_DIAGNOSED	11:64070863:67070863	Variant	chr11_66495964_G_A	0.101567433102604	0.000400085267359976	66495964
disease_ALLERGY_ECZEMA_DIAGNOSED	11:64070863:67070863	Variant	chr11_66496428_C_T	0.715669767214405	0.000418150405451312	66496428
disease_ALLERGY_ECZEMA_DIAGNOSED	11:64070863:67070863	Variant	chr11_66497146_G_A	0.649557675712343	0.000400160917420829	66497146
disease_ALLERGY_ECZEMA_DIAGNOSED	11:64070863:67070863	Variant	chr11_66497761_C_T	0.274007394052772	0.000397847739921954	66497761
disease_ALLERGY_ECZEMA_DIAGNOSED	11:64070863:67070863	Variant	chr11_66498080_T_C	0.710551074254165	0.000605472889773315	66498080
disease_ALLERGY_ECZEMA_DIAGNOSED	11:64070863:67070863	Variant	chr11_66498094_G_A	0.482391291553877	0.000871115322133933	66498094
disease_ALLERGY_ECZEMA_DIAGNOSED	11:64070863:67070863	Variant	chr11_66498896_G_A	0.443236689020693	0.00050897917172397	66498896
disease_ALLERGY_ECZEMA_DIAGNOSED	11:64070863:67070863	Variant	chr11_66499133_C_T	0.70295615249671	0.000600415208936523	66499133
disease_ALLERGY_ECZEMA_DIAGNOSED	11:64070863:67070863	Variant	chr11_66499235_T_C	1.80004259838311	0.000771219743376998	66499235
disease_ALLERGY_ECZEMA_DIAGNOSED	11:64070863:67070863	Variant	chr11_66501357_G_A	0.243934075283881	0.000498209718609057	66501357
disease_ALLERGY_ECZEMA_DIAGNOSED	11:64070863:67070863	Variant	chr11_66501936_G_A	0.229187453305974	0.00040291776096282	66501936
disease_ALLERGY_ECZEMA_DIAGNOSED	11:64070863:67070863	Variant	chr11_66501993_T_C	0.711166684954712	0.000604563305396278	66501993
disease_ALLERGY_ECZEMA_DIAGNOSED	11:64070863:67070863	Variant	chr11_66502243_A_G	0.772483343113312	0.000641664829415364	66502243
disease_ALLERGY_ECZEMA_DIAGNOSED	11:64070863:67070863	Variant	chr11_66502474_AT_A	0.780982878129855	0.00063813684002446	66502474
disease_ALLERGY_ECZEMA_DIAGNOSED	11:64070863:67070863	Variant	chr11_66502494_A_G	0.712645913446819	0.000605456887266054	66502494
disease_ALLERGY_ECZEMA_DIAGNOSED	11:64070863:67070863	Variant	chr11_66502889_C_T	0.698921112389236	0.000598621459649368	66502889
disease_ALLERGY_ECZEMA_DIAGNOSED	11:64070863:67070863	Variant	chr11_66503303_C_G	0.701138517553737	0.00059984267825972	66503303
disease_ALLERGY_ECZEMA_DIAGNOSED	11:64070863:67070863	Variant	chr11_66504134_C_T	0.250999119385372	0.000409282028807718	66504134
disease_ALLERGY_ECZEMA_DIAGNOSED	11:64070863:67070863	Variant	chr11_66504188_A_ACTCCTGAG	0.735526207759352	0.000614142544931342	66504188
disease_ALLERGY_ECZEMA_DIAGNOSED	11:64070863:67070863	Variant	chr11_66504671_A_G	1.78853415751179	0.000764731049927151	66504671
disease_ALLERGY_ECZEMA_DIAGNOSED	11:64070863:67070863	Variant	chr11_66504766_G_A	0.733094407478872	0.00061784802133191	66504766
disease_ALLERGY_ECZEMA_DIAGNOSED	11:64070863:67070863	Variant	chr11_66505353_T_C	0.719952689689743	0.000610016270219577	66505353
disease_ALLERGY_ECZEMA_DIAGNOSED	11:64070863:67070863	Variant	chr11_66505505_C_A	0.719657745018532	0.000609887677553308	66505505
disease_ALLERGY_ECZEMA_DIAGNOSED	11:64070863:67070863	Variant	chr11_66505762_T_C	0.718507142477208	0.000608721213246903	66505762
disease_ALLERGY_ECZEMA_DIAGNOSED	11:64070863:67070863	Variant	chr11_66506407_G_A	1.12250164045559	0.000864789667648498	66506407
disease_ALLERGY_ECZEMA_DIAGNOSED	11:64070863:67070863	Variant	chr11_66506601_T_C	0.721388595516658	0.000610883181572907	66506601
disease_ALLERGY_ECZEMA_DIAGNOSED	11:64070863:67070863	Variant	chr11_66506677_T_G	0.718445172555537	0.000608685184560632	66506677
disease_ALLERGY_ECZEMA_DIAGNOSED	11:64070863:67070863	Variant	chr11_66506991_C_T	0.0144936409487698	0.000412340584822825	66506991
disease_ALLERGY_ECZEMA_DIAGNOSED	11:64070863:67070863	Variant	chr11_66507382_A_G	0.722803093822714	0.000611673930756852	66507382
disease_ALLERGY_ECZEMA_DIAGNOSED	11:64070863:67070863	Variant	chr11_66507424_G_A	0.0983322140080003	0.000404093069085381	66507424
disease_ALLERGY_ECZEMA_DIAGNOSED	11:64070863:67070863	Variant	chr11_66507487_A_C	0.814528307111379	0.00064874397286958	66507487
disease_ALLERGY_ECZEMA_DIAGNOSED	11:64070863:67070863	Variant	chr11_66507555_A_G	0.706412562226747	0.00060276375477071	66507555
disease_ALLERGY_ECZEMA_DIAGNOSED	11:64070863:67070863	Variant	chr11_66507637_GA_G	0.716154200647838	0.000608453928617149	66507637
disease_ALLERGY_ECZEMA_DIAGNOSED	11:64070863:67070863	Variant	chr11_66507687_GT_G	0.383253798435354	0.000393202665990563	66507687
disease_ALLERGY_ECZEMA_DIAGNOSED	11:64070863:67070863	Variant	chr11_66507771_G_C	0.719923196719524	0.000609512848648549	66507771
disease_ALLERGY_ECZEMA_DIAGNOSED	11:64070863:67070863	Variant	chr11_66508452_T_C	0.720734132332141	0.000610485939347801	66508452
disease_ALLERGY_ECZEMA_DIAGNOSED	11:64070863:67070863	Variant	chr11_66508510_CTTT_C	0.180344131215124	0.000403045994632816	66508510
disease_ALLERGY_ECZEMA_DIAGNOSED	11:64070863:67070863	Variant	chr11_66508803_G_A	0.096447866369184	0.000399819633066646	66508803
disease_ALLERGY_ECZEMA_DIAGNOSED	11:64070863:67070863	Variant	chr11_66509105_G_A	0.0855219122751963	0.000427019934535412	66509105
disease_ALLERGY_ECZEMA_DIAGNOSED	11:64070863:67070863	Variant	chr11_66509564_G_A	0.706537082607733	0.000602866604050217	66509564
disease_ALLERGY_ECZEMA_DIAGNOSED	11:64070863:67070863	Variant	chr11_66510139_G_C	0.719926146031511	0.000609514566720608	66510139
disease_ALLERGY_ECZEMA_DIAGNOSED	11:64070863:67070863	Variant	chr11_66510498_C_T	1.17760387617022	0.000520270764234434	66510498
disease_ALLERGY_ECZEMA_DIAGNOSED	11:64070863:67070863	Variant	chr11_66511555_G_A	0.509047378404943	0.00063733296198245	66511555
disease_ALLERGY_ECZEMA_DIAGNOSED	11:64070863:67070863	Variant	chr11_66512003_A_T	0.762394439846993	0.00045460507673863	66512003
disease_ALLERGY_ECZEMA_DIAGNOSED	11:64070863:67070863	Variant	chr11_66512007_T_A	0.0746898309684503	0.000393814767654124	66512007
disease_ALLERGY_ECZEMA_DIAGNOSED	11:64070863:67070863	Variant	chr11_66512075_T_C	0.395758515650056	0.000461912337349117	66512075
disease_ALLERGY_ECZEMA_DIAGNOSED	11:64070863:67070863	Variant	chr11_66513723_T_C	0.718554356666749	0.00060929721263798	66513723
disease_ALLERGY_ECZEMA_DIAGNOSED	11:64070863:67070863	Variant	chr11_66513749_T_C	0.698623722785259	0.000598317388979657	66513749
disease_ALLERGY_ECZEMA_DIAGNOSED	11:64070863:67070863	Variant	chr11_66513773_A_C	0.700086536585448	0.000598619413773935	66513773
disease_ALLERGY_ECZEMA_DIAGNOSED	11:64070863:67070863	Variant	chr11_66513799_G_A	0.969678771979872	0.000460724093643599	66513799
disease_ALLERGY_ECZEMA_DIAGNOSED	11:64070863:67070863	Variant	chr11_66513820_T_C	0.718206131908824	0.000609138094685845	66513820
disease_ALLERGY_ECZEMA_DIAGNOSED	11:64070863:67070863	Variant	chr11_66513835_T_C	1.25576177212652	0.000738218937923751	66513835
disease_ALLERGY_ECZEMA_DIAGNOSED	11:64070863:67070863	Variant	chr11_66513933_T_TGA	0.716204411127439	0.000607600277684507	66513933
disease_ALLERGY_ECZEMA_DIAGNOSED	11:64070863:67070863	Variant	chr11_66514067_A_G	1.70087191075847	0.000713595047179805	66514067
disease_ALLERGY_ECZEMA_DIAGNOSED	11:64070863:67070863	Variant	chr11_66514624_G_A	0.718294668038925	0.000609223160346746	66514624
disease_ALLERGY_ECZEMA_DIAGNOSED	11:64070863:67070863	Variant	chr11_66515786_C_T	0.720642730329117	0.000610259011172104	66515786
disease_ALLERGY_ECZEMA_DIAGNOSED	11:64070863:67070863	Variant	chr11_66517341_C_T	0.503134498282533	0.000463902744106292	66517341
disease_ALLERGY_ECZEMA_DIAGNOSED	11:64070863:67070863	Variant	chr11_66517617_A_G	0.719881906002508	0.000609812765645937	66517617
disease_ALLERGY_ECZEMA_DIAGNOSED	11:64070863:67070863	Variant	chr11_66517797_G_A	1.7016355219567	0.00071431474484064	66517797
disease_ALLERGY_ECZEMA_DIAGNOSED	11:64070863:67070863	Variant	chr11_66517946_C_CT	0.710743468514285	0.000608705354739627	66517946
disease_ALLERGY_ECZEMA_DIAGNOSED	11:64070863:67070863	Variant	chr11_66518059_G_A	0.325425271326154	0.000399266990799045	66518059
disease_ALLERGY_ECZEMA_DIAGNOSED	11:64070863:67070863	Variant	chr11_66518906_T_C	1.79102733791354	0.000766425499903138	66518906
disease_ALLERGY_ECZEMA_DIAGNOSED	11:64070863:67070863	Variant	chr11_66519156_G_A	0.719973334571038	0.000609842185139138	66519156
disease_ALLERGY_ECZEMA_DIAGNOSED	11:64070863:67070863	Variant	chr11_66519912_G_A	0.720029369856149	0.000609883751386207	66519912
disease_ALLERGY_ECZEMA_DIAGNOSED	11:64070863:67070863	Variant	chr11_66520045_A_G	0.674029022593414	0.000583517087521095	66520045
disease_ALLERGY_ECZEMA_DIAGNOSED	11:64070863:67070863	Variant	chr11_66520115_G_A	0.797598099627022	0.000808388694994378	66520115
disease_ALLERGY_ECZEMA_DIAGNOSED	11:64070863:67070863	Variant	chr11_66520193_G_A	1.03832396665595	0.00055882604561452	66520193
disease_ALLERGY_ECZEMA_DIAGNOSED	11:64070863:67070863	Variant	chr11_66520318_T_C	0.0973380047860574	0.000394825767256266	66520318
disease_ALLERGY_ECZEMA_DIAGNOSED	11:64070863:67070863	Variant	chr11_66520652_T_C	0.716700556532271	0.000607547660954125	66520652
disease_ALLERGY_ECZEMA_DIAGNOSED	11:64070863:67070863	Variant	chr11_66520965_C_T	0.435546727082474	0.000505869625395673	66520965
disease_ALLERGY_ECZEMA_DIAGNOSED	11:64070863:67070863	Variant	chr11_66521262_G_C	0.717940505457635	0.000608730439491936	66521262
disease_ALLERGY_ECZEMA_DIAGNOSED	11:64070863:67070863	Variant	chr11_66522144_G_T	0.717087366002649	0.000607937293234316	66522144
disease_ALLERGY_ECZEMA_DIAGNOSED	11:64070863:67070863	Variant	chr11_66522262_C_T	1.10291066456126	0.000586030382554912	66522262
disease_ALLERGY_ECZEMA_DIAGNOSED	11:64070863:67070863	Variant	chr11_66522593_T_G	0.719766878424505	0.000615999436136718	66522593
disease_ALLERGY_ECZEMA_DIAGNOSED	11:64070863:67070863	Variant	chr11_66522594_T_C	0.719530908578454	0.000615891793493706	66522594
disease_ALLERGY_ECZEMA_DIAGNOSED	11:64070863:67070863	Variant	chr11_66522772_T_C	0.887154677224718	0.00076851237471786	66522772
disease_ALLERGY_ECZEMA_DIAGNOSED	11:64070863:67070863	Variant	chr11_66524089_A_G	1.19365692748956	0.000566736562179899	66524089
disease_ALLERGY_ECZEMA_DIAGNOSED	11:64070863:67070863	Variant	chr11_66524892_TAA_T	2.58341782661191	0.00209460730165325	66524892
disease_ALLERGY_ECZEMA_DIAGNOSED	11:64070863:67070863	Variant	chr11_66525330_G_C	0.0923663004827189	0.000478381839614129	66525330
disease_ALLERGY_ECZEMA_DIAGNOSED	11:64070863:67070863	Variant	chr11_66525416_ATT_A	0.76028527094252	0.000633247541786617	66525416
disease_ALLERGY_ECZEMA_DIAGNOSED	11:64070863:67070863	Variant	chr11_66525437_A_G	1.03446161244693	0.000477152356629671	66525437
disease_ALLERGY_ECZEMA_DIAGNOSED	11:64070863:67070863	Variant	chr11_66525802_A_G	0.700963218196138	0.000599557488006305	66525802
disease_ALLERGY_ECZEMA_DIAGNOSED	11:64070863:67070863	Variant	chr11_66526308_T_C	0.711548407599975	0.000604582353928744	66526308
disease_ALLERGY_ECZEMA_DIAGNOSED	11:64070863:67070863	Variant	chr11_66527198_C_T	0.709272024000842	0.000906752649326451	66527198
disease_ALLERGY_ECZEMA_DIAGNOSED	11:64070863:67070863	Variant	chr11_66527219_AAGAG_A	0.385081935023638	0.000492928954934803	66527219
disease_ALLERGY_ECZEMA_DIAGNOSED	11:64070863:67070863	Variant	chr11_66528141_A_C	0.734752023302041	0.000421086985899762	66528141
disease_ALLERGY_ECZEMA_DIAGNOSED	11:64070863:67070863	Variant	chr11_66528854_G_C	0.0493028506952961	0.000392169832461569	66528854
disease_ALLERGY_ECZEMA_DIAGNOSED	11:64070863:67070863	Variant	chr11_66529098_T_C	0.717503638560515	0.000608347640465726	66529098
disease_ALLERGY_ECZEMA_DIAGNOSED	11:64070863:67070863	Variant	chr11_66529892_C_T	0.747819295490441	0.000630317267652986	66529892
disease_ALLERGY_ECZEMA_DIAGNOSED	11:64070863:67070863	Variant	chr11_66530828_G_A	0.456290183607427	0.000442010199142023	66530828
disease_ALLERGY_ECZEMA_DIAGNOSED	11:64070863:67070863	Variant	chr11_66531123_C_T	0.717208416671949	0.000608779011276769	66531123
disease_ALLERGY_ECZEMA_DIAGNOSED	11:64070863:67070863	Variant	chr11_66531152_A_C	0.717208416671949	0.000608779011276769	66531152
disease_ALLERGY_ECZEMA_DIAGNOSED	11:64070863:67070863	Variant	chr11_66531371_A_G	0.119736998324753	0.00047566340423525	66531371
disease_ALLERGY_ECZEMA_DIAGNOSED	11:64070863:67070863	Variant	chr11_66532044_A_G	1.75136254375904	0.000744319191512071	66532044
disease_ALLERGY_ECZEMA_DIAGNOSED	11:64070863:67070863	Variant	chr11_66532465_G_C	1.05309488276855	0.000409378075169574	66532465
disease_ALLERGY_ECZEMA_DIAGNOSED	11:64070863:67070863	Variant	chr11_66532877_A_G	0.715146831822596	0.000607651346322693	66532877
disease_ALLERGY_ECZEMA_DIAGNOSED	11:64070863:67070863	Variant	chr11_66532992_G_A	1.78012474154237	0.000760241832188729	66532992
disease_ALLERGY_ECZEMA_DIAGNOSED	11:64070863:67070863	Variant	chr11_66534240_C_T	0.417810005551121	0.000479358406958217	66534240
disease_ALLERGY_ECZEMA_DIAGNOSED	11:64070863:67070863	Variant	chr11_66534264_G_A	0.462583983222509	0.000517051013287911	66534264
disease_ALLERGY_ECZEMA_DIAGNOSED	11:64070863:67070863	Variant	chr11_66534439_G_T	0.200049520310124	0.000433621797399921	66534439
disease_ALLERGY_ECZEMA_DIAGNOSED	11:64070863:67070863	Variant	chr11_66534524_A_T	0.717536110921572	0.000609405136099924	66534524
disease_ALLERGY_ECZEMA_DIAGNOSED	11:64070863:67070863	Variant	chr11_66534676_ATTTAT_A	0.489214250020735	0.000418200726601625	66534676
disease_ALLERGY_ECZEMA_DIAGNOSED	11:64070863:67070863	Variant	chr11_66535212_T_A	0.0899590195205942	0.000392947486588361	66535212
disease_ALLERGY_ECZEMA_DIAGNOSED	11:64070863:67070863	Variant	chr11_66535253_A_G	0.696981489806397	0.000600239776249557	66535253
disease_ALLERGY_ECZEMA_DIAGNOSED	11:64070863:67070863	Variant	chr11_66535272_C_T	0.731820432654273	0.000618319505106407	66535272
disease_ALLERGY_ECZEMA_DIAGNOSED	11:64070863:67070863	Variant	chr11_66536383_T_C	0.537253138704647	0.000517735382840232	66536383
disease_ALLERGY_ECZEMA_DIAGNOSED	11:64070863:67070863	Variant	chr11_66536424_T_C	0.496359889267951	0.00050886557082794	66536424
disease_ALLERGY_ECZEMA_DIAGNOSED	11:64070863:67070863	Variant	chr11_66537640_C_G	1.86404995673665	0.000851595511526034	66537640
disease_ALLERGY_ECZEMA_DIAGNOSED	11:64070863:67070863	Variant	chr11_66537656_T_C	0.571433726000246	0.000399424562446576	66537656
disease_ALLERGY_ECZEMA_DIAGNOSED	11:64070863:67070863	Variant	chr11_66537678_C_T	0.534207592891555	0.000421907981813725	66537678
disease_ALLERGY_ECZEMA_DIAGNOSED	11:64070863:67070863	Variant	chr11_66537756_G_A	0.673710508769407	0.000870013865962801	66537756
disease_ALLERGY_ECZEMA_DIAGNOSED	11:64070863:67070863	Variant	chr11_66537803_C_A	1.45418822004753	0.000581858954465063	66537803
disease_ALLERGY_ECZEMA_DIAGNOSED	11:64070863:67070863	Variant	chr11_66537926_C_CAAATA	1.91378976292189	0.000872800060311402	66537926
disease_ALLERGY_ECZEMA_DIAGNOSED	11:64070863:67070863	Variant	chr11_66537984_C_T	0.0790435282882079	0.000400646564406713	66537984
disease_ALLERGY_ECZEMA_DIAGNOSED	11:64070863:67070863	Variant	chr11_66537985_G_A	0.515017997994626	0.00042146268808872	66537985
disease_ALLERGY_ECZEMA_DIAGNOSED	11:64070863:67070863	Variant	chr11_66537995_G_A	0.0978406950558798	0.000392931605237664	66537995
disease_ALLERGY_ECZEMA_DIAGNOSED	11:64070863:67070863	Variant	chr11_66538257_A_C	0.5327392271339	0.00051590462496691	66538257
disease_ALLERGY_ECZEMA_DIAGNOSED	11:64070863:67070863	Variant	chr11_66538307_G_T	0.973473712535923	0.000533159791183017	66538307
disease_ALLERGY_ECZEMA_DIAGNOSED	11:64070863:67070863	Variant	chr11_66538328_C_T	0.604183989817609	0.000511979165979349	66538328
disease_ALLERGY_ECZEMA_DIAGNOSED	11:64070863:67070863	Variant	chr11_66538467_C_T	0.471745927452131	0.000490680246705504	66538467
disease_ALLERGY_ECZEMA_DIAGNOSED	11:64070863:67070863	Variant	chr11_66538884_A_G	0.513321151185227	0.000507752205644304	66538884
disease_ALLERGY_ECZEMA_DIAGNOSED	11:64070863:67070863	Variant	chr11_66539959_G_A	0.907386424807996	0.000747225105577005	66539959
disease_ALLERGY_ECZEMA_DIAGNOSED	11:64070863:67070863	Variant	chr11_66540018_C_T	0.48243050196929	0.000495249408808459	66540018
disease_ALLERGY_ECZEMA_DIAGNOSED	11:64070863:67070863	Variant	chr11_66540177_G_T	0.62966509483667	0.000409128684452146	66540177
disease_ALLERGY_ECZEMA_DIAGNOSED	11:64070863:67070863	Variant	chr11_66540319_TG_T	0.200244509843679	0.000492375000709504	66540319
disease_ALLERGY_ECZEMA_DIAGNOSED	11:64070863:67070863	Variant	chr11_66540594_T_G	0.531729327813169	0.000515466116029135	66540594
disease_ALLERGY_ECZEMA_DIAGNOSED	11:64070863:67070863	Variant	chr11_66540653_G_A	0.459329380545752	0.000486357044394142	66540653
disease_ALLERGY_ECZEMA_DIAGNOSED	11:64070863:67070863	Variant	chr11_66541334_C_T	0.450720158447045	0.000483234324127368	66541334
disease_ALLERGY_ECZEMA_DIAGNOSED	11:64070863:67070863	Variant	chr11_66541569_G_A	0.0480562104429783	0.000394187376113505	66541569
disease_ALLERGY_ECZEMA_DIAGNOSED	11:64070863:67070863	Variant	chr11_66541798_C_T	0.0653154944390422	0.000396737836722202	66541798
disease_ALLERGY_ECZEMA_DIAGNOSED	11:64070863:67070863	Variant	chr11_66542206_A_G	0.00571275865150774	0.000420708703085546	66542206
disease_ALLERGY_ECZEMA_DIAGNOSED	11:64070863:67070863	Variant	chr11_66542454_C_T	0.333605076432574	0.000466517858594434	66542454
disease_ALLERGY_ECZEMA_DIAGNOSED	11:64070863:67070863	Variant	chr11_66542909_C_T	0.530848366951244	0.000459969339306178	66542909
disease_ALLERGY_ECZEMA_DIAGNOSED	11:64070863:67070863	Variant	chr11_66543540_A_G	0.581180623973774	0.000536511996782598	66543540
disease_ALLERGY_ECZEMA_DIAGNOSED	11:64070863:67070863	Variant	chr11_66545206_AT_A	0.506214222198228	0.000503545927862256	66545206
disease_ALLERGY_ECZEMA_DIAGNOSED	11:64070863:67070863	Variant	chr11_66545555_A_G	0.574825352021121	0.000532876985401524	66545555
disease_ALLERGY_ECZEMA_DIAGNOSED	11:64070863:67070863	Variant	chr11_66545732_T_C	0.472856119828942	0.000489884163850891	66545732
disease_ALLERGY_ECZEMA_DIAGNOSED	11:64070863:67070863	Variant	chr11_66547132_C_A	0.0350549323239164	0.000393060352017933	66547132
disease_ALLERGY_ECZEMA_DIAGNOSED	11:64070863:67070863	Variant	chr11_66547190_A_G	2.01577711524866	0.00179680142681265	66547190
disease_ALLERGY_ECZEMA_DIAGNOSED	11:64070863:67070863	Variant	chr11_66548041_G_C	0.578418317728575	0.00052079230328831	66548041
disease_ALLERGY_ECZEMA_DIAGNOSED	11:64070863:67070863	Variant	chr11_66548190_C_G	1.56894285861821	0.000805690162154221	66548190
disease_ALLERGY_ECZEMA_DIAGNOSED	11:64070863:67070863	Variant	chr11_66549086_T_C	1.56307292034113	0.000801812532072005	66549086
disease_ALLERGY_ECZEMA_DIAGNOSED	11:64070863:67070863	Variant	chr11_66549368_C_T	0.016078917410067	0.000411779646627359	66549368
disease_ALLERGY_ECZEMA_DIAGNOSED	11:64070863:67070863	Variant	chr11_66550022_G_A	1.43621344929938	0.000911574844041063	66550022
disease_ALLERGY_ECZEMA_DIAGNOSED	11:64070863:67070863	Variant	chr11_66550318_C_T	0.908354512873616	0.00155749536724378	66550318
disease_ALLERGY_ECZEMA_DIAGNOSED	11:64070863:67070863	Variant	chr11_66550352_G_A	1.56439160490723	0.000803551032361103	66550352
disease_ALLERGY_ECZEMA_DIAGNOSED	11:64070863:67070863	Variant	chr11_66550854_C_T	0.0682578516645357	0.000396611148503981	66550854
disease_ALLERGY_ECZEMA_DIAGNOSED	11:64070863:67070863	Variant	chr11_66551332_C_T	0.116895225651193	0.000392348731539847	66551332
disease_ALLERGY_ECZEMA_DIAGNOSED	11:64070863:67070863	Variant	chr11_66551501_G_A	1.54104411146111	0.000788414104778383	66551501
disease_ALLERGY_ECZEMA_DIAGNOSED	11:64070863:67070863	Variant	chr11_66551713_C_T	1.6309108009875	0.000732447263557889	66551713
disease_ALLERGY_ECZEMA_DIAGNOSED	11:64070863:67070863	Variant	chr11_66551791_G_A	1.29423867140597	0.000563520669969788	66551791
disease_ALLERGY_ECZEMA_DIAGNOSED	11:64070863:67070863	Variant	chr11_66551842_A_G	1.76888446861592	0.000723503251178739	66551842
disease_ALLERGY_ECZEMA_DIAGNOSED	11:64070863:67070863	Variant	chr11_66552030_C_G	0.574778027750041	0.00043314181811674	66552030
disease_ALLERGY_ECZEMA_DIAGNOSED	11:64070863:67070863	Variant	chr11_66552236_G_A	0.74593295266061	0.000864506276859139	66552236
disease_ALLERGY_ECZEMA_DIAGNOSED	11:64070863:67070863	Variant	chr11_66552369_CA_C	1.50212124522872	0.000774749254440038	66552369
disease_ALLERGY_ECZEMA_DIAGNOSED	11:64070863:67070863	Variant	chr11_66553832_T_C	1.54849122018269	0.000795371887837697	66553832
disease_ALLERGY_ECZEMA_DIAGNOSED	11:64070863:67070863	Variant	chr11_66553833_G_A	1.53000747726527	0.000784187787996998	66553833
disease_ALLERGY_ECZEMA_DIAGNOSED	11:64070863:67070863	Variant	chr11_66554941_G_A	1.6775109866031	0.000774047162663994	66554941
disease_ALLERGY_ECZEMA_DIAGNOSED	11:64070863:67070863	Variant	chr11_66555362_C_T	1.06653951856676	0.000816055883530677	66555362
disease_ALLERGY_ECZEMA_DIAGNOSED	11:64070863:67070863	Variant	chr11_66555636_G_A	0.509103261529405	0.000472908557174484	66555636
disease_ALLERGY_ECZEMA_DIAGNOSED	11:64070863:67070863	Variant	chr11_66556411_C_T	0.0438844589547786	0.000397462773447733	66556411
disease_ALLERGY_ECZEMA_DIAGNOSED	11:64070863:67070863	Variant	chr11_66556623_G_C	0.94020779470241	0.000466944290192185	66556623
disease_ALLERGY_ECZEMA_DIAGNOSED	11:64070863:67070863	Variant	chr11_66556889_T_G	1.53684176887898	0.000814576054338092	66556889
disease_ALLERGY_ECZEMA_DIAGNOSED	11:64070863:67070863	Variant	chr11_66556951_C_T	1.44897427714794	0.000961614543591476	66556951
disease_ALLERGY_ECZEMA_DIAGNOSED	11:64070863:67070863	Variant	chr11_66557058_G_A	0.0865316101574384	0.000394106805876681	66557058
disease_ALLERGY_ECZEMA_DIAGNOSED	11:64070863:67070863	Variant	chr11_66557112_T_C	1.5212965905002	0.000803027783322914	66557112
disease_ALLERGY_ECZEMA_DIAGNOSED	11:64070863:67070863	Variant	chr11_66557291_C_T	1.53657685912195	0.000814527909470497	66557291
disease_ALLERGY_ECZEMA_DIAGNOSED	11:64070863:67070863	Variant	chr11_66558013_T_C	0.221944770288094	0.000421981809983922	66558013
disease_ALLERGY_ECZEMA_DIAGNOSED	11:64070863:67070863	Variant	chr11_66558359_A_G	1.54379515922184	0.000819742327858277	66558359
disease_ALLERGY_ECZEMA_DIAGNOSED	11:64070863:67070863	Variant	chr11_66558549_G_A	0.633255239856853	0.000511474652956261	66558549
disease_ALLERGY_ECZEMA_DIAGNOSED	11:64070863:67070863	Variant	chr11_66558777_G_A	0.171623695518019	0.00041122232146966	66558777
disease_ALLERGY_ECZEMA_DIAGNOSED	11:64070863:67070863	Variant	chr11_66558891_A_G	1.45433576656235	0.00075852381637826	66558891
disease_ALLERGY_ECZEMA_DIAGNOSED	11:64070863:67070863	Variant	chr11_66559110_T_C	0.0973835439214195	0.000420924510348103	66559110
disease_ALLERGY_ECZEMA_DIAGNOSED	11:64070863:67070863	Variant	chr11_66560202_G_A	1.25871108643424	0.000696496871674058	66560202
disease_ALLERGY_ECZEMA_DIAGNOSED	11:64070863:67070863	Variant	chr11_66560584_A_G	0.0822721110521907	0.000416470568849739	66560584
disease_ALLERGY_ECZEMA_DIAGNOSED	11:64070863:67070863	Variant	chr11_66560624_T_C	1.33119287867984	0.000771981994654661	66560624
disease_ALLERGY_ECZEMA_DIAGNOSED	11:64070863:67070863	Variant	chr11_66561023_G_GTTA	1.14269243431263	0.000635677650353691	66561023
disease_ALLERGY_ECZEMA_DIAGNOSED	11:64070863:67070863	Variant	chr11_66561083_G_A	0.814308448756878	0.000784562222459458	66561083
disease_ALLERGY_ECZEMA_DIAGNOSED	11:64070863:67070863	Variant	chr11_66561248_T_C	1.14311660169942	0.000634610770030177	66561248
disease_ALLERGY_ECZEMA_DIAGNOSED	11:64070863:67070863	Variant	chr11_66561270_A_C	0.0678190466859655	0.000412422349490694	66561270
disease_ALLERGY_ECZEMA_DIAGNOSED	11:64070863:67070863	Variant	chr11_66561381_G_C	0.891805682533541	0.00114657283368451	66561381
disease_ALLERGY_ECZEMA_DIAGNOSED	11:64070863:67070863	Variant	chr11_66561406_G_A	0.738904820962413	0.000462697334897872	66561406
disease_ALLERGY_ECZEMA_DIAGNOSED	11:64070863:67070863	Variant	chr11_66562168_G_A	0.0927207723901895	0.000393911079875191	66562168
disease_ALLERGY_ECZEMA_DIAGNOSED	11:64070863:67070863	Variant	chr11_66562261_A_G	1.15411073211227	0.000640203357413504	66562261
disease_ALLERGY_ECZEMA_DIAGNOSED	11:64070863:67070863	Variant	chr11_66563062_C_T	0.0749183558080252	0.000422302923626378	66563062
disease_ALLERGY_ECZEMA_DIAGNOSED	11:64070863:67070863	Variant	chr11_66563529_A_G	0.616590245772344	0.000559033953408925	66563529
disease_ALLERGY_ECZEMA_DIAGNOSED	11:64070863:67070863	Variant	chr11_66563698_C_T	0.950346595831245	0.00125829123545102	66563698
disease_ALLERGY_ECZEMA_DIAGNOSED	11:64070863:67070863	Variant	chr11_66563714_TACC_T	0.441015899744367	0.000979790320361316	66563714
disease_ALLERGY_ECZEMA_DIAGNOSED	11:64070863:67070863	Variant	chr11_66563987_A_G	1.60108282173218	0.000861812502442997	66563987
disease_ALLERGY_ECZEMA_DIAGNOSED	11:64070863:67070863	Variant	chr11_66564195_C_A	0.222986964711096	0.000438173308799512	66564195
disease_ALLERGY_ECZEMA_DIAGNOSED	11:64070863:67070863	Variant	chr11_66565281_C_G	0.897756544427157	0.00115814093912097	66565281
disease_ALLERGY_ECZEMA_DIAGNOSED	11:64070863:67070863	Variant	chr11_66565601_C_A	0.63003297144176	0.000563997605631891	66565601
disease_ALLERGY_ECZEMA_DIAGNOSED	11:64070863:67070863	Variant	chr11_66566127_C_T	1.63423253518288	0.000887353944455607	66566127
disease_ALLERGY_ECZEMA_DIAGNOSED	11:64070863:67070863	Variant	chr11_66566172_G_A	0.896900208309526	0.00115685178793626	66566172
disease_ALLERGY_ECZEMA_DIAGNOSED	11:64070863:67070863	Variant	chr11_66566520_A_G	0.904149393853067	0.00116970002298867	66566520
disease_ALLERGY_ECZEMA_DIAGNOSED	11:64070863:67070863	Variant	chr11_66567085_G_A	0.631169911026318	0.000566833628952409	66567085
disease_ALLERGY_ECZEMA_DIAGNOSED	11:64070863:67070863	Variant	chr11_66567837_T_C	1.32339706185512	0.000688957162860605	66567837
disease_ALLERGY_ECZEMA_DIAGNOSED	11:64070863:67070863	Variant	chr11_66568077_A_G	1.63878089547197	0.000891051153966087	66568077
disease_ALLERGY_ECZEMA_DIAGNOSED	11:64070863:67070863	Variant	chr11_66568361_G_A	1.31057661972409	0.000681492037213213	66568361
disease_ALLERGY_ECZEMA_DIAGNOSED	11:64070863:67070863	Variant	chr11_66568700_C_A	0.646153143173477	0.000574570317198156	66568700
disease_ALLERGY_ECZEMA_DIAGNOSED	11:64070863:67070863	Variant	chr11_66568713_C_G	0.89563906851655	0.0011552089115699	66568713
disease_ALLERGY_ECZEMA_DIAGNOSED	11:64070863:67070863	Variant	chr11_66569518_T_G	1.67251345757073	0.000918768774863591	66569518
disease_ALLERGY_ECZEMA_DIAGNOSED	11:64070863:67070863	Variant	chr11_66569917_CA_C	0.685374208822815	0.000453582312984174	66569917
disease_ALLERGY_ECZEMA_DIAGNOSED	11:64070863:67070863	Variant	chr11_66570027_C_T	0.772104186566351	0.000472683884487332	66570027
disease_ALLERGY_ECZEMA_DIAGNOSED	11:64070863:67070863	Variant	chr11_66570133_G_C	0.0197140188135304	0.000402447473206151	66570133
disease_ALLERGY_ECZEMA_DIAGNOSED	11:64070863:67070863	Variant	chr11_66570403_C_A	0.774690750083366	0.000473425931133413	66570403
disease_ALLERGY_ECZEMA_DIAGNOSED	11:64070863:67070863	Variant	chr11_66570493_C_T	0.638164870252852	0.000569030947189727	66570493
disease_ALLERGY_ECZEMA_DIAGNOSED	11:64070863:67070863	Variant	chr11_66570516_C_T	1.68468845729191	0.00093050377276252	66570516
disease_ALLERGY_ECZEMA_DIAGNOSED	11:64070863:67070863	Variant	chr11_66570647_A_G	1.67547233805298	0.000922954053153916	66570647
disease_ALLERGY_ECZEMA_DIAGNOSED	11:64070863:67070863	Variant	chr11_66570829_T_C	0.648682732647646	0.000574103532354002	66570829
disease_ALLERGY_ECZEMA_DIAGNOSED	11:64070863:67070863	Variant	chr11_66571396_G_A	0.649250877946345	0.000575297348631498	66571396
disease_ALLERGY_ECZEMA_DIAGNOSED	11:64070863:67070863	Variant	chr11_66571503_G_A	0.128893627185872	0.000392630640734517	66571503
disease_ALLERGY_ECZEMA_DIAGNOSED	11:64070863:67070863	Variant	chr11_66571506_A_G	0.128893627185872	0.000392630640734517	66571506
disease_ALLERGY_ECZEMA_DIAGNOSED	11:64070863:67070863	Variant	chr11_66571778_G_C	0.870822303831905	0.00111599714086331	66571778
disease_ALLERGY_ECZEMA_DIAGNOSED	11:64070863:67070863	Variant	chr11_66572164_A_G	0.875883555472198	0.00112318181371174	66572164
disease_ALLERGY_ECZEMA_DIAGNOSED	11:64070863:67070863	Variant	chr11_66572168_A_G	0.147953988189286	0.00039261712700115	66572168
disease_ALLERGY_ECZEMA_DIAGNOSED	11:64070863:67070863	Variant	chr11_66572207_G_A	0.0792865197756483	0.000392872959786456	66572207
disease_ALLERGY_ECZEMA_DIAGNOSED	11:64070863:67070863	Variant	chr11_66572212_A_G	0.638461039354938	0.000569167269610444	66572212
disease_ALLERGY_ECZEMA_DIAGNOSED	11:64070863:67070863	Variant	chr11_66572339_C_CA	1.73276082604377	0.000954746964977743	66572339
disease_ALLERGY_ECZEMA_DIAGNOSED	11:64070863:67070863	Variant	chr11_66572374_CAT_C	0.111343007324477	0.000393041568949482	66572374
disease_ALLERGY_ECZEMA_DIAGNOSED	11:64070863:67070863	Variant	chr11_66572568_T_C	1.33381128847178	0.00069425971211178	66572568
disease_ALLERGY_ECZEMA_DIAGNOSED	11:64070863:67070863	Variant	chr11_66572645_G_A	1.33381128847178	0.00069425971211178	66572645
disease_ALLERGY_ECZEMA_DIAGNOSED	11:64070863:67070863	Variant	chr11_66573301_G_C	0.403164180680924	0.000396687317927078	66573301
disease_ALLERGY_ECZEMA_DIAGNOSED	11:64070863:67070863	Variant	chr11_66573497_A_G	1.61839582066826	0.000877571685415018	66573497
disease_ALLERGY_ECZEMA_DIAGNOSED	11:64070863:67070863	Variant	chr11_66573534_C_G	0.96529892736511	0.000461532980780373	66573534
disease_ALLERGY_ECZEMA_DIAGNOSED	11:64070863:67070863	Variant	chr11_66573706_GC_G	0.992057182656099	0.000465987895662042	66573706
disease_ALLERGY_ECZEMA_DIAGNOSED	11:64070863:67070863	Variant	chr11_66573980_G_A	0.973068341733509	0.000463250712373202	66573980
disease_ALLERGY_ECZEMA_DIAGNOSED	11:64070863:67070863	Variant	chr11_66574116_G_A	0.133488897316069	0.000392571486130252	66574116
disease_ALLERGY_ECZEMA_DIAGNOSED	11:64070863:67070863	Variant	chr11_66574264_C_G	0.841531179329897	0.00141563602080451	66574264
disease_ALLERGY_ECZEMA_DIAGNOSED	11:64070863:67070863	Variant	chr11_66575140_G_A	1.13784154195628	0.000481050965011463	66575140
disease_ALLERGY_ECZEMA_DIAGNOSED	11:64070863:67070863	Variant	chr11_66575220_G_A	0.966755698902995	0.000462154614671465	66575220
disease_ALLERGY_ECZEMA_DIAGNOSED	11:64070863:67070863	Variant	chr11_66576201_C_T	0.865301142803881	0.0014606094534487	66576201
disease_ALLERGY_ECZEMA_DIAGNOSED	11:64070863:67070863	Variant	chr11_66576380_G_A	0.86045054740947	0.000605697865343766	66576380
disease_ALLERGY_ECZEMA_DIAGNOSED	11:64070863:67070863	Variant	chr11_66576389_C_T	0.927517814110177	0.000590483279989737	66576389
disease_ALLERGY_ECZEMA_DIAGNOSED	11:64070863:67070863	Variant	chr11_66576537_G_A	0.804963498590601	0.00131548685508549	66576537
disease_ALLERGY_ECZEMA_DIAGNOSED	11:64070863:67070863	Variant	chr11_66577069_CT_C	0.608222783555325	0.000615940892302372	66577069
disease_ALLERGY_ECZEMA_DIAGNOSED	11:64070863:67070863	Variant	chr11_66577256_G_A	0.119310498995803	0.000392695660375263	66577256
disease_ALLERGY_ECZEMA_DIAGNOSED	11:64070863:67070863	Variant	chr11_66579103_G_A	0.742682873592221	0.000729054875854506	66579103
disease_ALLERGY_ECZEMA_DIAGNOSED	11:64070863:67070863	Variant	chr11_66581032_C_T	0.815641647457167	0.000546087853299395	66581032
disease_ALLERGY_ECZEMA_DIAGNOSED	11:64070863:67070863	Variant	chr11_66581177_C_T	0.173670659313621	0.000471301750805509	66581177
disease_ALLERGY_ECZEMA_DIAGNOSED	11:64070863:67070863	Variant	chr11_66582536_G_C	0.214802671843452	0.000492316479117513	66582536
disease_ALLERGY_ECZEMA_DIAGNOSED	11:64070863:67070863	Variant	chr11_66583615_T_G	0.102340203088986	0.000392425480727759	66583615
disease_ALLERGY_ECZEMA_DIAGNOSED	11:64070863:67070863	Variant	chr11_66583927_T_A	0.00585377743277182	0.000397008590870526	66583927
disease_ALLERGY_ECZEMA_DIAGNOSED	11:64070863:67070863	Variant	chr11_66584078_C_T	0.276507145915316	0.000396959279312999	66584078
disease_ALLERGY_ECZEMA_DIAGNOSED	11:64070863:67070863	Variant	chr11_66584699_T_A	1.34873678365475	0.000625293369230221	66584699
disease_ALLERGY_ECZEMA_DIAGNOSED	11:64070863:67070863	Variant	chr11_66586171_T_C	0.658124655738439	0.000634576580263923	66586171
disease_ALLERGY_ECZEMA_DIAGNOSED	11:64070863:67070863	Variant	chr11_66586975_GCTCTCC_G	0.911974402209619	0.000555377893456547	66586975
disease_ALLERGY_ECZEMA_DIAGNOSED	11:64070863:67070863	Variant	chr11_66587149_G_A	0.793117091583283	0.00115423718405009	66587149
disease_ALLERGY_ECZEMA_DIAGNOSED	11:64070863:67070863	Variant	chr11_66587354_C_T	0.845018797702536	0.0014144224997488	66587354
disease_ALLERGY_ECZEMA_DIAGNOSED	11:64070863:67070863	Variant	chr11_66587380_G_A	0.700348087434753	0.000688866096364377	66587380
disease_ALLERGY_ECZEMA_DIAGNOSED	11:64070863:67070863	Variant	chr11_66587670_C_T	1.73746205909609	0.00123686055353149	66587670
disease_ALLERGY_ECZEMA_DIAGNOSED	11:64070863:67070863	Variant	chr11_66588308_C_T	0.0119162666001161	0.00042665588199356	66588308
disease_ALLERGY_ECZEMA_DIAGNOSED	11:64070863:67070863	Variant	chr11_66588904_G_C	0.124968335253758	0.000393234927038074	66588904
disease_ALLERGY_ECZEMA_DIAGNOSED	11:64070863:67070863	Variant	chr11_66589077_C_T	0.0248953454797018	0.000402760971050715	66589077
disease_ALLERGY_ECZEMA_DIAGNOSED	11:64070863:67070863	Variant	chr11_66589935_C_T	0.838031525589872	0.00139976538317009	66589935
disease_ALLERGY_ECZEMA_DIAGNOSED	11:64070863:67070863	Variant	chr11_66590655_C_T	0.917886497920946	0.000595850080418661	66590655
disease_ALLERGY_ECZEMA_DIAGNOSED	11:64070863:67070863	Variant	chr11_66590803_A_C	0.0871033286269172	0.000522905038697563	66590803
disease_ALLERGY_ECZEMA_DIAGNOSED	11:64070863:67070863	Variant	chr11_66592018_C_T	0.391448359173012	0.000431606105735806	66592018
disease_ALLERGY_ECZEMA_DIAGNOSED	11:64070863:67070863	Variant	chr11_66592550_C_T	0.528335521258644	0.000442957995841033	66592550
disease_ALLERGY_ECZEMA_DIAGNOSED	11:64070863:67070863	Variant	chr11_66594232_G_A	0.124740133488421	0.00039260438644044	66594232
disease_ALLERGY_ECZEMA_DIAGNOSED	11:64070863:67070863	Variant	chr11_66595135_A_G	0.841664294256746	0.00139931418700262	66595135
disease_ALLERGY_ECZEMA_DIAGNOSED	11:64070863:67070863	Variant	chr11_66595526_A_G	0.93830855085825	0.000603418683392818	66595526
disease_ALLERGY_ECZEMA_DIAGNOSED	11:64070863:67070863	Variant	chr11_66595942_T_C	0.019305679096018	0.000401660693640099	66595942
disease_ALLERGY_ECZEMA_DIAGNOSED	11:64070863:67070863	Variant	chr11_66597389_T_C	0.17218300363386	0.000407226593715889	66597389
disease_ALLERGY_ECZEMA_DIAGNOSED	11:64070863:67070863	Variant	chr11_66598523_A_T	0.121625198546439	0.000392638294958125	66598523
disease_ALLERGY_ECZEMA_DIAGNOSED	11:64070863:67070863	Variant	chr11_66598525_A_T	0.127083534076763	0.000392590094497999	66598525
disease_ALLERGY_ECZEMA_DIAGNOSED	11:64070863:67070863	Variant	chr11_66599487_G_T	0.137596649205457	0.000404562630874798	66599487
disease_ALLERGY_ECZEMA_DIAGNOSED	11:64070863:67070863	Variant	chr11_66601624_A_G	0.462850812576138	0.000440287829713455	66601624
disease_ALLERGY_ECZEMA_DIAGNOSED	11:64070863:67070863	Variant	chr11_66601740_T_G	0.897209850074038	0.000581365494306608	66601740
disease_ALLERGY_ECZEMA_DIAGNOSED	11:64070863:67070863	Variant	chr11_66602267_C_T	0.0696145755186988	0.00041513582679644	66602267
disease_ALLERGY_ECZEMA_DIAGNOSED	11:64070863:67070863	Variant	chr11_66602295_G_A	0.0327035516576983	0.000428869221048292	66602295
disease_ALLERGY_ECZEMA_DIAGNOSED	11:64070863:67070863	Variant	chr11_66602444_A_G	0.248318750105325	0.000392636124432647	66602444
disease_ALLERGY_ECZEMA_DIAGNOSED	11:64070863:67070863	Variant	chr11_66602651_AG_A	0.829356187296283	0.00138075082501882	66602651
disease_ALLERGY_ECZEMA_DIAGNOSED	11:64070863:67070863	Variant	chr11_66604052_A_T	1.42373104206013	0.00144150733598187	66604052
disease_ALLERGY_ECZEMA_DIAGNOSED	11:64070863:67070863	Variant	chr11_66604595_C_T	0.881472934219499	0.000574070635791775	66604595
disease_ALLERGY_ECZEMA_DIAGNOSED	11:64070863:67070863	Variant	chr11_66604682_T_C	0.848093036788835	0.000788605303304154	66604682
disease_ALLERGY_ECZEMA_DIAGNOSED	11:64070863:67070863	Variant	chr11_66604919_C_T	0.882842374309647	0.000574675137649616	66604919
disease_ALLERGY_ECZEMA_DIAGNOSED	11:64070863:67070863	Variant	chr11_66605834_G_A	0.118715442665725	0.000392740785507203	66605834
disease_ALLERGY_ECZEMA_DIAGNOSED	11:64070863:67070863	Variant	chr11_66606646_C_A	1.01886824565491	0.000647769342581711	66606646
disease_ALLERGY_ECZEMA_DIAGNOSED	11:64070863:67070863	Variant	chr11_66607440_G_T	0.8324246170385	0.00138748513743277	66607440
disease_ALLERGY_ECZEMA_DIAGNOSED	11:64070863:67070863	Variant	chr11_66608008_A_G	0.11999465294615	0.000392714824235796	66608008
disease_ALLERGY_ECZEMA_DIAGNOSED	11:64070863:67070863	Variant	chr11_66608242_C_T	0.143941234583889	0.00041802029679829	66608242
disease_ALLERGY_ECZEMA_DIAGNOSED	11:64070863:67070863	Variant	chr11_66609564_T_C	3.13624052142006	0.00366009199577513	66609564
disease_ALLERGY_ECZEMA_DIAGNOSED	11:64070863:67070863	Variant	chr11_66609613_A_T	1.39406774850199	0.000663726249410422	66609613
disease_ALLERGY_ECZEMA_DIAGNOSED	11:64070863:67070863	Variant	chr11_66609769_CAGTA_C	0.804874722640263	0.00077595654368578	66609769
disease_ALLERGY_ECZEMA_DIAGNOSED	11:64070863:67070863	Variant	chr11_66612081_T_C	0.280393649087424	0.000394122837518559	66612081
disease_ALLERGY_ECZEMA_DIAGNOSED	11:64070863:67070863	Variant	chr11_66612671_T_C	0.833637014910099	0.00138966231988536	66612671
disease_ALLERGY_ECZEMA_DIAGNOSED	11:64070863:67070863	Variant	chr11_66612877_G_A	0.431805093744889	0.000396521597785358	66612877
disease_ALLERGY_ECZEMA_DIAGNOSED	11:64070863:67070863	Variant	chr11_66613446_G_C	0.839590516078569	0.00140182648020023	66613446
disease_ALLERGY_ECZEMA_DIAGNOSED	11:64070863:67070863	Variant	chr11_66613468_GTA_G	0.236202401901797	0.000392514695397052	66613468
disease_ALLERGY_ECZEMA_DIAGNOSED	11:64070863:67070863	Variant	chr11_66613468_G_A	0.374827998228518	0.000585206214348136	66613468
disease_ALLERGY_ECZEMA_DIAGNOSED	11:64070863:67070863	Variant	chr11_66614046_T_C	0.310835064712016	0.000399722873178435	66614046
disease_ALLERGY_ECZEMA_DIAGNOSED	11:64070863:67070863	Variant	chr11_66614197_G_A	0.0481780443714149	0.000397451455522176	66614197
disease_ALLERGY_ECZEMA_DIAGNOSED	11:64070863:67070863	Variant	chr11_66614649_C_T	0.260194942335886	0.000427291097422891	66614649
disease_ALLERGY_ECZEMA_DIAGNOSED	11:64070863:67070863	Variant	chr11_66615598_T_A	0.89508649251412	0.000579425132498059	66615598
disease_ALLERGY_ECZEMA_DIAGNOSED	11:64070863:67070863	Variant	chr11_66615707_C_T	0.723742725674302	0.000422951252153893	66615707
disease_ALLERGY_ECZEMA_DIAGNOSED	11:64070863:67070863	Variant	chr11_66619203_G_A	0.738295631761189	0.000476024019067306	66619203
disease_ALLERGY_ECZEMA_DIAGNOSED	11:64070863:67070863	Variant	chr11_66619443_CAT_C	0.230065028111921	0.000650713872406037	66619443
disease_ALLERGY_ECZEMA_DIAGNOSED	11:64070863:67070863	Variant	chr11_66619623_C_T	0.892598918273654	0.000577462331484289	66619623
disease_ALLERGY_ECZEMA_DIAGNOSED	11:64070863:67070863	Variant	chr11_66619724_A_G	1.07869826075132	0.000818008567222176	66619724
disease_ALLERGY_ECZEMA_DIAGNOSED	11:64070863:67070863	Variant	chr11_66619728_A_G	1.07869826075132	0.000818006317935509	66619728
disease_ALLERGY_ECZEMA_DIAGNOSED	11:64070863:67070863	Variant	chr11_66619739_T_A	1.07964993810972	0.000818839450355142	66619739
disease_ALLERGY_ECZEMA_DIAGNOSED	11:64070863:67070863	Variant	chr11_66619854_C_G	0.172770675284058	0.00039218058849628	66619854
disease_ALLERGY_ECZEMA_DIAGNOSED	11:64070863:67070863	Variant	chr11_66620831_T_G	0.825266273267538	0.00137192451120258	66620831
disease_ALLERGY_ECZEMA_DIAGNOSED	11:64070863:67070863	Variant	chr11_66621569_G_A	0.840964675368418	0.00140472079866293	66621569
disease_ALLERGY_ECZEMA_DIAGNOSED	11:64070863:67070863	Variant	chr11_66621883_G_A	0.375271200199038	0.000456453641593085	66621883
disease_ALLERGY_ECZEMA_DIAGNOSED	11:64070863:67070863	Variant	chr11_66621895_G_A	0.546136775672622	0.000447865125254234	66621895
disease_ALLERGY_ECZEMA_DIAGNOSED	11:64070863:67070863	Variant	chr11_66622215_T_C	1.13240248062354	0.00117961679267218	66622215
disease_ALLERGY_ECZEMA_DIAGNOSED	11:64070863:67070863	Variant	chr11_66625409_C_T	0.12319761922732	0.000392656324494713	66625409
disease_ALLERGY_ECZEMA_DIAGNOSED	11:64070863:67070863	Variant	chr11_66625777_GTCTTC_G	1.0303987409418	0.000664527497252841	66625777
disease_ALLERGY_ECZEMA_DIAGNOSED	11:64070863:67070863	Variant	chr11_66626916_C_T	0.12059132379169	0.000392701301339747	66626916
disease_ALLERGY_ECZEMA_DIAGNOSED	11:64070863:67070863	Variant	chr11_66628514_C_CTAA	0.909667173640183	0.000589232548985591	66628514
disease_ALLERGY_ECZEMA_DIAGNOSED	11:64070863:67070863	Variant	chr11_66629241_ACT_A	1.05667937043612	0.000683624602715036	66629241
disease_ALLERGY_ECZEMA_DIAGNOSED	11:64070863:67070863	Variant	chr11_66629919_G_GAA	0.314066738747351	0.00040003765680478	66629919
disease_ALLERGY_ECZEMA_DIAGNOSED	11:64070863:67070863	Variant	chr11_66630589_AAAC_A	0.767193904662485	0.00128978457699182	66630589
disease_ALLERGY_ECZEMA_DIAGNOSED	11:64070863:67070863	Variant	chr11_66631125_C_T	0.126574791871976	0.000392611947013941	66631125
disease_ALLERGY_ECZEMA_DIAGNOSED	11:64070863:67070863	Variant	chr11_66632210_G_A	0.313816856892282	0.000400067952583237	66632210
disease_ALLERGY_ECZEMA_DIAGNOSED	11:64070863:67070863	Variant	chr11_66632702_G_A	0.0803022367241623	0.000408312450508194	66632702
disease_ALLERGY_ECZEMA_DIAGNOSED	11:64070863:67070863	Variant	chr11_66633009_C_T	0.901422427887366	0.000581723790855352	66633009
disease_ALLERGY_ECZEMA_DIAGNOSED	11:64070863:67070863	Variant	chr11_66633570_T_C	1.35073182323564	0.00074003605429119	66633570
disease_ALLERGY_ECZEMA_DIAGNOSED	11:64070863:67070863	Variant	chr11_66633902_T_G	0.46396685467516	0.00045954979866363	66633902
disease_ALLERGY_ECZEMA_DIAGNOSED	11:64070863:67070863	Variant	chr11_66634169_G_C	0.126327411182321	0.000392614761317169	66634169
disease_ALLERGY_ECZEMA_DIAGNOSED	11:64070863:67070863	Variant	chr11_66634862_C_T	0.903531188063392	0.000582766799364487	66634862
disease_ALLERGY_ECZEMA_DIAGNOSED	11:64070863:67070863	Variant	chr11_66635066_G_A	0.829364714585176	0.00138089844607475	66635066
disease_ALLERGY_ECZEMA_DIAGNOSED	11:64070863:67070863	Variant	chr11_66635485_C_T	0.0430103007428928	0.000446064366962031	66635485
disease_ALLERGY_ECZEMA_DIAGNOSED	11:64070863:67070863	Variant	chr11_66635969_C_T	0.561600592274655	0.000420157566692141	66635969
disease_ALLERGY_ECZEMA_DIAGNOSED	11:64070863:67070863	Variant	chr11_66636286_T_G	0.831404957950043	0.000782687985433426	66636286
disease_ALLERGY_ECZEMA_DIAGNOSED	11:64070863:67070863	Variant	chr11_66636327_T_G	0.140613061076317	0.000394672905828619	66636327
disease_ALLERGY_ECZEMA_DIAGNOSED	11:64070863:67070863	Variant	chr11_66636739_T_TA	0.890579195260463	0.000576978286393701	66636739
disease_ALLERGY_ECZEMA_DIAGNOSED	11:64070863:67070863	Variant	chr11_66637131_G_A	0.198971755735401	0.000459613786998914	66637131
disease_ALLERGY_ECZEMA_DIAGNOSED	11:64070863:67070863	Variant	chr11_66638153_TG_T	0.963001684225493	0.000966159904511258	66638153
disease_ALLERGY_ECZEMA_DIAGNOSED	11:64070863:67070863	Variant	chr11_66638157_G_A	0.426703896101473	0.000461863256332612	66638157
disease_ALLERGY_ECZEMA_DIAGNOSED	11:64070863:67070863	Variant	chr11_66639345_C_T	0.291584990852571	0.000410851489544803	66639345
disease_ALLERGY_ECZEMA_DIAGNOSED	11:64070863:67070863	Variant	chr11_66640562_C_G	0.830836769165987	0.00138313556765747	66640562
disease_ALLERGY_ECZEMA_DIAGNOSED	11:64070863:67070863	Variant	chr11_66640600_G_C	0.830686183091307	0.00138268737142667	66640600
disease_ALLERGY_ECZEMA_DIAGNOSED	11:64070863:67070863	Variant	chr11_66640862_T_C	0.147272656270118	0.000394836126923019	66640862
disease_ALLERGY_ECZEMA_DIAGNOSED	11:64070863:67070863	Variant	chr11_66641254_G_A	0.324430653476448	0.000441522554112493	66641254
disease_ALLERGY_ECZEMA_DIAGNOSED	11:64070863:67070863	Variant	chr11_66641560_T_G	0.391715230184125	0.000461041131172975	66641560
disease_ALLERGY_ECZEMA_DIAGNOSED	11:64070863:67070863	Variant	chr11_66641938_G_A	0.546114314720914	0.000552544772573179	66641938
disease_ALLERGY_ECZEMA_DIAGNOSED	11:64070863:67070863	Variant	chr11_66645458_A_T	0.0418394929463815	0.000392180519383196	66645458
disease_ALLERGY_ECZEMA_DIAGNOSED	11:64070863:67070863	Variant	chr11_66646927_CAT_C	0.226494155267191	0.000402736279204473	66646927
disease_ALLERGY_ECZEMA_DIAGNOSED	11:64070863:67070863	Variant	chr11_66647347_T_A	0.974147423543145	0.000616657436316311	66647347
disease_ALLERGY_ECZEMA_DIAGNOSED	11:64070863:67070863	Variant	chr11_66647444_C_T	0.308235042699774	0.000399433000026758	66647444
disease_ALLERGY_ECZEMA_DIAGNOSED	11:64070863:67070863	Variant	chr11_66649117_C_T	0.855108154831165	0.000834054543249967	66649117
disease_ALLERGY_ECZEMA_DIAGNOSED	11:64070863:67070863	Variant	chr11_66650233_A_C	0.486801060629036	0.000449086697067079	66650233
disease_ALLERGY_ECZEMA_DIAGNOSED	11:64070863:67070863	Variant	chr11_66650592_G_A	0.903274966101314	0.000582583487195952	66650592
disease_ALLERGY_ECZEMA_DIAGNOSED	11:64070863:67070863	Variant	chr11_66651125_G_T	0.832833530398377	0.000586110218528719	66651125
disease_ALLERGY_ECZEMA_DIAGNOSED	11:64070863:67070863	Variant	chr11_66651495_C_A	0.0399254212093613	0.000411526129487405	66651495
disease_ALLERGY_ECZEMA_DIAGNOSED	11:64070863:67070863	Variant	chr11_66651617_G_A	0.517294859220676	0.000440186770073088	66651617
disease_ALLERGY_ECZEMA_DIAGNOSED	11:64070863:67070863	Variant	chr11_66651694_C_T	0.941085353391861	0.000723561825370952	66651694
disease_ALLERGY_ECZEMA_DIAGNOSED	11:64070863:67070863	Variant	chr11_66651924_TTCACTA_T	0.798703002148679	0.000542038170833377	66651924
disease_ALLERGY_ECZEMA_DIAGNOSED	11:64070863:67070863	Variant	chr11_66652083_C_T	0.316317468771226	0.000400212607507564	66652083
disease_ALLERGY_ECZEMA_DIAGNOSED	11:64070863:67070863	Variant	chr11_66652115_A_T	0.324607972543836	0.000435460006093327	66652115
disease_ALLERGY_ECZEMA_DIAGNOSED	11:64070863:67070863	Variant	chr11_66652731_C_T	0.43201372157704	0.000421941457337887	66652731
disease_ALLERGY_ECZEMA_DIAGNOSED	11:64070863:67070863	Variant	chr11_66652890_G_A	0.826048806623552	0.00137341017016585	66652890
disease_ALLERGY_ECZEMA_DIAGNOSED	11:64070863:67070863	Variant	chr11_66652977_CTTAAG_C	1.91399316071162	0.00114212700312294	66652977
disease_ALLERGY_ECZEMA_DIAGNOSED	11:64070863:67070863	Variant	chr11_66653047_T_C	0.130516616810337	0.000392578944549942	66653047
disease_ALLERGY_ECZEMA_DIAGNOSED	11:64070863:67070863	Variant	chr11_66653451_T_G	1.27485894148942	0.000519370124476803	66653451
disease_ALLERGY_ECZEMA_DIAGNOSED	11:64070863:67070863	Variant	chr11_66653694_T_C	0.177679947699609	0.000483749031091933	66653694
disease_ALLERGY_ECZEMA_DIAGNOSED	11:64070863:67070863	Variant	chr11_66653819_C_CT	0.828614230279841	0.000783504281754557	66653819
disease_ALLERGY_ECZEMA_DIAGNOSED	11:64070863:67070863	Variant	chr11_66654505_A_T	0.889517225296973	0.000576112350626675	66654505
disease_ALLERGY_ECZEMA_DIAGNOSED	11:64070863:67070863	Variant	chr11_66654775_A_C	0.249305474749954	0.000423993833017489	66654775
disease_ALLERGY_ECZEMA_DIAGNOSED	11:64070863:67070863	Variant	chr11_66654863_C_T	0.145869596065401	0.000392616312584804	66654863
disease_ALLERGY_ECZEMA_DIAGNOSED	11:64070863:67070863	Variant	chr11_66655294_CTTTTT_C	0.133136996557123	0.000398421464826878	66655294
disease_ALLERGY_ECZEMA_DIAGNOSED	11:64070863:67070863	Variant	chr11_66655676_A_G	0.133815191072975	0.000392564964570415	66655676
disease_ALLERGY_ECZEMA_DIAGNOSED	11:64070863:67070863	Variant	chr11_66655905_T_C	0.764621052885098	0.000751389444884634	66655905
disease_ALLERGY_ECZEMA_DIAGNOSED	11:64070863:67070863	Variant	chr11_66656264_G_C	0.670974300449146	0.000439537646431556	66656264
disease_ALLERGY_ECZEMA_DIAGNOSED	11:64070863:67070863	Variant	chr11_66656573_G_A	0.0657817145504072	0.000395142289739797	66656573
disease_ALLERGY_ECZEMA_DIAGNOSED	11:64070863:67070863	Variant	chr11_66656688_TCTCA_T	0.230019876289512	0.000404874550603631	66656688
disease_ALLERGY_ECZEMA_DIAGNOSED	11:64070863:67070863	Variant	chr11_66656781_CTTTTGAGTAACTGGGAT_C	0.415216639077665	0.000613805355197158	66656781
disease_ALLERGY_ECZEMA_DIAGNOSED	11:64070863:67070863	Variant	chr11_66658936_CA_C	0.503170807981928	0.000408666465795933	66658936
disease_ALLERGY_ECZEMA_DIAGNOSED	11:64070863:67070863	Variant	chr11_66658949_T_A	0.0579524611124423	0.000393713780207982	66658949
disease_ALLERGY_ECZEMA_DIAGNOSED	11:64070863:67070863	Variant	chr11_66659939_T_C	0.778413309344949	0.000740350347855883	66659939
disease_ALLERGY_ECZEMA_DIAGNOSED	11:64070863:67070863	Variant	chr11_66660031_T_C	0.0629920410202109	0.000392757730707365	66660031
disease_ALLERGY_ECZEMA_DIAGNOSED	11:64070863:67070863	Variant	chr11_66660326_C_CT	0.791288364517453	0.00130166052207851	66660326
disease_ALLERGY_ECZEMA_DIAGNOSED	11:64070863:67070863	Variant	chr11_66661972_G_C	0.415409015430095	0.000412599180432319	66661972
disease_ALLERGY_ECZEMA_DIAGNOSED	11:64070863:67070863	Variant	chr11_66663730_A_G	0.959381845690741	0.00120397106761322	66663730
disease_ALLERGY_ECZEMA_DIAGNOSED	11:64070863:67070863	Variant	chr11_66664541_A_G	0.143303834032603	0.000392600645190607	66664541
disease_ALLERGY_ECZEMA_DIAGNOSED	11:64070863:67070863	Variant	chr11_66666242_A_G	0.439292181599842	0.000526223271520733	66666242
disease_ALLERGY_ECZEMA_DIAGNOSED	11:64070863:67070863	Variant	chr11_66666382_C_T	0.935891845395717	0.000711723871064222	66666382
disease_ALLERGY_ECZEMA_DIAGNOSED	11:64070863:67070863	Variant	chr11_66667717_TAAAG_T	0.140052924809252	0.00039256750412897	66667717
disease_ALLERGY_ECZEMA_DIAGNOSED	11:64070863:67070863	Variant	chr11_66668863_C_T	0.328159930636483	0.000424458187073383	66668863
disease_ALLERGY_ECZEMA_DIAGNOSED	11:64070863:67070863	Variant	chr11_66669539_C_T	0.914274741296258	0.000587812119241454	66669539
disease_ALLERGY_ECZEMA_DIAGNOSED	11:64070863:67070863	Variant	chr11_66669692_C_T	0.0757495619967744	0.000401988972254865	66669692
disease_ALLERGY_ECZEMA_DIAGNOSED	11:64070863:67070863	Variant	chr11_66669951_A_G	0.833537654354723	0.00138955914967727	66669951
disease_ALLERGY_ECZEMA_DIAGNOSED	11:64070863:67070863	Variant	chr11_66670339_A_G	1.65166140562073	0.00107693953459867	66670339
disease_ALLERGY_ECZEMA_DIAGNOSED	11:64070863:67070863	Variant	chr11_66670603_A_G	0.903439284286433	0.000582553608692784	66670603
disease_ALLERGY_ECZEMA_DIAGNOSED	11:64070863:67070863	Variant	chr11_66671721_G_T	0.46434793563417	0.000397741328510429	66671721
disease_ALLERGY_ECZEMA_DIAGNOSED	11:64070863:67070863	Variant	chr11_66671779_C_T	0.430700139445635	0.000432842712535025	66671779
disease_ALLERGY_ECZEMA_DIAGNOSED	11:64070863:67070863	Variant	chr11_66672498_A_AT	0.861281495744598	0.000836071354698064	66672498
disease_ALLERGY_ECZEMA_DIAGNOSED	11:64070863:67070863	Variant	chr11_66672504_T_C	3.24834957353356	0.00411621979956443	66672504
disease_ALLERGY_ECZEMA_DIAGNOSED	11:64070863:67070863	Variant	chr11_66672506_G_T	0.586046865097903	0.000612009068328562	66672506
disease_ALLERGY_ECZEMA_DIAGNOSED	11:64070863:67070863	Variant	chr11_66673250_G_A	0.147057424074962	0.000454541200141241	66673250
disease_ALLERGY_ECZEMA_DIAGNOSED	11:64070863:67070863	Variant	chr11_66673545_C_T	0.367360732244759	0.000405143154786092	66673545
disease_ALLERGY_ECZEMA_DIAGNOSED	11:64070863:67070863	Variant	chr11_66673625_A_G	0.143455050075425	0.000392600917513873	66673625
disease_ALLERGY_ECZEMA_DIAGNOSED	11:64070863:67070863	Variant	chr11_66674184_T_C	0.849904637734394	0.00142384138169609	66674184
disease_ALLERGY_ECZEMA_DIAGNOSED	11:64070863:67070863	Variant	chr11_66674193_T_A	0.843479243442439	0.000794445181803459	66674193
disease_ALLERGY_ECZEMA_DIAGNOSED	11:64070863:67070863	Variant	chr11_66674223_T_C	0.975907906934766	0.000629817907438613	66674223
disease_ALLERGY_ECZEMA_DIAGNOSED	11:64070863:67070863	Variant	chr11_66674291_T_G	0.838156270924458	0.00139884084020754	66674291
disease_ALLERGY_ECZEMA_DIAGNOSED	11:64070863:67070863	Variant	chr11_66674557_A_G	1.10196832412973	0.000841403243938995	66674557
disease_ALLERGY_ECZEMA_DIAGNOSED	11:64070863:67070863	Variant	chr11_66674730_G_C	0.531298626354483	0.000623657730656518	66674730
disease_ALLERGY_ECZEMA_DIAGNOSED	11:64070863:67070863	Variant	chr11_66675990_G_A	0.150841685318415	0.00039270455805248	66675990
disease_ALLERGY_ECZEMA_DIAGNOSED	11:64070863:67070863	Variant	chr11_66676235_C_T	0.156704135145016	0.000498905901820761	66676235
disease_ALLERGY_ECZEMA_DIAGNOSED	11:64070863:67070863	Variant	chr11_66677846_C_A	4.11510271396084	0.00670152090789993	66677846
disease_ALLERGY_ECZEMA_DIAGNOSED	11:64070863:67070863	Variant	chr11_66677998_G_A	0.529234131049606	0.00068911185050746	66677998
disease_ALLERGY_ECZEMA_DIAGNOSED	11:64070863:67070863	Variant	chr11_66680573_A_G	0.152890262424628	0.000392334499046868	66680573
disease_ALLERGY_ECZEMA_DIAGNOSED	11:64070863:67070863	Variant	chr11_66680786_G_A	0.308252440390773	0.000572177905630442	66680786
disease_ALLERGY_ECZEMA_DIAGNOSED	11:64070863:67070863	Variant	chr11_66680926_G_A	0.216516731917331	0.00049743321813269	66680926
disease_ALLERGY_ECZEMA_DIAGNOSED	11:64070863:67070863	Variant	chr11_66682434_A_G	0.698162698445902	0.000520878109827634	66682434
disease_ALLERGY_ECZEMA_DIAGNOSED	11:64070863:67070863	Variant	chr11_66682622_G_A	1.17353222325273	0.000889349525177803	66682622
disease_ALLERGY_ECZEMA_DIAGNOSED	11:64070863:67070863	Variant	chr11_66683044_A_G	0.472140870854057	0.000424016739304891	66683044
disease_ALLERGY_ECZEMA_DIAGNOSED	11:64070863:67070863	Variant	chr11_66683161_G_A	0.0318583153977371	0.000393361056411374	66683161
disease_ALLERGY_ECZEMA_DIAGNOSED	11:64070863:67070863	Variant	chr11_66683229_G_A	0.854493053945847	0.000804433961352972	66683229
disease_ALLERGY_ECZEMA_DIAGNOSED	11:64070863:67070863	Variant	chr11_66683707_C_T	1.15702875782401	0.000715597283991526	66683707
disease_ALLERGY_ECZEMA_DIAGNOSED	11:64070863:67070863	Variant	chr11_66683713_G_A	0.887014835419382	0.000577419080068476	66683713
disease_ALLERGY_ECZEMA_DIAGNOSED	11:64070863:67070863	Variant	chr11_66683958_C_T	1.79925491811716	0.00126380802333779	66683958
disease_ALLERGY_ECZEMA_DIAGNOSED	11:64070863:67070863	Variant	chr11_66684037_G_A	1.04760426947766	0.000660248358297165	66684037
disease_ALLERGY_ECZEMA_DIAGNOSED	11:64070863:67070863	Variant	chr11_66684089_C_T	1.02715851165726	0.000646603941967661	66684089
disease_ALLERGY_ECZEMA_DIAGNOSED	11:64070863:67070863	Variant	chr11_66684491_C_T	0.14720422384396	0.000392621684247936	66684491
disease_ALLERGY_ECZEMA_DIAGNOSED	11:64070863:67070863	Variant	chr11_66684603_C_T	1.26418184290496	0.000736164115368567	66684603
disease_ALLERGY_ECZEMA_DIAGNOSED	11:64070863:67070863	Variant	chr11_66684807_C_T	0.417406978219216	0.000517651190883866	66684807
disease_ALLERGY_ECZEMA_DIAGNOSED	11:64070863:67070863	Variant	chr11_66688350_G_A	0.553599194617972	0.000456461837424468	66688350
disease_ALLERGY_ECZEMA_DIAGNOSED	11:64070863:67070863	Variant	chr11_66688916_T_C	0.979410402953046	0.000622379146293177	66688916
disease_ALLERGY_ECZEMA_DIAGNOSED	11:64070863:67070863	Variant	chr11_66688931_C_T	0.252600437360085	0.000392804907405198	66688931
disease_ALLERGY_ECZEMA_DIAGNOSED	11:64070863:67070863	Variant	chr11_66689022_A_C	1.730738409589	0.000780545281447488	66689022
disease_ALLERGY_ECZEMA_DIAGNOSED	11:64070863:67070863	Variant	chr11_66689267_ATTTC_A	0.146707304921517	0.000392634247791529	66689267
disease_ALLERGY_ECZEMA_DIAGNOSED	11:64070863:67070863	Variant	chr11_66689462_C_T	0.330197285880447	0.000402561718959233	66689462
disease_ALLERGY_ECZEMA_DIAGNOSED	11:64070863:67070863	Variant	chr11_66690210_C_T	1.28226270177993	0.000590455522965974	66690210
disease_ALLERGY_ECZEMA_DIAGNOSED	11:64070863:67070863	Variant	chr11_66691205_T_C	0.164048181857746	0.000393134192181654	66691205
disease_ALLERGY_ECZEMA_DIAGNOSED	11:64070863:67070863	Variant	chr11_66691225_C_T	0.950875203635057	0.00060948303791968	66691225
disease_ALLERGY_ECZEMA_DIAGNOSED	11:64070863:67070863	Variant	chr11_66691509_G_A	0.842918721187421	0.00140998607248287	66691509
disease_ALLERGY_ECZEMA_DIAGNOSED	11:64070863:67070863	Variant	chr11_66692959_G_A	0.859602500121674	0.000637627934062408	66692959
disease_ALLERGY_ECZEMA_DIAGNOSED	11:64070863:67070863	Variant	chr11_66693056_C_T	0.833631337242495	0.00139007594139747	66693056
disease_ALLERGY_ECZEMA_DIAGNOSED	11:64070863:67070863	Variant	chr11_66695269_T_C	0.794533901339732	0.000766134257244518	66695269
disease_ALLERGY_ECZEMA_DIAGNOSED	11:64070863:67070863	Variant	chr11_66697090_A_T	0.944648907759493	0.000889964775560791	66697090
disease_ALLERGY_ECZEMA_DIAGNOSED	11:64070863:67070863	Variant	chr11_66700298_T_A	0.184011821698551	0.000393591549467435	66700298
disease_ALLERGY_ECZEMA_DIAGNOSED	11:64070863:67070863	Variant	chr11_66700998_A_G	1.04265040213259	0.00111615617043352	66700998
disease_ALLERGY_ECZEMA_DIAGNOSED	11:64070863:67070863	Variant	chr11_66701561_T_C	0.29290356698429	0.000415219692135719	66701561
disease_ALLERGY_ECZEMA_DIAGNOSED	11:64070863:67070863	Variant	chr11_66702189_T_TG	0.0669612030080113	0.000392912873919259	66702189
disease_ALLERGY_ECZEMA_DIAGNOSED	11:64070863:67070863	Variant	chr11_66703225_G_A	0.0207974007477051	0.00040984600191994	66703225
disease_ALLERGY_ECZEMA_DIAGNOSED	11:64070863:67070863	Variant	chr11_66703869_T_A	0.134422260441934	0.000393275223660921	66703869
disease_ALLERGY_ECZEMA_DIAGNOSED	11:64070863:67070863	Variant	chr11_66704262_G_A	0.250031232575036	0.000407135180429261	66704262
disease_ALLERGY_ECZEMA_DIAGNOSED	11:64070863:67070863	Variant	chr11_66706327_C_T	0.57826088306927	0.00042039678235069	66706327
disease_ALLERGY_ECZEMA_DIAGNOSED	11:64070863:67070863	Variant	chr11_66707464_G_A	0.0402827526395285	0.000399070207873796	66707464
disease_ALLERGY_ECZEMA_DIAGNOSED	11:64070863:67070863	Variant	chr11_66709259_C_T	0.820920572393989	0.0013840926409064	66709259
disease_ALLERGY_ECZEMA_DIAGNOSED	11:64070863:67070863	Variant	chr11_66709467_G_A	0.0250900900153514	0.000396829280365073	66709467
disease_ALLERGY_ECZEMA_DIAGNOSED	11:64070863:67070863	Variant	chr11_66709607_G_A	0.469404151836056	0.000490029544824036	66709607
disease_ALLERGY_ECZEMA_DIAGNOSED	11:64070863:67070863	Variant	chr11_66710393_AT_A	1.92025311973528	0.00121530547605614	66710393
disease_ALLERGY_ECZEMA_DIAGNOSED	11:64070863:67070863	Variant	chr11_66711500_A_G	0.984609909414068	0.000710650233107003	66711500
disease_ALLERGY_ECZEMA_DIAGNOSED	11:64070863:67070863	Variant	chr11_66712424_G_A	0.968963262914068	0.00049836153408794	66712424
disease_ALLERGY_ECZEMA_DIAGNOSED	11:64070863:67070863	Variant	chr11_66712546_C_CA	2.06657158981625	0.00163670714383272	66712546
disease_ALLERGY_ECZEMA_DIAGNOSED	11:64070863:67070863	Variant	chr11_66713320_T_G	1.71561624093485	0.00141359435480886	66713320
disease_ALLERGY_ECZEMA_DIAGNOSED	11:64070863:67070863	Variant	chr11_66713435_G_A	0.160252556769759	0.000392630454306074	66713435
disease_ALLERGY_ECZEMA_DIAGNOSED	11:64070863:67070863	Variant	chr11_66713793_C_T	1.27657415424905	0.00140044033024892	66713793
disease_ALLERGY_ECZEMA_DIAGNOSED	11:64070863:67070863	Variant	chr11_66714162_G_A	0.280050280814289	0.000448066373240303	66714162
disease_ALLERGY_ECZEMA_DIAGNOSED	11:64070863:67070863	Variant	chr11_66715794_A_G	1.70330187636128	0.00102376627172439	66715794
disease_ALLERGY_ECZEMA_DIAGNOSED	11:64070863:67070863	Variant	chr11_66716707_G_A	0.746931763589421	0.000725842803401938	66716707
disease_ALLERGY_ECZEMA_DIAGNOSED	11:64070863:67070863	Variant	chr11_66716999_G_T	0.221952926800174	0.000520060708041914	66716999
disease_ALLERGY_ECZEMA_DIAGNOSED	11:64070863:67070863	Variant	chr11_66718659_C_T	0.246719964853091	0.000412272034453492	66718659
disease_ALLERGY_ECZEMA_DIAGNOSED	11:64070863:67070863	Variant	chr11_66718672_T_C	0.831728782759754	0.000509291195985067	66718672
disease_ALLERGY_ECZEMA_DIAGNOSED	11:64070863:67070863	Variant	chr11_66718840_C_T	1.22910768437662	0.000957441714214875	66718840
disease_ALLERGY_ECZEMA_DIAGNOSED	11:64070863:67070863	Variant	chr11_66720825_G_A	1.101204725883	0.000494317105666978	66720825
disease_ALLERGY_ECZEMA_DIAGNOSED	11:64070863:67070863	Variant	chr11_66720944_G_A	0.016626163574215	0.000422786823374152	66720944
disease_ALLERGY_ECZEMA_DIAGNOSED	11:64070863:67070863	Variant	chr11_66721068_C_T	1.14145952816963	0.000697287822720619	66721068
disease_ALLERGY_ECZEMA_DIAGNOSED	11:64070863:67070863	Variant	chr11_66721681_T_G	0.358412429750021	0.000413264378425762	66721681
disease_ALLERGY_ECZEMA_DIAGNOSED	11:64070863:67070863	Variant	chr11_66721875_A_C	0.0793500226529628	0.000392474078646915	66721875
disease_ALLERGY_ECZEMA_DIAGNOSED	11:64070863:67070863	Variant	chr11_66722025_CTTGAG_C	0.417671194736682	0.000487882449836666	66722025
disease_ALLERGY_ECZEMA_DIAGNOSED	11:64070863:67070863	Variant	chr11_66722307_T_G	0.519604133550077	0.000398233682813949	66722307
disease_ALLERGY_ECZEMA_DIAGNOSED	11:64070863:67070863	Variant	chr11_66722378_TC_T	0.134676346886268	0.000478810212865154	66722378
disease_ALLERGY_ECZEMA_DIAGNOSED	11:64070863:67070863	Variant	chr11_66722444_T_C	0.100554753924004	0.00041080686406051	66722444
disease_ALLERGY_ECZEMA_DIAGNOSED	11:64070863:67070863	Variant	chr11_66722448_T_C	0.102342190636753	0.000410394410407476	66722448
disease_ALLERGY_ECZEMA_DIAGNOSED	11:64070863:67070863	Variant	chr11_66724723_G_A	1.12756710768284	0.000651000592034513	66724723
disease_ALLERGY_ECZEMA_DIAGNOSED	11:64070863:67070863	Variant	chr11_66725165_G_A	0.13070640908942	0.000396841138811355	66725165
disease_ALLERGY_ECZEMA_DIAGNOSED	11:64070863:67070863	Variant	chr11_66725234_C_T	0.258239788371702	0.000402431036477837	66725234
disease_ALLERGY_ECZEMA_DIAGNOSED	11:64070863:67070863	Variant	chr11_66725950_C_T	0.793062475434228	0.00131046108442831	66725950
disease_ALLERGY_ECZEMA_DIAGNOSED	11:64070863:67070863	Variant	chr11_66726292_G_T	1.13810686448437	0.000694894601257641	66726292
disease_ALLERGY_ECZEMA_DIAGNOSED	11:64070863:67070863	Variant	chr11_66726354_C_T	2.0322304764288	0.00150003083305786	66726354
disease_ALLERGY_ECZEMA_DIAGNOSED	11:64070863:67070863	Variant	chr11_66729037_A_G	0.230847354622829	0.000394492542590704	66729037
disease_ALLERGY_ECZEMA_DIAGNOSED	11:64070863:67070863	Variant	chr11_66730211_G_A	4.21502593455823	0.00677336273431001	66730211
disease_ALLERGY_ECZEMA_DIAGNOSED	11:64070863:67070863	Variant	chr11_66730365_C_T	0.495887477842099	0.000454623705131539	66730365
disease_ALLERGY_ECZEMA_DIAGNOSED	11:64070863:67070863	Variant	chr11_66731496_C_T	1.64978078992311	0.000905232720074197	66731496
disease_ALLERGY_ECZEMA_DIAGNOSED	11:64070863:67070863	Variant	chr11_66732629_A_C	0.891679978692761	0.000481983583547577	66732629
disease_ALLERGY_ECZEMA_DIAGNOSED	11:64070863:67070863	Variant	chr11_66732758_G_A	0.200449561473422	0.00044174661277164	66732758
disease_ALLERGY_ECZEMA_DIAGNOSED	11:64070863:67070863	Variant	chr11_66733894_C_T	1.10855874556156	0.00106545591898874	66733894
disease_ALLERGY_ECZEMA_DIAGNOSED	11:64070863:67070863	Variant	chr11_66734153_T_C	2.64484117092183	0.00223433712735669	66734153
disease_ALLERGY_ECZEMA_DIAGNOSED	11:64070863:67070863	Variant	chr11_66737676_G_A	0.809021648209834	0.00135945130462979	66737676
disease_ALLERGY_ECZEMA_DIAGNOSED	11:64070863:67070863	Variant	chr11_66737865_G_GA	1.12380232867502	0.000518478646649517	66737865
disease_ALLERGY_ECZEMA_DIAGNOSED	11:64070863:67070863	Variant	chr11_66738231_C_A	0.224566381487493	0.000415767152401981	66738231
disease_ALLERGY_ECZEMA_DIAGNOSED	11:64070863:67070863	Variant	chr11_66738601_C_T	0.807462530640784	0.00135595981990962	66738601
disease_ALLERGY_ECZEMA_DIAGNOSED	11:64070863:67070863	Variant	chr11_66738806_G_A	0.790514568010736	0.00131881198940254	66738806
disease_ALLERGY_ECZEMA_DIAGNOSED	11:64070863:67070863	Variant	chr11_66741320_C_G	0.25908420071369	0.000402067952056928	66741320
disease_ALLERGY_ECZEMA_DIAGNOSED	11:64070863:67070863	Variant	chr11_66741898_C_T	1.84065962239874	0.00125263810425946	66741898
disease_ALLERGY_ECZEMA_DIAGNOSED	11:64070863:67070863	Variant	chr11_66743294_A_G	0.593387713744861	0.000506147947959558	66743294
disease_ALLERGY_ECZEMA_DIAGNOSED	11:64070863:67070863	Variant	chr11_66743554_A_G	0.354299339576431	0.000392524294209867	66743554
disease_ALLERGY_ECZEMA_DIAGNOSED	11:64070863:67070863	Variant	chr11_66744526_C_T	0.323637498338402	0.000419636016907232	66744526
disease_ALLERGY_ECZEMA_DIAGNOSED	11:64070863:67070863	Variant	chr11_66744924_T_C	0.0911194441608091	0.000480489211237236	66744924
disease_ALLERGY_ECZEMA_DIAGNOSED	11:64070863:67070863	Variant	chr11_66745498_C_T	0.466251928430275	0.000475314276010703	66745498
disease_ALLERGY_ECZEMA_DIAGNOSED	11:64070863:67070863	Variant	chr11_66745959_C_T	0.157700126342944	0.000392808551879389	66745959
disease_ALLERGY_ECZEMA_DIAGNOSED	11:64070863:67070863	Variant	chr11_66747644_A_C	0.219423039741145	0.000410391735496308	66747644
disease_ALLERGY_ECZEMA_DIAGNOSED	11:64070863:67070863	Variant	chr11_66747864_C_T	1.10866274348064	0.00106663454373841	66747864
disease_ALLERGY_ECZEMA_DIAGNOSED	11:64070863:67070863	Variant	chr11_66748578_T_C	0.810594303467801	0.00136169236836976	66748578
disease_ALLERGY_ECZEMA_DIAGNOSED	11:64070863:67070863	Variant	chr11_66749334_C_T	1.07319132507379	0.000671878678546821	66749334
disease_ALLERGY_ECZEMA_DIAGNOSED	11:64070863:67070863	Variant	chr11_66749616_C_G	1.6172011883935	0.000636489889669942	66749616
disease_ALLERGY_ECZEMA_DIAGNOSED	11:64070863:67070863	Variant	chr11_66750159_G_A	1.1852285956413	0.000906421589791531	66750159
disease_ALLERGY_ECZEMA_DIAGNOSED	11:64070863:67070863	Variant	chr11_66750713_T_C	1.37300508584544	0.000629556519187447	66750713
disease_ALLERGY_ECZEMA_DIAGNOSED	11:64070863:67070863	Variant	chr11_66751252_C_T	1.14206938429093	0.000822286874102716	66751252
disease_ALLERGY_ECZEMA_DIAGNOSED	11:64070863:67070863	Variant	chr11_66751519_T_C	1.9715262787396	0.00141323738969968	66751519
disease_ALLERGY_ECZEMA_DIAGNOSED	11:64070863:67070863	Variant	chr11_66752144_T_C	0.487330390557057	0.000404853790298699	66752144
disease_ALLERGY_ECZEMA_DIAGNOSED	11:64070863:67070863	Variant	chr11_66752537_C_T	0.164440510987138	0.000498798327416603	66752537
disease_ALLERGY_ECZEMA_DIAGNOSED	11:64070863:67070863	Variant	chr11_66752749_G_A	0.557443720543908	0.000404506131446766	66752749
disease_ALLERGY_ECZEMA_DIAGNOSED	11:64070863:67070863	Variant	chr11_66753137_A_T	3.27902394493466	0.00623895318282993	66753137
disease_ALLERGY_ECZEMA_DIAGNOSED	11:64070863:67070863	Variant	chr11_66753406_CT_C	2.06481294157481	0.00223067432577206	66753406
disease_ALLERGY_ECZEMA_DIAGNOSED	11:64070863:67070863	Variant	chr11_66753567_C_T	0.805289943721761	0.00135074747067406	66753567
disease_ALLERGY_ECZEMA_DIAGNOSED	11:64070863:67070863	Variant	chr11_66753623_G_T	2.09955936964498	0.00158688120241521	66753623
disease_ALLERGY_ECZEMA_DIAGNOSED	11:64070863:67070863	Variant	chr11_66755870_T_C	0.499455777317266	0.000462301267887089	66755870
disease_ALLERGY_ECZEMA_DIAGNOSED	11:64070863:67070863	Variant	chr11_66757033_C_T	0.246568252699766	0.000396472883410632	66757033
disease_ALLERGY_ECZEMA_DIAGNOSED	11:64070863:67070863	Variant	chr11_66757461_A_G	0.417194777320681	0.000432412842032578	66757461
disease_ALLERGY_ECZEMA_DIAGNOSED	11:64070863:67070863	Variant	chr11_66759108_C_T	0.0637885030336355	0.000404512443595122	66759108
disease_ALLERGY_ECZEMA_DIAGNOSED	11:64070863:67070863	Variant	chr11_66761223_T_C	2.01016906733268	0.00146116418935053	66761223
disease_ALLERGY_ECZEMA_DIAGNOSED	11:64070863:67070863	Variant	chr11_66762425_G_A	0.558029993641732	0.000464009642115115	66762425
disease_ALLERGY_ECZEMA_DIAGNOSED	11:64070863:67070863	Variant	chr11_66763143_G_A	0.0222164952500644	0.000405509499240789	66763143
disease_ALLERGY_ECZEMA_DIAGNOSED	11:64070863:67070863	Variant	chr11_66763219_A_G	1.13162696215968	0.0010740649525914	66763219
disease_ALLERGY_ECZEMA_DIAGNOSED	11:64070863:67070863	Variant	chr11_66765499_G_A	0.797285212358912	0.00133389288876332	66765499
disease_ALLERGY_ECZEMA_DIAGNOSED	11:64070863:67070863	Variant	chr11_66767045_T_C	2.00722790419242	0.00145518347903085	66767045
disease_ALLERGY_ECZEMA_DIAGNOSED	11:64070863:67070863	Variant	chr11_66767046_T_C	0.797026841516377	0.00133293789472878	66767046
disease_ALLERGY_ECZEMA_DIAGNOSED	11:64070863:67070863	Variant	chr11_66767852_A_G	2.01155053751532	0.00146053651674437	66767852
disease_ALLERGY_ECZEMA_DIAGNOSED	11:64070863:67070863	Variant	chr11_66767953_A_T	0.802783475774209	0.00134682608153782	66767953
disease_ALLERGY_ECZEMA_DIAGNOSED	11:64070863:67070863	Variant	chr11_66768675_T_G	0.0258589998985551	0.000408491719152343	66768675
disease_ALLERGY_ECZEMA_DIAGNOSED	11:64070863:67070863	Variant	chr11_66769042_G_C	0.549627296580658	0.000400553924516813	66769042
disease_ALLERGY_ECZEMA_DIAGNOSED	11:64070863:67070863	Variant	chr11_66772589_C_T	0.839610353211718	0.000483395145884176	66772589
disease_ALLERGY_ECZEMA_DIAGNOSED	11:64070863:67070863	Variant	chr11_66773295_C_A	0.167622209589278	0.000481147639552506	66773295
disease_ALLERGY_ECZEMA_DIAGNOSED	11:64070863:67070863	Variant	chr11_66776119_C_T	0.697966365280956	0.000424642787798827	66776119
disease_ALLERGY_ECZEMA_DIAGNOSED	11:64070863:67070863	Variant	chr11_66776588_G_A	0.54987702102058	0.000400607897719211	66776588
disease_ALLERGY_ECZEMA_DIAGNOSED	11:64070863:67070863	Variant	chr11_66777010_G_A	0.772494919648569	0.00128418033319487	66777010
disease_ALLERGY_ECZEMA_DIAGNOSED	11:64070863:67070863	Variant	chr11_66779343_G_A	0.217366268463101	0.000393020243052209	66779343
disease_ALLERGY_ECZEMA_DIAGNOSED	11:64070863:67070863	Variant	chr11_66779635_C_T	0.425009757410178	0.00040336382472844	66779635
disease_ALLERGY_ECZEMA_DIAGNOSED	11:64070863:67070863	Variant	chr11_66779801_G_A	0.463320686742691	0.000549299770255758	66779801
disease_ALLERGY_ECZEMA_DIAGNOSED	11:64070863:67070863	Variant	chr11_66779959_A_G	1.09730234594476	0.000571152687169379	66779959
disease_ALLERGY_ECZEMA_DIAGNOSED	11:64070863:67070863	Variant	chr11_66780140_C_T	0.00244364641100353	0.000398234887476417	66780140
disease_ALLERGY_ECZEMA_DIAGNOSED	11:64070863:67070863	Variant	chr11_66780789_C_G	1.13600784097304	0.00108218492227177	66780789
disease_ALLERGY_ECZEMA_DIAGNOSED	11:64070863:67070863	Variant	chr11_66781104_A_G	0.800105812115257	0.00134143546792501	66781104
disease_ALLERGY_ECZEMA_DIAGNOSED	11:64070863:67070863	Variant	chr11_66782269_C_G	1.99871597275294	0.0014429566716378	66782269
disease_ALLERGY_ECZEMA_DIAGNOSED	11:64070863:67070863	Variant	chr11_66782500_C_T	0.0127322614392996	0.000396501149232029	66782500
disease_ALLERGY_ECZEMA_DIAGNOSED	11:64070863:67070863	Variant	chr11_66782980_G_A	0.799847673160831	0.0013409078799991	66782980
disease_ALLERGY_ECZEMA_DIAGNOSED	11:64070863:67070863	Variant	chr11_66783129_C_T	1.18065063746758	0.00116938959221966	66783129
disease_ALLERGY_ECZEMA_DIAGNOSED	11:64070863:67070863	Variant	chr11_66783531_G_C	1.93908697629148	0.00137397861590643	66783531
disease_ALLERGY_ECZEMA_DIAGNOSED	11:64070863:67070863	Variant	chr11_66783645_T_G	1.13615116063647	0.00108237740580752	66783645
disease_ALLERGY_ECZEMA_DIAGNOSED	11:64070863:67070863	Variant	chr11_66783672_C_T	2.13365224085618	0.00164842331408601	66783672
disease_ALLERGY_ECZEMA_DIAGNOSED	11:64070863:67070863	Variant	chr11_66786266_G_C	1.75446692847841	0.00115111051332143	66786266
disease_ALLERGY_ECZEMA_DIAGNOSED	11:64070863:67070863	Variant	chr11_66786617_CAT_C	0.0100972524596533	0.000404380679493942	66786617
disease_ALLERGY_ECZEMA_DIAGNOSED	11:64070863:67070863	Variant	chr11_66786937_G_GT	2.06171303895543	0.00175445285458376	66786937
disease_ALLERGY_ECZEMA_DIAGNOSED	11:64070863:67070863	Variant	chr11_66787454_C_T	0.179571984145535	0.000502310537208004	66787454
disease_ALLERGY_ECZEMA_DIAGNOSED	11:64070863:67070863	Variant	chr11_66788404_GC_G	0.596704444630593	0.000404670184424764	66788404
disease_ALLERGY_ECZEMA_DIAGNOSED	11:64070863:67070863	Variant	chr11_66789624_AACC_A	1.36498942707375	0.000727088598601496	66789624
disease_ALLERGY_ECZEMA_DIAGNOSED	11:64070863:67070863	Variant	chr11_66789653_G_C	0.311568495914255	0.000409091201380137	66789653
disease_ALLERGY_ECZEMA_DIAGNOSED	11:64070863:67070863	Variant	chr11_66790736_G_A	0.105779759227983	0.000394354893191293	66790736
disease_ALLERGY_ECZEMA_DIAGNOSED	11:64070863:67070863	Variant	chr11_66792552_A_G	1.99250490213898	0.00145048712204732	66792552
disease_ALLERGY_ECZEMA_DIAGNOSED	11:64070863:67070863	Variant	chr11_66793092_GT_G	1.71664480622946	0.0011513557264548	66793092
disease_ALLERGY_ECZEMA_DIAGNOSED	11:64070863:67070863	Variant	chr11_66793253_AT_A	1.43100983619043	0.00169234932463567	66793253
disease_ALLERGY_ECZEMA_DIAGNOSED	11:64070863:67070863	Variant	chr11_66793511_T_C	2.00433255773758	0.0014677089205894	66793511
disease_ALLERGY_ECZEMA_DIAGNOSED	11:64070863:67070863	Variant	chr11_66794112_TA_T	0.0658809493890269	0.000392501619081842	66794112
disease_ALLERGY_ECZEMA_DIAGNOSED	11:64070863:67070863	Variant	chr11_66794369_G_C	0.0871699043371629	0.000392190731448483	66794369
disease_ALLERGY_ECZEMA_DIAGNOSED	11:64070863:67070863	Variant	chr11_66794777_T_C	1.76390455039391	0.00117274761112808	66794777
disease_ALLERGY_ECZEMA_DIAGNOSED	11:64070863:67070863	Variant	chr11_66794960_C_T	0.805447427227668	0.00135245665395563	66794960
disease_ALLERGY_ECZEMA_DIAGNOSED	11:64070863:67070863	Variant	chr11_66796804_ACAACTTT_A	0.586542179460266	0.000403722656144986	66796804
disease_ALLERGY_ECZEMA_DIAGNOSED	11:64070863:67070863	Variant	chr11_66798513_T_G	0.806918806796805	0.00135552077576941	66798513
disease_ALLERGY_ECZEMA_DIAGNOSED	11:64070863:67070863	Variant	chr11_66798957_G_A	0.809462069115875	0.00136116288595487	66798957
disease_ALLERGY_ECZEMA_DIAGNOSED	11:64070863:67070863	Variant	chr11_66801198_G_T	0.476983459701813	0.000488379124011636	66801198
disease_ALLERGY_ECZEMA_DIAGNOSED	11:64070863:67070863	Variant	chr11_66801472_C_T	1.73838722424893	0.00113321051487864	66801472
disease_ALLERGY_ECZEMA_DIAGNOSED	11:64070863:67070863	Variant	chr11_66802038_G_T	0.0408692999727441	0.000398524869942602	66802038
disease_ALLERGY_ECZEMA_DIAGNOSED	11:64070863:67070863	Variant	chr11_66802216_G_A	0.0768969261599399	0.000424782890569372	66802216
disease_ALLERGY_ECZEMA_DIAGNOSED	11:64070863:67070863	Variant	chr11_66803036_T_C	0.809007347818816	0.00136019029971459	66803036
disease_ALLERGY_ECZEMA_DIAGNOSED	11:64070863:67070863	Variant	chr11_66803278_G_A	1.7435922500399	0.00113984370073387	66803278
disease_ALLERGY_ECZEMA_DIAGNOSED	11:64070863:67070863	Variant	chr11_66805156_C_T	0.288811645828217	0.000468837720247022	66805156
disease_ALLERGY_ECZEMA_DIAGNOSED	11:64070863:67070863	Variant	chr11_66805609_C_T	0.843804757654097	0.00048507608668237	66805609
disease_ALLERGY_ECZEMA_DIAGNOSED	11:64070863:67070863	Variant	chr11_66806495_C_T	1.16364542308423	0.000891529298457088	66806495
disease_ALLERGY_ECZEMA_DIAGNOSED	11:64070863:67070863	Variant	chr11_66807363_G_A	0.0650684757984003	0.00046019697538167	66807363
disease_ALLERGY_ECZEMA_DIAGNOSED	11:64070863:67070863	Variant	chr11_66808224_T_C	0.110183428896639	0.000580839887678232	66808224
disease_ALLERGY_ECZEMA_DIAGNOSED	11:64070863:67070863	Variant	chr11_66808537_T_A	1.77394421711989	0.0010570062515932	66808537
disease_ALLERGY_ECZEMA_DIAGNOSED	11:64070863:67070863	Variant	chr11_66810426_G_A	1.35371961695038	0.00140014878486923	66810426
disease_ALLERGY_ECZEMA_DIAGNOSED	11:64070863:67070863	Variant	chr11_66810462_A_G	0.758386860548751	0.000537862563063528	66810462
disease_ALLERGY_ECZEMA_DIAGNOSED	11:64070863:67070863	Variant	chr11_66810863_TC_T	0.0807704803207643	0.000418048563432925	66810863
disease_ALLERGY_ECZEMA_DIAGNOSED	11:64070863:67070863	Variant	chr11_66810897_A_AG	3.27790548477363	0.00617772514139571	66810897
disease_ALLERGY_ECZEMA_DIAGNOSED	11:64070863:67070863	Variant	chr11_66811164_G_A	3.2922104075161	0.00636462346606567	66811164
disease_ALLERGY_ECZEMA_DIAGNOSED	11:64070863:67070863	Variant	chr11_66811972_A_T	0.561962960639133	0.000401566830286847	66811972
disease_ALLERGY_ECZEMA_DIAGNOSED	11:64070863:67070863	Variant	chr11_66812101_A_G	0.978217669754598	0.000508199886074243	66812101
disease_ALLERGY_ECZEMA_DIAGNOSED	11:64070863:67070863	Variant	chr11_66813007_A_G	1.15991632230496	0.000631367672933096	66813007
disease_ALLERGY_ECZEMA_DIAGNOSED	11:64070863:67070863	Variant	chr11_66813507_G_A	1.25668421418145	0.000579781792739521	66813507
disease_ALLERGY_ECZEMA_DIAGNOSED	11:64070863:67070863	Variant	chr11_66814072_TGAAAG_T	0.0815602559509595	0.000606116864951807	66814072
disease_ALLERGY_ECZEMA_DIAGNOSED	11:64070863:67070863	Variant	chr11_66814328_G_A	0.785331730944559	0.0013089445758675	66814328
disease_ALLERGY_ECZEMA_DIAGNOSED	11:64070863:67070863	Variant	chr11_66814471_C_G	1.27434689928886	0.0010293980143828	66814471
disease_ALLERGY_ECZEMA_DIAGNOSED	11:64070863:67070863	Variant	chr11_66814565_G_A	0.141032818453529	0.000394921503331452	66814565
disease_ALLERGY_ECZEMA_DIAGNOSED	11:64070863:67070863	Variant	chr11_66814739_A_G	2.00105643630509	0.00146332017600354	66814739
disease_ALLERGY_ECZEMA_DIAGNOSED	11:64070863:67070863	Variant	chr11_66815135_T_C	0.0712647998729795	0.0003943731311356	66815135
disease_ALLERGY_ECZEMA_DIAGNOSED	11:64070863:67070863	Variant	chr11_66816031_C_T	0.0212712815430885	0.000392810952457302	66816031
disease_ALLERGY_ECZEMA_DIAGNOSED	11:64070863:67070863	Variant	chr11_66816288_A_G	2.00156593305956	0.00146388690225078	66816288
disease_ALLERGY_ECZEMA_DIAGNOSED	11:64070863:67070863	Variant	chr11_66816308_T_G	1.76694667368951	0.00117585871312923	66816308
disease_ALLERGY_ECZEMA_DIAGNOSED	11:64070863:67070863	Variant	chr11_66817422_G_GGAT	0.0403696176230833	0.000400306629743754	66817422
disease_ALLERGY_ECZEMA_DIAGNOSED	11:64070863:67070863	Variant	chr11_66818500_C_G	0.142311704392213	0.000402436050604584	66818500
disease_ALLERGY_ECZEMA_DIAGNOSED	11:64070863:67070863	Variant	chr11_66820148_A_C	1.42708158990973	0.000551272914611481	66820148
disease_ALLERGY_ECZEMA_DIAGNOSED	11:64070863:67070863	Variant	chr11_66820687_G_A	0.187047357556409	0.000403676027782451	66820687
disease_ALLERGY_ECZEMA_DIAGNOSED	11:64070863:67070863	Variant	chr11_66822092_C_T	0.0609124337923776	0.000395332358196284	66822092
disease_ALLERGY_ECZEMA_DIAGNOSED	11:64070863:67070863	Variant	chr11_66822396_C_A	1.51654784212257	0.000893980694243707	66822396
disease_ALLERGY_ECZEMA_DIAGNOSED	11:64070863:67070863	Variant	chr11_66825036_G_A	0.578289222329265	0.000402898950020475	66825036
disease_ALLERGY_ECZEMA_DIAGNOSED	11:64070863:67070863	Variant	chr11_66825446_G_A	1.48831275710132	0.00055656666593935	66825446
disease_ALLERGY_ECZEMA_DIAGNOSED	11:64070863:67070863	Variant	chr11_66825495_C_CA	1.71341225241707	0.00125869797860752	66825495
disease_ALLERGY_ECZEMA_DIAGNOSED	11:64070863:67070863	Variant	chr11_66827791_CCT_C	0.291310612085008	0.000474652853433786	66827791
disease_ALLERGY_ECZEMA_DIAGNOSED	11:64070863:67070863	Variant	chr11_66828178_C_T	1.16305885249834	0.000539855205227629	66828178
disease_ALLERGY_ECZEMA_DIAGNOSED	11:64070863:67070863	Variant	chr11_66829313_C_T	0.567357631996013	0.000402144425924555	66829313
disease_ALLERGY_ECZEMA_DIAGNOSED	11:64070863:67070863	Variant	chr11_66829414_A_G	0.508534467522713	0.000396258371401661	66829414
disease_ALLERGY_ECZEMA_DIAGNOSED	11:64070863:67070863	Variant	chr11_66829461_G_A	0.244122637628501	0.000402057089673759	66829461
disease_ALLERGY_ECZEMA_DIAGNOSED	11:64070863:67070863	Variant	chr11_66829585_A_AG	1.91532620994765	0.00133097764784366	66829585
disease_ALLERGY_ECZEMA_DIAGNOSED	11:64070863:67070863	Variant	chr11_66830477_A_C	0.0391579901380437	0.000392190687053206	66830477
disease_ALLERGY_ECZEMA_DIAGNOSED	11:64070863:67070863	Variant	chr11_66830982_G_T	1.02516513728144	0.000627458436133267	66830982
disease_ALLERGY_ECZEMA_DIAGNOSED	11:64070863:67070863	Variant	chr11_66831024_A_G	0.505123561306544	0.000427847373956856	66831024
disease_ALLERGY_ECZEMA_DIAGNOSED	11:64070863:67070863	Variant	chr11_66832389_C_T	0.0559219778939975	0.000407307061684364	66832389
disease_ALLERGY_ECZEMA_DIAGNOSED	11:64070863:67070863	Variant	chr11_66833040_CT_C	1.04964540134751	0.000492774273058432	66833040
disease_ALLERGY_ECZEMA_DIAGNOSED	11:64070863:67070863	Variant	chr11_66833729_C_G	1.33039299673391	0.00114073504481153	66833729
disease_ALLERGY_ECZEMA_DIAGNOSED	11:64070863:67070863	Variant	chr11_66833880_G_A	0.415388075829042	0.000444690365415739	66833880
disease_ALLERGY_ECZEMA_DIAGNOSED	11:64070863:67070863	Variant	chr11_66834628_C_T	1.67677830797568	0.00106834034220509	66834628
disease_ALLERGY_ECZEMA_DIAGNOSED	11:64070863:67070863	Variant	chr11_66835309_GTTTC_G	1.18927703519602	0.00114744450992122	66835309
disease_ALLERGY_ECZEMA_DIAGNOSED	11:64070863:67070863	Variant	chr11_66836110_T_C	0.34011965240292	0.000460925869450745	66836110
disease_ALLERGY_ECZEMA_DIAGNOSED	11:64070863:67070863	Variant	chr11_66839598_C_T	0.0829954217145356	0.000407652621008943	66839598
disease_ALLERGY_ECZEMA_DIAGNOSED	11:64070863:67070863	Variant	chr11_66839711_A_G	0.743060101685106	0.000466438322620858	66839711
disease_ALLERGY_ECZEMA_DIAGNOSED	11:64070863:67070863	Variant	chr11_66840314_C_T	0.70817010498962	0.00112191151136323	66840314
disease_ALLERGY_ECZEMA_DIAGNOSED	11:64070863:67070863	Variant	chr11_66841050_G_C	2.05957730196844	0.000739027453349158	66841050
disease_ALLERGY_ECZEMA_DIAGNOSED	11:64070863:67070863	Variant	chr11_66841104_C_G	0.717288129886603	0.00116830064766974	66841104
disease_ALLERGY_ECZEMA_DIAGNOSED	11:64070863:67070863	Variant	chr11_66841520_T_C	1.64403721979018	0.00103063892350369	66841520
disease_ALLERGY_ECZEMA_DIAGNOSED	11:64070863:67070863	Variant	chr11_66841818_C_T	3.16837133974302	0.0054498773151853	66841818
disease_ALLERGY_ECZEMA_DIAGNOSED	11:64070863:67070863	Variant	chr11_66842947_G_A	0.464516512140031	0.000466944754118643	66842947
disease_ALLERGY_ECZEMA_DIAGNOSED	11:64070863:67070863	Variant	chr11_66843174_G_C	1.88795174248959	0.0012891202401703	66843174
disease_ALLERGY_ECZEMA_DIAGNOSED	11:64070863:67070863	Variant	chr11_66843352_G_GGGCCC	0.0294000665097089	0.000401444677231358	66843352
disease_ALLERGY_ECZEMA_DIAGNOSED	11:64070863:67070863	Variant	chr11_66843357_CGGGCG_CGGCCGGGGCG	0.136795267186338	0.000397867920649394	66843357
disease_ALLERGY_ECZEMA_DIAGNOSED	11:64070863:67070863	Variant	chr11_66843706_G_C	0.547089476186397	0.000400494628101832	66843706
disease_ALLERGY_ECZEMA_DIAGNOSED	11:64070863:67070863	Variant	chr11_66844081_C_T	1.36132448952592	0.000628084812873502	66844081
disease_ALLERGY_ECZEMA_DIAGNOSED	11:64070863:67070863	Variant	chr11_66844763_C_T	0.0599328740740301	0.000408243661194992	66844763
disease_ALLERGY_ECZEMA_DIAGNOSED	11:64070863:67070863	Variant	chr11_66844795_G_C	0.967200042281709	0.000466375584474286	66844795
disease_ALLERGY_ECZEMA_DIAGNOSED	11:64070863:67070863	Variant	chr11_66844993_C_T	1.85104916372822	0.00154781305190761	66844993
disease_ALLERGY_ECZEMA_DIAGNOSED	11:64070863:67070863	Variant	chr11_66847111_C_CTT	0.672423990556758	0.00041385470691626	66847111
disease_ALLERGY_ECZEMA_DIAGNOSED	11:64070863:67070863	Variant	chr11_66847215_C_T	0.551460928430989	0.000400734309207413	66847215
disease_ALLERGY_ECZEMA_DIAGNOSED	11:64070863:67070863	Variant	chr11_66847396_G_A	0.614283914465579	0.000420440392170558	66847396
disease_ALLERGY_ECZEMA_DIAGNOSED	11:64070863:67070863	Variant	chr11_66847549_C_G	0.927354479025999	0.000494468121207819	66847549
disease_ALLERGY_ECZEMA_DIAGNOSED	11:64070863:67070863	Variant	chr11_66847962_T_C	1.35161978199596	0.0007218716292537	66847962
disease_ALLERGY_ECZEMA_DIAGNOSED	11:64070863:67070863	Variant	chr11_66848793_C_A	0.0725614163170017	0.000393172546957787	66848793
disease_ALLERGY_ECZEMA_DIAGNOSED	11:64070863:67070863	Variant	chr11_66850319_G_A	0.233765052419968	0.000471743158210929	66850319
disease_ALLERGY_ECZEMA_DIAGNOSED	11:64070863:67070863	Variant	chr11_66850932_A_C	1.16345783219563	0.00113285841725988	66850932
disease_ALLERGY_ECZEMA_DIAGNOSED	11:64070863:67070863	Variant	chr11_66853098_G_A	0.07735814711436	0.000392187417177406	66853098
disease_ALLERGY_ECZEMA_DIAGNOSED	11:64070863:67070863	Variant	chr11_66853912_C_T	2.37639907993961	0.0017656044772522	66853912
disease_ALLERGY_ECZEMA_DIAGNOSED	11:64070863:67070863	Variant	chr11_66853995_G_A	0.417183439829097	0.000414411626053123	66853995
disease_ALLERGY_ECZEMA_DIAGNOSED	11:64070863:67070863	Variant	chr11_66854133_G_A	0.0495060698787806	0.000437861416383287	66854133
disease_ALLERGY_ECZEMA_DIAGNOSED	11:64070863:67070863	Variant	chr11_66854942_C_T	0.437951357049423	0.000522440206092365	66854942
disease_ALLERGY_ECZEMA_DIAGNOSED	11:64070863:67070863	Variant	chr11_66855488_G_C	0.751908820553152	0.00123042922722339	66855488
disease_ALLERGY_ECZEMA_DIAGNOSED	11:64070863:67070863	Variant	chr11_66855493_T_C	0.0594463785422493	0.000439569272467453	66855493
disease_ALLERGY_ECZEMA_DIAGNOSED	11:64070863:67070863	Variant	chr11_66855496_G_A	0.273384084628862	0.00048865954417334	66855496
disease_ALLERGY_ECZEMA_DIAGNOSED	11:64070863:67070863	Variant	chr11_66855587_C_T	0.780861666826833	0.00128754967918984	66855587
disease_ALLERGY_ECZEMA_DIAGNOSED	11:64070863:67070863	Variant	chr11_66855648_C_T	0.0763863037837621	0.000555098131104623	66855648
disease_ALLERGY_ECZEMA_DIAGNOSED	11:64070863:67070863	Variant	chr11_66856029_C_CCT	3.8644193976976	0.0091239751190334	66856029
disease_ALLERGY_ECZEMA_DIAGNOSED	11:64070863:67070863	Variant	chr11_66856303_G_A	0.565436529286092	0.000403726562468047	66856303
disease_ALLERGY_ECZEMA_DIAGNOSED	11:64070863:67070863	Variant	chr11_66856357_CGG_C	0.680489107326212	0.000670715161853476	66856357
disease_ALLERGY_ECZEMA_DIAGNOSED	11:64070863:67070863	Variant	chr11_66856657_G_T	0.651063702252255	0.000649689949437731	66856657
disease_ALLERGY_ECZEMA_DIAGNOSED	11:64070863:67070863	Variant	chr11_66858763_T_C	2.40520142780993	0.00179275737363432	66858763
disease_ALLERGY_ECZEMA_DIAGNOSED	11:64070863:67070863	Variant	chr11_66860012_C_T	0.575689586636815	0.000403006552469225	66860012
disease_ALLERGY_ECZEMA_DIAGNOSED	11:64070863:67070863	Variant	chr11_66860549_G_A	0.367365215097402	0.000523853743452928	66860549
disease_ALLERGY_ECZEMA_DIAGNOSED	11:64070863:67070863	Variant	chr11_66860640_G_A	1.72842776017996	0.00107685094676145	66860640
disease_ALLERGY_ECZEMA_DIAGNOSED	11:64070863:67070863	Variant	chr11_66860778_G_A	2.20029580200927	0.00149950218963162	66860778
disease_ALLERGY_ECZEMA_DIAGNOSED	11:64070863:67070863	Variant	chr11_66861558_C_G	2.43177800293071	0.00183469468465473	66861558
disease_ALLERGY_ECZEMA_DIAGNOSED	11:64070863:67070863	Variant	chr11_66862011_A_C	0.78308887033454	0.0012933694084695	66862011
disease_ALLERGY_ECZEMA_DIAGNOSED	11:64070863:67070863	Variant	chr11_66862309_G_A	0.181646713605014	0.000407751357921087	66862309
disease_ALLERGY_ECZEMA_DIAGNOSED	11:64070863:67070863	Variant	chr11_66862515_C_A	0.213609220334568	0.000409646190220666	66862515
disease_ALLERGY_ECZEMA_DIAGNOSED	11:64070863:67070863	Variant	chr11_66862535_C_T	0.594361811037689	0.000432083616278033	66862535
disease_ALLERGY_ECZEMA_DIAGNOSED	11:64070863:67070863	Variant	chr11_66863016_TG_T	0.0334674070695219	0.000394962580391713	66863016
disease_ALLERGY_ECZEMA_DIAGNOSED	11:64070863:67070863	Variant	chr11_66863235_G_A	1.23747588867552	0.000912284437940338	66863235
disease_ALLERGY_ECZEMA_DIAGNOSED	11:64070863:67070863	Variant	chr11_66864405_G_A	0.556908249265629	0.000401389977300329	66864405
disease_ALLERGY_ECZEMA_DIAGNOSED	11:64070863:67070863	Variant	chr11_66864421_G_A	2.45713623168794	0.00188162572620213	66864421
disease_ALLERGY_ECZEMA_DIAGNOSED	11:64070863:67070863	Variant	chr11_66866506_C_T	0.242067908475111	0.00041305369075099	66866506
disease_ALLERGY_ECZEMA_DIAGNOSED	11:64070863:67070863	Variant	chr11_66866926_C_T	2.9940027473044	0.00218178574703276	66866926
disease_ALLERGY_ECZEMA_DIAGNOSED	11:64070863:67070863	Variant	chr11_66868124_G_A	0.6390227311456	0.000481976304381876	66868124
disease_ALLERGY_ECZEMA_DIAGNOSED	11:64070863:67070863	Variant	chr11_66868692_G_T	0.808692723118578	0.00136438593745518	66868692
disease_ALLERGY_ECZEMA_DIAGNOSED	11:64070863:67070863	Variant	chr11_66869462_A_G	0.612853076487425	0.000516856779562284	66869462
disease_ALLERGY_ECZEMA_DIAGNOSED	11:64070863:67070863	Variant	chr11_66870004_A_C	0.552116445282719	0.000401014598305981	66870004
disease_ALLERGY_ECZEMA_DIAGNOSED	11:64070863:67070863	Variant	chr11_66872396_G_T	0.563192532472741	0.000402118702603858	66872396
disease_ALLERGY_ECZEMA_DIAGNOSED	11:64070863:67070863	Variant	chr11_66872703_C_G	0.42071125781522	0.000438490029942995	66872703
disease_ALLERGY_ECZEMA_DIAGNOSED	11:64070863:67070863	Variant	chr11_66872713_C_T	0.563697449401556	0.000402162190059319	66872713
disease_ALLERGY_ECZEMA_DIAGNOSED	11:64070863:67070863	Variant	chr11_66872941_G_A	1.77269491640374	0.000686484953272426	66872941
disease_ALLERGY_ECZEMA_DIAGNOSED	11:64070863:67070863	Variant	chr11_66873185_T_C	0.541786372745606	0.000400532795851894	66873185
disease_ALLERGY_ECZEMA_DIAGNOSED	11:64070863:67070863	Variant	chr11_66873776_C_A	0.56752237979116	0.000402502289067733	66873776
disease_ALLERGY_ECZEMA_DIAGNOSED	11:64070863:67070863	Variant	chr11_66873830_T_C	2.6899646594754	0.00355099978064636	66873830
disease_ALLERGY_ECZEMA_DIAGNOSED	11:64070863:67070863	Variant	chr11_66873840_T_C	0.798711610252246	0.00132382184492014	66873840
disease_ALLERGY_ECZEMA_DIAGNOSED	11:64070863:67070863	Variant	chr11_66874149_A_G	0.538923592968749	0.00040024195771712	66874149
disease_ALLERGY_ECZEMA_DIAGNOSED	11:64070863:67070863	Variant	chr11_66874340_G_A	0.553825964105633	0.000401317134206219	66874340
disease_ALLERGY_ECZEMA_DIAGNOSED	11:64070863:67070863	Variant	chr11_66874483_A_G	0.20757264102469	0.000401497468092978	66874483
disease_ALLERGY_ECZEMA_DIAGNOSED	11:64070863:67070863	Variant	chr11_66874925_C_T	2.70076914174623	0.00247379984081603	66874925
disease_ALLERGY_ECZEMA_DIAGNOSED	11:64070863:67070863	Variant	chr11_66874932_G_A	0.612961275310268	0.000399005069455921	66874932
disease_ALLERGY_ECZEMA_DIAGNOSED	11:64070863:67070863	Variant	chr11_66875228_CAG_C	0.484352398797478	0.000396949618933362	66875228
disease_ALLERGY_ECZEMA_DIAGNOSED	11:64070863:67070863	Variant	chr11_66875268_A_G	0.552062095224408	0.000401191492957244	66875268
disease_ALLERGY_ECZEMA_DIAGNOSED	11:64070863:67070863	Variant	chr11_66875338_T_C	0.534207592891555	0.000399914160821778	66875338
disease_ALLERGY_ECZEMA_DIAGNOSED	11:64070863:67070863	Variant	chr11_66875923_G_A	0.551061095387944	0.000401113356926832	66875923
disease_ALLERGY_ECZEMA_DIAGNOSED	11:64070863:67070863	Variant	chr11_66876665_A_G	0.551128274106957	0.000401118418300069	66876665
disease_ALLERGY_ECZEMA_DIAGNOSED	11:64070863:67070863	Variant	chr11_66877210_T_A	0.558424975726404	0.000401719161797802	66877210
disease_ALLERGY_ECZEMA_DIAGNOSED	11:64070863:67070863	Variant	chr11_66877489_A_AC	0.528380950954064	0.000399335876933167	66877489
disease_ALLERGY_ECZEMA_DIAGNOSED	11:64070863:67070863	Variant	chr11_66877551_C_T	0.561800857996713	0.000402070997324667	66877551
disease_ALLERGY_ECZEMA_DIAGNOSED	11:64070863:67070863	Variant	chr11_66877552_A_G	0.561800857996713	0.000402070647355458	66877552
disease_ALLERGY_ECZEMA_DIAGNOSED	11:64070863:67070863	Variant	chr11_66877783_T_C	2.52607567255878	0.0021473184297633	66877783
disease_ALLERGY_ECZEMA_DIAGNOSED	11:64070863:67070863	Variant	chr11_66878208_G_A	0.555495442789827	0.00040147660224332	66878208
disease_ALLERGY_ECZEMA_DIAGNOSED	11:64070863:67070863	Variant	chr11_66878311_C_T	1.13467267907937	0.000527828067817745	66878311
disease_ALLERGY_ECZEMA_DIAGNOSED	11:64070863:67070863	Variant	chr11_66878441_A_G	0.560124892897095	0.000401922808129889	66878441
disease_ALLERGY_ECZEMA_DIAGNOSED	11:64070863:67070863	Variant	chr11_66878531_T_C	0.560143983399301	0.000401926323914914	66878531
disease_ALLERGY_ECZEMA_DIAGNOSED	11:64070863:67070863	Variant	chr11_66878894_C_T	0.947617172260668	0.000765079845547905	66878894
disease_ALLERGY_ECZEMA_DIAGNOSED	11:64070863:67070863	Variant	chr11_66878996_G_T	0.559383378727544	0.000401862387718991	66878996
disease_ALLERGY_ECZEMA_DIAGNOSED	11:64070863:67070863	Variant	chr11_66879000_G_A	0.556095153976807	0.000401506995793234	66879000
disease_ALLERGY_ECZEMA_DIAGNOSED	11:64070863:67070863	Variant	chr11_66879255_T_C	0.559033194787291	0.000401829064590052	66879255
disease_ALLERGY_ECZEMA_DIAGNOSED	11:64070863:67070863	Variant	chr11_66879382_A_G	0.558797575690635	0.000401808701389221	66879382
disease_ALLERGY_ECZEMA_DIAGNOSED	11:64070863:67070863	Variant	chr11_66879420_T_C	0.558765732752354	0.000401806589783155	66879420
disease_ALLERGY_ECZEMA_DIAGNOSED	11:64070863:67070863	Variant	chr11_66879717_C_T	0.556117479502366	0.000401567695857455	66879717
disease_ALLERGY_ECZEMA_DIAGNOSED	11:64070863:67070863	Variant	chr11_66879959_T_G	3.11573411239354	0.00252416200714201	66879959
disease_ALLERGY_ECZEMA_DIAGNOSED	11:64070863:67070863	Variant	chr11_66879960_T_C	3.12974128794199	0.0025609426366009	66879960
disease_ALLERGY_ECZEMA_DIAGNOSED	11:64070863:67070863	Variant	chr11_66880399_C_T	1.13451604999287	0.000723449632221365	66880399
disease_ALLERGY_ECZEMA_DIAGNOSED	11:64070863:67070863	Variant	chr11_66880612_A_G	2.89875349248912	0.00317389890683508	66880612
disease_ALLERGY_ECZEMA_DIAGNOSED	11:64070863:67070863	Variant	chr11_66880644_C_T	0.554678468823797	0.000401223922880009	66880644
disease_ALLERGY_ECZEMA_DIAGNOSED	11:64070863:67070863	Variant	chr11_66881990_A_ACTGT	0.50459935206607	0.000398006811517467	66881990
disease_ALLERGY_ECZEMA_DIAGNOSED	11:64070863:67070863	Variant	chr11_66882056_G_C	3.14220116603495	0.00370400335713418	66882056
disease_ALLERGY_ECZEMA_DIAGNOSED	11:64070863:67070863	Variant	chr11_66882126_T_G	1.21401342383017	0.000798428846093769	66882126
disease_ALLERGY_ECZEMA_DIAGNOSED	11:64070863:67070863	Variant	chr11_66882141_A_G	2.71859810265428	0.00249281760608682	66882141
disease_ALLERGY_ECZEMA_DIAGNOSED	11:64070863:67070863	Variant	chr11_66882333_C_T	0.699863602248683	0.00115294163134318	66882333
disease_ALLERGY_ECZEMA_DIAGNOSED	11:64070863:67070863	Variant	chr11_66882589_C_T	2.92177202435208	0.00296273663065271	66882589
disease_ALLERGY_ECZEMA_DIAGNOSED	11:64070863:67070863	Variant	chr11_66882777_C_A	2.8377849971381	0.00274916101887706	66882777
disease_ALLERGY_ECZEMA_DIAGNOSED	11:64070863:67070863	Variant	chr11_66883030_G_A	0.499813164278617	0.000532379931917691	66883030
disease_ALLERGY_ECZEMA_DIAGNOSED	11:64070863:67070863	Variant	chr11_66883060_A_T	0.500163844326744	0.000529881266340758	66883060
disease_ALLERGY_ECZEMA_DIAGNOSED	11:64070863:67070863	Variant	chr11_66883061_G_A	0.193483026182443	0.000401036438693864	66883061
disease_ALLERGY_ECZEMA_DIAGNOSED	11:64070863:67070863	Variant	chr11_66883368_C_T	1.08061752893415	0.000963377525738675	66883368
disease_ALLERGY_ECZEMA_DIAGNOSED	11:64070863:67070863	Variant	chr11_66883381_C_T	1.10851607919914	0.00099697270782461	66883381
disease_ALLERGY_ECZEMA_DIAGNOSED	11:64070863:67070863	Variant	chr11_66883560_G_A	0.798989926230552	0.00127315499589405	66883560
disease_ALLERGY_ECZEMA_DIAGNOSED	11:64070863:67070863	Variant	chr11_66883715_C_T	0.461246242097528	0.000396265132602061	66883715
disease_ALLERGY_ECZEMA_DIAGNOSED	11:64070863:67070863	Variant	chr11_66883828_G_A	0.0574067166887373	0.000416038281787627	66883828
disease_ALLERGY_ECZEMA_DIAGNOSED	11:64070863:67070863	Variant	chr11_66884553_T_C	0.496257724058895	0.000397823190817339	66884553
disease_ALLERGY_ECZEMA_DIAGNOSED	11:64070863:67070863	Variant	chr11_66884869_C_G	0.493138045389036	0.000397660959517939	66884869
disease_ALLERGY_ECZEMA_DIAGNOSED	11:64070863:67070863	Variant	chr11_66885306_A_T	0.475988647162122	0.000396863962697017	66885306
disease_ALLERGY_ECZEMA_DIAGNOSED	11:64070863:67070863	Variant	chr11_66885487_TA_T	2.5711094838836	0.00242233371644393	66885487
disease_ALLERGY_ECZEMA_DIAGNOSED	11:64070863:67070863	Variant	chr11_66885730_GCCAGGCAGGACC_G	0.495359141300871	0.000397774438023473	66885730
disease_ALLERGY_ECZEMA_DIAGNOSED	11:64070863:67070863	Variant	chr11_66885871_G_T	0.474614849474685	0.000396749049299423	66885871
disease_ALLERGY_ECZEMA_DIAGNOSED	11:64070863:67070863	Variant	chr11_66885909_T_A	0.477736047139463	0.000396935338139347	66885909
disease_ALLERGY_ECZEMA_DIAGNOSED	11:64070863:67070863	Variant	chr11_66886273_G_GGAAGCAAACAGCCTGGCGTGGCCCA	0.663102371289444	0.000762083079533873	66886273
disease_ALLERGY_ECZEMA_DIAGNOSED	11:64070863:67070863	Variant	chr11_66886454_GCTCA_G	0.501159165934457	0.00039808044753699	66886454
disease_ALLERGY_ECZEMA_DIAGNOSED	11:64070863:67070863	Variant	chr11_66886582_A_G	0.47661120992049	0.000396892465227435	66886582
disease_ALLERGY_ECZEMA_DIAGNOSED	11:64070863:67070863	Variant	chr11_66886896_G_A	0.824594570776258	0.00132073935980827	66886896
disease_ALLERGY_ECZEMA_DIAGNOSED	11:64070863:67070863	Variant	chr11_66887377_A_G	0.791987203767708	0.00125220128567602	66887377
disease_ALLERGY_ECZEMA_DIAGNOSED	11:64070863:67070863	Variant	chr11_66887698_A_T	0.0411734872172664	0.000449471832128587	66887698
disease_ALLERGY_ECZEMA_DIAGNOSED	11:64070863:67070863	Variant	chr11_66888340_A_G	0.497774501612373	0.000397927553315199	66888340
disease_ALLERGY_ECZEMA_DIAGNOSED	11:64070863:67070863	Variant	chr11_66888698_A_G	0.498508922233917	0.000397960801354704	66888698
disease_ALLERGY_ECZEMA_DIAGNOSED	11:64070863:67070863	Variant	chr11_66888740_C_T	0.498545351612099	0.000397962893164763	66888740
disease_ALLERGY_ECZEMA_DIAGNOSED	11:64070863:67070863	Variant	chr11_66889315_G_A	0.502761444719977	0.000398198602341409	66889315
disease_ALLERGY_ECZEMA_DIAGNOSED	11:64070863:67070863	Variant	chr11_66889428_T_C	0.215234476402857	0.000398983275690352	66889428
disease_ALLERGY_ECZEMA_DIAGNOSED	11:64070863:67070863	Variant	chr11_66889720_G_GA	0.164553561551507	0.000425679643285405	66889720
disease_ALLERGY_ECZEMA_DIAGNOSED	11:64070863:67070863	Variant	chr11_66889898_A_AATCATTT	2.84548841022013	0.00285566524798678	66889898
disease_ALLERGY_ECZEMA_DIAGNOSED	11:64070863:67070863	Variant	chr11_66889928_CAATA_C	0.1273985736234	0.000392514169263817	66889928
disease_ALLERGY_ECZEMA_DIAGNOSED	11:64070863:67070863	Variant	chr11_66890446_G_A	0.474751385015135	0.000396737831673061	66890446
disease_ALLERGY_ECZEMA_DIAGNOSED	11:64070863:67070863	Variant	chr11_66890692_T_G	0.489330278612186	0.000397510565393644	66890692
disease_ALLERGY_ECZEMA_DIAGNOSED	11:64070863:67070863	Variant	chr11_66891150_A_G	0.506997930000632	0.000398470487345434	66891150
disease_ALLERGY_ECZEMA_DIAGNOSED	11:64070863:67070863	Variant	chr11_66892568_C_T	0.692644548252245	0.00109607485860643	66892568
disease_ALLERGY_ECZEMA_DIAGNOSED	11:64070863:67070863	Variant	chr11_66892585_G_A	1.20960502715689	0.000783268339591976	66892585
disease_ALLERGY_ECZEMA_DIAGNOSED	11:64070863:67070863	Variant	chr11_66892682_TA_T	0.398537083631629	0.000533736632350514	66892682
disease_ALLERGY_ECZEMA_DIAGNOSED	11:64070863:67070863	Variant	chr11_66892936_G_A	0.54172202458644	0.000423986076587171	66892936
disease_ALLERGY_ECZEMA_DIAGNOSED	11:64070863:67070863	Variant	chr11_66893133_C_A	2.28594406980443	0.00177515506616888	66893133
disease_ALLERGY_ECZEMA_DIAGNOSED	11:64070863:67070863	Variant	chr11_66893205_G_A	1.27995663722643	0.00103842870140884	66893205
disease_ALLERGY_ECZEMA_DIAGNOSED	11:64070863:67070863	Variant	chr11_66893426_G_C	0.470133461384634	0.000396537835767992	66893426
disease_ALLERGY_ECZEMA_DIAGNOSED	11:64070863:67070863	Variant	chr11_66893478_A_G	3.27296529306839	0.00301875133525164	66893478
disease_ALLERGY_ECZEMA_DIAGNOSED	11:64070863:67070863	Variant	chr11_66893566_T_G	0.468861719175966	0.000396485268532196	66893566
disease_ALLERGY_ECZEMA_DIAGNOSED	11:64070863:67070863	Variant	chr11_66894044_G_A	0.467427989654065	0.000396431211968075	66894044
disease_ALLERGY_ECZEMA_DIAGNOSED	11:64070863:67070863	Variant	chr11_66894160_T_G	0.744077483802398	0.00117915524206059	66894160
disease_ALLERGY_ECZEMA_DIAGNOSED	11:64070863:67070863	Variant	chr11_66894470_T_C	1.03124296507271	0.000693254053014131	66894470
disease_ALLERGY_ECZEMA_DIAGNOSED	11:64070863:67070863	Variant	chr11_66894806_G_T	0.876329556299762	0.00141732350206739	66894806
disease_ALLERGY_ECZEMA_DIAGNOSED	11:64070863:67070863	Variant	chr11_66895260_G_A	4.27036954122458	0.0145416456529724	66895260
disease_ALLERGY_ECZEMA_DIAGNOSED	11:64070863:67070863	Variant	chr11_66895303_T_C	0.473712001236564	0.000396706353810506	66895303
disease_ALLERGY_ECZEMA_DIAGNOSED	11:64070863:67070863	Variant	chr11_66895759_T_C	0.0289745633897589	0.000395920969154153	66895759
disease_ALLERGY_ECZEMA_DIAGNOSED	11:64070863:67070863	Variant	chr11_66896330_C_T	0.200750556047407	0.00040066456261079	66896330
disease_ALLERGY_ECZEMA_DIAGNOSED	11:64070863:67070863	Variant	chr11_66896506_C_T	0.50823847440182	0.00039844597571746	66896506
disease_ALLERGY_ECZEMA_DIAGNOSED	11:64070863:67070863	Variant	chr11_66896842_T_C	0.473017822684122	0.000396686776796094	66896842
disease_ALLERGY_ECZEMA_DIAGNOSED	11:64070863:67070863	Variant	chr11_66897160_C_T	0.382779672240484	0.000480908152899544	66897160
disease_ALLERGY_ECZEMA_DIAGNOSED	11:64070863:67070863	Variant	chr11_66897496_C_T	0.40464707075479	0.000624806572752733	66897496
disease_ALLERGY_ECZEMA_DIAGNOSED	11:64070863:67070863	Variant	chr11_66897570_A_C	0.369342839254257	0.00059760339036008	66897570
disease_ALLERGY_ECZEMA_DIAGNOSED	11:64070863:67070863	Variant	chr11_66897602_T_C	0.342695271526587	0.000578125293769798	66897602
disease_ALLERGY_ECZEMA_DIAGNOSED	11:64070863:67070863	Variant	chr11_66898259_G_A	0.69648146329476	0.000478550014421615	66898259
disease_ALLERGY_ECZEMA_DIAGNOSED	11:64070863:67070863	Variant	chr11_66898562_C_G	0.357921771853891	0.000588739574754963	66898562
disease_ALLERGY_ECZEMA_DIAGNOSED	11:64070863:67070863	Variant	chr11_66898743_G_A	0.355467819950184	0.000586964722573893	66898743
disease_ALLERGY_ECZEMA_DIAGNOSED	11:64070863:67070863	Variant	chr11_66898800_T_TA	0.388334094777144	0.000550516882547493	66898800
disease_ALLERGY_ECZEMA_DIAGNOSED	11:64070863:67070863	Variant	chr11_66899525_T_C	2.8976245260129	0.00309010574314278	66899525
disease_ALLERGY_ECZEMA_DIAGNOSED	11:64070863:67070863	Variant	chr11_66900242_A_G	0.276080638942787	0.000538758499639479	66900242
disease_ALLERGY_ECZEMA_DIAGNOSED	11:64070863:67070863	Variant	chr11_66900417_C_A	0.209204300834713	0.000534864307557934	66900417
disease_ALLERGY_ECZEMA_DIAGNOSED	11:64070863:67070863	Variant	chr11_66900852_G_A	0.00264028560658833	0.000435480584687817	66900852
disease_ALLERGY_ECZEMA_DIAGNOSED	11:64070863:67070863	Variant	chr11_66901092_C_T	0.355797842738093	0.000587288444904156	66901092
disease_ALLERGY_ECZEMA_DIAGNOSED	11:64070863:67070863	Variant	chr11_66901799_C_CTAGTGGTAGTAATGA	0.823022939812051	0.000652058053928856	66901799
disease_ALLERGY_ECZEMA_DIAGNOSED	11:64070863:67070863	Variant	chr11_66901893_A_G	0.353164502018246	0.000585464275359285	66901893
disease_ALLERGY_ECZEMA_DIAGNOSED	11:64070863:67070863	Variant	chr11_66902921_T_C	0.349251190948125	0.000582286028983884	66902921
disease_ALLERGY_ECZEMA_DIAGNOSED	11:64070863:67070863	Variant	chr11_66904366_C_T	0.634558662033358	0.000569923389569978	66904366
disease_ALLERGY_ECZEMA_DIAGNOSED	11:64070863:67070863	Variant	chr11_66904456_C_T	1.15202255304782	0.0011772809481985	66904456
disease_ALLERGY_ECZEMA_DIAGNOSED	11:64070863:67070863	Variant	chr11_66904642_C_A	1.22946865905296	0.00128724867280992	66904642
disease_ALLERGY_ECZEMA_DIAGNOSED	11:64070863:67070863	Variant	chr11_66905383_G_T	0.355169508665068	0.000585469266485401	66905383
disease_ALLERGY_ECZEMA_DIAGNOSED	11:64070863:67070863	Variant	chr11_66905608_T_C	2.69778562317413	0.00255295796403792	66905608
disease_ALLERGY_ECZEMA_DIAGNOSED	11:64070863:67070863	Variant	chr11_66906153_G_A	0.588318569506525	0.000543510058092221	66906153
disease_ALLERGY_ECZEMA_DIAGNOSED	11:64070863:67070863	Variant	chr11_66906236_G_A	0.242573557765098	0.000393473414080834	66906236
disease_ALLERGY_ECZEMA_DIAGNOSED	11:64070863:67070863	Variant	chr11_66906460_G_C	0.3460246742644	0.000489755429113184	66906460
disease_ALLERGY_ECZEMA_DIAGNOSED	11:64070863:67070863	Variant	chr11_66906627_C_A	0.705932211898482	0.000669642183071393	66906627
disease_ALLERGY_ECZEMA_DIAGNOSED	11:64070863:67070863	Variant	chr11_66908519_A_C	1.01110181127498	0.0008060238554904	66908519
disease_ALLERGY_ECZEMA_DIAGNOSED	11:64070863:67070863	Variant	chr11_66908802_C_T	1.23508488157176	0.000874913077710533	66908802
disease_ALLERGY_ECZEMA_DIAGNOSED	11:64070863:67070863	Variant	chr11_66909098_G_A	0.0747412240610726	0.000392479691505546	66909098
disease_ALLERGY_ECZEMA_DIAGNOSED	11:64070863:67070863	Variant	chr11_66909243_T_C	0.673614345094754	0.000945697178621925	66909243
disease_ALLERGY_ECZEMA_DIAGNOSED	11:64070863:67070863	Variant	chr11_66909261_A_G	0.962216449425271	0.000774207960002939	66909261
disease_ALLERGY_ECZEMA_DIAGNOSED	11:64070863:67070863	Variant	chr11_66909449_C_G	0.0676256335276611	0.000422180607317266	66909449
disease_ALLERGY_ECZEMA_DIAGNOSED	11:64070863:67070863	Variant	chr11_66909524_A_G	0.865585276480139	0.000771431691881905	66909524
disease_ALLERGY_ECZEMA_DIAGNOSED	11:64070863:67070863	Variant	chr11_66909865_T_C	0.965054713417841	0.000778045080226275	66909865
disease_ALLERGY_ECZEMA_DIAGNOSED	11:64070863:67070863	Variant	chr11_66909895_T_C	0.965998566776981	0.000779211814547174	66909895
disease_ALLERGY_ECZEMA_DIAGNOSED	11:64070863:67070863	Variant	chr11_66911358_A_G	0.333571151649813	0.000450598657229017	66911358
disease_ALLERGY_ECZEMA_DIAGNOSED	11:64070863:67070863	Variant	chr11_66911644_C_T	1.38716875869637	0.000503663966190283	66911644
disease_ALLERGY_ECZEMA_DIAGNOSED	11:64070863:67070863	Variant	chr11_66911909_G_A	0.870493629209825	0.000774646873994922	66911909
disease_ALLERGY_ECZEMA_DIAGNOSED	11:64070863:67070863	Variant	chr11_66911958_A_G	0.966026001361497	0.000775071318571012	66911958
disease_ALLERGY_ECZEMA_DIAGNOSED	11:64070863:67070863	Variant	chr11_66912267_T_C	0.921996799887405	0.000741788115965439	66912267
disease_ALLERGY_ECZEMA_DIAGNOSED	11:64070863:67070863	Variant	chr11_66912301_G_A	0.0738080277327363	0.000401425877427364	66912301
disease_ALLERGY_ECZEMA_DIAGNOSED	11:64070863:67070863	Variant	chr11_66913072_T_C	0.941855136664918	0.00075695656519042	66913072
disease_ALLERGY_ECZEMA_DIAGNOSED	11:64070863:67070863	Variant	chr11_66913675_A_G	0.976947993722426	0.000652426483092182	66913675
disease_ALLERGY_ECZEMA_DIAGNOSED	11:64070863:67070863	Variant	chr11_66914060_G_T	0.874076562217972	0.000777053238661975	66914060
disease_ALLERGY_ECZEMA_DIAGNOSED	11:64070863:67070863	Variant	chr11_66914163_T_C	0.951065156187186	0.00076251152260569	66914163
disease_ALLERGY_ECZEMA_DIAGNOSED	11:64070863:67070863	Variant	chr11_66914511_C_CA	1.04872604859502	0.000784079303961844	66914511
disease_ALLERGY_ECZEMA_DIAGNOSED	11:64070863:67070863	Variant	chr11_66915138_G_C	0.195002353588486	0.000396431206718937	66915138
disease_ALLERGY_ECZEMA_DIAGNOSED	11:64070863:67070863	Variant	chr11_66915200_C_T	0.876452968438243	0.000779069510873341	66915200
disease_ALLERGY_ECZEMA_DIAGNOSED	11:64070863:67070863	Variant	chr11_66915389_T_C	1.06504258846599	0.000820101066089536	66915389
disease_ALLERGY_ECZEMA_DIAGNOSED	11:64070863:67070863	Variant	chr11_66916680_T_G	0.257395702418197	0.000422337710224067	66916680
disease_ALLERGY_ECZEMA_DIAGNOSED	11:64070863:67070863	Variant	chr11_66917232_C_T	0.406675943674312	0.000499552244586543	66917232
disease_ALLERGY_ECZEMA_DIAGNOSED	11:64070863:67070863	Variant	chr11_66917872_G_C	0.460966453648739	0.000449346417485972	66917872
disease_ALLERGY_ECZEMA_DIAGNOSED	11:64070863:67070863	Variant	chr11_66917885_A_G	0.260739712646877	0.000423277569654763	66917885
disease_ALLERGY_ECZEMA_DIAGNOSED	11:64070863:67070863	Variant	chr11_66918255_T_C	0.248888770919821	0.000423287760929286	66918255
disease_ALLERGY_ECZEMA_DIAGNOSED	11:64070863:67070863	Variant	chr11_66918307_G_GGA	0.461287472269496	0.000449022673039948	66918307
disease_ALLERGY_ECZEMA_DIAGNOSED	11:64070863:67070863	Variant	chr11_66918779_C_T	0.234504272138504	0.000408943589763103	66918779
disease_ALLERGY_ECZEMA_DIAGNOSED	11:64070863:67070863	Variant	chr11_66920392_A_G	0.259638558645188	0.000422801089238	66920392
disease_ALLERGY_ECZEMA_DIAGNOSED	11:64070863:67070863	Variant	chr11_66920629_G_A	0.405158083000194	0.000433401328432855	66920629
disease_ALLERGY_ECZEMA_DIAGNOSED	11:64070863:67070863	Variant	chr11_66920866_C_T	0.203542029765186	0.000397633748294308	66920866
disease_ALLERGY_ECZEMA_DIAGNOSED	11:64070863:67070863	Variant	chr11_66921057_A_G	0.276574571042894	0.000426997094321017	66921057
disease_ALLERGY_ECZEMA_DIAGNOSED	11:64070863:67070863	Variant	chr11_66921769_G_T	0.262093795810169	0.000423456898942283	66921769
disease_ALLERGY_ECZEMA_DIAGNOSED	11:64070863:67070863	Variant	chr11_66922335_G_A	0.901525524514967	0.000614046019385975	66922335
disease_ALLERGY_ECZEMA_DIAGNOSED	11:64070863:67070863	Variant	chr11_66922349_C_T	0.810359883552117	0.000738852927847015	66922349
disease_ALLERGY_ECZEMA_DIAGNOSED	11:64070863:67070863	Variant	chr11_66922444_C_A	1.4221689025487	0.000966733558392099	66922444
disease_ALLERGY_ECZEMA_DIAGNOSED	11:64070863:67070863	Variant	chr11_66922678_T_C	1.01602208874133	0.000696300039611659	66922678
disease_ALLERGY_ECZEMA_DIAGNOSED	11:64070863:67070863	Variant	chr11_66922983_C_T	1.41609135117246	0.000960915780309997	66922983
disease_ALLERGY_ECZEMA_DIAGNOSED	11:64070863:67070863	Variant	chr11_66923015_G_A	0.188507857664953	0.000395975958532693	66923015
disease_ALLERGY_ECZEMA_DIAGNOSED	11:64070863:67070863	Variant	chr11_66923061_T_C	0.107886793494204	0.000406347484731725	66923061
disease_ALLERGY_ECZEMA_DIAGNOSED	11:64070863:67070863	Variant	chr11_66923148_C_T	0.722549718801707	0.00106294077841536	66923148
disease_ALLERGY_ECZEMA_DIAGNOSED	11:64070863:67070863	Variant	chr11_66923722_A_G	0.270493163519668	0.000425372381645581	66923722
disease_ALLERGY_ECZEMA_DIAGNOSED	11:64070863:67070863	Variant	chr11_66924837_C_T	0.452372757224251	0.000446424989006735	66924837
disease_ALLERGY_ECZEMA_DIAGNOSED	11:64070863:67070863	Variant	chr11_66925182_C_T	0.942638571342779	0.000837342993051724	66925182
disease_ALLERGY_ECZEMA_DIAGNOSED	11:64070863:67070863	Variant	chr11_66925353_G_A	0.44559406638274	0.000392432112202912	66925353
disease_ALLERGY_ECZEMA_DIAGNOSED	11:64070863:67070863	Variant	chr11_66925357_C_T	0.232438981589588	0.000439679790199835	66925357
disease_ALLERGY_ECZEMA_DIAGNOSED	11:64070863:67070863	Variant	chr11_66926319_G_A	1.33828254170031	0.000613198168670317	66926319
disease_ALLERGY_ECZEMA_DIAGNOSED	11:64070863:67070863	Variant	chr11_66926436_G_C	0.0396349027914678	0.000474036073801075	66926436
disease_ALLERGY_ECZEMA_DIAGNOSED	11:64070863:67070863	Variant	chr11_66927500_T_C	0.943661783461625	0.00083731931653571	66927500
disease_ALLERGY_ECZEMA_DIAGNOSED	11:64070863:67070863	Variant	chr11_66927801_T_A	0.818309264840299	0.000776638326229047	66927801
disease_ALLERGY_ECZEMA_DIAGNOSED	11:64070863:67070863	Variant	chr11_66928230_C_T	0.190948857521475	0.000396199786881248	66928230
disease_ALLERGY_ECZEMA_DIAGNOSED	11:64070863:67070863	Variant	chr11_66928250_G_A	0.171310612473283	0.000394697029704343	66928250
disease_ALLERGY_ECZEMA_DIAGNOSED	11:64070863:67070863	Variant	chr11_66929389_CAG_C	0.012124093783222	0.000404606444346719	66929389
disease_ALLERGY_ECZEMA_DIAGNOSED	11:64070863:67070863	Variant	chr11_66929548_G_A	1.68222252395741	0.00104451151126675	66929548
disease_ALLERGY_ECZEMA_DIAGNOSED	11:64070863:67070863	Variant	chr11_66929809_G_A	0.256794936311818	0.000422230694251208	66929809
disease_ALLERGY_ECZEMA_DIAGNOSED	11:64070863:67070863	Variant	chr11_66930516_C_T	0.996692035901474	0.000887340027302527	66930516
disease_ALLERGY_ECZEMA_DIAGNOSED	11:64070863:67070863	Variant	chr11_66931590_G_GA	0.234996377971008	0.000417341086349421	66931590
disease_ALLERGY_ECZEMA_DIAGNOSED	11:64070863:67070863	Variant	chr11_66931740_G_A	0.457492217013946	0.000448981818646852	66931740
disease_ALLERGY_ECZEMA_DIAGNOSED	11:64070863:67070863	Variant	chr11_66932151_G_C	0.440710823081459	0.000444352615471922	66932151
disease_ALLERGY_ECZEMA_DIAGNOSED	11:64070863:67070863	Variant	chr11_66933879_T_C	0.484817803196523	0.00053677266492719	66933879
disease_ALLERGY_ECZEMA_DIAGNOSED	11:64070863:67070863	Variant	chr11_66934035_C_T	0.64783175695398	0.000668776236001187	66934035
disease_ALLERGY_ECZEMA_DIAGNOSED	11:64070863:67070863	Variant	chr11_66934959_GA_G	0.228374134685951	0.000469990198391154	66934959
disease_ALLERGY_ECZEMA_DIAGNOSED	11:64070863:67070863	Variant	chr11_66936346_A_G	2.3482984189084	0.00170263735756108	66936346
disease_ALLERGY_ECZEMA_DIAGNOSED	11:64070863:67070863	Variant	chr11_66936368_C_T	0.145283229771534	0.000419099029500407	66936368
disease_ALLERGY_ECZEMA_DIAGNOSED	11:64070863:67070863	Variant	chr11_66936452_C_G	1.64203794036622	0.00150586011083501	66936452
disease_ALLERGY_ECZEMA_DIAGNOSED	11:64070863:67070863	Variant	chr11_66936855_G_A	0.728491746250397	0.00107156879236096	66936855
disease_ALLERGY_ECZEMA_DIAGNOSED	11:64070863:67070863	Variant	chr11_66937457_T_C	1.49585393793173	0.000532696453227344	66937457
disease_ALLERGY_ECZEMA_DIAGNOSED	11:64070863:67070863	Variant	chr11_66937771_G_T	1.42712241153472	0.00114249958352649	66937771
disease_ALLERGY_ECZEMA_DIAGNOSED	11:64070863:67070863	Variant	chr11_66937772_T_G	0.212627333043901	0.000412361428420746	66937772
disease_ALLERGY_ECZEMA_DIAGNOSED	11:64070863:67070863	Variant	chr11_66937784_T_G	0.421704437900725	0.000412926853872005	66937784
disease_ALLERGY_ECZEMA_DIAGNOSED	11:64070863:67070863	Variant	chr11_66938004_T_C	0.266346840985234	0.000425195763430924	66938004
disease_ALLERGY_ECZEMA_DIAGNOSED	11:64070863:67070863	Variant	chr11_66940513_C_T	0.659207574160606	0.000976653215791358	66940513
disease_ALLERGY_ECZEMA_DIAGNOSED	11:64070863:67070863	Variant	chr11_66941062_C_A	0.960313182401848	0.000774584127067377	66941062
disease_ALLERGY_ECZEMA_DIAGNOSED	11:64070863:67070863	Variant	chr11_66941553_G_A	0.955800253970491	0.000770971409817412	66941553
disease_ALLERGY_ECZEMA_DIAGNOSED	11:64070863:67070863	Variant	chr11_66941782_A_G	0.266616463771248	0.00042518553932501	66941782
disease_ALLERGY_ECZEMA_DIAGNOSED	11:64070863:67070863	Variant	chr11_66942242_C_A	0.0237731137467737	0.000392725544132071	66942242
disease_ALLERGY_ECZEMA_DIAGNOSED	11:64070863:67070863	Variant	chr11_66942256_T_C	0.26660689891112	0.000425193978780757	66942256
disease_ALLERGY_ECZEMA_DIAGNOSED	11:64070863:67070863	Variant	chr11_66942802_C_T	0.546935542145601	0.000460090211499749	66942802
disease_ALLERGY_ECZEMA_DIAGNOSED	11:64070863:67070863	Variant	chr11_66943029_AG_A	0.476278921932873	0.000446611259194025	66943029
disease_ALLERGY_ECZEMA_DIAGNOSED	11:64070863:67070863	Variant	chr11_66943724_C_A	0.202749644408044	0.000397581732768666	66943724
disease_ALLERGY_ECZEMA_DIAGNOSED	11:64070863:67070863	Variant	chr11_66944030_C_T	1.24212490561875	0.000985478312819071	66944030
disease_ALLERGY_ECZEMA_DIAGNOSED	11:64070863:67070863	Variant	chr11_66944053_G_A	1.0148413530854	0.000916409083219881	66944053
disease_ALLERGY_ECZEMA_DIAGNOSED	11:64070863:67070863	Variant	chr11_66947311_C_T	0.232719015177472	0.000417408862733759	66947311
disease_ALLERGY_ECZEMA_DIAGNOSED	11:64070863:67070863	Variant	chr11_66947888_G_A	0.449384643663776	0.000447431761272221	66947888
disease_ALLERGY_ECZEMA_DIAGNOSED	11:64070863:67070863	Variant	chr11_66948989_T_TTTA	1.52410336213415	0.000588908166073192	66948989
disease_ALLERGY_ECZEMA_DIAGNOSED	11:64070863:67070863	Variant	chr11_66949348_T_C	0.0118431881429337	0.000430792025488173	66949348
disease_ALLERGY_ECZEMA_DIAGNOSED	11:64070863:67070863	Variant	chr11_66949560_C_T	0.0115428649225107	0.000410815725889389	66949560
disease_ALLERGY_ECZEMA_DIAGNOSED	11:64070863:67070863	Variant	chr11_66949878_A_C	0.567104143272924	0.000416370240886622	66949878
disease_ALLERGY_ECZEMA_DIAGNOSED	11:64070863:67070863	Variant	chr11_66950098_A_G	1.36701910304438	0.000727601113528985	66950098
disease_ALLERGY_ECZEMA_DIAGNOSED	11:64070863:67070863	Variant	chr11_66950711_AG_A	1.03234402981525	0.000944721274296957	66950711
disease_ALLERGY_ECZEMA_DIAGNOSED	11:64070863:67070863	Variant	chr11_66950960_C_T	0.991598899507561	0.000807546187267917	66950960
disease_ALLERGY_ECZEMA_DIAGNOSED	11:64070863:67070863	Variant	chr11_66951179_C_T	1.60451090884086	0.000873411263793347	66951179
disease_ALLERGY_ECZEMA_DIAGNOSED	11:64070863:67070863	Variant	chr11_66952010_G_A	0.275667476523995	0.000429939491474425	66952010
disease_ALLERGY_ECZEMA_DIAGNOSED	11:64070863:67070863	Variant	chr11_66953085_C_G	0.0394164719990648	0.000392203640763525	66953085
disease_ALLERGY_ECZEMA_DIAGNOSED	11:64070863:67070863	Variant	chr11_66953162_CAAG_C	0.135572219521706	0.000414985618046529	66953162
disease_ALLERGY_ECZEMA_DIAGNOSED	11:64070863:67070863	Variant	chr11_66953557_A_G	0.286706534502744	0.000409791156286491	66953557
disease_ALLERGY_ECZEMA_DIAGNOSED	11:64070863:67070863	Variant	chr11_66955232_A_G	0.28942017604745	0.000409529368210656	66955232
disease_ALLERGY_ECZEMA_DIAGNOSED	11:64070863:67070863	Variant	chr11_66955662_T_C	0.014315781126621	0.000402465231858576	66955662
disease_ALLERGY_ECZEMA_DIAGNOSED	11:64070863:67070863	Variant	chr11_66956900_A_C	0.275687137668367	0.000405797421113427	66956900
disease_ALLERGY_ECZEMA_DIAGNOSED	11:64070863:67070863	Variant	chr11_66956919_G_C	0.226745033930864	0.000399371218049774	66956919
disease_ALLERGY_ECZEMA_DIAGNOSED	11:64070863:67070863	Variant	chr11_66958030_G_A	0.694456509716865	0.00102805097684081	66958030
disease_ALLERGY_ECZEMA_DIAGNOSED	11:64070863:67070863	Variant	chr11_66958673_G_T	0.5970442123017	0.000507719790765058	66958673
disease_ALLERGY_ECZEMA_DIAGNOSED	11:64070863:67070863	Variant	chr11_66959534_T_C	1.24692740319357	0.000748361456608531	66959534
disease_ALLERGY_ECZEMA_DIAGNOSED	11:64070863:67070863	Variant	chr11_66961070_G_A	1.5380955844589	0.000816018103577477	66961070
disease_ALLERGY_ECZEMA_DIAGNOSED	11:64070863:67070863	Variant	chr11_66962403_A_G	1.65573631556992	0.000667783451618242	66962403
disease_ALLERGY_ECZEMA_DIAGNOSED	11:64070863:67070863	Variant	chr11_66963125_A_G	0.228684743197505	0.000398985441777313	66963125
disease_ALLERGY_ECZEMA_DIAGNOSED	11:64070863:67070863	Variant	chr11_66964216_T_C	0.142143902591946	0.000396353078643735	66964216
disease_ALLERGY_ECZEMA_DIAGNOSED	11:64070863:67070863	Variant	chr11_66964953_G_A	0.766976445737103	0.000688981456419999	66964953
disease_ALLERGY_ECZEMA_DIAGNOSED	11:64070863:67070863	Variant	chr11_66965396_G_A	0.370718881117852	0.000407082264485255	66965396
disease_ALLERGY_ECZEMA_DIAGNOSED	11:64070863:67070863	Variant	chr11_66965454_T_C	0.240234380248285	0.000504402822353878	66965454
disease_ALLERGY_ECZEMA_DIAGNOSED	11:64070863:67070863	Variant	chr11_66965883_C_T	0.00334493999131355	0.000395007509271456	66965883
disease_ALLERGY_ECZEMA_DIAGNOSED	11:64070863:67070863	Variant	chr11_66966090_CCTT_C	0.948245286590309	0.000738637647225973	66966090
disease_ALLERGY_ECZEMA_DIAGNOSED	11:64070863:67070863	Variant	chr11_66966691_ATTTTTTT_A	0.307376713808541	0.000395743414310709	66966691
disease_ALLERGY_ECZEMA_DIAGNOSED	11:64070863:67070863	Variant	chr11_66967744_G_A	2.18763091639688	0.00164810881293619	66967744
disease_ALLERGY_ECZEMA_DIAGNOSED	11:64070863:67070863	Variant	chr11_66968660_T_C	0.477565180450236	0.000459078964964875	66968660
disease_ALLERGY_ECZEMA_DIAGNOSED	11:64070863:67070863	Variant	chr11_66969233_G_A	0.248919867568999	0.000394245066014914	66969233
disease_ALLERGY_ECZEMA_DIAGNOSED	11:64070863:67070863	Variant	chr11_66969736_T_C	0.0281949668399302	0.000451882679636851	66969736
disease_ALLERGY_ECZEMA_DIAGNOSED	11:64070863:67070863	Variant	chr11_66971292_C_T	0.318793682535756	0.000397785398228283	66971292
disease_ALLERGY_ECZEMA_DIAGNOSED	11:64070863:67070863	Variant	chr11_66972854_CACA_C	0.166182464051246	0.000398983242400127	66972854
disease_ALLERGY_ECZEMA_DIAGNOSED	11:64070863:67070863	Variant	chr11_66973515_T_TTTTTG	0.884334468062754	0.000706439184386624	66973515
disease_ALLERGY_ECZEMA_DIAGNOSED	11:64070863:67070863	Variant	chr11_66975627_C_T	0.540337913248195	0.000802225675799524	66975627
disease_ALLERGY_ECZEMA_DIAGNOSED	11:64070863:67070863	Variant	chr11_66976648_C_T	0.838008844131658	0.000576600134169015	66976648
disease_ALLERGY_ECZEMA_DIAGNOSED	11:64070863:67070863	Variant	chr11_66977258_T_C	0.0699710690101037	0.00047323742461979	66977258
disease_ALLERGY_ECZEMA_DIAGNOSED	11:64070863:67070863	Variant	chr11_66977815_G_A	0.0127255154283533	0.00039620207808024	66977815
disease_ALLERGY_ECZEMA_DIAGNOSED	11:64070863:67070863	Variant	chr11_66978525_T_TG	0.0184099419252954	0.000397142004315854	66978525
disease_ALLERGY_ECZEMA_DIAGNOSED	11:64070863:67070863	Variant	chr11_66981526_C_A	0.0114626561649199	0.000444997255786062	66981526
disease_ALLERGY_ECZEMA_DIAGNOSED	11:64070863:67070863	Variant	chr11_66982048_A_G	0.315816493640465	0.000403132043281523	66982048
disease_ALLERGY_ECZEMA_DIAGNOSED	11:64070863:67070863	Variant	chr11_66982353_C_G	0.11336092973157	0.000412496731267152	66982353
disease_ALLERGY_ECZEMA_DIAGNOSED	11:64070863:67070863	Variant	chr11_66983433_G_A	0.0581756402084762	0.000396605494888702	66983433
disease_ALLERGY_ECZEMA_DIAGNOSED	11:64070863:67070863	Variant	chr11_66984431_G_A	0.106433677034797	0.000598768458646205	66984431
disease_ALLERGY_ECZEMA_DIAGNOSED	11:64070863:67070863	Variant	chr11_66985343_G_A	0.383571456632422	0.000648261911945482	66985343
disease_ALLERGY_ECZEMA_DIAGNOSED	11:64070863:67070863	Variant	chr11_66985777_A_G	0.103910036972777	0.000595192319834851	66985777
disease_ALLERGY_ECZEMA_DIAGNOSED	11:64070863:67070863	Variant	chr11_66985811_T_C	0.000295496695344293	0.000458827045771165	66985811
disease_ALLERGY_ECZEMA_DIAGNOSED	11:64070863:67070863	Variant	chr11_66986179_A_G	0.300604493677579	0.000429632164067015	66986179
disease_ALLERGY_ECZEMA_DIAGNOSED	11:64070863:67070863	Variant	chr11_66986286_C_T	0.59236936495276	0.000463217264015137	66986286
disease_ALLERGY_ECZEMA_DIAGNOSED	11:64070863:67070863	Variant	chr11_66987121_TGA_T	2.57472817890536	0.00328329259366338	66987121
disease_ALLERGY_ECZEMA_DIAGNOSED	11:64070863:67070863	Variant	chr11_66987138_T_C	0.426156342290777	0.000485032629577493	66987138
disease_ALLERGY_ECZEMA_DIAGNOSED	11:64070863:67070863	Variant	chr11_66988638_T_C	0.0899145278513549	0.000392640157360279	66988638
disease_ALLERGY_ECZEMA_DIAGNOSED	11:64070863:67070863	Variant	chr11_66988731_C_G	0.482493169190947	0.000585350667932958	66988731
disease_ALLERGY_ECZEMA_DIAGNOSED	11:64070863:67070863	Variant	chr11_66989180_G_A	0.230329256422111	0.000408534017588765	66989180
disease_ALLERGY_ECZEMA_DIAGNOSED	11:64070863:67070863	Variant	chr11_66989417_G_A	0.868363551935145	0.000865412304650477	66989417
disease_ALLERGY_ECZEMA_DIAGNOSED	11:64070863:67070863	Variant	chr11_66989909_G_A	0.0167967506420984	0.000398486482599636	66989909
disease_ALLERGY_ECZEMA_DIAGNOSED	11:64070863:67070863	Variant	chr11_66991094_T_G	0.0849176867257665	0.000396854216554987	66991094
disease_ALLERGY_ECZEMA_DIAGNOSED	11:64070863:67070863	Variant	chr11_66991095_T_G	1.0886973104079	0.00114606491783842	66991095
disease_ALLERGY_ECZEMA_DIAGNOSED	11:64070863:67070863	Variant	chr11_66991881_C_T	0.382879508867458	0.000405269672473236	66991881
disease_ALLERGY_ECZEMA_DIAGNOSED	11:64070863:67070863	Variant	chr11_66992024_G_C	0.00837293664661611	0.00039718341540162	66992024
disease_ALLERGY_ECZEMA_DIAGNOSED	11:64070863:67070863	Variant	chr11_66992263_A_G	2.51130846176748	0.00231343478094221	66992263
disease_ALLERGY_ECZEMA_DIAGNOSED	11:64070863:67070863	Variant	chr11_66992674_G_A	0.500752525020697	0.000505850557230122	66992674
disease_ALLERGY_ECZEMA_DIAGNOSED	11:64070863:67070863	Variant	chr11_66992774_A_C	0.00427737903507149	0.000396787558848133	66992774
disease_ALLERGY_ECZEMA_DIAGNOSED	11:64070863:67070863	Variant	chr11_66992936_G_C	1.24951522411462	0.000599707658991244	66992936
disease_ALLERGY_ECZEMA_DIAGNOSED	11:64070863:67070863	Variant	chr11_66996649_C_G	1.25973472680697	0.00121717925204361	66996649
disease_ALLERGY_ECZEMA_DIAGNOSED	11:64070863:67070863	Variant	chr11_66996717_C_T	0.134546070096125	0.000396129783548985	66996717
disease_ALLERGY_ECZEMA_DIAGNOSED	11:64070863:67070863	Variant	chr11_66999283_G_T	0.435552996755964	0.000480423356016457	66999283
disease_ALLERGY_ECZEMA_DIAGNOSED	11:64070863:67070863	Variant	chr11_66999529_T_C	0.441087996839199	0.000482687898300228	66999529
disease_ALLERGY_ECZEMA_DIAGNOSED	11:64070863:67070863	Variant	chr11_66999902_G_T	0.353038309458728	0.000401907987396074	66999902
disease_ALLERGY_ECZEMA_DIAGNOSED	11:64070863:67070863	Variant	chr11_67000247_T_A	0.00117460961148653	0.000396027568862567	67000247
disease_ALLERGY_ECZEMA_DIAGNOSED	11:64070863:67070863	Variant	chr11_67000288_A_G	0.000827954967710219	0.000396178281971044	67000288
disease_ALLERGY_ECZEMA_DIAGNOSED	11:64070863:67070863	Variant	chr11_67000363_T_G	0.400405686958984	0.000407606447486343	67000363
disease_ALLERGY_ECZEMA_DIAGNOSED	11:64070863:67070863	Variant	chr11_67000942_C_T	1.22837521391227	0.00118476795329589	67000942
disease_ALLERGY_ECZEMA_DIAGNOSED	11:64070863:67070863	Variant	chr11_67001812_G_A	0.472498883147552	0.000427484151710246	67001812
disease_ALLERGY_ECZEMA_DIAGNOSED	11:64070863:67070863	Variant	chr11_67002996_G_A	1.18894283214047	0.00113059428544137	67002996
disease_ALLERGY_ECZEMA_DIAGNOSED	11:64070863:67070863	Variant	chr11_67003399_C_A	0.801935125362038	0.00109648702847773	67003399
disease_ALLERGY_ECZEMA_DIAGNOSED	11:64070863:67070863	Variant	chr11_67004394_C_T	0.517703407650554	0.000411078396447089	67004394
disease_ALLERGY_ECZEMA_DIAGNOSED	11:64070863:67070863	Variant	chr11_67004578_T_C	0.0411674894046242	0.000392913009828468	67004578
disease_ALLERGY_ECZEMA_DIAGNOSED	11:64070863:67070863	Variant	chr11_67004840_G_T	0.035814083513964	0.000401375829235819	67004840
disease_ALLERGY_ECZEMA_DIAGNOSED	11:64070863:67070863	Variant	chr11_67005606_C_T	0.00743440811239916	0.000397182891344229	67005606
disease_ALLERGY_ECZEMA_DIAGNOSED	11:64070863:67070863	Variant	chr11_67007018_G_A	2.27957503249279	0.0021568462977849	67007018
disease_ALLERGY_ECZEMA_DIAGNOSED	11:64070863:67070863	Variant	chr11_67010532_C_G	0.368662009046636	0.000636158979443445	67010532
disease_ALLERGY_ECZEMA_DIAGNOSED	11:64070863:67070863	Variant	chr11_67011049_G_A	0.0603325556531178	0.000392199134753534	67011049
disease_ALLERGY_ECZEMA_DIAGNOSED	11:64070863:67070863	Variant	chr11_67011436_T_G	0.507666048462972	0.000409633199188235	67011436
disease_ALLERGY_ECZEMA_DIAGNOSED	11:64070863:67070863	Variant	chr11_67011808_C_G	1.24263402092889	0.0010305516833478	67011808
disease_ALLERGY_ECZEMA_DIAGNOSED	11:64070863:67070863	Variant	chr11_67012055_G_A	0.50378133179027	0.000428058998188994	67012055
disease_ALLERGY_ECZEMA_DIAGNOSED	11:64070863:67070863	Variant	chr11_67012583_G_A	0.795194667007092	0.000556703216830919	67012583
disease_ALLERGY_ECZEMA_DIAGNOSED	11:64070863:67070863	Variant	chr11_67013013_A_G	0.277604121740502	0.00042213973604536	67013013
disease_ALLERGY_ECZEMA_DIAGNOSED	11:64070863:67070863	Variant	chr11_67013792_A_G	0.0154176516780468	0.000398834561393914	67013792
disease_ALLERGY_ECZEMA_DIAGNOSED	11:64070863:67070863	Variant	chr11_67014018_G_A	0.142088360104738	0.00039799522085052	67014018
disease_ALLERGY_ECZEMA_DIAGNOSED	11:64070863:67070863	Variant	chr11_67014286_G_A	0.575796798101544	0.000514590468745948	67014286
disease_ALLERGY_ECZEMA_DIAGNOSED	11:64070863:67070863	Variant	chr11_67014533_C_G	1.33498478131532	0.000738036190481957	67014533
disease_ALLERGY_ECZEMA_DIAGNOSED	11:64070863:67070863	Variant	chr11_67014681_G_A	1.78491838256308	0.00201970787269226	67014681
disease_ALLERGY_ECZEMA_DIAGNOSED	11:64070863:67070863	Variant	chr11_67015008_C_G	0.249564320413435	0.000416253561084392	67015008
disease_ALLERGY_ECZEMA_DIAGNOSED	11:64070863:67070863	Variant	chr11_67015123_G_T	0.025061547654834	0.000402439259046663	67015123
disease_ALLERGY_ECZEMA_DIAGNOSED	11:64070863:67070863	Variant	chr11_67015412_C_G	0.939401825056111	0.000940027641545675	67015412
disease_ALLERGY_ECZEMA_DIAGNOSED	11:64070863:67070863	Variant	chr11_67016541_T_C	1.89963375618024	0.001259633521358	67016541
disease_ALLERGY_ECZEMA_DIAGNOSED	11:64070863:67070863	Variant	chr11_67017244_G_A	0.00302393696010733	0.000396970643793487	67017244
disease_ALLERGY_ECZEMA_DIAGNOSED	11:64070863:67070863	Variant	chr11_67017398_C_T	0.662374684854481	0.000885644220423628	67017398
disease_ALLERGY_ECZEMA_DIAGNOSED	11:64070863:67070863	Variant	chr11_67017630_T_G	0.294096742470679	0.000427696715624265	67017630
disease_ALLERGY_ECZEMA_DIAGNOSED	11:64070863:67070863	Variant	chr11_67017708_C_G	0.242385262940443	0.000414717232931549	67017708
disease_ALLERGY_ECZEMA_DIAGNOSED	11:64070863:67070863	Variant	chr11_67017949_A_G	0.109271425929782	0.000394095662440956	67017949
disease_ALLERGY_ECZEMA_DIAGNOSED	11:64070863:67070863	Variant	chr11_67018196_G_A	0.994394269637996	0.00064652448743758	67018196
disease_ALLERGY_ECZEMA_DIAGNOSED	11:64070863:67070863	Variant	chr11_67018822_C_CA	0.629383011868779	0.000718441894039931	67018822
disease_ALLERGY_ECZEMA_DIAGNOSED	11:64070863:67070863	Variant	chr11_67019328_C_T	0.229305261443424	0.000411978843235727	67019328
disease_ALLERGY_ECZEMA_DIAGNOSED	11:64070863:67070863	Variant	chr11_67019460_G_A	2.10481299526204	0.00170997275914756	67019460
disease_ALLERGY_ECZEMA_DIAGNOSED	11:64070863:67070863	Variant	chr11_67019508_T_C	0.22898097272557	0.000411913801364965	67019508
disease_ALLERGY_ECZEMA_DIAGNOSED	11:64070863:67070863	Variant	chr11_67020194_G_A	0.193882196613673	0.000399702816686639	67020194
disease_ALLERGY_ECZEMA_DIAGNOSED	11:64070863:67070863	Variant	chr11_67021331_T_G	0.138284355448796	0.000403652085733941	67021331
disease_ALLERGY_ECZEMA_DIAGNOSED	11:64070863:67070863	Variant	chr11_67021952_C_CT	0.0313215410820043	0.000398781922969145	67021952
disease_ALLERGY_ECZEMA_DIAGNOSED	11:64070863:67070863	Variant	chr11_67022014_C_G	1.32265063715886	0.00102832699598546	67022014
disease_ALLERGY_ECZEMA_DIAGNOSED	11:64070863:67070863	Variant	chr11_67022390_C_A	0.503537153806692	0.000548404687511966	67022390
disease_ALLERGY_ECZEMA_DIAGNOSED	11:64070863:67070863	Variant	chr11_67022722_T_TA	0.0290608941786244	0.000400549559159497	67022722
disease_ALLERGY_ECZEMA_DIAGNOSED	11:64070863:67070863	Variant	chr11_67022804_A_G	0.254934800047958	0.000478136835799154	67022804
disease_ALLERGY_ECZEMA_DIAGNOSED	11:64070863:67070863	Variant	chr11_67025390_C_T	2.8715543109573	0.00339978903280638	67025390
disease_ALLERGY_ECZEMA_DIAGNOSED	11:64070863:67070863	Variant	chr11_67025858_C_T	0.639416437420417	0.000495932895517701	67025858
disease_ALLERGY_ECZEMA_DIAGNOSED	11:64070863:67070863	Variant	chr11_67026144_C_A	0.0682439287913472	0.00039218909002066	67026144
disease_ALLERGY_ECZEMA_DIAGNOSED	11:64070863:67070863	Variant	chr11_67026501_G_A	0.173998266093006	0.000392189285608752	67026501
disease_ALLERGY_ECZEMA_DIAGNOSED	11:64070863:67070863	Variant	chr11_67026637_T_C	0.0482236822512468	0.000395376293817977	67026637
disease_ALLERGY_ECZEMA_DIAGNOSED	11:64070863:67070863	Variant	chr11_67027274_G_A	1.0633919805243	0.00096224054381432	67027274
disease_ALLERGY_ECZEMA_DIAGNOSED	11:64070863:67070863	Variant	chr11_67027937_C_T	1.35936285641936	0.00106491727214185	67027937
disease_ALLERGY_ECZEMA_DIAGNOSED	11:64070863:67070863	Variant	chr11_67028059_A_G	1.56065407628945	0.000649191294798244	67028059
disease_ALLERGY_ECZEMA_DIAGNOSED	11:64070863:67070863	Variant	chr11_67028086_A_G	1.28458622406562	0.000780059943771382	67028086
disease_ALLERGY_ECZEMA_DIAGNOSED	11:64070863:67070863	Variant	chr11_67031062_A_T	0.06385007683398	0.000408369976716202	67031062
disease_ALLERGY_ECZEMA_DIAGNOSED	11:64070863:67070863	Variant	chr11_67031724_C_T	0.334667645933455	0.000600197985532048	67031724
disease_ALLERGY_ECZEMA_DIAGNOSED	11:64070863:67070863	Variant	chr11_67032905_CA_C	0.309134658499084	0.000429091266180387	67032905
disease_ALLERGY_ECZEMA_DIAGNOSED	11:64070863:67070863	Variant	chr11_67032982_G_A	0.650823900366884	0.000402411755545604	67032982
disease_ALLERGY_ECZEMA_DIAGNOSED	11:64070863:67070863	Variant	chr11_67035216_T_C	0.810762960919126	0.000570019732143787	67035216
disease_ALLERGY_ECZEMA_DIAGNOSED	11:64070863:67070863	Variant	chr11_67035319_TTTTC_T	0.0681309380771122	0.000412032805940904	67035319
disease_ALLERGY_ECZEMA_DIAGNOSED	11:64070863:67070863	Variant	chr11_67035331_CTTTT_C	0.0480589790231376	0.000406955343856983	67035331
disease_ALLERGY_ECZEMA_DIAGNOSED	11:64070863:67070863	Variant	chr11_67035347_T_C	0.868225812910517	0.000988765022500155	67035347
disease_ALLERGY_ECZEMA_DIAGNOSED	11:64070863:67070863	Variant	chr11_67035526_C_T	0.25545740348406	0.00049607528110478	67035526
disease_ALLERGY_ECZEMA_DIAGNOSED	11:64070863:67070863	Variant	chr11_67035900_C_T	0.442590600755442	0.000413387746356176	67035900
disease_ALLERGY_ECZEMA_DIAGNOSED	11:64070863:67070863	Variant	chr11_67036624_G_A	0.606616957721864	0.000625502665794986	67036624
disease_ALLERGY_ECZEMA_DIAGNOSED	11:64070863:67070863	Variant	chr11_67036773_T_TA	0.649123285994024	0.000717353593380935	67036773
disease_ALLERGY_ECZEMA_DIAGNOSED	11:64070863:67070863	Variant	chr11_67037186_C_A	0.167437844880851	0.000418374191420965	67037186
disease_ALLERGY_ECZEMA_DIAGNOSED	11:64070863:67070863	Variant	chr11_67037420_A_C	1.35924714935487	0.00106146307602162	67037420
disease_ALLERGY_ECZEMA_DIAGNOSED	11:64070863:67070863	Variant	chr11_67037869_G_A	0.713444342677468	0.000776079896427744	67037869
disease_ALLERGY_ECZEMA_DIAGNOSED	11:64070863:67070863	Variant	chr11_67038572_G_A	0.767008340724565	0.00044084012507086	67038572
disease_ALLERGY_ECZEMA_DIAGNOSED	11:64070863:67070863	Variant	chr11_67038909_C_T	0.197455139891995	0.000393948837862994	67038909
disease_ALLERGY_ECZEMA_DIAGNOSED	11:64070863:67070863	Variant	chr11_67038918_C_G	0.240745774916255	0.0004675855678524	67038918
disease_ALLERGY_ECZEMA_DIAGNOSED	11:64070863:67070863	Variant	chr11_67038974_G_A	0.245277813360112	0.000468971509573146	67038974
disease_ALLERGY_ECZEMA_DIAGNOSED	11:64070863:67070863	Variant	chr11_67039780_A_T	1.12692652152688	0.000557122151630735	67039780
disease_ALLERGY_ECZEMA_DIAGNOSED	11:64070863:67070863	Variant	chr11_67040842_T_A	0.18831682652054	0.00044588336774795	67040842
disease_ALLERGY_ECZEMA_DIAGNOSED	11:64070863:67070863	Variant	chr11_67041611_T_C	0.0728609102033315	0.000392480718437062	67041611
disease_ALLERGY_ECZEMA_DIAGNOSED	11:64070863:67070863	Variant	chr11_67041943_G_A	0.174054214737383	0.000405510628963881	67041943
disease_ALLERGY_ECZEMA_DIAGNOSED	11:64070863:67070863	Variant	chr11_67042555_C_T	1.19649373901397	0.000669988315308923	67042555
disease_ALLERGY_ECZEMA_DIAGNOSED	11:64070863:67070863	Variant	chr11_67043392_G_A	0.0759365133625133	0.000410007120682148	67043392
disease_ALLERGY_ECZEMA_DIAGNOSED	11:64070863:67070863	Variant	chr11_67043612_G_A	0.31743522133314	0.000443709640392123	67043612
disease_ALLERGY_ECZEMA_DIAGNOSED	11:64070863:67070863	Variant	chr11_67044105_G_C	1.32542419281278	0.00103453713270011	67044105
disease_ALLERGY_ECZEMA_DIAGNOSED	11:64070863:67070863	Variant	chr11_67044810_G_A	0.652423096619261	0.000539475531692502	67044810
disease_ALLERGY_ECZEMA_DIAGNOSED	11:64070863:67070863	Variant	chr11_67044867_A_G	0.149293393358886	0.000435517325331498	67044867
disease_ALLERGY_ECZEMA_DIAGNOSED	11:64070863:67070863	Variant	chr11_67045745_C_T	2.64375560100299	0.0032500871733971	67045745
disease_ALLERGY_ECZEMA_DIAGNOSED	11:64070863:67070863	Variant	chr11_67046172_C_T	0.9698514638441	0.000925149905803409	67046172
disease_ALLERGY_ECZEMA_DIAGNOSED	11:64070863:67070863	Variant	chr11_67046808_C_T	0.047149344656652	0.000393102249116972	67046808
disease_ALLERGY_ECZEMA_DIAGNOSED	11:64070863:67070863	Variant	chr11_67047413_A_G	0.290676560531841	0.000567794317355285	67047413
disease_ALLERGY_ECZEMA_DIAGNOSED	11:64070863:67070863	Variant	chr11_67047528_A_G	0.0933916010002335	0.000418117887637371	67047528
disease_ALLERGY_ECZEMA_DIAGNOSED	11:64070863:67070863	Variant	chr11_67049036_T_C	0.0112844111933166	0.000399137714592764	67049036
disease_ALLERGY_ECZEMA_DIAGNOSED	11:64070863:67070863	Variant	chr11_67049700_C_T	0.132298842420861	0.000616847174169209	67049700
disease_ALLERGY_ECZEMA_DIAGNOSED	11:64070863:67070863	Variant	chr11_67049835_C_T	0.0420329469067432	0.000393267328898734	67049835
disease_ALLERGY_ECZEMA_DIAGNOSED	11:64070863:67070863	Variant	chr11_67050178_T_C	0.122597091716493	0.000407321134797224	67050178
disease_ALLERGY_ECZEMA_DIAGNOSED	11:64070863:67070863	Variant	chr11_67053330_A_G	0.438166482526088	0.000393184281245604	67053330
disease_ALLERGY_ECZEMA_DIAGNOSED	11:64070863:67070863	Variant	chr11_67053385_C_A	0.113692942503831	0.000402361906937186	67053385
disease_ALLERGY_ECZEMA_DIAGNOSED	11:64070863:67070863	Variant	chr11_67055168_A_G	0.107963035747609	0.000403185088904127	67055168
disease_ALLERGY_ECZEMA_DIAGNOSED	11:64070863:67070863	Variant	chr11_67055433_C_T	0.153477774978183	0.00042404397066008	67055433
disease_ALLERGY_ECZEMA_DIAGNOSED	11:64070863:67070863	Variant	chr11_67055775_A_G	0.563853022756937	0.000649873538048321	67055775
disease_ALLERGY_ECZEMA_DIAGNOSED	11:64070863:67070863	Variant	chr11_67056790_C_T	0.130090229976148	0.000425437696933296	67056790
disease_ALLERGY_ECZEMA_DIAGNOSED	11:64070863:67070863	Variant	chr11_67057824_C_T	0.581790403453964	0.000561569418968104	67057824
disease_ALLERGY_ECZEMA_DIAGNOSED	11:64070863:67070863	Variant	chr11_67058088_T_C	0.120784202225271	0.000429127520741857	67058088
disease_ALLERGY_ECZEMA_DIAGNOSED	11:64070863:67070863	Variant	chr11_67058154_C_T	1.04180268994546	0.000509740158114745	67058154
disease_ALLERGY_ECZEMA_DIAGNOSED	11:64070863:67070863	Variant	chr11_67058157_A_G	1.44482701324469	0.000568446514358053	67058157
disease_ALLERGY_ECZEMA_DIAGNOSED	11:64070863:67070863	Variant	chr11_67058334_C_G	0.943132281360943	0.000676031037138916	67058334
disease_ALLERGY_ECZEMA_DIAGNOSED	11:64070863:67070863	Variant	chr11_67058616_C_T	1.00256353649198	0.000496742705820276	67058616
disease_ALLERGY_ECZEMA_DIAGNOSED	11:64070863:67070863	Variant	chr11_67058689_C_T	1.63977835087116	0.000999061244295043	67058689
disease_ALLERGY_ECZEMA_DIAGNOSED	11:64070863:67070863	Variant	chr11_67059265_C_T	0.12566424968706	0.000393115785082762	67059265
disease_ALLERGY_ECZEMA_DIAGNOSED	11:64070863:67070863	Variant	chr11_67059435_C_T	0.200055631333985	0.000405487971861774	67059435
disease_ALLERGY_ECZEMA_DIAGNOSED	11:64070863:67070863	Variant	chr11_67059557_A_AAT	0.122006970017286	0.000392724157639083	67059557
disease_ALLERGY_ECZEMA_DIAGNOSED	11:64070863:67070863	Variant	chr11_67059746_T_C	0.876399677336598	0.000507881538916733	67059746
disease_ALLERGY_ECZEMA_DIAGNOSED	11:64070863:67070863	Variant	chr11_67059848_G_A	1.77330844850143	0.00113295546232522	67059848
disease_ALLERGY_ECZEMA_DIAGNOSED	11:64070863:67070863	Variant	chr11_67060698_G_A	0.149436912385406	0.000394436504712143	67060698
disease_ALLERGY_ECZEMA_DIAGNOSED	11:64070863:67070863	Variant	chr11_67061062_C_T	0.197442823308458	0.000398852064340042	67061062
disease_ALLERGY_ECZEMA_DIAGNOSED	11:64070863:67070863	Variant	chr11_67061404_G_A	0.525880316589023	0.000629414935472246	67061404
disease_ALLERGY_ECZEMA_DIAGNOSED	11:64070863:67070863	Variant	chr11_67061632_CA_C	1.23181714951597	0.000831025097400697	67061632
disease_ALLERGY_ECZEMA_DIAGNOSED	11:64070863:67070863	Variant	chr11_67061709_GTCCAGGA_G	1.41358252764506	0.000559426606997917	67061709
disease_ALLERGY_ECZEMA_DIAGNOSED	11:64070863:67070863	Variant	chr11_67061776_G_A	0.291876690947349	0.000530775439509059	67061776
disease_ALLERGY_ECZEMA_DIAGNOSED	11:64070863:67070863	Variant	chr11_67061792_A_G	0.0614408740784999	0.000393982076240271	67061792
disease_ALLERGY_ECZEMA_DIAGNOSED	11:64070863:67070863	Variant	chr11_67061842_G_A	1.31375525335111	0.000538260263436504	67061842
disease_ALLERGY_ECZEMA_DIAGNOSED	11:64070863:67070863	Variant	chr11_67061844_G_A	1.49841957657357	0.000613941578373295	67061844
disease_ALLERGY_ECZEMA_DIAGNOSED	11:64070863:67070863	Variant	chr11_67061846_A_G	1.6910328920187	0.00154795920674059	67061846
disease_ALLERGY_ECZEMA_DIAGNOSED	11:64070863:67070863	Variant	chr11_67061984_C_T	0.29644345881217	0.000488609500641167	67061984
disease_ALLERGY_ECZEMA_DIAGNOSED	11:64070863:67070863	Variant	chr11_67063086_GAA_G	1.38489265567622	0.000820104318899493	67063086
disease_ALLERGY_ECZEMA_DIAGNOSED	11:64070863:67070863	Variant	chr11_67063089_A_T	1.56634668812166	0.000924328119778806	67063089
disease_ALLERGY_ECZEMA_DIAGNOSED	11:64070863:67070863	Variant	chr11_67063091_G_C	1.6514366462898	0.0009816946914263	67063091
disease_ALLERGY_ECZEMA_DIAGNOSED	11:64070863:67070863	Variant	chr11_67063535_T_C	0.895332091624942	0.00057205592728649	67063535
disease_ALLERGY_ECZEMA_DIAGNOSED	11:64070863:67070863	Variant	chr11_67063569_A_G	1.43267755633367	0.000565806568532953	67063569
disease_ALLERGY_ECZEMA_DIAGNOSED	11:64070863:67070863	Variant	chr11_67064278_C_A	3.29486588323924	0.00456340103106196	67064278
disease_ALLERGY_ECZEMA_DIAGNOSED	11:64070863:67070863	Variant	chr11_67065057_G_A	1.42161238918666	0.000561958210525927	67065057
disease_ALLERGY_ECZEMA_DIAGNOSED	11:64070863:67070863	Variant	chr11_67065354_G_A	0.147551101828552	0.00039438642502914	67065354
disease_ALLERGY_ECZEMA_DIAGNOSED	11:64070863:67070863	Variant	chr11_67065794_G_A	1.43259341256804	0.000565938631487052	67065794
disease_ALLERGY_ECZEMA_DIAGNOSED	11:64070863:67070863	Variant	chr11_67065856_G_A	1.30063141759179	0.000743775670314678	67065856
disease_ALLERGY_ECZEMA_DIAGNOSED	11:64070863:67070863	Variant	chr11_67066000_G_C	0.144170789868624	0.000394150736351884	67066000
disease_ALLERGY_ECZEMA_DIAGNOSED	11:64070863:67070863	Variant	chr11_67066635_G_A	2.55187726178933	0.00298123243923085	67066635
disease_ALLERGY_ECZEMA_DIAGNOSED	11:64070863:67070863	Variant	chr11_67066781_C_T	1.41334489394656	0.00082015021331192	67066781
disease_ALLERGY_ECZEMA_DIAGNOSED	11:64070863:67070863	Variant	chr11_67067723_G_C	1.25444304736245	0.000721061005826884	67067723
disease_ALLERGY_ECZEMA_DIAGNOSED	11:64070863:67070863	Variant	chr11_67067795_TTTTG_T	1.25368714707551	0.00074044529482919	67067795
disease_ALLERGY_ECZEMA_DIAGNOSED	11:64070863:67070863	Variant	chr11_67067901_A_G	1.21265528506576	0.000477649103044132	67067901
disease_ALLERGY_ECZEMA_DIAGNOSED	11:64070863:67070863	Variant	chr11_67069548_G_A	0.0254149089905895	0.000392289343971036	67069548
disease_ALLERGY_ECZEMA_DIAGNOSED	11:64070863:67070863	Variant	chr11_67070525_G_A	1.21769056243282	0.000721031438750416	67070525
disease_ALLERGY_ECZEMA_DIAGNOSED	11:64070863:67070863	Variant	chr11_67070674_C_T	0.857965003511266	0.000537555347315377	67070674
biochemistry_VitaminD	1:16010176:19010176	Gene-tissue	ENSG00000058453.16_Adipose_Subcutaneous	0.57148114008854	8.88178419700125e-18	16921950
biochemistry_VitaminD	1:16010176:19010176	Gene-tissue	ENSG00000117122.13_Adipose_Subcutaneous	0.0109880983402936	0	16980835
biochemistry_VitaminD	1:16010176:19010176	Gene-tissue	ENSG00000117115.12_Adipose_Subcutaneous	0.133022394835926	0	17119435
biochemistry_VitaminD	1:16010176:19010176	Gene-tissue	ENSG00000179023.8_Adipose_Subcutaneous	0.148242637594018	2.22044604925031e-18	18480982
