## Supplementary Tables for "Fine-mapping causal tissues and genes at disease-associated loci": suppTable_18.txt (part 2 of 3)

trait	genomic_window	genetic_element_class	genetic_element	association_neg_log10_p	TGFM_PIP	position
biochemistry_VitaminD	1:16010176:19010176	Gene-tissue	ENSG00000058453.16_Adipose_Visceral_Omentum	0.438395940317316	0	16921950
biochemistry_VitaminD	1:16010176:19010176	Gene-tissue	ENSG00000117122.13_Adipose_Visceral_Omentum	1.15361000078674	0	16980835
biochemistry_VitaminD	1:16010176:19010176	Gene-tissue	ENSG00000117115.12_Adipose_Visceral_Omentum	0.150551454027995	0	17119435
biochemistry_VitaminD	1:16010176:19010176	Gene-tissue	ENSG00000159339.13_Adipose_Visceral_Omentum	1.06414881398952	0	17308195
biochemistry_VitaminD	1:16010176:19010176	Gene-tissue	ENSG00000179023.8_Adipose_Visceral_Omentum	0.0950741741655907	0	18480982
biochemistry_VitaminD	1:16010176:19010176	Gene-tissue	ENSG00000058453.16_Adrenal_Gland	0.505384519607359	0.000485132396926609	16921950
biochemistry_VitaminD	1:16010176:19010176	Gene-tissue	ENSG00000117122.13_Adrenal_Gland	0.602964193482169	0.000392857029896149	16980835
biochemistry_VitaminD	1:16010176:19010176	Gene-tissue	ENSG00000058453.16_Artery_Aorta	0.57148114008854	5.85953507936665e-14	16921950
biochemistry_VitaminD	1:16010176:19010176	Gene-tissue	ENSG00000117122.13_Artery_Aorta	0.4855715994914	5.78526115901923e-14	16980835
biochemistry_VitaminD	1:16010176:19010176	Gene-tissue	ENSG00000117115.12_Artery_Aorta	0.147407232572972	4.34297042772869e-14	17119435
biochemistry_VitaminD	1:16010176:19010176	Gene-tissue	ENSG00000058453.16_Artery_Coronary	0.34451397316851	0.0265179402004257	16921950
biochemistry_VitaminD	1:16010176:19010176	Gene-tissue	ENSG00000117122.13_Artery_Coronary	0.224001307203284	0.0250541108316349	16980835
biochemistry_VitaminD	1:16010176:19010176	Gene-tissue	ENSG00000058453.16_Artery_Tibial	0.489156055688425	8.88178419700125e-18	16921950
biochemistry_VitaminD	1:16010176:19010176	Gene-tissue	ENSG00000117122.13_Artery_Tibial	0.132210564931413	8.88178419700125e-18	16980835
biochemistry_VitaminD	1:16010176:19010176	Gene-tissue	ENSG00000219481.10_Brain_BasalGanglia	0.801815863996242	0	16613562
biochemistry_VitaminD	1:16010176:19010176	Gene-tissue	ENSG00000058453.16_Brain_BasalGanglia	0.57148114008854	0	16921950
biochemistry_VitaminD	1:16010176:19010176	Gene-tissue	ENSG00000219481.10_Brain_Cerebellum	0.552508453686812	0.000503225220768091	16613562
biochemistry_VitaminD	1:16010176:19010176	Gene-tissue	ENSG00000058453.16_Brain_Cerebellum	0.530153939889077	0.000540679192666931	16921950
biochemistry_VitaminD	1:16010176:19010176	Gene-tissue	ENSG00000159363.17_Brain_Cerebellum	0.218648185307848	0.000407551610564991	17011928
biochemistry_VitaminD	1:16010176:19010176	Gene-tissue	ENSG00000074964.16_Brain_Cerebellum	1.08982766262025	0.000690892258527783	17539835
biochemistry_VitaminD	1:16010176:19010176	Gene-tissue	ENSG00000117154.11_Brain_Cerebellum	2.35022556600247	0.0032559752949567	18107746
biochemistry_VitaminD	1:16010176:19010176	Gene-tissue	ENSG00000058453.16_Brain_Cortex	0.57148114008854	0	16921950
biochemistry_VitaminD	1:16010176:19010176	Gene-tissue	ENSG00000117122.13_Brain_Cortex	0.878923153902528	0	16980835
biochemistry_VitaminD	1:16010176:19010176	Gene-tissue	ENSG00000117118.9_Brain_Cortex	0.543942718082241	0	17054170
biochemistry_VitaminD	1:16010176:19010176	Gene-tissue	ENSG00000159339.13_Brain_Cortex	1.25386179319704	0	17308195
biochemistry_VitaminD	1:16010176:19010176	Gene-tissue	ENSG00000219481.10_Brain_Limbic	0.287961119098394	0.00351334827544007	16613562
biochemistry_VitaminD	1:16010176:19010176	Gene-tissue	ENSG00000058453.16_Brain_Limbic	0.40424795864959	0.00435517613942658	16921950
biochemistry_VitaminD	1:16010176:19010176	Gene-tissue	ENSG00000117122.13_Brain_Limbic	0.0850510286609165	0.00427303528328864	16980835
biochemistry_VitaminD	1:16010176:19010176	Gene-tissue	ENSG00000159339.13_Brain_Limbic	1.25386179319704	0.00548057697922375	17308195
biochemistry_VitaminD	1:16010176:19010176	Gene-tissue	ENSG00000219481.10_Brain_Spinal_cord_cervical_c-1	1.15250959385218	0.0162934823996433	16613562
biochemistry_VitaminD	1:16010176:19010176	Gene-tissue	ENSG00000058453.16_Brain_Substantia_nigra	0.57148114008854	1.03340209833824e-09	16921950
biochemistry_VitaminD	1:16010176:19010176	Gene-tissue	ENSG00000058453.16_Breast_Mammary_Tissue	0.518024137975857	0	16921950
biochemistry_VitaminD	1:16010176:19010176	Gene-tissue	ENSG00000179023.8_Breast_Mammary_Tissue	0.590190229382445	0	18480982
biochemistry_VitaminD	1:16010176:19010176	Gene-tissue	ENSG00000219481.10_Cells_Cultured_fibroblasts	1.15093134477836	0.0190570979589827	16613562
biochemistry_VitaminD	1:16010176:19010176	Gene-tissue	ENSG00000058453.16_Cells_Cultured_fibroblasts	0.62936861140057	0.0122212912581723	16921950
biochemistry_VitaminD	1:16010176:19010176	Gene-tissue	ENSG00000117122.13_Cells_Cultured_fibroblasts	0.0246168240203363	0.00786678582549755	16980835
biochemistry_VitaminD	1:16010176:19010176	Gene-tissue	ENSG00000159363.17_Cells_Cultured_fibroblasts	0.41238718585613	0.00876451960561899	17011928
biochemistry_VitaminD	1:16010176:19010176	Gene-tissue	ENSG00000058453.16_Colon_Sigmoid	0.551208789319393	0	16921950
biochemistry_VitaminD	1:16010176:19010176	Gene-tissue	ENSG00000117122.13_Colon_Sigmoid	0.1035101743869	0	16980835
biochemistry_VitaminD	1:16010176:19010176	Gene-tissue	ENSG00000058453.16_Colon_Transverse	0.52132479504781	0.00605896610696827	16921950
biochemistry_VitaminD	1:16010176:19010176	Gene-tissue	ENSG00000179023.8_Colon_Transverse	0.577608956199558	0.00567603170490815	18480982
biochemistry_VitaminD	1:16010176:19010176	Gene-tissue	ENSG00000219481.10_Esophagus_Mucosa	0.694136912633235	2.76634882667715e-08	16613562
biochemistry_VitaminD	1:16010176:19010176	Gene-tissue	ENSG00000058453.16_Esophagus_Mucosa	0.553753264587804	2.76481147032381e-08	16921950
biochemistry_VitaminD	1:16010176:19010176	Gene-tissue	ENSG00000159363.17_Esophagus_Mucosa	0.697603405427758	2.94646951304323e-08	17011928
biochemistry_VitaminD	1:16010176:19010176	Gene-tissue	ENSG00000117115.12_Esophagus_Mucosa	0.142476223805586	2.10573793624214e-08	17119435
biochemistry_VitaminD	1:16010176:19010176	Gene-tissue	ENSG00000179051.13_Esophagus_Mucosa	0.648907577880639	2.63200832217869e-08	17439724
biochemistry_VitaminD	1:16010176:19010176	Gene-tissue	ENSG00000179023.8_Esophagus_Mucosa	0.984413190465597	4.27407935355006e-08	18480982
biochemistry_VitaminD	1:16010176:19010176	Gene-tissue	ENSG00000219481.10_Esophagus_Muscularis	2.61154964517868	4.44089209850063e-17	16613562
biochemistry_VitaminD	1:16010176:19010176	Gene-tissue	ENSG00000058453.16_Esophagus_Muscularis	0.633887726158679	1.77635683940025e-17	16921950
biochemistry_VitaminD	1:16010176:19010176	Gene-tissue	ENSG00000117122.13_Esophagus_Muscularis	0.0109880983402936	8.88178419700125e-18	16980835
biochemistry_VitaminD	1:16010176:19010176	Gene-tissue	ENSG00000219481.10_Heart_Atrial_Appendage	0.734560344438089	0.0081470710520043	16613562
biochemistry_VitaminD	1:16010176:19010176	Gene-tissue	ENSG00000058453.16_Heart_Atrial_Appendage	0.57148114008854	0.00877407724722035	16921950
biochemistry_VitaminD	1:16010176:19010176	Gene-tissue	ENSG00000117122.13_Heart_Atrial_Appendage	0.0863093942439107	0.0061784844759962	16980835
biochemistry_VitaminD	1:16010176:19010176	Gene-tissue	ENSG00000117115.12_Heart_Atrial_Appendage	0.137453407928192	0.0063650733186246	17119435
biochemistry_VitaminD	1:16010176:19010176	Gene-tissue	ENSG00000159339.13_Heart_Atrial_Appendage	1.0489282663733	0.0076240925210835	17308195
biochemistry_VitaminD	1:16010176:19010176	Gene-tissue	ENSG00000058453.16_Heart_Left_Ventricle	0.412628129903462	0.00178309383979175	16921950
biochemistry_VitaminD	1:16010176:19010176	Gene-tissue	ENSG00000117122.13_Heart_Left_Ventricle	0.27555205985491	0.00156993636135783	16980835
biochemistry_VitaminD	1:16010176:19010176	Gene-tissue	ENSG00000117115.12_Heart_Left_Ventricle	0.126683391471842	0.00150750354697378	17119435
biochemistry_VitaminD	1:16010176:19010176	Gene-tissue	ENSG00000159339.13_Heart_Left_Ventricle	1.0489282663733	0.00181240726809714	17308195
biochemistry_VitaminD	1:16010176:19010176	Gene-tissue	ENSG00000058453.16_Liver	0.57148114008854	0.0514851899378812	16921950
biochemistry_VitaminD	1:16010176:19010176	Gene-tissue	ENSG00000159363.17_Liver	0.564669553513513	0.0470527981269118	17011928
biochemistry_VitaminD	1:16010176:19010176	Gene-tissue	ENSG00000117115.12_Liver	0.132960147955217	0.037391514823051	17119435
biochemistry_VitaminD	1:16010176:19010176	Gene-tissue	ENSG00000159339.13_Liver	0.636613122331399	0.0383394948760234	17308195
biochemistry_VitaminD	1:16010176:19010176	Gene-tissue	ENSG00000058453.16_Lung	0.627185069120007	0.0120458575939279	16921950
biochemistry_VitaminD	1:16010176:19010176	Gene-tissue	ENSG00000117122.13_Lung	0.27555205985491	0.00743256651617166	16980835
biochemistry_VitaminD	1:16010176:19010176	Gene-tissue	ENSG00000117115.12_Lung	0.132615251811217	0.00747137358302152	17119435
biochemistry_VitaminD	1:16010176:19010176	Gene-tissue	ENSG00000159339.13_Lung	1.03653505711084	0.00896920440294076	17308195
biochemistry_VitaminD	1:16010176:19010176	Gene-tissue	ENSG00000179023.8_Lung	0.558077778651508	0.0095895333193051	18480982
biochemistry_VitaminD	1:16010176:19010176	Gene-tissue	ENSG00000058453.16_Minor_Salivary_Gland	0.113255717282265	4.44089209850063e-17	16921950
biochemistry_VitaminD	1:16010176:19010176	Gene-tissue	ENSG00000058453.16_Muscle_Skeletal	0.57148114008854	0.0014603756183359	16921950
biochemistry_VitaminD	1:16010176:19010176	Gene-tissue	ENSG00000219481.10_Nerve_Tibial	0.228369713035235	0	16613562
biochemistry_VitaminD	1:16010176:19010176	Gene-tissue	ENSG00000058453.16_Nerve_Tibial	0.622640845587178	0	16921950
biochemistry_VitaminD	1:16010176:19010176	Gene-tissue	ENSG00000117122.13_Nerve_Tibial	0.27555205985491	0	16980835
biochemistry_VitaminD	1:16010176:19010176	Gene-tissue	ENSG00000159363.17_Nerve_Tibial	0.276558960496853	0	17011928
biochemistry_VitaminD	1:16010176:19010176	Gene-tissue	ENSG00000117118.9_Nerve_Tibial	0.279834826017954	0	17054170
biochemistry_VitaminD	1:16010176:19010176	Gene-tissue	ENSG00000058453.16_Pancreas	0.13888566543462	0.0050573319210847	16921950
biochemistry_VitaminD	1:16010176:19010176	Gene-tissue	ENSG00000117122.13_Pancreas	0.925820515901311	0.00780741113266816	16980835
biochemistry_VitaminD	1:16010176:19010176	Gene-tissue	ENSG00000179023.8_Pancreas	0.589914899490158	0.00614759500398218	18480982
biochemistry_VitaminD	1:16010176:19010176	Gene-tissue	ENSG00000058453.16_Pituitary	0.538130152179849	0.000817274211550408	16921950
biochemistry_VitaminD	1:16010176:19010176	Gene-tissue	ENSG00000179023.8_Pituitary	0.366674950540414	0.000672362502417975	18480982
biochemistry_VitaminD	1:16010176:19010176	Gene-tissue	ENSG00000058453.16_Prostate	0.289264733255098	1.41754830096374e-12	16921950
biochemistry_VitaminD	1:16010176:19010176	Gene-tissue	ENSG00000179023.8_Prostate	0.366674950540414	1.66306635129843e-12	18480982
biochemistry_VitaminD	1:16010176:19010176	Gene-tissue	ENSG00000058453.16_Skin_Not_Sun_Exposed_Suprapubic	0.49050452037211	0.000612628680634206	16921950
biochemistry_VitaminD	1:16010176:19010176	Gene-tissue	ENSG00000142623.9_Skin_Not_Sun_Exposed_Suprapubic	18.4231141179986	0.0100686814130037	17205126
biochemistry_VitaminD	1:16010176:19010176	Gene-tissue	ENSG00000117154.11_Skin_Not_Sun_Exposed_Suprapubic	0.693933310776724	0.00071222163415557	18107746
biochemistry_VitaminD	1:16010176:19010176	Gene-tissue	ENSG00000179023.8_Skin_Not_Sun_Exposed_Suprapubic	0.994865537111847	0.000801438915222383	18480982
biochemistry_VitaminD	1:16010176:19010176	Gene-tissue	ENSG00000219481.10_Skin_Sun_Exposed_Lower_leg	0.264871417610378	0.0307603819595256	16613562
biochemistry_VitaminD	1:16010176:19010176	Gene-tissue	ENSG00000058453.16_Skin_Sun_Exposed_Lower_leg	0.57148114008854	0.0412241177927554	16921950
biochemistry_VitaminD	1:16010176:19010176	Gene-tissue	ENSG00000142623.9_Skin_Sun_Exposed_Lower_leg	19.7614857461288	0.638803226586739	17205126
biochemistry_VitaminD	1:16010176:19010176	Gene-tissue	ENSG00000179023.8_Skin_Sun_Exposed_Lower_leg	0.590190229382445	0.0388238223009731	18480982
biochemistry_VitaminD	1:16010176:19010176	Gene-tissue	ENSG00000219481.10_Spleen	0.140795526012334	0.00381994545993922	16613562
biochemistry_VitaminD	1:16010176:19010176	Gene-tissue	ENSG00000058453.16_Spleen	0.57148114008854	0.00507905223421213	16921950
biochemistry_VitaminD	1:16010176:19010176	Gene-tissue	ENSG00000117115.12_Spleen	0.133774434004634	0.00367446848249208	17119435
biochemistry_VitaminD	1:16010176:19010176	Gene-tissue	ENSG00000159339.13_Spleen	1.0489282663733	0.00445701047618555	17308195
biochemistry_VitaminD	1:16010176:19010176	Gene-tissue	ENSG00000276747.1_Spleen	0.0200267490133332	0.00385181745188304	17372196
biochemistry_VitaminD	1:16010176:19010176	Gene-tissue	ENSG00000219481.10_Stomach	0.183892809522695	0.00850179903976669	16613562
biochemistry_VitaminD	1:16010176:19010176	Gene-tissue	ENSG00000179023.8_Stomach	0.55655436209535	0.00985970156542831	18480982
biochemistry_VitaminD	1:16010176:19010176	Gene-tissue	ENSG00000058453.16_Thyroid	0.292303436054757	0.00651798949279356	16921950
biochemistry_VitaminD	1:16010176:19010176	Gene-tissue	ENSG00000117122.13_Thyroid	0.263010273333938	0.00671148684648407	16980835
biochemistry_VitaminD	1:16010176:19010176	Gene-tissue	ENSG00000159339.13_Thyroid	0.632312353665464	0.00656819783474288	17308195
biochemistry_VitaminD	1:16010176:19010176	Gene-tissue	ENSG00000074964.16_Thyroid	1.47926783024883	0.0120341767506621	17539835
biochemistry_VitaminD	1:16010176:19010176	Gene-tissue	ENSG00000179023.8_Thyroid	0.55655436209535	0.00810837080420738	18480982
biochemistry_VitaminD	1:16010176:19010176	Gene-tissue	ENSG00000219481.10_Whole_Blood	0.338437963750435	0.0291144117569021	16613562
biochemistry_VitaminD	1:16010176:19010176	Gene-tissue	ENSG00000058453.16_Whole_Blood	0.498390129199824	0.0346319180935456	16921950
biochemistry_VitaminD	1:16010176:19010176	Gene-tissue	ENSG00000117115.12_Whole_Blood	0.0958280002530121	0.0257482174200707	17119435
biochemistry_VitaminD	1:16010176:19010176	Gene-tissue	ENSG00000159339.13_Whole_Blood	0.855327894855132	0.0331714654533902	17308195
biochemistry_VitaminD	1:16010176:19010176	Gene-tissue	ENSG00000276747.1_Whole_Blood	0.0205573480059231	0.0269172939361685	17372196
biochemistry_VitaminD	1:16010176:19010176	Gene-tissue	ENSG00000179051.13_Whole_Blood	0.924903672066351	0.0344335495262525	17439724
biochemistry_VitaminD	1:16010176:19010176	Variant	chr1_16010393_G_A	0.418610286707545	0.000400884099722738	16010393
biochemistry_VitaminD	1:16010176:19010176	Variant	chr1_16010568_G_A	0.425310054468747	0.000402323432361075	16010568
biochemistry_VitaminD	1:16010176:19010176	Variant	chr1_16010757_C_T	1.25532917373202	0.000556559704145165	16010757
biochemistry_VitaminD	1:16010176:19010176	Variant	chr1_16011014_G_A	0.0720451972117859	0.000418249348548085	16011014
biochemistry_VitaminD	1:16010176:19010176	Variant	chr1_16011183_C_T	0.424116456845652	0.000402096851262311	16011183
biochemistry_VitaminD	1:16010176:19010176	Variant	chr1_16011406_G_A	0.423989385069138	0.000402047372769117	16011406
biochemistry_VitaminD	1:16010176:19010176	Variant	chr1_16011413_C_T	1.9041560289	0.00113306108859201	16011413
biochemistry_VitaminD	1:16010176:19010176	Variant	chr1_16011438_C_T	0.0718797699066678	0.000418242064080376	16011438
biochemistry_VitaminD	1:16010176:19010176	Variant	chr1_16011733_T_C	1.05633476370874	0.000739020041646614	16011733
biochemistry_VitaminD	1:16010176:19010176	Variant	chr1_16011787_A_G	1.05524156334653	0.00040047964216116	16011787
biochemistry_VitaminD	1:16010176:19010176	Variant	chr1_16011979_T_C	1.02968969853141	0.000396337181880694	16011979
biochemistry_VitaminD	1:16010176:19010176	Variant	chr1_16012430_T_G	1.07299003946447	0.000402121292713326	16012430
biochemistry_VitaminD	1:16010176:19010176	Variant	chr1_16012818_C_G	0.0439817561855029	0.000410933097427428	16012818
biochemistry_VitaminD	1:16010176:19010176	Variant	chr1_16012924_G_C	0.228499255877861	0.000379733062087316	16012924
biochemistry_VitaminD	1:16010176:19010176	Variant	chr1_16012953_G_A	0.0245461750968834	0.000366934650397961	16012953
biochemistry_VitaminD	1:16010176:19010176	Variant	chr1_16013174_AGGGGGCTGCT_A	1.96456999935134	0.00121370069444853	16013174
biochemistry_VitaminD	1:16010176:19010176	Variant	chr1_16013277_C_G	0.165861261196933	0.000394660722119525	16013277
biochemistry_VitaminD	1:16010176:19010176	Variant	chr1_16013314_T_C	1.05142702275421	0.000395729827596213	16013314
biochemistry_VitaminD	1:16010176:19010176	Variant	chr1_16013457_C_T	1.47038687421547	0.000915832772555925	16013457
biochemistry_VitaminD	1:16010176:19010176	Variant	chr1_16013553_A_AC	0.0595319475392869	0.000421267805886318	16013553
biochemistry_VitaminD	1:16010176:19010176	Variant	chr1_16013583_C_T	0.419133094406201	0.000401021607995762	16013583
biochemistry_VitaminD	1:16010176:19010176	Variant	chr1_16013722_A_AACAGTGCTTGGC	0.0539610324358415	0.00042738575465511	16013722
biochemistry_VitaminD	1:16010176:19010176	Variant	chr1_16013769_G_T	0.554308145818274	0.000478900028873982	16013769
biochemistry_VitaminD	1:16010176:19010176	Variant	chr1_16013965_G_T	0.0574118570223128	0.000426372327953478	16013965
biochemistry_VitaminD	1:16010176:19010176	Variant	chr1_16014266_T_C	0.0450666263797812	0.000432077388004958	16014266
biochemistry_VitaminD	1:16010176:19010176	Variant	chr1_16014348_TC_T	1.04925988632002	0.000398620805470182	16014348
biochemistry_VitaminD	1:16010176:19010176	Variant	chr1_16014384_T_G	1.01237852405215	0.000393651314752239	16014384
biochemistry_VitaminD	1:16010176:19010176	Variant	chr1_16014456_A_T	1.01276418774324	0.000393768371993051	16014456
biochemistry_VitaminD	1:16010176:19010176	Variant	chr1_16014733_C_T	1.47215936491008	0.000916507834799191	16014733
biochemistry_VitaminD	1:16010176:19010176	Variant	chr1_16014847_C_A	0.905065384668017	0.000558679427544857	16014847
biochemistry_VitaminD	1:16010176:19010176	Variant	chr1_16014859_T_G	0.0547873846304154	0.000427641004644312	16014859
biochemistry_VitaminD	1:16010176:19010176	Variant	chr1_16015030_G_A	1.45053443663433	0.000895711672434332	16015030
biochemistry_VitaminD	1:16010176:19010176	Variant	chr1_16015065_G_T	0.906167631736668	0.000558381231208969	16015065
biochemistry_VitaminD	1:16010176:19010176	Variant	chr1_16015155_C_T	1.80137093833732	0.00151794086601838	16015155
biochemistry_VitaminD	1:16010176:19010176	Variant	chr1_16015238_T_C	0.0615965599263614	0.000424477918386832	16015238
biochemistry_VitaminD	1:16010176:19010176	Variant	chr1_16015742_A_G	0.0624203858158991	0.000424153632791711	16015742
biochemistry_VitaminD	1:16010176:19010176	Variant	chr1_16015855_A_T	0.0621182011874326	0.000424292413036833	16015855
biochemistry_VitaminD	1:16010176:19010176	Variant	chr1_16015924_A_G	0.061890472565084	0.000424384916320785	16015924
biochemistry_VitaminD	1:16010176:19010176	Variant	chr1_16016102_A_G	1.91673265267296	0.00115016532407159	16016102
biochemistry_VitaminD	1:16010176:19010176	Variant	chr1_16016107_C_T	0.0617833101572455	0.000424448275015156	16016107
biochemistry_VitaminD	1:16010176:19010176	Variant	chr1_16016232_A_G	0.0604004990729346	0.000425077114628449	16016232
biochemistry_VitaminD	1:16010176:19010176	Variant	chr1_16016242_T_C	1.15862871989389	0.00051472329854662	16016242
biochemistry_VitaminD	1:16010176:19010176	Variant	chr1_16016353_T_G	0.0499793354443244	0.000430210384430996	16016353
biochemistry_VitaminD	1:16010176:19010176	Variant	chr1_16016584_G_A	1.67434819642392	0.000507989161603667	16016584
biochemistry_VitaminD	1:16010176:19010176	Variant	chr1_16016656_C_CT	0.423938692943784	0.000402006825345035	16016656
biochemistry_VitaminD	1:16010176:19010176	Variant	chr1_16016759_T_C	0.0446702545247741	0.000432903370320088	16016759
biochemistry_VitaminD	1:16010176:19010176	Variant	chr1_16016802_C_T	0.0531723018806918	0.000428853826771672	16016802
biochemistry_VitaminD	1:16010176:19010176	Variant	chr1_16016827_T_C	0.0460836148573999	0.000432658690851115	16016827
biochemistry_VitaminD	1:16010176:19010176	Variant	chr1_16016829_G_C	1.95679451630436	0.00120499058766733	16016829
biochemistry_VitaminD	1:16010176:19010176	Variant	chr1_16017320_C_A	1.40405177885321	0.000864376896851159	16017320
biochemistry_VitaminD	1:16010176:19010176	Variant	chr1_16017340_C_T	0.0220964195885653	0.000445254220700491	16017340
biochemistry_VitaminD	1:16010176:19010176	Variant	chr1_16017588_T_C	1.64935367687407	0.000501215358486304	16017588
biochemistry_VitaminD	1:16010176:19010176	Variant	chr1_16017865_A_G	0.0278210496624059	0.000442809655902374	16017865
biochemistry_VitaminD	1:16010176:19010176	Variant	chr1_16017907_G_A	0.0268002634486349	0.000443456902143091	16017907
biochemistry_VitaminD	1:16010176:19010176	Variant	chr1_16017971_C_T	2.05082766864322	0.00133345728444468	16017971
biochemistry_VitaminD	1:16010176:19010176	Variant	chr1_16017999_G_A	0.0267070980776236	0.000443511843682499	16017999
biochemistry_VitaminD	1:16010176:19010176	Variant	chr1_16018130_C_G	0.143434350413948	0.000411504778897123	16018130
biochemistry_VitaminD	1:16010176:19010176	Variant	chr1_16018169_G_A	1.59535031128448	0.000483873327064785	16018169
biochemistry_VitaminD	1:16010176:19010176	Variant	chr1_16018188_C_T	1.41408332643121	0.00086837498972541	16018188
biochemistry_VitaminD	1:16010176:19010176	Variant	chr1_16018189_G_A	2.0926792296534	0.00139359084139098	16018189
biochemistry_VitaminD	1:16010176:19010176	Variant	chr1_16018235_T_C	0.982286993110443	0.000390168925674259	16018235
biochemistry_VitaminD	1:16010176:19010176	Variant	chr1_16018332_G_A	0.909742249145542	0.000559653894660285	16018332
biochemistry_VitaminD	1:16010176:19010176	Variant	chr1_16018363_C_T	0.143004225539545	0.000411849807801086	16018363
biochemistry_VitaminD	1:16010176:19010176	Variant	chr1_16018653_C_T	2.04948568881337	0.00133058802188182	16018653
biochemistry_VitaminD	1:16010176:19010176	Variant	chr1_16018713_G_A	0.134103536044353	0.000414195354692829	16018713
biochemistry_VitaminD	1:16010176:19010176	Variant	chr1_16018760_C_A	2.05381273453425	0.00133685601203099	16018760
biochemistry_VitaminD	1:16010176:19010176	Variant	chr1_16018864_T_C	0.287920245996292	0.000378575270018756	16018864
biochemistry_VitaminD	1:16010176:19010176	Variant	chr1_16018873_C_T	1.37907150316929	0.000839028824359247	16018873
biochemistry_VitaminD	1:16010176:19010176	Variant	chr1_16018898_T_C	0.13474701402927	0.000413712490553833	16018898
biochemistry_VitaminD	1:16010176:19010176	Variant	chr1_16019124_T_C	0.12902037050257	0.000415218756161362	16019124
biochemistry_VitaminD	1:16010176:19010176	Variant	chr1_16019240_C_T	1.35512435557251	0.00081449578432763	16019240
biochemistry_VitaminD	1:16010176:19010176	Variant	chr1_16019514_G_GC	1.6438348079856	0.00049779701696959	16019514
biochemistry_VitaminD	1:16010176:19010176	Variant	chr1_16019683_C_G	1.35351377439388	0.000815534912576459	16019683
biochemistry_VitaminD	1:16010176:19010176	Variant	chr1_16019753_G_C	1.94250964738969	0.00118800888088353	16019753
biochemistry_VitaminD	1:16010176:19010176	Variant	chr1_16019776_C_T	0.911107263624216	0.000558943835658785	16019776
biochemistry_VitaminD	1:16010176:19010176	Variant	chr1_16019962_T_G	1.94213536566306	0.00118736178464232	16019962
biochemistry_VitaminD	1:16010176:19010176	Variant	chr1_16020012_A_C	0.115431715271347	0.000376208719673413	16020012
biochemistry_VitaminD	1:16010176:19010176	Variant	chr1_16020038_C_G	0.782993699539822	0.00050248049612172	16020038
biochemistry_VitaminD	1:16010176:19010176	Variant	chr1_16020237_G_A	1.38609998770284	0.000844447391459108	16020237
biochemistry_VitaminD	1:16010176:19010176	Variant	chr1_16020429_G_A	1.63090579766925	0.000494538621852707	16020429
biochemistry_VitaminD	1:16010176:19010176	Variant	chr1_16020493_A_G	0.986833339723719	0.000390792151531286	16020493
biochemistry_VitaminD	1:16010176:19010176	Variant	chr1_16020689_T_C	1.37324895506047	0.000832952189576623	16020689
biochemistry_VitaminD	1:16010176:19010176	Variant	chr1_16020690_G_A	1.37656744804768	0.000836027803350097	16020690
biochemistry_VitaminD	1:16010176:19010176	Variant	chr1_16021039_A_G	0.983609833676026	0.000390273425158445	16021039
biochemistry_VitaminD	1:16010176:19010176	Variant	chr1_16021047_C_A	1.94580687329252	0.00119201412853715	16021047
biochemistry_VitaminD	1:16010176:19010176	Variant	chr1_16021097_GC_G	0.185604444172463	0.000372684456387834	16021097
biochemistry_VitaminD	1:16010176:19010176	Variant	chr1_16021359_C_A	1.9283201012078	0.00117031590692593	16021359
biochemistry_VitaminD	1:16010176:19010176	Variant	chr1_16021382_A_T	0.486157902402919	0.000419998295154538	16021382
biochemistry_VitaminD	1:16010176:19010176	Variant	chr1_16021588_A_T	1.09061842421058	0.000408510924579228	16021588
biochemistry_VitaminD	1:16010176:19010176	Variant	chr1_16021787_G_A	0.126552937473905	0.000374997396600528	16021787
biochemistry_VitaminD	1:16010176:19010176	Variant	chr1_16021917_T_C	1.10565937120173	0.000407692278101863	16021917
biochemistry_VitaminD	1:16010176:19010176	Variant	chr1_16022234_G_A	0.836247736656643	0.000382530628867426	16022234
biochemistry_VitaminD	1:16010176:19010176	Variant	chr1_16022585_G_A	1.34307337330173	0.000809493385001273	16022585
biochemistry_VitaminD	1:16010176:19010176	Variant	chr1_16022642_G_A	1.12079620839146	0.000721272224227219	16022642
biochemistry_VitaminD	1:16010176:19010176	Variant	chr1_16022841_C_T	1.14056054042912	0.000696479886809729	16022841
biochemistry_VitaminD	1:16010176:19010176	Variant	chr1_16022959_T_C	0.222831408050145	0.000378451526862642	16022959
biochemistry_VitaminD	1:16010176:19010176	Variant	chr1_16022965_T_C	1.08632040926671	0.000407409300378073	16022965
biochemistry_VitaminD	1:16010176:19010176	Variant	chr1_16023055_G_T	0.425719223549167	0.000401501763443073	16023055
biochemistry_VitaminD	1:16010176:19010176	Variant	chr1_16023451_C_T	0.147330591660102	0.000376040721529519	16023451
biochemistry_VitaminD	1:16010176:19010176	Variant	chr1_16023533_A_G	1.082889752085	0.000406862551668532	16023533
biochemistry_VitaminD	1:16010176:19010176	Variant	chr1_16023628_C_G	0.202769854966369	0.000392191842718704	16023628
biochemistry_VitaminD	1:16010176:19010176	Variant	chr1_16023767_A_G	0.910873770959727	0.000558595026749963	16023767
biochemistry_VitaminD	1:16010176:19010176	Variant	chr1_16024197_G_C	1.85524133538506	0.00109341429079249	16024197
biochemistry_VitaminD	1:16010176:19010176	Variant	chr1_16024642_C_G	0.210610262494015	0.000390355265514982	16024642
biochemistry_VitaminD	1:16010176:19010176	Variant	chr1_16024711_C_T	1.32470894588121	0.000795729175789861	16024711
biochemistry_VitaminD	1:16010176:19010176	Variant	chr1_16024780_A_G	0.203710873011151	0.000391915604456801	16024780
biochemistry_VitaminD	1:16010176:19010176	Variant	chr1_16024991_C_G	1.29732817417954	0.000738389412045586	16024991
biochemistry_VitaminD	1:16010176:19010176	Variant	chr1_16025377_C_T	0.64145095282124	0.000542263563428893	16025377
biochemistry_VitaminD	1:16010176:19010176	Variant	chr1_16025623_GT_G	0.291279424643819	0.000371407131962386	16025623
biochemistry_VitaminD	1:16010176:19010176	Variant	chr1_16025997_G_A	0.798284045932192	0.000378934584195334	16025997
biochemistry_VitaminD	1:16010176:19010176	Variant	chr1_16026052_C_T	0.00432272090599374	0.000369034805872522	16026052
biochemistry_VitaminD	1:16010176:19010176	Variant	chr1_16026078_C_T	0.402419202501475	0.000396557503005833	16026078
biochemistry_VitaminD	1:16010176:19010176	Variant	chr1_16026442_G_A	0.78421627306118	0.000377830897519809	16026442
biochemistry_VitaminD	1:16010176:19010176	Variant	chr1_16026905_T_C	1.09295603794187	0.000408619489056548	16026905
biochemistry_VitaminD	1:16010176:19010176	Variant	chr1_16026987_A_G	0.476587982834819	0.000435799472041533	16026987
biochemistry_VitaminD	1:16010176:19010176	Variant	chr1_16027016_C_T	1.79171418213316	0.000990019688365081	16027016
biochemistry_VitaminD	1:16010176:19010176	Variant	chr1_16027031_C_T	0.894184897901502	0.000550701779417401	16027031
biochemistry_VitaminD	1:16010176:19010176	Variant	chr1_16027785_G_C	2.57992850657845	0.00108908350416383	16027785
biochemistry_VitaminD	1:16010176:19010176	Variant	chr1_16028095_A_T	0.166731537435273	0.000385368716034067	16028095
biochemistry_VitaminD	1:16010176:19010176	Variant	chr1_16028147_A_AT	1.7509388253435	0.00124404711324662	16028147
biochemistry_VitaminD	1:16010176:19010176	Variant	chr1_16028463_C_T	0.890713317816516	0.00054922144188003	16028463
biochemistry_VitaminD	1:16010176:19010176	Variant	chr1_16028469_G_A	0.896018569819906	0.000551739512396077	16028469
biochemistry_VitaminD	1:16010176:19010176	Variant	chr1_16028792_C_G	0.423630264015909	0.000400961671036187	16028792
biochemistry_VitaminD	1:16010176:19010176	Variant	chr1_16028930_A_G	1.11911955485433	0.000681883652644887	16028930
biochemistry_VitaminD	1:16010176:19010176	Variant	chr1_16028976_C_G	2.00878992538942	0.0011777355016808	16028976
biochemistry_VitaminD	1:16010176:19010176	Variant	chr1_16029030_G_A	0.999133029368823	0.000606264894836427	16029030
biochemistry_VitaminD	1:16010176:19010176	Variant	chr1_16029119_G_A	0.888804421626095	0.000548545758387551	16029119
biochemistry_VitaminD	1:16010176:19010176	Variant	chr1_16029143_T_A	1.60943181106917	0.0010683337463659	16029143
biochemistry_VitaminD	1:16010176:19010176	Variant	chr1_16029382_G_A	0.898082850716539	0.000552753825273775	16029382
biochemistry_VitaminD	1:16010176:19010176	Variant	chr1_16029692_C_T	0.894371933337234	0.000550986424479722	16029692
biochemistry_VitaminD	1:16010176:19010176	Variant	chr1_16030002_C_G	0.954139020723656	0.000572611805513549	16030002
biochemistry_VitaminD	1:16010176:19010176	Variant	chr1_16030006_G_A	0.301695683442089	0.000377609486856553	16030006
biochemistry_VitaminD	1:16010176:19010176	Variant	chr1_16030027_A_G	0.961963826582988	0.000579149981017942	16030027
biochemistry_VitaminD	1:16010176:19010176	Variant	chr1_16030036_G_A	0.957678002070643	0.000586515283377551	16030036
biochemistry_VitaminD	1:16010176:19010176	Variant	chr1_16030038_T_C	0.824418084069774	0.000518824667672805	16030038
biochemistry_VitaminD	1:16010176:19010176	Variant	chr1_16030088_C_T	2.29247707646691	0.000799357525023001	16030088
biochemistry_VitaminD	1:16010176:19010176	Variant	chr1_16030207_G_A	0.895789757324446	0.000550715407876886	16030207
biochemistry_VitaminD	1:16010176:19010176	Variant	chr1_16030325_T_G	0.206573389973888	0.000415402829641868	16030325
biochemistry_VitaminD	1:16010176:19010176	Variant	chr1_16030374_C_T	0.914782971102	0.000560016824094899	16030374
biochemistry_VitaminD	1:16010176:19010176	Variant	chr1_16030420_C_G	0.8980298626745	0.000551676430851329	16030420
biochemistry_VitaminD	1:16010176:19010176	Variant	chr1_16030652_C_T	0.897313058489974	0.000551337900789488	16030652
biochemistry_VitaminD	1:16010176:19010176	Variant	chr1_16030842_T_C	1.40487794274264	0.00108473187499827	16030842
biochemistry_VitaminD	1:16010176:19010176	Variant	chr1_16030955_A_G	0.142989139854127	0.000391318833544694	16030955
biochemistry_VitaminD	1:16010176:19010176	Variant	chr1_16031238_C_T	0.410885397124805	0.00039838259584889	16031238
biochemistry_VitaminD	1:16010176:19010176	Variant	chr1_16031590_C_A	0.883679475322469	0.00054463719641221	16031590
biochemistry_VitaminD	1:16010176:19010176	Variant	chr1_16031639_T_C	0.877857894798487	0.000541970318890085	16031639
biochemistry_VitaminD	1:16010176:19010176	Variant	chr1_16031653_T_C	1.22512786107488	0.000429562237407783	16031653
biochemistry_VitaminD	1:16010176:19010176	Variant	chr1_16031680_G_A	0.176783311314545	0.000371095438405559	16031680
biochemistry_VitaminD	1:16010176:19010176	Variant	chr1_16031871_C_T	0.922723019444702	0.000575443254714708	16031871
biochemistry_VitaminD	1:16010176:19010176	Variant	chr1_16031938_CTG_C	0.0862109225631894	0.000369327345168945	16031938
biochemistry_VitaminD	1:16010176:19010176	Variant	chr1_16032025_T_C	0.837881258129052	0.00040081096969415	16032025
biochemistry_VitaminD	1:16010176:19010176	Variant	chr1_16032190_C_G	2.1898903095272	0.000736419310539281	16032190
biochemistry_VitaminD	1:16010176:19010176	Variant	chr1_16032437_T_C	1.20974930965636	0.000426719449110251	16032437
biochemistry_VitaminD	1:16010176:19010176	Variant	chr1_16032556_C_A	0.266793381876014	0.000382132603641679	16032556
biochemistry_VitaminD	1:16010176:19010176	Variant	chr1_16032557_A_G	1.48770688241739	0.000645498859253555	16032557
biochemistry_VitaminD	1:16010176:19010176	Variant	chr1_16032611_C_T	0.904224574399576	0.000387838503002746	16032611
biochemistry_VitaminD	1:16010176:19010176	Variant	chr1_16032628_A_G	1.2135677328141	0.000428088173151611	16032628
biochemistry_VitaminD	1:16010176:19010176	Variant	chr1_16032681_C_T	0.892269354350547	0.000549004185974639	16032681
biochemistry_VitaminD	1:16010176:19010176	Variant	chr1_16032759_G_A	0.822792257407953	0.000522654896012075	16032759
biochemistry_VitaminD	1:16010176:19010176	Variant	chr1_16032973_T_G	0.909614341877486	0.000557496756141679	16032973
biochemistry_VitaminD	1:16010176:19010176	Variant	chr1_16033332_A_G	0.895920907608934	0.000386691136096148	16033332
biochemistry_VitaminD	1:16010176:19010176	Variant	chr1_16033456_C_T	0.905569227816597	0.000555654935688373	16033456
biochemistry_VitaminD	1:16010176:19010176	Variant	chr1_16033558_CT_C	0.880713785758345	0.00054420270441855	16033558
biochemistry_VitaminD	1:16010176:19010176	Variant	chr1_16033642_C_T	0.904681195681218	0.000554753128351206	16033642
biochemistry_VitaminD	1:16010176:19010176	Variant	chr1_16033695_A_C	0.834454499893759	0.000530566849901983	16033695
biochemistry_VitaminD	1:16010176:19010176	Variant	chr1_16033784_A_G	0.799557958699852	0.000510333458585126	16033784
biochemistry_VitaminD	1:16010176:19010176	Variant	chr1_16033821_A_T	0.908098604591173	0.000388515579309109	16033821
biochemistry_VitaminD	1:16010176:19010176	Variant	chr1_16033949_C_T	0.565103447563658	0.000369773719033554	16033949
biochemistry_VitaminD	1:16010176:19010176	Variant	chr1_16034182_A_G	1.71258224283363	0.000888675097937673	16034182
biochemistry_VitaminD	1:16010176:19010176	Variant	chr1_16034669_C_T	0.989366849418704	0.000597776914731132	16034669
biochemistry_VitaminD	1:16010176:19010176	Variant	chr1_16034848_G_A	0.775457028483935	0.000499941562057347	16034848
biochemistry_VitaminD	1:16010176:19010176	Variant	chr1_16034986_C_T	0.888206122546687	0.000546576797517115	16034986
biochemistry_VitaminD	1:16010176:19010176	Variant	chr1_16035224_A_G	1.55770844718908	0.00216342543908579	16035224
biochemistry_VitaminD	1:16010176:19010176	Variant	chr1_16035380_A_G	1.61886662723045	0.000723113708750969	16035380
biochemistry_VitaminD	1:16010176:19010176	Variant	chr1_16036066_C_G	1.17979157685623	0.000418717342667001	16036066
biochemistry_VitaminD	1:16010176:19010176	Variant	chr1_16036166_A_C	1.2968954082527	0.000440907765255943	16036166
biochemistry_VitaminD	1:16010176:19010176	Variant	chr1_16036195_C_G	0.276359464417579	0.000376515116236243	16036195
biochemistry_VitaminD	1:16010176:19010176	Variant	chr1_16036217_C_T	1.24569055029486	0.000718108267074009	16036217
biochemistry_VitaminD	1:16010176:19010176	Variant	chr1_16036224_C_T	0.385457518004954	0.000401304280134325	16036224
biochemistry_VitaminD	1:16010176:19010176	Variant	chr1_16036527_A_T	0.455427332184862	0.000409993868985274	16036527
biochemistry_VitaminD	1:16010176:19010176	Variant	chr1_16036633_T_G	0.65558469581444	0.000624102029035497	16036633
biochemistry_VitaminD	1:16010176:19010176	Variant	chr1_16036637_C_T	0.0768757613879895	0.00037132561741516	16036637
biochemistry_VitaminD	1:16010176:19010176	Variant	chr1_16036653_AG_A	1.70311286798545	0.00094665045477609	16036653
biochemistry_VitaminD	1:16010176:19010176	Variant	chr1_16036855_C_T	0.379067240836372	0.000406979146162223	16036855
biochemistry_VitaminD	1:16010176:19010176	Variant	chr1_16036940_G_A	0.431430372978772	0.000402748226107913	16036940
biochemistry_VitaminD	1:16010176:19010176	Variant	chr1_16036942_G_A	0.0890133747062068	0.000368231286374833	16036942
biochemistry_VitaminD	1:16010176:19010176	Variant	chr1_16037430_G_T	2.10049528464513	0.000680414498344201	16037430
biochemistry_VitaminD	1:16010176:19010176	Variant	chr1_16037445_G_C	0.084907527199571	0.000372368635792077	16037445
biochemistry_VitaminD	1:16010176:19010176	Variant	chr1_16037560_G_A	0.110704749949493	0.000376358403736535	16037560
biochemistry_VitaminD	1:16010176:19010176	Variant	chr1_16037595_G_C	0.088720998707239	0.000372858308472076	16037595
biochemistry_VitaminD	1:16010176:19010176	Variant	chr1_16037760_T_C	0.103008406121915	0.000374882371987053	16037760
biochemistry_VitaminD	1:16010176:19010176	Variant	chr1_16037840_T_G	2.05201640546999	0.000655585145347899	16037840
biochemistry_VitaminD	1:16010176:19010176	Variant	chr1_16038053_C_G	0.843450936413352	0.00052339920762016	16038053
biochemistry_VitaminD	1:16010176:19010176	Variant	chr1_16038127_G_A	0.107291261169006	0.000375544444832691	16038127
biochemistry_VitaminD	1:16010176:19010176	Variant	chr1_16038151_A_G	0.105578485507433	0.000375225496378185	16038151
biochemistry_VitaminD	1:16010176:19010176	Variant	chr1_16038369_G_A	0.0897058589608613	0.000366803323727478	16038369
biochemistry_VitaminD	1:16010176:19010176	Variant	chr1_16038434_C_T	0.92683674694082	0.000417956514116559	16038434
biochemistry_VitaminD	1:16010176:19010176	Variant	chr1_16038621_A_G	0.120698803303988	0.000376943250767366	16038621
biochemistry_VitaminD	1:16010176:19010176	Variant	chr1_16038644_A_G	0.088716396840047	0.000372725616690006	16038644
biochemistry_VitaminD	1:16010176:19010176	Variant	chr1_16038663_G_C	1.94741611085847	0.000600295673507594	16038663
biochemistry_VitaminD	1:16010176:19010176	Variant	chr1_16038715_C_A	1.86478992329702	0.00110749838974782	16038715
biochemistry_VitaminD	1:16010176:19010176	Variant	chr1_16038814_T_G	0.0992551713053219	0.000374253840848985	16038814
biochemistry_VitaminD	1:16010176:19010176	Variant	chr1_16039189_C_T	1.3992595281509	0.000880713485689625	16039189
biochemistry_VitaminD	1:16010176:19010176	Variant	chr1_16039210_C_T	0.472744705121618	0.000413478102993848	16039210
biochemistry_VitaminD	1:16010176:19010176	Variant	chr1_16039589_T_A	1.5789745964958	0.00106768712231798	16039589
biochemistry_VitaminD	1:16010176:19010176	Variant	chr1_16039594_A_G	1.25484703032245	0.000742937445103438	16039594
biochemistry_VitaminD	1:16010176:19010176	Variant	chr1_16039739_T_G	1.62077470080459	0.000750243338157405	16039739
biochemistry_VitaminD	1:16010176:19010176	Variant	chr1_16039775_C_T	0.836854726454565	0.000548745540792539	16039775
biochemistry_VitaminD	1:16010176:19010176	Variant	chr1_16039811_A_AGGGAC	2.15635046962373	0.00154837467120043	16039811
biochemistry_VitaminD	1:16010176:19010176	Variant	chr1_16039870_C_G	1.70426428357405	0.000512356273418474	16039870
biochemistry_VitaminD	1:16010176:19010176	Variant	chr1_16040111_A_G	0.373299694413633	0.000457973742120762	16040111
biochemistry_VitaminD	1:16010176:19010176	Variant	chr1_16040137_C_G	0.472859833485204	0.000420031840205983	16040137
biochemistry_VitaminD	1:16010176:19010176	Variant	chr1_16040138_C_T	0.472933429174105	0.000420051731560567	16040138
biochemistry_VitaminD	1:16010176:19010176	Variant	chr1_16040146_C_T	0.134954943474399	0.000371202600100848	16040146
biochemistry_VitaminD	1:16010176:19010176	Variant	chr1_16040186_G_A	0.847143055323396	0.000594339966261188	16040186
biochemistry_VitaminD	1:16010176:19010176	Variant	chr1_16040188_C_A	0.814494044448965	0.000576337284779452	16040188
biochemistry_VitaminD	1:16010176:19010176	Variant	chr1_16040205_T_A	0.465438180209122	0.000507244022226653	16040205
biochemistry_VitaminD	1:16010176:19010176	Variant	chr1_16040387_A_C	2.39293242274027	0.00125446341595561	16040387
biochemistry_VitaminD	1:16010176:19010176	Variant	chr1_16040449_A_G	0.388353431665285	0.000393034206554037	16040449
biochemistry_VitaminD	1:16010176:19010176	Variant	chr1_16040454_A_G	0.3249139298759	0.000379407158489302	16040454
biochemistry_VitaminD	1:16010176:19010176	Variant	chr1_16040665_A_AAAGG	2.17019679030314	0.00113352181706937	16040665
biochemistry_VitaminD	1:16010176:19010176	Variant	chr1_16040707_A_G	0.281802645241951	0.00037717717094471	16040707
biochemistry_VitaminD	1:16010176:19010176	Variant	chr1_16040773_G_T	0.0537031412060624	0.000487736080528877	16040773
biochemistry_VitaminD	1:16010176:19010176	Variant	chr1_16040844_G_A	0.148824952132665	0.000394536342710994	16040844
biochemistry_VitaminD	1:16010176:19010176	Variant	chr1_16040891_C_A	1.88845247396667	0.00338528308782257	16040891
biochemistry_VitaminD	1:16010176:19010176	Variant	chr1_16041061_C_T	0.1108545309968	0.000405541494841662	16041061
biochemistry_VitaminD	1:16010176:19010176	Variant	chr1_16041094_A_G	0.108682849938755	0.000406241679091723	16041094
biochemistry_VitaminD	1:16010176:19010176	Variant	chr1_16041149_C_T	0.247051746529338	0.000387986709195514	16041149
biochemistry_VitaminD	1:16010176:19010176	Variant	chr1_16041201_C_T	0.24244742721806	0.00039088409453827	16041201
biochemistry_VitaminD	1:16010176:19010176	Variant	chr1_16041215_G_GCATGAGC	0.280430516843368	0.000382224614301446	16041215
biochemistry_VitaminD	1:16010176:19010176	Variant	chr1_16041227_G_C	1.83462341192321	0.000993176573617485	16041227
biochemistry_VitaminD	1:16010176:19010176	Variant	chr1_16041282_G_A	1.92154890841638	0.000546896921641636	16041282
biochemistry_VitaminD	1:16010176:19010176	Variant	chr1_16041357_G_A	0.2381510339481	0.000391721034476264	16041357
biochemistry_VitaminD	1:16010176:19010176	Variant	chr1_16041442_C_T	0.243232427650504	0.000390876337605727	16041442
biochemistry_VitaminD	1:16010176:19010176	Variant	chr1_16041638_A_G	0.333569201901751	0.000385324879540206	16041638
biochemistry_VitaminD	1:16010176:19010176	Variant	chr1_16041711_A_G	0.299168341055909	0.000380054013353061	16041711
biochemistry_VitaminD	1:16010176:19010176	Variant	chr1_16041829_A_G	0.177622519614584	0.000407670249773705	16041829
biochemistry_VitaminD	1:16010176:19010176	Variant	chr1_16041908_C_A	0.215952409284187	0.000397758123858771	16041908
biochemistry_VitaminD	1:16010176:19010176	Variant	chr1_16041986_C_CCT	0.182061323516708	0.000407332010051283	16041986
biochemistry_VitaminD	1:16010176:19010176	Variant	chr1_16042041_C_T	1.70992287067402	0.00104694941048092	16042041
biochemistry_VitaminD	1:16010176:19010176	Variant	chr1_16042140_G_A	0.37995876984477	0.000391473439557278	16042140
biochemistry_VitaminD	1:16010176:19010176	Variant	chr1_16042283_C_A	0.219910937712507	0.000413216784760355	16042283
biochemistry_VitaminD	1:16010176:19010176	Variant	chr1_16042302_G_T	0.205621955190717	0.000399925081530051	16042302
biochemistry_VitaminD	1:16010176:19010176	Variant	chr1_16042397_C_G	0.187255058177943	0.000404460214906056	16042397
biochemistry_VitaminD	1:16010176:19010176	Variant	chr1_16042482_C_T	1.8157278975198	0.000507958461867682	16042482
biochemistry_VitaminD	1:16010176:19010176	Variant	chr1_16042892_G_A	1.75242302038758	0.000917683429005811	16042892
biochemistry_VitaminD	1:16010176:19010176	Variant	chr1_16042900_C_T	1.61615672332452	0.00229988859696766	16042900
biochemistry_VitaminD	1:16010176:19010176	Variant	chr1_16042913_T_C	0.366191393104816	0.000388874924581882	16042913
biochemistry_VitaminD	1:16010176:19010176	Variant	chr1_16043092_A_G	0.0491675446079616	0.000524950777891854	16043092
biochemistry_VitaminD	1:16010176:19010176	Variant	chr1_16043097_T_C	0.0492619212753368	0.000525043202234647	16043097
biochemistry_VitaminD	1:16010176:19010176	Variant	chr1_16043136_C_T	0.438389210574964	0.000374387926514488	16043136
biochemistry_VitaminD	1:16010176:19010176	Variant	chr1_16043381_C_T	0.162774607604369	0.000412317392018067	16043381
biochemistry_VitaminD	1:16010176:19010176	Variant	chr1_16043396_G_A	0.16687943250565	0.000410296953587493	16043396
biochemistry_VitaminD	1:16010176:19010176	Variant	chr1_16043565_C_T	1.5900467134967	0.000795795954069796	16043565
biochemistry_VitaminD	1:16010176:19010176	Variant	chr1_16043683_A_AGCTCT	1.29555030815536	0.000424944266726855	16043683
biochemistry_VitaminD	1:16010176:19010176	Variant	chr1_16043720_A_G	0.207630454457883	0.000398807166392223	16043720
biochemistry_VitaminD	1:16010176:19010176	Variant	chr1_16043819_G_T	0.0985299943371468	0.00040136854783804	16043819
biochemistry_VitaminD	1:16010176:19010176	Variant	chr1_16043932_CGGGGG_C	0.0379138470596532	0.000368311852527522	16043932
biochemistry_VitaminD	1:16010176:19010176	Variant	chr1_16044169_T_G	0.297732130122865	0.000379695963751824	16044169
biochemistry_VitaminD	1:16010176:19010176	Variant	chr1_16044182_G_C	0.530154905872022	0.000417996364980914	16044182
biochemistry_VitaminD	1:16010176:19010176	Variant	chr1_16044217_T_C	0.946611446039066	0.000607083656050678	16044217
biochemistry_VitaminD	1:16010176:19010176	Variant	chr1_16044238_CAG_C	0.677448807696525	0.000450464134673966	16044238
biochemistry_VitaminD	1:16010176:19010176	Variant	chr1_16044246_C_T	0.453556775185661	0.000404943623383418	16044246
biochemistry_VitaminD	1:16010176:19010176	Variant	chr1_16044296_C_G	0.285334434110279	0.000393224295845693	16044296
biochemistry_VitaminD	1:16010176:19010176	Variant	chr1_16044404_G_A	0.909325145024919	0.000473858705592866	16044404
biochemistry_VitaminD	1:16010176:19010176	Variant	chr1_16044572_G_T	0.758628228904455	0.000456281944280394	16044572
biochemistry_VitaminD	1:16010176:19010176	Variant	chr1_16045015_G_A	0.531777895671662	0.000421450924855666	16045015
biochemistry_VitaminD	1:16010176:19010176	Variant	chr1_16045107_TA_T	0.666381614327647	0.000431444945843137	16045107
biochemistry_VitaminD	1:16010176:19010176	Variant	chr1_16045176_G_A	1.60669712376428	0.00079433119709517	16045176
biochemistry_VitaminD	1:16010176:19010176	Variant	chr1_16045377_C_G	0.732152193758689	0.000447721518992623	16045377
biochemistry_VitaminD	1:16010176:19010176	Variant	chr1_16045437_A_C	0.332113233688132	0.000385056332190279	16045437
biochemistry_VitaminD	1:16010176:19010176	Variant	chr1_16045508_G_C	0.760009163582735	0.000455989401581816	16045508
biochemistry_VitaminD	1:16010176:19010176	Variant	chr1_16046056_C_A	1.63655319237062	0.000815771334779697	16046056
biochemistry_VitaminD	1:16010176:19010176	Variant	chr1_16046174_C_T	0.42498513917174	0.000399446827469879	16046174
biochemistry_VitaminD	1:16010176:19010176	Variant	chr1_16046313_G_A	0.310806854918317	0.00040027420471101	16046313
biochemistry_VitaminD	1:16010176:19010176	Variant	chr1_16046416_G_A	1.71233372659745	0.000799222040274193	16046416
biochemistry_VitaminD	1:16010176:19010176	Variant	chr1_16046476_G_A	1.71686591227254	0.000802293485998451	16046476
biochemistry_VitaminD	1:16010176:19010176	Variant	chr1_16046629_A_G	1.71693547294533	0.000803333510517154	16046629
biochemistry_VitaminD	1:16010176:19010176	Variant	chr1_16046704_CCTT_C	2.1969710483047	0.00115269172724816	16046704
biochemistry_VitaminD	1:16010176:19010176	Variant	chr1_16046787_A_G	1.71164779696392	0.000798942776440496	16046787
biochemistry_VitaminD	1:16010176:19010176	Variant	chr1_16047014_C_T	1.60300889682102	0.000800965244862798	16047014
biochemistry_VitaminD	1:16010176:19010176	Variant	chr1_16047089_C_T	0.421113724629727	0.000398501317727673	16047089
biochemistry_VitaminD	1:16010176:19010176	Variant	chr1_16047121_G_T	0.430131843706889	0.000400448265355197	16047121
biochemistry_VitaminD	1:16010176:19010176	Variant	chr1_16047172_A_G	0.341443862736916	0.000385359207386455	16047172
biochemistry_VitaminD	1:16010176:19010176	Variant	chr1_16047280_A_C	1.58589344765158	0.000787807732746627	16047280
biochemistry_VitaminD	1:16010176:19010176	Variant	chr1_16047328_C_T	0.309936185729274	0.000399988282093442	16047328
biochemistry_VitaminD	1:16010176:19010176	Variant	chr1_16047366_C_G	0.346679480291701	0.000386270143537361	16047366
biochemistry_VitaminD	1:16010176:19010176	Variant	chr1_16047445_GAAACAAAC_G	0.369095327310519	0.000389689754976145	16047445
biochemistry_VitaminD	1:16010176:19010176	Variant	chr1_16047557_T_C	0.34818596582461	0.000386415346826475	16047557
biochemistry_VitaminD	1:16010176:19010176	Variant	chr1_16047690_G_A	1.78434244155209	0.000852952265757265	16047690
biochemistry_VitaminD	1:16010176:19010176	Variant	chr1_16047835_A_G	0.342111460302672	0.000385363621862673	16047835
biochemistry_VitaminD	1:16010176:19010176	Variant	chr1_16048038_G_C	0.327412658863023	0.000383118231365772	16048038
biochemistry_VitaminD	1:16010176:19010176	Variant	chr1_16048095_C_T	1.70857806327842	0.000872858362966911	16048095
biochemistry_VitaminD	1:16010176:19010176	Variant	chr1_16048127_C_G	1.80285221216308	0.000867787742678782	16048127
biochemistry_VitaminD	1:16010176:19010176	Variant	chr1_16048161_A_G	1.74776918689399	0.000826743588272063	16048161
biochemistry_VitaminD	1:16010176:19010176	Variant	chr1_16048477_T_G	1.66841172951415	0.000846489972925907	16048477
biochemistry_VitaminD	1:16010176:19010176	Variant	chr1_16048499_C_T	1.85882983233112	0.000905971551900491	16048499
biochemistry_VitaminD	1:16010176:19010176	Variant	chr1_16048568_C_G	0.225739164755826	0.000380886935085893	16048568
biochemistry_VitaminD	1:16010176:19010176	Variant	chr1_16048569_A_C	0.370220855667275	0.000395259679012469	16048569
biochemistry_VitaminD	1:16010176:19010176	Variant	chr1_16048637_C_T	1.64738526375305	0.000819444044702035	16048637
biochemistry_VitaminD	1:16010176:19010176	Variant	chr1_16048715_G_A	1.91295408943259	0.00052833353061573	16048715
biochemistry_VitaminD	1:16010176:19010176	Variant	chr1_16048733_CA_C	0.687403741827829	0.000587291076864117	16048733
biochemistry_VitaminD	1:16010176:19010176	Variant	chr1_16048859_C_T	1.64897400808854	0.000767143468010788	16048859
biochemistry_VitaminD	1:16010176:19010176	Variant	chr1_16049015_G_A	0.175153202390243	0.000371994415984963	16049015
biochemistry_VitaminD	1:16010176:19010176	Variant	chr1_16049343_C_G	1.54114498745063	0.000660691021795472	16049343
biochemistry_VitaminD	1:16010176:19010176	Variant	chr1_16049471_G_A	1.68110148417988	0.000794917598564546	16049471
biochemistry_VitaminD	1:16010176:19010176	Variant	chr1_16049543_G_C	1.96208771017853	0.000987615835383385	16049543
biochemistry_VitaminD	1:16010176:19010176	Variant	chr1_16049696_C_T	0.280351269354259	0.000375843005745257	16049696
biochemistry_VitaminD	1:16010176:19010176	Variant	chr1_16049737_A_T	1.57214194137811	0.000867435538432616	16049737
biochemistry_VitaminD	1:16010176:19010176	Variant	chr1_16049743_TC_T	0.305289268806148	0.000378972326678287	16049743
biochemistry_VitaminD	1:16010176:19010176	Variant	chr1_16049783_G_A	0.271060359850463	0.000374872112275728	16049783
biochemistry_VitaminD	1:16010176:19010176	Variant	chr1_16049824_T_C	0.263075353258307	0.000373946938362509	16049824
biochemistry_VitaminD	1:16010176:19010176	Variant	chr1_16049963_T_C	0.273795558229744	0.000375213223098396	16049963
biochemistry_VitaminD	1:16010176:19010176	Variant	chr1_16049999_C_G	0.568485207979599	0.00049032282725468	16049999
biochemistry_VitaminD	1:16010176:19010176	Variant	chr1_16050064_A_G	1.48748632466582	0.000678841365592576	16050064
biochemistry_VitaminD	1:16010176:19010176	Variant	chr1_16050224_A_G	0.260858005300386	0.000373691727999486	16050224
biochemistry_VitaminD	1:16010176:19010176	Variant	chr1_16050336_C_T	1.56997159650317	0.000672328168287224	16050336
biochemistry_VitaminD	1:16010176:19010176	Variant	chr1_16050458_C_T	1.6167854174329	0.000747208606712445	16050458
biochemistry_VitaminD	1:16010176:19010176	Variant	chr1_16050613_G_C	0.418269507657679	0.000380899072597419	16050613
biochemistry_VitaminD	1:16010176:19010176	Variant	chr1_16050846_A_G	0.100719926868335	0.000387204741718029	16050846
biochemistry_VitaminD	1:16010176:19010176	Variant	chr1_16051103_T_TG	1.42168131700731	0.000646595435005487	16051103
biochemistry_VitaminD	1:16010176:19010176	Variant	chr1_16051375_C_T	1.4214107084778	0.000642799015671583	16051375
biochemistry_VitaminD	1:16010176:19010176	Variant	chr1_16051405_A_G	0.760651435655746	0.000616892184108036	16051405
biochemistry_VitaminD	1:16010176:19010176	Variant	chr1_16051440_A_G	0.952446877533292	0.000475209163024127	16051440
biochemistry_VitaminD	1:16010176:19010176	Variant	chr1_16051504_C_T	1.44781353369205	0.000658117458253542	16051504
biochemistry_VitaminD	1:16010176:19010176	Variant	chr1_16051505_A_G	1.57333129926353	0.000732480289820192	16051505
biochemistry_VitaminD	1:16010176:19010176	Variant	chr1_16051552_G_T	0.954331580400593	0.00102569514474233	16051552
biochemistry_VitaminD	1:16010176:19010176	Variant	chr1_16051598_A_G	1.45723026608383	0.000661144307459887	16051598
biochemistry_VitaminD	1:16010176:19010176	Variant	chr1_16051604_G_C	1.46019761106468	0.000663492763159367	16051604
biochemistry_VitaminD	1:16010176:19010176	Variant	chr1_16051605_C_A	1.46022811880619	0.000663509652068921	16051605
biochemistry_VitaminD	1:16010176:19010176	Variant	chr1_16051720_C_T	1.46706194153939	0.000667548406058647	16051720
biochemistry_VitaminD	1:16010176:19010176	Variant	chr1_16051836_G_C	1.47274843033352	0.0006708878344095	16051836
biochemistry_VitaminD	1:16010176:19010176	Variant	chr1_16051844_C_G	1.47416001039239	0.000671779904391709	16051844
biochemistry_VitaminD	1:16010176:19010176	Variant	chr1_16051936_C_T	1.4489386424224	0.000657865766961145	16051936
biochemistry_VitaminD	1:16010176:19010176	Variant	chr1_16052000_G_A	1.63058558087467	0.000782416621570743	16052000
biochemistry_VitaminD	1:16010176:19010176	Variant	chr1_16052004_C_CTCCTG	1.63053804795105	0.000782237656228494	16052004
biochemistry_VitaminD	1:16010176:19010176	Variant	chr1_16052154_C_G	0.359474701476784	0.000411810220618087	16052154
biochemistry_VitaminD	1:16010176:19010176	Variant	chr1_16052230_A_T	1.47857114585242	0.000674035772469193	16052230
biochemistry_VitaminD	1:16010176:19010176	Variant	chr1_16052244_G_A	0.63791446822738	0.000455058863992226	16052244
biochemistry_VitaminD	1:16010176:19010176	Variant	chr1_16052436_A_G	1.31451286503062	0.0005882465786666	16052436
biochemistry_VitaminD	1:16010176:19010176	Variant	chr1_16052441_AG_A	1.30449764287526	0.000582180654398903	16052441
biochemistry_VitaminD	1:16010176:19010176	Variant	chr1_16052443_G_A	1.3051448451253	0.000582504669722822	16052443
biochemistry_VitaminD	1:16010176:19010176	Variant	chr1_16052456_T_C	1.31205617762471	0.000586073051113143	16052456
biochemistry_VitaminD	1:16010176:19010176	Variant	chr1_16052459_G_A	1.50269080637788	0.000678113829068124	16052459
biochemistry_VitaminD	1:16010176:19010176	Variant	chr1_16052485_G_C	1.49857658343034	0.000687695911011269	16052485
biochemistry_VitaminD	1:16010176:19010176	Variant	chr1_16052496_G_A	1.58103512656977	0.000769780725042879	16052496
biochemistry_VitaminD	1:16010176:19010176	Variant	chr1_16052503_T_C	1.04924101421371	0.000514470806161124	16052503
biochemistry_VitaminD	1:16010176:19010176	Variant	chr1_16052513_C_T	1.23355054615646	0.000540271703021764	16052513
biochemistry_VitaminD	1:16010176:19010176	Variant	chr1_16052557_C_G	1.38715081878646	0.000632382965633628	16052557
biochemistry_VitaminD	1:16010176:19010176	Variant	chr1_16052678_C_T	1.40155235511521	0.000631442079771524	16052678
biochemistry_VitaminD	1:16010176:19010176	Variant	chr1_16052733_G_A	1.38925722277642	0.000624609431342791	16052733
biochemistry_VitaminD	1:16010176:19010176	Variant	chr1_16052921_A_C	1.43647342543135	0.00064976754572917	16052921
biochemistry_VitaminD	1:16010176:19010176	Variant	chr1_16053328_G_A	0.404179936524813	0.000398655099905848	16053328
biochemistry_VitaminD	1:16010176:19010176	Variant	chr1_16053357_C_T	0.0702344275623812	0.000373601279869469	16053357
biochemistry_VitaminD	1:16010176:19010176	Variant	chr1_16053538_C_T	0.394427286537374	0.000392213690126789	16053538
biochemistry_VitaminD	1:16010176:19010176	Variant	chr1_16053701_T_C	0.044139741588025	0.000366541895702049	16053701
biochemistry_VitaminD	1:16010176:19010176	Variant	chr1_16053748_A_G	1.57865543130627	0.000450021101467706	16053748
biochemistry_VitaminD	1:16010176:19010176	Variant	chr1_16053757_C_T	1.62840136952436	0.000456676985213573	16053757
biochemistry_VitaminD	1:16010176:19010176	Variant	chr1_16053842_G_A	0.999669551027616	0.000418703912794312	16053842
biochemistry_VitaminD	1:16010176:19010176	Variant	chr1_16053898_G_A	1.10193895688161	0.000429780645620722	16053898
biochemistry_VitaminD	1:16010176:19010176	Variant	chr1_16053908_A_T	1.8487951414518	0.000525676478014221	16053908
biochemistry_VitaminD	1:16010176:19010176	Variant	chr1_16053993_G_A	1.673398453935	0.000470703851935963	16053993
biochemistry_VitaminD	1:16010176:19010176	Variant	chr1_16054065_G_A	4.16003207738451	0.00823096823367059	16054065
biochemistry_VitaminD	1:16010176:19010176	Variant	chr1_16054087_C_T	4.18252089445432	0.00868393906931716	16054087
biochemistry_VitaminD	1:16010176:19010176	Variant	chr1_16054139_G_A	1.14049158595914	0.000392478398988191	16054139
biochemistry_VitaminD	1:16010176:19010176	Variant	chr1_16054320_G_T	1.90391327161726	0.000533591183886523	16054320
biochemistry_VitaminD	1:16010176:19010176	Variant	chr1_16054374_A_C	4.20745720583501	0.00895497791628974	16054374
biochemistry_VitaminD	1:16010176:19010176	Variant	chr1_16054704_C_A	0.839732207373963	0.000511033746505701	16054704
biochemistry_VitaminD	1:16010176:19010176	Variant	chr1_16054713_T_G	4.3111527514945	0.0109903054443615	16054713
biochemistry_VitaminD	1:16010176:19010176	Variant	chr1_16054725_C_T	4.29367355023953	0.0106158710145573	16054725
biochemistry_VitaminD	1:16010176:19010176	Variant	chr1_16055084_A_G	4.18171783947055	0.00864292703163485	16055084
biochemistry_VitaminD	1:16010176:19010176	Variant	chr1_16055128_G_A	4.34896158320309	0.0116974449528275	16055128
biochemistry_VitaminD	1:16010176:19010176	Variant	chr1_16055223_T_C	1.4341792656464	0.000499423762799898	16055223
biochemistry_VitaminD	1:16010176:19010176	Variant	chr1_16055227_C_T	4.3270708216758	0.0113364255239025	16055227
biochemistry_VitaminD	1:16010176:19010176	Variant	chr1_16055297_T_A	4.29284874782194	0.0105529024524295	16055297
biochemistry_VitaminD	1:16010176:19010176	Variant	chr1_16055321_C_T	4.30593001364651	0.0107987896190653	16055321
biochemistry_VitaminD	1:16010176:19010176	Variant	chr1_16055591_C_T	4.24673760550792	0.00972263686393906	16055591
biochemistry_VitaminD	1:16010176:19010176	Variant	chr1_16055706_G_A	0.40718341207792	0.000400588395590205	16055706
biochemistry_VitaminD	1:16010176:19010176	Variant	chr1_16055929_G_T	1.12151196540193	0.000686150039156416	16055929
biochemistry_VitaminD	1:16010176:19010176	Variant	chr1_16056010_T_C	4.04909274737213	0.00685852541927295	16056010
biochemistry_VitaminD	1:16010176:19010176	Variant	chr1_16056051_C_T	0.728174232511826	0.000469843051329036	16056051
biochemistry_VitaminD	1:16010176:19010176	Variant	chr1_16056089_T_C	4.29788907210443	0.0108270802775085	16056089
biochemistry_VitaminD	1:16010176:19010176	Variant	chr1_16056107_A_G	1.45311462263042	0.000504616900438767	16056107
biochemistry_VitaminD	1:16010176:19010176	Variant	chr1_16056154_T_C	4.37533253077905	0.0126136245753175	16056154
biochemistry_VitaminD	1:16010176:19010176	Variant	chr1_16056223_T_C	4.36040835886552	0.0122449328181874	16056223
biochemistry_VitaminD	1:16010176:19010176	Variant	chr1_16056235_C_T	4.13443697761933	0.00819884403936381	16056235
biochemistry_VitaminD	1:16010176:19010176	Variant	chr1_16056296_G_C	4.43600849021516	0.0141697894640987	16056296
biochemistry_VitaminD	1:16010176:19010176	Variant	chr1_16056332_CTCT_C	4.06727286825357	0.00701502606320017	16056332
biochemistry_VitaminD	1:16010176:19010176	Variant	chr1_16056336_T_A	4.06713498361555	0.0070127103459095	16056336
biochemistry_VitaminD	1:16010176:19010176	Variant	chr1_16056339_T_A	4.06099884433832	0.00692921815042962	16056339
biochemistry_VitaminD	1:16010176:19010176	Variant	chr1_16056382_A_G	1.51331672795515	0.000524447807605211	16056382
biochemistry_VitaminD	1:16010176:19010176	Variant	chr1_16056385_T_A	1.3694052732994	0.000422012683961672	16056385
biochemistry_VitaminD	1:16010176:19010176	Variant	chr1_16056392_C_G	0.279162478811162	0.000371707809468097	16056392
biochemistry_VitaminD	1:16010176:19010176	Variant	chr1_16056617_G_A	0.138901198723136	0.000401131681250861	16056617
biochemistry_VitaminD	1:16010176:19010176	Variant	chr1_16056772_A_G	1.33818716019844	0.000416943883184544	16056772
biochemistry_VitaminD	1:16010176:19010176	Variant	chr1_16056841_G_C	2.11854517928374	0.000756938494638092	16056841
biochemistry_VitaminD	1:16010176:19010176	Variant	chr1_16056853_C_T	1.31761753121382	0.000413512836349449	16056853
biochemistry_VitaminD	1:16010176:19010176	Variant	chr1_16056953_A_C	0.257322196749452	0.000417486664728248	16056953
biochemistry_VitaminD	1:16010176:19010176	Variant	chr1_16057020_C_T	1.46189826878026	0.000441041944849692	16057020
biochemistry_VitaminD	1:16010176:19010176	Variant	chr1_16057097_G_A	1.13886827476595	0.000905317692523359	16057097
biochemistry_VitaminD	1:16010176:19010176	Variant	chr1_16057313_G_C	1.67740382882402	0.000555147822901725	16057313
biochemistry_VitaminD	1:16010176:19010176	Variant	chr1_16057479_G_T	1.93009997768609	0.000681984484476591	16057479
biochemistry_VitaminD	1:16010176:19010176	Variant	chr1_16057838_G_T	1.57781600799539	0.00078771222243518	16057838
biochemistry_VitaminD	1:16010176:19010176	Variant	chr1_16057952_G_A	0.23858278411573	0.000438453166699001	16057952
biochemistry_VitaminD	1:16010176:19010176	Variant	chr1_16058161_G_T	0.00131923209238718	0.000366863574329521	16058161
biochemistry_VitaminD	1:16010176:19010176	Variant	chr1_16058183_C_A	0.173418734399793	0.00044393765981947	16058183
biochemistry_VitaminD	1:16010176:19010176	Variant	chr1_16058289_A_G	2.11986045815474	0.000898371339081966	16058289
biochemistry_VitaminD	1:16010176:19010176	Variant	chr1_16058759_C_G	0.501126110087813	0.000521793289565745	16058759
biochemistry_VitaminD	1:16010176:19010176	Variant	chr1_16059203_A_G	0.000502883679771389	0.000366889649668058	16059203
biochemistry_VitaminD	1:16010176:19010176	Variant	chr1_16059273_G_A	1.79454273819236	0.000622595054384774	16059273
biochemistry_VitaminD	1:16010176:19010176	Variant	chr1_16059320_G_A	1.39213412390627	0.000433849811009452	16059320
biochemistry_VitaminD	1:16010176:19010176	Variant	chr1_16059474_C_G	1.04019326720964	0.000670885725220289	16059474
biochemistry_VitaminD	1:16010176:19010176	Variant	chr1_16059485_G_A	2.1331463579592	0.000757848395118849	16059485
biochemistry_VitaminD	1:16010176:19010176	Variant	chr1_16059513_T_C	2.06497326724759	0.000717488541093396	16059513
biochemistry_VitaminD	1:16010176:19010176	Variant	chr1_16059548_C_G	0.110035176171853	0.000403994443528047	16059548
biochemistry_VitaminD	1:16010176:19010176	Variant	chr1_16059752_T_C	0.0180052627744119	0.000366526954789854	16059752
biochemistry_VitaminD	1:16010176:19010176	Variant	chr1_16059921_G_A	2.0934772300733	0.000733784764629808	16059921
biochemistry_VitaminD	1:16010176:19010176	Variant	chr1_16059952_G_C	0.00223528518820663	0.000366740465355367	16059952
biochemistry_VitaminD	1:16010176:19010176	Variant	chr1_16060000_C_T	4.06488282973071	0.00689190398336972	16060000
biochemistry_VitaminD	1:16010176:19010176	Variant	chr1_16060201_G_A	0.0618442782562324	0.000367369119748729	16060201
biochemistry_VitaminD	1:16010176:19010176	Variant	chr1_16060369_C_T	0.242673157669342	0.000373729441987475	16060369
biochemistry_VitaminD	1:16010176:19010176	Variant	chr1_16060433_G_T	3.91821943519517	0.00589978590921178	16060433
biochemistry_VitaminD	1:16010176:19010176	Variant	chr1_16060535_C_T	4.3582107034265	0.0120073213692932	16060535
biochemistry_VitaminD	1:16010176:19010176	Variant	chr1_16060685_G_A	0.960774656352786	0.00113881826182667	16060685
biochemistry_VitaminD	1:16010176:19010176	Variant	chr1_16060724_T_A	0.177230609511256	0.00038436582387637	16060724
biochemistry_VitaminD	1:16010176:19010176	Variant	chr1_16060907_C_G	4.77628960504227	0.0273536021898317	16060907
biochemistry_VitaminD	1:16010176:19010176	Variant	chr1_16060950_A_G	5.17289594552029	0.0542230403927404	16060950
biochemistry_VitaminD	1:16010176:19010176	Variant	chr1_16060971_G_A	4.99115087545745	0.041782841616942	16060971
biochemistry_VitaminD	1:16010176:19010176	Variant	chr1_16060974_A_G	5.22826978561337	0.0666967377554881	16060974
biochemistry_VitaminD	1:16010176:19010176	Variant	chr1_16061078_G_A	5.04836484777487	0.0460093401643181	16061078
biochemistry_VitaminD	1:16010176:19010176	Variant	chr1_16061134_A_G	1.5276290632036	0.000453630713033359	16061134
biochemistry_VitaminD	1:16010176:19010176	Variant	chr1_16061286_AG_A	4.24274857318039	0.00995231954859975	16061286
biochemistry_VitaminD	1:16010176:19010176	Variant	chr1_16061518_C_T	0.718510093389109	0.000462925028558843	16061518
biochemistry_VitaminD	1:16010176:19010176	Variant	chr1_16061601_G_A	0.733634344352593	0.000467939599156695	16061601
biochemistry_VitaminD	1:16010176:19010176	Variant	chr1_16061810_A_C	0.0907325845392236	0.000366964180123909	16061810
biochemistry_VitaminD	1:16010176:19010176	Variant	chr1_16061834_T_C	0.374282296716035	0.000468803216830248	16061834
biochemistry_VitaminD	1:16010176:19010176	Variant	chr1_16061979_G_A	1.25820572438254	0.000407743901536187	16061979
biochemistry_VitaminD	1:16010176:19010176	Variant	chr1_16062039_C_T	1.2828235285942	0.000413499876850262	16062039
biochemistry_VitaminD	1:16010176:19010176	Variant	chr1_16062061_C_T	1.83568503761995	0.000657078741766809	16062061
biochemistry_VitaminD	1:16010176:19010176	Variant	chr1_16062070_C_G	4.67338247507202	0.0211896427152741	16062070
biochemistry_VitaminD	1:16010176:19010176	Variant	chr1_16062357_AC_A	1.39684578433351	0.000442509523751636	16062357
biochemistry_VitaminD	1:16010176:19010176	Variant	chr1_16062380_GCC_G	0.192676963240852	0.000383385364130924	16062380
biochemistry_VitaminD	1:16010176:19010176	Variant	chr1_16062382_C_A	0.493433579159503	0.000381429699372456	16062382
biochemistry_VitaminD	1:16010176:19010176	Variant	chr1_16062409_A_T	1.49667460871263	0.000441522762415909	16062409
biochemistry_VitaminD	1:16010176:19010176	Variant	chr1_16062414_T_C	1.55943312241643	0.00045871052131273	16062414
biochemistry_VitaminD	1:16010176:19010176	Variant	chr1_16062531_T_C	1.45310698998465	0.000436274179016127	16062531
biochemistry_VitaminD	1:16010176:19010176	Variant	chr1_16062623_G_A	2.81607895807446	0.00142187394589516	16062623
biochemistry_VitaminD	1:16010176:19010176	Variant	chr1_16062640_G_C	0.763680684246498	0.000478353224980111	16062640
biochemistry_VitaminD	1:16010176:19010176	Variant	chr1_16062645_G_C	0.629284887045665	0.000490431105199431	16062645
biochemistry_VitaminD	1:16010176:19010176	Variant	chr1_16062646_T_C	0.654366666118514	0.000500663254605634	16062646
biochemistry_VitaminD	1:16010176:19010176	Variant	chr1_16062739_C_G	0.852426887367583	0.000664640678334036	16062739
biochemistry_VitaminD	1:16010176:19010176	Variant	chr1_16062879_A_T	0.952424861543785	0.00059910922708042	16062879
biochemistry_VitaminD	1:16010176:19010176	Variant	chr1_16062910_G_A	0.69020760705297	0.000454538053204089	16062910
biochemistry_VitaminD	1:16010176:19010176	Variant	chr1_16063017_C_T	1.15587017898808	0.000843085918629805	16063017
biochemistry_VitaminD	1:16010176:19010176	Variant	chr1_16063018_G_A	0.837251764208688	0.000508598676220459	16063018
biochemistry_VitaminD	1:16010176:19010176	Variant	chr1_16063043_T_C	0.851057244772101	0.000514108117654167	16063043
biochemistry_VitaminD	1:16010176:19010176	Variant	chr1_16063045_C_T	0.836769640931521	0.000508382518969106	16063045
biochemistry_VitaminD	1:16010176:19010176	Variant	chr1_16063048_T_A	0.836366874011277	0.000508221353434842	16063048
biochemistry_VitaminD	1:16010176:19010176	Variant	chr1_16063157_TAA_T	1.08894350722601	0.000639123276372024	16063157
biochemistry_VitaminD	1:16010176:19010176	Variant	chr1_16063182_A_G	0.460249821971929	0.000469767497532144	16063182
biochemistry_VitaminD	1:16010176:19010176	Variant	chr1_16063208_T_C	0.993952576468387	0.000582363079765746	16063208
biochemistry_VitaminD	1:16010176:19010176	Variant	chr1_16063283_C_T	0.773334097992068	0.000482613756109174	16063283
biochemistry_VitaminD	1:16010176:19010176	Variant	chr1_16063305_T_A	0.773666809882847	0.000482808132105955	16063305
biochemistry_VitaminD	1:16010176:19010176	Variant	chr1_16063512_G_C	0.745161695624033	0.000471783167524221	16063512
biochemistry_VitaminD	1:16010176:19010176	Variant	chr1_16063824_C_T	0.437116531279637	0.000458928563682535	16063824
biochemistry_VitaminD	1:16010176:19010176	Variant	chr1_16063841_ATCT_A	0.605329479219313	0.000524836214320716	16063841
biochemistry_VitaminD	1:16010176:19010176	Variant	chr1_16063863_T_G	1.00875122950572	0.00058890160664992	16063863
biochemistry_VitaminD	1:16010176:19010176	Variant	chr1_16064033_C_T	0.762710972818437	0.000478068208809055	16064033
biochemistry_VitaminD	1:16010176:19010176	Variant	chr1_16064040_G_A	0.477201172902939	0.000475679758494892	16064040
biochemistry_VitaminD	1:16010176:19010176	Variant	chr1_16064109_G_T	0.762931654233444	0.000478148490123808	16064109
biochemistry_VitaminD	1:16010176:19010176	Variant	chr1_16064318_T_C	4.615929742338	0.0155969314460547	16064318
biochemistry_VitaminD	1:16010176:19010176	Variant	chr1_16064493_G_A	4.69892588317552	0.0184670272071047	16064493
biochemistry_VitaminD	1:16010176:19010176	Variant	chr1_16064561_T_C	5.1677203073405	0.0494952352223711	16064561
biochemistry_VitaminD	1:16010176:19010176	Variant	chr1_16064623_G_A	0.514143613294611	0.000490542230703627	16064623
biochemistry_VitaminD	1:16010176:19010176	Variant	chr1_16064625_C_A	0.557045320656444	0.000420737901918292	16064625
biochemistry_VitaminD	1:16010176:19010176	Variant	chr1_16064722_C_T	0.74296068222252	0.000471267291604367	16064722
biochemistry_VitaminD	1:16010176:19010176	Variant	chr1_16064832_A_C	0.770526257371801	0.000480964424918268	16064832
biochemistry_VitaminD	1:16010176:19010176	Variant	chr1_16064833_A_C	0.770505984903876	0.000480957173201331	16064833
biochemistry_VitaminD	1:16010176:19010176	Variant	chr1_16065073_G_A	0.762745818370308	0.000478021948575172	16065073
biochemistry_VitaminD	1:16010176:19010176	Variant	chr1_16065122_C_A	0.400712570529829	0.000480164048747385	16065122
biochemistry_VitaminD	1:16010176:19010176	Variant	chr1_16065162_C_T	0.762493178617099	0.000477932141593092	16065162
biochemistry_VitaminD	1:16010176:19010176	Variant	chr1_16065208_TC_T	0.67850166238898	0.000574792380341105	16065208
biochemistry_VitaminD	1:16010176:19010176	Variant	chr1_16065583_C_T	0.587886378470935	0.000527781189475899	16065583
biochemistry_VitaminD	1:16010176:19010176	Variant	chr1_16065901_C_CTTTTCTTTTTCT	1.86186918124826	0.000640877130881983	16065901
biochemistry_VitaminD	1:16010176:19010176	Variant	chr1_16065992_C_T	2.53268417758763	0.00102772635196959	16065992
biochemistry_VitaminD	1:16010176:19010176	Variant	chr1_16066862_T_G	4.68170765415898	0.0174149879283655	16066862
biochemistry_VitaminD	1:16010176:19010176	Variant	chr1_16066898_T_A	2.51110128776626	0.00100613803460968	16066898
biochemistry_VitaminD	1:16010176:19010176	Variant	chr1_16067316_T_C	2.49732422832154	0.000992918051237015	16067316
biochemistry_VitaminD	1:16010176:19010176	Variant	chr1_16067457_G_C	2.49104313104111	0.000986715287834942	16067457
biochemistry_VitaminD	1:16010176:19010176	Variant	chr1_16067893_C_A	2.45999230840243	0.000958345021180532	16067893
biochemistry_VitaminD	1:16010176:19010176	Variant	chr1_16068296_T_A	0.81645785556114	0.000584749011374817	16068296
biochemistry_VitaminD	1:16010176:19010176	Variant	chr1_16068364_G_A	0.753494029517164	0.000474995554206217	16068364
biochemistry_VitaminD	1:16010176:19010176	Variant	chr1_16068534_G_T	4.5341371203248	0.0131704138006005	16068534
biochemistry_VitaminD	1:16010176:19010176	Variant	chr1_16068652_G_A	2.18751987150168	0.000756780692649045	16068652
biochemistry_VitaminD	1:16010176:19010176	Variant	chr1_16069095_A_G	1.86579779328099	0.000514311806319032	16069095
biochemistry_VitaminD	1:16010176:19010176	Variant	chr1_16069823_G_A	1.48290927118814	0.000438652607646016	16069823
biochemistry_VitaminD	1:16010176:19010176	Variant	chr1_16070009_C_T	0.381901590438188	0.000577671532221912	16070009
biochemistry_VitaminD	1:16010176:19010176	Variant	chr1_16070203_A_G	0.576748804739069	0.000426614956261908	16070203
biochemistry_VitaminD	1:16010176:19010176	Variant	chr1_16070311_T_C	0.549723348932712	0.000419562722528831	16070311
biochemistry_VitaminD	1:16010176:19010176	Variant	chr1_16070407_CT_C	0.757517184264439	0.000476342179247968	16070407
biochemistry_VitaminD	1:16010176:19010176	Variant	chr1_16071238_AG_A	0.00248428099302021	0.000367773983086519	16071238
biochemistry_VitaminD	1:16010176:19010176	Variant	chr1_16071375_T_C	0.0273906821974087	0.000366552345161243	16071375
biochemistry_VitaminD	1:16010176:19010176	Variant	chr1_16071475_A_G	0.688604516249475	0.000454265591736863	16071475
biochemistry_VitaminD	1:16010176:19010176	Variant	chr1_16071880_T_C	1.82524033305591	0.000511124898207188	16071880
biochemistry_VitaminD	1:16010176:19010176	Variant	chr1_16072624_T_C	0.668409550761255	0.000447084584237735	16072624
biochemistry_VitaminD	1:16010176:19010176	Variant	chr1_16073509_C_A	0.500302768769078	0.000524615871663792	16073509
biochemistry_VitaminD	1:16010176:19010176	Variant	chr1_16073545_G_C	0.691648590067846	0.00045485289246854	16073545
biochemistry_VitaminD	1:16010176:19010176	Variant	chr1_16073577_G_C	2.50685268107795	0.00826109137670547	16073577
biochemistry_VitaminD	1:16010176:19010176	Variant	chr1_16073671_G_A	0.429829729010198	0.000455338331640529	16073671
biochemistry_VitaminD	1:16010176:19010176	Variant	chr1_16073712_G_A	2.13486969538861	0.00275081717351017	16073712
biochemistry_VitaminD	1:16010176:19010176	Variant	chr1_16073889_C_A	1.84389220779093	0.000510251197384231	16073889
biochemistry_VitaminD	1:16010176:19010176	Variant	chr1_16075150_G_C	0.652277487392317	0.000442866259784245	16075150
biochemistry_VitaminD	1:16010176:19010176	Variant	chr1_16075283_G_A	0.697469513358415	0.000456403799109496	16075283
biochemistry_VitaminD	1:16010176:19010176	Variant	chr1_16075594_C_T	0.398113244062386	0.000417125526599869	16075594
biochemistry_VitaminD	1:16010176:19010176	Variant	chr1_16075813_G_A	1.22932217885295	0.000601088688601523	16075813
biochemistry_VitaminD	1:16010176:19010176	Variant	chr1_16076437_C_T	1.40622317178569	0.000435027411595594	16076437
biochemistry_VitaminD	1:16010176:19010176	Variant	chr1_16076564_C_T	0.673722528949575	0.000449473666652775	16076564
biochemistry_VitaminD	1:16010176:19010176	Variant	chr1_16076849_G_A	0.768773621434162	0.000533172804572273	16076849
biochemistry_VitaminD	1:16010176:19010176	Variant	chr1_16077360_G_A	0.630357874839923	0.000438384134978776	16077360
biochemistry_VitaminD	1:16010176:19010176	Variant	chr1_16077395_G_A	0.537714463275422	0.00041605225976346	16077395
biochemistry_VitaminD	1:16010176:19010176	Variant	chr1_16077810_G_C	0.885772813702617	0.000631740407620867	16077810
biochemistry_VitaminD	1:16010176:19010176	Variant	chr1_16078001_G_A	0.480613533377557	0.000377124781471093	16078001
biochemistry_VitaminD	1:16010176:19010176	Variant	chr1_16078625_G_C	3.20351246247906	0.00158952791127262	16078625
biochemistry_VitaminD	1:16010176:19010176	Variant	chr1_16078820_G_A	1.41644130449463	0.000489248037858246	16078820
biochemistry_VitaminD	1:16010176:19010176	Variant	chr1_16079192_A_T	3.20591643429085	0.00162593914421405	16079192
biochemistry_VitaminD	1:16010176:19010176	Variant	chr1_16079667_T_C	4.07306378015495	0.00594451648797964	16079667
biochemistry_VitaminD	1:16010176:19010176	Variant	chr1_16080094_T_C	3.57516253399355	0.00277961696639855	16080094
biochemistry_VitaminD	1:16010176:19010176	Variant	chr1_16080339_T_C	3.87034305931192	0.00419027377469067	16080339
biochemistry_VitaminD	1:16010176:19010176	Variant	chr1_16080345_A_C	0.402695265993461	0.000371111003474573	16080345
biochemistry_VitaminD	1:16010176:19010176	Variant	chr1_16080989_T_C	3.26581039117346	0.00170892198659601	16080989
biochemistry_VitaminD	1:16010176:19010176	Variant	chr1_16081004_C_CCTGGAGTG	1.28460698972605	0.000465413571143309	16081004
biochemistry_VitaminD	1:16010176:19010176	Variant	chr1_16081232_C_A	3.30453146540083	0.00182670444006102	16081232
biochemistry_VitaminD	1:16010176:19010176	Variant	chr1_16081329_C_T	3.24384923194868	0.00166916507373981	16081329
biochemistry_VitaminD	1:16010176:19010176	Variant	chr1_16081491_C_T	0.164578804698956	0.000409443410617645	16081491
biochemistry_VitaminD	1:16010176:19010176	Variant	chr1_16081492_G_T	1.75154094752922	0.000516515632620874	16081492
biochemistry_VitaminD	1:16010176:19010176	Variant	chr1_16081536_C_T	1.74646790699104	0.000514893423240486	16081536
biochemistry_VitaminD	1:16010176:19010176	Variant	chr1_16082314_T_A	3.94677188212983	0.00468003900277431	16082314
biochemistry_VitaminD	1:16010176:19010176	Variant	chr1_16082325_G_C	0.995702744758338	0.000401022952947557	16082325
biochemistry_VitaminD	1:16010176:19010176	Variant	chr1_16083629_C_G	1.10150376970628	0.000419782558520245	16083629
biochemistry_VitaminD	1:16010176:19010176	Variant	chr1_16083675_C_G	4.19821315394326	0.00649144952278422	16083675
biochemistry_VitaminD	1:16010176:19010176	Variant	chr1_16083683_G_C	4.2105306596751	0.00660381683250241	16083683
biochemistry_VitaminD	1:16010176:19010176	Variant	chr1_16084223_C_T	0.24290608074619	0.0003687585895205	16084223
biochemistry_VitaminD	1:16010176:19010176	Variant	chr1_16084284_A_G	3.69636197335868	0.00285919609307667	16084284
biochemistry_VitaminD	1:16010176:19010176	Variant	chr1_16084521_GCCT_G	2.26183552810999	0.00085807794641932	16084521
biochemistry_VitaminD	1:16010176:19010176	Variant	chr1_16085085_T_C	4.01451216733793	0.006332404237757	16085085
biochemistry_VitaminD	1:16010176:19010176	Variant	chr1_16085382_C_T	0.897268428161333	0.000396400438835273	16085382
biochemistry_VitaminD	1:16010176:19010176	Variant	chr1_16085705_T_TG	0.235546887627527	0.000469893799718329	16085705
biochemistry_VitaminD	1:16010176:19010176	Variant	chr1_16085795_C_A	0.550216329352152	0.000465790198208575	16085795
biochemistry_VitaminD	1:16010176:19010176	Variant	chr1_16086574_C_T	0.791133045454128	0.000384407584248997	16086574
biochemistry_VitaminD	1:16010176:19010176	Variant	chr1_16086696_A_G	0.81767893326821	0.000387147314521568	16086696
biochemistry_VitaminD	1:16010176:19010176	Variant	chr1_16086796_G_A	0.51159280263058	0.000371661347589349	16086796
biochemistry_VitaminD	1:16010176:19010176	Variant	chr1_16087270_C_G	3.63780778439264	0.0029096050357312	16087270
biochemistry_VitaminD	1:16010176:19010176	Variant	chr1_16087375_A_G	1.98541321363818	0.000591790907245008	16087375
biochemistry_VitaminD	1:16010176:19010176	Variant	chr1_16087593_A_G	1.94632536815775	0.000593141769405734	16087593
biochemistry_VitaminD	1:16010176:19010176	Variant	chr1_16087796_T_C	1.9411739363207	0.000576739180160806	16087796
biochemistry_VitaminD	1:16010176:19010176	Variant	chr1_16088002_C_T	0.203575804936301	0.000456009032772305	16088002
biochemistry_VitaminD	1:16010176:19010176	Variant	chr1_16088031_G_A	1.93263357862231	0.000589492273948703	16088031
biochemistry_VitaminD	1:16010176:19010176	Variant	chr1_16088049_T_C	0.0125140614154969	0.000368998459764804	16088049
biochemistry_VitaminD	1:16010176:19010176	Variant	chr1_16088289_G_A	3.41300064869782	0.0020118171329249	16088289
biochemistry_VitaminD	1:16010176:19010176	Variant	chr1_16088574_T_C	0.741805399653201	0.000380115434848571	16088574
biochemistry_VitaminD	1:16010176:19010176	Variant	chr1_16088846_T_C	2.54587029052335	0.00102004897986592	16088846
biochemistry_VitaminD	1:16010176:19010176	Variant	chr1_16089094_G_A	0.428030011225695	0.000378695147184546	16089094
biochemistry_VitaminD	1:16010176:19010176	Variant	chr1_16089166_G_A	0.719701988840327	0.000378139418253856	16089166
biochemistry_VitaminD	1:16010176:19010176	Variant	chr1_16089183_CAG_C	1.03293368947569	0.000686436310467896	16089183
biochemistry_VitaminD	1:16010176:19010176	Variant	chr1_16089272_G_T	3.30550955719934	0.00161930686671817	16089272
biochemistry_VitaminD	1:16010176:19010176	Variant	chr1_16089401_C_T	0.219275246838209	0.000461769534633757	16089401
biochemistry_VitaminD	1:16010176:19010176	Variant	chr1_16089519_C_T	0.712770129833739	0.000377452983838025	16089519
biochemistry_VitaminD	1:16010176:19010176	Variant	chr1_16089600_G_A	0.924247105117824	0.000660544562299471	16089600
biochemistry_VitaminD	1:16010176:19010176	Variant	chr1_16089647_T_C	3.30413556527619	0.00180626158448293	16089647
biochemistry_VitaminD	1:16010176:19010176	Variant	chr1_16089944_G_A	3.45731499608091	0.0021520956101734	16089944
biochemistry_VitaminD	1:16010176:19010176	Variant	chr1_16089987_T_C	3.52573192443354	0.00240690304998302	16089987
biochemistry_VitaminD	1:16010176:19010176	Variant	chr1_16090531_G_A	4.12977609952436	0.00598353105764265	16090531
biochemistry_VitaminD	1:16010176:19010176	Variant	chr1_16090676_A_G	0.233152492160449	0.000469801178248849	16090676
biochemistry_VitaminD	1:16010176:19010176	Variant	chr1_16090721_C_T	0.626004220578008	0.000645327264968647	16090721
biochemistry_VitaminD	1:16010176:19010176	Variant	chr1_16090931_T_C	0.677397802775513	0.000375126998915806	16090931
biochemistry_VitaminD	1:16010176:19010176	Variant	chr1_16091058_C_T	0.934966222561337	0.000575812971213601	16091058
biochemistry_VitaminD	1:16010176:19010176	Variant	chr1_16091128_A_G	2.65026843320175	0.00115837848641073	16091128
biochemistry_VitaminD	1:16010176:19010176	Variant	chr1_16091497_C_T	4.22009426676876	0.00703062993243058	16091497
biochemistry_VitaminD	1:16010176:19010176	Variant	chr1_16091640_C_T	0.0235981507716618	0.000367897062652623	16091640
biochemistry_VitaminD	1:16010176:19010176	Variant	chr1_16091790_C_T	4.60928772752059	0.014681915623189	16091790
biochemistry_VitaminD	1:16010176:19010176	Variant	chr1_16092087_G_A	0.195545261012708	0.000451902578041141	16092087
biochemistry_VitaminD	1:16010176:19010176	Variant	chr1_16092103_G_C	2.65291535050334	0.00116180728168254	16092103
biochemistry_VitaminD	1:16010176:19010176	Variant	chr1_16092724_G_A	0.669830750485549	0.0003739736246431	16092724
biochemistry_VitaminD	1:16010176:19010176	Variant	chr1_16092865_G_A	0.178775460012576	0.000387847781399081	16092865
biochemistry_VitaminD	1:16010176:19010176	Variant	chr1_16092919_C_T	2.39262861007496	0.00267712922920502	16092919
biochemistry_VitaminD	1:16010176:19010176	Variant	chr1_16092920_A_C	0.183930445345831	0.000448215481469226	16092920
biochemistry_VitaminD	1:16010176:19010176	Variant	chr1_16093094_G_A	5.07240525343267	0.0335868635236226	16093094
biochemistry_VitaminD	1:16010176:19010176	Variant	chr1_16093251_TTGTGTGTG_T	4.69865224061161	0.0241255434266897	16093251
biochemistry_VitaminD	1:16010176:19010176	Variant	chr1_16093279_G_T	0.326420058408204	0.000439008898109392	16093279
biochemistry_VitaminD	1:16010176:19010176	Variant	chr1_16093749_G_A	0.165048797331238	0.000367686374977231	16093749
biochemistry_VitaminD	1:16010176:19010176	Variant	chr1_16094083_A_G	0.673992966609713	0.00037455765636774	16094083
biochemistry_VitaminD	1:16010176:19010176	Variant	chr1_16095265_T_C	2.65159784500462	0.00127608348727707	16095265
biochemistry_VitaminD	1:16010176:19010176	Variant	chr1_16095515_G_A	0.530083597857134	0.000370007857951506	16095515
biochemistry_VitaminD	1:16010176:19010176	Variant	chr1_16095591_G_A	0.295728552140802	0.000377816879434237	16095591
biochemistry_VitaminD	1:16010176:19010176	Variant	chr1_16096317_ACAAAC_A	0.00633431898172203	0.000380347705389615	16096317
biochemistry_VitaminD	1:16010176:19010176	Variant	chr1_16096322_CA_C	4.08092211773935	0.0062792205735883	16096322
biochemistry_VitaminD	1:16010176:19010176	Variant	chr1_16096433_C_T	0.78045759398927	0.000848039183508571	16096433
biochemistry_VitaminD	1:16010176:19010176	Variant	chr1_16096481_C_G	0.331371636888736	0.000421588880155226	16096481
biochemistry_VitaminD	1:16010176:19010176	Variant	chr1_16096590_G_T	0.0480291002774477	0.000381411553362966	16096590
biochemistry_VitaminD	1:16010176:19010176	Variant	chr1_16097191_C_CT	0.12598517158599	0.000457782809780234	16097191
biochemistry_VitaminD	1:16010176:19010176	Variant	chr1_16097204_G_A	0.852246181492869	0.000928293404161027	16097204
biochemistry_VitaminD	1:16010176:19010176	Variant	chr1_16097273_C_T	0.295780558736504	0.000384828834703405	16097273
biochemistry_VitaminD	1:16010176:19010176	Variant	chr1_16097298_G_A	0.416512536415651	0.000572957680099422	16097298
biochemistry_VitaminD	1:16010176:19010176	Variant	chr1_16097339_A_G	3.34696662202885	0.00304669566197425	16097339
biochemistry_VitaminD	1:16010176:19010176	Variant	chr1_16097590_A_C	0.389169227500994	0.000370431185815386	16097590
biochemistry_VitaminD	1:16010176:19010176	Variant	chr1_16097853_C_T	0.272009222155054	0.000389448493476271	16097853
biochemistry_VitaminD	1:16010176:19010176	Variant	chr1_16098106_CA_C	3.1058397242469	0.00135662021035926	16098106
biochemistry_VitaminD	1:16010176:19010176	Variant	chr1_16098431_C_G	0.230101710368469	0.000398348334542526	16098431
biochemistry_VitaminD	1:16010176:19010176	Variant	chr1_16098451_C_T	0.24959087216253	0.000393976409706709	16098451
biochemistry_VitaminD	1:16010176:19010176	Variant	chr1_16098673_T_C	0.468259758709179	0.000412166107688535	16098673
biochemistry_VitaminD	1:16010176:19010176	Variant	chr1_16098828_T_C	0.277224499587714	0.000388272390777787	16098828
biochemistry_VitaminD	1:16010176:19010176	Variant	chr1_16098848_A_G	3.34340660013924	0.00304718466441646	16098848
biochemistry_VitaminD	1:16010176:19010176	Variant	chr1_16099011_GGGA_G	3.40261315928381	0.00215636681659071	16099011
biochemistry_VitaminD	1:16010176:19010176	Variant	chr1_16099095_A_T	0.251498681626099	0.000393336372797691	16099095
biochemistry_VitaminD	1:16010176:19010176	Variant	chr1_16099325_GAGCAGCT_G	3.17379030234068	0.00249028276405882	16099325
biochemistry_VitaminD	1:16010176:19010176	Variant	chr1_16099387_C_T	3.24692723434976	0.00273529904684113	16099387
biochemistry_VitaminD	1:16010176:19010176	Variant	chr1_16099405_G_C	3.52965002965696	0.00255291763787326	16099405
biochemistry_VitaminD	1:16010176:19010176	Variant	chr1_16099644_T_G	1.33282593797778	0.000688209422355039	16099644
biochemistry_VitaminD	1:16010176:19010176	Variant	chr1_16099847_A_G	3.1807732193585	0.00248376155274815	16099847
biochemistry_VitaminD	1:16010176:19010176	Variant	chr1_16099896_G_A	3.17899840429052	0.00247747012524066	16099896
biochemistry_VitaminD	1:16010176:19010176	Variant	chr1_16100019_C_T	3.19340500242387	0.00253245204725877	16100019
biochemistry_VitaminD	1:16010176:19010176	Variant	chr1_16100081_C_CTA	0.322872336993151	0.000381066179873933	16100081
biochemistry_VitaminD	1:16010176:19010176	Variant	chr1_16100409_A_G	3.16767056194102	0.00244152121765715	16100409
biochemistry_VitaminD	1:16010176:19010176	Variant	chr1_16100719_C_G	3.18359876162874	0.00248782537283773	16100719
biochemistry_VitaminD	1:16010176:19010176	Variant	chr1_16100745_T_G	2.87341374049469	0.00169826722922561	16100745
biochemistry_VitaminD	1:16010176:19010176	Variant	chr1_16100801_T_C	2.87990920950196	0.00170916762418785	16100801
biochemistry_VitaminD	1:16010176:19010176	Variant	chr1_16100873_G_A	3.15063813172379	0.00237537578605596	16100873
biochemistry_VitaminD	1:16010176:19010176	Variant	chr1_16100874_T_C	3.15000717022619	0.00237331564772408	16100874
biochemistry_VitaminD	1:16010176:19010176	Variant	chr1_16101209_T_C	0.0533512098650379	0.000366780005275777	16101209
biochemistry_VitaminD	1:16010176:19010176	Variant	chr1_16101242_C_T	0.0531864727995736	0.000366777416727069	16101242
biochemistry_VitaminD	1:16010176:19010176	Variant	chr1_16101416_G_C	3.16692305300896	0.00243146376802068	16101416
biochemistry_VitaminD	1:16010176:19010176	Variant	chr1_16101471_CAAAATAAAAT_C	2.21188489817085	0.000698532011812258	16101471
biochemistry_VitaminD	1:16010176:19010176	Variant	chr1_16101754_C_T	0.140171442291355	0.000375239303841449	16101754
biochemistry_VitaminD	1:16010176:19010176	Variant	chr1_16101775_G_C	0.723692659691828	0.00109504158865887	16101775
biochemistry_VitaminD	1:16010176:19010176	Variant	chr1_16101811_T_C	3.15905005754951	0.0024042014095219	16101811
biochemistry_VitaminD	1:16010176:19010176	Variant	chr1_16101904_C_T	0.103634134870898	0.000381938489805118	16101904
biochemistry_VitaminD	1:16010176:19010176	Variant	chr1_16102043_T_C	3.14645491556971	0.00236227386308798	16102043
biochemistry_VitaminD	1:16010176:19010176	Variant	chr1_16102131_G_C	3.12317089452692	0.00229019725818239	16102131
biochemistry_VitaminD	1:16010176:19010176	Variant	chr1_16102211_T_C	3.24116746733476	0.00271541512782259	16102211
biochemistry_VitaminD	1:16010176:19010176	Variant	chr1_16102233_C_T	3.26219755523786	0.00279424334788172	16102233
biochemistry_VitaminD	1:16010176:19010176	Variant	chr1_16102258_T_A	3.24720704232368	0.00273785448654682	16102258
biochemistry_VitaminD	1:16010176:19010176	Variant	chr1_16102263_A_G	3.23533699156047	0.00268901328506482	16102263
biochemistry_VitaminD	1:16010176:19010176	Variant	chr1_16102416_C_G	0.353732501754206	0.000530946983051371	16102416
biochemistry_VitaminD	1:16010176:19010176	Variant	chr1_16102477_C_T	3.14720278338921	0.00236699245067848	16102477
biochemistry_VitaminD	1:16010176:19010176	Variant	chr1_16102547_A_G	3.14051824583987	0.0023454727368032	16102547
biochemistry_VitaminD	1:16010176:19010176	Variant	chr1_16102590_C_G	3.52056143770102	0.00251823278237166	16102590
biochemistry_VitaminD	1:16010176:19010176	Variant	chr1_16102656_C_G	0.131986584084457	0.00038343223112034	16102656
biochemistry_VitaminD	1:16010176:19010176	Variant	chr1_16102680_T_C	0.537417682481431	0.000442171147697514	16102680
biochemistry_VitaminD	1:16010176:19010176	Variant	chr1_16102832_C_T	3.10546542197401	0.00223207741061001	16102832
biochemistry_VitaminD	1:16010176:19010176	Variant	chr1_16102833_A_G	2.8501520309595	0.00164095785165283	16102833
biochemistry_VitaminD	1:16010176:19010176	Variant	chr1_16102944_C_T	0.373469967777953	0.000368955526732375	16102944
biochemistry_VitaminD	1:16010176:19010176	Variant	chr1_16102948_C_T	1.0235909940826	0.000653980288542073	16102948
biochemistry_VitaminD	1:16010176:19010176	Variant	chr1_16102960_T_C	3.12338135018392	0.00228846672596652	16102960
biochemistry_VitaminD	1:16010176:19010176	Variant	chr1_16103254_G_C	3.1010905122452	0.00222083146163149	16103254
biochemistry_VitaminD	1:16010176:19010176	Variant	chr1_16103398_A_G	3.14005075610017	0.00233493951431583	16103398
biochemistry_VitaminD	1:16010176:19010176	Variant	chr1_16103405_A_G	3.1601948857936	0.00240141293652608	16103405
biochemistry_VitaminD	1:16010176:19010176	Variant	chr1_16103553_G_A	0.538942931559616	0.000619972555354852	16103553
biochemistry_VitaminD	1:16010176:19010176	Variant	chr1_16103880_A_G	0.729141355829916	0.000508700294180275	16103880
biochemistry_VitaminD	1:16010176:19010176	Variant	chr1_16104212_T_C	2.86679937513351	0.00167290903392867	16104212
biochemistry_VitaminD	1:16010176:19010176	Variant	chr1_16104278_T_C	2.99982028705354	0.00199546357112317	16104278
biochemistry_VitaminD	1:16010176:19010176	Variant	chr1_16104280_A_G	2.99982028705354	0.00199546243516349	16104280
biochemistry_VitaminD	1:16010176:19010176	Variant	chr1_16104294_G_A	3.11276370506853	0.0022487647177581	16104294
biochemistry_VitaminD	1:16010176:19010176	Variant	chr1_16104592_A_G	2.88640349206119	0.00171230943322504	16104592
biochemistry_VitaminD	1:16010176:19010176	Variant	chr1_16104627_C_T	3.10080975350954	0.00221181257401879	16104627
biochemistry_VitaminD	1:16010176:19010176	Variant	chr1_16104810_T_C	3.09463257602927	0.00219560941320662	16104810
biochemistry_VitaminD	1:16010176:19010176	Variant	chr1_16104832_C_T	0.536433390868547	0.000618397773238789	16104832
biochemistry_VitaminD	1:16010176:19010176	Variant	chr1_16104905_C_T	3.09238609903282	0.00218909065477175	16104905
biochemistry_VitaminD	1:16010176:19010176	Variant	chr1_16104949_C_T	3.43623105360269	0.00223207383682399	16104949
biochemistry_VitaminD	1:16010176:19010176	Variant	chr1_16105249_T_G	3.07096814909029	0.00213220184567577	16105249
biochemistry_VitaminD	1:16010176:19010176	Variant	chr1_16105344_G_A	3.06818181333884	0.00212598132838701	16105344
biochemistry_VitaminD	1:16010176:19010176	Variant	chr1_16105465_T_C	3.08854808213217	0.00218116387928144	16105465
biochemistry_VitaminD	1:16010176:19010176	Variant	chr1_16105768_G_A	0.750900118008393	0.000565156448662428	16105768
biochemistry_VitaminD	1:16010176:19010176	Variant	chr1_16106084_G_A	3.03899559726601	0.00204861691059183	16106084
biochemistry_VitaminD	1:16010176:19010176	Variant	chr1_16106163_G_T	0.594939161983534	0.000651350950149278	16106163
biochemistry_VitaminD	1:16010176:19010176	Variant	chr1_16106295_T_C	0.59585007965936	0.00066148695887439	16106295
biochemistry_VitaminD	1:16010176:19010176	Variant	chr1_16106400_A_G	2.82484787384685	0.00159062709894708	16106400
biochemistry_VitaminD	1:16010176:19010176	Variant	chr1_16106418_C_T	0.231043529124382	0.000471069833276699	16106418
biochemistry_VitaminD	1:16010176:19010176	Variant	chr1_16106431_T_G	0.547477453768437	0.000625849159978765	16106431
biochemistry_VitaminD	1:16010176:19010176	Variant	chr1_16106489_T_G	2.83783211802813	0.00161597349860112	16106489
biochemistry_VitaminD	1:16010176:19010176	Variant	chr1_16106682_T_C	2.76048699005079	0.00147829663994349	16106682
biochemistry_VitaminD	1:16010176:19010176	Variant	chr1_16106687_G_C	0.303615270631862	0.000502740968789976	16106687
biochemistry_VitaminD	1:16010176:19010176	Variant	chr1_16106811_G_A	2.76844418220401	0.0014916656051086	16106811
biochemistry_VitaminD	1:16010176:19010176	Variant	chr1_16106850_C_T	0.546293993645387	0.000624929496957158	16106850
biochemistry_VitaminD	1:16010176:19010176	Variant	chr1_16106987_A_G	0.546290785267289	0.000625028804378679	16106987
biochemistry_VitaminD	1:16010176:19010176	Variant	chr1_16107183_C_G	3.36664668748893	0.00201975270178625	16107183
biochemistry_VitaminD	1:16010176:19010176	Variant	chr1_16107724_G_A	3.00800558040362	0.00197597539283285	16107724
biochemistry_VitaminD	1:16010176:19010176	Variant	chr1_16108107_G_C	1.18985066644085	0.00089341427787384	16108107
biochemistry_VitaminD	1:16010176:19010176	Variant	chr1_16108216_G_A	2.99116403109657	0.00193794378998074	16108216
biochemistry_VitaminD	1:16010176:19010176	Variant	chr1_16108882_C_T	2.39766854702645	0.0010049363565384	16108882
biochemistry_VitaminD	1:16010176:19010176	Variant	chr1_16109321_T_C	0.292856702909185	0.000495547427212474	16109321
biochemistry_VitaminD	1:16010176:19010176	Variant	chr1_16109683_C_A	1.10653974254951	0.000784897077318334	16109683
biochemistry_VitaminD	1:16010176:19010176	Variant	chr1_16109942_C_G	0.314147739670315	0.000507209291045126	16109942
biochemistry_VitaminD	1:16010176:19010176	Variant	chr1_16110803_T_G	2.93121975885305	0.00187440459025694	16110803
biochemistry_VitaminD	1:16010176:19010176	Variant	chr1_16110916_C_A	0.249876096390347	0.000372279551283233	16110916
biochemistry_VitaminD	1:16010176:19010176	Variant	chr1_16111231_A_C	0.338959586519625	0.000417361380053077	16111231
biochemistry_VitaminD	1:16010176:19010176	Variant	chr1_16111251_C_A	2.90338658872331	0.00180748973766915	16111251
biochemistry_VitaminD	1:16010176:19010176	Variant	chr1_16112671_G_A	0.932320846889922	0.000467485176165356	16112671
biochemistry_VitaminD	1:16010176:19010176	Variant	chr1_16112901_G_A	0.276429895534605	0.000374341705554089	16112901
biochemistry_VitaminD	1:16010176:19010176	Variant	chr1_16113897_C_T	0.561730926608679	0.000374726492618439	16113897
biochemistry_VitaminD	1:16010176:19010176	Variant	chr1_16113950_G_A	0.746867523360226	0.000755336901426642	16113950
biochemistry_VitaminD	1:16010176:19010176	Variant	chr1_16114203_G_GA	0.736223957671759	0.000739662224122857	16114203
biochemistry_VitaminD	1:16010176:19010176	Variant	chr1_16114425_C_T	0.0995941033315823	0.000374530267352633	16114425
biochemistry_VitaminD	1:16010176:19010176	Variant	chr1_16114502_A_AAAT	0.385896235457001	0.000400788588529497	16114502
biochemistry_VitaminD	1:16010176:19010176	Variant	chr1_16114668_C_T	2.37696880330631	0.00302438577979905	16114668
biochemistry_VitaminD	1:16010176:19010176	Variant	chr1_16114745_C_A	0.110994574821884	0.000427537470191633	16114745
biochemistry_VitaminD	1:16010176:19010176	Variant	chr1_16114868_C_T	2.18892478700368	0.000793989886553029	16114868
biochemistry_VitaminD	1:16010176:19010176	Variant	chr1_16115233_C_G	0.245815747613719	0.000391889772057492	16115233
biochemistry_VitaminD	1:16010176:19010176	Variant	chr1_16115750_G_GC	0.229021522692488	0.000393415704898098	16115750
biochemistry_VitaminD	1:16010176:19010176	Variant	chr1_16115977_G_T	0.268730328317771	0.000389935678730056	16115977
biochemistry_VitaminD	1:16010176:19010176	Variant	chr1_16116352_A_G	1.17914588780976	0.000484814043495796	16116352
biochemistry_VitaminD	1:16010176:19010176	Variant	chr1_16116413_G_A	4.05339112736099	0.00791493996895542	16116413
biochemistry_VitaminD	1:16010176:19010176	Variant	chr1_16116736_G_A	1.23377013111097	0.00118157530624196	16116736
biochemistry_VitaminD	1:16010176:19010176	Variant	chr1_16117402_T_C	0.506013286832743	0.000425156602041155	16117402
biochemistry_VitaminD	1:16010176:19010176	Variant	chr1_16117495_G_A	3.77778259969549	0.00420523147911111	16117495
biochemistry_VitaminD	1:16010176:19010176	Variant	chr1_16117787_T_C	2.88348591732581	0.00180947516878092	16117787
biochemistry_VitaminD	1:16010176:19010176	Variant	chr1_16119854_G_A	3.8609156501738	0.00702842297015954	16119854
biochemistry_VitaminD	1:16010176:19010176	Variant	chr1_16120269_C_G	0.151567486522167	0.000404347138673569	16120269
biochemistry_VitaminD	1:16010176:19010176	Variant	chr1_16120485_A_G	4.0192266274529	0.0114676164156591	16120485
biochemistry_VitaminD	1:16010176:19010176	Variant	chr1_16120709_T_C	0.00897938461076316	0.000366571685859129	16120709
biochemistry_VitaminD	1:16010176:19010176	Variant	chr1_16121014_C_T	0.143862992620247	0.000392765890125734	16121014
biochemistry_VitaminD	1:16010176:19010176	Variant	chr1_16121530_T_A	3.0046050243177	0.00151091144201152	16121530
biochemistry_VitaminD	1:16010176:19010176	Variant	chr1_16121542_T_A	3.02793389612749	0.00256910421112281	16121542
biochemistry_VitaminD	1:16010176:19010176	Variant	chr1_16121800_C_T	2.91551919763491	0.00217433382517011	16121800
biochemistry_VitaminD	1:16010176:19010176	Variant	chr1_16121807_T_C	1.23264076304086	0.00112360344419245	16121807
biochemistry_VitaminD	1:16010176:19010176	Variant	chr1_16121947_T_C	2.37734462193633	0.00122626389563943	16121947
biochemistry_VitaminD	1:16010176:19010176	Variant	chr1_16122127_G_C	2.3081856214455	0.00113546265842453	16122127
biochemistry_VitaminD	1:16010176:19010176	Variant	chr1_16123185_T_C	1.36683927811947	0.0012796302265036	16123185
biochemistry_VitaminD	1:16010176:19010176	Variant	chr1_16123251_C_T	2.29057911859024	0.00111693450077606	16123251
biochemistry_VitaminD	1:16010176:19010176	Variant	chr1_16123358_G_C	0.173105453338794	0.000372368149621399	16123358
biochemistry_VitaminD	1:16010176:19010176	Variant	chr1_16123389_G_A	0.91655432902309	0.000511447013827357	16123389
biochemistry_VitaminD	1:16010176:19010176	Variant	chr1_16124860_T_C	0.0301371718454079	0.000367095680977766	16124860
biochemistry_VitaminD	1:16010176:19010176	Variant	chr1_16124918_C_T	1.29453160596207	0.00119553521919489	16124918
biochemistry_VitaminD	1:16010176:19010176	Variant	chr1_16125272_G_A	2.33461697432783	0.00113669552316832	16125272
biochemistry_VitaminD	1:16010176:19010176	Variant	chr1_16125381_G_A	0.803706085799748	0.000659104702951033	16125381
biochemistry_VitaminD	1:16010176:19010176	Variant	chr1_16125455_C_T	0.0587861445690645	0.000366677263359105	16125455
biochemistry_VitaminD	1:16010176:19010176	Variant	chr1_16125526_G_A	2.55472096810743	0.00314963848717674	16125526
biochemistry_VitaminD	1:16010176:19010176	Variant	chr1_16125706_A_G	1.8368598800681	0.000758456613101993	16125706
biochemistry_VitaminD	1:16010176:19010176	Variant	chr1_16125799_C_T	2.61935067821432	0.00335268970537385	16125799
biochemistry_VitaminD	1:16010176:19010176	Variant	chr1_16126503_C_T	2.59790739922794	0.00164862811876588	16126503
biochemistry_VitaminD	1:16010176:19010176	Variant	chr1_16126676_C_T	1.54117020629744	0.00059853750740665	16126676
biochemistry_VitaminD	1:16010176:19010176	Variant	chr1_16126721_T_A	1.57074623012451	0.000612628961976972	16126721
biochemistry_VitaminD	1:16010176:19010176	Variant	chr1_16126740_C_T	0.110623720263386	0.000369469625844265	16126740
biochemistry_VitaminD	1:16010176:19010176	Variant	chr1_16127176_C_T	0.892939624076519	0.000723454527431671	16127176
biochemistry_VitaminD	1:16010176:19010176	Variant	chr1_16128019_G_A	0.446968742533324	0.00057733683891206	16128019
biochemistry_VitaminD	1:16010176:19010176	Variant	chr1_16128339_G_C	0.618388385616607	0.000556880450675009	16128339
biochemistry_VitaminD	1:16010176:19010176	Variant	chr1_16128477_T_C	0.395395373928869	0.000471844900604608	16128477
biochemistry_VitaminD	1:16010176:19010176	Variant	chr1_16128557_C_T	0.195914609198345	0.000395175647074737	16128557
biochemistry_VitaminD	1:16010176:19010176	Variant	chr1_16128648_T_C	1.4502494023451	0.00146524242942744	16128648
biochemistry_VitaminD	1:16010176:19010176	Variant	chr1_16129324_A_G	0.520974290670004	0.000382991948121952	16129324
biochemistry_VitaminD	1:16010176:19010176	Variant	chr1_16129681_G_A	0.600606547863261	0.000548423338678312	16129681
biochemistry_VitaminD	1:16010176:19010176	Variant	chr1_16130268_C_T	0.150427478116242	0.000439325646618597	16130268
biochemistry_VitaminD	1:16010176:19010176	Variant	chr1_16130705_C_T	0.472418845723672	0.000378625784625103	16130705
biochemistry_VitaminD	1:16010176:19010176	Variant	chr1_16131844_G_A	0.307440317950421	0.000395386276963633	16131844
biochemistry_VitaminD	1:16010176:19010176	Variant	chr1_16132319_C_T	0.291133029647722	0.000421373920870463	16132319
biochemistry_VitaminD	1:16010176:19010176	Variant	chr1_16133012_T_A	0.65071157907803	0.00057512628108068	16133012
biochemistry_VitaminD	1:16010176:19010176	Variant	chr1_16133250_G_A	0.0464015659384526	0.000372856898799627	16133250
biochemistry_VitaminD	1:16010176:19010176	Variant	chr1_16133292_C_A	0.910009172775206	0.000736237503339656	16133292
biochemistry_VitaminD	1:16010176:19010176	Variant	chr1_16133337_C_T	0.574203725841507	0.000487320957016147	16133337
biochemistry_VitaminD	1:16010176:19010176	Variant	chr1_16133717_G_A	0.480695414668042	0.000519855951939132	16133717
biochemistry_VitaminD	1:16010176:19010176	Variant	chr1_16133844_G_A	0.609483577516393	0.000549250247865943	16133844
biochemistry_VitaminD	1:16010176:19010176	Variant	chr1_16134046_T_C	0.647789199439484	0.000566804945773497	16134046
biochemistry_VitaminD	1:16010176:19010176	Variant	chr1_16134201_G_A	0.234312486469118	0.000368488659771758	16134201
biochemistry_VitaminD	1:16010176:19010176	Variant	chr1_16134248_TAAC_T	0.276673986631404	0.000421642657493193	16134248
biochemistry_VitaminD	1:16010176:19010176	Variant	chr1_16134345_G_A	0.425538913066803	0.000485398034115672	16134345
biochemistry_VitaminD	1:16010176:19010176	Variant	chr1_16134841_C_T	0.44990520330835	0.00049113259492524	16134841
biochemistry_VitaminD	1:16010176:19010176	Variant	chr1_16135338_C_T	0.301947854491791	0.000433109408825462	16135338
biochemistry_VitaminD	1:16010176:19010176	Variant	chr1_16136773_G_C	0.501083136326118	0.000536079393305434	16136773
biochemistry_VitaminD	1:16010176:19010176	Variant	chr1_16137106_C_T	0.105655626936478	0.000385950979475821	16137106
biochemistry_VitaminD	1:16010176:19010176	Variant	chr1_16137148_A_T	0.0135701575162744	0.0003689187902668	16137148
biochemistry_VitaminD	1:16010176:19010176	Variant	chr1_16137337_G_T	0.175888814378657	0.000385004852510387	16137337
biochemistry_VitaminD	1:16010176:19010176	Variant	chr1_16137765_T_C	0.140710931198477	0.000389101335508076	16137765
biochemistry_VitaminD	1:16010176:19010176	Variant	chr1_16137994_C_T	0.0919258068177009	0.000366924024127793	16137994
biochemistry_VitaminD	1:16010176:19010176	Variant	chr1_16138424_G_A	2.55872211748169	0.00303986415998638	16138424
biochemistry_VitaminD	1:16010176:19010176	Variant	chr1_16138441_C_T	0.480727628858035	0.000479227069666829	16138441
biochemistry_VitaminD	1:16010176:19010176	Variant	chr1_16138908_A_G	0.833918047580304	0.000523265494250684	16138908
biochemistry_VitaminD	1:16010176:19010176	Variant	chr1_16138909_C_T	0.811751859564268	0.000514031544334901	16138909
biochemistry_VitaminD	1:16010176:19010176	Variant	chr1_16139508_T_C	0.562779596651372	0.000518489582209286	16139508
biochemistry_VitaminD	1:16010176:19010176	Variant	chr1_16140896_C_T	1.32234584835164	0.000516293332481943	16140896
biochemistry_VitaminD	1:16010176:19010176	Variant	chr1_16141150_T_G	1.24530692539432	0.000490714373888473	16141150
biochemistry_VitaminD	1:16010176:19010176	Variant	chr1_16141429_G_T	1.23057239203855	0.000485965724855449	16141429
biochemistry_VitaminD	1:16010176:19010176	Variant	chr1_16142721_G_T	0.643897738821903	0.000654049598809018	16142721
biochemistry_VitaminD	1:16010176:19010176	Variant	chr1_16142984_A_AATGGATGG	1.44548652302248	0.000547705709717919	16142984
biochemistry_VitaminD	1:16010176:19010176	Variant	chr1_16144505_G_T	1.0303906227074	0.000414111322782574	16144505
biochemistry_VitaminD	1:16010176:19010176	Variant	chr1_16144960_A_G	1.03099945356212	0.000414481346499972	16144960
biochemistry_VitaminD	1:16010176:19010176	Variant	chr1_16145777_G_A	0.463481239978149	0.000428420503126497	16145777
biochemistry_VitaminD	1:16010176:19010176	Variant	chr1_16146207_G_T	0.776549718983969	0.000776349184315346	16146207
biochemistry_VitaminD	1:16010176:19010176	Variant	chr1_16146223_C_T	1.09319937125037	0.000716666478492169	16146223
biochemistry_VitaminD	1:16010176:19010176	Variant	chr1_16146285_A_AGG	0.243170371413561	0.000418744622171211	16146285
biochemistry_VitaminD	1:16010176:19010176	Variant	chr1_16146498_C_T	1.13371691189986	0.000436610177109406	16146498
biochemistry_VitaminD	1:16010176:19010176	Variant	chr1_16146599_T_G	0.711071985256636	0.000602774142124475	16146599
biochemistry_VitaminD	1:16010176:19010176	Variant	chr1_16147019_A_G	1.10651573423424	0.000430773650829944	16147019
biochemistry_VitaminD	1:16010176:19010176	Variant	chr1_16147398_T_C	0.165004699953857	0.000436923612534726	16147398
biochemistry_VitaminD	1:16010176:19010176	Variant	chr1_16147484_T_C	0.346441851253368	0.000443809371314775	16147484
biochemistry_VitaminD	1:16010176:19010176	Variant	chr1_16147615_C_G	1.28486136439438	0.000510324889133457	16147615
biochemistry_VitaminD	1:16010176:19010176	Variant	chr1_16148206_G_A	1.15982643679163	0.000470907199548859	16148206
biochemistry_VitaminD	1:16010176:19010176	Variant	chr1_16148291_C_T	0.690759637184316	0.000701896258180629	16148291
biochemistry_VitaminD	1:16010176:19010176	Variant	chr1_16148344_AC_A	1.13260431123595	0.000458864095133339	16148344
biochemistry_VitaminD	1:16010176:19010176	Variant	chr1_16148553_G_A	0.52867621126474	0.00073032484319362	16148553
biochemistry_VitaminD	1:16010176:19010176	Variant	chr1_16148628_C_T	1.17079873888904	0.00044699783470171	16148628
biochemistry_VitaminD	1:16010176:19010176	Variant	chr1_16148631_C_T	1.1667860720317	0.000445875732815484	16148631
biochemistry_VitaminD	1:16010176:19010176	Variant	chr1_16149748_C_T	1.27834352544746	0.00118919279095025	16149748
biochemistry_VitaminD	1:16010176:19010176	Variant	chr1_16150810_C_T	0.193216466999104	0.000366752379971258	16150810
biochemistry_VitaminD	1:16010176:19010176	Variant	chr1_16150972_G_A	0.0798174454054984	0.000372795897204744	16150972
biochemistry_VitaminD	1:16010176:19010176	Variant	chr1_16151594_T_C	0.0100822090056332	0.000367509305099103	16151594
biochemistry_VitaminD	1:16010176:19010176	Variant	chr1_16151966_A_C	0.247114636012365	0.000449391538162299	16151966
biochemistry_VitaminD	1:16010176:19010176	Variant	chr1_16152159_C_T	1.25345514787433	0.000512577290793569	16152159
biochemistry_VitaminD	1:16010176:19010176	Variant	chr1_16152686_T_C	0.248451847262978	0.000450015223795894	16152686
biochemistry_VitaminD	1:16010176:19010176	Variant	chr1_16153010_T_C	1.22118762746919	0.000494696709339869	16153010
biochemistry_VitaminD	1:16010176:19010176	Variant	chr1_16154871_C_T	0.146569452517519	0.000405029104091161	16154871
biochemistry_VitaminD	1:16010176:19010176	Variant	chr1_16156481_A_G	1.17915643019601	0.000489913647671654	16156481
biochemistry_VitaminD	1:16010176:19010176	Variant	chr1_16156704_A_G	0.229893801562167	0.000376492176028075	16156704
biochemistry_VitaminD	1:16010176:19010176	Variant	chr1_16156719_T_C	0.294443892168965	0.00042111479857129	16156719
biochemistry_VitaminD	1:16010176:19010176	Variant	chr1_16158595_G_T	0.64044766370844	0.000803457830644626	16158595
biochemistry_VitaminD	1:16010176:19010176	Variant	chr1_16159316_C_T	1.15714777755293	0.000486331767186778	16159316
biochemistry_VitaminD	1:16010176:19010176	Variant	chr1_16159798_A_G	1.16452253370803	0.000487724739651683	16159798
biochemistry_VitaminD	1:16010176:19010176	Variant	chr1_16159897_C_T	0.2519332412625	0.000455902930344333	16159897
biochemistry_VitaminD	1:16010176:19010176	Variant	chr1_16160088_G_A	0.686758302778998	0.000667540004435077	16160088
biochemistry_VitaminD	1:16010176:19010176	Variant	chr1_16160298_A_G	0.215518983190472	0.000441243550107234	16160298
biochemistry_VitaminD	1:16010176:19010176	Variant	chr1_16160432_ATT_A	0.677673816204687	0.000614560119874746	16160432
biochemistry_VitaminD	1:16010176:19010176	Variant	chr1_16160982_C_T	0.36638814046052	0.00043834080450733	16160982
biochemistry_VitaminD	1:16010176:19010176	Variant	chr1_16161259_C_T	0.254084533047768	0.000458831792330097	16161259
biochemistry_VitaminD	1:16010176:19010176	Variant	chr1_16161772_C_T	0.963056590504945	0.00041398709412016	16161772
biochemistry_VitaminD	1:16010176:19010176	Variant	chr1_16162022_GAAGAA_G	0.249668268703706	0.000433193953854935	16162022
biochemistry_VitaminD	1:16010176:19010176	Variant	chr1_16162174_G_A	0.942266182111432	0.000410509455592287	16162174
biochemistry_VitaminD	1:16010176:19010176	Variant	chr1_16162328_A_G	0.259059489397087	0.000458651839129026	16162328
biochemistry_VitaminD	1:16010176:19010176	Variant	chr1_16162567_G_A	0.464846121808967	0.000486304839180747	16162567
biochemistry_VitaminD	1:16010176:19010176	Variant	chr1_16162611_C_T	1.15515852356939	0.000490511131183849	16162611
biochemistry_VitaminD	1:16010176:19010176	Variant	chr1_16163500_C_T	0.28656318312423	0.000387799733646123	16163500
biochemistry_VitaminD	1:16010176:19010176	Variant	chr1_16163563_T_G	0.285747666867401	0.000470813010963483	16163563
biochemistry_VitaminD	1:16010176:19010176	Variant	chr1_16163656_CA_C	0.230837496544165	0.000449574101209601	16163656
biochemistry_VitaminD	1:16010176:19010176	Variant	chr1_16163665_AAT_A	0.185415344562295	0.000395910424653273	16163665
biochemistry_VitaminD	1:16010176:19010176	Variant	chr1_16163666_A_T	1.44521661344831	0.0013864197422375	16163666
biochemistry_VitaminD	1:16010176:19010176	Variant	chr1_16164058_TAAAATAAAA_T	0.344981897037693	0.000558001177032399	16164058
biochemistry_VitaminD	1:16010176:19010176	Variant	chr1_16164204_G_A	0.266539505121996	0.000460724418927828	16164204
biochemistry_VitaminD	1:16010176:19010176	Variant	chr1_16164831_G_A	0.526604946695372	0.000433010799311031	16164831
biochemistry_VitaminD	1:16010176:19010176	Variant	chr1_16164911_T_C	0.336597145222389	0.000496111489120878	16164911
biochemistry_VitaminD	1:16010176:19010176	Variant	chr1_16165160_A_G	0.327832186969521	0.000492637218760985	16165160
biochemistry_VitaminD	1:16010176:19010176	Variant	chr1_16165526_T_C	1.10009118176553	0.000476286051700444	16165526
biochemistry_VitaminD	1:16010176:19010176	Variant	chr1_16165558_C_T	0.279680393817897	0.000386341307184882	16165558
biochemistry_VitaminD	1:16010176:19010176	Variant	chr1_16165566_C_A	0.349634577381972	0.000500588133850466	16165566
biochemistry_VitaminD	1:16010176:19010176	Variant	chr1_16166173_T_G	0.965935466587001	0.000789252608021582	16166173
biochemistry_VitaminD	1:16010176:19010176	Variant	chr1_16166229_T_G	0.0135773811385069	0.000370722367698928	16166229
biochemistry_VitaminD	1:16010176:19010176	Variant	chr1_16166248_ATCCT_A	0.134312142289778	0.000374843388286217	16166248
biochemistry_VitaminD	1:16010176:19010176	Variant	chr1_16166252_T_A	0.401292936188531	0.000611683673278716	16166252
biochemistry_VitaminD	1:16010176:19010176	Variant	chr1_16166367_G_A	0.666909110828589	0.00061120409012165	16166367
biochemistry_VitaminD	1:16010176:19010176	Variant	chr1_16166730_G_A	0.375426286574155	0.000369441679230192	16166730
biochemistry_VitaminD	1:16010176:19010176	Variant	chr1_16166919_C_T	0.435667586254582	0.000438603360893194	16166919
biochemistry_VitaminD	1:16010176:19010176	Variant	chr1_16167021_A_G	0.392699526489621	0.000442644827449592	16167021
biochemistry_VitaminD	1:16010176:19010176	Variant	chr1_16167520_C_G	0.464027713110937	0.000470484818475148	16167520
biochemistry_VitaminD	1:16010176:19010176	Variant	chr1_16167853_C_A	0.169310737127717	0.000369118973633824	16167853
biochemistry_VitaminD	1:16010176:19010176	Variant	chr1_16167945_G_T	0.447815030779212	0.000470399369499724	16167945
biochemistry_VitaminD	1:16010176:19010176	Variant	chr1_16168506_C_T	0.0197352500402436	0.000378320530908515	16168506
biochemistry_VitaminD	1:16010176:19010176	Variant	chr1_16168599_G_A	0.00526862204757079	0.000376021242161793	16168599
biochemistry_VitaminD	1:16010176:19010176	Variant	chr1_16168613_A_G	0.00532168525686375	0.000376051375965937	16168613
biochemistry_VitaminD	1:16010176:19010176	Variant	chr1_16168741_C_T	0.00737942611103385	0.000376337360421792	16168741
biochemistry_VitaminD	1:16010176:19010176	Variant	chr1_16169195_G_T	0.0100004735734593	0.000376852356679176	16169195
biochemistry_VitaminD	1:16010176:19010176	Variant	chr1_16169207_C_T	0.0078383571443251	0.000376487701616636	16169207
biochemistry_VitaminD	1:16010176:19010176	Variant	chr1_16169287_A_G	0.141726979872373	0.000396317073016091	16169287
biochemistry_VitaminD	1:16010176:19010176	Variant	chr1_16169351_C_T	0.0155787015441346	0.00037799907650384	16169351
biochemistry_VitaminD	1:16010176:19010176	Variant	chr1_16169376_T_C	0.00371320882797916	0.000375555038468922	16169376
biochemistry_VitaminD	1:16010176:19010176	Variant	chr1_16169419_G_T	0.00447460036996475	0.000375711529454495	16169419
biochemistry_VitaminD	1:16010176:19010176	Variant	chr1_16169458_T_C	0.00987629926687623	0.000376788079306022	16169458
biochemistry_VitaminD	1:16010176:19010176	Variant	chr1_16169503_A_G	0.00763421965844726	0.000376394571985437	16169503
biochemistry_VitaminD	1:16010176:19010176	Variant	chr1_16169804_C_A	0.00694489979265856	0.000376251227941403	16169804
biochemistry_VitaminD	1:16010176:19010176	Variant	chr1_16170777_G_C	1.00945244843281	0.000470368253251729	16170777
biochemistry_VitaminD	1:16010176:19010176	Variant	chr1_16170795_C_T	0.217376948584268	0.000417785995814646	16170795
biochemistry_VitaminD	1:16010176:19010176	Variant	chr1_16171457_G_A	0.0661828341874408	0.000390195996175109	16171457
biochemistry_VitaminD	1:16010176:19010176	Variant	chr1_16171553_A_G	1.00307245517519	0.000468450073306323	16171553
biochemistry_VitaminD	1:16010176:19010176	Variant	chr1_16172813_A_G	0.00135433014633316	0.000374735646185318	16172813
biochemistry_VitaminD	1:16010176:19010176	Variant	chr1_16173110_T_C	1.02874505362131	0.000476366679275116	16173110
biochemistry_VitaminD	1:16010176:19010176	Variant	chr1_16173390_A_C	0.00335219098766403	0.000374489734092656	16173390
biochemistry_VitaminD	1:16010176:19010176	Variant	chr1_16173418_C_T	1.02985208357902	0.000436501594868424	16173418
biochemistry_VitaminD	1:16010176:19010176	Variant	chr1_16173771_C_T	0.450472292867439	0.000485617991130508	16173771
biochemistry_VitaminD	1:16010176:19010176	Variant	chr1_16173878_G_GA	0.00796008108279767	0.000376439367127164	16173878
biochemistry_VitaminD	1:16010176:19010176	Variant	chr1_16173944_G_A	0.42594131890862	0.000470569288794359	16173944
biochemistry_VitaminD	1:16010176:19010176	Variant	chr1_16174028_C_T	1.02683897585559	0.000475402661058081	16174028
biochemistry_VitaminD	1:16010176:19010176	Variant	chr1_16174490_A_G	0.0176590154241989	0.000372220998920348	16174490
biochemistry_VitaminD	1:16010176:19010176	Variant	chr1_16174855_A_C	0.0206341641341734	0.000371823957189412	16174855
biochemistry_VitaminD	1:16010176:19010176	Variant	chr1_16174941_C_T	0.0157689689530006	0.000372520320510665	16174941
biochemistry_VitaminD	1:16010176:19010176	Variant	chr1_16175154_T_C	0.0256626957017925	0.000371016659601275	16175154
biochemistry_VitaminD	1:16010176:19010176	Variant	chr1_16175258_G_A	0.036261523139171	0.00036980747656836	16175258
biochemistry_VitaminD	1:16010176:19010176	Variant	chr1_16175761_C_G	0.810871583085765	0.000419929087275768	16175761
biochemistry_VitaminD	1:16010176:19010176	Variant	chr1_16176385_C_CT	0.320279381554325	0.000464870195263993	16176385
biochemistry_VitaminD	1:16010176:19010176	Variant	chr1_16177549_G_A	0.555967573838199	0.000471418531850296	16177549
biochemistry_VitaminD	1:16010176:19010176	Variant	chr1_16177852_G_A	0.0159586717553356	0.000367484924385052	16177852
biochemistry_VitaminD	1:16010176:19010176	Variant	chr1_16177886_T_C	0.441451185954927	0.000370773554471481	16177886
biochemistry_VitaminD	1:16010176:19010176	Variant	chr1_16178054_T_C	0.437955180316111	0.000370680634304114	16178054
biochemistry_VitaminD	1:16010176:19010176	Variant	chr1_16178199_CTT_C	0.579976175872009	0.000393486652913075	16178199
biochemistry_VitaminD	1:16010176:19010176	Variant	chr1_16178809_T_C	0.462931462638654	0.000371000822670405	16178809
biochemistry_VitaminD	1:16010176:19010176	Variant	chr1_16178825_A_G	0.407999903580417	0.000371534663632368	16178825
biochemistry_VitaminD	1:16010176:19010176	Variant	chr1_16179413_C_T	0.430599729312381	0.000370470610488508	16179413
biochemistry_VitaminD	1:16010176:19010176	Variant	chr1_16179765_A_G	0.420181108992992	0.000370153866718265	16179765
biochemistry_VitaminD	1:16010176:19010176	Variant	chr1_16180431_CAA_C	0.414297920455156	0.000370051069930768	16180431
biochemistry_VitaminD	1:16010176:19010176	Variant	chr1_16180770_G_A	0.434795853107388	0.000370606043856668	16180770
biochemistry_VitaminD	1:16010176:19010176	Variant	chr1_16180889_C_T	0.435662710345159	0.000370640927743922	16180889
biochemistry_VitaminD	1:16010176:19010176	Variant	chr1_16181123_T_C	0.430006877065064	0.000370440648651407	16181123
biochemistry_VitaminD	1:16010176:19010176	Variant	chr1_16181564_G_A	0.427090423403676	0.000370335710200707	16181564
biochemistry_VitaminD	1:16010176:19010176	Variant	chr1_16181728_A_T	0.0721881766970645	0.000370263242260863	16181728
biochemistry_VitaminD	1:16010176:19010176	Variant	chr1_16181742_C_T	0.973169687869042	0.000843877407672462	16181742
biochemistry_VitaminD	1:16010176:19010176	Variant	chr1_16181880_A_G	0.4190280585798	0.00037013334535855	16181880
biochemistry_VitaminD	1:16010176:19010176	Variant	chr1_16182039_A_G	0.420117868915984	0.000370160090089831	16182039
biochemistry_VitaminD	1:16010176:19010176	Variant	chr1_16182134_A_G	0.053015272538866	0.000384920718615216	16182134
biochemistry_VitaminD	1:16010176:19010176	Variant	chr1_16182265_G_A	0.314372645973587	0.000417309332529778	16182265
biochemistry_VitaminD	1:16010176:19010176	Variant	chr1_16182534_C_T	0.425523094915572	0.000370293630694596	16182534
biochemistry_VitaminD	1:16010176:19010176	Variant	chr1_16183176_T_C	0.418458135321414	0.000370122869623171	16183176
biochemistry_VitaminD	1:16010176:19010176	Variant	chr1_16183200_A_G	0.0131653643113069	0.000376350338921179	16183200
biochemistry_VitaminD	1:16010176:19010176	Variant	chr1_16183644_A_G	0.418778335215969	0.000370143199040521	16183644
biochemistry_VitaminD	1:16010176:19010176	Variant	chr1_16183864_G_C	0.549953851678375	0.000423796282145296	16183864
biochemistry_VitaminD	1:16010176:19010176	Variant	chr1_16184005_G_A	1.55203899024618	0.00113417099330491	16184005
biochemistry_VitaminD	1:16010176:19010176	Variant	chr1_16184303_A_G	0.411959956949719	0.000370002209470904	16184303
biochemistry_VitaminD	1:16010176:19010176	Variant	chr1_16184399_C_T	0.43243330388124	0.000373656976197275	16184399
biochemistry_VitaminD	1:16010176:19010176	Variant	chr1_16184703_G_A	0.123403828139053	0.000404039434895979	16184703
biochemistry_VitaminD	1:16010176:19010176	Variant	chr1_16185044_G_T	0.409023960675599	0.000369984450105714	16185044
biochemistry_VitaminD	1:16010176:19010176	Variant	chr1_16185392_T_C	0.436332948432021	0.000466342519381056	16185392
biochemistry_VitaminD	1:16010176:19010176	Variant	chr1_16185639_G_A	0.215077735597988	0.000443644540878905	16185639
biochemistry_VitaminD	1:16010176:19010176	Variant	chr1_16185815_G_A	0.370624360317208	0.000605158397795841	16185815
biochemistry_VitaminD	1:16010176:19010176	Variant	chr1_16185853_G_A	0.404623755144879	0.000369917006698831	16185853
biochemistry_VitaminD	1:16010176:19010176	Variant	chr1_16185896_C_T	0.538594800904716	0.000395546641193073	16185896
biochemistry_VitaminD	1:16010176:19010176	Variant	chr1_16186091_C_G	0.420440742152239	0.000370337492903022	16186091
biochemistry_VitaminD	1:16010176:19010176	Variant	chr1_16186175_A_T	1.23125755936864	0.00122067704504772	16186175
biochemistry_VitaminD	1:16010176:19010176	Variant	chr1_16186425_G_C	0.401031238277514	0.00036986563930212	16186425
biochemistry_VitaminD	1:16010176:19010176	Variant	chr1_16186658_C_T	0.418013938980254	0.000370276780636253	16186658
biochemistry_VitaminD	1:16010176:19010176	Variant	chr1_16187251_T_C	0.0385186257111585	0.000369028597503661	16187251
biochemistry_VitaminD	1:16010176:19010176	Variant	chr1_16187322_TAAA_T	0.480372222324241	0.000377896361145971	16187322
biochemistry_VitaminD	1:16010176:19010176	Variant	chr1_16187431_A_G	0.51811837782529	0.000382197186783304	16187431
biochemistry_VitaminD	1:16010176:19010176	Variant	chr1_16187848_A_G	0.302306930953267	0.000387177247417037	16187848
biochemistry_VitaminD	1:16010176:19010176	Variant	chr1_16187874_A_G	0.254167888783645	0.000506721517295384	16187874
biochemistry_VitaminD	1:16010176:19010176	Variant	chr1_16188403_C_T	0.051071136403464	0.000401605436603644	16188403
biochemistry_VitaminD	1:16010176:19010176	Variant	chr1_16188565_C_CT	0.311083258498679	0.00037131505779182	16188565
biochemistry_VitaminD	1:16010176:19010176	Variant	chr1_16189310_T_C	0.29274886010059	0.000368178349332017	16189310
biochemistry_VitaminD	1:16010176:19010176	Variant	chr1_16189384_C_T	0.0299711555582556	0.000370658443264741	16189384
biochemistry_VitaminD	1:16010176:19010176	Variant	chr1_16189408_TG_T	0.304195748907515	0.00037083162917441	16189408
biochemistry_VitaminD	1:16010176:19010176	Variant	chr1_16189615_G_A	0.281700337933965	0.000368205341413808	16189615
biochemistry_VitaminD	1:16010176:19010176	Variant	chr1_16189808_TAA_T	0.347947649025261	0.000370446521943719	16189808
biochemistry_VitaminD	1:16010176:19010176	Variant	chr1_16190032_G_A	0.259100968407094	0.000368586064110861	16190032
biochemistry_VitaminD	1:16010176:19010176	Variant	chr1_16190090_T_C	0.271130624133833	0.000368311558062322	16190090
biochemistry_VitaminD	1:16010176:19010176	Variant	chr1_16190364_C_T	0.224992765967665	0.000367965883303987	16190364
biochemistry_VitaminD	1:16010176:19010176	Variant	chr1_16190683_A_G	0.240387768547184	0.000368107153402666	16190683
biochemistry_VitaminD	1:16010176:19010176	Variant	chr1_16190970_A_C	0.276662893940267	0.000369356531556843	16190970
biochemistry_VitaminD	1:16010176:19010176	Variant	chr1_16191167_T_C	0.077479725172405	0.000366978448476946	16191167
biochemistry_VitaminD	1:16010176:19010176	Variant	chr1_16191226_G_C	0.295891161115021	0.000370460144613446	16191226
biochemistry_VitaminD	1:16010176:19010176	Variant	chr1_16191427_TGGAG_T	0.329515282559417	0.000374847856775293	16191427
biochemistry_VitaminD	1:16010176:19010176	Variant	chr1_16191532_T_A	0.29104151439304	0.000370194906747485	16191532
biochemistry_VitaminD	1:16010176:19010176	Variant	chr1_16191675_G_C	0.29021890521846	0.000370149309888262	16191675
biochemistry_VitaminD	1:16010176:19010176	Variant	chr1_16191789_C_T	0.289776319843088	0.000370124105720626	16191789
biochemistry_VitaminD	1:16010176:19010176	Variant	chr1_16191890_T_C	0.416397663252581	0.000390414068367754	16191890
biochemistry_VitaminD	1:16010176:19010176	Variant	chr1_16191891_A_T	0.425748745193457	0.000384617648853569	16191891
biochemistry_VitaminD	1:16010176:19010176	Variant	chr1_16191892_CCAGG_C	0.426090645254493	0.000384666267833568	16191892
biochemistry_VitaminD	1:16010176:19010176	Variant	chr1_16191907_A_G	0.285741789621165	0.000369854586052767	16191907
biochemistry_VitaminD	1:16010176:19010176	Variant	chr1_16191960_A_G	0.288528868883961	0.000370047715860371	16191960
biochemistry_VitaminD	1:16010176:19010176	Variant	chr1_16192017_A_C	0.235651335438192	0.000368062565748156	16192017
biochemistry_VitaminD	1:16010176:19010176	Variant	chr1_16192018_G_A	0.279007859857607	0.000369581577306871	16192018
biochemistry_VitaminD	1:16010176:19010176	Variant	chr1_16192088_C_A	0.299173676936235	0.000370725535590875	16192088
biochemistry_VitaminD	1:16010176:19010176	Variant	chr1_16192221_A_G	0.289360936805575	0.000370096550224909	16192221
biochemistry_VitaminD	1:16010176:19010176	Variant	chr1_16192253_T_A	0.271683792904069	0.00038826038954528	16192253
biochemistry_VitaminD	1:16010176:19010176	Variant	chr1_16192329_T_C	0.00899938188885851	0.00039044243499696	16192329
biochemistry_VitaminD	1:16010176:19010176	Variant	chr1_16192371_T_G	0.287319778149961	0.000369976638344305	16192371
biochemistry_VitaminD	1:16010176:19010176	Variant	chr1_16192666_A_G	0.251246275579681	0.000369344694494296	16192666
biochemistry_VitaminD	1:16010176:19010176	Variant	chr1_16192675_TAC_T	0.252029507522282	0.000368372601546982	16192675
biochemistry_VitaminD	1:16010176:19010176	Variant	chr1_16192679_TAG_T	0.203714904092587	0.000369436011703448	16192679
biochemistry_VitaminD	1:16010176:19010176	Variant	chr1_16192699_TATAC_T	0.24884054449348	0.000368283467087386	16192699
biochemistry_VitaminD	1:16010176:19010176	Variant	chr1_16192722_A_G	0.21968805709915	0.000368088315864163	16192722
biochemistry_VitaminD	1:16010176:19010176	Variant	chr1_16192948_G_A	0.29294835399318	0.000370219946561182	16192948
biochemistry_VitaminD	1:16010176:19010176	Variant	chr1_16192981_G_A	0.0441472674006556	0.000447354228091592	16192981
biochemistry_VitaminD	1:16010176:19010176	Variant	chr1_16193401_A_T	0.646801022936692	0.000780480503592742	16193401
biochemistry_VitaminD	1:16010176:19010176	Variant	chr1_16193406_T_A	0.0711596826360179	0.000397806140697133	16193406
biochemistry_VitaminD	1:16010176:19010176	Variant	chr1_16194112_T_G	0.287806895022197	0.00036978258149381	16194112
biochemistry_VitaminD	1:16010176:19010176	Variant	chr1_16194366_G_T	0.387079618567136	0.000428087009013561	16194366
biochemistry_VitaminD	1:16010176:19010176	Variant	chr1_16194733_A_C	0.274357984230741	0.000369064408489904	16194733
biochemistry_VitaminD	1:16010176:19010176	Variant	chr1_16194741_A_G	0.212536869387748	0.000378673080517572	16194741
biochemistry_VitaminD	1:16010176:19010176	Variant	chr1_16194854_T_C	0.305405507359846	0.000370834687608643	16194854
biochemistry_VitaminD	1:16010176:19010176	Variant	chr1_16194943_T_C	0.14678453904734	0.000366745579276981	16194943
biochemistry_VitaminD	1:16010176:19010176	Variant	chr1_16195061_G_A	0.284267640722706	0.000370242773798626	16195061
biochemistry_VitaminD	1:16010176:19010176	Variant	chr1_16195080_T_C	0.303144385828375	0.000370560296187821	16195080
biochemistry_VitaminD	1:16010176:19010176	Variant	chr1_16195207_C_T	0.779643511411485	0.000623888969407301	16195207
biochemistry_VitaminD	1:16010176:19010176	Variant	chr1_16195226_C_T	0.12805414222527	0.000368325387105229	16195226
biochemistry_VitaminD	1:16010176:19010176	Variant	chr1_16195446_G_A	0.327444515526278	0.000372297345848959	16195446
biochemistry_VitaminD	1:16010176:19010176	Variant	chr1_16195503_G_A	0.327019248724444	0.000372267893185957	16195503
biochemistry_VitaminD	1:16010176:19010176	Variant	chr1_16195774_T_C	0.336129815746603	0.000373027752518267	16195774
biochemistry_VitaminD	1:16010176:19010176	Variant	chr1_16195885_C_T	0.15733610990896	0.000376683827262225	16195885
biochemistry_VitaminD	1:16010176:19010176	Variant	chr1_16195961_A_G	0.333295795645821	0.000372760539587047	16195961
biochemistry_VitaminD	1:16010176:19010176	Variant	chr1_16195974_A_G	0.332471445823944	0.000372689911288533	16195974
biochemistry_VitaminD	1:16010176:19010176	Variant	chr1_16196090_G_GA	0.287948266635207	0.000369716765400371	16196090
biochemistry_VitaminD	1:16010176:19010176	Variant	chr1_16196103_AAAAAAAC_A	0.225120355494859	0.000367988522173864	16196103
biochemistry_VitaminD	1:16010176:19010176	Variant	chr1_16196480_T_C	0.333741149664404	0.000372813101323886	16196480
biochemistry_VitaminD	1:16010176:19010176	Variant	chr1_16196849_G_A	0.335104773060481	0.000433251687655197	16196849
biochemistry_VitaminD	1:16010176:19010176	Variant	chr1_16197177_G_C	0.284181352508804	0.000389842711410876	16197177
biochemistry_VitaminD	1:16010176:19010176	Variant	chr1_16197214_GC_G	0.166228643920497	0.000369064601024173	16197214
biochemistry_VitaminD	1:16010176:19010176	Variant	chr1_16197218_A_G	0.164178641251043	0.000369306148609876	16197218
biochemistry_VitaminD	1:16010176:19010176	Variant	chr1_16197272_C_G	0.0476971759485969	0.000368007601955114	16197272
biochemistry_VitaminD	1:16010176:19010176	Variant	chr1_16198158_A_G	0.332228490256961	0.000372676921638697	16198158
biochemistry_VitaminD	1:16010176:19010176	Variant	chr1_16198283_C_A	0.970448980896207	0.0006687456031268	16198283
biochemistry_VitaminD	1:16010176:19010176	Variant	chr1_16198374_T_C	0.335585585168706	0.00037295169056821	16198374
biochemistry_VitaminD	1:16010176:19010176	Variant	chr1_16198561_G_T	0.334672707665309	0.000372880899613669	16198561
biochemistry_VitaminD	1:16010176:19010176	Variant	chr1_16198838_C_T	0.0370194328733763	0.00043918353082278	16198838
biochemistry_VitaminD	1:16010176:19010176	Variant	chr1_16199054_C_T	0.337387787067715	0.000373147231749774	16199054
biochemistry_VitaminD	1:16010176:19010176	Variant	chr1_16199162_A_G	0.499521966971972	0.0005124059394375	16199162
biochemistry_VitaminD	1:16010176:19010176	Variant	chr1_16199392_G_C	0.336926778804265	0.000373102139994437	16199392
biochemistry_VitaminD	1:16010176:19010176	Variant	chr1_16199471_T_C	0.346707071201275	0.000374029747971583	16199471
biochemistry_VitaminD	1:16010176:19010176	Variant	chr1_16199698_C_CCT	0.294680451676816	0.000370121665482319	16199698
biochemistry_VitaminD	1:16010176:19010176	Variant	chr1_16199699_G_C	0.312015563378969	0.000394123819102041	16199699
biochemistry_VitaminD	1:16010176:19010176	Variant	chr1_16200034_G_A	0.0125770234516509	0.000379707134178785	16200034
biochemistry_VitaminD	1:16010176:19010176	Variant	chr1_16200670_G_A	0.338313209061101	0.000400179282979766	16200670
biochemistry_VitaminD	1:16010176:19010176	Variant	chr1_16200743_C_CA	0.297407438508862	0.000371722326262279	16200743
biochemistry_VitaminD	1:16010176:19010176	Variant	chr1_16200826_A_G	0.328162287957582	0.000372355246095422	16200826
biochemistry_VitaminD	1:16010176:19010176	Variant	chr1_16201229_C_A	0.369447562985858	0.000432766131291046	16201229
biochemistry_VitaminD	1:16010176:19010176	Variant	chr1_16201723_G_T	0.384276437790458	0.000413793176320465	16201723
biochemistry_VitaminD	1:16010176:19010176	Variant	chr1_16201738_G_A	0.331220253014561	0.000372580087976981	16201738
biochemistry_VitaminD	1:16010176:19010176	Variant	chr1_16202105_G_A	0.360901604174105	0.000405347302710543	16202105
biochemistry_VitaminD	1:16010176:19010176	Variant	chr1_16202226_A_G	0.30232694167763	0.000370399261468919	16202226
biochemistry_VitaminD	1:16010176:19010176	Variant	chr1_16202328_GCCATGGGGACGGGGTGCCCA_G	0.255339588809742	0.000368399216007342	16202328
biochemistry_VitaminD	1:16010176:19010176	Variant	chr1_16202348_A_G	0.149234127183563	0.000368323496036204	16202348
biochemistry_VitaminD	1:16010176:19010176	Variant	chr1_16202622_T_C	0.294965688517551	0.000369984904158054	16202622
biochemistry_VitaminD	1:16010176:19010176	Variant	chr1_16202864_A_T	0.306324914728832	0.00037066711179496	16202864
biochemistry_VitaminD	1:16010176:19010176	Variant	chr1_16202874_C_T	0.245409518031002	0.000368143230534075	16202874
biochemistry_VitaminD	1:16010176:19010176	Variant	chr1_16202875_TTTTTG_T	0.0113673120646212	0.000421131780880022	16202875
biochemistry_VitaminD	1:16010176:19010176	Variant	chr1_16203188_AGGG_A	0.253227853012567	0.000368429936641078	16203188
biochemistry_VitaminD	1:16010176:19010176	Variant	chr1_16203222_ACT_A	0.00837776038734963	0.000422636412591538	16203222
biochemistry_VitaminD	1:16010176:19010176	Variant	chr1_16203323_C_T	0.289331314941339	0.000369571086816399	16203323
biochemistry_VitaminD	1:16010176:19010176	Variant	chr1_16203329_C_T	0.269529046307545	0.000368809418501581	16203329
biochemistry_VitaminD	1:16010176:19010176	Variant	chr1_16203370_T_C	0.0263513409216431	0.000382617784754026	16203370
biochemistry_VitaminD	1:16010176:19010176	Variant	chr1_16203554_C_T	0.105474555260637	0.000403608439795129	16203554
biochemistry_VitaminD	1:16010176:19010176	Variant	chr1_16203682_C_T	0.303639315053767	0.000370548391467326	16203682
biochemistry_VitaminD	1:16010176:19010176	Variant	chr1_16203869_G_A	0.16934792690415	0.000369518829190423	16203869
biochemistry_VitaminD	1:16010176:19010176	Variant	chr1_16204221_T_C	0.277339564260881	0.000369216749821949	16204221
biochemistry_VitaminD	1:16010176:19010176	Variant	chr1_16204284_CAG_C	0.199643910766648	0.000368165414027329	16204284
biochemistry_VitaminD	1:16010176:19010176	Variant	chr1_16204355_T_G	0.290538343564982	0.000369881605710422	16204355
biochemistry_VitaminD	1:16010176:19010176	Variant	chr1_16204768_C_T	0.644893329088541	0.000430597799410068	16204768
biochemistry_VitaminD	1:16010176:19010176	Variant	chr1_16206003_G_A	0.0115050525671975	0.00042346788647925	16206003
biochemistry_VitaminD	1:16010176:19010176	Variant	chr1_16206308_G_A	0.231212878781974	0.000367876472019453	16206308
biochemistry_VitaminD	1:16010176:19010176	Variant	chr1_16206353_A_G	0.217191946313437	0.000367902454601623	16206353
biochemistry_VitaminD	1:16010176:19010176	Variant	chr1_16206527_C_T	0.121476133804409	0.000408470907352839	16206527
biochemistry_VitaminD	1:16010176:19010176	Variant	chr1_16206590_A_AC	0.1926852941412	0.000368387428774255	16206590
biochemistry_VitaminD	1:16010176:19010176	Variant	chr1_16206601_C_T	0.202083553679659	0.000368115788775523	16206601
biochemistry_VitaminD	1:16010176:19010176	Variant	chr1_16206610_G_C	0.192237724798545	0.000368401100815928	16206610
biochemistry_VitaminD	1:16010176:19010176	Variant	chr1_16206763_C_T	0.205233341485665	0.00036804562380623	16206763
biochemistry_VitaminD	1:16010176:19010176	Variant	chr1_16207322_T_C	0.219159291532458	0.000367878307647006	16207322
biochemistry_VitaminD	1:16010176:19010176	Variant	chr1_16207335_AATTC_A	0.1364173901567	0.000412289083854647	16207335
biochemistry_VitaminD	1:16010176:19010176	Variant	chr1_16207378_C_G	0.0338740067708424	0.000366594043787549	16207378
biochemistry_VitaminD	1:16010176:19010176	Variant	chr1_16207488_G_A	0.256589195397254	0.000374907019352798	16207488
biochemistry_VitaminD	1:16010176:19010176	Variant	chr1_16207507_C_G	0.214732774718331	0.000367914010147726	16207507
biochemistry_VitaminD	1:16010176:19010176	Variant	chr1_16207760_C_G	0.21322315571366	0.000367909490953796	16207760
biochemistry_VitaminD	1:16010176:19010176	Variant	chr1_16207908_C_T	1.1020190490158	0.000873286250068137	16207908
biochemistry_VitaminD	1:16010176:19010176	Variant	chr1_16208151_C_G	0.229633534144139	0.000367868765178899	16208151
biochemistry_VitaminD	1:16010176:19010176	Variant	chr1_16208235_G_A	0.210030506949963	0.000367971287202684	16208235
biochemistry_VitaminD	1:16010176:19010176	Variant	chr1_16208426_A_G	0.215392128327951	0.000367904455729606	16208426
biochemistry_VitaminD	1:16010176:19010176	Variant	chr1_16208992_G_C	0.287381736642304	0.0003923983623823	16208992
biochemistry_VitaminD	1:16010176:19010176	Variant	chr1_16209277_C_A	1.22143641377821	0.00137133062456274	16209277
biochemistry_VitaminD	1:16010176:19010176	Variant	chr1_16209309_G_C	0.124457063015628	0.000406936173427788	16209309
biochemistry_VitaminD	1:16010176:19010176	Variant	chr1_16209489_C_T	0.686949561999367	0.000530863256965108	16209489
biochemistry_VitaminD	1:16010176:19010176	Variant	chr1_16210053_G_A	0.24475743648149	0.000368049779173982	16210053
biochemistry_VitaminD	1:16010176:19010176	Variant	chr1_16210577_A_G	0.0139500694264	0.00036902652554696	16210577
biochemistry_VitaminD	1:16010176:19010176	Variant	chr1_16210794_T_G	0.132233913008871	0.000410105186482579	16210794
biochemistry_VitaminD	1:16010176:19010176	Variant	chr1_16210871_A_G	0.0246772280989265	0.000431085246752965	16210871
biochemistry_VitaminD	1:16010176:19010176	Variant	chr1_16210911_G_T	0.109885269416758	0.000419553237129301	16210911
biochemistry_VitaminD	1:16010176:19010176	Variant	chr1_16211007_G_A	1.34144238553975	0.00145818571953858	16211007
biochemistry_VitaminD	1:16010176:19010176	Variant	chr1_16211257_C_G	0.22991309158516	0.000493094363213676	16211257
biochemistry_VitaminD	1:16010176:19010176	Variant	chr1_16211286_CTT_C	0.236894416857091	0.000496617100226117	16211286
biochemistry_VitaminD	1:16010176:19010176	Variant	chr1_16211407_G_A	0.339040876663114	0.000470826409657884	16211407
biochemistry_VitaminD	1:16010176:19010176	Variant	chr1_16211586_G_A	0.373867143081561	0.000419415037904121	16211586
biochemistry_VitaminD	1:16010176:19010176	Variant	chr1_16211598_CA_C	0.250555170534278	0.000510308228696386	16211598
biochemistry_VitaminD	1:16010176:19010176	Variant	chr1_16211601_GGAA_G	0.352562246934079	0.000580461060476137	16211601
biochemistry_VitaminD	1:16010176:19010176	Variant	chr1_16211777_T_C	0.00877694716585965	0.000384211626711027	16211777
biochemistry_VitaminD	1:16010176:19010176	Variant	chr1_16211850_C_T	0.0140160999868712	0.000425250420853116	16211850
biochemistry_VitaminD	1:16010176:19010176	Variant	chr1_16212039_C_T	0.13835441304606	0.000374844738780989	16212039
biochemistry_VitaminD	1:16010176:19010176	Variant	chr1_16212040_G_A	0.0125857871662518	0.000424580951957579	16212040
biochemistry_VitaminD	1:16010176:19010176	Variant	chr1_16212818_G_A	0.246819116920893	0.000502128177629414	16212818
biochemistry_VitaminD	1:16010176:19010176	Variant	chr1_16213054_C_CATCCCT	0.0284620583804548	0.000432348313574538	16213054
biochemistry_VitaminD	1:16010176:19010176	Variant	chr1_16213082_G_A	0.251006298151083	0.000506054830113584	16213082
biochemistry_VitaminD	1:16010176:19010176	Variant	chr1_16213176_C_A	0.0225742798082926	0.000430059930240835	16213176
biochemistry_VitaminD	1:16010176:19010176	Variant	chr1_16213214_C_A	0.0227838831781195	0.000430187605079986	16213214
biochemistry_VitaminD	1:16010176:19010176	Variant	chr1_16213318_C_T	0.338997910115577	0.000418143257322446	16213318
biochemistry_VitaminD	1:16010176:19010176	Variant	chr1_16213728_TTTTATTTATTTA_T	0.0567887069325897	0.00041451940154452	16213728
biochemistry_VitaminD	1:16010176:19010176	Variant	chr1_16213879_C_T	0.0897996302890092	0.000397948252747542	16213879
biochemistry_VitaminD	1:16010176:19010176	Variant	chr1_16213995_A_G	0.183211562965647	0.000455684335440512	16213995
biochemistry_VitaminD	1:16010176:19010176	Variant	chr1_16215281_C_T	0.296439335968134	0.000402383228522929	16215281
biochemistry_VitaminD	1:16010176:19010176	Variant	chr1_16215467_T_C	0.220146223361767	0.000484121602543931	16215467
biochemistry_VitaminD	1:16010176:19010176	Variant	chr1_16215871_G_A	0.0318369684218883	0.000435523100943704	16215871
biochemistry_VitaminD	1:16010176:19010176	Variant	chr1_16216031_A_T	0.223680248805642	0.000397933733359448	16216031
biochemistry_VitaminD	1:16010176:19010176	Variant	chr1_16216340_A_G	0.24576130193706	0.000499026726379169	16216340
biochemistry_VitaminD	1:16010176:19010176	Variant	chr1_16216381_A_T	0.245863382290089	0.000499089260483253	16216381
biochemistry_VitaminD	1:16010176:19010176	Variant	chr1_16216442_T_G	0.359464519261918	0.000558733219414069	16216442
biochemistry_VitaminD	1:16010176:19010176	Variant	chr1_16216680_A_C	0.0468685300754461	0.000392259663570502	16216680
biochemistry_VitaminD	1:16010176:19010176	Variant	chr1_16216851_A_C	0.244493613135154	0.00049849773975712	16216851
biochemistry_VitaminD	1:16010176:19010176	Variant	chr1_16216895_G_A	0.0454910257323913	0.000442694079692391	16216895
biochemistry_VitaminD	1:16010176:19010176	Variant	chr1_16217407_G_A	0.0293208458006915	0.000434243599013117	16217407
biochemistry_VitaminD	1:16010176:19010176	Variant	chr1_16217887_G_T	0.339390323795462	0.000414048280206146	16217887
biochemistry_VitaminD	1:16010176:19010176	Variant	chr1_16218131_G_A	0.0266835390387275	0.000432832412896793	16218131
biochemistry_VitaminD	1:16010176:19010176	Variant	chr1_16219957_T_G	0.0619293386454275	0.000454911546813752	16219957
biochemistry_VitaminD	1:16010176:19010176	Variant	chr1_16220019_T_TC	0.220011722881009	0.000402147590950836	16220019
biochemistry_VitaminD	1:16010176:19010176	Variant	chr1_16220471_C_T	0.269442569855068	0.000415928546072285	16220471
biochemistry_VitaminD	1:16010176:19010176	Variant	chr1_16221260_G_A	0.467600896569941	0.000427723799039995	16221260
biochemistry_VitaminD	1:16010176:19010176	Variant	chr1_16221856_AGGAT_A	0.609260596946293	0.000412371160054319	16221856
biochemistry_VitaminD	1:16010176:19010176	Variant	chr1_16222750_AAATT_A	0.206694326890641	0.000398646700538129	16222750
biochemistry_VitaminD	1:16010176:19010176	Variant	chr1_16222799_G_C	0.282138184357093	0.000419970582820014	16222799
biochemistry_VitaminD	1:16010176:19010176	Variant	chr1_16223037_T_C	0.300207148146867	0.000368572598886574	16223037
biochemistry_VitaminD	1:16010176:19010176	Variant	chr1_16223120_A_G	0.284383372732722	0.000420661745598706	16223120
biochemistry_VitaminD	1:16010176:19010176	Variant	chr1_16223221_AATTTTTGT_A	2.22506777732197	0.0033304720592516	16223221
biochemistry_VitaminD	1:16010176:19010176	Variant	chr1_16223903_T_C	0.280578810863063	0.000405360559565545	16223903
biochemistry_VitaminD	1:16010176:19010176	Variant	chr1_16224221_T_G	0.348410827320624	0.000370433642714665	16224221
biochemistry_VitaminD	1:16010176:19010176	Variant	chr1_16224859_A_G	0.0204984932385447	0.000383449064542666	16224859
biochemistry_VitaminD	1:16010176:19010176	Variant	chr1_16224878_A_G	0.262406873752452	0.000413586196484792	16224878
biochemistry_VitaminD	1:16010176:19010176	Variant	chr1_16225012_G_A	0.284888952057842	0.000420929840689972	16225012
biochemistry_VitaminD	1:16010176:19010176	Variant	chr1_16225153_C_G	0.284946968375979	0.000420952554317463	16225153
biochemistry_VitaminD	1:16010176:19010176	Variant	chr1_16225364_A_G	0.285129807484859	0.000421000312486606	16225364
biochemistry_VitaminD	1:16010176:19010176	Variant	chr1_16225921_T_A	0.285117199762472	0.000421000915163966	16225921
biochemistry_VitaminD	1:16010176:19010176	Variant	chr1_16226129_G_C	0.0482981640140202	0.000447014258445552	16226129
biochemistry_VitaminD	1:16010176:19010176	Variant	chr1_16226277_A_G	0.285163426723386	0.000421015964643041	16226277
biochemistry_VitaminD	1:16010176:19010176	Variant	chr1_16227075_A_T	0.264922901477222	0.000414285807700772	16227075
biochemistry_VitaminD	1:16010176:19010176	Variant	chr1_16227338_T_C	0.272067743943952	0.000416403144093984	16227338
biochemistry_VitaminD	1:16010176:19010176	Variant	chr1_16228610_C_T	0.274739603604644	0.000417391686031141	16228610
biochemistry_VitaminD	1:16010176:19010176	Variant	chr1_16229071_A_G	0.272091839288759	0.000416376938924213	16229071
biochemistry_VitaminD	1:16010176:19010176	Variant	chr1_16229387_C_T	0.265067260574376	0.000414207057240668	16229387
biochemistry_VitaminD	1:16010176:19010176	Variant	chr1_16229477_C_T	0.0528401094995362	0.000404350736415258	16229477
biochemistry_VitaminD	1:16010176:19010176	Variant	chr1_16229794_C_T	0.0320992293488238	0.000437912979594483	16229794
biochemistry_VitaminD	1:16010176:19010176	Variant	chr1_16230102_T_G	0.0256533717264815	0.00036745666843097	16230102
biochemistry_VitaminD	1:16010176:19010176	Variant	chr1_16230128_C_T	0.308697742833675	0.000368835902604803	16230128
biochemistry_VitaminD	1:16010176:19010176	Variant	chr1_16230152_C_G	0.262731148139393	0.000413575446618766	16230152
biochemistry_VitaminD	1:16010176:19010176	Variant	chr1_16230291_C_T	0.266349450910613	0.000414682909690993	16230291
biochemistry_VitaminD	1:16010176:19010176	Variant	chr1_16230895_C_T	0.270402960070439	0.000416208927915042	16230895
biochemistry_VitaminD	1:16010176:19010176	Variant	chr1_16231196_T_C	0.252629055385645	0.000410534830416226	16231196
biochemistry_VitaminD	1:16010176:19010176	Variant	chr1_16231326_G_GGA	0.231571055945828	0.000367128924577396	16231326
biochemistry_VitaminD	1:16010176:19010176	Variant	chr1_16231561_A_T	0.179707242948047	0.000419349285856629	16231561
biochemistry_VitaminD	1:16010176:19010176	Variant	chr1_16232343_C_A	0.139076735342363	0.000367124313564698	16232343
biochemistry_VitaminD	1:16010176:19010176	Variant	chr1_16232480_C_T	0.759828952913304	0.000446716594400407	16232480
biochemistry_VitaminD	1:16010176:19010176	Variant	chr1_16233046_C_G	0.20570213207697	0.000392177454137063	16233046
biochemistry_VitaminD	1:16010176:19010176	Variant	chr1_16233224_G_A	0.586871270108703	0.000549737824044478	16233224
biochemistry_VitaminD	1:16010176:19010176	Variant	chr1_16234161_A_T	0.631932629888157	0.000424620434277117	16234161
biochemistry_VitaminD	1:16010176:19010176	Variant	chr1_16234468_C_T	0.862120699490678	0.000569063179132133	16234468
biochemistry_VitaminD	1:16010176:19010176	Variant	chr1_16234519_C_T	0.208165286670153	0.000392907782862248	16234519
biochemistry_VitaminD	1:16010176:19010176	Variant	chr1_16234533_C_T	0.280100739503018	0.000368217961304349	16234533
biochemistry_VitaminD	1:16010176:19010176	Variant	chr1_16234684_C_T	0.211291244827271	0.0003937474292939	16234684
biochemistry_VitaminD	1:16010176:19010176	Variant	chr1_16234762_C_T	1.81635682806595	0.00160813864463099	16234762
biochemistry_VitaminD	1:16010176:19010176	Variant	chr1_16234853_G_A	0.0426095137820488	0.000373866158677592	16234853
biochemistry_VitaminD	1:16010176:19010176	Variant	chr1_16234953_A_G	0.703606260541229	0.000438784301362933	16234953
biochemistry_VitaminD	1:16010176:19010176	Variant	chr1_16235257_C_G	1.70271494647746	0.00122014329469483	16235257
biochemistry_VitaminD	1:16010176:19010176	Variant	chr1_16235442_A_G	0.768672197297707	0.000686739622965928	16235442
biochemistry_VitaminD	1:16010176:19010176	Variant	chr1_16235494_A_C	0.00622746804295548	0.000385036838188815	16235494
biochemistry_VitaminD	1:16010176:19010176	Variant	chr1_16236163_GC_G	0.0620954122507489	0.000366735190357675	16236163
biochemistry_VitaminD	1:16010176:19010176	Variant	chr1_16236473_C_A	0.296091267182331	0.00036847708222804	16236473
biochemistry_VitaminD	1:16010176:19010176	Variant	chr1_16237068_C_G	0.176437492848494	0.000432331718829017	16237068
biochemistry_VitaminD	1:16010176:19010176	Variant	chr1_16237140_A_G	0.295489512075836	0.00036848116326631	16237140
biochemistry_VitaminD	1:16010176:19010176	Variant	chr1_16238134_G_A	0.0399332935273301	0.000366778288996744	16238134
biochemistry_VitaminD	1:16010176:19010176	Variant	chr1_16238368_A_G	0.228902219005785	0.000397889575610105	16238368
biochemistry_VitaminD	1:16010176:19010176	Variant	chr1_16239113_G_C	0.055492175362455	0.000451443276681577	16239113
biochemistry_VitaminD	1:16010176:19010176	Variant	chr1_16239810_G_C	0.688631392433736	0.000496862535627756	16239810
biochemistry_VitaminD	1:16010176:19010176	Variant	chr1_16240037_T_C	0.0107765583888564	0.000367708374462286	16240037
biochemistry_VitaminD	1:16010176:19010176	Variant	chr1_16240290_G_A	0.0551512926118251	0.000451146838112741	16240290
biochemistry_VitaminD	1:16010176:19010176	Variant	chr1_16241127_T_C	0.260953850272106	0.000367415947192805	16241127
biochemistry_VitaminD	1:16010176:19010176	Variant	chr1_16242118_T_C	0.433119803228687	0.000457357496714285	16242118
biochemistry_VitaminD	1:16010176:19010176	Variant	chr1_16242522_G_GC	0.427411195843037	0.000457925988052199	16242522
biochemistry_VitaminD	1:16010176:19010176	Variant	chr1_16242523_G_GC	0.424972829840714	0.000457083099362958	16242523
biochemistry_VitaminD	1:16010176:19010176	Variant	chr1_16242911_C_T	0.0180824637184396	0.000427927618645387	16242911
biochemistry_VitaminD	1:16010176:19010176	Variant	chr1_16243006_A_G	0.0794052898550294	0.000369214719511511	16243006
biochemistry_VitaminD	1:16010176:19010176	Variant	chr1_16243047_C_T	0.0163447752551152	0.00036726293638462	16243047
biochemistry_VitaminD	1:16010176:19010176	Variant	chr1_16243168_A_G	0.412057879365323	0.000449451745588327	16243168
biochemistry_VitaminD	1:16010176:19010176	Variant	chr1_16243265_T_A	0.411148084974768	0.00044903195812376	16243265
biochemistry_VitaminD	1:16010176:19010176	Variant	chr1_16243666_C_G	1.20417774093733	0.00106777437753502	16243666
biochemistry_VitaminD	1:16010176:19010176	Variant	chr1_16243689_T_C	0.289096373077045	0.00052330972305405	16243689
biochemistry_VitaminD	1:16010176:19010176	Variant	chr1_16244344_T_C	0.414113865205088	0.000450352372388214	16244344
biochemistry_VitaminD	1:16010176:19010176	Variant	chr1_16245772_A_G	0.0147698723397992	0.000426304807240448	16245772
biochemistry_VitaminD	1:16010176:19010176	Variant	chr1_16245910_CT_C	0.722561504227093	0.000764924667419018	16245910
biochemistry_VitaminD	1:16010176:19010176	Variant	chr1_16246013_C_T	0.924321909209857	0.000639016739488317	16246013
biochemistry_VitaminD	1:16010176:19010176	Variant	chr1_16246207_A_G	0.127780253460434	0.000428939860105049	16246207
biochemistry_VitaminD	1:16010176:19010176	Variant	chr1_16247217_G_C	0.223541688175151	0.000367569402031862	16247217
biochemistry_VitaminD	1:16010176:19010176	Variant	chr1_16247545_TC_T	0.417665882731523	0.000451663095122189	16247545
biochemistry_VitaminD	1:16010176:19010176	Variant	chr1_16247821_T_C	0.0380013515913028	0.000395761084071902	16247821
biochemistry_VitaminD	1:16010176:19010176	Variant	chr1_16247887_A_C	0.42018994110382	0.000452410145858025	16247887
biochemistry_VitaminD	1:16010176:19010176	Variant	chr1_16248529_G_A	0.289491088402433	0.000515434868511605	16248529
biochemistry_VitaminD	1:16010176:19010176	Variant	chr1_16248535_T_C	0.41585751800653	0.000450964886600577	16248535
biochemistry_VitaminD	1:16010176:19010176	Variant	chr1_16248848_C_T	0.705780971605766	0.000549526648319453	16248848
biochemistry_VitaminD	1:16010176:19010176	Variant	chr1_16249217_C_T	0.431056573663542	0.000429042428601081	16249217
biochemistry_VitaminD	1:16010176:19010176	Variant	chr1_16249942_ACAAT_A	0.0174626116293414	0.000427260201573627	16249942
biochemistry_VitaminD	1:16010176:19010176	Variant	chr1_16250341_A_G	0.424000297642759	0.000453869915966115	16250341
biochemistry_VitaminD	1:16010176:19010176	Variant	chr1_16250368_A_AG	0.728823919291427	0.000621322703475974	16250368
biochemistry_VitaminD	1:16010176:19010176	Variant	chr1_16251299_C_T	0.482362804624578	0.00049431847177822	16251299
biochemistry_VitaminD	1:16010176:19010176	Variant	chr1_16251413_G_C	0.406418532243446	0.000447319792542241	16251413
biochemistry_VitaminD	1:16010176:19010176	Variant	chr1_16252575_C_T	0.439907178608103	0.000460160070323016	16252575
biochemistry_VitaminD	1:16010176:19010176	Variant	chr1_16254830_G_C	0.588099354836098	0.000447871350451254	16254830
biochemistry_VitaminD	1:16010176:19010176	Variant	chr1_16255254_A_G	0.017562269016345	0.000427829137763766	16255254
biochemistry_VitaminD	1:16010176:19010176	Variant	chr1_16255460_A_G	0.427718542865711	0.000455278365328246	16255460
biochemistry_VitaminD	1:16010176:19010176	Variant	chr1_16255496_G_A	0.00875660558973021	0.000374983324290257	16255496
biochemistry_VitaminD	1:16010176:19010176	Variant	chr1_16255558_C_T	0.324771429607067	0.000401611153297181	16255558
biochemistry_VitaminD	1:16010176:19010176	Variant	chr1_16255592_C_T	0.115392584502206	0.000367850047679459	16255592
biochemistry_VitaminD	1:16010176:19010176	Variant	chr1_16255982_C_T	0.404634874965707	0.000416950523957036	16255982
biochemistry_VitaminD	1:16010176:19010176	Variant	chr1_16256191_G_A	0.180167416351147	0.000369945190191801	16256191
biochemistry_VitaminD	1:16010176:19010176	Variant	chr1_16256585_G_C	0.596027844395086	0.000468065041802851	16256585
biochemistry_VitaminD	1:16010176:19010176	Variant	chr1_16256983_T_A	0.422843295923544	0.000453591383736971	16256983
biochemistry_VitaminD	1:16010176:19010176	Variant	chr1_16257247_C_T	1.16874520735885	0.000921889141438633	16257247
biochemistry_VitaminD	1:16010176:19010176	Variant	chr1_16257510_T_C	0.483744551484368	0.000435436350133237	16257510
biochemistry_VitaminD	1:16010176:19010176	Variant	chr1_16257693_C_T	0.427682760366888	0.000455271550496585	16257693
biochemistry_VitaminD	1:16010176:19010176	Variant	chr1_16257998_T_A	0.0254921299437398	0.000377871516678918	16257998
biochemistry_VitaminD	1:16010176:19010176	Variant	chr1_16257999_A_T	0.457710267368514	0.0004168587351613	16257999
biochemistry_VitaminD	1:16010176:19010176	Variant	chr1_16258004_C_CT	0.511474662330672	0.000524968467091966	16258004
biochemistry_VitaminD	1:16010176:19010176	Variant	chr1_16258363_CT_C	0.318995943683242	0.000421709700726077	16258363
biochemistry_VitaminD	1:16010176:19010176	Variant	chr1_16259323_A_G	0.421904443527334	0.000453255295523105	16259323
biochemistry_VitaminD	1:16010176:19010176	Variant	chr1_16259498_T_A	0.419877592654342	0.000452407675755236	16259498
biochemistry_VitaminD	1:16010176:19010176	Variant	chr1_16259538_C_T	0.324039128499683	0.000401423431843742	16259538
biochemistry_VitaminD	1:16010176:19010176	Variant	chr1_16259664_G_C	0.0172081134014277	0.000427561436270035	16259664
biochemistry_VitaminD	1:16010176:19010176	Variant	chr1_16260633_C_T	0.522004346808755	0.000517092418818249	16260633
biochemistry_VitaminD	1:16010176:19010176	Variant	chr1_16260940_GTGA_G	0.151521509876914	0.000410673424480286	16260940
biochemistry_VitaminD	1:16010176:19010176	Variant	chr1_16261232_TG_T	1.22462007799582	0.000643859316520334	16261232
biochemistry_VitaminD	1:16010176:19010176	Variant	chr1_16261704_AT_A	0.442124928485017	0.000457332354817812	16261704
biochemistry_VitaminD	1:16010176:19010176	Variant	chr1_16261745_T_C	0.42846374338215	0.000455570749375489	16261745
biochemistry_VitaminD	1:16010176:19010176	Variant	chr1_16261828_T_C	0.427099900539065	0.000455028623975	16261828
biochemistry_VitaminD	1:16010176:19010176	Variant	chr1_16262993_G_C	0.179099446075097	0.000367616123440861	16262993
biochemistry_VitaminD	1:16010176:19010176	Variant	chr1_16263735_C_CA	0.386721875881585	0.000389571942410678	16263735
biochemistry_VitaminD	1:16010176:19010176	Variant	chr1_16263744_A_C	0.103520895288911	0.000368435158564099	16263744
biochemistry_VitaminD	1:16010176:19010176	Variant	chr1_16263882_C_T	0.96815714934505	0.000701141239633064	16263882
biochemistry_VitaminD	1:16010176:19010176	Variant	chr1_16263914_G_A	0.22865926132393	0.000406430046257767	16263914
biochemistry_VitaminD	1:16010176:19010176	Variant	chr1_16264197_C_G	0.893710289556198	0.000623235141298621	16264197
biochemistry_VitaminD	1:16010176:19010176	Variant	chr1_16264577_G_A	0.463811465101878	0.000384424626043566	16264577
biochemistry_VitaminD	1:16010176:19010176	Variant	chr1_16264698_T_C	1.01139793014737	0.000712545056193235	16264698
biochemistry_VitaminD	1:16010176:19010176	Variant	chr1_16265780_TA_T	0.231650245071903	0.000392265105004184	16265780
biochemistry_VitaminD	1:16010176:19010176	Variant	chr1_16266188_T_A	0.411530411583258	0.000449086035055521	16266188
biochemistry_VitaminD	1:16010176:19010176	Variant	chr1_16266843_T_A	0.423499964755475	0.000453943106150046	16266843
biochemistry_VitaminD	1:16010176:19010176	Variant	chr1_16266909_C_T	0.686011050803746	0.000425107643756029	16266909
biochemistry_VitaminD	1:16010176:19010176	Variant	chr1_16267309_G_C	0.419172347520604	0.000452220121017601	16267309
biochemistry_VitaminD	1:16010176:19010176	Variant	chr1_16267433_G_A	0.430554244343757	0.000456341601119847	16267433
biochemistry_VitaminD	1:16010176:19010176	Variant	chr1_16267539_G_A	0.424595744167008	0.000454304749578751	16267539
biochemistry_VitaminD	1:16010176:19010176	Variant	chr1_16267560_C_A	0.430643812942355	0.000456358250185086	16267560
biochemistry_VitaminD	1:16010176:19010176	Variant	chr1_16267836_G_C	0.166332376563624	0.000384690508051226	16267836
biochemistry_VitaminD	1:16010176:19010176	Variant	chr1_16268295_T_C	0.0383850561170782	0.00039549412441761	16268295
biochemistry_VitaminD	1:16010176:19010176	Variant	chr1_16268315_C_G	0.43172261020002	0.000456564806752666	16268315
biochemistry_VitaminD	1:16010176:19010176	Variant	chr1_16268866_T_C	0.121241106680511	0.000367287970181228	16268866
biochemistry_VitaminD	1:16010176:19010176	Variant	chr1_16269836_TTTTC_T	0.0512905683184625	0.000381592021099993	16269836
biochemistry_VitaminD	1:16010176:19010176	Variant	chr1_16269942_G_A	0.0131612157613765	0.000425287326046495	16269942
biochemistry_VitaminD	1:16010176:19010176	Variant	chr1_16270047_G_C	0.867160267897667	0.000487030620433537	16270047
biochemistry_VitaminD	1:16010176:19010176	Variant	chr1_16270063_T_C	0.19733400713091	0.000368994799039625	16270063
biochemistry_VitaminD	1:16010176:19010176	Variant	chr1_16270226_C_A	0.4145046768818	0.000450226638798349	16270226
biochemistry_VitaminD	1:16010176:19010176	Variant	chr1_16270434_A_G	0.421218199724545	0.000452582860533215	16270434
biochemistry_VitaminD	1:16010176:19010176	Variant	chr1_16270603_C_G	0.0169890026083904	0.000427276639972961	16270603
biochemistry_VitaminD	1:16010176:19010176	Variant	chr1_16270691_A_G	0.0839554091146147	0.000375248481738096	16270691
biochemistry_VitaminD	1:16010176:19010176	Variant	chr1_16270708_A_AAAG	1.01007476226633	0.00115713403835121	16270708
biochemistry_VitaminD	1:16010176:19010176	Variant	chr1_16271258_GGT_G	0.110549637150886	0.000407026887653218	16271258
biochemistry_VitaminD	1:16010176:19010176	Variant	chr1_16271266_T_G	1.36708332530074	0.000903459499329847	16271266
biochemistry_VitaminD	1:16010176:19010176	Variant	chr1_16271790_A_G	0.406706370405478	0.000447302671400559	16271790
biochemistry_VitaminD	1:16010176:19010176	Variant	chr1_16272022_G_A	0.413659626583948	0.000449934973849722	16272022
biochemistry_VitaminD	1:16010176:19010176	Variant	chr1_16272416_C_T	0.413675268809865	0.000449940815679404	16272416
biochemistry_VitaminD	1:16010176:19010176	Variant	chr1_16272995_A_T	0.419493036449424	0.000451973242990982	16272995
biochemistry_VitaminD	1:16010176:19010176	Variant	chr1_16273982_G_A	0.414934753683337	0.000450242646144529	16273982
biochemistry_VitaminD	1:16010176:19010176	Variant	chr1_16274186_A_G	0.419549951154042	0.000451983904282239	16274186
biochemistry_VitaminD	1:16010176:19010176	Variant	chr1_16274382_G_A	0.412462288471399	0.00044947666772899	16274382
biochemistry_VitaminD	1:16010176:19010176	Variant	chr1_16274677_C_T	0.0168008724015504	0.000427188583446927	16274677
biochemistry_VitaminD	1:16010176:19010176	Variant	chr1_16274758_A_AT	0.431157291701962	0.000456524838714297	16274758
biochemistry_VitaminD	1:16010176:19010176	Variant	chr1_16274825_C_T	0.0167815031687361	0.000427178490907222	16274825
biochemistry_VitaminD	1:16010176:19010176	Variant	chr1_16274925_A_T	0.413491457605254	0.000449885608441264	16274925
biochemistry_VitaminD	1:16010176:19010176	Variant	chr1_16275066_G_A	0.634448545012897	0.000494499378694501	16275066
biochemistry_VitaminD	1:16010176:19010176	Variant	chr1_16275126_T_C	0.419563737482042	0.000451989106116019	16275126
biochemistry_VitaminD	1:16010176:19010176	Variant	chr1_16275475_T_C	0.419554193120383	0.000451978729766715	16275475
biochemistry_VitaminD	1:16010176:19010176	Variant	chr1_16275955_C_T	0.427981963944228	0.000455349021280271	16275955
biochemistry_VitaminD	1:16010176:19010176	Variant	chr1_16276107_T_C	0.426442270992865	0.000454774069019046	16276107
biochemistry_VitaminD	1:16010176:19010176	Variant	chr1_16276394_A_G	0.763123284983182	0.000548777592274636	16276394
biochemistry_VitaminD	1:16010176:19010176	Variant	chr1_16276438_C_T	0.420919218147894	0.000452808356042628	16276438
biochemistry_VitaminD	1:16010176:19010176	Variant	chr1_16276649_A_T	0.464399258729868	0.000384573956709494	16276649
biochemistry_VitaminD	1:16010176:19010176	Variant	chr1_16276946_A_T	0.0797521199904355	0.000380783685084781	16276946
biochemistry_VitaminD	1:16010176:19010176	Variant	chr1_16277141_C_T	0.0269049166505911	0.000391870810644985	16277141
biochemistry_VitaminD	1:16010176:19010176	Variant	chr1_16277795_C_T	0.466742229660967	0.000384920307203814	16277795
biochemistry_VitaminD	1:16010176:19010176	Variant	chr1_16277921_A_G	0.0203767440714322	0.000428701959126929	16277921
biochemistry_VitaminD	1:16010176:19010176	Variant	chr1_16278756_T_C	0.0496278304851246	0.000366790033739623	16278756
biochemistry_VitaminD	1:16010176:19010176	Variant	chr1_16279423_T_A	0.397257054858163	0.000449111061394221	16279423
biochemistry_VitaminD	1:16010176:19010176	Variant	chr1_16279832_T_C	0.42729784839127	0.00045493960244029	16279832
biochemistry_VitaminD	1:16010176:19010176	Variant	chr1_16281069_T_TCTC	0.111606784308905	0.000366961979780776	16281069
biochemistry_VitaminD	1:16010176:19010176	Variant	chr1_16281376_A_C	0.433888902851508	0.000457293887337077	16281376
biochemistry_VitaminD	1:16010176:19010176	Variant	chr1_16281474_T_G	0.327274596781084	0.000424451743929515	16281474
biochemistry_VitaminD	1:16010176:19010176	Variant	chr1_16281750_G_A	0.468192329331822	0.00054864668217384	16281750
biochemistry_VitaminD	1:16010176:19010176	Variant	chr1_16282220_CT_C	0.627769493804862	0.000538628155346254	16282220
biochemistry_VitaminD	1:16010176:19010176	Variant	chr1_16282280_C_G	0.587275500763831	0.000468314883733042	16282280
biochemistry_VitaminD	1:16010176:19010176	Variant	chr1_16282377_C_G	0.0196769999453885	0.000428341798488103	16282377
biochemistry_VitaminD	1:16010176:19010176	Variant	chr1_16282564_A_C	0.432894625358686	0.000456905357788483	16282564
biochemistry_VitaminD	1:16010176:19010176	Variant	chr1_16282873_C_T	0.0562618747356103	0.000370821997665439	16282873
biochemistry_VitaminD	1:16010176:19010176	Variant	chr1_16282997_T_G	0.0196769999453885	0.000428341798488103	16282997
biochemistry_VitaminD	1:16010176:19010176	Variant	chr1_16283323_G_A	0.244318404693967	0.000369953429565978	16283323
biochemistry_VitaminD	1:16010176:19010176	Variant	chr1_16283942_G_A	0.465008176137344	0.000384658209167879	16283942
biochemistry_VitaminD	1:16010176:19010176	Variant	chr1_16283963_G_A	0.446270221070072	0.000386019631297499	16283963
biochemistry_VitaminD	1:16010176:19010176	Variant	chr1_16284601_A_G	0.222745227435766	0.000480980876139429	16284601
biochemistry_VitaminD	1:16010176:19010176	Variant	chr1_16284751_T_C	0.425467553785906	0.000454203996669341	16284751
biochemistry_VitaminD	1:16010176:19010176	Variant	chr1_16284830_T_A	1.18329824358793	0.000710634724785295	16284830
biochemistry_VitaminD	1:16010176:19010176	Variant	chr1_16284968_T_TCAAAAAACAAAA	0.443396857139236	0.000460943476895577	16284968
biochemistry_VitaminD	1:16010176:19010176	Variant	chr1_16285256_A_G	0.221586197373765	0.000367600279521491	16285256
biochemistry_VitaminD	1:16010176:19010176	Variant	chr1_16285698_T_G	0.333898245686546	0.00044387968275246	16285698
biochemistry_VitaminD	1:16010176:19010176	Variant	chr1_16286012_G_A	0.428852447560697	0.000472056913759145	16286012
biochemistry_VitaminD	1:16010176:19010176	Variant	chr1_16286598_C_T	0.406866006075739	0.000515412342490822	16286598
biochemistry_VitaminD	1:16010176:19010176	Variant	chr1_16286803_C_T	0.425734687368614	0.000454308827458528	16286803
biochemistry_VitaminD	1:16010176:19010176	Variant	chr1_16287165_A_G	0.433921344057208	0.000457305784765401	16287165
biochemistry_VitaminD	1:16010176:19010176	Variant	chr1_16288449_T_A	0.178462566747183	0.000385332961400321	16288449
biochemistry_VitaminD	1:16010176:19010176	Variant	chr1_16288452_A_T	0.0345419469934352	0.000394544684581716	16288452
biochemistry_VitaminD	1:16010176:19010176	Variant	chr1_16289644_A_AT	0.440554439603978	0.000459867385461451	16289644
biochemistry_VitaminD	1:16010176:19010176	Variant	chr1_16290993_T_C	0.120161862991	0.000374769734851167	16290993
biochemistry_VitaminD	1:16010176:19010176	Variant	chr1_16291317_T_C	0.416017853117298	0.000450658393465342	16291317
biochemistry_VitaminD	1:16010176:19010176	Variant	chr1_16291416_C_T	0.425663692547333	0.000454147711307831	16291416
biochemistry_VitaminD	1:16010176:19010176	Variant	chr1_16291712_C_T	0.415855744249295	0.000450597655429704	16291712
biochemistry_VitaminD	1:16010176:19010176	Variant	chr1_16291837_C_A	0.256079791976967	0.000501739077741781	16291837
biochemistry_VitaminD	1:16010176:19010176	Variant	chr1_16291947_G_C	0.429362214318546	0.000455579108590513	16291947
biochemistry_VitaminD	1:16010176:19010176	Variant	chr1_16292256_C_A	0.787806188461739	0.000462792484102503	16292256
biochemistry_VitaminD	1:16010176:19010176	Variant	chr1_16292314_T_C	0.0158473942903997	0.00042605157175061	16292314
biochemistry_VitaminD	1:16010176:19010176	Variant	chr1_16292855_G_A	0.415603130194758	0.000450503045752254	16292855
biochemistry_VitaminD	1:16010176:19010176	Variant	chr1_16293132_T_C	0.42581446308882	0.000454211589295489	16293132
biochemistry_VitaminD	1:16010176:19010176	Variant	chr1_16293356_G_C	0.41874543520946	0.000451690166400405	16293356
biochemistry_VitaminD	1:16010176:19010176	Variant	chr1_16293665_T_C	0.0355757168920502	0.000394516879540212	16293665
biochemistry_VitaminD	1:16010176:19010176	Variant	chr1_16293920_T_C	0.0183279788226058	0.000367132107435706	16293920
biochemistry_VitaminD	1:16010176:19010176	Variant	chr1_16294094_T_C	0.425802163253206	0.000454206897185426	16294094
biochemistry_VitaminD	1:16010176:19010176	Variant	chr1_16294688_C_T	0.0382062632759295	0.000395488730001087	16294688
biochemistry_VitaminD	1:16010176:19010176	Variant	chr1_16294739_G_A	0.352748979473634	0.000370868401874158	16294739
biochemistry_VitaminD	1:16010176:19010176	Variant	chr1_16295814_G_A	0.00527495333873769	0.000369160662872239	16295814
biochemistry_VitaminD	1:16010176:19010176	Variant	chr1_16296051_C_G	0.430171396000589	0.000455848916051239	16296051
biochemistry_VitaminD	1:16010176:19010176	Variant	chr1_16297063_C_T	0.10999512998604	0.000391331447836915	16297063
biochemistry_VitaminD	1:16010176:19010176	Variant	chr1_16297163_C_G	0.415615549461142	0.000450507695957066	16297163
biochemistry_VitaminD	1:16010176:19010176	Variant	chr1_16297304_C_T	1.83950231870317	0.0016133935410942	16297304
biochemistry_VitaminD	1:16010176:19010176	Variant	chr1_16297367_G_T	0.0679161866995317	0.000366880807709619	16297367
biochemistry_VitaminD	1:16010176:19010176	Variant	chr1_16297583_C_T	0.355659560292163	0.000384442094424426	16297583
biochemistry_VitaminD	1:16010176:19010176	Variant	chr1_16297599_C_T	0.529078452831955	0.000446016644698238	16297599
biochemistry_VitaminD	1:16010176:19010176	Variant	chr1_16297866_CA_C	0.309499405228965	0.000383981881121428	16297866
biochemistry_VitaminD	1:16010176:19010176	Variant	chr1_16298118_G_A	0.871614372959563	0.000609917731092355	16298118
biochemistry_VitaminD	1:16010176:19010176	Variant	chr1_16299017_A_T	0.0257265043581077	0.000391399824188259	16299017
biochemistry_VitaminD	1:16010176:19010176	Variant	chr1_16299313_C_T	0.170140655726753	0.000382456917042735	16299313
biochemistry_VitaminD	1:16010176:19010176	Variant	chr1_16299389_C_T	0.460200371857848	0.000384036340066751	16299389
biochemistry_VitaminD	1:16010176:19010176	Variant	chr1_16299769_C_T	0.33323883936186	0.000430089935143942	16299769
biochemistry_VitaminD	1:16010176:19010176	Variant	chr1_16299783_C_T	0.425811300287372	0.000454210382747462	16299783
biochemistry_VitaminD	1:16010176:19010176	Variant	chr1_16299945_A_G	0.152296452708643	0.000368244331317772	16299945
biochemistry_VitaminD	1:16010176:19010176	Variant	chr1_16301473_G_C	0.410719979429346	0.000448818104645448	16301473
biochemistry_VitaminD	1:16010176:19010176	Variant	chr1_16301612_A_G	0.420065224838334	0.000452169246633545	16301612
biochemistry_VitaminD	1:16010176:19010176	Variant	chr1_16301681_A_C	0.241351435989365	0.000416865859270636	16301681
biochemistry_VitaminD	1:16010176:19010176	Variant	chr1_16301749_C_T	0.0251519117147393	0.000380016469983406	16301749
biochemistry_VitaminD	1:16010176:19010176	Variant	chr1_16301885_G_A	0.350332517292984	0.000383746927763077	16301885
biochemistry_VitaminD	1:16010176:19010176	Variant	chr1_16302425_G_A	0.4490225588041	0.000382552067476502	16302425
biochemistry_VitaminD	1:16010176:19010176	Variant	chr1_16302671_G_A	0.418535275299784	0.000451592548264866	16302671
biochemistry_VitaminD	1:16010176:19010176	Variant	chr1_16303374_G_A	0.349063247906712	0.000383547845964577	16303374
biochemistry_VitaminD	1:16010176:19010176	Variant	chr1_16303651_TC_T	0.903968397740824	0.000620711259485875	16303651
biochemistry_VitaminD	1:16010176:19010176	Variant	chr1_16303778_C_G	0.452867642243454	0.000383095722609724	16303778
biochemistry_VitaminD	1:16010176:19010176	Variant	chr1_16303793_T_C	0.348468179587538	0.00038347424425908	16303793
biochemistry_VitaminD	1:16010176:19010176	Variant	chr1_16304113_AT_A	0.151180029588932	0.000443653795690108	16304113
biochemistry_VitaminD	1:16010176:19010176	Variant	chr1_16304245_T_C	0.468064237437534	0.000388362127617807	16304245
biochemistry_VitaminD	1:16010176:19010176	Variant	chr1_16304779_G_A	0.417692796612351	0.000631979617421972	16304779
biochemistry_VitaminD	1:16010176:19010176	Variant	chr1_16304982_G_A	0.0160031911560618	0.000426133238979396	16304982
biochemistry_VitaminD	1:16010176:19010176	Variant	chr1_16305693_G_A	0.0159107703315484	0.000426084286670602	16305693
biochemistry_VitaminD	1:16010176:19010176	Variant	chr1_16306280_G_A	0.501737517663983	0.000548064905843737	16306280
biochemistry_VitaminD	1:16010176:19010176	Variant	chr1_16306628_T_A	0.0159248567827523	0.000426091559024087	16306628
biochemistry_VitaminD	1:16010176:19010176	Variant	chr1_16306906_T_C	0.173284355501248	0.000418016599484626	16306906
biochemistry_VitaminD	1:16010176:19010176	Variant	chr1_16307094_A_G	0.0253421875381271	0.000391346873332966	16307094
biochemistry_VitaminD	1:16010176:19010176	Variant	chr1_16307111_C_T	0.4163806439252	0.000450824268958618	16307111
biochemistry_VitaminD	1:16010176:19010176	Variant	chr1_16307225_G_A	0.289318798211083	0.000434567426831391	16307225
biochemistry_VitaminD	1:16010176:19010176	Variant	chr1_16307277_T_C	0.101101585403122	0.000378517948462271	16307277
biochemistry_VitaminD	1:16010176:19010176	Variant	chr1_16307476_A_C	0.0861197886204017	0.000373023800377752	16307476
biochemistry_VitaminD	1:16010176:19010176	Variant	chr1_16308188_C_T	0.416102267389848	0.000450690028942525	16308188
biochemistry_VitaminD	1:16010176:19010176	Variant	chr1_16308428_C_T	0.460926576038974	0.000384136891112326	16308428
biochemistry_VitaminD	1:16010176:19010176	Variant	chr1_16308518_T_G	0.364111518182322	0.000428750439744238	16308518
biochemistry_VitaminD	1:16010176:19010176	Variant	chr1_16308692_A_G	0.0946745565405546	0.000389967624498676	16308692
biochemistry_VitaminD	1:16010176:19010176	Variant	chr1_16309548_A_T	0.427463128173402	0.00045483491769637	16309548
biochemistry_VitaminD	1:16010176:19010176	Variant	chr1_16309919_A_G	0.43225724548219	0.000456907792741127	16309919
biochemistry_VitaminD	1:16010176:19010176	Variant	chr1_16309948_C_A	0.460474539013725	0.000384079852450198	16309948
biochemistry_VitaminD	1:16010176:19010176	Variant	chr1_16311242_C_T	0.426634018553179	0.000454780899238216	16311242
biochemistry_VitaminD	1:16010176:19010176	Variant	chr1_16311959_C_G	0.357850736096538	0.000371469171540819	16311959
biochemistry_VitaminD	1:16010176:19010176	Variant	chr1_16312798_CT_C	0.619026445727796	0.000544158976624193	16312798
biochemistry_VitaminD	1:16010176:19010176	Variant	chr1_16313175_CA_C	0.426642095083836	0.000454784048027235	16313175
biochemistry_VitaminD	1:16010176:19010176	Variant	chr1_16313274_A_AG	0.0236897850841071	0.000387453196680554	16313274
biochemistry_VitaminD	1:16010176:19010176	Variant	chr1_16313324_C_G	0.399399713201653	0.000450854113686039	16313324
biochemistry_VitaminD	1:16010176:19010176	Variant	chr1_16313370_A_G	0.436718893122754	0.000423942520748732	16313370
biochemistry_VitaminD	1:16010176:19010176	Variant	chr1_16313577_G_A	0.0344551630275744	0.000394417994226077	16313577
biochemistry_VitaminD	1:16010176:19010176	Variant	chr1_16313754_G_C	0.46044112391878	0.000384075024603702	16313754
biochemistry_VitaminD	1:16010176:19010176	Variant	chr1_16314741_G_T	0.414740868424246	0.000450186478221766	16314741
biochemistry_VitaminD	1:16010176:19010176	Variant	chr1_16315018_C_G	0.414737672208108	0.000450185283427554	16315018
biochemistry_VitaminD	1:16010176:19010176	Variant	chr1_16315302_C_T	0.749468072826277	0.000555594336317948	16315302
biochemistry_VitaminD	1:16010176:19010176	Variant	chr1_16315404_C_T	0.371504045270362	0.000387085118319616	16315404
biochemistry_VitaminD	1:16010176:19010176	Variant	chr1_16315942_G_A	0.324207064675845	0.000401747256293108	16315942
biochemistry_VitaminD	1:16010176:19010176	Variant	chr1_16316031_A_G	0.34274573185663	0.000409491632373125	16316031
biochemistry_VitaminD	1:16010176:19010176	Variant	chr1_16316169_CA_C	0.680069574753065	0.000532225191251381	16316169
biochemistry_VitaminD	1:16010176:19010176	Variant	chr1_16316295_T_C	0.42713886122336	0.000454724886430022	16316295
biochemistry_VitaminD	1:16010176:19010176	Variant	chr1_16316354_C_T	0.42713886122336	0.000454724886430022	16316354
biochemistry_VitaminD	1:16010176:19010176	Variant	chr1_16316561_T_C	0.427115344581791	0.000454715892155603	16316561
biochemistry_VitaminD	1:16010176:19010176	Variant	chr1_16316913_C_T	0.0566999611607273	0.000372829875592459	16316913
biochemistry_VitaminD	1:16010176:19010176	Variant	chr1_16317052_G_A	0.145999205681494	0.000392582697100203	16317052
biochemistry_VitaminD	1:16010176:19010176	Variant	chr1_16317208_A_G	0.358768434887784	0.000384994170562177	16317208
biochemistry_VitaminD	1:16010176:19010176	Variant	chr1_16317236_A_G	0.427172555818853	0.000454737774114087	16317236
biochemistry_VitaminD	1:16010176:19010176	Variant	chr1_16317337_G_A	0.461996687025917	0.000384308106858182	16317337
biochemistry_VitaminD	1:16010176:19010176	Variant	chr1_16317627_A_AAACC	0.395343588741577	0.000501874451552795	16317627
biochemistry_VitaminD	1:16010176:19010176	Variant	chr1_16317820_T_C	0.409028960493493	0.000448055339925816	16317820
biochemistry_VitaminD	1:16010176:19010176	Variant	chr1_16318104_A_G	0.0160490544781178	0.000426155691918463	16318104
biochemistry_VitaminD	1:16010176:19010176	Variant	chr1_16318263_C_A	0.367490725369569	0.000386352560120186	16318263
biochemistry_VitaminD	1:16010176:19010176	Variant	chr1_16318433_G_GT	0.201305076905117	0.00038997202151924	16318433
biochemistry_VitaminD	1:16010176:19010176	Variant	chr1_16318782_T_C	0.426152829181634	0.000454348112096635	16318782
biochemistry_VitaminD	1:16010176:19010176	Variant	chr1_16318816_C_T	0.158975523949392	0.000378112542466117	16318816
biochemistry_VitaminD	1:16010176:19010176	Variant	chr1_16319100_T_C	0.416128157785304	0.000450725089904249	16319100
biochemistry_VitaminD	1:16010176:19010176	Variant	chr1_16320661_A_AT	0.481353635369086	0.000387814868116788	16320661
biochemistry_VitaminD	1:16010176:19010176	Variant	chr1_16321895_G_A	0.208825015917964	0.000407880730980738	16321895
biochemistry_VitaminD	1:16010176:19010176	Variant	chr1_16322086_C_T	0.83623071669486	0.000753227475445145	16322086
biochemistry_VitaminD	1:16010176:19010176	Variant	chr1_16323189_C_T	0.199713245126847	0.000388516049729591	16323189
biochemistry_VitaminD	1:16010176:19010176	Variant	chr1_16323396_T_C	0.202292571828423	0.000389067566696811	16323396
biochemistry_VitaminD	1:16010176:19010176	Variant	chr1_16323785_A_G	0.211256707527278	0.000391333229012499	16323785
biochemistry_VitaminD	1:16010176:19010176	Variant	chr1_16324114_C_A	0.372224236694984	0.000440792970583819	16324114
biochemistry_VitaminD	1:16010176:19010176	Variant	chr1_16324127_CAAATGA_C	0.22962553057703	0.000396123477613356	16324127
biochemistry_VitaminD	1:16010176:19010176	Variant	chr1_16324539_C_T	0.254990867858484	0.000389391061564708	16324539
biochemistry_VitaminD	1:16010176:19010176	Variant	chr1_16325085_C_A	0.0611334022630927	0.000403206589099097	16325085
biochemistry_VitaminD	1:16010176:19010176	Variant	chr1_16325405_CA_C	0.729429367496532	0.000557741649501366	16325405
biochemistry_VitaminD	1:16010176:19010176	Variant	chr1_16325724_C_T	0.2036932364839	0.000389648791935548	16325724
biochemistry_VitaminD	1:16010176:19010176	Variant	chr1_16325770_C_T	0.126852524792283	0.0003766803261192	16325770
biochemistry_VitaminD	1:16010176:19010176	Variant	chr1_16325838_G_C	0.210788160545396	0.000391160941850871	16325838
biochemistry_VitaminD	1:16010176:19010176	Variant	chr1_16326479_TTC_T	1.41329123385241	0.000982970172869133	16326479
biochemistry_VitaminD	1:16010176:19010176	Variant	chr1_16326618_A_C	0.0140686399777271	0.000425132158443665	16326618
biochemistry_VitaminD	1:16010176:19010176	Variant	chr1_16326683_CAA_C	0.172064761527398	0.000368232807352199	16326683
biochemistry_VitaminD	1:16010176:19010176	Variant	chr1_16326804_C_T	0.0586190137467116	0.000366603797021069	16326804
biochemistry_VitaminD	1:16010176:19010176	Variant	chr1_16328116_C_A	0.188786807360288	0.000386063881877299	16328116
biochemistry_VitaminD	1:16010176:19010176	Variant	chr1_16328179_A_T	0.215086526520379	0.000371366035530266	16328179
biochemistry_VitaminD	1:16010176:19010176	Variant	chr1_16328760_C_A	0.00243224289203196	0.000418380132238431	16328760
biochemistry_VitaminD	1:16010176:19010176	Variant	chr1_16329159_T_C	0.200533480147136	0.000389078159601923	16329159
biochemistry_VitaminD	1:16010176:19010176	Variant	chr1_16329678_G_A	0.80754837333714	0.000516210364999163	16329678
biochemistry_VitaminD	1:16010176:19010176	Variant	chr1_16330023_C_T	0.0334545144075398	0.00038746988192278	16330023
biochemistry_VitaminD	1:16010176:19010176	Variant	chr1_16330358_C_CA	0.209656542358946	0.000390940852285078	16330358
biochemistry_VitaminD	1:16010176:19010176	Variant	chr1_16330372_A_T	0.672917039606679	0.000578157204465167	16330372
biochemistry_VitaminD	1:16010176:19010176	Variant	chr1_16330440_G_C	0.85166447159857	0.000536134847144689	16330440
biochemistry_VitaminD	1:16010176:19010176	Variant	chr1_16331053_G_A	0.848070421182785	0.000534529582717551	16331053
biochemistry_VitaminD	1:16010176:19010176	Variant	chr1_16331127_T_C	0.212675505798071	0.000391593438994768	16331127
biochemistry_VitaminD	1:16010176:19010176	Variant	chr1_16331141_T_C	0.0556663340148335	0.000402652025608614	16331141
biochemistry_VitaminD	1:16010176:19010176	Variant	chr1_16331221_G_A	0.722004585190908	0.000466268682839062	16331221
biochemistry_VitaminD	1:16010176:19010176	Variant	chr1_16331478_G_A	0.23301661110085	0.000367398250906122	16331478
biochemistry_VitaminD	1:16010176:19010176	Variant	chr1_16331590_G_A	0.21949208712631	0.000393110123747937	16331590
biochemistry_VitaminD	1:16010176:19010176	Variant	chr1_16332350_G_C	0.141077856110376	0.000367373409959583	16332350
biochemistry_VitaminD	1:16010176:19010176	Variant	chr1_16332565_G_A	0.3610623385725	0.000390285104286781	16332565
biochemistry_VitaminD	1:16010176:19010176	Variant	chr1_16332618_G_A	0.21272268939057	0.00039161345482734	16332618
biochemistry_VitaminD	1:16010176:19010176	Variant	chr1_16333009_G_C	0.35244052394287	0.000481205218287137	16333009
biochemistry_VitaminD	1:16010176:19010176	Variant	chr1_16333436_AC_A	0.329947685163303	0.000368907782006446	16333436
biochemistry_VitaminD	1:16010176:19010176	Variant	chr1_16333457_G_A	0.135538990083712	0.000407809911838887	16333457
biochemistry_VitaminD	1:16010176:19010176	Variant	chr1_16333579_G_C	0.221529045260235	0.000393584710895979	16333579
biochemistry_VitaminD	1:16010176:19010176	Variant	chr1_16334932_C_T	0.175558989032534	0.000419969420388855	16334932
biochemistry_VitaminD	1:16010176:19010176	Variant	chr1_16335435_C_T	0.140700764996929	0.000367377872505678	16335435
biochemistry_VitaminD	1:16010176:19010176	Variant	chr1_16335886_C_A	0.173862502675043	0.000399535442707109	16335886
biochemistry_VitaminD	1:16010176:19010176	Variant	chr1_16336337_A_G	0.222786404946114	0.000393877764738384	16336337
biochemistry_VitaminD	1:16010176:19010176	Variant	chr1_16336941_T_C	0.225083701435766	0.000394535125377312	16336941
biochemistry_VitaminD	1:16010176:19010176	Variant	chr1_16337220_C_T	0.22173696242445	0.000393608262204262	16337220
biochemistry_VitaminD	1:16010176:19010176	Variant	chr1_16337605_A_G	0.221811843428366	0.00039361692010215	16337605
biochemistry_VitaminD	1:16010176:19010176	Variant	chr1_16337878_C_T	0.230062676575183	0.000367396350995205	16337878
biochemistry_VitaminD	1:16010176:19010176	Variant	chr1_16338247_C_T	0.130545365128861	0.000377163122238575	16338247
biochemistry_VitaminD	1:16010176:19010176	Variant	chr1_16338260_C_CA	0.232375843269305	0.00036739170775722	16338260
biochemistry_VitaminD	1:16010176:19010176	Variant	chr1_16339113_A_G	0.13966951221771	0.000367387562143313	16339113
biochemistry_VitaminD	1:16010176:19010176	Variant	chr1_16339558_G_A	0.520563375062144	0.000525037333358285	16339558
biochemistry_VitaminD	1:16010176:19010176	Variant	chr1_16339679_T_TG	0.214884283579617	0.000392093831662923	16339679
biochemistry_VitaminD	1:16010176:19010176	Variant	chr1_16339788_C_G	0.214530831265593	0.00039204958032132	16339788
biochemistry_VitaminD	1:16010176:19010176	Variant	chr1_16340176_CA_C	0.0497385842216432	0.000396391403164544	16340176
biochemistry_VitaminD	1:16010176:19010176	Variant	chr1_16340251_T_C	0.214523494721814	0.00039204788911685	16340251
biochemistry_VitaminD	1:16010176:19010176	Variant	chr1_16340461_A_C	0.0618927108539636	0.000403541305198997	16340461
biochemistry_VitaminD	1:16010176:19010176	Variant	chr1_16341046_G_C	0.223477647392811	0.000394070840946513	16341046
biochemistry_VitaminD	1:16010176:19010176	Variant	chr1_16341557_A_G	0.225632213062161	0.000394703275722316	16341557
biochemistry_VitaminD	1:16010176:19010176	Variant	chr1_16341745_C_T	0.579126602631368	0.000439108655973584	16341745
biochemistry_VitaminD	1:16010176:19010176	Variant	chr1_16341876_A_C	0.0627359370477049	0.000403834690538628	16341876
biochemistry_VitaminD	1:16010176:19010176	Variant	chr1_16342438_T_C	0.230983935570308	0.00036741639839409	16342438
biochemistry_VitaminD	1:16010176:19010176	Variant	chr1_16342599_G_A	0.256806462342558	0.000367469545757541	16342599
biochemistry_VitaminD	1:16010176:19010176	Variant	chr1_16343186_G_A	1.45217830536979	0.000979918185083061	16343186
biochemistry_VitaminD	1:16010176:19010176	Variant	chr1_16343389_C_CA	0.205590881774652	0.000390133032338166	16343389
biochemistry_VitaminD	1:16010176:19010176	Variant	chr1_16343560_T_G	0.0237605386945193	0.000430008932227998	16343560
biochemistry_VitaminD	1:16010176:19010176	Variant	chr1_16343932_C_T	0.718875980584291	0.000823332717481782	16343932
biochemistry_VitaminD	1:16010176:19010176	Variant	chr1_16344005_T_A	0.145697078489481	0.000367351200247434	16344005
biochemistry_VitaminD	1:16010176:19010176	Variant	chr1_16344323_ATT_A	0.221398380774208	0.000392602247110352	16344323
biochemistry_VitaminD	1:16010176:19010176	Variant	chr1_16344723_G_C	0.214212783210789	0.000391998486124698	16344723
biochemistry_VitaminD	1:16010176:19010176	Variant	chr1_16345460_G_A	1.08244502831906	0.000846554722584145	16345460
biochemistry_VitaminD	1:16010176:19010176	Variant	chr1_16345943_T_C	0.142071947050583	0.000367367067726408	16345943
biochemistry_VitaminD	1:16010176:19010176	Variant	chr1_16346064_G_A	0.144403849577097	0.000367355115182657	16346064
biochemistry_VitaminD	1:16010176:19010176	Variant	chr1_16346345_C_T	0.222786404946114	0.000393948236857096	16346345
biochemistry_VitaminD	1:16010176:19010176	Variant	chr1_16346386_T_G	0.0234218140059377	0.000429901701666457	16346386
biochemistry_VitaminD	1:16010176:19010176	Variant	chr1_16346669_C_T	0.0290040951121414	0.000368396989323813	16346669
biochemistry_VitaminD	1:16010176:19010176	Variant	chr1_16346691_GA_G	0.0870803500516623	0.000370933019843646	16346691
biochemistry_VitaminD	1:16010176:19010176	Variant	chr1_16347156_G_A	0.212455236550301	0.000391078529458304	16347156
biochemistry_VitaminD	1:16010176:19010176	Variant	chr1_16347604_C_T	0.208047831037643	0.000390111299189591	16347604
biochemistry_VitaminD	1:16010176:19010176	Variant	chr1_16347882_G_A	0.212550145323447	0.00039101479840893	16347882
biochemistry_VitaminD	1:16010176:19010176	Variant	chr1_16347992_CA_C	0.0148264207642229	0.000417111450167656	16347992
biochemistry_VitaminD	1:16010176:19010176	Variant	chr1_16348527_C_T	0.211651227031063	0.000391431700857002	16348527
biochemistry_VitaminD	1:16010176:19010176	Variant	chr1_16348534_T_TA	0.031429912669458	0.000435345623885615	16348534
biochemistry_VitaminD	1:16010176:19010176	Variant	chr1_16349132_GA_G	0.206470411385271	0.00039038128974474	16349132
biochemistry_VitaminD	1:16010176:19010176	Variant	chr1_16349153_T_C	0.578100285456165	0.000439989150956974	16349153
biochemistry_VitaminD	1:16010176:19010176	Variant	chr1_16349555_T_C	0.223067830181868	0.000407223446309892	16349555
biochemistry_VitaminD	1:16010176:19010176	Variant	chr1_16349583_G_A	0.232834434283625	0.000367396435092787	16349583
biochemistry_VitaminD	1:16010176:19010176	Variant	chr1_16349885_T_A	0.223423634878918	0.000394073414202015	16349885
biochemistry_VitaminD	1:16010176:19010176	Variant	chr1_16349949_T_C	0.210960540648261	0.000367898509003954	16349949
biochemistry_VitaminD	1:16010176:19010176	Variant	chr1_16350313_C_T	0.956765347332799	0.000904824137342547	16350313
biochemistry_VitaminD	1:16010176:19010176	Variant	chr1_16350332_A_G	0.233724957350003	0.000389720052976679	16350332
biochemistry_VitaminD	1:16010176:19010176	Variant	chr1_16352069_G_C	0.227505738733308	0.000395033723056308	16352069
biochemistry_VitaminD	1:16010176:19010176	Variant	chr1_16352086_A_G	0.230465536631612	0.000367422557460021	16352086
biochemistry_VitaminD	1:16010176:19010176	Variant	chr1_16352236_G_A	0.406606137672327	0.000429605837168969	16352236
biochemistry_VitaminD	1:16010176:19010176	Variant	chr1_16352580_A_G	0.224357550519793	0.000394350004556484	16352580
biochemistry_VitaminD	1:16010176:19010176	Variant	chr1_16352633_C_T	0.133500748120337	0.000367469061045217	16352633
biochemistry_VitaminD	1:16010176:19010176	Variant	chr1_16353352_G_A	0.227014236882787	0.000394958930012597	16353352
biochemistry_VitaminD	1:16010176:19010176	Variant	chr1_16354240_A_C	0.518167382405114	0.000506429436478127	16354240
biochemistry_VitaminD	1:16010176:19010176	Variant	chr1_16354439_G_A	0.0303662208460403	0.000433739565076843	16354439
biochemistry_VitaminD	1:16010176:19010176	Variant	chr1_16354595_C_T	0.0233178853865656	0.000430061104436273	16354595
biochemistry_VitaminD	1:16010176:19010176	Variant	chr1_16354635_G_A	0.957372888801436	0.000900037805679876	16354635
biochemistry_VitaminD	1:16010176:19010176	Variant	chr1_16354997_C_T	0.506441475739453	0.000501003971306798	16354997
biochemistry_VitaminD	1:16010176:19010176	Variant	chr1_16355043_G_C	0.762185334856864	0.000456595787259272	16355043
biochemistry_VitaminD	1:16010176:19010176	Variant	chr1_16355425_TA_T	0.546464028628279	0.000524348713658268	16355425
biochemistry_VitaminD	1:16010176:19010176	Variant	chr1_16355485_C_T	0.56167370788452	0.000408454414241495	16355485
biochemistry_VitaminD	1:16010176:19010176	Variant	chr1_16355633_C_A	0.506978177925311	0.000501250666871297	16355633
biochemistry_VitaminD	1:16010176:19010176	Variant	chr1_16355839_G_A	0.324818801333805	0.00040371349370783	16355839
biochemistry_VitaminD	1:16010176:19010176	Variant	chr1_16356236_G_A	0.521241651530048	0.000507907655122455	16356236
biochemistry_VitaminD	1:16010176:19010176	Variant	chr1_16356327_T_G	0.305526194181017	0.00042871064367392	16356327
biochemistry_VitaminD	1:16010176:19010176	Variant	chr1_16356365_C_CA	0.0821624089107282	0.000370168237213924	16356365
biochemistry_VitaminD	1:16010176:19010176	Variant	chr1_16356650_ACT_A	0.349875816345448	0.000441896377360673	16356650
biochemistry_VitaminD	1:16010176:19010176	Variant	chr1_16356660_CAAA_C	0.0753957551351387	0.000446372672141644	16356660
biochemistry_VitaminD	1:16010176:19010176	Variant	chr1_16356671_AAAT_A	0.0300138195376948	0.000423713227051788	16356671
biochemistry_VitaminD	1:16010176:19010176	Variant	chr1_16356796_G_A	0.071814328076847	0.000366665501866439	16356796
biochemistry_VitaminD	1:16010176:19010176	Variant	chr1_16357154_C_T	1.21707740809484	0.000650850178370349	16357154
biochemistry_VitaminD	1:16010176:19010176	Variant	chr1_16357208_A_AT	0.432238729771763	0.000463908528160339	16357208
biochemistry_VitaminD	1:16010176:19010176	Variant	chr1_16357423_C_T	0.335879519534374	0.000427316872513911	16357423
biochemistry_VitaminD	1:16010176:19010176	Variant	chr1_16357594_G_A	0.508685729430456	0.000502611325454769	16357594
biochemistry_VitaminD	1:16010176:19010176	Variant	chr1_16357752_C_T	0.506922212234862	0.000501240120325994	16357752
biochemistry_VitaminD	1:16010176:19010176	Variant	chr1_16358147_T_C	0.156306017242731	0.000374969388570352	16358147
biochemistry_VitaminD	1:16010176:19010176	Variant	chr1_16358382_C_T	0.507754888106436	0.00050165018718581	16358382
biochemistry_VitaminD	1:16010176:19010176	Variant	chr1_16358398_A_G	0.560395321649454	0.000408296816940248	16358398
biochemistry_VitaminD	1:16010176:19010176	Variant	chr1_16358635_T_C	0.44728837036504	0.000412888169240552	16358635
biochemistry_VitaminD	1:16010176:19010176	Variant	chr1_16358721_C_G	0.287614859029661	0.000520929765675017	16358721
biochemistry_VitaminD	1:16010176:19010176	Variant	chr1_16359077_G_A	0.127903689136937	0.000381374694411412	16359077
biochemistry_VitaminD	1:16010176:19010176	Variant	chr1_16359126_C_G	0.506583079271367	0.000501065740641885	16359126
biochemistry_VitaminD	1:16010176:19010176	Variant	chr1_16359181_A_G	0.338581277628929	0.000435084636230943	16359181
biochemistry_VitaminD	1:16010176:19010176	Variant	chr1_16359402_T_G	0.185583143002403	0.000392082367622283	16359402
biochemistry_VitaminD	1:16010176:19010176	Variant	chr1_16359435_A_C	0.561336714193882	0.000408488451077834	16359435
biochemistry_VitaminD	1:16010176:19010176	Variant	chr1_16359446_A_G	0.51967919842781	0.000507119332587654	16359446
biochemistry_VitaminD	1:16010176:19010176	Variant	chr1_16359462_G_A	0.955541759497947	0.000648840075753427	16359462
biochemistry_VitaminD	1:16010176:19010176	Variant	chr1_16359662_G_A	0.560754766136293	0.000408349525600428	16359662
biochemistry_VitaminD	1:16010176:19010176	Variant	chr1_16359792_G_A	0.50811019182878	0.000501740554328726	16359792
biochemistry_VitaminD	1:16010176:19010176	Variant	chr1_16360224_T_C	0.0871082648233643	0.000367264301563465	16360224
biochemistry_VitaminD	1:16010176:19010176	Variant	chr1_16360299_G_A	0.51748117124953	0.00050611459321091	16360299
biochemistry_VitaminD	1:16010176:19010176	Variant	chr1_16360826_G_A	0.129153089355029	0.000382434666957192	16360826
biochemistry_VitaminD	1:16010176:19010176	Variant	chr1_16361137_C_T	0.404036379425471	0.00039880326150539	16361137
biochemistry_VitaminD	1:16010176:19010176	Variant	chr1_16361182_G_C	0.035659913616519	0.000366668755022967	16361182
biochemistry_VitaminD	1:16010176:19010176	Variant	chr1_16361334_G_A	0.0535801139014121	0.000369956872734254	16361334
biochemistry_VitaminD	1:16010176:19010176	Variant	chr1_16361560_G_A	0.425149015669759	0.000403902374361748	16361560
biochemistry_VitaminD	1:16010176:19010176	Variant	chr1_16362140_A_G	0.556165318912825	0.000524211742094816	16362140
biochemistry_VitaminD	1:16010176:19010176	Variant	chr1_16362505_C_CA	0.408933245388988	0.000458096201878734	16362505
biochemistry_VitaminD	1:16010176:19010176	Variant	chr1_16363566_C_T	0.0287089613347553	0.000432713326466188	16363566
biochemistry_VitaminD	1:16010176:19010176	Variant	chr1_16363650_CTTTT_C	0.11762697142958	0.000417922540860663	16363650
biochemistry_VitaminD	1:16010176:19010176	Variant	chr1_16363723_C_A	0.360893321929375	0.000486899723727611	16363723
biochemistry_VitaminD	1:16010176:19010176	Variant	chr1_16363875_A_G	0.535180354046047	0.000514905612433862	16363875
biochemistry_VitaminD	1:16010176:19010176	Variant	chr1_16364125_G_GT	0.468610062223955	0.000391477983241356	16364125
biochemistry_VitaminD	1:16010176:19010176	Variant	chr1_16364352_G_A	0.512606446634689	0.000499359366637144	16364352
biochemistry_VitaminD	1:16010176:19010176	Variant	chr1_16364527_C_G	0.0611053112877434	0.000402763361915878	16364527
biochemistry_VitaminD	1:16010176:19010176	Variant	chr1_16364528_A_G	0.518173916227137	0.000506545008878777	16364528
biochemistry_VitaminD	1:16010176:19010176	Variant	chr1_16365555_C_A	0.514513734696954	0.000504686742549806	16365555
biochemistry_VitaminD	1:16010176:19010176	Variant	chr1_16365837_GT_G	0.497484867075561	0.000497775791396692	16365837
biochemistry_VitaminD	1:16010176:19010176	Variant	chr1_16365952_G_A	0.126200173264799	0.000410233801727445	16365952
biochemistry_VitaminD	1:16010176:19010176	Variant	chr1_16366071_A_T	0.514670926211722	0.000504718116335209	16366071
biochemistry_VitaminD	1:16010176:19010176	Variant	chr1_16366483_C_CG	0.573913348457507	0.000411560092505868	16366483
biochemistry_VitaminD	1:16010176:19010176	Variant	chr1_16367230_T_TG	0.592038125709707	0.00041653258676396	16367230
biochemistry_VitaminD	1:16010176:19010176	Variant	chr1_16367490_TTC_T	0.027042502086427	0.000431570502154495	16367490
biochemistry_VitaminD	1:16010176:19010176	Variant	chr1_16367815_A_G	0.573922818037349	0.000519924448453165	16367815
biochemistry_VitaminD	1:16010176:19010176	Variant	chr1_16367976_G_T	0.0361248919286416	0.00036815437330094	16367976
biochemistry_VitaminD	1:16010176:19010176	Variant	chr1_16368279_A_G	0.0647422752928764	0.000403380726921512	16368279
biochemistry_VitaminD	1:16010176:19010176	Variant	chr1_16368483_GGTT_G	0.513714417706931	0.000505163540539207	16368483
biochemistry_VitaminD	1:16010176:19010176	Variant	chr1_16369422_C_T	0.404080525452002	0.000506459062995329	16369422
biochemistry_VitaminD	1:16010176:19010176	Variant	chr1_16369749_C_T	0.253605961790088	0.000412370651748464	16369749
biochemistry_VitaminD	1:16010176:19010176	Variant	chr1_16370225_CT_C	0.375940207999593	0.000595879006643385	16370225
biochemistry_VitaminD	1:16010176:19010176	Variant	chr1_16370276_A_C	0.153838687582792	0.000381887981571861	16370276
biochemistry_VitaminD	1:16010176:19010176	Variant	chr1_16370462_A_C	0.57662904381004	0.000413052041087132	16370462
biochemistry_VitaminD	1:16010176:19010176	Variant	chr1_16370539_A_AT	0.545167463469705	0.000405438676503717	16370539
biochemistry_VitaminD	1:16010176:19010176	Variant	chr1_16370638_A_T	0.907506057724212	0.000580766954523022	16370638
biochemistry_VitaminD	1:16010176:19010176	Variant	chr1_16371428_C_T	0.057206069131165	0.000444379159579396	16371428
biochemistry_VitaminD	1:16010176:19010176	Variant	chr1_16371449_CT_C	0.00174507823930722	0.000418347408377384	16371449
biochemistry_VitaminD	1:16010176:19010176	Variant	chr1_16371653_G_A	0.0386836515410021	0.000436427678376136	16371653
biochemistry_VitaminD	1:16010176:19010176	Variant	chr1_16371876_T_C	0.660253696993234	0.000513139622471672	16371876
biochemistry_VitaminD	1:16010176:19010176	Variant	chr1_16372562_A_C	0.0313602279094897	0.000433532560908758	16372562
biochemistry_VitaminD	1:16010176:19010176	Variant	chr1_16372860_G_A	0.0312245922696035	0.000433461228092815	16372860
biochemistry_VitaminD	1:16010176:19010176	Variant	chr1_16373410_T_C	0.0309705189776024	0.000433289146442167	16373410
biochemistry_VitaminD	1:16010176:19010176	Variant	chr1_16373468_A_AC	0.476262086429818	0.000417049693767344	16373468
biochemistry_VitaminD	1:16010176:19010176	Variant	chr1_16373579_C_CA	0.0938581778669858	0.000381569250792462	16373579
biochemistry_VitaminD	1:16010176:19010176	Variant	chr1_16373961_A_G	0.0309226463002308	0.000433245416315083	16373961
biochemistry_VitaminD	1:16010176:19010176	Variant	chr1_16373977_A_G	0.170032207311821	0.000377960849147554	16373977
biochemistry_VitaminD	1:16010176:19010176	Variant	chr1_16374298_G_A	0.40724316046235	0.000370541239797971	16374298
biochemistry_VitaminD	1:16010176:19010176	Variant	chr1_16374387_G_A	0.195886767703938	0.000376256819975286	16374387
biochemistry_VitaminD	1:16010176:19010176	Variant	chr1_16374873_TTTTTG_T	0.0118201597030262	0.000423362059436758	16374873
biochemistry_VitaminD	1:16010176:19010176	Variant	chr1_16375298_CTGTA_C	0.817196833185068	0.000689751897273056	16375298
biochemistry_VitaminD	1:16010176:19010176	Variant	chr1_16375407_C_T	0.0306036547649713	0.000433054409315414	16375407
biochemistry_VitaminD	1:16010176:19010176	Variant	chr1_16376016_C_G	0.102470367177065	0.000372925871493194	16376016
biochemistry_VitaminD	1:16010176:19010176	Variant	chr1_16376133_G_C	0.0281786267418694	0.000366533644962393	16376133
biochemistry_VitaminD	1:16010176:19010176	Variant	chr1_16376225_C_T	0.302022627991308	0.000375981353988891	16376225
biochemistry_VitaminD	1:16010176:19010176	Variant	chr1_16376448_C_T	0.3640533890289	0.000393726064334452	16376448
biochemistry_VitaminD	1:16010176:19010176	Variant	chr1_16376690_A_C	0.0301421210624548	0.000432831398117368	16376690
biochemistry_VitaminD	1:16010176:19010176	Variant	chr1_16376953_G_A	0.454380536800018	0.000412386533514146	16376953
biochemistry_VitaminD	1:16010176:19010176	Variant	chr1_16376968_T_C	0.0372149186061971	0.000436591030439496	16376968
biochemistry_VitaminD	1:16010176:19010176	Variant	chr1_16377411_T_C	0.0295821002566225	0.000432481486067073	16377411
biochemistry_VitaminD	1:16010176:19010176	Variant	chr1_16378158_G_A	0.0362728884310601	0.000436070645776524	16378158
biochemistry_VitaminD	1:16010176:19010176	Variant	chr1_16378241_C_G	0.182288063925167	0.000369779875534608	16378241
biochemistry_VitaminD	1:16010176:19010176	Variant	chr1_16378691_G_T	0.0269984054394047	0.00043112573286171	16378691
biochemistry_VitaminD	1:16010176:19010176	Variant	chr1_16379049_C_T	0.0342910355938583	0.000435006437679283	16379049
biochemistry_VitaminD	1:16010176:19010176	Variant	chr1_16379362_C_T	0.0269349023892426	0.000431085220471935	16379362
biochemistry_VitaminD	1:16010176:19010176	Variant	chr1_16379580_G_T	0.396050594417012	0.000370100537582926	16379580
biochemistry_VitaminD	1:16010176:19010176	Variant	chr1_16380344_T_A	0.0341466739843999	0.000434920319157763	16380344
biochemistry_VitaminD	1:16010176:19010176	Variant	chr1_16380471_A_ATT	0.0454122952502998	0.000440963114094591	16380471
biochemistry_VitaminD	1:16010176:19010176	Variant	chr1_16380506_C_T	0.0266899281459045	0.00043094780848296	16380506
biochemistry_VitaminD	1:16010176:19010176	Variant	chr1_16380913_C_CTT	0.0175468880995621	0.000424561067666674	16380913
biochemistry_VitaminD	1:16010176:19010176	Variant	chr1_16380934_A_G	0.796673700208339	0.000632945761660844	16380934
biochemistry_VitaminD	1:16010176:19010176	Variant	chr1_16380998_G_A	0.112662929403742	0.000366540126196667	16380998
biochemistry_VitaminD	1:16010176:19010176	Variant	chr1_16381085_TA_T	0.0809425576984703	0.000367032911065238	16381085
biochemistry_VitaminD	1:16010176:19010176	Variant	chr1_16381400_C_CA	0.0361831842348618	0.000435603578559438	16381400
biochemistry_VitaminD	1:16010176:19010176	Variant	chr1_16381707_G_A	0.149888255308801	0.000380542509355047	16381707
biochemistry_VitaminD	1:16010176:19010176	Variant	chr1_16382449_A_G	1.5214305042441	0.00106969206904238	16382449
biochemistry_VitaminD	1:16010176:19010176	Variant	chr1_16382504_T_C	0.301611876385236	0.000404075360169973	16382504
biochemistry_VitaminD	1:16010176:19010176	Variant	chr1_16382587_C_T	0.183491599779517	0.000369706178978443	16382587
biochemistry_VitaminD	1:16010176:19010176	Variant	chr1_16382939_T_C	0.00594459072731031	0.000382812138839764	16382939
biochemistry_VitaminD	1:16010176:19010176	Variant	chr1_16383026_C_T	0.0271648507623584	0.000431150648723518	16383026
biochemistry_VitaminD	1:16010176:19010176	Variant	chr1_16383591_CTTTT_C	0.0279329284036192	0.000431373869368352	16383591
biochemistry_VitaminD	1:16010176:19010176	Variant	chr1_16383623_CT_C	0.00387399067564061	0.000366547364627657	16383623
biochemistry_VitaminD	1:16010176:19010176	Variant	chr1_16384885_C_T	0.0307966203591036	0.00043279672948901	16384885
biochemistry_VitaminD	1:16010176:19010176	Variant	chr1_16385256_G_C	0.758849223079998	0.000515527461860338	16385256
biochemistry_VitaminD	1:16010176:19010176	Variant	chr1_16385320_C_A	0.0324523338397385	0.000433616081003495	16385320
biochemistry_VitaminD	1:16010176:19010176	Variant	chr1_16385328_C_T	0.0324534038388111	0.00043361665508623	16385328
biochemistry_VitaminD	1:16010176:19010176	Variant	chr1_16386245_AG_A	0.125889228856538	0.000374748612292105	16386245
biochemistry_VitaminD	1:16010176:19010176	Variant	chr1_16387060_G_C	0.0320849293737268	0.000433403279936605	16387060
biochemistry_VitaminD	1:16010176:19010176	Variant	chr1_16387600_C_T	0.031930694573211	0.000433320648379213	16387600
biochemistry_VitaminD	1:16010176:19010176	Variant	chr1_16388114_C_CAT	0.273574199586184	0.000428383433861875	16388114
biochemistry_VitaminD	1:16010176:19010176	Variant	chr1_16388131_T_C	0.0481997051779584	0.000441244696530229	16388131
biochemistry_VitaminD	1:16010176:19010176	Variant	chr1_16388188_A_C	0.463936594339795	0.000493253878507235	16388188
biochemistry_VitaminD	1:16010176:19010176	Variant	chr1_16388405_CAAATATAT_C	0.048353852133095	0.000442136623149466	16388405
biochemistry_VitaminD	1:16010176:19010176	Variant	chr1_16388489_A_G	0.404902789076353	0.000380492200645263	16388489
biochemistry_VitaminD	1:16010176:19010176	Variant	chr1_16388971_T_C	0.514720045115265	0.000397646573507925	16388971
biochemistry_VitaminD	1:16010176:19010176	Variant	chr1_16389198_C_G	1.37152118307	0.000991254923263863	16389198
biochemistry_VitaminD	1:16010176:19010176	Variant	chr1_16389275_GT_G	0.00109766515884907	0.000398269864785346	16389275
biochemistry_VitaminD	1:16010176:19010176	Variant	chr1_16389276_TG_T	0.312344131304305	0.000439321527850524	16389276
biochemistry_VitaminD	1:16010176:19010176	Variant	chr1_16389325_C_T	0.0922386928767852	0.000375671870294426	16389325
biochemistry_VitaminD	1:16010176:19010176	Variant	chr1_16389879_T_C	0.0171347765953095	0.000385892823524286	16389879
biochemistry_VitaminD	1:16010176:19010176	Variant	chr1_16389982_G_T	0.706566729414471	0.000542485630448634	16389982
biochemistry_VitaminD	1:16010176:19010176	Variant	chr1_16390000_A_G	0.0370932807340999	0.000436100156623069	16390000
biochemistry_VitaminD	1:16010176:19010176	Variant	chr1_16390470_T_G	0.0607834089052668	0.000390483674234005	16390470
biochemistry_VitaminD	1:16010176:19010176	Variant	chr1_16390625_C_T	0.513062193080406	0.000397301465457903	16390625
biochemistry_VitaminD	1:16010176:19010176	Variant	chr1_16391618_A_C	0.78115025716914	0.000700280434062019	16391618
biochemistry_VitaminD	1:16010176:19010176	Variant	chr1_16393041_G_A	0.0281386166723284	0.000430763869321473	16393041
biochemistry_VitaminD	1:16010176:19010176	Variant	chr1_16393617_T_C	0.505136746474005	0.000496215564962649	16393617
biochemistry_VitaminD	1:16010176:19010176	Variant	chr1_16393622_G_A	0.789651368951824	0.000467247137188802	16393622
biochemistry_VitaminD	1:16010176:19010176	Variant	chr1_16393711_C_G	0.0343109096489096	0.000433885657790789	16393711
biochemistry_VitaminD	1:16010176:19010176	Variant	chr1_16393904_T_G	0.468803127902192	0.000416151575916256	16393904
biochemistry_VitaminD	1:16010176:19010176	Variant	chr1_16395431_C_G	0.391311622055568	0.000494940914797352	16395431
biochemistry_VitaminD	1:16010176:19010176	Variant	chr1_16395605_C_CT	0.0194962112506696	0.000426357947826742	16395605
biochemistry_VitaminD	1:16010176:19010176	Variant	chr1_16396197_G_A	0.100755800518229	0.000376943737902303	16396197
biochemistry_VitaminD	1:16010176:19010176	Variant	chr1_16396439_C_G	0.0220423397937374	0.00042794215939112	16396439
biochemistry_VitaminD	1:16010176:19010176	Variant	chr1_16396589_G_A	0.283014969717653	0.000380801169147668	16396589
biochemistry_VitaminD	1:16010176:19010176	Variant	chr1_16396644_C_A	0.0220214302889132	0.000427933270611758	16396644
biochemistry_VitaminD	1:16010176:19010176	Variant	chr1_16396773_T_C	0.0643847380753024	0.000450191033022617	16396773
biochemistry_VitaminD	1:16010176:19010176	Variant	chr1_16398835_G_A	0.192599892235265	0.000369075870416201	16398835
biochemistry_VitaminD	1:16010176:19010176	Variant	chr1_16399323_A_G	0.0264939065547013	0.000430185909804648	16399323
biochemistry_VitaminD	1:16010176:19010176	Variant	chr1_16399541_A_G	0.0256034890951029	0.000429738780730717	16399541
biochemistry_VitaminD	1:16010176:19010176	Variant	chr1_16399810_T_C	0.0245571053211208	0.000429194128991043	16399810
biochemistry_VitaminD	1:16010176:19010176	Variant	chr1_16400407_G_A	0.0170841200553265	0.000425301581077018	16400407
biochemistry_VitaminD	1:16010176:19010176	Variant	chr1_16400810_G_GCTT	0.00636455423520845	0.000419611341048809	16400810
biochemistry_VitaminD	1:16010176:19010176	Variant	chr1_16401548_G_A	0.0146526663825623	0.000424073950655975	16401548
biochemistry_VitaminD	1:16010176:19010176	Variant	chr1_16401694_A_ACT	0.0341373739441894	0.000433719578038576	16401694
biochemistry_VitaminD	1:16010176:19010176	Variant	chr1_16401844_C_T	0.595029649562127	0.0004155243706423	16401844
biochemistry_VitaminD	1:16010176:19010176	Variant	chr1_16401946_C_T	0.49063191797107	0.000422891088645863	16401946
biochemistry_VitaminD	1:16010176:19010176	Variant	chr1_16402007_C_T	0.00965798423006637	0.000422034483978495	16402007
biochemistry_VitaminD	1:16010176:19010176	Variant	chr1_16402023_C_T	0.490926995833417	0.000422884651831025	16402023
biochemistry_VitaminD	1:16010176:19010176	Variant	chr1_16402442_C_T	0.088137762334828	0.000465410851904771	16402442
biochemistry_VitaminD	1:16010176:19010176	Variant	chr1_16402478_C_G	0.0918594613366526	0.000393474655205289	16402478
biochemistry_VitaminD	1:16010176:19010176	Variant	chr1_16402496_T_C	0.914521921222192	0.000521057947172239	16402496
biochemistry_VitaminD	1:16010176:19010176	Variant	chr1_16402497_G_A	0.883699070774766	0.000508727721177161	16402497
biochemistry_VitaminD	1:16010176:19010176	Variant	chr1_16402504_G_A	0.500378840611342	0.000406699405577305	16402504
biochemistry_VitaminD	1:16010176:19010176	Variant	chr1_16402522_A_G	0.157762609557668	0.000366666852099187	16402522
biochemistry_VitaminD	1:16010176:19010176	Variant	chr1_16402621_AT_A	0.383178585957632	0.000370109608727475	16402621
biochemistry_VitaminD	1:16010176:19010176	Variant	chr1_16402696_C_T	0.459907381500492	0.000417039628168033	16402696
biochemistry_VitaminD	1:16010176:19010176	Variant	chr1_16402710_C_G	0.461219322477094	0.000417121200531253	16402710
biochemistry_VitaminD	1:16010176:19010176	Variant	chr1_16402894_T_C	0.34244137835232	0.000369173760127633	16402894
biochemistry_VitaminD	1:16010176:19010176	Variant	chr1_16402905_G_A	0.485314478930625	0.000559578831631953	16402905
biochemistry_VitaminD	1:16010176:19010176	Variant	chr1_16403093_A_G	0.016151521036932	0.000384211913862889	16403093
biochemistry_VitaminD	1:16010176:19010176	Variant	chr1_16403113_A_G	0.424508137180243	0.000372852277280131	16403113
biochemistry_VitaminD	1:16010176:19010176	Variant	chr1_16403205_G_A	0.447667534665982	0.000374691495231511	16403205
biochemistry_VitaminD	1:16010176:19010176	Variant	chr1_16403492_C_T	0.376681887169944	0.000369819024162481	16403492
biochemistry_VitaminD	1:16010176:19010176	Variant	chr1_16403813_G_T	0.510506206542289	0.00047913973954772	16403813
biochemistry_VitaminD	1:16010176:19010176	Variant	chr1_16403918_C_T	0.0328831423736461	0.000427748275971938	16403918
biochemistry_VitaminD	1:16010176:19010176	Variant	chr1_16404087_C_G	0.487734678114374	0.000423729299087378	16404087
biochemistry_VitaminD	1:16010176:19010176	Variant	chr1_16404107_G_A	0.42611734613736	0.000533146182552879	16404107
biochemistry_VitaminD	1:16010176:19010176	Variant	chr1_16404696_A_G	0.0353464821240804	0.00042889067784835	16404696
biochemistry_VitaminD	1:16010176:19010176	Variant	chr1_16404781_T_C	0.437766434478688	0.000373807622427856	16404781
biochemistry_VitaminD	1:16010176:19010176	Variant	chr1_16405015_C_G	0.0202680408710004	0.000385343046131775	16405015
biochemistry_VitaminD	1:16010176:19010176	Variant	chr1_16405114_G_C	0.337408347267351	0.000425604537051086	16405114
biochemistry_VitaminD	1:16010176:19010176	Variant	chr1_16405152_G_C	0.426486874656263	0.000372710247878365	16405152
biochemistry_VitaminD	1:16010176:19010176	Variant	chr1_16405158_C_T	0.490251152825059	0.000424062652826696	16405158
biochemistry_VitaminD	1:16010176:19010176	Variant	chr1_16405166_T_C	0.451861182270047	0.000374662583702408	16405166
biochemistry_VitaminD	1:16010176:19010176	Variant	chr1_16405261_G_T	0.0338665410869112	0.000428716432541968	16405261
biochemistry_VitaminD	1:16010176:19010176	Variant	chr1_16405481_A_G	1.52039199545968	0.0012690445282631	16405481
biochemistry_VitaminD	1:16010176:19010176	Variant	chr1_16405697_C_T	0.596093332441395	0.000419628629666754	16405697
biochemistry_VitaminD	1:16010176:19010176	Variant	chr1_16405724_C_T	0.0338314108186052	0.00042868579338746	16405724
biochemistry_VitaminD	1:16010176:19010176	Variant	chr1_16406023_T_C	0.429336293788657	0.000373196517051926	16406023
biochemistry_VitaminD	1:16010176:19010176	Variant	chr1_16406365_G_A	0.446162214620368	0.000374610290705141	16406365
biochemistry_VitaminD	1:16010176:19010176	Variant	chr1_16406443_A_G	0.104768380471919	0.000377909431076029	16406443
biochemistry_VitaminD	1:16010176:19010176	Variant	chr1_16406582_AATTTTAGAAAT_A	0.47266164419905	0.000420174270295355	16406582
biochemistry_VitaminD	1:16010176:19010176	Variant	chr1_16407638_T_A	0.0176790615656014	0.000369983001362679	16407638
biochemistry_VitaminD	1:16010176:19010176	Variant	chr1_16407941_G_T	0.962762833935167	0.000500912186349588	16407941
biochemistry_VitaminD	1:16010176:19010176	Variant	chr1_16408032_GC_G	0.474348479150132	0.000381178477774962	16408032
biochemistry_VitaminD	1:16010176:19010176	Variant	chr1_16408089_G_A	0.381587756779561	0.000372221957690853	16408089
biochemistry_VitaminD	1:16010176:19010176	Variant	chr1_16408132_A_G	0.440423005379658	0.000373935529519049	16408132
biochemistry_VitaminD	1:16010176:19010176	Variant	chr1_16408161_G_A	0.625687846128886	0.00049792387604326	16408161
biochemistry_VitaminD	1:16010176:19010176	Variant	chr1_16408726_C_T	0.0500334211527016	0.000366767203763817	16408726
biochemistry_VitaminD	1:16010176:19010176	Variant	chr1_16409637_T_C	0.0980543140717637	0.000413787044593111	16409637
biochemistry_VitaminD	1:16010176:19010176	Variant	chr1_16409643_A_G	0.0107839005184267	0.000366617632527225	16409643
biochemistry_VitaminD	1:16010176:19010176	Variant	chr1_16409831_C_T	0.0418454064769495	0.000387118211922337	16409831
biochemistry_VitaminD	1:16010176:19010176	Variant	chr1_16409832_G_A	1.09970926807256	0.00122772860130216	16409832
biochemistry_VitaminD	1:16010176:19010176	Variant	chr1_16410051_C_T	0.284240703363375	0.00041645935129114	16410051
biochemistry_VitaminD	1:16010176:19010176	Variant	chr1_16410243_G_A	0.0781381232228683	0.000406270414605273	16410243
biochemistry_VitaminD	1:16010176:19010176	Variant	chr1_16410668_C_T	1.05707240967722	0.00128626572051203	16410668
biochemistry_VitaminD	1:16010176:19010176	Variant	chr1_16410828_GTTCCACCGCGCC_G	0.316320666135572	0.000450313222761572	16410828
biochemistry_VitaminD	1:16010176:19010176	Variant	chr1_16411555_G_C	0.281579828220767	0.000389431601325109	16411555
biochemistry_VitaminD	1:16010176:19010176	Variant	chr1_16411804_A_C	0.115044143992823	0.000367354785668935	16411804
biochemistry_VitaminD	1:16010176:19010176	Variant	chr1_16411868_C_G	0.0855195456238864	0.000409328619667323	16411868
biochemistry_VitaminD	1:16010176:19010176	Variant	chr1_16411895_C_T	1.08007880851193	0.00133170979878209	16411895
biochemistry_VitaminD	1:16010176:19010176	Variant	chr1_16412260_G_T	0.279855187511548	0.000388921658724112	16412260
biochemistry_VitaminD	1:16010176:19010176	Variant	chr1_16412269_A_G	0.124383805967234	0.000373778157316933	16412269
biochemistry_VitaminD	1:16010176:19010176	Variant	chr1_16412270_T_C	1.04721320711675	0.00127043277016071	16412270
biochemistry_VitaminD	1:16010176:19010176	Variant	chr1_16412468_G_A	0.0432063652326875	0.000379055671680717	16412468
biochemistry_VitaminD	1:16010176:19010176	Variant	chr1_16412517_T_C	0.461399911151009	0.000408862123408285	16412517
biochemistry_VitaminD	1:16010176:19010176	Variant	chr1_16412896_G_A	0.330994487346698	0.00042727023003378	16412896
biochemistry_VitaminD	1:16010176:19010176	Variant	chr1_16412989_G_A	0.682504825915756	0.000595685158015601	16412989
biochemistry_VitaminD	1:16010176:19010176	Variant	chr1_16413026_C_T	0.0354648377608136	0.000377430267576688	16413026
biochemistry_VitaminD	1:16010176:19010176	Variant	chr1_16413143_T_TAGAAC	0.0998700253260837	0.000415163718442266	16413143
biochemistry_VitaminD	1:16010176:19010176	Variant	chr1_16413201_C_G	0.0234305685791081	0.000375274562978001	16413201
biochemistry_VitaminD	1:16010176:19010176	Variant	chr1_16413356_T_G	0.0356837942265805	0.00037746805559677	16413356
biochemistry_VitaminD	1:16010176:19010176	Variant	chr1_16413412_A_C	0.120449491800147	0.000375524585957712	16413412
biochemistry_VitaminD	1:16010176:19010176	Variant	chr1_16413458_G_A	0.118877355505499	0.000423141927554106	16413458
biochemistry_VitaminD	1:16010176:19010176	Variant	chr1_16413540_G_T	0.118642859657109	0.00042289315380563	16413540
biochemistry_VitaminD	1:16010176:19010176	Variant	chr1_16413609_T_TTTTTC	1.0138259615882	0.00121799750272827	16413609
biochemistry_VitaminD	1:16010176:19010176	Variant	chr1_16413760_G_A	1.13791318019969	0.00144629725106511	16413760
biochemistry_VitaminD	1:16010176:19010176	Variant	chr1_16414015_G_GT	0.423922147076858	0.00046786600441225	16414015
biochemistry_VitaminD	1:16010176:19010176	Variant	chr1_16414152_G_A	0.33621918669898	0.000451094876500991	16414152
biochemistry_VitaminD	1:16010176:19010176	Variant	chr1_16414158_C_T	0.119168449566585	0.000422838518681943	16414158
biochemistry_VitaminD	1:16010176:19010176	Variant	chr1_16414272_T_C	1.13623343518208	0.0014442091679021	16414272
biochemistry_VitaminD	1:16010176:19010176	Variant	chr1_16414583_A_G	1.10447198712569	0.00138053099552888	16414583
biochemistry_VitaminD	1:16010176:19010176	Variant	chr1_16414594_G_A	0.719185764299906	0.000545864630357189	16414594
biochemistry_VitaminD	1:16010176:19010176	Variant	chr1_16415135_G_A	0.530631288708875	0.000448228335213005	16415135
biochemistry_VitaminD	1:16010176:19010176	Variant	chr1_16415336_C_CA	0.00611726832234427	0.000372178062195619	16415336
biochemistry_VitaminD	1:16010176:19010176	Variant	chr1_16415667_C_T	0.0891250757190005	0.000377490227690674	16415667
biochemistry_VitaminD	1:16010176:19010176	Variant	chr1_16415720_T_C	1.05742773473579	0.0012883791599116	16415720
biochemistry_VitaminD	1:16010176:19010176	Variant	chr1_16415780_G_A	0.922160349189878	0.00103981165820296	16415780
biochemistry_VitaminD	1:16010176:19010176	Variant	chr1_16416325_T_C	0.194087042349279	0.000374946614741307	16416325
biochemistry_VitaminD	1:16010176:19010176	Variant	chr1_16416481_C_T	0.101991384982514	0.000366797511692433	16416481
biochemistry_VitaminD	1:16010176:19010176	Variant	chr1_16416570_T_G	1.11586865754329	0.00139996553403422	16416570
biochemistry_VitaminD	1:16010176:19010176	Variant	chr1_16416680_CA_C	0.0925581478493492	0.000369529787303098	16416680
biochemistry_VitaminD	1:16010176:19010176	Variant	chr1_16416847_T_G	0.197002721075643	0.000375266816958315	16416847
biochemistry_VitaminD	1:16010176:19010176	Variant	chr1_16416903_T_C	0.191520526931247	0.000374620515508477	16416903
biochemistry_VitaminD	1:16010176:19010176	Variant	chr1_16417273_C_T	0.193669954896984	0.000447144661720192	16417273
biochemistry_VitaminD	1:16010176:19010176	Variant	chr1_16417622_G_GT	1.25195088050611	0.00174402379070588	16417622
biochemistry_VitaminD	1:16010176:19010176	Variant	chr1_16418420_C_T	0.111832479795906	0.000367107727799221	16418420
biochemistry_VitaminD	1:16010176:19010176	Variant	chr1_16418809_T_C	0.174620275371714	0.000438170914641323	16418809
biochemistry_VitaminD	1:16010176:19010176	Variant	chr1_16419172_G_A	0.133986672594455	0.000375146296514776	16419172
biochemistry_VitaminD	1:16010176:19010176	Variant	chr1_16420367_C_T	0.00347882327516203	0.000403318702841299	16420367
biochemistry_VitaminD	1:16010176:19010176	Variant	chr1_16420393_A_G	0.230672221828849	0.000386073158885446	16420393
biochemistry_VitaminD	1:16010176:19010176	Variant	chr1_16420406_C_A	0.423502782205071	0.000376522955251576	16420406
biochemistry_VitaminD	1:16010176:19010176	Variant	chr1_16421008_C_T	0.0138951096819513	0.00036659648470974	16421008
biochemistry_VitaminD	1:16010176:19010176	Variant	chr1_16421022_A_G	0.3664992114354	0.000422153196884627	16421022
biochemistry_VitaminD	1:16010176:19010176	Variant	chr1_16421120_G_A	0.134709066287417	0.000422866541527318	16421120
biochemistry_VitaminD	1:16010176:19010176	Variant	chr1_16421205_T_G	0.309415810280433	0.000373596651169484	16421205
biochemistry_VitaminD	1:16010176:19010176	Variant	chr1_16421592_G_A	0.183385945928682	0.000383620669034184	16421592
biochemistry_VitaminD	1:16010176:19010176	Variant	chr1_16421937_C_T	1.03166231812971	0.00128719565772121	16421937
biochemistry_VitaminD	1:16010176:19010176	Variant	chr1_16421992_G_C	0.132146422604925	0.000388713253479751	16421992
biochemistry_VitaminD	1:16010176:19010176	Variant	chr1_16422334_C_T	0.167158501571621	0.000427141625670988	16422334
biochemistry_VitaminD	1:16010176:19010176	Variant	chr1_16424981_C_T	0.183066614178819	0.000366964196883685	16424981
biochemistry_VitaminD	1:16010176:19010176	Variant	chr1_16426029_C_T	0.259269496431372	0.000401661725547091	16426029
biochemistry_VitaminD	1:16010176:19010176	Variant	chr1_16426320_A_T	0.510775469196114	0.000585440758724974	16426320
biochemistry_VitaminD	1:16010176:19010176	Variant	chr1_16426654_C_T	0.435665148302531	0.000455005559978878	16426654
biochemistry_VitaminD	1:16010176:19010176	Variant	chr1_16427657_A_T	1.24370956915035	0.00175389903063603	16427657
biochemistry_VitaminD	1:16010176:19010176	Variant	chr1_16428196_G_A	1.27641824225396	0.00183079326111958	16428196
biochemistry_VitaminD	1:16010176:19010176	Variant	chr1_16428340_G_A	1.25896635895099	0.00178810105599119	16428340
biochemistry_VitaminD	1:16010176:19010176	Variant	chr1_16428568_T_A	0.218778811725239	0.000392402333524501	16428568
biochemistry_VitaminD	1:16010176:19010176	Variant	chr1_16428690_ATCAC_A	1.54688828929096	0.000783779282778175	16428690
biochemistry_VitaminD	1:16010176:19010176	Variant	chr1_16428973_A_G	0.523928925862707	0.000417955521615176	16428973
biochemistry_VitaminD	1:16010176:19010176	Variant	chr1_16429378_T_C	0.131333251603335	0.000372919483030236	16429378
biochemistry_VitaminD	1:16010176:19010176	Variant	chr1_16429531_A_G	0.207816789695631	0.000390613917302153	16429531
biochemistry_VitaminD	1:16010176:19010176	Variant	chr1_16429704_C_A	0.984637230822067	0.000674992880230044	16429704
biochemistry_VitaminD	1:16010176:19010176	Variant	chr1_16429726_G_A	0.968126985795695	0.000741898590211895	16429726
biochemistry_VitaminD	1:16010176:19010176	Variant	chr1_16430146_T_A	0.538681840721859	0.000509692922621752	16430146
biochemistry_VitaminD	1:16010176:19010176	Variant	chr1_16430321_T_TG	1.46141021864397	0.00215475628174842	16430321
biochemistry_VitaminD	1:16010176:19010176	Variant	chr1_16430323_C_G	1.3425374765911	0.00210034941040677	16430323
biochemistry_VitaminD	1:16010176:19010176	Variant	chr1_16430324_T_G	1.34253490007936	0.00210034157690736	16430324
biochemistry_VitaminD	1:16010176:19010176	Variant	chr1_16430478_A_G	1.2120888759255	0.00166949308916564	16430478
biochemistry_VitaminD	1:16010176:19010176	Variant	chr1_16432078_C_G	1.12923602509868	0.000902401248430444	16432078
biochemistry_VitaminD	1:16010176:19010176	Variant	chr1_16432114_CT_C	0.399958876132772	0.000389003400314109	16432114
biochemistry_VitaminD	1:16010176:19010176	Variant	chr1_16432588_G_A	0.101541287573927	0.000372908586070203	16432588
biochemistry_VitaminD	1:16010176:19010176	Variant	chr1_16432830_G_A	1.10078016314442	0.00143282232202945	16432830
biochemistry_VitaminD	1:16010176:19010176	Variant	chr1_16433121_C_T	0.04576421716575	0.000374947548265335	16433121
biochemistry_VitaminD	1:16010176:19010176	Variant	chr1_16433542_C_T	0.227527033294104	0.000459184301439822	16433542
biochemistry_VitaminD	1:16010176:19010176	Variant	chr1_16433955_A_AT	0.210040408093496	0.000372438435029674	16433955
biochemistry_VitaminD	1:16010176:19010176	Variant	chr1_16434353_G_A	0.0670097935063761	0.000377451953126972	16434353
biochemistry_VitaminD	1:16010176:19010176	Variant	chr1_16434700_C_T	0.849848127667365	0.000682000894015665	16434700
biochemistry_VitaminD	1:16010176:19010176	Variant	chr1_16434761_CA_C	0.617043788338733	0.000656521023805722	16434761
biochemistry_VitaminD	1:16010176:19010176	Variant	chr1_16434846_C_T	0.337277217747116	0.000415517206320466	16434846
biochemistry_VitaminD	1:16010176:19010176	Variant	chr1_16434934_T_C	0.245861114084101	0.000373058154126601	16434934
biochemistry_VitaminD	1:16010176:19010176	Variant	chr1_16435195_G_C	0.132095368243782	0.000413255414004849	16435195
biochemistry_VitaminD	1:16010176:19010176	Variant	chr1_16435216_T_A	0.267134441949692	0.000464295322066239	16435216
biochemistry_VitaminD	1:16010176:19010176	Variant	chr1_16435417_T_A	1.00089760158866	0.00074623545230848	16435417
biochemistry_VitaminD	1:16010176:19010176	Variant	chr1_16435467_C_T	0.428470053485914	0.000567455619768492	16435467
biochemistry_VitaminD	1:16010176:19010176	Variant	chr1_16435908_A_G	1.87513095069183	0.00391813321620523	16435908
biochemistry_VitaminD	1:16010176:19010176	Variant	chr1_16436435_G_T	0.98300312379407	0.00103644983531549	16436435
biochemistry_VitaminD	1:16010176:19010176	Variant	chr1_16436729_A_G	0.162676378087843	0.00042387474492938	16436729
biochemistry_VitaminD	1:16010176:19010176	Variant	chr1_16436787_C_CA	0.30945861869857	0.000459954918441348	16436787
biochemistry_VitaminD	1:16010176:19010176	Variant	chr1_16436793_A_AC	1.43921292584646	0.00216051110897516	16436793
biochemistry_VitaminD	1:16010176:19010176	Variant	chr1_16436865_CAAATAAAT_C	0.496339655847912	0.000507519094588813	16436865
biochemistry_VitaminD	1:16010176:19010176	Variant	chr1_16436886_A_AAATG	0.203410426696027	0.000417157058455481	16436886
biochemistry_VitaminD	1:16010176:19010176	Variant	chr1_16437034_C_T	0.618292813276048	0.000481195000768718	16437034
biochemistry_VitaminD	1:16010176:19010176	Variant	chr1_16437144_G_A	1.85367678831999	0.00380214789984141	16437144
biochemistry_VitaminD	1:16010176:19010176	Variant	chr1_16437384_AC_A	1.05796336847058	0.000976031124813879	16437384
biochemistry_VitaminD	1:16010176:19010176	Variant	chr1_16438006_T_C	1.85052998122802	0.00378646886288747	16438006
biochemistry_VitaminD	1:16010176:19010176	Variant	chr1_16438208_A_T	0.117388767387849	0.000408465012335478	16438208
biochemistry_VitaminD	1:16010176:19010176	Variant	chr1_16438312_G_A	1.42293469079917	0.00211693888663002	16438312
biochemistry_VitaminD	1:16010176:19010176	Variant	chr1_16438689_A_C	1.48260236757427	0.00230311897349742	16438689
biochemistry_VitaminD	1:16010176:19010176	Variant	chr1_16438740_T_C	0.791685255561703	0.00115035965593467	16438740
biochemistry_VitaminD	1:16010176:19010176	Variant	chr1_16439071_A_G	0.0710842369069307	0.000366666419986086	16439071
biochemistry_VitaminD	1:16010176:19010176	Variant	chr1_16439197_T_C	1.8285181936822	0.00363802670553977	16439197
biochemistry_VitaminD	1:16010176:19010176	Variant	chr1_16439511_G_A	0.126898886281072	0.000366632760395226	16439511
biochemistry_VitaminD	1:16010176:19010176	Variant	chr1_16439993_G_A	0.646728032073996	0.000543391233352163	16439993
biochemistry_VitaminD	1:16010176:19010176	Variant	chr1_16440274_G_A	1.4595848932468	0.00222607171363234	16440274
biochemistry_VitaminD	1:16010176:19010176	Variant	chr1_16440373_C_G	0.133123144804968	0.000412588768628703	16440373
biochemistry_VitaminD	1:16010176:19010176	Variant	chr1_16440864_A_G	1.81581915580593	0.00356545464725987	16440864
biochemistry_VitaminD	1:16010176:19010176	Variant	chr1_16441466_G_A	0.635301801000328	0.000590483742311549	16441466
biochemistry_VitaminD	1:16010176:19010176	Variant	chr1_16442286_G_A	1.21531362455547	0.0011371183116453	16442286
biochemistry_VitaminD	1:16010176:19010176	Variant	chr1_16442596_C_G	1.71478885744271	0.00198156350099407	16442596
biochemistry_VitaminD	1:16010176:19010176	Variant	chr1_16443346_C_G	0.269770672787816	0.000458902878831187	16443346
biochemistry_VitaminD	1:16010176:19010176	Variant	chr1_16443454_G_A	0.480980617008169	0.000502373616170604	16443454
biochemistry_VitaminD	1:16010176:19010176	Variant	chr1_16444289_A_G	1.42042776985442	0.00209690738223306	16444289
biochemistry_VitaminD	1:16010176:19010176	Variant	chr1_16444340_G_T	1.51051711869919	0.00239570589634828	16444340
biochemistry_VitaminD	1:16010176:19010176	Variant	chr1_16444979_C_T	0.0477156518348755	0.000367280097807596	16444979
biochemistry_VitaminD	1:16010176:19010176	Variant	chr1_16445004_T_C	0.0654564995857798	0.000366528946218	16445004
biochemistry_VitaminD	1:16010176:19010176	Variant	chr1_16445063_A_G	1.50383742509552	0.00238235868727732	16445063
biochemistry_VitaminD	1:16010176:19010176	Variant	chr1_16445151_C_T	0.469398735434188	0.000496449419095452	16445151
biochemistry_VitaminD	1:16010176:19010176	Variant	chr1_16446009_G_A	1.49811568533916	0.00236577233225887	16446009
biochemistry_VitaminD	1:16010176:19010176	Variant	chr1_16446146_C_T	0.239490568103018	0.000468982053413131	16446146
biochemistry_VitaminD	1:16010176:19010176	Variant	chr1_16446304_C_T	1.49428333030449	0.00235322274420029	16446304
biochemistry_VitaminD	1:16010176:19010176	Variant	chr1_16446579_T_C	0.199090768597162	0.000368041502569798	16446579
biochemistry_VitaminD	1:16010176:19010176	Variant	chr1_16446892_T_G	0.233829383151906	0.000465778419870374	16446892
biochemistry_VitaminD	1:16010176:19010176	Variant	chr1_16446921_G_A	0.0233370206007989	0.000367964891272102	16446921
biochemistry_VitaminD	1:16010176:19010176	Variant	chr1_16447019_C_T	0.658230550756035	0.000475967754529598	16447019
biochemistry_VitaminD	1:16010176:19010176	Variant	chr1_16447276_G_A	1.49286703784577	0.00235123704718799	16447276
biochemistry_VitaminD	1:16010176:19010176	Variant	chr1_16447313_G_GCTT	0.3048668108014	0.000388746739145078	16447313
biochemistry_VitaminD	1:16010176:19010176	Variant	chr1_16447385_A_G	0.0474648232794202	0.000367296670148076	16447385
biochemistry_VitaminD	1:16010176:19010176	Variant	chr1_16447410_C_T	1.41541184087301	0.00209352221690118	16447410
biochemistry_VitaminD	1:16010176:19010176	Variant	chr1_16447785_C_T	0.413894945824046	0.000438830300780877	16447785
biochemistry_VitaminD	1:16010176:19010176	Variant	chr1_16448554_C_T	0.665480066969486	0.000689318762798192	16448554
biochemistry_VitaminD	1:16010176:19010176	Variant	chr1_16449087_C_T	1.15593895916228	0.000655339637203667	16449087
biochemistry_VitaminD	1:16010176:19010176	Variant	chr1_16450248_G_GT	0.335941712851451	0.000566507206835215	16450248
biochemistry_VitaminD	1:16010176:19010176	Variant	chr1_16450288_GT_G	1.18809803734248	0.00155084704605296	16450288
biochemistry_VitaminD	1:16010176:19010176	Variant	chr1_16450309_C_T	0.22494895728136	0.00046147819366627	16450309
biochemistry_VitaminD	1:16010176:19010176	Variant	chr1_16450373_G_A	0.223735181983266	0.000460947882184847	16450373
biochemistry_VitaminD	1:16010176:19010176	Variant	chr1_16450928_G_C	0.192117259622379	0.000370734501833171	16450928
biochemistry_VitaminD	1:16010176:19010176	Variant	chr1_16451227_CATT_C	0.287098264298713	0.000431306492930332	16451227
biochemistry_VitaminD	1:16010176:19010176	Variant	chr1_16451317_G_C	0.406365179987286	0.000572950593696221	16451317
biochemistry_VitaminD	1:16010176:19010176	Variant	chr1_16451770_G_T	0.227762619383553	0.000462758697695177	16451770
biochemistry_VitaminD	1:16010176:19010176	Variant	chr1_16452401_CA_C	0.128652712980533	0.000379800001564406	16452401
biochemistry_VitaminD	1:16010176:19010176	Variant	chr1_16452608_G_A	0.93650513021505	0.000975528959224758	16452608
biochemistry_VitaminD	1:16010176:19010176	Variant	chr1_16452616_T_C	0.0160850255346655	0.000368586763190384	16452616
biochemistry_VitaminD	1:16010176:19010176	Variant	chr1_16453143_C_T	1.38367746300065	0.00103534443582219	16453143
biochemistry_VitaminD	1:16010176:19010176	Variant	chr1_16453552_G_A	0.00601108693347763	0.000366777180745292	16453552
biochemistry_VitaminD	1:16010176:19010176	Variant	chr1_16453565_C_T	0.371562411259653	0.000595415847235715	16453565
biochemistry_VitaminD	1:16010176:19010176	Variant	chr1_16453613_T_C	0.221448826236594	0.000459551422517723	16453613
biochemistry_VitaminD	1:16010176:19010176	Variant	chr1_16454129_G_A	0.484488925371527	0.000503837427156532	16454129
biochemistry_VitaminD	1:16010176:19010176	Variant	chr1_16454531_A_T	0.0311257473274726	0.000374580334485549	16454531
biochemistry_VitaminD	1:16010176:19010176	Variant	chr1_16454951_A_G	0.105498659437014	0.000375738492665814	16454951
biochemistry_VitaminD	1:16010176:19010176	Variant	chr1_16454952_A_G	0.0206319196498681	0.000369119413060887	16454952
biochemistry_VitaminD	1:16010176:19010176	Variant	chr1_16455384_A_G	0.95831289901999	0.000741360723777044	16455384
biochemistry_VitaminD	1:16010176:19010176	Variant	chr1_16455502_C_A	1.43027788168304	0.00213775204433471	16455502
biochemistry_VitaminD	1:16010176:19010176	Variant	chr1_16456197_A_G	0.0256244118942639	0.000368607594371853	16456197
biochemistry_VitaminD	1:16010176:19010176	Variant	chr1_16456329_T_G	0.221621733172903	0.000460066069640253	16456329
biochemistry_VitaminD	1:16010176:19010176	Variant	chr1_16456500_C_T	0.224998479793679	0.000461733381410751	16456500
biochemistry_VitaminD	1:16010176:19010176	Variant	chr1_16457227_A_G	1.48615780359981	0.00231904245806746	16457227
biochemistry_VitaminD	1:16010176:19010176	Variant	chr1_16457690_C_T	0.123967189377067	0.000392887321574894	16457690
biochemistry_VitaminD	1:16010176:19010176	Variant	chr1_16457826_T_C	0.0308505715070195	0.000368142901914198	16457826
biochemistry_VitaminD	1:16010176:19010176	Variant	chr1_16458366_C_T	0.0914493815834742	0.000373417459796462	16458366
biochemistry_VitaminD	1:16010176:19010176	Variant	chr1_16458418_A_G	1.4755916912519	0.00228560107645132	16458418
biochemistry_VitaminD	1:16010176:19010176	Variant	chr1_16458594_AAAAAC_A	0.297001846308249	0.000469646618476007	16458594
biochemistry_VitaminD	1:16010176:19010176	Variant	chr1_16459069_C_T	0.565633175890254	0.00040852704297916	16459069
biochemistry_VitaminD	1:16010176:19010176	Variant	chr1_16459592_T_C	0.189904343290148	0.000368328782664686	16459592
biochemistry_VitaminD	1:16010176:19010176	Variant	chr1_16460109_C_T	0.460313251602951	0.000603948066455642	16460109
biochemistry_VitaminD	1:16010176:19010176	Variant	chr1_16460141_G_C	0.365820216345638	0.000590024510265544	16460141
biochemistry_VitaminD	1:16010176:19010176	Variant	chr1_16460433_G_A	0.584324761356316	0.000723559176718691	16460433
biochemistry_VitaminD	1:16010176:19010176	Variant	chr1_16460440_A_G	0.211618695118693	0.000432965139942795	16460440
biochemistry_VitaminD	1:16010176:19010176	Variant	chr1_16460515_C_T	0.105372651188726	0.000387383977574145	16460515
biochemistry_VitaminD	1:16010176:19010176	Variant	chr1_16460986_G_A	0.0187722954022897	0.00036895696034738	16460986
biochemistry_VitaminD	1:16010176:19010176	Variant	chr1_16461217_A_G	0.873644324211748	0.000614959831847224	16461217
biochemistry_VitaminD	1:16010176:19010176	Variant	chr1_16461304_C_T	0.687526236214634	0.000541128688519246	16461304
biochemistry_VitaminD	1:16010176:19010176	Variant	chr1_16461520_G_A	0.222778744336544	0.000460192107218278	16461520
biochemistry_VitaminD	1:16010176:19010176	Variant	chr1_16461624_G_T	0.0245113116712632	0.000366549336006129	16461624
biochemistry_VitaminD	1:16010176:19010176	Variant	chr1_16461689_A_G	0.24698432313505	0.000473989464024466	16461689
biochemistry_VitaminD	1:16010176:19010176	Variant	chr1_16462020_T_C	0.0432954185274028	0.000367399627356833	16462020
biochemistry_VitaminD	1:16010176:19010176	Variant	chr1_16463082_G_A	1.46168220799427	0.00224702078422502	16463082
biochemistry_VitaminD	1:16010176:19010176	Variant	chr1_16463187_A_G	1.43237412519674	0.00215596037794035	16463187
biochemistry_VitaminD	1:16010176:19010176	Variant	chr1_16463428_G_A	0.290643674487791	0.000405588002408936	16463428
biochemistry_VitaminD	1:16010176:19010176	Variant	chr1_16463559_C_T	0.379598949566221	0.000427632007068512	16463559
biochemistry_VitaminD	1:16010176:19010176	Variant	chr1_16463589_G_A	0.042304762322343	0.000367445392586717	16463589
biochemistry_VitaminD	1:16010176:19010176	Variant	chr1_16463634_C_CT	1.56661086162292	0.00260329215945951	16463634
biochemistry_VitaminD	1:16010176:19010176	Variant	chr1_16463760_A_G	1.4768023632093	0.00228988310895272	16463760
biochemistry_VitaminD	1:16010176:19010176	Variant	chr1_16463817_T_C	1.47653841402624	0.00228902132710328	16463817
biochemistry_VitaminD	1:16010176:19010176	Variant	chr1_16463841_A_G	0.0445042502936464	0.000367334280915326	16463841
biochemistry_VitaminD	1:16010176:19010176	Variant	chr1_16464171_A_G	1.47198416181401	0.00227385599185503	16464171
biochemistry_VitaminD	1:16010176:19010176	Variant	chr1_16464406_C_T	0.611130371125633	0.000735778791996939	16464406
biochemistry_VitaminD	1:16010176:19010176	Variant	chr1_16464791_G_A	0.206493409181194	0.00045236684103796	16464791
biochemistry_VitaminD	1:16010176:19010176	Variant	chr1_16464868_G_A	1.43350365425053	0.00214857443617833	16464868
biochemistry_VitaminD	1:16010176:19010176	Variant	chr1_16464889_A_G	0.0434147044970385	0.000367394269220409	16464889
biochemistry_VitaminD	1:16010176:19010176	Variant	chr1_16464895_G_A	1.4757922112719	0.00228394846661147	16464895
biochemistry_VitaminD	1:16010176:19010176	Variant	chr1_16464904_G_T	1.40861645965068	0.00207255967546588	16464904
biochemistry_VitaminD	1:16010176:19010176	Variant	chr1_16464918_A_C	1.4683930683257	0.00226009507466174	16464918
biochemistry_VitaminD	1:16010176:19010176	Variant	chr1_16465188_G_T	1.23707352517506	0.00116251358325932	16465188
biochemistry_VitaminD	1:16010176:19010176	Variant	chr1_16465306_G_C	0.998972333313764	0.00100771551576004	16465306
biochemistry_VitaminD	1:16010176:19010176	Variant	chr1_16465320_C_T	0.0637215897802144	0.000368717390717981	16465320
biochemistry_VitaminD	1:16010176:19010176	Variant	chr1_16466430_G_A	1.6033148318586	0.00105852349654752	16466430
biochemistry_VitaminD	1:16010176:19010176	Variant	chr1_16466472_T_C	0.311116693006006	0.000407836964555053	16466472
biochemistry_VitaminD	1:16010176:19010176	Variant	chr1_16466725_G_T	0.00229378427316812	0.00037060930392073	16466725
biochemistry_VitaminD	1:16010176:19010176	Variant	chr1_16466854_T_C	1.46827114070388	0.00225990913527688	16466854
biochemistry_VitaminD	1:16010176:19010176	Variant	chr1_16466904_C_T	0.600628324868089	0.000725582304039096	16466904
biochemistry_VitaminD	1:16010176:19010176	Variant	chr1_16466978_T_G	1.4677554714016	0.00225818341228297	16466978
biochemistry_VitaminD	1:16010176:19010176	Variant	chr1_16467454_A_G	0.25961211167079	0.000472848115046275	16467454
biochemistry_VitaminD	1:16010176:19010176	Variant	chr1_16467596_A_G	0.0350155636671469	0.00036944630806994	16467596
biochemistry_VitaminD	1:16010176:19010176	Variant	chr1_16467620_G_C	0.124266947133252	0.000378356594795382	16467620
biochemistry_VitaminD	1:16010176:19010176	Variant	chr1_16467759_G_A	0.0401300013170586	0.000366692585037778	16467759
biochemistry_VitaminD	1:16010176:19010176	Variant	chr1_16467775_G_A	1.44515295439428	0.00218327375952851	16467775
biochemistry_VitaminD	1:16010176:19010176	Variant	chr1_16467882_T_C	0.06376471057565	0.000386743032549994	16467882
biochemistry_VitaminD	1:16010176:19010176	Variant	chr1_16467924_C_T	0.528419889624519	0.000470812590359024	16467924
biochemistry_VitaminD	1:16010176:19010176	Variant	chr1_16468422_C_T	0.245330045603538	0.000465503887866723	16468422
biochemistry_VitaminD	1:16010176:19010176	Variant	chr1_16468612_T_C	1.48615019704792	0.00231423239562163	16468612
biochemistry_VitaminD	1:16010176:19010176	Variant	chr1_16468632_CTTCA_C	0.154915759075275	0.00038191287110484	16468632
biochemistry_VitaminD	1:16010176:19010176	Variant	chr1_16468674_C_CTG	0.0126283771941169	0.0003717146013133	16468674
biochemistry_VitaminD	1:16010176:19010176	Variant	chr1_16468695_A_C	0.086207303958716	0.000376104656604701	16468695
biochemistry_VitaminD	1:16010176:19010176	Variant	chr1_16468705_T_C	0.124308444241623	0.00039351372959144	16468705
biochemistry_VitaminD	1:16010176:19010176	Variant	chr1_16468706_C_T	0.504164012781949	0.000696944029160675	16468706
biochemistry_VitaminD	1:16010176:19010176	Variant	chr1_16469190_A_G	0.0102579972585743	0.000371385209850901	16469190
biochemistry_VitaminD	1:16010176:19010176	Variant	chr1_16469337_T_TCAG	1.41442058332985	0.00213018814978261	16469337
biochemistry_VitaminD	1:16010176:19010176	Variant	chr1_16469455_G_A	0.0376506160006331	0.000380530820906007	16469455
biochemistry_VitaminD	1:16010176:19010176	Variant	chr1_16469569_G_C	1.46618797188438	0.0022555071080711	16469569
biochemistry_VitaminD	1:16010176:19010176	Variant	chr1_16469587_T_C	1.46694253758056	0.00225653139735146	16469587
biochemistry_VitaminD	1:16010176:19010176	Variant	chr1_16469956_G_A	1.47277889826037	0.00227576617637526	16469956
biochemistry_VitaminD	1:16010176:19010176	Variant	chr1_16470138_T_C	1.46565694568381	0.00225432001681798	16470138
biochemistry_VitaminD	1:16010176:19010176	Variant	chr1_16470226_A_C	0.218663675687199	0.000455369071225772	16470226
biochemistry_VitaminD	1:16010176:19010176	Variant	chr1_16470449_C_T	0.00815436907406049	0.000371099982517634	16470449
biochemistry_VitaminD	1:16010176:19010176	Variant	chr1_16470627_T_G	0.215431165113273	0.000381591748646191	16470627
biochemistry_VitaminD	1:16010176:19010176	Variant	chr1_16470990_T_C	0.61363506629178	0.000465015873927886	16470990
biochemistry_VitaminD	1:16010176:19010176	Variant	chr1_16471093_G_A	0.0191061668513893	0.00038593884158857	16471093
biochemistry_VitaminD	1:16010176:19010176	Variant	chr1_16471261_T_C	0.035256824058398	0.000370752086782499	16471261
biochemistry_VitaminD	1:16010176:19010176	Variant	chr1_16471433_G_T	0.264410120340292	0.000372890380469525	16471433
biochemistry_VitaminD	1:16010176:19010176	Variant	chr1_16472033_C_A	1.51652003563506	0.00242509960891872	16472033
biochemistry_VitaminD	1:16010176:19010176	Variant	chr1_16472398_G_C	0.23342319098139	0.000382225951434916	16472398
biochemistry_VitaminD	1:16010176:19010176	Variant	chr1_16472407_G_A	0.00173403026311029	0.000370601158425341	16472407
biochemistry_VitaminD	1:16010176:19010176	Variant	chr1_16473178_C_T	1.49716343302755	0.00236152330818811	16473178
biochemistry_VitaminD	1:16010176:19010176	Variant	chr1_16473754_A_G	0.336398284646251	0.000405924683932504	16473754
biochemistry_VitaminD	1:16010176:19010176	Variant	chr1_16474061_C_T	0.0815508124908624	0.000414676877208252	16474061
biochemistry_VitaminD	1:16010176:19010176	Variant	chr1_16474494_C_T	0.0306518691118178	0.000370157521093168	16474494
biochemistry_VitaminD	1:16010176:19010176	Variant	chr1_16474596_C_T	0.232332810275465	0.000372336437900579	16474596
biochemistry_VitaminD	1:16010176:19010176	Variant	chr1_16475178_A_G	1.48425344673963	0.00232045195065282	16475178
biochemistry_VitaminD	1:16010176:19010176	Variant	chr1_16475290_G_C	0.269430462018946	0.000423370063308642	16475290
biochemistry_VitaminD	1:16010176:19010176	Variant	chr1_16475476_C_T	0.252826651928259	0.000406998143217064	16475476
biochemistry_VitaminD	1:16010176:19010176	Variant	chr1_16475847_C_T	0.67092014506121	0.000625567474498474	16475847
biochemistry_VitaminD	1:16010176:19010176	Variant	chr1_16475897_G_C	1.48568365064128	0.00231268878901381	16475897
biochemistry_VitaminD	1:16010176:19010176	Variant	chr1_16476038_G_A	1.48595749577503	0.00231389003172814	16476038
biochemistry_VitaminD	1:16010176:19010176	Variant	chr1_16476333_G_A	0.933938125917455	0.000680972596238433	16476333
biochemistry_VitaminD	1:16010176:19010176	Variant	chr1_16476342_T_C	0.99602708087756	0.000725729616877385	16476342
biochemistry_VitaminD	1:16010176:19010176	Variant	chr1_16476395_G_A	0.235081439337995	0.000464951988467983	16476395
biochemistry_VitaminD	1:16010176:19010176	Variant	chr1_16476772_T_C	0.00825700346745915	0.000371748646399516	16476772
biochemistry_VitaminD	1:16010176:19010176	Variant	chr1_16477453_G_A	0.183253424077273	0.000397746869747985	16477453
biochemistry_VitaminD	1:16010176:19010176	Variant	chr1_16477533_C_T	1.50071872157818	0.00236443464251735	16477533
biochemistry_VitaminD	1:16010176:19010176	Variant	chr1_16477731_G_A	1.48849273782159	0.00232411385677963	16477731
biochemistry_VitaminD	1:16010176:19010176	Variant	chr1_16477846_G_A	0.00740806408064633	0.000369591076720734	16477846
biochemistry_VitaminD	1:16010176:19010176	Variant	chr1_16477943_C_T	0.416684822342157	0.000523189685293549	16477943
biochemistry_VitaminD	1:16010176:19010176	Variant	chr1_16478128_C_T	0.168820028307632	0.000417665383975023	16478128
biochemistry_VitaminD	1:16010176:19010176	Variant	chr1_16478188_C_T	0.139910104713967	0.000407784349839898	16478188
biochemistry_VitaminD	1:16010176:19010176	Variant	chr1_16478250_T_C	0.130378162863297	0.000398721462141307	16478250
biochemistry_VitaminD	1:16010176:19010176	Variant	chr1_16478258_T_C	0.11853771581034	0.000395678890798894	16478258
biochemistry_VitaminD	1:16010176:19010176	Variant	chr1_16478570_G_A	1.53611262019142	0.00250459656763823	16478570
biochemistry_VitaminD	1:16010176:19010176	Variant	chr1_16478686_T_C	0.144102011333604	0.000372049265941837	16478686
biochemistry_VitaminD	1:16010176:19010176	Variant	chr1_16478689_A_T	1.05229739482389	0.00080553703948592	16478689
biochemistry_VitaminD	1:16010176:19010176	Variant	chr1_16478958_G_A	1.54039848230178	0.00246861060351317	16478958
biochemistry_VitaminD	1:16010176:19010176	Variant	chr1_16479926_T_C	0.477346855457326	0.000498776660225901	16479926
biochemistry_VitaminD	1:16010176:19010176	Variant	chr1_16480078_T_A	0.0473747653063608	0.000368562431716292	16480078
biochemistry_VitaminD	1:16010176:19010176	Variant	chr1_16480188_G_A	0.160875539003766	0.000453445727043406	16480188
biochemistry_VitaminD	1:16010176:19010176	Variant	chr1_16480313_C_A	1.00235940935266	0.000705579991948647	16480313
biochemistry_VitaminD	1:16010176:19010176	Variant	chr1_16480340_C_G	1.50775721894649	0.00138360978598476	16480340
biochemistry_VitaminD	1:16010176:19010176	Variant	chr1_16480377_G_C	0.759715588804128	0.000936014439390095	16480377
biochemistry_VitaminD	1:16010176:19010176	Variant	chr1_16480380_C_T	0.742255871122805	0.000915664128158687	16480380
biochemistry_VitaminD	1:16010176:19010176	Variant	chr1_16480430_A_G	0.125104704145144	0.000387750701930978	16480430
biochemistry_VitaminD	1:16010176:19010176	Variant	chr1_16480485_G_C	1.19481388513224	0.000852932970347378	16480485
biochemistry_VitaminD	1:16010176:19010176	Variant	chr1_16480530_G_A	0.739710031407422	0.000534023221038846	16480530
biochemistry_VitaminD	1:16010176:19010176	Variant	chr1_16480628_G_T	0.549345510608181	0.000835055710960313	16480628
biochemistry_VitaminD	1:16010176:19010176	Variant	chr1_16481233_G_A	0.339115578394346	0.00038989687461024	16481233
biochemistry_VitaminD	1:16010176:19010176	Variant	chr1_16481451_AAAAC_A	1.14905976695705	0.000831064876431939	16481451
biochemistry_VitaminD	1:16010176:19010176	Variant	chr1_16481473_A_C	0.393340275374255	0.000585560859571247	16481473
biochemistry_VitaminD	1:16010176:19010176	Variant	chr1_16481730_C_G	0.283925778666994	0.000413744458482965	16481730
biochemistry_VitaminD	1:16010176:19010176	Variant	chr1_16481855_G_A	0.235720489199724	0.000401309664145328	16481855
biochemistry_VitaminD	1:16010176:19010176	Variant	chr1_16481950_A_G	0.675795084013936	0.000555846223181519	16481950
biochemistry_VitaminD	1:16010176:19010176	Variant	chr1_16481990_A_T	0.0948313244355947	0.000371603001949022	16481990
biochemistry_VitaminD	1:16010176:19010176	Variant	chr1_16482025_C_G	0.724973461522929	0.000508350507175787	16482025
biochemistry_VitaminD	1:16010176:19010176	Variant	chr1_16482199_C_A	0.656635542825389	0.000536916399538395	16482199
biochemistry_VitaminD	1:16010176:19010176	Variant	chr1_16482256_A_G	0.411838876241316	0.000599730901773918	16482256
biochemistry_VitaminD	1:16010176:19010176	Variant	chr1_16482476_G_C	0.378281441897016	0.000398141321687769	16482476
biochemistry_VitaminD	1:16010176:19010176	Variant	chr1_16482629_GCAAAA_G	0.0361667512682878	0.000379951898260386	16482629
biochemistry_VitaminD	1:16010176:19010176	Variant	chr1_16483301_T_G	0.071257865965688	0.000426640770824961	16483301
biochemistry_VitaminD	1:16010176:19010176	Variant	chr1_16483451_C_T	1.09751075527791	0.000876399834237663	16483451
biochemistry_VitaminD	1:16010176:19010176	Variant	chr1_16483538_GC_G	0.0854205561959828	0.00037163742044934	16483538
biochemistry_VitaminD	1:16010176:19010176	Variant	chr1_16483581_C_T	0.382983004359933	0.000575524699933679	16483581
biochemistry_VitaminD	1:16010176:19010176	Variant	chr1_16483760_C_A	0.435986563823865	0.000447745154718471	16483760
biochemistry_VitaminD	1:16010176:19010176	Variant	chr1_16483777_C_T	0.208776335487044	0.000390938547731953	16483777
biochemistry_VitaminD	1:16010176:19010176	Variant	chr1_16483795_C_T	0.160060513158225	0.000382615922399271	16483795
biochemistry_VitaminD	1:16010176:19010176	Variant	chr1_16483806_T_C	0.151245458414092	0.000380378231812042	16483806
biochemistry_VitaminD	1:16010176:19010176	Variant	chr1_16483831_G_C	1.07943549019174	0.000815539631698193	16483831
biochemistry_VitaminD	1:16010176:19010176	Variant	chr1_16484309_GGGCCTCGGCGGGGTGAAC_G	0.794410351333249	0.000665052371468177	16484309
biochemistry_VitaminD	1:16010176:19010176	Variant	chr1_16484421_C_T	0.776752025222796	0.000541733254283853	16484421
biochemistry_VitaminD	1:16010176:19010176	Variant	chr1_16484576_T_C	0.454321593111356	0.000417353528393771	16484576
biochemistry_VitaminD	1:16010176:19010176	Variant	chr1_16484984_T_C	0.482644965702453	0.000467415966911424	16484984
biochemistry_VitaminD	1:16010176:19010176	Variant	chr1_16485587_A_G	0.45587132787432	0.000416588359108033	16485587
biochemistry_VitaminD	1:16010176:19010176	Variant	chr1_16485885_A_G	1.23130985942999	0.000974408885037543	16485885
biochemistry_VitaminD	1:16010176:19010176	Variant	chr1_16485907_A_G	1.15270016448229	0.00117072803930052	16485907
biochemistry_VitaminD	1:16010176:19010176	Variant	chr1_16486060_G_A	0.522698259471706	0.000419543112187736	16486060
biochemistry_VitaminD	1:16010176:19010176	Variant	chr1_16486224_C_G	0.306133751247425	0.00044804450661375	16486224
biochemistry_VitaminD	1:16010176:19010176	Variant	chr1_16486301_G_A	0.205424442281689	0.000441226259668497	16486301
biochemistry_VitaminD	1:16010176:19010176	Variant	chr1_16486528_T_A	0.0825621940736149	0.000368624999805343	16486528
biochemistry_VitaminD	1:16010176:19010176	Variant	chr1_16486571_C_T	0.449637210952528	0.000415131586704576	16486571
biochemistry_VitaminD	1:16010176:19010176	Variant	chr1_16486725_C_T	0.409066458337728	0.000611472988278934	16486725
biochemistry_VitaminD	1:16010176:19010176	Variant	chr1_16487235_T_G	0.818218002611393	0.000550780566031459	16487235
biochemistry_VitaminD	1:16010176:19010176	Variant	chr1_16487625_C_T	0.735092222466067	0.000559131442860894	16487625
biochemistry_VitaminD	1:16010176:19010176	Variant	chr1_16487956_C_T	0.353839597631363	0.000438614947294232	16487956
biochemistry_VitaminD	1:16010176:19010176	Variant	chr1_16488318_C_A	0.412615679989396	0.000614419779824084	16488318
biochemistry_VitaminD	1:16010176:19010176	Variant	chr1_16488499_C_T	0.311865904063592	0.000413136911290698	16488499
biochemistry_VitaminD	1:16010176:19010176	Variant	chr1_16488717_C_T	0.37015830295145	0.000440603288426429	16488717
biochemistry_VitaminD	1:16010176:19010176	Variant	chr1_16488900_T_C	0.414117774056353	0.000622841833372215	16488900
biochemistry_VitaminD	1:16010176:19010176	Variant	chr1_16489553_G_A	0.0494783613646267	0.000367744678508733	16489553
biochemistry_VitaminD	1:16010176:19010176	Variant	chr1_16489594_C_A	0.863435434498697	0.000667414186400616	16489594
biochemistry_VitaminD	1:16010176:19010176	Variant	chr1_16490339_G_A	0.298994283966309	0.000418992606068234	16490339
biochemistry_VitaminD	1:16010176:19010176	Variant	chr1_16490487_T_C	0.346401217056619	0.00055167331586697	16490487
biochemistry_VitaminD	1:16010176:19010176	Variant	chr1_16490636_T_C	0.986347227019195	0.000798536672485853	16490636
biochemistry_VitaminD	1:16010176:19010176	Variant	chr1_16490648_C_G	0.860963222987533	0.000610260213503001	16490648
biochemistry_VitaminD	1:16010176:19010176	Variant	chr1_16490815_T_C	0.213680306990311	0.000374149430376871	16490815
biochemistry_VitaminD	1:16010176:19010176	Variant	chr1_16490855_G_A	0.50234205468043	0.000476026226302946	16490855
biochemistry_VitaminD	1:16010176:19010176	Variant	chr1_16490881_C_T	0.379620682836604	0.000594458610930948	16490881
biochemistry_VitaminD	1:16010176:19010176	Variant	chr1_16491182_T_C	0.320625382333249	0.000427683585980084	16491182
biochemistry_VitaminD	1:16010176:19010176	Variant	chr1_16491668_G_C	0.0101434726446863	0.00037573171200856	16491668
biochemistry_VitaminD	1:16010176:19010176	Variant	chr1_16491700_G_C	0.379725658152532	0.000594962041790303	16491700
biochemistry_VitaminD	1:16010176:19010176	Variant	chr1_16491730_T_A	0.281438566450338	0.000405127962594015	16491730
biochemistry_VitaminD	1:16010176:19010176	Variant	chr1_16492595_TC_T	0.410217500472084	0.000403624977697806	16492595
biochemistry_VitaminD	1:16010176:19010176	Variant	chr1_16492627_T_G	0.0461059676533578	0.000367464979857317	16492627
biochemistry_VitaminD	1:16010176:19010176	Variant	chr1_16493055_A_G	0.392605828222332	0.000604882072717474	16493055
biochemistry_VitaminD	1:16010176:19010176	Variant	chr1_16493252_AAAAT_A	0.313852961202184	0.000412711041980529	16493252
biochemistry_VitaminD	1:16010176:19010176	Variant	chr1_16493773_G_A	0.344471699999495	0.000435823482745996	16493773
biochemistry_VitaminD	1:16010176:19010176	Variant	chr1_16494031_G_A	0.380300042059065	0.000595236708889055	16494031
biochemistry_VitaminD	1:16010176:19010176	Variant	chr1_16494151_G_A	0.380118193633058	0.000595094479332794	16494151
biochemistry_VitaminD	1:16010176:19010176	Variant	chr1_16494212_T_C	0.408317308355672	0.000403003473359147	16494212
biochemistry_VitaminD	1:16010176:19010176	Variant	chr1_16494303_G_T	0.0885687748447188	0.000418139082598226	16494303
biochemistry_VitaminD	1:16010176:19010176	Variant	chr1_16494609_C_CA	0.682043727556179	0.00053914948163402	16494609
biochemistry_VitaminD	1:16010176:19010176	Variant	chr1_16494669_C_A	0.291874198390878	0.000473079620068546	16494669
biochemistry_VitaminD	1:16010176:19010176	Variant	chr1_16494828_T_C	0.10607092458123	0.000370250943501975	16494828
biochemistry_VitaminD	1:16010176:19010176	Variant	chr1_16494870_C_T	0.234502875950981	0.000376840367830689	16494870
biochemistry_VitaminD	1:16010176:19010176	Variant	chr1_16495964_C_T	0.380342001847399	0.000594952235104091	16495964
biochemistry_VitaminD	1:16010176:19010176	Variant	chr1_16496042_G_T	0.318290157404742	0.00042687865371054	16496042
biochemistry_VitaminD	1:16010176:19010176	Variant	chr1_16496573_G_C	0.69035980084812	0.000535489788671849	16496573
biochemistry_VitaminD	1:16010176:19010176	Variant	chr1_16496896_G_A	1.17919859956693	0.00109658209803531	16496896
biochemistry_VitaminD	1:16010176:19010176	Variant	chr1_16497204_C_T	0.421857532014721	0.000405909866819516	16497204
biochemistry_VitaminD	1:16010176:19010176	Variant	chr1_16497209_T_C	0.890207539397087	0.000780620297068876	16497209
biochemistry_VitaminD	1:16010176:19010176	Variant	chr1_16497842_T_C	0.446597974723916	0.000413256710355275	16497842
biochemistry_VitaminD	1:16010176:19010176	Variant	chr1_16497886_C_T	0.328851862315099	0.000430261751141676	16497886
biochemistry_VitaminD	1:16010176:19010176	Variant	chr1_16497972_T_C	0.0372949670689087	0.000374354990514798	16497972
biochemistry_VitaminD	1:16010176:19010176	Variant	chr1_16498380_ATC_A	0.412060371813281	0.000404718756875538	16498380
biochemistry_VitaminD	1:16010176:19010176	Variant	chr1_16498465_A_G	0.709731016245706	0.000545701090575044	16498465
biochemistry_VitaminD	1:16010176:19010176	Variant	chr1_16498993_G_C	0.0312005311260027	0.000375368003708845	16498993
biochemistry_VitaminD	1:16010176:19010176	Variant	chr1_16499112_A_T	0.291992167939536	0.000384111733341322	16499112
biochemistry_VitaminD	1:16010176:19010176	Variant	chr1_16499137_G_A	0.43004818414525	0.000408663914756662	16499137
biochemistry_VitaminD	1:16010176:19010176	Variant	chr1_16499461_A_G	0.324712605253165	0.000554430540457289	16499461
biochemistry_VitaminD	1:16010176:19010176	Variant	chr1_16499690_C_A	1.69588368134946	0.00152826697299315	16499690
biochemistry_VitaminD	1:16010176:19010176	Variant	chr1_16499801_C_G	0.415641806848019	0.000404719117373474	16499801
biochemistry_VitaminD	1:16010176:19010176	Variant	chr1_16500424_A_T	0.249842364369293	0.000459034346060171	16500424
biochemistry_VitaminD	1:16010176:19010176	Variant	chr1_16500609_A_G	0.326029247862345	0.00055522537439405	16500609
biochemistry_VitaminD	1:16010176:19010176	Variant	chr1_16500621_C_T	0.217642399852599	0.000444389845872247	16500621
biochemistry_VitaminD	1:16010176:19010176	Variant	chr1_16500847_C_T	0.706459999284861	0.000544124911056377	16500847
biochemistry_VitaminD	1:16010176:19010176	Variant	chr1_16501524_C_T	0.21872753687398	0.000389126716531217	16501524
biochemistry_VitaminD	1:16010176:19010176	Variant	chr1_16501676_G_A	0.683666158983386	0.000532864671520372	16501676
biochemistry_VitaminD	1:16010176:19010176	Variant	chr1_16501727_A_C	0.233999486588549	0.000392474703826438	16501727
biochemistry_VitaminD	1:16010176:19010176	Variant	chr1_16501872_G_A	0.31431772934301	0.000425712849963242	16501872
biochemistry_VitaminD	1:16010176:19010176	Variant	chr1_16502007_T_C	0.313545209298471	0.000425246236391494	16502007
biochemistry_VitaminD	1:16010176:19010176	Variant	chr1_16502119_T_C	0.220526334967091	0.000389455387020746	16502119
biochemistry_VitaminD	1:16010176:19010176	Variant	chr1_16502145_G_A	0.317906287398341	0.000426471305130938	16502145
biochemistry_VitaminD	1:16010176:19010176	Variant	chr1_16502162_T_G	0.279193907071364	0.000403633885734684	16502162
biochemistry_VitaminD	1:16010176:19010176	Variant	chr1_16502466_G_A	0.314045885427769	0.000546484963993471	16502466
biochemistry_VitaminD	1:16010176:19010176	Variant	chr1_16502473_C_T	0.314819426975036	0.000547050649215385	16502473
biochemistry_VitaminD	1:16010176:19010176	Variant	chr1_16502535_A_T	0.089619653316324	0.000384778130844182	16502535
biochemistry_VitaminD	1:16010176:19010176	Variant	chr1_16502670_T_C	0.330356718500751	0.000458773048837905	16502670
biochemistry_VitaminD	1:16010176:19010176	Variant	chr1_16502810_T_C	0.207731107397841	0.00038679066477852	16502810
biochemistry_VitaminD	1:16010176:19010176	Variant	chr1_16502949_T_C	0.265267813176596	0.000379702640991471	16502949
biochemistry_VitaminD	1:16010176:19010176	Variant	chr1_16503375_T_C	0.209506849129615	0.000387113653915231	16503375
biochemistry_VitaminD	1:16010176:19010176	Variant	chr1_16503531_T_C	0.308397268104642	0.00038676369969178	16503531
biochemistry_VitaminD	1:16010176:19010176	Variant	chr1_16503632_C_T	0.257916127398343	0.000376131209963024	16503632
biochemistry_VitaminD	1:16010176:19010176	Variant	chr1_16504013_G_A	0.173103230229	0.000380195211993073	16504013
biochemistry_VitaminD	1:16010176:19010176	Variant	chr1_16504297_T_C	0.0243999364909077	0.000375418307831421	16504297
biochemistry_VitaminD	1:16010176:19010176	Variant	chr1_16504338_C_T	0.306496142223872	0.000423023421565257	16504338
biochemistry_VitaminD	1:16010176:19010176	Variant	chr1_16504599_G_A	0.703223340563341	0.00054205811661283	16504599
biochemistry_VitaminD	1:16010176:19010176	Variant	chr1_16504786_A_G	0.771707612091524	0.000629837444511574	16504786
biochemistry_VitaminD	1:16010176:19010176	Variant	chr1_16504833_CTAAATAAA_C	0.769480595281127	0.000562187076599854	16504833
biochemistry_VitaminD	1:16010176:19010176	Variant	chr1_16504873_G_A	0.113655448002081	0.00036761660756117	16504873
biochemistry_VitaminD	1:16010176:19010176	Variant	chr1_16505046_A_G	0.17980335285048	0.000382687792524332	16505046
biochemistry_VitaminD	1:16010176:19010176	Variant	chr1_16505368_T_C	0.410872207477972	0.000403322446077031	16505368
biochemistry_VitaminD	1:16010176:19010176	Variant	chr1_16505729_G_A	1.16750431671386	0.000639734015354715	16505729
biochemistry_VitaminD	1:16010176:19010176	Variant	chr1_16505773_A_G	0.70745597229809	0.000544466045761557	16505773
biochemistry_VitaminD	1:16010176:19010176	Variant	chr1_16505847_C_T	0.154819129131454	0.000368114942417597	16505847
biochemistry_VitaminD	1:16010176:19010176	Variant	chr1_16505951_T_C	0.301916389748508	0.000413597757790312	16505951
biochemistry_VitaminD	1:16010176:19010176	Variant	chr1_16506478_G_A	0.0981176513846908	0.000369589120179071	16506478
biochemistry_VitaminD	1:16010176:19010176	Variant	chr1_16506709_C_T	0.68917482459067	0.000775426283089706	16506709
biochemistry_VitaminD	1:16010176:19010176	Variant	chr1_16507213_A_G	0.609985191049248	0.000640538303492992	16507213
biochemistry_VitaminD	1:16010176:19010176	Variant	chr1_16508239_G_A	0.3963273898309	0.000631327645248523	16508239
biochemistry_VitaminD	1:16010176:19010176	Variant	chr1_16509925_G_C	0.0650430306157858	0.000367384541748568	16509925
biochemistry_VitaminD	1:16010176:19010176	Variant	chr1_16510828_A_C	0.48195755337583	0.000704088631563682	16510828
biochemistry_VitaminD	1:16010176:19010176	Variant	chr1_16513995_T_C	0.270312309548713	0.000469662250602576	16513995
biochemistry_VitaminD	1:16010176:19010176	Variant	chr1_16514720_G_T	0.723990096595581	0.000625449745591002	16514720
biochemistry_VitaminD	1:16010176:19010176	Variant	chr1_16514976_GT_G	0.429506517363906	0.000464979696454949	16514976
biochemistry_VitaminD	1:16010176:19010176	Variant	chr1_16517095_T_A	0.240581035947279	0.00037833466165851	16517095
biochemistry_VitaminD	1:16010176:19010176	Variant	chr1_16517327_G_A	0.0171216707609341	0.000381159833713941	16517327
biochemistry_VitaminD	1:16010176:19010176	Variant	chr1_16517932_A_G	0.155463783367251	0.000377230847295947	16517932
biochemistry_VitaminD	1:16010176:19010176	Variant	chr1_16518050_C_G	0.39682650508974	0.000613099103032052	16518050
biochemistry_VitaminD	1:16010176:19010176	Variant	chr1_16518353_T_C	0.237973782731556	0.000377976407240745	16518353
biochemistry_VitaminD	1:16010176:19010176	Variant	chr1_16518801_G_A	0.157674185233478	0.000369037791899747	16518801
biochemistry_VitaminD	1:16010176:19010176	Variant	chr1_16518808_A_G	0.585667451513763	0.000608018092138193	16518808
biochemistry_VitaminD	1:16010176:19010176	Variant	chr1_16518852_T_G	0.347833246397246	0.000568936642895528	16518852
biochemistry_VitaminD	1:16010176:19010176	Variant	chr1_16518873_C_T	0.804359200473564	0.00053458971337908	16518873
biochemistry_VitaminD	1:16010176:19010176	Variant	chr1_16518920_G_A	0.917026189241974	0.000669784516527999	16518920
biochemistry_VitaminD	1:16010176:19010176	Variant	chr1_16518922_T_C	0.274713485592016	0.000379447218814289	16518922
biochemistry_VitaminD	1:16010176:19010176	Variant	chr1_16519045_C_T	0.235701925518434	0.00040089006801977	16519045
biochemistry_VitaminD	1:16010176:19010176	Variant	chr1_16519092_C_T	0.395002750391631	0.000612409473559481	16519092
biochemistry_VitaminD	1:16010176:19010176	Variant	chr1_16519206_G_A	0.655802779825929	0.000518127262490214	16519206
biochemistry_VitaminD	1:16010176:19010176	Variant	chr1_16519278_C_T	0.645575058729748	0.000608053325310169	16519278
biochemistry_VitaminD	1:16010176:19010176	Variant	chr1_16519533_T_C	0.926595854675631	0.000676524548744926	16519533
biochemistry_VitaminD	1:16010176:19010176	Variant	chr1_16519540_C_G	0.247584001570875	0.000379891292668997	16519540
biochemistry_VitaminD	1:16010176:19010176	Variant	chr1_16519628_C_T	0.337316403845137	0.000561539962721582	16519628
biochemistry_VitaminD	1:16010176:19010176	Variant	chr1_16520002_C_CTGG	0.24090953575662	0.000403905647826643	16520002
biochemistry_VitaminD	1:16010176:19010176	Variant	chr1_16520055_C_T	0.337628654844445	0.000561764740836363	16520055
biochemistry_VitaminD	1:16010176:19010176	Variant	chr1_16520590_C_T	0.35247323882612	0.000572490372536502	16520590
biochemistry_VitaminD	1:16010176:19010176	Variant	chr1_16520695_G_C	0.2413638065753	0.000403099257722641	16520695
biochemistry_VitaminD	1:16010176:19010176	Variant	chr1_16520975_A_T	0.322312768713723	0.000435236371842234	16520975
biochemistry_VitaminD	1:16010176:19010176	Variant	chr1_16521019_C_G	0.350549519608109	0.00057132272232777	16521019
biochemistry_VitaminD	1:16010176:19010176	Variant	chr1_16521055_T_G	0.0920004667350244	0.00038272710517221	16521055
biochemistry_VitaminD	1:16010176:19010176	Variant	chr1_16521110_G_T	0.127651982989729	0.000445357139366895	16521110
biochemistry_VitaminD	1:16010176:19010176	Variant	chr1_16521280_G_A	0.354069311749363	0.000574042943037184	16521280
biochemistry_VitaminD	1:16010176:19010176	Variant	chr1_16521337_T_C	0.146453788260552	0.000369899645084888	16521337
biochemistry_VitaminD	1:16010176:19010176	Variant	chr1_16521341_T_C	0.111972088784031	0.000399943350442252	16521341
biochemistry_VitaminD	1:16010176:19010176	Variant	chr1_16521355_C_T	0.36296994741708	0.000579825921199769	16521355
biochemistry_VitaminD	1:16010176:19010176	Variant	chr1_16521521_G_A	0.323146214351504	0.000418045821899827	16521521
biochemistry_VitaminD	1:16010176:19010176	Variant	chr1_16521534_T_TTTTG	0.089179387676785	0.000366972612099018	16521534
biochemistry_VitaminD	1:16010176:19010176	Variant	chr1_16521805_A_C	1.86267563754179	0.00163116187423556	16521805
biochemistry_VitaminD	1:16010176:19010176	Variant	chr1_16521821_C_T	1.86268547211016	0.00163117489241093	16521821
biochemistry_VitaminD	1:16010176:19010176	Variant	chr1_16521826_T_C	1.86268547211016	0.00163118032027059	16521826
biochemistry_VitaminD	1:16010176:19010176	Variant	chr1_16522157_G_A	0.19591873366507	0.000395849289426815	16522157
biochemistry_VitaminD	1:16010176:19010176	Variant	chr1_16522868_C_G	0.398761924778569	0.000611478484494306	16522868
biochemistry_VitaminD	1:16010176:19010176	Variant	chr1_16523020_G_A	0.647752720907445	0.000514219069945961	16523020
biochemistry_VitaminD	1:16010176:19010176	Variant	chr1_16523165_G_C	0.0904820305659046	0.00036697308600134	16523165
biochemistry_VitaminD	1:16010176:19010176	Variant	chr1_16523278_G_T	0.974982575404453	0.000709634836045712	16523278
biochemistry_VitaminD	1:16010176:19010176	Variant	chr1_16523367_G_C	0.648965304675799	0.000514838129431192	16523367
biochemistry_VitaminD	1:16010176:19010176	Variant	chr1_16523518_T_C	0.121463202256242	0.000367739725785555	16523518
biochemistry_VitaminD	1:16010176:19010176	Variant	chr1_16523649_C_A	0.161793505444185	0.000425351662759761	16523649
biochemistry_VitaminD	1:16010176:19010176	Variant	chr1_16523959_G_A	0.212939362258799	0.000393662323693185	16523959
biochemistry_VitaminD	1:16010176:19010176	Variant	chr1_16524072_T_C	0.150032009786318	0.000422386179255602	16524072
biochemistry_VitaminD	1:16010176:19010176	Variant	chr1_16524724_G_T	2.14435504996433	0.00237842828732717	16524724
biochemistry_VitaminD	1:16010176:19010176	Variant	chr1_16524945_C_T	0.0299969682004762	0.000369466735359908	16524945
biochemistry_VitaminD	1:16010176:19010176	Variant	chr1_16524994_C_T	0.391986750099378	0.000606063400378882	16524994
biochemistry_VitaminD	1:16010176:19010176	Variant	chr1_16525671_T_G	0.652423096619261	0.000516385364549237	16525671
biochemistry_VitaminD	1:16010176:19010176	Variant	chr1_16525999_A_G	0.630281251263908	0.000507845032787417	16525999
biochemistry_VitaminD	1:16010176:19010176	Variant	chr1_16526169_C_A	0.398743881670351	0.000611486173602283	16526169
biochemistry_VitaminD	1:16010176:19010176	Variant	chr1_16526179_C_T	0.933117124466677	0.000878152111083966	16526179
biochemistry_VitaminD	1:16010176:19010176	Variant	chr1_16526370_T_C	0.118997404491054	0.000367550245755096	16526370
biochemistry_VitaminD	1:16010176:19010176	Variant	chr1_16526917_AT_A	0.0358643012055461	0.000377073662678489	16526917
biochemistry_VitaminD	1:16010176:19010176	Variant	chr1_16527097_C_T	0.388562098489292	0.000603091432404856	16527097
biochemistry_VitaminD	1:16010176:19010176	Variant	chr1_16527263_G_A	0.381348817242823	0.000510640533702845	16527263
biochemistry_VitaminD	1:16010176:19010176	Variant	chr1_16527290_T_C	0.377569531010358	0.000508500479230332	16527290
biochemistry_VitaminD	1:16010176:19010176	Variant	chr1_16527412_C_G	0.360162651430966	0.000581674308203071	16527412
biochemistry_VitaminD	1:16010176:19010176	Variant	chr1_16527871_C_T	0.384689714673159	0.00059968190379077	16527871
biochemistry_VitaminD	1:16010176:19010176	Variant	chr1_16527967_T_C	0.367995567655658	0.000586915189757811	16527967
biochemistry_VitaminD	1:16010176:19010176	Variant	chr1_16528344_G_A	0.0132597753911424	0.000366841515059328	16528344
biochemistry_VitaminD	1:16010176:19010176	Variant	chr1_16528421_T_A	0.156279927167906	0.000379829828319874	16528421
biochemistry_VitaminD	1:16010176:19010176	Variant	chr1_16528635_C_G	0.639462212490484	0.000509872008793234	16528635
biochemistry_VitaminD	1:16010176:19010176	Variant	chr1_16528846_T_C	0.0646592368291538	0.000378927834381092	16528846
biochemistry_VitaminD	1:16010176:19010176	Variant	chr1_16528908_G_A	0.975910644320035	0.000710458579099438	16528908
biochemistry_VitaminD	1:16010176:19010176	Variant	chr1_16529051_G_A	0.424874350107809	0.000639691999284196	16529051
biochemistry_VitaminD	1:16010176:19010176	Variant	chr1_16529141_C_T	1.5556032139998	0.0013287812198685	16529141
biochemistry_VitaminD	1:16010176:19010176	Variant	chr1_16529737_G_T	0.432993779092631	0.000640760957928438	16529737
biochemistry_VitaminD	1:16010176:19010176	Variant	chr1_16530742_C_T	0.630845134623756	0.000501856738928785	16530742
biochemistry_VitaminD	1:16010176:19010176	Variant	chr1_16530823_G_A	0.39752627647976	0.000606115421867404	16530823
biochemistry_VitaminD	1:16010176:19010176	Variant	chr1_16530828_G_A	0.520465521417607	0.000509044894875763	16530828
biochemistry_VitaminD	1:16010176:19010176	Variant	chr1_16531058_G_A	0.0952003324851992	0.000370208687340366	16531058
biochemistry_VitaminD	1:16010176:19010176	Variant	chr1_16531151_A_G	0.397532057595154	0.000606138601003723	16531151
biochemistry_VitaminD	1:16010176:19010176	Variant	chr1_16531269_T_G	0.391691600248425	0.000601333908154908	16531269
biochemistry_VitaminD	1:16010176:19010176	Variant	chr1_16531387_G_T	0.679347205178326	0.000630364699152294	16531387
biochemistry_VitaminD	1:16010176:19010176	Variant	chr1_16531728_A_G	0.45907338935455	0.000439238702546133	16531728
biochemistry_VitaminD	1:16010176:19010176	Variant	chr1_16532414_G_C	0.132265717891855	0.000368168861056269	16532414
biochemistry_VitaminD	1:16010176:19010176	Variant	chr1_16532785_T_G	0.0318298708370686	0.000368125519669633	16532785
biochemistry_VitaminD	1:16010176:19010176	Variant	chr1_16532830_A_G	0.209144257234912	0.000398236914404398	16532830
biochemistry_VitaminD	1:16010176:19010176	Variant	chr1_16532881_G_A	0.602117905694666	0.000494545320695424	16532881
biochemistry_VitaminD	1:16010176:19010176	Variant	chr1_16533043_T_A	0.234123409753657	0.000456428330952208	16533043
biochemistry_VitaminD	1:16010176:19010176	Variant	chr1_16533058_T_C	0.214481429113673	0.00045053396364868	16533058
biochemistry_VitaminD	1:16010176:19010176	Variant	chr1_16533490_C_T	0.473205493884409	0.000653361455884015	16533490
biochemistry_VitaminD	1:16010176:19010176	Variant	chr1_16533574_C_G	0.0930824150901129	0.000407307506183607	16533574
biochemistry_VitaminD	1:16010176:19010176	Variant	chr1_16533858_C_T	0.0242782549588908	0.000376182253236423	16533858
biochemistry_VitaminD	1:16010176:19010176	Variant	chr1_16534037_A_G	0.396022005758864	0.000604868527928422	16534037
biochemistry_VitaminD	1:16010176:19010176	Variant	chr1_16534613_A_C	0.109885495859402	0.000374393394985353	16534613
biochemistry_VitaminD	1:16010176:19010176	Variant	chr1_16535562_C_T	1.10088697439881	0.000896752682524774	16535562
biochemistry_VitaminD	1:16010176:19010176	Variant	chr1_16536006_T_C	0.575175512377294	0.000757449550562081	16536006
biochemistry_VitaminD	1:16010176:19010176	Variant	chr1_16536631_G_C	0.895039045427657	0.000654156532833676	16536631
biochemistry_VitaminD	1:16010176:19010176	Variant	chr1_16536646_C_A	0.736821886615544	0.000928031008035634	16536646
biochemistry_VitaminD	1:16010176:19010176	Variant	chr1_16536648_G_A	0.895276275019175	0.000654313902334445	16536648
biochemistry_VitaminD	1:16010176:19010176	Variant	chr1_16536783_C_T	0.834213248757516	0.000573911620521941	16536783
biochemistry_VitaminD	1:16010176:19010176	Variant	chr1_16536887_A_T	0.875358944924015	0.000682717225186278	16536887
biochemistry_VitaminD	1:16010176:19010176	Variant	chr1_16537378_G_A	0.894084397493712	0.000654259058825121	16537378
biochemistry_VitaminD	1:16010176:19010176	Variant	chr1_16537592_C_T	0.22325629313713	0.000397980705268119	16537592
biochemistry_VitaminD	1:16010176:19010176	Variant	chr1_16538296_A_G	0.0320066559499666	0.000377076768839221	16538296
biochemistry_VitaminD	1:16010176:19010176	Variant	chr1_16538682_C_T	0.645219003557487	0.000494153358996909	16538682
biochemistry_VitaminD	1:16010176:19010176	Variant	chr1_16538912_G_C	0.807737219175948	0.000675633763775494	16538912
biochemistry_VitaminD	1:16010176:19010176	Variant	chr1_16539255_GC_G	0.585024463737815	0.000678856269612199	16539255
biochemistry_VitaminD	1:16010176:19010176	Variant	chr1_16539538_C_T	0.208774845166644	0.000393848185117128	16539538
biochemistry_VitaminD	1:16010176:19010176	Variant	chr1_16539709_A_G	1.16496632581535	0.00103575297414083	16539709
biochemistry_VitaminD	1:16010176:19010176	Variant	chr1_16539802_T_A	0.338927455123986	0.000415982570842679	16539802
biochemistry_VitaminD	1:16010176:19010176	Variant	chr1_16540067_G_T	0.283368339568771	0.000419554133495011	16540067
biochemistry_VitaminD	1:16010176:19010176	Variant	chr1_16540882_T_C	0.91179932212779	0.000665937902979887	16540882
biochemistry_VitaminD	1:16010176:19010176	Variant	chr1_16542181_CAAAG_C	0.434251283550037	0.000640871724666618	16542181
biochemistry_VitaminD	1:16010176:19010176	Variant	chr1_16543007_A_C	0.360037543901194	0.000583982117720797	16543007
biochemistry_VitaminD	1:16010176:19010176	Variant	chr1_16545345_C_T	0.56250636891838	0.000498202040534144	16545345
biochemistry_VitaminD	1:16010176:19010176	Variant	chr1_16545892_G_T	0.935554776665887	0.000726988956759602	16545892
biochemistry_VitaminD	1:16010176:19010176	Variant	chr1_16545896_A_C	0.751037159479351	0.000526847611705128	16545896
biochemistry_VitaminD	1:16010176:19010176	Variant	chr1_16545910_G_C	0.883279145899888	0.000669077899150283	16545910
biochemistry_VitaminD	1:16010176:19010176	Variant	chr1_16545943_T_C	0.883559101021125	0.000669272668381575	16545943
biochemistry_VitaminD	1:16010176:19010176	Variant	chr1_16545987_T_C	0.173249361940519	0.00038637984878363	16545987
biochemistry_VitaminD	1:16010176:19010176	Variant	chr1_16546016_G_A	0.288276467794807	0.000399492659398626	16546016
biochemistry_VitaminD	1:16010176:19010176	Variant	chr1_16546169_T_G	0.0417734088674341	0.000376519997413161	16546169
biochemistry_VitaminD	1:16010176:19010176	Variant	chr1_16546825_T_C	0.301543187099814	0.000478475120011316	16546825
biochemistry_VitaminD	1:16010176:19010176	Variant	chr1_16546830_A_T	0.301607379103515	0.000478507570612734	16546830
biochemistry_VitaminD	1:16010176:19010176	Variant	chr1_16547494_A_G	0.211710368628937	0.000504555800845938	16547494
biochemistry_VitaminD	1:16010176:19010176	Variant	chr1_16548337_A_T	0.371680618204396	0.000434879253074294	16548337
biochemistry_VitaminD	1:16010176:19010176	Variant	chr1_16550967_T_C	1.190234813153	0.00146285574259008	16550967
biochemistry_VitaminD	1:16010176:19010176	Variant	chr1_16553022_T_G	0.119416584376978	0.000372269883403108	16553022
biochemistry_VitaminD	1:16010176:19010176	Variant	chr1_16553984_G_A	0.103478081693988	0.000371682360577956	16553984
biochemistry_VitaminD	1:16010176:19010176	Variant	chr1_16557840_A_G	0.768576565616793	0.000541194547180611	16557840
biochemistry_VitaminD	1:16010176:19010176	Variant	chr1_16558353_T_C	0.275639265817386	0.000386081922985632	16558353
biochemistry_VitaminD	1:16010176:19010176	Variant	chr1_16560716_C_T	0.159649663195209	0.00039533052562912	16560716
biochemistry_VitaminD	1:16010176:19010176	Variant	chr1_16563788_G_T	0.494773486854397	0.000472832840178575	16563788
biochemistry_VitaminD	1:16010176:19010176	Variant	chr1_16564392_GAGAGAC_G	0.855635702322787	0.000682324629404771	16564392
biochemistry_VitaminD	1:16010176:19010176	Variant	chr1_16569629_A_T	0.0295415819567294	0.0003673605969701	16569629
biochemistry_VitaminD	1:16010176:19010176	Variant	chr1_16569730_G_T	0.423082195477296	0.000443656625741312	16569730
biochemistry_VitaminD	1:16010176:19010176	Variant	chr1_16574092_G_A	0.908952494902463	0.000605918481022644	16574092
biochemistry_VitaminD	1:16010176:19010176	Variant	chr1_16574836_C_T	0.102628180708615	0.000374352724880597	16574836
biochemistry_VitaminD	1:16010176:19010176	Variant	chr1_16575922_G_A	0.0533126673399048	0.000395196495615744	16575922
biochemistry_VitaminD	1:16010176:19010176	Variant	chr1_16576924_G_C	0.186554040919475	0.00043757606949663	16576924
biochemistry_VitaminD	1:16010176:19010176	Variant	chr1_16580326_G_A	0.0127887051222435	0.000383993976675678	16580326
biochemistry_VitaminD	1:16010176:19010176	Variant	chr1_16581980_T_G	0.034951863889765	0.000394930827154722	16581980
biochemistry_VitaminD	1:16010176:19010176	Variant	chr1_16581981_G_A	0.0358969176557295	0.000395236616262536	16581981
biochemistry_VitaminD	1:16010176:19010176	Variant	chr1_16583105_A_C	0.190377736103961	0.000378137273170266	16583105
biochemistry_VitaminD	1:16010176:19010176	Variant	chr1_16589682_T_C	0.106502644809788	0.000366714490764332	16589682
biochemistry_VitaminD	1:16010176:19010176	Variant	chr1_16589814_T_G	0.0759287226694526	0.000366677005206626	16589814
biochemistry_VitaminD	1:16010176:19010176	Variant	chr1_16601027_G_A	1.05193363484726	0.00070320205104308	16601027
biochemistry_VitaminD	1:16010176:19010176	Variant	chr1_16604384_G_A	0.0838214442649989	0.000367895146478512	16604384
biochemistry_VitaminD	1:16010176:19010176	Variant	chr1_16605099_C_A	0.164860902119721	0.000412436765191904	16605099
biochemistry_VitaminD	1:16010176:19010176	Variant	chr1_16606364_A_G	0.0573994443418988	0.000376380778596044	16606364
biochemistry_VitaminD	1:16010176:19010176	Variant	chr1_16616982_T_C	0.038665522066042	0.000369546323902201	16616982
biochemistry_VitaminD	1:16010176:19010176	Variant	chr1_16617226_G_A	0.0482949718835233	0.000369395583302313	16617226
biochemistry_VitaminD	1:16010176:19010176	Variant	chr1_16617305_C_T	0.427703809038634	0.000389491231313562	16617305
biochemistry_VitaminD	1:16010176:19010176	Variant	chr1_16626161_G_C	0.191141969033604	0.000386664065606249	16626161
biochemistry_VitaminD	1:16010176:19010176	Variant	chr1_16630393_CCAGA_C	0.247073012274326	0.000404104505870204	16630393
biochemistry_VitaminD	1:16010176:19010176	Variant	chr1_16632691_T_C	0.566983723136267	0.000475285717837672	16632691
biochemistry_VitaminD	1:16010176:19010176	Variant	chr1_16635050_C_G	0.146393767514731	0.000389102898545169	16635050
biochemistry_VitaminD	1:16010176:19010176	Variant	chr1_16635995_G_A	0.277655655187013	0.000448241594072695	16635995
biochemistry_VitaminD	1:16010176:19010176	Variant	chr1_16636423_C_G	0.114227951696611	0.000372081450272655	16636423
biochemistry_VitaminD	1:16010176:19010176	Variant	chr1_16637413_G_A	1.19634653898666	0.00113281362583537	16637413
biochemistry_VitaminD	1:16010176:19010176	Variant	chr1_16640830_C_CT	2.23527055884214	0.00414753422969352	16640830
biochemistry_VitaminD	1:16010176:19010176	Variant	chr1_16642489_G_A	0.416072829579505	0.000438317442350952	16642489
biochemistry_VitaminD	1:16010176:19010176	Variant	chr1_16644695_C_T	0.585065245290379	0.000469224267077488	16644695
biochemistry_VitaminD	1:16010176:19010176	Variant	chr1_16650689_G_A	1.42113498581357	0.00108154635727938	16650689
biochemistry_VitaminD	1:16010176:19010176	Variant	chr1_16651949_C_T	0.233867604069564	0.000375439270328944	16651949
biochemistry_VitaminD	1:16010176:19010176	Variant	chr1_16677494_T_C	0.33013303276224	0.000462319830042619	16677494
biochemistry_VitaminD	1:16010176:19010176	Variant	chr1_16677691_G_A	0.284416615048591	0.000445620677783249	16677691
biochemistry_VitaminD	1:16010176:19010176	Variant	chr1_16680437_C_G	0.231265405519567	0.000412577403014273	16680437
biochemistry_VitaminD	1:16010176:19010176	Variant	chr1_16681360_C_T	0.0899166301971606	0.00038073742176993	16681360
biochemistry_VitaminD	1:16010176:19010176	Variant	chr1_16682390_A_G	0.803846459482715	0.000574729799332355	16682390
biochemistry_VitaminD	1:16010176:19010176	Variant	chr1_16685559_A_C	0.655160582262945	0.000540555144387013	16685559
biochemistry_VitaminD	1:16010176:19010176	Variant	chr1_16688305_G_A	0.105281576687562	0.00036808707204004	16688305
biochemistry_VitaminD	1:16010176:19010176	Variant	chr1_16688333_C_T	0.044590427908354	0.000366905736628272	16688333
biochemistry_VitaminD	1:16010176:19010176	Variant	chr1_16690389_C_T	0.149949788407128	0.000371872247947201	16690389
biochemistry_VitaminD	1:16010176:19010176	Variant	chr1_16690683_C_A	0.093632924193991	0.000367981920215643	16690683
biochemistry_VitaminD	1:16010176:19010176	Variant	chr1_16690858_G_A	0.159874165767948	0.000372425938127673	16690858
biochemistry_VitaminD	1:16010176:19010176	Variant	chr1_16691126_TAGA_T	0.107059297325462	0.000367687168367699	16691126
biochemistry_VitaminD	1:16010176:19010176	Variant	chr1_16691244_G_A	0.344673053147079	0.000448757684597966	16691244
biochemistry_VitaminD	1:16010176:19010176	Variant	chr1_16691940_A_G	0.0888212211007927	0.000367024980432513	16691940
biochemistry_VitaminD	1:16010176:19010176	Variant	chr1_16692348_T_C	0.0378529001234087	0.000366606583703439	16692348
biochemistry_VitaminD	1:16010176:19010176	Variant	chr1_16692385_T_C	0.0818472145789869	0.000369912914260145	16692385
biochemistry_VitaminD	1:16010176:19010176	Variant	chr1_16692445_G_C	0.213441500410739	0.000386341115144774	16692445
biochemistry_VitaminD	1:16010176:19010176	Variant	chr1_16693757_G_A	0.0668954498802958	0.000376410564007597	16693757
biochemistry_VitaminD	1:16010176:19010176	Variant	chr1_16693768_G_T	0.0633487193693788	0.000375866894315167	16693768
biochemistry_VitaminD	1:16010176:19010176	Variant	chr1_16693996_G_A	0.639450005901421	0.000597893756975599	16693996
biochemistry_VitaminD	1:16010176:19010176	Variant	chr1_16695079_C_T	0.0581003333984319	0.000366577687938996	16695079
biochemistry_VitaminD	1:16010176:19010176	Variant	chr1_16695490_C_T	0.0723179524860306	0.000367278272738036	16695490
biochemistry_VitaminD	1:16010176:19010176	Variant	chr1_16697577_G_A	0.502903414743751	0.00046059635644719	16697577
biochemistry_VitaminD	1:16010176:19010176	Variant	chr1_16698538_G_C	0.090512539741283	0.000376431846338239	16698538
biochemistry_VitaminD	1:16010176:19010176	Variant	chr1_16699211_C_T	0.00444556877264912	0.000370189691784072	16699211
biochemistry_VitaminD	1:16010176:19010176	Variant	chr1_16699480_G_A	0.0353925300479011	0.000369554628475585	16699480
biochemistry_VitaminD	1:16010176:19010176	Variant	chr1_16699809_G_A	0.200885714179059	0.000412109424414256	16699809
biochemistry_VitaminD	1:16010176:19010176	Variant	chr1_16700009_G_A	0.232007114342196	0.000386112879712682	16700009
biochemistry_VitaminD	1:16010176:19010176	Variant	chr1_16700122_G_A	0.0894006949192698	0.000380843954730603	16700122
biochemistry_VitaminD	1:16010176:19010176	Variant	chr1_16700822_G_C	0.178011713156802	0.000383508915628865	16700822
biochemistry_VitaminD	1:16010176:19010176	Variant	chr1_16708881_T_TCA	0.225732035520259	0.000385807436227217	16708881
biochemistry_VitaminD	1:16010176:19010176	Variant	chr1_16712063_G_A	0.720330170350406	0.000664140840162678	16712063
biochemistry_VitaminD	1:16010176:19010176	Variant	chr1_16714722_TCAGCCTCC_T	0.376137704928951	0.000419840368211434	16714722
biochemistry_VitaminD	1:16010176:19010176	Variant	chr1_16714737_G_C	0.376522585918232	0.000419915187719008	16714737
biochemistry_VitaminD	1:16010176:19010176	Variant	chr1_16714738_C_T	0.376569529178852	0.000419928977839119	16714738
biochemistry_VitaminD	1:16010176:19010176	Variant	chr1_16715798_A_T	0.496733325236699	0.00042971696418227	16715798
biochemistry_VitaminD	1:16010176:19010176	Variant	chr1_16717104_TC_T	0.062132176566549	0.000379354689303765	16717104
biochemistry_VitaminD	1:16010176:19010176	Variant	chr1_16719484_G_T	0.511303998302832	0.000489922334358369	16719484
biochemistry_VitaminD	1:16010176:19010176	Variant	chr1_16721349_C_T	0.00548209957694948	0.000368941185974696	16721349
biochemistry_VitaminD	1:16010176:19010176	Variant	chr1_16721373_A_T	0.144890408014149	0.000387970084387228	16721373
biochemistry_VitaminD	1:16010176:19010176	Variant	chr1_16721460_C_T	0.720383249202635	0.000500249257850112	16721460
biochemistry_VitaminD	1:16010176:19010176	Variant	chr1_16721844_AAAAGGG_A	0.16152310977767	0.000397452839734572	16721844
biochemistry_VitaminD	1:16010176:19010176	Variant	chr1_16721982_C_T	0.629708017138464	0.00063548238625152	16721982
biochemistry_VitaminD	1:16010176:19010176	Variant	chr1_16725043_C_T	0.834380707247454	0.000537273635268636	16725043
biochemistry_VitaminD	1:16010176:19010176	Variant	chr1_16728125_C_T	0.0859797303928524	0.000382645586937013	16728125
biochemistry_VitaminD	1:16010176:19010176	Variant	chr1_16730157_T_C	0.140938271495473	0.000371436489964202	16730157
biochemistry_VitaminD	1:16010176:19010176	Variant	chr1_16766783_C_T	1.13110103905329	0.0011184416358408	16766783
biochemistry_VitaminD	1:16010176:19010176	Variant	chr1_16774359_G_A	0.175243121007881	0.00038017250561415	16774359
biochemistry_VitaminD	1:16010176:19010176	Variant	chr1_16775977_G_A	0.092177761677617	0.000376097402972374	16775977
biochemistry_VitaminD	1:16010176:19010176	Variant	chr1_16779755_C_T	1.75095369288179	0.00153357206178986	16779755
biochemistry_VitaminD	1:16010176:19010176	Variant	chr1_16782436_A_G	0.74610528770293	0.000581958331913476	16782436
biochemistry_VitaminD	1:16010176:19010176	Variant	chr1_16783073_A_G	0.54388271274413	0.000508426706387745	16783073
biochemistry_VitaminD	1:16010176:19010176	Variant	chr1_16785989_G_A	0.774832454152894	0.000609776694181081	16785989
biochemistry_VitaminD	1:16010176:19010176	Variant	chr1_16786803_ACT_A	0.272690862102336	0.000403432761332565	16786803
biochemistry_VitaminD	1:16010176:19010176	Variant	chr1_16789427_A_C	0.236607369093072	0.000388001305649253	16789427
biochemistry_VitaminD	1:16010176:19010176	Variant	chr1_16791040_G_GT	0.210631021708152	0.000393312085065602	16791040
biochemistry_VitaminD	1:16010176:19010176	Variant	chr1_16792759_C_T	0.287459175460519	0.000404329605282671	16792759
biochemistry_VitaminD	1:16010176:19010176	Variant	chr1_16792854_T_C	0.173765488507239	0.000416306093917221	16792854
biochemistry_VitaminD	1:16010176:19010176	Variant	chr1_16794810_C_T	1.39128370547681	0.00177096389041379	16794810
biochemistry_VitaminD	1:16010176:19010176	Variant	chr1_16796904_C_T	0.562423756584625	0.000509070710306444	16796904
biochemistry_VitaminD	1:16010176:19010176	Variant	chr1_16797072_C_T	0.0818412815425026	0.000366942105041391	16797072
biochemistry_VitaminD	1:16010176:19010176	Variant	chr1_16798736_G_T	0.0935338327271691	0.000368867122101113	16798736
biochemistry_VitaminD	1:16010176:19010176	Variant	chr1_16853887_G_A	0.468775355363892	0.000517174284118559	16853887
biochemistry_VitaminD	1:16010176:19010176	Variant	chr1_16854533_G_A	0.546499316680736	0.000509977639034256	16854533
biochemistry_VitaminD	1:16010176:19010176	Variant	chr1_16856004_T_C	2.77266755868694	0.00287863581259881	16856004
biochemistry_VitaminD	1:16010176:19010176	Variant	chr1_16856233_G_C	0.122203455763731	0.000387970141554622	16856233
biochemistry_VitaminD	1:16010176:19010176	Variant	chr1_16856620_A_G	2.64139707695238	0.00220297432769205	16856620
biochemistry_VitaminD	1:16010176:19010176	Variant	chr1_16856982_G_A	0.326976747351794	0.000448590184974204	16856982
biochemistry_VitaminD	1:16010176:19010176	Variant	chr1_16857317_G_A	0.568095706901668	0.000522948175863613	16857317
biochemistry_VitaminD	1:16010176:19010176	Variant	chr1_16857906_C_T	0.0305025155001678	0.000368867389443674	16857906
biochemistry_VitaminD	1:16010176:19010176	Variant	chr1_16858857_C_G	0.493098480913045	0.000468744664300454	16858857
biochemistry_VitaminD	1:16010176:19010176	Variant	chr1_16859683_G_A	0.071728461178424	0.000366587287151623	16859683
biochemistry_VitaminD	1:16010176:19010176	Variant	chr1_16859992_TC_T	0.126862070763828	0.000371840468011234	16859992
biochemistry_VitaminD	1:16010176:19010176	Variant	chr1_16860247_C_T	0.415464379112439	0.000449612165536886	16860247
biochemistry_VitaminD	1:16010176:19010176	Variant	chr1_16860897_G_A	0.458534266435703	0.000518515958556782	16860897
biochemistry_VitaminD	1:16010176:19010176	Variant	chr1_16861906_G_A	0.0130546893592572	0.000370888582157854	16861906
biochemistry_VitaminD	1:16010176:19010176	Variant	chr1_16862459_G_A	0.595145092909294	0.000477678331886305	16862459
biochemistry_VitaminD	1:16010176:19010176	Variant	chr1_16862481_C_T	0.709301638897836	0.000567281489044581	16862481
biochemistry_VitaminD	1:16010176:19010176	Variant	chr1_16863141_C_T	0.0392030588001293	0.000366760897652492	16863141
biochemistry_VitaminD	1:16010176:19010176	Variant	chr1_16863777_C_T	1.02939197883323	0.000669725883535474	16863777
biochemistry_VitaminD	1:16010176:19010176	Variant	chr1_16863923_C_T	0.0270502456142272	0.000369245728372189	16863923
biochemistry_VitaminD	1:16010176:19010176	Variant	chr1_16864117_A_G	0.0295041977538602	0.000368978904809684	16864117
biochemistry_VitaminD	1:16010176:19010176	Variant	chr1_16864368_G_C	0.758270531192896	0.000602328093510834	16864368
biochemistry_VitaminD	1:16010176:19010176	Variant	chr1_16864918_G_C	0.469832989434228	0.000526623140224468	16864918
biochemistry_VitaminD	1:16010176:19010176	Variant	chr1_16867214_A_C	2.6774706942813	0.00230039431933901	16867214
biochemistry_VitaminD	1:16010176:19010176	Variant	chr1_16868141_C_T	0.515990018714789	0.000551915815768262	16868141
biochemistry_VitaminD	1:16010176:19010176	Variant	chr1_16868916_C_G	0.850246504248817	0.000706132931628669	16868916
biochemistry_VitaminD	1:16010176:19010176	Variant	chr1_16869720_C_T	0.509592968235403	0.000548034180828321	16869720
biochemistry_VitaminD	1:16010176:19010176	Variant	chr1_16870322_A_G	0.278572231450863	0.00044375631142632	16870322
biochemistry_VitaminD	1:16010176:19010176	Variant	chr1_16870862_G_A	2.50541410039266	0.00205862384117406	16870862
biochemistry_VitaminD	1:16010176:19010176	Variant	chr1_16871153_C_T	0.15660762787196	0.000420506320932893	16871153
biochemistry_VitaminD	1:16010176:19010176	Variant	chr1_16872023_T_G	2.0946511273307	0.00127612669268009	16872023
biochemistry_VitaminD	1:16010176:19010176	Variant	chr1_16873428_T_C	2.56453382700488	0.002156428134484	16873428
biochemistry_VitaminD	1:16010176:19010176	Variant	chr1_16873832_T_A	0.506800397005682	0.000546019346764636	16873832
biochemistry_VitaminD	1:16010176:19010176	Variant	chr1_16874853_A_G	2.26393797841112	0.00177144023391448	16874853
biochemistry_VitaminD	1:16010176:19010176	Variant	chr1_16875333_A_T	0.801249973783748	0.00069759310730455	16875333
biochemistry_VitaminD	1:16010176:19010176	Variant	chr1_16875860_G_A	2.78473744362533	0.00241337741726419	16875860
biochemistry_VitaminD	1:16010176:19010176	Variant	chr1_16875907_T_A	0.2447442489355	0.000397928407422233	16875907
biochemistry_VitaminD	1:16010176:19010176	Variant	chr1_16876648_G_A	0.283368761119862	0.000432439490569707	16876648
biochemistry_VitaminD	1:16010176:19010176	Variant	chr1_16877359_G_C	2.53911030602644	0.00191512387176506	16877359
biochemistry_VitaminD	1:16010176:19010176	Variant	chr1_16877617_C_T	0.0993343566125718	0.000369128743306681	16877617
biochemistry_VitaminD	1:16010176:19010176	Variant	chr1_16877690_T_G	2.50692175007995	0.00192306274634933	16877690
biochemistry_VitaminD	1:16010176:19010176	Variant	chr1_16879700_T_C	0.0429469139655113	0.000373918385053538	16879700
biochemistry_VitaminD	1:16010176:19010176	Variant	chr1_16881209_G_A	2.52534261847813	0.00183481016143267	16881209
biochemistry_VitaminD	1:16010176:19010176	Variant	chr1_16881216_G_A	0.167465082171688	0.000377646559704627	16881216
biochemistry_VitaminD	1:16010176:19010176	Variant	chr1_16882220_C_T	2.61130298391705	0.00198856544543104	16882220
biochemistry_VitaminD	1:16010176:19010176	Variant	chr1_16883309_T_C	0.0773196553935538	0.000379298691698373	16883309
biochemistry_VitaminD	1:16010176:19010176	Variant	chr1_16883467_T_C	0.260937144667135	0.000402516940477154	16883467
biochemistry_VitaminD	1:16010176:19010176	Variant	chr1_16883829_A_T	2.57244249070921	0.00195816432488193	16883829
biochemistry_VitaminD	1:16010176:19010176	Variant	chr1_16883830_G_A	2.5726159433342	0.00195851266979993	16883830
biochemistry_VitaminD	1:16010176:19010176	Variant	chr1_16883835_A_G	2.47425132330434	0.00171271322430564	16883835
biochemistry_VitaminD	1:16010176:19010176	Variant	chr1_16884162_G_A	0.0419884231397204	0.000369644783490968	16884162
biochemistry_VitaminD	1:16010176:19010176	Variant	chr1_16884727_C_A	0.0213809481436518	0.00037989153922844	16884727
biochemistry_VitaminD	1:16010176:19010176	Variant	chr1_16884927_G_T	0.249812228386174	0.000444453300055833	16884927
biochemistry_VitaminD	1:16010176:19010176	Variant	chr1_16885670_T_C	0.237107728100022	0.000391750924109807	16885670
biochemistry_VitaminD	1:16010176:19010176	Variant	chr1_16886312_T_G	0.200792227016557	0.000394834681021203	16886312
biochemistry_VitaminD	1:16010176:19010176	Variant	chr1_16886598_A_C	2.40001474603864	0.00156436899344014	16886598
biochemistry_VitaminD	1:16010176:19010176	Variant	chr1_16887102_C_T	0.327597486240074	0.000441987227849145	16887102
biochemistry_VitaminD	1:16010176:19010176	Variant	chr1_16887142_G_A	0.0549831764225649	0.000367875260211241	16887142
biochemistry_VitaminD	1:16010176:19010176	Variant	chr1_16887388_A_G	2.40761385952431	0.00159822290145156	16887388
biochemistry_VitaminD	1:16010176:19010176	Variant	chr1_16887685_A_G	2.44407826306315	0.00161332978915647	16887685
biochemistry_VitaminD	1:16010176:19010176	Variant	chr1_16888093_C_T	2.51435397542794	0.00173096036926607	16888093
biochemistry_VitaminD	1:16010176:19010176	Variant	chr1_16888730_C_A	1.35314324486573	0.00111407675928781	16888730
biochemistry_VitaminD	1:16010176:19010176	Variant	chr1_16889515_G_A	1.58289178843121	0.0015751397978073	16889515
biochemistry_VitaminD	1:16010176:19010176	Variant	chr1_16889604_C_G	0.0741757711608158	0.000375256955707822	16889604
biochemistry_VitaminD	1:16010176:19010176	Variant	chr1_16889749_C_T	0.106587091785145	0.000367522732680251	16889749
biochemistry_VitaminD	1:16010176:19010176	Variant	chr1_16891073_C_T	0.123893730536456	0.000373126551769342	16891073
biochemistry_VitaminD	1:16010176:19010176	Variant	chr1_16891407_G_A	0.513907735072815	0.000502443361981471	16891407
biochemistry_VitaminD	1:16010176:19010176	Variant	chr1_16891427_G_A	0.282034670275451	0.000419538161549083	16891427
biochemistry_VitaminD	1:16010176:19010176	Variant	chr1_16892913_T_C	0.684405167203376	0.000662043843403004	16892913
biochemistry_VitaminD	1:16010176:19010176	Variant	chr1_16893181_G_C	0.129656835882457	0.000380051482349759	16893181
biochemistry_VitaminD	1:16010176:19010176	Variant	chr1_16893203_C_A	0.357104864433321	0.000424452627957566	16893203
biochemistry_VitaminD	1:16010176:19010176	Variant	chr1_16893377_T_C	0.10666840503068	0.000366860001744753	16893377
biochemistry_VitaminD	1:16010176:19010176	Variant	chr1_16893398_C_T	0.185232526125621	0.000367325012792501	16893398
biochemistry_VitaminD	1:16010176:19010176	Variant	chr1_16893649_G_C	3.29784728897889	0.00412339814485064	16893649
biochemistry_VitaminD	1:16010176:19010176	Variant	chr1_16893789_G_T	0.946691361722415	0.000736692749203944	16893789
biochemistry_VitaminD	1:16010176:19010176	Variant	chr1_16893808_T_A	0.994857729845185	0.000730621404989932	16893808
biochemistry_VitaminD	1:16010176:19010176	Variant	chr1_16894661_T_C	0.480678300558148	0.000437020649962812	16894661
biochemistry_VitaminD	1:16010176:19010176	Variant	chr1_16894692_C_T	0.328425865804216	0.000423995259482318	16894692
biochemistry_VitaminD	1:16010176:19010176	Variant	chr1_16894754_C_T	0.076987269826808	0.000366557445295791	16894754
biochemistry_VitaminD	1:16010176:19010176	Variant	chr1_16894814_A_C	0.133043973067173	0.000395473271667036	16894814
biochemistry_VitaminD	1:16010176:19010176	Variant	chr1_16895563_C_T	0.174553381322805	0.000368339607287158	16895563
biochemistry_VitaminD	1:16010176:19010176	Variant	chr1_16895601_T_C	3.14051824583987	0.00361426661812127	16895601
biochemistry_VitaminD	1:16010176:19010176	Variant	chr1_16896012_C_T	0.236759250223182	0.000417239365471935	16896012
biochemistry_VitaminD	1:16010176:19010176	Variant	chr1_16896066_C_T	0.345835950456498	0.000380885309844482	16896066
biochemistry_VitaminD	1:16010176:19010176	Variant	chr1_16896158_CT_C	3.01733798903863	0.00287378316757636	16896158
biochemistry_VitaminD	1:16010176:19010176	Variant	chr1_16896254_C_G	2.36838802647256	0.00209468453803063	16896254
biochemistry_VitaminD	1:16010176:19010176	Variant	chr1_16896773_C_A	0.811606116060144	0.000633297056726376	16896773
biochemistry_VitaminD	1:16010176:19010176	Variant	chr1_16897123_T_C	2.89275545199693	0.00269947203942748	16897123
biochemistry_VitaminD	1:16010176:19010176	Variant	chr1_16897177_T_C	1.49438973412118	0.00162315508965302	16897177
biochemistry_VitaminD	1:16010176:19010176	Variant	chr1_16897326_C_T	0.147143171810419	0.000384521708217164	16897326
biochemistry_VitaminD	1:16010176:19010176	Variant	chr1_16897434_G_T	3.23778588372588	0.00385889873136425	16897434
biochemistry_VitaminD	1:16010176:19010176	Variant	chr1_16897485_G_A	0.210640906635613	0.000405491582997571	16897485
biochemistry_VitaminD	1:16010176:19010176	Variant	chr1_16897599_A_G	3.5686994971316	0.00570305052048464	16897599
biochemistry_VitaminD	1:16010176:19010176	Variant	chr1_16900025_A_G	0.325631123149388	0.000417411075873672	16900025
biochemistry_VitaminD	1:16010176:19010176	Variant	chr1_16900153_A_G	2.88266236512747	0.00265796327058178	16900153
biochemistry_VitaminD	1:16010176:19010176	Variant	chr1_16900198_A_G	2.89640143902805	0.00269967647929329	16900198
biochemistry_VitaminD	1:16010176:19010176	Variant	chr1_16900461_G_A	0.605425681865289	0.000536174285269175	16900461
biochemistry_VitaminD	1:16010176:19010176	Variant	chr1_16900549_C_T	0.0453447836666945	0.000366791374439304	16900549
biochemistry_VitaminD	1:16010176:19010176	Variant	chr1_16900569_T_TG	0.896671448022892	0.000678443159486873	16900569
biochemistry_VitaminD	1:16010176:19010176	Variant	chr1_16900688_C_T	1.36592724967087	0.000805728356984342	16900688
biochemistry_VitaminD	1:16010176:19010176	Variant	chr1_16900843_T_C	2.84485241344576	0.00257042119033762	16900843
biochemistry_VitaminD	1:16010176:19010176	Variant	chr1_16901132_C_T	0.738169676682884	0.000567658318125485	16901132
biochemistry_VitaminD	1:16010176:19010176	Variant	chr1_16901521_T_C	2.83604147898963	0.00256239102627203	16901521
biochemistry_VitaminD	1:16010176:19010176	Variant	chr1_16901762_C_T	2.87040094476356	0.00263712266265271	16901762
biochemistry_VitaminD	1:16010176:19010176	Variant	chr1_16902049_G_A	0.451612525241766	0.000524183467889389	16902049
biochemistry_VitaminD	1:16010176:19010176	Variant	chr1_16902295_A_C	2.87557902901134	0.00265660672355803	16902295
biochemistry_VitaminD	1:16010176:19010176	Variant	chr1_16903269_C_T	0.153558158689198	0.000384195355835566	16903269
biochemistry_VitaminD	1:16010176:19010176	Variant	chr1_16903524_G_GA	0.261076487568964	0.000401991466415668	16903524
biochemistry_VitaminD	1:16010176:19010176	Variant	chr1_16904263_A_G	0.558173344608154	0.000499427352386702	16904263
biochemistry_VitaminD	1:16010176:19010176	Variant	chr1_16904518_C_G	0.114127351756751	0.000370301272318402	16904518
biochemistry_VitaminD	1:16010176:19010176	Variant	chr1_16905190_T_C	0.14919562644183	0.000440765878797082	16905190
biochemistry_VitaminD	1:16010176:19010176	Variant	chr1_16905192_C_T	2.98170794484609	0.00286558625036725	16905192
biochemistry_VitaminD	1:16010176:19010176	Variant	chr1_16905229_A_G	3.5672168285227	0.00509972256940738	16905229
biochemistry_VitaminD	1:16010176:19010176	Variant	chr1_16905254_G_A	3.04354124547589	0.00335926804717452	16905254
biochemistry_VitaminD	1:16010176:19010176	Variant	chr1_16905256_T_C	3.31815304753036	0.00431283999665785	16905256
biochemistry_VitaminD	1:16010176:19010176	Variant	chr1_16905260_C_T	3.04415041643632	0.00336174016510118	16905260
biochemistry_VitaminD	1:16010176:19010176	Variant	chr1_16905293_C_T	3.29768424829691	0.00409067211207138	16905293
biochemistry_VitaminD	1:16010176:19010176	Variant	chr1_16905295_A_T	3.29768424829691	0.00409067211207138	16905295
biochemistry_VitaminD	1:16010176:19010176	Variant	chr1_16905305_ACC_A	3.72138902857925	0.00613297783108418	16905305
biochemistry_VitaminD	1:16010176:19010176	Variant	chr1_16905399_T_TCCTTAGCGGATCCTTGGTAACGCTA	3.08499057357235	0.00326976912887428	16905399
biochemistry_VitaminD	1:16010176:19010176	Variant	chr1_16905456_A_G	2.88122698577848	0.0026588304141957	16905456
biochemistry_VitaminD	1:16010176:19010176	Variant	chr1_16905785_T_C	3.30516024105152	0.00423945940954956	16905785
biochemistry_VitaminD	1:16010176:19010176	Variant	chr1_16905795_G_T	3.30539311877367	0.00423925263651347	16905795
biochemistry_VitaminD	1:16010176:19010176	Variant	chr1_16905804_TA_T	3.60832284646798	0.00538073332368476	16905804
biochemistry_VitaminD	1:16010176:19010176	Variant	chr1_16905972_CTGTTTT_C	3.62825117739452	0.00586107279775235	16905972
biochemistry_VitaminD	1:16010176:19010176	Variant	chr1_16906065_A_G	3.30923543369035	0.00393989230022268	16906065
biochemistry_VitaminD	1:16010176:19010176	Variant	chr1_16906627_C_T	1.20699166332646	0.00113516516935705	16906627
biochemistry_VitaminD	1:16010176:19010176	Variant	chr1_16906795_G_A	0.061623875080692	0.00037397576902915	16906795
biochemistry_VitaminD	1:16010176:19010176	Variant	chr1_16907173_A_G	3.28366060432048	0.0046577252504226	16907173
biochemistry_VitaminD	1:16010176:19010176	Variant	chr1_16908404_G_A	0.161098946817663	0.000377012961285529	16908404
biochemistry_VitaminD	1:16010176:19010176	Variant	chr1_16908418_C_A	0.113602911343241	0.000371626812271137	16908418
biochemistry_VitaminD	1:16010176:19010176	Variant	chr1_16908838_G_A	0.0208292497617945	0.000366999169422204	16908838
biochemistry_VitaminD	1:16010176:19010176	Variant	chr1_16909273_G_A	3.51276997441404	0.00547610025296714	16909273
biochemistry_VitaminD	1:16010176:19010176	Variant	chr1_16909286_T_C	0.19949142740574	0.000382924577086397	16909286
biochemistry_VitaminD	1:16010176:19010176	Variant	chr1_16909310_C_T	2.40914153282236	0.00180307542393126	16909310
biochemistry_VitaminD	1:16010176:19010176	Variant	chr1_16909618_T_G	0.135393627790979	0.000421065866977801	16909618
biochemistry_VitaminD	1:16010176:19010176	Variant	chr1_16909815_T_C	0.337742661663927	0.000410608342171288	16909815
biochemistry_VitaminD	1:16010176:19010176	Variant	chr1_16909864_G_A	2.85749950055452	0.00263436787029013	16909864
biochemistry_VitaminD	1:16010176:19010176	Variant	chr1_16910564_T_C	0.28705679956397	0.000437022388496712	16910564
biochemistry_VitaminD	1:16010176:19010176	Variant	chr1_16910576_A_G	0.00572155043089049	0.000367097549711352	16910576
biochemistry_VitaminD	1:16010176:19010176	Variant	chr1_16910759_C_G	0.111687001203519	0.000380545295039392	16910759
biochemistry_VitaminD	1:16010176:19010176	Variant	chr1_16910908_C_G	2.91152246823736	0.00271338255282595	16910908
biochemistry_VitaminD	1:16010176:19010176	Variant	chr1_16911048_G_A	2.82015725570136	0.00251615916747594	16911048
biochemistry_VitaminD	1:16010176:19010176	Variant	chr1_16911153_A_C	0.0174819595797447	0.000366599649403235	16911153
biochemistry_VitaminD	1:16010176:19010176	Variant	chr1_16911333_A_G	4.67502476094008	0.0204143646034913	16911333
biochemistry_VitaminD	1:16010176:19010176	Variant	chr1_16911487_C_T	4.14825714410936	0.0113893772834304	16911487
biochemistry_VitaminD	1:16010176:19010176	Variant	chr1_16912220_A_G	0.0419125395917357	0.000379828335574586	16912220
biochemistry_VitaminD	1:16010176:19010176	Variant	chr1_16912885_T_A	0.928760609306351	0.00066884635056507	16912885
biochemistry_VitaminD	1:16010176:19010176	Variant	chr1_16914740_A_T	3.28484881879209	0.00411069010383833	16914740
biochemistry_VitaminD	1:16010176:19010176	Variant	chr1_16914745_G_T	3.26951616422982	0.00404720127728406	16914745
biochemistry_VitaminD	1:16010176:19010176	Variant	chr1_16914767_C_T	3.45109289233078	0.00492740049273858	16914767
biochemistry_VitaminD	1:16010176:19010176	Variant	chr1_16914768_A_G	3.25571704008163	0.00398723124370065	16914768
biochemistry_VitaminD	1:16010176:19010176	Variant	chr1_16916540_T_A	1.55281994627829	0.000778370211891065	16916540
biochemistry_VitaminD	1:16010176:19010176	Variant	chr1_16918644_A_G	0.491270617554155	0.000496729858501922	16918644
biochemistry_VitaminD	1:16010176:19010176	Variant	chr1_16918744_G_T	3.11178131883409	0.00334681271417307	16918744
biochemistry_VitaminD	1:16010176:19010176	Variant	chr1_16919225_G_A	0.329392923680538	0.000450571561684984	16919225
biochemistry_VitaminD	1:16010176:19010176	Variant	chr1_16919689_C_A	0.0598218566910786	0.000370508013623526	16919689
biochemistry_VitaminD	1:16010176:19010176	Variant	chr1_16921159_C_T	1.04708644257257	0.00137416394700554	16921159
biochemistry_VitaminD	1:16010176:19010176	Variant	chr1_16921705_C_T	0.505472927069409	0.000544779550667802	16921705
biochemistry_VitaminD	1:16010176:19010176	Variant	chr1_16922123_G_A	0.0701126405889438	0.000366842884553703	16922123
biochemistry_VitaminD	1:16010176:19010176	Variant	chr1_16922390_G_A	2.88426239196941	0.00260884177128698	16922390
biochemistry_VitaminD	1:16010176:19010176	Variant	chr1_16922993_C_T	0.336524132312494	0.000434294506891646	16922993
biochemistry_VitaminD	1:16010176:19010176	Variant	chr1_16924078_T_C	2.94780619262799	0.00279303910910042	16924078
biochemistry_VitaminD	1:16010176:19010176	Variant	chr1_16924492_C_T	0.414173562406117	0.000496473517044159	16924492
biochemistry_VitaminD	1:16010176:19010176	Variant	chr1_16924522_G_A	0.518386249828398	0.000481320690787896	16924522
biochemistry_VitaminD	1:16010176:19010176	Variant	chr1_16925897_G_T	0.148152397669491	0.000376481298267783	16925897
biochemistry_VitaminD	1:16010176:19010176	Variant	chr1_16927270_G_A	0.670589167902341	0.00055097313727257	16927270
biochemistry_VitaminD	1:16010176:19010176	Variant	chr1_16927566_G_A	0.869479327604297	0.000586946040373715	16927566
biochemistry_VitaminD	1:16010176:19010176	Variant	chr1_16927584_A_G	0.579205283696755	0.000508526072941974	16927584
biochemistry_VitaminD	1:16010176:19010176	Variant	chr1_16928018_C_T	0.639175339128482	0.000670191918134279	16928018
biochemistry_VitaminD	1:16010176:19010176	Variant	chr1_16928464_A_G	0.0327889928618705	0.000367309130264736	16928464
biochemistry_VitaminD	1:16010176:19010176	Variant	chr1_16928913_G_A	0.104922009151792	0.000378687532402244	16928913
biochemistry_VitaminD	1:16010176:19010176	Variant	chr1_16928941_G_C	2.95008448612679	0.00276869817692875	16928941
biochemistry_VitaminD	1:16010176:19010176	Variant	chr1_16929071_C_T	0.0908079004052297	0.000375678859200673	16929071
biochemistry_VitaminD	1:16010176:19010176	Variant	chr1_16929167_C_T	3.02179237047774	0.00300035556018964	16929167
biochemistry_VitaminD	1:16010176:19010176	Variant	chr1_16930355_C_T	0.162612219616063	0.000400723281944529	16930355
biochemistry_VitaminD	1:16010176:19010176	Variant	chr1_16930875_G_A	0.173904069890595	0.00045789964662363	16930875
biochemistry_VitaminD	1:16010176:19010176	Variant	chr1_16931820_G_A	3.12616394194836	0.00331903897427268	16931820
biochemistry_VitaminD	1:16010176:19010176	Variant	chr1_16931832_C_A	3.11828334773317	0.00332791061627256	16931832
biochemistry_VitaminD	1:16010176:19010176	Variant	chr1_16931958_G_C	0.977180611919288	0.000674847550066361	16931958
biochemistry_VitaminD	1:16010176:19010176	Variant	chr1_16932367_G_A	0.655393854741322	0.000510995308595302	16932367
biochemistry_VitaminD	1:16010176:19010176	Variant	chr1_16932403_G_T	0.0678610197277466	0.000371191473182066	16932403
biochemistry_VitaminD	1:16010176:19010176	Variant	chr1_16932495_G_A	0.0146373765152641	0.000367689409935308	16932495
biochemistry_VitaminD	1:16010176:19010176	Variant	chr1_16932864_A_G	0.0189705148340916	0.000375709688308372	16932864
biochemistry_VitaminD	1:16010176:19010176	Variant	chr1_16933068_C_T	0.0234588340592813	0.000374449585565114	16933068
biochemistry_VitaminD	1:16010176:19010176	Variant	chr1_16933241_G_A	3.32464810428371	0.00429010340351035	16933241
biochemistry_VitaminD	1:16010176:19010176	Variant	chr1_16933527_G_A	0.45827981567572	0.000423574536039271	16933527
biochemistry_VitaminD	1:16010176:19010176	Variant	chr1_16933715_G_A	2.98278741805014	0.00296202147223866	16933715
biochemistry_VitaminD	1:16010176:19010176	Variant	chr1_16933803_C_G	2.98853627165542	0.00293717549162904	16933803
biochemistry_VitaminD	1:16010176:19010176	Variant	chr1_16934250_G_T	0.322454188505447	0.000411747982564051	16934250
biochemistry_VitaminD	1:16010176:19010176	Variant	chr1_16934850_T_TC	0.0611235240237503	0.000375986083406864	16934850
biochemistry_VitaminD	1:16010176:19010176	Variant	chr1_16936489_G_A	0.383776078339647	0.000461931844207595	16936489
biochemistry_VitaminD	1:16010176:19010176	Variant	chr1_16936632_C_T	0.504160714248333	0.00045326710423571	16936632
biochemistry_VitaminD	1:16010176:19010176	Variant	chr1_16936719_C_T	0.169249870078849	0.000412449573176155	16936719
biochemistry_VitaminD	1:16010176:19010176	Variant	chr1_16936795_G_A	0.0234910476257007	0.000367622818497024	16936795
biochemistry_VitaminD	1:16010176:19010176	Variant	chr1_16937109_C_A	1.73974385135927	0.000909334759102912	16937109
biochemistry_VitaminD	1:16010176:19010176	Variant	chr1_16937223_C_T	0.578314412406119	0.000467104482391983	16937223
biochemistry_VitaminD	1:16010176:19010176	Variant	chr1_16937224_G_A	2.97107584223841	0.00288768889932784	16937224
biochemistry_VitaminD	1:16010176:19010176	Variant	chr1_16938040_C_T	0.000657430240730147	0.000366787374206905	16938040
biochemistry_VitaminD	1:16010176:19010176	Variant	chr1_16938141_TCTGTGTGGGGC_T	3.51207425211827	0.00519674500586303	16938141
biochemistry_VitaminD	1:16010176:19010176	Variant	chr1_16938187_C_T	0.30865690587384	0.000434962284326149	16938187
biochemistry_VitaminD	1:16010176:19010176	Variant	chr1_16938395_T_G	1.3341698022528	0.000801169953447868	16938395
biochemistry_VitaminD	1:16010176:19010176	Variant	chr1_16939012_C_T	0.243568569829429	0.000395134481836615	16939012
biochemistry_VitaminD	1:16010176:19010176	Variant	chr1_16939635_G_A	0.454854037187555	0.000464471493830922	16939635
biochemistry_VitaminD	1:16010176:19010176	Variant	chr1_16939832_AGAGTAGGT_A	0.436060723518107	0.000452703548123267	16939832
biochemistry_VitaminD	1:16010176:19010176	Variant	chr1_16939860_G_GC	0.0201210692659912	0.000374434823869204	16939860
biochemistry_VitaminD	1:16010176:19010176	Variant	chr1_16939862_C_A	0.148206423192446	0.000388254976792956	16939862
biochemistry_VitaminD	1:16010176:19010176	Variant	chr1_16940091_C_A	0.0188297697871394	0.000367993700191082	16940091
biochemistry_VitaminD	1:16010176:19010176	Variant	chr1_16940153_C_T	3.7036424116053	0.00679966243788024	16940153
biochemistry_VitaminD	1:16010176:19010176	Variant	chr1_16941986_G_A	1.45159305989555	0.00201625382477735	16941986
biochemistry_VitaminD	1:16010176:19010176	Variant	chr1_16942006_A_G	0.67384873709693	0.000666891152684569	16942006
biochemistry_VitaminD	1:16010176:19010176	Variant	chr1_16942249_C_T	2.82772321122511	0.00253367789740243	16942249
biochemistry_VitaminD	1:16010176:19010176	Variant	chr1_16942423_A_G	0.195589129808689	0.000399946823196157	16942423
biochemistry_VitaminD	1:16010176:19010176	Variant	chr1_16942789_T_C	0.425201057049117	0.000457002865859207	16942789
biochemistry_VitaminD	1:16010176:19010176	Variant	chr1_16943497_T_C	0.130570098576544	0.000378912968994606	16943497
biochemistry_VitaminD	1:16010176:19010176	Variant	chr1_16943937_T_A	0.0043221570254233	0.000368225974668129	16943937
biochemistry_VitaminD	1:16010176:19010176	Variant	chr1_16944255_C_T	0.0816371884297625	0.000390627267725852	16944255
biochemistry_VitaminD	1:16010176:19010176	Variant	chr1_16945234_A_C	0.119005889565408	0.000380414313787415	16945234
biochemistry_VitaminD	1:16010176:19010176	Variant	chr1_16945823_G_A	0.136318104406362	0.000383806143906247	16945823
biochemistry_VitaminD	1:16010176:19010176	Variant	chr1_16946008_G_T	3.65608348331631	0.00603464565419147	16946008
biochemistry_VitaminD	1:16010176:19010176	Variant	chr1_16947437_C_G	0.755759572596301	0.000579095507681408	16947437
biochemistry_VitaminD	1:16010176:19010176	Variant	chr1_16947633_A_G	0.00852132551431965	0.000368754027072957	16947633
biochemistry_VitaminD	1:16010176:19010176	Variant	chr1_16947999_C_T	0.0651020510205352	0.000370836403244084	16947999
biochemistry_VitaminD	1:16010176:19010176	Variant	chr1_16948607_C_G	2.7034708618244	0.00218815355419024	16948607
biochemistry_VitaminD	1:16010176:19010176	Variant	chr1_16948969_C_T	0.581652120984377	0.000460402802654023	16948969
biochemistry_VitaminD	1:16010176:19010176	Variant	chr1_16949062_A_ACTTAGAT	0.568653014888887	0.000574582301120209	16949062
biochemistry_VitaminD	1:16010176:19010176	Variant	chr1_16949400_A_T	0.928290107390661	0.00078761990127236	16949400
biochemistry_VitaminD	1:16010176:19010176	Variant	chr1_16949728_C_T	3.27501600327429	0.00418343100185837	16949728
biochemistry_VitaminD	1:16010176:19010176	Variant	chr1_16949862_T_C	3.26536754281756	0.0041408336851947	16949862
biochemistry_VitaminD	1:16010176:19010176	Variant	chr1_16950132_C_T	1.15250959385218	0.000608596771702146	16950132
biochemistry_VitaminD	1:16010176:19010176	Variant	chr1_16950354_C_T	0.708765555968609	0.000743707764165767	16950354
biochemistry_VitaminD	1:16010176:19010176	Variant	chr1_16950483_CT_C	3.4314696968321	0.00541785308171732	16950483
biochemistry_VitaminD	1:16010176:19010176	Variant	chr1_16950487_G_GTA	3.30914229039461	0.00491415314261571	16950487
biochemistry_VitaminD	1:16010176:19010176	Variant	chr1_16952251_G_A	1.09165362208793	0.000987052241673069	16952251
biochemistry_VitaminD	1:16010176:19010176	Variant	chr1_16952292_G_A	0.731714730264409	0.000575696330064733	16952292
biochemistry_VitaminD	1:16010176:19010176	Variant	chr1_16952566_C_T	0.00949509008788687	0.000368372218996375	16952566
biochemistry_VitaminD	1:16010176:19010176	Variant	chr1_16952773_C_A	0.774595312929012	0.000600569869720552	16952773
biochemistry_VitaminD	1:16010176:19010176	Variant	chr1_16952821_C_A	0.783648298918435	0.000606352771511924	16952821
biochemistry_VitaminD	1:16010176:19010176	Variant	chr1_16953190_C_T	0.606672780844476	0.000469961847248812	16953190
biochemistry_VitaminD	1:16010176:19010176	Variant	chr1_16953498_A_G	0.847275955177317	0.000645284979151001	16953498
biochemistry_VitaminD	1:16010176:19010176	Variant	chr1_16953527_A_T	3.48795017328259	0.00535999284025668	16953527
biochemistry_VitaminD	1:16010176:19010176	Variant	chr1_16953530_T_C	3.48776456023827	0.0053605021762147	16953530
biochemistry_VitaminD	1:16010176:19010176	Variant	chr1_16953556_T_C	3.26816440764502	0.00440154770822446	16953556
biochemistry_VitaminD	1:16010176:19010176	Variant	chr1_16953562_G_A	3.28501190466394	0.00448788682388301	16953562
biochemistry_VitaminD	1:16010176:19010176	Variant	chr1_16953566_G_T	3.28484881879209	0.00449056023788426	16953566
biochemistry_VitaminD	1:16010176:19010176	Variant	chr1_16953580_GGC_G	3.53852845607028	0.00565836673131772	16953580
biochemistry_VitaminD	1:16010176:19010176	Variant	chr1_16953583_CA_C	3.53852845607028	0.00565836310568732	16953583
biochemistry_VitaminD	1:16010176:19010176	Variant	chr1_16953590_C_T	3.49950328336304	0.00543229783476448	16953590
biochemistry_VitaminD	1:16010176:19010176	Variant	chr1_16953612_T_C	3.30318073351066	0.00446304793069686	16953612
biochemistry_VitaminD	1:16010176:19010176	Variant	chr1_16953623_G_T	3.30285468891974	0.00446212676360807	16953623
biochemistry_VitaminD	1:16010176:19010176	Variant	chr1_16953625_G_T	3.30108469278339	0.00445317085475	16953625
biochemistry_VitaminD	1:16010176:19010176	Variant	chr1_16953644_C_T	3.29880223006617	0.0044423705615693	16953644
biochemistry_VitaminD	1:16010176:19010176	Variant	chr1_16953744_C_T	2.91631849085856	0.0027317434989794	16953744
biochemistry_VitaminD	1:16010176:19010176	Variant	chr1_16953759_C_G	3.33202670928023	0.00458978703148771	16953759
biochemistry_VitaminD	1:16010176:19010176	Variant	chr1_16953826_G_C	3.4196688777915	0.00497865891527819	16953826
biochemistry_VitaminD	1:16010176:19010176	Variant	chr1_16953827_T_C	3.41983150639596	0.00497956779163285	16953827
biochemistry_VitaminD	1:16010176:19010176	Variant	chr1_16953887_T_C	0.785464290522704	0.000606486014922623	16953887
biochemistry_VitaminD	1:16010176:19010176	Variant	chr1_16953888_G_A	0.785542094548724	0.000606533295697672	16953888
biochemistry_VitaminD	1:16010176:19010176	Variant	chr1_16954105_A_G	0.762766144748602	0.000593628473225389	16954105
biochemistry_VitaminD	1:16010176:19010176	Variant	chr1_16954148_T_C	0.79159322739218	0.000610509897035976	16954148
biochemistry_VitaminD	1:16010176:19010176	Variant	chr1_16954508_T_C	3.04026093320669	0.0035611537166417	16954508
biochemistry_VitaminD	1:16010176:19010176	Variant	chr1_16954740_G_A	0.794582745338713	0.000612223353534794	16954740
biochemistry_VitaminD	1:16010176:19010176	Variant	chr1_16954783_G_A	0.749223006230257	0.000594595035175076	16954783
biochemistry_VitaminD	1:16010176:19010176	Variant	chr1_16954887_C_T	0.0750047296519981	0.000390687116609005	16954887
biochemistry_VitaminD	1:16010176:19010176	Variant	chr1_16955264_C_CG	3.51225977896184	0.00542794333518099	16955264
biochemistry_VitaminD	1:16010176:19010176	Variant	chr1_16955930_G_A	2.76203135585615	0.0023790692814404	16955930
biochemistry_VitaminD	1:16010176:19010176	Variant	chr1_16956078_G_A	2.78095457163437	0.00242381168196065	16956078
biochemistry_VitaminD	1:16010176:19010176	Variant	chr1_16957061_C_T	0.771478906278368	0.000598989518362714	16957061
biochemistry_VitaminD	1:16010176:19010176	Variant	chr1_16957752_A_T	0.256427734677898	0.000389961302922118	16957752
biochemistry_VitaminD	1:16010176:19010176	Variant	chr1_16957939_C_T	2.76626736173634	0.00233418443226288	16957939
biochemistry_VitaminD	1:16010176:19010176	Variant	chr1_16957999_T_C	0.144919691645961	0.000377753070221581	16957999
biochemistry_VitaminD	1:16010176:19010176	Variant	chr1_16958235_G_A	0.0109794009173187	0.000368305100086106	16958235
biochemistry_VitaminD	1:16010176:19010176	Variant	chr1_16958527_A_G	2.75624551221788	0.00230854655604933	16958527
biochemistry_VitaminD	1:16010176:19010176	Variant	chr1_16958803_C_T	2.72926513626123	0.00224632644622273	16958803
biochemistry_VitaminD	1:16010176:19010176	Variant	chr1_16958969_A_G	2.69295839183283	0.00214239375010696	16958969
biochemistry_VitaminD	1:16010176:19010176	Variant	chr1_16959091_C_T	0.752990006055379	0.000588260739736506	16959091
biochemistry_VitaminD	1:16010176:19010176	Variant	chr1_16959715_A_G	2.70347559317909	0.00218297669634841	16959715
biochemistry_VitaminD	1:16010176:19010176	Variant	chr1_16960008_T_C	2.7127193012851	0.00220153292190598	16960008
biochemistry_VitaminD	1:16010176:19010176	Variant	chr1_16960341_C_T	2.71138069260263	0.00219807091138879	16960341
biochemistry_VitaminD	1:16010176:19010176	Variant	chr1_16960806_A_G	0.721698082068408	0.000570567930615227	16960806
biochemistry_VitaminD	1:16010176:19010176	Variant	chr1_16960919_T_C	1.13742230834595	0.000596465235295667	16960919
biochemistry_VitaminD	1:16010176:19010176	Variant	chr1_16961144_C_T	2.69209461719673	0.00215758059546053	16961144
biochemistry_VitaminD	1:16010176:19010176	Variant	chr1_16961171_G_A	0.0059138292217998	0.000369567112111822	16961171
biochemistry_VitaminD	1:16010176:19010176	Variant	chr1_16961444_G_T	0.704330383791926	0.000561266020433181	16961444
biochemistry_VitaminD	1:16010176:19010176	Variant	chr1_16961538_G_C	0.217004425171373	0.000390538651780571	16961538
biochemistry_VitaminD	1:16010176:19010176	Variant	chr1_16961558_C_T	0.136379109289429	0.000396956401317724	16961558
biochemistry_VitaminD	1:16010176:19010176	Variant	chr1_16961595_TG_T	0.242943063353542	0.000421133315166341	16961595
biochemistry_VitaminD	1:16010176:19010176	Variant	chr1_16962069_TTG_T	0.588259070958948	0.000505171735280418	16962069
biochemistry_VitaminD	1:16010176:19010176	Variant	chr1_16962071_G_T	2.74672615389766	0.00234905600513906	16962071
biochemistry_VitaminD	1:16010176:19010176	Variant	chr1_16962732_GTA_G	1.19245242199611	0.000893543933042263	16962732
biochemistry_VitaminD	1:16010176:19010176	Variant	chr1_16963416_C_T	0.57148114008854	0.000532740457824778	16963416
biochemistry_VitaminD	1:16010176:19010176	Variant	chr1_16963563_A_G	0.250388076812769	0.00039645417401853	16963563
biochemistry_VitaminD	1:16010176:19010176	Variant	chr1_16963570_C_T	0.69347917065944	0.00055774390137432	16963570
biochemistry_VitaminD	1:16010176:19010176	Variant	chr1_16963803_TG_T	1.4752566359153	0.00124493810238131	16963803
biochemistry_VitaminD	1:16010176:19010176	Variant	chr1_16963804_G_T	2.40550986864614	0.00164850789347396	16963804
biochemistry_VitaminD	1:16010176:19010176	Variant	chr1_16963857_G_A	0.120281218713364	0.000378166408289936	16963857
biochemistry_VitaminD	1:16010176:19010176	Variant	chr1_16963899_G_T	0.681360898321625	0.000551228720712432	16963899
biochemistry_VitaminD	1:16010176:19010176	Variant	chr1_16964111_TTTTTC_T	0.748487677938115	0.000464060222453575	16964111
biochemistry_VitaminD	1:16010176:19010176	Variant	chr1_16964139_T_TTA	1.29857191567843	0.00078226169190539	16964139
biochemistry_VitaminD	1:16010176:19010176	Variant	chr1_16964140_T_TTT	2.26817835587925	0.00148247655862123	16964140
biochemistry_VitaminD	1:16010176:19010176	Variant	chr1_16964336_TTTTCC_T	2.68621557916979	0.00278517050903851	16964336
biochemistry_VitaminD	1:16010176:19010176	Variant	chr1_16964519_G_C	0.694051318827864	0.000558214671227965	16964519
biochemistry_VitaminD	1:16010176:19010176	Variant	chr1_16964604_C_T	0.0326290302234982	0.000371937823214296	16964604
biochemistry_VitaminD	1:16010176:19010176	Variant	chr1_16964605_G_A	1.95839780255395	0.00117124459780698	16964605
biochemistry_VitaminD	1:16010176:19010176	Variant	chr1_16964634_C_G	2.38037489699806	0.00176844668609445	16964634
biochemistry_VitaminD	1:16010176:19010176	Variant	chr1_16964652_G_A	0.509014504968752	0.000450891645622036	16964652
biochemistry_VitaminD	1:16010176:19010176	Variant	chr1_16964965_G_A	1.08304512894668	0.00100006300207321	16964965
biochemistry_VitaminD	1:16010176:19010176	Variant	chr1_16965259_A_G	0.719498461058422	0.000571890219996498	16965259
biochemistry_VitaminD	1:16010176:19010176	Variant	chr1_16965366_G_C	0.172649343807729	0.000381039589338036	16965366
biochemistry_VitaminD	1:16010176:19010176	Variant	chr1_16965728_G_A	0.72418738774776	0.000574630281222549	16965728
biochemistry_VitaminD	1:16010176:19010176	Variant	chr1_16965909_A_G	0.68518880523265	0.000553910902298864	16965909
biochemistry_VitaminD	1:16010176:19010176	Variant	chr1_16966183_G_A	1.47791645452613	0.00132047091773152	16966183
biochemistry_VitaminD	1:16010176:19010176	Variant	chr1_16966375_G_A	0.146205555804613	0.000407219287162438	16966375
biochemistry_VitaminD	1:16010176:19010176	Variant	chr1_16966480_G_A	1.89219763227415	0.00204060340976422	16966480
biochemistry_VitaminD	1:16010176:19010176	Variant	chr1_16966889_G_A	0.377798408545788	0.000498070078892274	16966889
biochemistry_VitaminD	1:16010176:19010176	Variant	chr1_16967059_GA_G	2.25229260226769	0.00174318025664309	16967059
biochemistry_VitaminD	1:16010176:19010176	Variant	chr1_16967165_G_C	1.61491927327866	0.000952805047157182	16967165
biochemistry_VitaminD	1:16010176:19010176	Variant	chr1_16967397_G_A	2.120674287939	0.00152924749177138	16967397
biochemistry_VitaminD	1:16010176:19010176	Variant	chr1_16967449_G_A	0.177908453025572	0.000467495767100736	16967449
biochemistry_VitaminD	1:16010176:19010176	Variant	chr1_16968190_A_G	0.601595595898797	0.000513256062124692	16968190
biochemistry_VitaminD	1:16010176:19010176	Variant	chr1_16969184_T_C	0.0791634539595548	0.000370116285871287	16969184
biochemistry_VitaminD	1:16010176:19010176	Variant	chr1_16969269_A_G	0.581400671219172	0.000504675549435579	16969269
biochemistry_VitaminD	1:16010176:19010176	Variant	chr1_16969276_G_A	0.573799709542346	0.000602948007669919	16969276
biochemistry_VitaminD	1:16010176:19010176	Variant	chr1_16970297_C_T	0.710258015167535	0.000539462137216019	16970297
biochemistry_VitaminD	1:16010176:19010176	Variant	chr1_16970387_G_A	0.0411884784052821	0.000380999512486662	16970387
biochemistry_VitaminD	1:16010176:19010176	Variant	chr1_16970794_C_T	2.12783259291463	0.00157746036389388	16970794
biochemistry_VitaminD	1:16010176:19010176	Variant	chr1_16971072_C_G	0.917389761449167	0.000939448817492583	16971072
biochemistry_VitaminD	1:16010176:19010176	Variant	chr1_16971088_T_C	0.641859452412138	0.000533708551504997	16971088
biochemistry_VitaminD	1:16010176:19010176	Variant	chr1_16971092_T_C	2.11582713921031	0.00135274812203042	16971092
biochemistry_VitaminD	1:16010176:19010176	Variant	chr1_16971210_AGTGT_A	1.56648003364207	0.000907607650226123	16971210
biochemistry_VitaminD	1:16010176:19010176	Variant	chr1_16971581_G_A	0.771762614647528	0.000784636802146379	16971581
biochemistry_VitaminD	1:16010176:19010176	Variant	chr1_16971759_G_A	0.60852953801092	0.00051714409575934	16971759
biochemistry_VitaminD	1:16010176:19010176	Variant	chr1_16972001_A_G	0.275552059854909	0.000370809837042075	16972001
biochemistry_VitaminD	1:16010176:19010176	Variant	chr1_16972075_G_A	0.622832118798088	0.000523648854165384	16972075
biochemistry_VitaminD	1:16010176:19010176	Variant	chr1_16972115_C_T	0.413003504912134	0.000430777037959124	16972115
biochemistry_VitaminD	1:16010176:19010176	Variant	chr1_16972519_A_C	0.552928286839804	0.000473283763393897	16972519
biochemistry_VitaminD	1:16010176:19010176	Variant	chr1_16973232_C_T	1.88656728345211	0.00122473965559521	16973232
biochemistry_VitaminD	1:16010176:19010176	Variant	chr1_16973488_A_G	0.740992024436064	0.00058975667226462	16973488
biochemistry_VitaminD	1:16010176:19010176	Variant	chr1_16974951_G_C	0.525321173828331	0.000543750873837047	16974951
biochemistry_VitaminD	1:16010176:19010176	Variant	chr1_16974953_C_T	0.250468486812966	0.000425915343148388	16974953
biochemistry_VitaminD	1:16010176:19010176	Variant	chr1_16975177_T_C	1.48743308584973	0.000803084367886635	16975177
biochemistry_VitaminD	1:16010176:19010176	Variant	chr1_16975285_A_G	0.621536653376265	0.000429458501841039	16975285
biochemistry_VitaminD	1:16010176:19010176	Variant	chr1_16975829_C_T	0.202564157645383	0.000367570677824942	16975829
biochemistry_VitaminD	1:16010176:19010176	Variant	chr1_16976340_G_A	0.0754259837320574	0.00038712878048106	16976340
biochemistry_VitaminD	1:16010176:19010176	Variant	chr1_16976866_G_A	0.241458178306696	0.000391668288567392	16976866
biochemistry_VitaminD	1:16010176:19010176	Variant	chr1_16977094_C_T	0.493550245931971	0.00045196575427823	16977094
biochemistry_VitaminD	1:16010176:19010176	Variant	chr1_16977297_C_T	0.557236564382019	0.00046852193473201	16977297
biochemistry_VitaminD	1:16010176:19010176	Variant	chr1_16979325_G_C	1.34226693840284	0.000900133959664814	16979325
biochemistry_VitaminD	1:16010176:19010176	Variant	chr1_16979408_G_A	0.548692093315352	0.000463139307434206	16979408
biochemistry_VitaminD	1:16010176:19010176	Variant	chr1_16979534_C_A	1.00220698868087	0.000607718226862873	16979534
biochemistry_VitaminD	1:16010176:19010176	Variant	chr1_16980062_C_T	0.557724137489026	0.000436368196909415	16980062
biochemistry_VitaminD	1:16010176:19010176	Variant	chr1_16980096_C_A	0.0271400100053938	0.000376180888974474	16980096
biochemistry_VitaminD	1:16010176:19010176	Variant	chr1_16980100_T_C	0.729893647594252	0.000479562871148459	16980100
biochemistry_VitaminD	1:16010176:19010176	Variant	chr1_16980101_C_T	0.73202301730215	0.000479670462910771	16980101
biochemistry_VitaminD	1:16010176:19010176	Variant	chr1_16980180_C_G	0.839117224778694	0.000534424294284698	16980180
biochemistry_VitaminD	1:16010176:19010176	Variant	chr1_16980204_T_A	1.59344552067781	0.00129023785595245	16980204
biochemistry_VitaminD	1:16010176:19010176	Variant	chr1_16980375_G_A	0.777361751271217	0.000510888929386589	16980375
biochemistry_VitaminD	1:16010176:19010176	Variant	chr1_16980428_C_T	0.0887647958195425	0.000382034737691868	16980428
biochemistry_VitaminD	1:16010176:19010176	Variant	chr1_16980453_C_T	0.34451397316851	0.000397835559944766	16980453
biochemistry_VitaminD	1:16010176:19010176	Variant	chr1_16980769_TGG_T	0.552199565450292	0.000462807963582961	16980769
biochemistry_VitaminD	1:16010176:19010176	Variant	chr1_16980858_C_T	1.06177044080771	0.0010025793245026	16980858
biochemistry_VitaminD	1:16010176:19010176	Variant	chr1_16981663_C_T	0.0246168240203363	0.000367340852488383	16981663
biochemistry_VitaminD	1:16010176:19010176	Variant	chr1_16981759_T_C	0.988247690269584	0.000597324375868939	16981759
biochemistry_VitaminD	1:16010176:19010176	Variant	chr1_16981776_C_T	0.301186126427179	0.000445225713722418	16981776
biochemistry_VitaminD	1:16010176:19010176	Variant	chr1_16982444_C_T	1.78814617984983	0.00161500042080698	16982444
biochemistry_VitaminD	1:16010176:19010176	Variant	chr1_16982832_A_G	1.74433353450241	0.00155223522463122	16982832
biochemistry_VitaminD	1:16010176:19010176	Variant	chr1_16982848_AT_A	0.844472673726441	0.000536742715752896	16982848
biochemistry_VitaminD	1:16010176:19010176	Variant	chr1_16983045_G_A	0.159067000276612	0.000397926581734404	16983045
biochemistry_VitaminD	1:16010176:19010176	Variant	chr1_16983223_C_T	0.852011814776658	0.000535731612644883	16983223
biochemistry_VitaminD	1:16010176:19010176	Variant	chr1_16983524_G_A	0.520142559048109	0.000452297366300167	16983524
biochemistry_VitaminD	1:16010176:19010176	Variant	chr1_16984206_T_G	0.16677136347396	0.000366627041647251	16984206
biochemistry_VitaminD	1:16010176:19010176	Variant	chr1_16984222_A_G	0.148313208262586	0.000368804981941915	16984222
biochemistry_VitaminD	1:16010176:19010176	Variant	chr1_16984307_G_A	0.741384112979828	0.000570034815819327	16984307
biochemistry_VitaminD	1:16010176:19010176	Variant	chr1_16984349_G_A	0.213704326329052	0.000379482813199064	16984349
biochemistry_VitaminD	1:16010176:19010176	Variant	chr1_16984695_A_G	0.749543922436817	0.000494870541286799	16984695
biochemistry_VitaminD	1:16010176:19010176	Variant	chr1_16985040_C_G	0.0608193913274074	0.000390474090127315	16985040
biochemistry_VitaminD	1:16010176:19010176	Variant	chr1_16985387_C_T	0.00531089784648831	0.000384473160777776	16985387
biochemistry_VitaminD	1:16010176:19010176	Variant	chr1_16985406_T_C	0.118255552954258	0.000401402753411741	16985406
biochemistry_VitaminD	1:16010176:19010176	Variant	chr1_16986091_G_A	0.753097810521655	0.000609086520600338	16986091
biochemistry_VitaminD	1:16010176:19010176	Variant	chr1_16986097_G_A	0.766051339641632	0.000506665506646542	16986097
biochemistry_VitaminD	1:16010176:19010176	Variant	chr1_16986101_T_A	0.223303155892378	0.000436185422168887	16986101
biochemistry_VitaminD	1:16010176:19010176	Variant	chr1_16986248_C_T	0.885017330798881	0.00055511548715924	16986248
biochemistry_VitaminD	1:16010176:19010176	Variant	chr1_16986662_G_A	0.7228237162981	0.000484660640277821	16986662
biochemistry_VitaminD	1:16010176:19010176	Variant	chr1_16986749_CCCCAGGGCTCCT_C	0.0596143771177422	0.000386425959155939	16986749
biochemistry_VitaminD	1:16010176:19010176	Variant	chr1_16986788_C_T	0.0306952770443039	0.000377801228472578	16986788
biochemistry_VitaminD	1:16010176:19010176	Variant	chr1_16986848_G_A	0.737322990671123	0.000496104013485762	16986848
biochemistry_VitaminD	1:16010176:19010176	Variant	chr1_16986959_G_A	0.105354129586215	0.000397040782681555	16986959
biochemistry_VitaminD	1:16010176:19010176	Variant	chr1_16987022_G_A	0.0448012192924485	0.000380671612580532	16987022
biochemistry_VitaminD	1:16010176:19010176	Variant	chr1_16987159_C_T	0.738251694602287	0.000490915707651679	16987159
biochemistry_VitaminD	1:16010176:19010176	Variant	chr1_16987578_A_G	0.113255717282265	0.000399252139857941	16987578
biochemistry_VitaminD	1:16010176:19010176	Variant	chr1_16988207_C_T	0.0115531911167591	0.00036788629358765	16988207
biochemistry_VitaminD	1:16010176:19010176	Variant	chr1_16988447_G_A	0.742027719442517	0.000492461097670271	16988447
biochemistry_VitaminD	1:16010176:19010176	Variant	chr1_16988747_T_C	0.0125340663385114	0.000367843124136955	16988747
biochemistry_VitaminD	1:16010176:19010176	Variant	chr1_16988930_G_A	0.125701308166658	0.000366795140139905	16988930
biochemistry_VitaminD	1:16010176:19010176	Variant	chr1_16989341_AGCTGG_A	0.578553700471084	0.000533969824952125	16989341
biochemistry_VitaminD	1:16010176:19010176	Variant	chr1_16990685_A_AT	0.00225276435055306	0.000368343627661062	16990685
biochemistry_VitaminD	1:16010176:19010176	Variant	chr1_16991570_T_C	0.0106948107135286	0.00036800471573208	16991570
biochemistry_VitaminD	1:16010176:19010176	Variant	chr1_16992516_G_A	0.266964591606749	0.000379941336570166	16992516
biochemistry_VitaminD	1:16010176:19010176	Variant	chr1_16992792_C_T	0.250833977747578	0.000377479042734831	16992792
biochemistry_VitaminD	1:16010176:19010176	Variant	chr1_16994713_A_G	0.59572532246423	0.000495446684086822	16994713
biochemistry_VitaminD	1:16010176:19010176	Variant	chr1_16994933_A_T	0.00417909811628248	0.000368430160439005	16994933
biochemistry_VitaminD	1:16010176:19010176	Variant	chr1_16995445_A_G	0.107780432514393	0.000367962612937218	16995445
biochemistry_VitaminD	1:16010176:19010176	Variant	chr1_16996575_G_A	0.000629504512398222	0.000366882958753378	16996575
biochemistry_VitaminD	1:16010176:19010176	Variant	chr1_16996703_A_T	0.00593892962180435	0.000368285438208582	16996703
biochemistry_VitaminD	1:16010176:19010176	Variant	chr1_16996773_G_A	0.199669402983102	0.00039666360152201	16996773
biochemistry_VitaminD	1:16010176:19010176	Variant	chr1_16996821_G_C	1.63498529825355	0.00135709039220612	16996821
biochemistry_VitaminD	1:16010176:19010176	Variant	chr1_16996871_T_TG	0.00646923647118421	0.000368336187193236	16996871
biochemistry_VitaminD	1:16010176:19010176	Variant	chr1_16996954_T_C	0.336684518230424	0.000401090801757306	16996954
biochemistry_VitaminD	1:16010176:19010176	Variant	chr1_16997424_T_G	0.260308521730385	0.000382449776392125	16997424
biochemistry_VitaminD	1:16010176:19010176	Variant	chr1_16997483_T_C	0.116312538275617	0.000367088685630568	16997483
biochemistry_VitaminD	1:16010176:19010176	Variant	chr1_16997507_A_G	0.598891605963938	0.000480276893807199	16997507
biochemistry_VitaminD	1:16010176:19010176	Variant	chr1_16998042_G_A	0.0104520300576406	0.000368121117435278	16998042
biochemistry_VitaminD	1:16010176:19010176	Variant	chr1_16998263_G_C	0.549572864421781	0.000461819102695171	16998263
biochemistry_VitaminD	1:16010176:19010176	Variant	chr1_16999460_G_A	0.697603405427758	0.000526504654651771	16999460
biochemistry_VitaminD	1:16010176:19010176	Variant	chr1_16999636_A_T	0.347314588993984	0.00043706480886396	16999636
biochemistry_VitaminD	1:16010176:19010176	Variant	chr1_16999676_C_T	0.270061428826859	0.000411644570779351	16999676
biochemistry_VitaminD	1:16010176:19010176	Variant	chr1_17000045_G_A	2.35164386287125	0.00300760608572266	17000045
biochemistry_VitaminD	1:16010176:19010176	Variant	chr1_17000272_C_T	1.37394715239595	0.00057982969883229	17000272
biochemistry_VitaminD	1:16010176:19010176	Variant	chr1_17000602_T_A	2.27798369333854	0.00275740204108486	17000602
biochemistry_VitaminD	1:16010176:19010176	Variant	chr1_17000603_C_T	2.27798369333854	0.00275740204108486	17000603
biochemistry_VitaminD	1:16010176:19010176	Variant	chr1_17000934_C_T	0.41238718585613	0.000404861325845401	17000934
biochemistry_VitaminD	1:16010176:19010176	Variant	chr1_17001247_G_A	0.300260415397734	0.000428538338575777	17001247
biochemistry_VitaminD	1:16010176:19010176	Variant	chr1_17001705_A_T	0.415165521996135	0.000405430181348694	17001705
biochemistry_VitaminD	1:16010176:19010176	Variant	chr1_17001806_T_C	0.546438364109396	0.000440282833112012	17001806
biochemistry_VitaminD	1:16010176:19010176	Variant	chr1_17002236_T_C	0.492084042782462	0.000432419476664535	17002236
biochemistry_VitaminD	1:16010176:19010176	Variant	chr1_17002690_A_G	1.40361180872855	0.000589599936032156	17002690
biochemistry_VitaminD	1:16010176:19010176	Variant	chr1_17003958_A_G	0.542162757764985	0.000439460235397586	17003958
biochemistry_VitaminD	1:16010176:19010176	Variant	chr1_17004941_G_C	2.27660380034894	0.00275082899551688	17004941
biochemistry_VitaminD	1:16010176:19010176	Variant	chr1_17004983_C_T	0.315783695317116	0.000397834265621477	17004983
biochemistry_VitaminD	1:16010176:19010176	Variant	chr1_17005181_A_G	0.0109880983402936	0.000370166169519762	17005181
biochemistry_VitaminD	1:16010176:19010176	Variant	chr1_17005530_T_C	1.65697948902853	0.00170586339073665	17005530
biochemistry_VitaminD	1:16010176:19010176	Variant	chr1_17006005_C_T	0.0425175917216619	0.0003814093169372	17006005
biochemistry_VitaminD	1:16010176:19010176	Variant	chr1_17006182_CAG_C	0.48514158319178	0.000491161195267644	17006182
biochemistry_VitaminD	1:16010176:19010176	Variant	chr1_17006248_C_A	2.282680463565	0.00274435340893298	17006248
biochemistry_VitaminD	1:16010176:19010176	Variant	chr1_17006249_C_A	2.29543180926044	0.0026248179260046	17006249
biochemistry_VitaminD	1:16010176:19010176	Variant	chr1_17006254_C_CT	0.222529694180672	0.00043551457645348	17006254
biochemistry_VitaminD	1:16010176:19010176	Variant	chr1_17007489_GGCT_G	0.267513473010532	0.000399116164333239	17007489
biochemistry_VitaminD	1:16010176:19010176	Variant	chr1_17007749_C_T	0.162894165584556	0.000410080483564871	17007749
biochemistry_VitaminD	1:16010176:19010176	Variant	chr1_17008224_C_G	2.30036031566618	0.00280583605083243	17008224
biochemistry_VitaminD	1:16010176:19010176	Variant	chr1_17008295_C_G	1.17923286197571	0.000596740872835178	17008295
biochemistry_VitaminD	1:16010176:19010176	Variant	chr1_17008419_A_G	0.238281618569138	0.000408234721861709	17008419
biochemistry_VitaminD	1:16010176:19010176	Variant	chr1_17009758_C_T	0.00708874543443328	0.000368557529354042	17009758
biochemistry_VitaminD	1:16010176:19010176	Variant	chr1_17009824_A_C	0.513022853663737	0.000478869545687081	17009824
biochemistry_VitaminD	1:16010176:19010176	Variant	chr1_17010026_G_T	0.136136927789135	0.000368297209046758	17010026
biochemistry_VitaminD	1:16010176:19010176	Variant	chr1_17010050_G_C	0.216775486122817	0.000393629297463097	17010050
biochemistry_VitaminD	1:16010176:19010176	Variant	chr1_17010100_C_G	0.0150152605411515	0.000367981307960077	17010100
biochemistry_VitaminD	1:16010176:19010176	Variant	chr1_17010896_G_A	0.0740183301763268	0.000382391614295052	17010896
biochemistry_VitaminD	1:16010176:19010176	Variant	chr1_17011965_G_A	0.0744150897489681	0.000382490790153035	17011965
biochemistry_VitaminD	1:16010176:19010176	Variant	chr1_17012132_C_T	0.190840475527474	0.000385125047352017	17012132
biochemistry_VitaminD	1:16010176:19010176	Variant	chr1_17013444_T_C	0.512032462905183	0.000436992966100851	17013444
biochemistry_VitaminD	1:16010176:19010176	Variant	chr1_17014383_C_T	0.166104338909937	0.000371141041122357	17014383
biochemistry_VitaminD	1:16010176:19010176	Variant	chr1_17014589_A_G	0.383363487425127	0.000450981781659328	17014589
biochemistry_VitaminD	1:16010176:19010176	Variant	chr1_17014651_C_T	0.506247159729802	0.00042302618764843	17014651
biochemistry_VitaminD	1:16010176:19010176	Variant	chr1_17015257_T_C	0.644168755414613	0.000436180725620867	17015257
biochemistry_VitaminD	1:16010176:19010176	Variant	chr1_17015347_C_T	0.168917112923135	0.000375489712950702	17015347
biochemistry_VitaminD	1:16010176:19010176	Variant	chr1_17015543_GTAAAT_G	0.553238216008974	0.000435321884604187	17015543
biochemistry_VitaminD	1:16010176:19010176	Variant	chr1_17015765_T_C	0.643462213743615	0.000435899127889144	17015765
biochemistry_VitaminD	1:16010176:19010176	Variant	chr1_17015873_G_GT	0.174339324164548	0.000366861017003046	17015873
biochemistry_VitaminD	1:16010176:19010176	Variant	chr1_17016035_CTTTCCCTACAGATCTGGAG_C	0.195281925715202	0.000396090824892035	17016035
biochemistry_VitaminD	1:16010176:19010176	Variant	chr1_17016164_G_T	0.506441475739453	0.0004228163323953	17016164
biochemistry_VitaminD	1:16010176:19010176	Variant	chr1_17016240_T_A	0.175530338379013	0.000366885966518964	17016240
biochemistry_VitaminD	1:16010176:19010176	Variant	chr1_17016288_G_T	0.779871592186549	0.000475408723385253	17016288
biochemistry_VitaminD	1:16010176:19010176	Variant	chr1_17016332_CT_C	0.386058643134153	0.00045149786664247	17016332
biochemistry_VitaminD	1:16010176:19010176	Variant	chr1_17016429_G_A	0.0863093942439107	0.000366566149520035	17016429
biochemistry_VitaminD	1:16010176:19010176	Variant	chr1_17016631_G_A	0.196363874261618	0.000431497792593405	17016631
biochemistry_VitaminD	1:16010176:19010176	Variant	chr1_17016703_C_T	0.698760526427892	0.000532523189181682	17016703
biochemistry_VitaminD	1:16010176:19010176	Variant	chr1_17017349_C_T	0.0989624938646399	0.000366843434378844	17017349
biochemistry_VitaminD	1:16010176:19010176	Variant	chr1_17017350_G_A	0.695427504128064	0.000535294752575817	17017350
biochemistry_VitaminD	1:16010176:19010176	Variant	chr1_17017409_A_C	0.533809911965358	0.000430547241674301	17017409
biochemistry_VitaminD	1:16010176:19010176	Variant	chr1_17017581_A_G	0.597293544228226	0.000499403253271635	17017581
biochemistry_VitaminD	1:16010176:19010176	Variant	chr1_17017653_G_A	0.700535317206608	0.000544569437279719	17017653
biochemistry_VitaminD	1:16010176:19010176	Variant	chr1_17018015_C_T	0.212128525683736	0.000401958648990929	17018015
biochemistry_VitaminD	1:16010176:19010176	Variant	chr1_17018348_T_C	0.374378643490326	0.000440971241094469	17018348
biochemistry_VitaminD	1:16010176:19010176	Variant	chr1_17018618_G_C	0.121173887246344	0.000368693229579995	17018618
biochemistry_VitaminD	1:16010176:19010176	Variant	chr1_17019129_C_CT	0.918832625558866	0.000597900357087527	17019129
biochemistry_VitaminD	1:16010176:19010176	Variant	chr1_17019382_A_G	0.0695268565929321	0.000366611209318084	17019382
biochemistry_VitaminD	1:16010176:19010176	Variant	chr1_17019410_A_G	0.43794718619824	0.000404650103370966	17019410
biochemistry_VitaminD	1:16010176:19010176	Variant	chr1_17019909_A_T	0.194980122322483	0.000392464620748595	17019909
biochemistry_VitaminD	1:16010176:19010176	Variant	chr1_17019938_T_C	0.129609142031858	0.000385173413198711	17019938
biochemistry_VitaminD	1:16010176:19010176	Variant	chr1_17020125_G_C	0.441126123267158	0.000431313596717924	17020125
biochemistry_VitaminD	1:16010176:19010176	Variant	chr1_17021033_C_T	0.119291921872868	0.000368486005452808	17021033
biochemistry_VitaminD	1:16010176:19010176	Variant	chr1_17021359_T_C	0.372252838751925	0.000413794909465229	17021359
biochemistry_VitaminD	1:16010176:19010176	Variant	chr1_17021461_G_A	0.179016714115415	0.000388172278611648	17021461
biochemistry_VitaminD	1:16010176:19010176	Variant	chr1_17022049_T_G	0.39864680397582	0.000456759492474706	17022049
biochemistry_VitaminD	1:16010176:19010176	Variant	chr1_17022192_C_T	0.878000881487313	0.000678875372662911	17022192
biochemistry_VitaminD	1:16010176:19010176	Variant	chr1_17022352_G_C	0.117565924239626	0.000368504300473504	17022352
biochemistry_VitaminD	1:16010176:19010176	Variant	chr1_17023335_C_T	0.205180657764818	0.000393183189504052	17023335
biochemistry_VitaminD	1:16010176:19010176	Variant	chr1_17023460_G_A	0.0577439125174678	0.000369327307400074	17023460
biochemistry_VitaminD	1:16010176:19010176	Variant	chr1_17023648_G_A	0.694435655935949	0.000512620189811694	17023648
biochemistry_VitaminD	1:16010176:19010176	Variant	chr1_17023743_A_G	0.174130087645924	0.000387697168382171	17023743
biochemistry_VitaminD	1:16010176:19010176	Variant	chr1_17023748_T_C	0.404902789076353	0.000454307780425867	17023748
biochemistry_VitaminD	1:16010176:19010176	Variant	chr1_17024436_G_A	0.568871456248324	0.000460677253381098	17024436
biochemistry_VitaminD	1:16010176:19010176	Variant	chr1_17024448_A_G	0.15671301425545	0.000374350631901682	17024448
biochemistry_VitaminD	1:16010176:19010176	Variant	chr1_17024565_T_C	0.261888041015029	0.000416856136135194	17024565
biochemistry_VitaminD	1:16010176:19010176	Variant	chr1_17024601_G_A	0.271880107302579	0.000380254674085363	17024601
biochemistry_VitaminD	1:16010176:19010176	Variant	chr1_17025125_C_T	0.0861360841420765	0.000367348898487777	17025125
biochemistry_VitaminD	1:16010176:19010176	Variant	chr1_17025560_C_G	0.748260037210764	0.000568698083709718	17025560
biochemistry_VitaminD	1:16010176:19010176	Variant	chr1_17025905_A_G	0.240605819518627	0.000410190351032322	17025905
biochemistry_VitaminD	1:16010176:19010176	Variant	chr1_17026375_TTTTC_T	0.756428989399816	0.000574041954749925	17026375
biochemistry_VitaminD	1:16010176:19010176	Variant	chr1_17026506_A_G	1.20313796809554	0.000739526419264807	17026506
biochemistry_VitaminD	1:16010176:19010176	Variant	chr1_17027493_T_G	0.608235178608956	0.000478588118889572	17027493
biochemistry_VitaminD	1:16010176:19010176	Variant	chr1_17027531_G_A	2.36219236761975	0.00298691826291786	17027531
biochemistry_VitaminD	1:16010176:19010176	Variant	chr1_17027802_A_G	1.10727328101869	0.00073312173765285	17027802
biochemistry_VitaminD	1:16010176:19010176	Variant	chr1_17028340_C_T	0.687860823343415	0.000623387202967972	17028340
biochemistry_VitaminD	1:16010176:19010176	Variant	chr1_17028892_T_C	0.167667005112542	0.000385781488775239	17028892
biochemistry_VitaminD	1:16010176:19010176	Variant	chr1_17029288_TG_T	0.0108283931892429	0.000376326558923108	17029288
biochemistry_VitaminD	1:16010176:19010176	Variant	chr1_17029401_G_T	1.44116958034944	0.00115095516895292	17029401
biochemistry_VitaminD	1:16010176:19010176	Variant	chr1_17029430_AT_A	0.497031404849093	0.000426829159069604	17029430
biochemistry_VitaminD	1:16010176:19010176	Variant	chr1_17030095_G_A	0.100884337209347	0.000366545149994774	17030095
biochemistry_VitaminD	1:16010176:19010176	Variant	chr1_17030501_A_G	2.43797782384751	0.00324224914045957	17030501
biochemistry_VitaminD	1:16010176:19010176	Variant	chr1_17030776_G_C	0.0818382678084933	0.000366783528583114	17030776
biochemistry_VitaminD	1:16010176:19010176	Variant	chr1_17030871_G_A	0.661797804372051	0.00048020666319435	17030871
biochemistry_VitaminD	1:16010176:19010176	Variant	chr1_17030954_CT_C	0.918446987398786	0.000721595302552556	17030954
biochemistry_VitaminD	1:16010176:19010176	Variant	chr1_17031082_C_T	0.767927346954561	0.000578562011265024	17031082
biochemistry_VitaminD	1:16010176:19010176	Variant	chr1_17031120_G_A	0.0824920174408587	0.000366797700126915	17031120
biochemistry_VitaminD	1:16010176:19010176	Variant	chr1_17031463_T_C	0.166255435933854	0.000385631293004943	17031463
biochemistry_VitaminD	1:16010176:19010176	Variant	chr1_17032144_A_T	0.011701215496182	0.000369406802800455	17032144
biochemistry_VitaminD	1:16010176:19010176	Variant	chr1_17032343_ACG_A	0.443231153654273	0.000471952667347508	17032343
biochemistry_VitaminD	1:16010176:19010176	Variant	chr1_17032891_T_C	0.630575470376958	0.000468250271507477	17032891
biochemistry_VitaminD	1:16010176:19010176	Variant	chr1_17033181_C_A	0.162861826906658	0.000385063273637135	17033181
biochemistry_VitaminD	1:16010176:19010176	Variant	chr1_17033644_A_G	0.746934683564701	0.000566968316709817	17033644
biochemistry_VitaminD	1:16010176:19010176	Variant	chr1_17034119_T_C	0.226949795980297	0.000371277632825208	17034119
biochemistry_VitaminD	1:16010176:19010176	Variant	chr1_17034125_C_G	0.0819250664518486	0.000366784402803203	17034125
biochemistry_VitaminD	1:16010176:19010176	Variant	chr1_17034147_A_AT	0.591566164350511	0.000455756898729166	17034147
biochemistry_VitaminD	1:16010176:19010176	Variant	chr1_17034332_A_T	0.119935807004965	0.000368126543017407	17034332
biochemistry_VitaminD	1:16010176:19010176	Variant	chr1_17035286_A_G	0.400140868193854	0.000450194565154177	17035286
biochemistry_VitaminD	1:16010176:19010176	Variant	chr1_17035497_T_C	0.826765730625011	0.000625212947136569	17035497
biochemistry_VitaminD	1:16010176:19010176	Variant	chr1_17035847_G_A	0.31507934388835	0.000381316836924084	17035847
biochemistry_VitaminD	1:16010176:19010176	Variant	chr1_17036210_A_G	0.616935811342117	0.000461385780078539	17036210
biochemistry_VitaminD	1:16010176:19010176	Variant	chr1_17036364_G_A	0.629337016437082	0.000466979244704869	17036364
biochemistry_VitaminD	1:16010176:19010176	Variant	chr1_17036510_A_G	0.227523720879447	0.000371387619789365	17036510
biochemistry_VitaminD	1:16010176:19010176	Variant	chr1_17037306_C_CT	0.567493866869656	0.000478512206534281	17037306
biochemistry_VitaminD	1:16010176:19010176	Variant	chr1_17039238_C_A	0.670294257403379	0.000482687333733981	17039238
biochemistry_VitaminD	1:16010176:19010176	Variant	chr1_17039305_C_A	0.127029726049185	0.000371230433912791	17039305
biochemistry_VitaminD	1:16010176:19010176	Variant	chr1_17039455_T_C	0.0992845257446376	0.000371380961069919	17039455
biochemistry_VitaminD	1:16010176:19010176	Variant	chr1_17039578_T_C	0.0896682066239578	0.000367024715347034	17039578
biochemistry_VitaminD	1:16010176:19010176	Variant	chr1_17040087_C_A	0.799572301626996	0.000597938737556166	17040087
biochemistry_VitaminD	1:16010176:19010176	Variant	chr1_17040338_G_A	0.153552160849179	0.00038276848024789	17040338
biochemistry_VitaminD	1:16010176:19010176	Variant	chr1_17040376_T_C	0.371799180648359	0.000390532453898725	17040376
biochemistry_VitaminD	1:16010176:19010176	Variant	chr1_17040721_C_T	0.739467029176323	0.000563732690078706	17040721
biochemistry_VitaminD	1:16010176:19010176	Variant	chr1_17041516_T_C	0.0670390444559136	0.000367894933122469	17041516
biochemistry_VitaminD	1:16010176:19010176	Variant	chr1_17041557_G_A	0.677442807174998	0.000485271043648403	17041557
biochemistry_VitaminD	1:16010176:19010176	Variant	chr1_17041749_T_C	0.376317410889194	0.000391410745491676	17041749
biochemistry_VitaminD	1:16010176:19010176	Variant	chr1_17041860_C_T	0.0965190473915863	0.000369159567091389	17041860
biochemistry_VitaminD	1:16010176:19010176	Variant	chr1_17041960_T_A	1.10280389168882	0.000729394605029728	17041960
biochemistry_VitaminD	1:16010176:19010176	Variant	chr1_17042128_G_A	0.0931675439767173	0.000367156737421382	17042128
biochemistry_VitaminD	1:16010176:19010176	Variant	chr1_17042663_A_G	0.378371451200018	0.000391798057488917	17042663
biochemistry_VitaminD	1:16010176:19010176	Variant	chr1_17042775_C_CAA	0.690356816747669	0.000490697098704241	17042775
biochemistry_VitaminD	1:16010176:19010176	Variant	chr1_17042820_G_A	0.677955796491927	0.000485601031833784	17042820
biochemistry_VitaminD	1:16010176:19010176	Variant	chr1_17043043_C_A	0.734540843728145	0.000561306778983221	17043043
biochemistry_VitaminD	1:16010176:19010176	Variant	chr1_17043118_C_T	0.0494052610224862	0.000375649338553024	17043118
biochemistry_VitaminD	1:16010176:19010176	Variant	chr1_17043193_C_T	0.679682939638646	0.000486236905243274	17043193
biochemistry_VitaminD	1:16010176:19010176	Variant	chr1_17043243_G_A	0.678105772249281	0.000485533980516341	17043243
biochemistry_VitaminD	1:16010176:19010176	Variant	chr1_17043457_G_A	0.648427474832149	0.000474414221801461	17043457
biochemistry_VitaminD	1:16010176:19010176	Variant	chr1_17043625_T_C	0.672306725679437	0.000483410532026872	17043625
biochemistry_VitaminD	1:16010176:19010176	Variant	chr1_17043684_A_G	0.142818094577128	0.000381042841112402	17043684
biochemistry_VitaminD	1:16010176:19010176	Variant	chr1_17043718_A_G	0.672333787330802	0.000483420987637105	17043718
biochemistry_VitaminD	1:16010176:19010176	Variant	chr1_17043746_G_A	0.672556282282211	0.000483506200732651	17043746
biochemistry_VitaminD	1:16010176:19010176	Variant	chr1_17044080_AT_A	0.687272277517394	0.000489651384955253	17044080
biochemistry_VitaminD	1:16010176:19010176	Variant	chr1_17044302_C_T	0.672905015264813	0.000483640205563984	17044302
biochemistry_VitaminD	1:16010176:19010176	Variant	chr1_17044475_C_T	0.152278361839017	0.000373986151127391	17044475
biochemistry_VitaminD	1:16010176:19010176	Variant	chr1_17044657_T_C	0.188640771991129	0.000373220546484974	17044657
biochemistry_VitaminD	1:16010176:19010176	Variant	chr1_17044726_C_T	0.365773433501299	0.000477674834456608	17044726
biochemistry_VitaminD	1:16010176:19010176	Variant	chr1_17044728_C_T	0.102514680985794	0.000367589233512224	17044728
biochemistry_VitaminD	1:16010176:19010176	Variant	chr1_17044999_C_T	0.706376983849501	0.000496647027123402	17044999
biochemistry_VitaminD	1:16010176:19010176	Variant	chr1_17045091_T_C	0.203177857110546	0.000446104929952186	17045091
biochemistry_VitaminD	1:16010176:19010176	Variant	chr1_17045190_C_T	0.200348323066462	0.000374539486495958	17045190
biochemistry_VitaminD	1:16010176:19010176	Variant	chr1_17045260_G_C	0.742700420226722	0.000512310119645806	17045260
biochemistry_VitaminD	1:16010176:19010176	Variant	chr1_17045532_G_C	0.41260820668989	0.000398834215045728	17045532
biochemistry_VitaminD	1:16010176:19010176	Variant	chr1_17045622_A_C	0.712781959652704	0.000499069453166665	17045622
biochemistry_VitaminD	1:16010176:19010176	Variant	chr1_17045902_A_G	0.711122294907461	0.000498421995002656	17045902
biochemistry_VitaminD	1:16010176:19010176	Variant	chr1_17045972_C_T	0.716207364654771	0.000500412411587192	17045972
biochemistry_VitaminD	1:16010176:19010176	Variant	chr1_17046016_T_G	0.710030057075956	0.00049794430044015	17046016
biochemistry_VitaminD	1:16010176:19010176	Variant	chr1_17046127_T_C	0.711992199653448	0.0004987634202657	17046127
biochemistry_VitaminD	1:16010176:19010176	Variant	chr1_17046354_A_AT	0.880769816734596	0.000564628850999253	17046354
biochemistry_VitaminD	1:16010176:19010176	Variant	chr1_17046710_A_C	0.705617859180903	0.000496969918179913	17046710
biochemistry_VitaminD	1:16010176:19010176	Variant	chr1_17046822_A_G	0.712551268359357	0.000498962729777808	17046822
biochemistry_VitaminD	1:16010176:19010176	Variant	chr1_17047256_A_G	0.712566056884118	0.00049896159462458	17047256
biochemistry_VitaminD	1:16010176:19010176	Variant	chr1_17047464_A_G	0.71250986003708	0.000498945828663917	17047464
biochemistry_VitaminD	1:16010176:19010176	Variant	chr1_17047506_G_A	0.101767557709599	0.000368146113183957	17047506
biochemistry_VitaminD	1:16010176:19010176	Variant	chr1_17047831_T_C	0.580649256498267	0.000406478095609568	17047831
biochemistry_VitaminD	1:16010176:19010176	Variant	chr1_17048034_C_T	0.230868478296366	0.000427356208874061	17048034
biochemistry_VitaminD	1:16010176:19010176	Variant	chr1_17048168_G_A	0.709434901675772	0.000497704287952888	17048168
biochemistry_VitaminD	1:16010176:19010176	Variant	chr1_17048193_C_T	0.709434901675772	0.000497704287952888	17048193
biochemistry_VitaminD	1:16010176:19010176	Variant	chr1_17048247_C_T	0.708226397368892	0.000497215053324668	17048247
biochemistry_VitaminD	1:16010176:19010176	Variant	chr1_17048357_T_C	2.11518269965097	0.00222636865875733	17048357
biochemistry_VitaminD	1:16010176:19010176	Variant	chr1_17048463_CTG_C	0.696347510425119	0.000492228077331504	17048463
biochemistry_VitaminD	1:16010176:19010176	Variant	chr1_17049067_A_G	0.705890695856809	0.00049628370334456	17049067
biochemistry_VitaminD	1:16010176:19010176	Variant	chr1_17049085_T_G	0.705866972098177	0.000496274067585031	17049085
biochemistry_VitaminD	1:16010176:19010176	Variant	chr1_17049279_T_C	0.706053790668962	0.000496349501996459	17049279
biochemistry_VitaminD	1:16010176:19010176	Variant	chr1_17049372_G_A	1.20935842804834	0.000750369927384341	17049372
biochemistry_VitaminD	1:16010176:19010176	Variant	chr1_17049563_T_C	0.0963988390785185	0.000389066965132941	17049563
biochemistry_VitaminD	1:16010176:19010176	Variant	chr1_17049632_C_T	0.147913424760098	0.000381977602899172	17049632
biochemistry_VitaminD	1:16010176:19010176	Variant	chr1_17049749_A_G	0.410493199306684	0.000398435930481125	17049749
biochemistry_VitaminD	1:16010176:19010176	Variant	chr1_17049801_C_T	0.712802661704879	0.000498990380163369	17049801
biochemistry_VitaminD	1:16010176:19010176	Variant	chr1_17049806_G_A	0.867250246806293	0.000637574199293011	17049806
biochemistry_VitaminD	1:16010176:19010176	Variant	chr1_17049981_G_C	0.310455742686189	0.00038470304071939	17049981
biochemistry_VitaminD	1:16010176:19010176	Variant	chr1_17050016_G_C	0.718161862715236	0.000501352735582136	17050016
biochemistry_VitaminD	1:16010176:19010176	Variant	chr1_17050089_A_G	0.0943678656617927	0.000379065295390816	17050089
biochemistry_VitaminD	1:16010176:19010176	Variant	chr1_17050295_C_T	0.716080359939994	0.000500168105001416	17050295
biochemistry_VitaminD	1:16010176:19010176	Variant	chr1_17050374_CG_C	0.047309820614472	0.00037194402514556	17050374
biochemistry_VitaminD	1:16010176:19010176	Variant	chr1_17050382_C_A	0.353476856841614	0.000427368921189808	17050382
biochemistry_VitaminD	1:16010176:19010176	Variant	chr1_17050384_C_T	0.353611337011472	0.000427412620019598	17050384
biochemistry_VitaminD	1:16010176:19010176	Variant	chr1_17050385_A_AC	0.353611337011472	0.000427412620019598	17050385
biochemistry_VitaminD	1:16010176:19010176	Variant	chr1_17050386_T_TG	0.353699078830266	0.000427441138525304	17050386
biochemistry_VitaminD	1:16010176:19010176	Variant	chr1_17050446_C_T	0.714993180986973	0.000499694945331178	17050446
biochemistry_VitaminD	1:16010176:19010176	Variant	chr1_17050478_G_A	2.33913438011156	0.00289552132147379	17050478
biochemistry_VitaminD	1:16010176:19010176	Variant	chr1_17050655_C_CAA	0.80582535592744	0.000541720885533635	17050655
biochemistry_VitaminD	1:16010176:19010176	Variant	chr1_17050914_G_A	0.708830721245666	0.000496851357724847	17050914
biochemistry_VitaminD	1:16010176:19010176	Variant	chr1_17051022_A_G	0.409441003186798	0.000398236097995841	17051022
biochemistry_VitaminD	1:16010176:19010176	Variant	chr1_17051030_A_G	0.128633804596793	0.000366644359511242	17051030
biochemistry_VitaminD	1:16010176:19010176	Variant	chr1_17051061_C_T	0.619947731131735	0.000458019895500955	17051061
biochemistry_VitaminD	1:16010176:19010176	Variant	chr1_17051395_T_C	0.344491683969495	0.0004280850732104	17051395
biochemistry_VitaminD	1:16010176:19010176	Variant	chr1_17051461_C_A	0.616864851856537	0.000456588057765071	17051461
biochemistry_VitaminD	1:16010176:19010176	Variant	chr1_17051733_A_T	0.537337025906545	0.00047999473352567	17051733
biochemistry_VitaminD	1:16010176:19010176	Variant	chr1_17052012_T_TTTTA	0.315828492626319	0.000383686575208413	17052012
biochemistry_VitaminD	1:16010176:19010176	Variant	chr1_17052140_C_T	0.0192228765615997	0.000369670129873074	17052140
biochemistry_VitaminD	1:16010176:19010176	Variant	chr1_17052444_G_A	0.95704301255845	0.000708462863839299	17052444
biochemistry_VitaminD	1:16010176:19010176	Variant	chr1_17052534_A_G	0.302623760538243	0.000404329398714629	17052534
biochemistry_VitaminD	1:16010176:19010176	Variant	chr1_17053774_G_C	0.845363971692227	0.000617812023621918	17053774
biochemistry_VitaminD	1:16010176:19010176	Variant	chr1_17053996_G_A	0.0265246138648441	0.000367982336526002	17053996
biochemistry_VitaminD	1:16010176:19010176	Variant	chr1_17054002_G_T	0.133463876596714	0.000379866349843029	17054002
biochemistry_VitaminD	1:16010176:19010176	Variant	chr1_17054158_C_A	0.235152543317294	0.000381886002224887	17054158
biochemistry_VitaminD	1:16010176:19010176	Variant	chr1_17054463_G_A	0.843782114176758	0.000616796714702415	17054463
biochemistry_VitaminD	1:16010176:19010176	Variant	chr1_17054580_C_T	0.125060636626176	0.000366550896390012	17054580
biochemistry_VitaminD	1:16010176:19010176	Variant	chr1_17054910_C_G	1.06848731385177	0.000973338129297013	17054910
biochemistry_VitaminD	1:16010176:19010176	Variant	chr1_17055444_G_A	0.830274167927372	0.00060863570187055	17055444
biochemistry_VitaminD	1:16010176:19010176	Variant	chr1_17055668_C_T	1.80237328380813	0.00122297429456617	17055668
biochemistry_VitaminD	1:16010176:19010176	Variant	chr1_17055811_A_T	0.219744030433826	0.000399440968725607	17055811
biochemistry_VitaminD	1:16010176:19010176	Variant	chr1_17056005_T_C	0.020125887697089	0.000375103739206367	17056005
biochemistry_VitaminD	1:16010176:19010176	Variant	chr1_17056067_T_C	0.822709663507234	0.000604057231795628	17056067
biochemistry_VitaminD	1:16010176:19010176	Variant	chr1_17056392_T_C	0.020056826813569	0.000375163736964367	17056392
biochemistry_VitaminD	1:16010176:19010176	Variant	chr1_17056451_C_A	0.479164663947472	0.000415670873799169	17056451
biochemistry_VitaminD	1:16010176:19010176	Variant	chr1_17056494_A_ACTC	0.0169685253666093	0.000374586640814031	17056494
biochemistry_VitaminD	1:16010176:19010176	Variant	chr1_17056797_T_C	0.81766181850377	0.000601881979765927	17056797
biochemistry_VitaminD	1:16010176:19010176	Variant	chr1_17056944_A_G	0.881674600945164	0.000549430507552439	17056944
biochemistry_VitaminD	1:16010176:19010176	Variant	chr1_17057251_A_C	0.890956402947894	0.000659775935625243	17057251
biochemistry_VitaminD	1:16010176:19010176	Variant	chr1_17057267_A_G	0.197829040555951	0.000393875770044483	17057267
biochemistry_VitaminD	1:16010176:19010176	Variant	chr1_17057320_T_C	0.478077713156609	0.000414935266725989	17057320
biochemistry_VitaminD	1:16010176:19010176	Variant	chr1_17057385_A_C	0.196004820182044	0.00039340788947643	17057385
biochemistry_VitaminD	1:16010176:19010176	Variant	chr1_17057780_C_T	0.638027458169541	0.000690108796234011	17057780
biochemistry_VitaminD	1:16010176:19010176	Variant	chr1_17058290_A_G	0.163699008401415	0.000372109560159135	17058290
biochemistry_VitaminD	1:16010176:19010176	Variant	chr1_17058320_C_T	0.0376342114389792	0.000380665279153338	17058320
biochemistry_VitaminD	1:16010176:19010176	Variant	chr1_17058700_CT_C	0.0149889937218166	0.000374321819370986	17058700
biochemistry_VitaminD	1:16010176:19010176	Variant	chr1_17059160_GAA_G	0.368867508336984	0.000392013748704416	17059160
biochemistry_VitaminD	1:16010176:19010176	Variant	chr1_17059196_T_A	0.896841624647084	0.000580393929522735	17059196
biochemistry_VitaminD	1:16010176:19010176	Variant	chr1_17059532_C_A	0.172801278061192	0.000388313372172383	17059532
biochemistry_VitaminD	1:16010176:19010176	Variant	chr1_17059609_C_T	0.0113337263258396	0.000373647425628381	17059609
biochemistry_VitaminD	1:16010176:19010176	Variant	chr1_17060358_G_A	0.0232901859091776	0.000374651963114286	17060358
biochemistry_VitaminD	1:16010176:19010176	Variant	chr1_17060385_G_A	0.38003167384786	0.000398093508536334	17060385
biochemistry_VitaminD	1:16010176:19010176	Variant	chr1_17060653_G_A	0.00392738532441792	0.000383163577260649	17060653
biochemistry_VitaminD	1:16010176:19010176	Variant	chr1_17061092_T_C	1.18671349341777	0.000720216086533246	17061092
biochemistry_VitaminD	1:16010176:19010176	Variant	chr1_17061300_T_G	0.140959215085092	0.0003823400295861	17061300
biochemistry_VitaminD	1:16010176:19010176	Variant	chr1_17061689_C_T	0.629692687847033	0.000620807574153352	17061689
biochemistry_VitaminD	1:16010176:19010176	Variant	chr1_17062073_C_A	0.133933470187229	0.000381037770060862	17062073
biochemistry_VitaminD	1:16010176:19010176	Variant	chr1_17062275_T_C	0.899964851492946	0.000679616961894424	17062275
biochemistry_VitaminD	1:16010176:19010176	Variant	chr1_17062875_C_T	0.497404991561189	0.000425403117086375	17062875
biochemistry_VitaminD	1:16010176:19010176	Variant	chr1_17062914_C_T	0.911040552832678	0.000671772661425468	17062914
biochemistry_VitaminD	1:16010176:19010176	Variant	chr1_17063085_C_T	0.477647925786791	0.000433373492036796	17063085
biochemistry_VitaminD	1:16010176:19010176	Variant	chr1_17063086_G_A	0.463789362155841	0.000486251101338036	17063086
biochemistry_VitaminD	1:16010176:19010176	Variant	chr1_17063153_G_A	0.478793374182992	0.000420859399473422	17063153
biochemistry_VitaminD	1:16010176:19010176	Variant	chr1_17063328_C_CT	1.02548207259918	0.000761908365347403	17063328
biochemistry_VitaminD	1:16010176:19010176	Variant	chr1_17063485_A_G	0.131757538893344	0.000380544258866444	17063485
biochemistry_VitaminD	1:16010176:19010176	Variant	chr1_17063574_G_A	0.914971805097891	0.00067471971793008	17063574
biochemistry_VitaminD	1:16010176:19010176	Variant	chr1_17063695_G_A	0.218381980250143	0.00041241794046912	17063695
biochemistry_VitaminD	1:16010176:19010176	Variant	chr1_17063958_C_G	0.510890383177335	0.000427357518327832	17063958
biochemistry_VitaminD	1:16010176:19010176	Variant	chr1_17063969_C_T	0.286971347723686	0.000382584959045447	17063969
biochemistry_VitaminD	1:16010176:19010176	Variant	chr1_17063999_G_A	0.506313032518856	0.000426070105556574	17063999
biochemistry_VitaminD	1:16010176:19010176	Variant	chr1_17064226_C_T	0.114853555284291	0.000377404641666819	17064226
biochemistry_VitaminD	1:16010176:19010176	Variant	chr1_17064244_CGA_C	1.48076835486875	0.000918495349778134	17064244
biochemistry_VitaminD	1:16010176:19010176	Variant	chr1_17064458_CT_C	0.503863814859251	0.000426949649686391	17064458
biochemistry_VitaminD	1:16010176:19010176	Variant	chr1_17064461_G_A	0.355999730477571	0.000387354038081297	17064461
biochemistry_VitaminD	1:16010176:19010176	Variant	chr1_17064506_A_G	0.916185129198115	0.000685414268573234	17064506
biochemistry_VitaminD	1:16010176:19010176	Variant	chr1_17064519_C_T	0.921214998738667	0.000689168555725548	17064519
biochemistry_VitaminD	1:16010176:19010176	Variant	chr1_17064530_A_G	0.920621616527781	0.000689164726325051	17064530
biochemistry_VitaminD	1:16010176:19010176	Variant	chr1_17064824_T_G	0.119052442918201	0.00037806905220424	17064824
biochemistry_VitaminD	1:16010176:19010176	Variant	chr1_17065153_C_T	0.941518546190469	0.000693938272835818	17065153
biochemistry_VitaminD	1:16010176:19010176	Variant	chr1_17065172_G_A	0.32298435480559	0.000414296557484923	17065172
biochemistry_VitaminD	1:16010176:19010176	Variant	chr1_17065393_C_T	0.267429701809971	0.000413973421250707	17065393
biochemistry_VitaminD	1:16010176:19010176	Variant	chr1_17065565_G_C	1.41548337069149	0.000861302603622138	17065565
biochemistry_VitaminD	1:16010176:19010176	Variant	chr1_17065791_G_A	0.919817361828509	0.000693147988795995	17065791
biochemistry_VitaminD	1:16010176:19010176	Variant	chr1_17065857_G_A	0.999364530986051	0.000737687590157958	17065857
biochemistry_VitaminD	1:16010176:19010176	Variant	chr1_17066032_C_G	0.0057818892243891	0.000366803505018396	17066032
biochemistry_VitaminD	1:16010176:19010176	Variant	chr1_17066100_C_T	0.202422069432775	0.000407307289651814	17066100
biochemistry_VitaminD	1:16010176:19010176	Variant	chr1_17066188_A_G	0.930119228077933	0.000700835028806206	17066188
biochemistry_VitaminD	1:16010176:19010176	Variant	chr1_17066456_C_T	1.00956115535946	0.00074565869434809	17066456
biochemistry_VitaminD	1:16010176:19010176	Variant	chr1_17066485_T_C	0.494365307166853	0.000422699130724672	17066485
biochemistry_VitaminD	1:16010176:19010176	Variant	chr1_17067214_G_A	0.193128605230525	0.000391688666356338	17067214
biochemistry_VitaminD	1:16010176:19010176	Variant	chr1_17067253_AAC_A	0.539245872110334	0.000437374781857087	17067253
biochemistry_VitaminD	1:16010176:19010176	Variant	chr1_17067394_A_G	1.43512758751565	0.000874463480961825	17067394
biochemistry_VitaminD	1:16010176:19010176	Variant	chr1_17067551_A_G	0.974900436196751	0.000717104578133357	17067551
biochemistry_VitaminD	1:16010176:19010176	Variant	chr1_17067553_T_A	0.483111974159586	0.000419629308704189	17067553
biochemistry_VitaminD	1:16010176:19010176	Variant	chr1_17067879_C_A	0.488413447714899	0.000420750875229136	17067879
biochemistry_VitaminD	1:16010176:19010176	Variant	chr1_17068118_T_C	0.92983979314186	0.000700742849572439	17068118
biochemistry_VitaminD	1:16010176:19010176	Variant	chr1_17068128_C_T	0.924482594849367	0.000697472258685936	17068128
biochemistry_VitaminD	1:16010176:19010176	Variant	chr1_17068280_G_A	1.41990434338934	0.000859432617504759	17068280
biochemistry_VitaminD	1:16010176:19010176	Variant	chr1_17068385_C_T	0.626695160194138	0.000517846452060722	17068385
biochemistry_VitaminD	1:16010176:19010176	Variant	chr1_17068786_T_C	1.42472638302091	0.000863484231946505	17068786
biochemistry_VitaminD	1:16010176:19010176	Variant	chr1_17068985_G_A	0.485499389031822	0.000419624308758686	17068985
biochemistry_VitaminD	1:16010176:19010176	Variant	chr1_17069026_G_A	0.481377113202394	0.000418604340365332	17069026
biochemistry_VitaminD	1:16010176:19010176	Variant	chr1_17069518_T_C	0.48456119847335	0.000419685759898816	17069518
biochemistry_VitaminD	1:16010176:19010176	Variant	chr1_17069651_ATG_A	0.497807305383558	0.00042368668776036	17069651
biochemistry_VitaminD	1:16010176:19010176	Variant	chr1_17069679_A_G	0.467521565768148	0.000414822778062428	17069679
biochemistry_VitaminD	1:16010176:19010176	Variant	chr1_17069913_T_C	0.179578504073905	0.000389964177361478	17069913
biochemistry_VitaminD	1:16010176:19010176	Variant	chr1_17070003_T_C	0.485324176480402	0.000419892450130698	17070003
biochemistry_VitaminD	1:16010176:19010176	Variant	chr1_17070097_G_A	1.25142157416167	0.000819876333188934	17070097
biochemistry_VitaminD	1:16010176:19010176	Variant	chr1_17070208_T_C	0.479937146118078	0.000418244823788041	17070208
biochemistry_VitaminD	1:16010176:19010176	Variant	chr1_17070381_C_A	0.494596812049462	0.000421942598208035	17070381
biochemistry_VitaminD	1:16010176:19010176	Variant	chr1_17071026_G_A	0.212162981658781	0.000398761842654077	17071026
biochemistry_VitaminD	1:16010176:19010176	Variant	chr1_17071209_A_C	0.935424915057691	0.000598601016044354	17071209
biochemistry_VitaminD	1:16010176:19010176	Variant	chr1_17071571_G_C	0.864454236061916	0.000568098110194558	17071571
biochemistry_VitaminD	1:16010176:19010176	Variant	chr1_17071574_T_C	0.87373975773668	0.000572514298946056	17071574
biochemistry_VitaminD	1:16010176:19010176	Variant	chr1_17071806_C_G	0.239732053143864	0.000405396997027851	17071806
biochemistry_VitaminD	1:16010176:19010176	Variant	chr1_17071812_A_G	0.868931319165419	0.000573817630175847	17071812
biochemistry_VitaminD	1:16010176:19010176	Variant	chr1_17071932_T_C	0.883253948917435	0.000581359476917234	17071932
biochemistry_VitaminD	1:16010176:19010176	Variant	chr1_17071934_T_G	0.883253948917435	0.000581359476917234	17071934
biochemistry_VitaminD	1:16010176:19010176	Variant	chr1_17072019_C_A	0.884485604072212	0.000582029737407845	17072019
biochemistry_VitaminD	1:16010176:19010176	Variant	chr1_17072252_A_C	0.224814644496221	0.000401463238424466	17072252
biochemistry_VitaminD	1:16010176:19010176	Variant	chr1_17072258_G_A	1.06443240751183	0.00068679796231606	17072258
biochemistry_VitaminD	1:16010176:19010176	Variant	chr1_17072296_T_C	0.883153159300085	0.000581242255945275	17072296
biochemistry_VitaminD	1:16010176:19010176	Variant	chr1_17072354_G_A	0.28404284317376	0.000388550038395098	17072354
biochemistry_VitaminD	1:16010176:19010176	Variant	chr1_17072554_T_G	0.21396990705537	0.000374248168812401	17072554
biochemistry_VitaminD	1:16010176:19010176	Variant	chr1_17072681_T_C	0.891031840017077	0.000585361171041806	17072681
biochemistry_VitaminD	1:16010176:19010176	Variant	chr1_17072735_C_T	0.542786654819558	0.000504322436160355	17072735
biochemistry_VitaminD	1:16010176:19010176	Variant	chr1_17072745_TTCTA_T	1.14631545416144	0.0007333095354376	17072745
biochemistry_VitaminD	1:16010176:19010176	Variant	chr1_17072761_T_C	0.887322480584994	0.00058285668491178	17072761
biochemistry_VitaminD	1:16010176:19010176	Variant	chr1_17072937_A_G	0.188740420811116	0.000392208187044073	17072937
biochemistry_VitaminD	1:16010176:19010176	Variant	chr1_17073048_A_G	0.886620453739613	0.000583010100301458	17073048
biochemistry_VitaminD	1:16010176:19010176	Variant	chr1_17073290_G_A	1.02424130356589	0.00065318628218493	17073290
biochemistry_VitaminD	1:16010176:19010176	Variant	chr1_17073309_G_C	0.881845448991321	0.000580516197632041	17073309
biochemistry_VitaminD	1:16010176:19010176	Variant	chr1_17073566_A_G	0.884186124977634	0.000581728833766644	17073566
biochemistry_VitaminD	1:16010176:19010176	Variant	chr1_17074015_C_T	0.879887231366414	0.000579549934249886	17074015
biochemistry_VitaminD	1:16010176:19010176	Variant	chr1_17074031_C_G	0.88002733819144	0.000579623376038028	17074031
biochemistry_VitaminD	1:16010176:19010176	Variant	chr1_17074384_C_A	0.886886176402861	0.000582979275007232	17074384
biochemistry_VitaminD	1:16010176:19010176	Variant	chr1_17074392_CAAA_C	0.2950656961978	0.000430545071340591	17074392
biochemistry_VitaminD	1:16010176:19010176	Variant	chr1_17074471_G_A	0.874003590521446	0.000576304846143222	17074471
biochemistry_VitaminD	1:16010176:19010176	Variant	chr1_17074480_T_C	0.874003590521446	0.000576304566691669	17074480
biochemistry_VitaminD	1:16010176:19010176	Variant	chr1_17074599_G_A	0.873068863853996	0.000576061050218921	17074599
biochemistry_VitaminD	1:16010176:19010176	Variant	chr1_17074614_A_G	0.873068863853996	0.000576061050218921	17074614
biochemistry_VitaminD	1:16010176:19010176	Variant	chr1_17074642_T_C	0.873068863853996	0.000576061050218921	17074642
biochemistry_VitaminD	1:16010176:19010176	Variant	chr1_17074709_C_T	1.18066381234546	0.000725851197619176	17074709
biochemistry_VitaminD	1:16010176:19010176	Variant	chr1_17074788_C_T	0.872950953568956	0.000576059767433704	17074788
biochemistry_VitaminD	1:16010176:19010176	Variant	chr1_17075199_T_G	1.61340860282404	0.000788097437657856	17075199
biochemistry_VitaminD	1:16010176:19010176	Variant	chr1_17075245_T_C	0.878923153902528	0.000579156975806804	17075245
biochemistry_VitaminD	1:16010176:19010176	Variant	chr1_17075295_A_C	0.858926172411219	0.000567874663221893	17075295
biochemistry_VitaminD	1:16010176:19010176	Variant	chr1_17075310_G_A	0.86186163733261	0.000569400406933281	17075310
biochemistry_VitaminD	1:16010176:19010176	Variant	chr1_17075320_A_G	0.852723337907311	0.000564556872652956	17075320
biochemistry_VitaminD	1:16010176:19010176	Variant	chr1_17075353_T_C	0.869628259294043	0.000573427511893326	17075353
biochemistry_VitaminD	1:16010176:19010176	Variant	chr1_17075621_G_T	0.880862266011982	0.000580158058156165	17075621
biochemistry_VitaminD	1:16010176:19010176	Variant	chr1_17075640_T_C	0.880957514395163	0.000580122843892328	17075640
biochemistry_VitaminD	1:16010176:19010176	Variant	chr1_17075664_G_A	0.881251648523829	0.000580400904798811	17075664
biochemistry_VitaminD	1:16010176:19010176	Variant	chr1_17075721_G_A	0.0413572164524079	0.000384374036377513	17075721
biochemistry_VitaminD	1:16010176:19010176	Variant	chr1_17075760_C_T	0.901809722743975	0.000591354041414564	17075760
biochemistry_VitaminD	1:16010176:19010176	Variant	chr1_17075852_C_T	0.205006494736675	0.000396382580306441	17075852
biochemistry_VitaminD	1:16010176:19010176	Variant	chr1_17075879_G_C	0.900987720260319	0.000672341227533736	17075879
biochemistry_VitaminD	1:16010176:19010176	Variant	chr1_17075923_A_G	0.891973281234521	0.000586314517271405	17075923
biochemistry_VitaminD	1:16010176:19010176	Variant	chr1_17075925_A_G	1.08015385734751	0.000698745836356089	17075925
biochemistry_VitaminD	1:16010176:19010176	Variant	chr1_17076071_T_C	0.879276304198757	0.000580324455556005	17076071
biochemistry_VitaminD	1:16010176:19010176	Variant	chr1_17076111_C_T	1.04938120535103	0.000678535307361015	17076111
biochemistry_VitaminD	1:16010176:19010176	Variant	chr1_17076132_T_C	0.878323282299712	0.000579246425902731	17076132
biochemistry_VitaminD	1:16010176:19010176	Variant	chr1_17076148_A_G	0.879553755988857	0.000580270125555233	17076148
biochemistry_VitaminD	1:16010176:19010176	Variant	chr1_17076227_T_C	0.275687992484647	0.000414149175439978	17076227
biochemistry_VitaminD	1:16010176:19010176	Variant	chr1_17076268_A_G	0.768643218329452	0.000522701148348823	17076268
biochemistry_VitaminD	1:16010176:19010176	Variant	chr1_17076269_G_C	0.765880206390717	0.00052135631098787	17076269
biochemistry_VitaminD	1:16010176:19010176	Variant	chr1_17076300_T_C	0.762562874544326	0.000519960457293476	17076300
biochemistry_VitaminD	1:16010176:19010176	Variant	chr1_17076301_G_A	0.719784575304321	0.00050219377624733	17076301
biochemistry_VitaminD	1:16010176:19010176	Variant	chr1_17076306_C_T	0.720126691446429	0.000502315288135665	17076306
biochemistry_VitaminD	1:16010176:19010176	Variant	chr1_17076307_C_T	0.720126691446429	0.000502315288135665	17076307
biochemistry_VitaminD	1:16010176:19010176	Variant	chr1_17076388_C_T	0.310708917194016	0.000429599366661402	17076388
biochemistry_VitaminD	1:16010176:19010176	Variant	chr1_17076579_G_T	0.881274057796445	0.000584095652778477	17076579
biochemistry_VitaminD	1:16010176:19010176	Variant	chr1_17076608_A_G	0.898810665825111	0.000592584516529876	17076608
biochemistry_VitaminD	1:16010176:19010176	Variant	chr1_17076733_C_T	0.875437500966396	0.000581119380195009	17076733
biochemistry_VitaminD	1:16010176:19010176	Variant	chr1_17076783_C_T	0.249482855685134	0.00040931210670941	17076783
biochemistry_VitaminD	1:16010176:19010176	Variant	chr1_17076834_T_C	0.880809037918971	0.000583947811269722	17076834
biochemistry_VitaminD	1:16010176:19010176	Variant	chr1_17076854_G_A	0.846139073701616	0.000631600739369782	17076854
biochemistry_VitaminD	1:16010176:19010176	Variant	chr1_17076905_G_T	0.304476631378581	0.000417405046295215	17076905
biochemistry_VitaminD	1:16010176:19010176	Variant	chr1_17076910_G_T	0.926557089081957	0.000597898946901517	17076910
biochemistry_VitaminD	1:16010176:19010176	Variant	chr1_17076912_A_G	0.341872411446496	0.000399430747900171	17076912
biochemistry_VitaminD	1:16010176:19010176	Variant	chr1_17076990_C_T	0.904099272688611	0.000583409801858319	17076990
biochemistry_VitaminD	1:16010176:19010176	Variant	chr1_17076991_A_G	0.256598508814247	0.000411310249301674	17076991
biochemistry_VitaminD	1:16010176:19010176	Variant	chr1_17076993_C_A	0.901180000761676	0.000581837482875246	17076993
biochemistry_VitaminD	1:16010176:19010176	Variant	chr1_17077068_G_T	1.12605723264911	0.000723190220775263	17077068
biochemistry_VitaminD	1:16010176:19010176	Variant	chr1_17077406_T_C	0.890171210190674	0.000577918691108747	17077406
biochemistry_VitaminD	1:16010176:19010176	Variant	chr1_17077413_A_G	0.891626902498228	0.000578687946445486	17077413
biochemistry_VitaminD	1:16010176:19010176	Variant	chr1_17077436_G_C	0.276495623069429	0.000417563397698567	17077436
biochemistry_VitaminD	1:16010176:19010176	Variant	chr1_17077494_T_C	0.876068694403929	0.000570966180211525	17077494
biochemistry_VitaminD	1:16010176:19010176	Variant	chr1_17077511_C_T	0.875459945243814	0.000570733042856757	17077511
biochemistry_VitaminD	1:16010176:19010176	Variant	chr1_17077769_A_C	0.825562234753353	0.000652141496034784	17077769
biochemistry_VitaminD	1:16010176:19010176	Variant	chr1_17078307_T_C	0.198364802876984	0.000373854336723619	17078307
biochemistry_VitaminD	1:16010176:19010176	Variant	chr1_17078339_G_A	0.277992846134087	0.000385436196060152	17078339
biochemistry_VitaminD	1:16010176:19010176	Variant	chr1_17078341_C_G	0.254734504926927	0.00038097544970186	17078341
biochemistry_VitaminD	1:16010176:19010176	Variant	chr1_17078357_C_T	0.257627660361689	0.000381362888868757	17078357
biochemistry_VitaminD	1:16010176:19010176	Variant	chr1_17078412_G_A	0.289541973166262	0.000388329666716507	17078412
biochemistry_VitaminD	1:16010176:19010176	Variant	chr1_17078426_G_A	0.285600297790692	0.000420414139512276	17078426
biochemistry_VitaminD	1:16010176:19010176	Variant	chr1_17078454_C_T	1.23558144233998	0.000791272070859479	17078454
biochemistry_VitaminD	1:16010176:19010176	Variant	chr1_17078455_A_G	1.24057383478422	0.00079640872811841	17078455
biochemistry_VitaminD	1:16010176:19010176	Variant	chr1_17078486_G_C	1.06825898858732	0.000818605551192823	17078486
biochemistry_VitaminD	1:16010176:19010176	Variant	chr1_17078891_T_C	0.283993156858325	0.000387149521598177	17078891
biochemistry_VitaminD	1:16010176:19010176	Variant	chr1_17078933_C_T	0.284441019568608	0.000387136101202614	17078933
biochemistry_VitaminD	1:16010176:19010176	Variant	chr1_17079110_C_G	0.0477688457083356	0.000367229827502781	17079110
biochemistry_VitaminD	1:16010176:19010176	Variant	chr1_17079314_G_A	0.286395894904039	0.00038780395280981	17079314
biochemistry_VitaminD	1:16010176:19010176	Variant	chr1_17079421_C_T	0.290022658419291	0.000388546790838696	17079421
biochemistry_VitaminD	1:16010176:19010176	Variant	chr1_17079454_C_T	0.278864671492341	0.000386287631747353	17079454
biochemistry_VitaminD	1:16010176:19010176	Variant	chr1_17079520_C_T	1.06619018313462	0.000820247875644745	17079520
biochemistry_VitaminD	1:16010176:19010176	Variant	chr1_17079544_G_A	0.921004274806597	0.000684972421584887	17079544
biochemistry_VitaminD	1:16010176:19010176	Variant	chr1_17079547_T_C	0.293232756143122	0.000389658745546343	17079547
biochemistry_VitaminD	1:16010176:19010176	Variant	chr1_17079550_C_T	0.277080848033543	0.000386074458750819	17079550
biochemistry_VitaminD	1:16010176:19010176	Variant	chr1_17079799_G_GT	1.03083981178108	0.000619371072324443	17079799
biochemistry_VitaminD	1:16010176:19010176	Variant	chr1_17080085_C_T	0.275481942978352	0.000385542254398589	17080085
biochemistry_VitaminD	1:16010176:19010176	Variant	chr1_17080298_C_T	1.09907357783873	0.000702240330734262	17080298
biochemistry_VitaminD	1:16010176:19010176	Variant	chr1_17080381_A_C	0.276037072960163	0.000385620673462268	17080381
biochemistry_VitaminD	1:16010176:19010176	Variant	chr1_17080421_G_T	1.1578830040614	0.000707485046383788	17080421
biochemistry_VitaminD	1:16010176:19010176	Variant	chr1_17080456_G_A	0.279834826017954	0.000386300864568357	17080456
biochemistry_VitaminD	1:16010176:19010176	Variant	chr1_17080642_A_T	0.13227499333144	0.000367576369814948	17080642
biochemistry_VitaminD	1:16010176:19010176	Variant	chr1_17080712_C_A	0.261950785367938	0.000383214228260795	17080712
biochemistry_VitaminD	1:16010176:19010176	Variant	chr1_17080714_G_A	0.272608767220017	0.000385021918849943	17080714
biochemistry_VitaminD	1:16010176:19010176	Variant	chr1_17080719_T_A	0.331791199572543	0.00043758233055054	17080719
biochemistry_VitaminD	1:16010176:19010176	Variant	chr1_17080828_T_G	0.272830523474458	0.000385054313855715	17080828
biochemistry_VitaminD	1:16010176:19010176	Variant	chr1_17080921_C_T	0.27227940163375	0.000384955012473596	17080921
biochemistry_VitaminD	1:16010176:19010176	Variant	chr1_17081031_G_A	0.274021970790375	0.000385439540000335	17081031
biochemistry_VitaminD	1:16010176:19010176	Variant	chr1_17081152_G_T	0.925031094780968	0.000684706092109321	17081152
biochemistry_VitaminD	1:16010176:19010176	Variant	chr1_17081463_G_A	0.0779843014485739	0.000366534228879196	17081463
biochemistry_VitaminD	1:16010176:19010176	Variant	chr1_17081477_C_T	1.41368473375026	0.00101784195459783	17081477
biochemistry_VitaminD	1:16010176:19010176	Variant	chr1_17081718_T_C	0.272362407093716	0.000384990369943237	17081718
biochemistry_VitaminD	1:16010176:19010176	Variant	chr1_17081797_C_CAAAC	0.909325145024919	0.000678004719729363	17081797
biochemistry_VitaminD	1:16010176:19010176	Variant	chr1_17081813_CAAAG_C	0.555769805417083	0.000448797835590174	17081813
biochemistry_VitaminD	1:16010176:19010176	Variant	chr1_17081817_G_C	1.10661443443643	0.000710143339258786	17081817
biochemistry_VitaminD	1:16010176:19010176	Variant	chr1_17081861_C_G	0.268384243959475	0.000384294913379958	17081861
biochemistry_VitaminD	1:16010176:19010176	Variant	chr1_17081910_C_T	0.268186192993194	0.000384250470910251	17081910
biochemistry_VitaminD	1:16010176:19010176	Variant	chr1_17082127_T_C	0.33227810354817	0.000435714005588425	17082127
biochemistry_VitaminD	1:16010176:19010176	Variant	chr1_17082522_G_A	1.10539256500934	0.000708283589933023	17082522
biochemistry_VitaminD	1:16010176:19010176	Variant	chr1_17082746_G_A	1.11069698791879	0.000713227858811452	17082746
biochemistry_VitaminD	1:16010176:19010176	Variant	chr1_17082887_T_C	0.273569908792172	0.000385493625546557	17082887
biochemistry_VitaminD	1:16010176:19010176	Variant	chr1_17083044_AT_A	0.368468772244105	0.000459754815115015	17083044
biochemistry_VitaminD	1:16010176:19010176	Variant	chr1_17083334_G_C	0.27530190647564	0.000386113267928821	17083334
biochemistry_VitaminD	1:16010176:19010176	Variant	chr1_17083869_G_A	0.279929415829114	0.000386952562671496	17083869
biochemistry_VitaminD	1:16010176:19010176	Variant	chr1_17084062_G_A	1.06274934041968	0.000682342733266817	17084062
biochemistry_VitaminD	1:16010176:19010176	Variant	chr1_17084515_G_A	0.865101391942308	0.000645874927412597	17084515
biochemistry_VitaminD	1:16010176:19010176	Variant	chr1_17085848_T_C	0.366624102124074	0.000449197393908936	17085848
biochemistry_VitaminD	1:16010176:19010176	Variant	chr1_17085876_G_A	0.200595515875191	0.000470862599754832	17085876
biochemistry_VitaminD	1:16010176:19010176	Variant	chr1_17086006_A_G	1.12815181415859	0.000730379009679468	17086006
biochemistry_VitaminD	1:16010176:19010176	Variant	chr1_17086275_G_A	1.09822676918009	0.000741731562891154	17086275
biochemistry_VitaminD	1:16010176:19010176	Variant	chr1_17086626_A_C	1.6764941964577	0.00114189073829624	17086626
biochemistry_VitaminD	1:16010176:19010176	Variant	chr1_17086657_C_T	0.22873192770538	0.000423090218458689	17086657
biochemistry_VitaminD	1:16010176:19010176	Variant	chr1_17086964_G_A	1.14784670055433	0.000655919991483113	17086964
biochemistry_VitaminD	1:16010176:19010176	Variant	chr1_17086970_G_A	1.01644002740854	0.000771571865803404	17086970
biochemistry_VitaminD	1:16010176:19010176	Variant	chr1_17087274_T_C	1.19618356367363	0.000724072616725108	17087274
biochemistry_VitaminD	1:16010176:19010176	Variant	chr1_17087404_T_A	1.19455358751393	0.000722682709718276	17087404
biochemistry_VitaminD	1:16010176:19010176	Variant	chr1_17087525_G_A	1.22160139337544	0.000734578319852323	17087525
biochemistry_VitaminD	1:16010176:19010176	Variant	chr1_17087568_C_T	1.05348549928927	0.000634821822426558	17087568
biochemistry_VitaminD	1:16010176:19010176	Variant	chr1_17087802_G_A	0.159440764333267	0.000385631020431672	17087802
biochemistry_VitaminD	1:16010176:19010176	Variant	chr1_17087810_C_A	0.180698867317098	0.00039427498057655	17087810
biochemistry_VitaminD	1:16010176:19010176	Variant	chr1_17088539_G_T	0.0405774615859018	0.000387464333277858	17088539
biochemistry_VitaminD	1:16010176:19010176	Variant	chr1_17088862_G_A	0.443179604273924	0.000419676711640891	17088862
biochemistry_VitaminD	1:16010176:19010176	Variant	chr1_17088888_C_T	0.396525620300438	0.000415415678843343	17088888
biochemistry_VitaminD	1:16010176:19010176	Variant	chr1_17089160_G_A	0.554780612427879	0.000506529695615464	17089160
biochemistry_VitaminD	1:16010176:19010176	Variant	chr1_17089304_T_A	0.852031581245566	0.000591144584737855	17089304
biochemistry_VitaminD	1:16010176:19010176	Variant	chr1_17089537_G_A	0.238969891655988	0.000409775729715883	17089537
biochemistry_VitaminD	1:16010176:19010176	Variant	chr1_17089611_C_T	0.85278262502907	0.000592165513763383	17089611
biochemistry_VitaminD	1:16010176:19010176	Variant	chr1_17089967_G_A	0.134998724761398	0.000384220089734426	17089967
biochemistry_VitaminD	1:16010176:19010176	Variant	chr1_17090098_G_A	0.852003343398926	0.000590281967021122	17090098
biochemistry_VitaminD	1:16010176:19010176	Variant	chr1_17090100_T_C	0.871782876266077	0.000601974061684957	17090100
biochemistry_VitaminD	1:16010176:19010176	Variant	chr1_17090758_T_C	0.117949666885593	0.000380742973755324	17090758
biochemistry_VitaminD	1:16010176:19010176	Variant	chr1_17090818_T_C	0.13562237899721	0.000384313388321106	17090818
biochemistry_VitaminD	1:16010176:19010176	Variant	chr1_17090820_A_G	0.132031697149815	0.000383567973513748	17090820
biochemistry_VitaminD	1:16010176:19010176	Variant	chr1_17091463_C_T	0.0457462813307448	0.000372242193839819	17091463
biochemistry_VitaminD	1:16010176:19010176	Variant	chr1_17091844_G_A	0.221627015248489	0.000367734404262807	17091844
biochemistry_VitaminD	1:16010176:19010176	Variant	chr1_17092388_A_G	0.847400367477585	0.000588204156466812	17092388
biochemistry_VitaminD	1:16010176:19010176	Variant	chr1_17092399_A_G	0.132960147955217	0.000383966312794699	17092399
biochemistry_VitaminD	1:16010176:19010176	Variant	chr1_17092529_G_A	0.0102470894022875	0.000370012090914084	17092529
biochemistry_VitaminD	1:16010176:19010176	Variant	chr1_17092571_T_C	0.132270355667217	0.000383787820521756	17092571
biochemistry_VitaminD	1:16010176:19010176	Variant	chr1_17092930_T_C	0.845842065957593	0.000587357861486831	17092930
biochemistry_VitaminD	1:16010176:19010176	Variant	chr1_17092993_C_A	0.136712363290252	0.000384688392854339	17092993
biochemistry_VitaminD	1:16010176:19010176	Variant	chr1_17093080_A_ATTC	0.83747011531421	0.000489268498474038	17093080
biochemistry_VitaminD	1:16010176:19010176	Variant	chr1_17093198_T_C	0.133774434004634	0.000384070993783936	17093198
biochemistry_VitaminD	1:16010176:19010176	Variant	chr1_17093903_C_G	0.25517815857678	0.000393709936413328	17093903
biochemistry_VitaminD	1:16010176:19010176	Variant	chr1_17094791_C_A	0.163210984205385	0.000389615552177763	17094791
biochemistry_VitaminD	1:16010176:19010176	Variant	chr1_17094820_C_T	1.10335108130167	0.000844344337938886	17094820
biochemistry_VitaminD	1:16010176:19010176	Variant	chr1_17095251_T_A	0.142044168228578	0.000385641067792647	17095251
biochemistry_VitaminD	1:16010176:19010176	Variant	chr1_17095253_A_G	0.146109530923108	0.000385528292313615	17095253
biochemistry_VitaminD	1:16010176:19010176	Variant	chr1_17095269_C_T	0.151430134500639	0.000386760390879052	17095269
biochemistry_VitaminD	1:16010176:19010176	Variant	chr1_17095321_A_T	1.34764509872801	0.000940061161728176	17095321
biochemistry_VitaminD	1:16010176:19010176	Variant	chr1_17095393_G_A	0.111481861854001	0.000406238543281857	17095393
biochemistry_VitaminD	1:16010176:19010176	Variant	chr1_17095428_C_T	0.154699778968373	0.000387484554594628	17095428
biochemistry_VitaminD	1:16010176:19010176	Variant	chr1_17095461_C_A	0.150551454027995	0.000386484276830433	17095461
biochemistry_VitaminD	1:16010176:19010176	Variant	chr1_17095516_A_G	0.152046674817949	0.000386816482242813	17095516
biochemistry_VitaminD	1:16010176:19010176	Variant	chr1_17095533_T_A	0.283220777471765	0.000393146104637807	17095533
biochemistry_VitaminD	1:16010176:19010176	Variant	chr1_17095641_C_T	1.0000290135752	0.000600231486136471	17095641
biochemistry_VitaminD	1:16010176:19010176	Variant	chr1_17095654_C_T	0.678213748882645	0.000640592963043101	17095654
biochemistry_VitaminD	1:16010176:19010176	Variant	chr1_17095697_G_A	0.152316351047608	0.000386868644657475	17095697
biochemistry_VitaminD	1:16010176:19010176	Variant	chr1_17095731_C_T	0.157862196097297	0.000388190249605862	17095731
biochemistry_VitaminD	1:16010176:19010176	Variant	chr1_17095807_T_C	0.148704934222836	0.000386164650728122	17095807
biochemistry_VitaminD	1:16010176:19010176	Variant	chr1_17096115_A_G	0.158309542395878	0.000388448033500535	17096115
biochemistry_VitaminD	1:16010176:19010176	Variant	chr1_17096165_C_T	0.150942391513236	0.000386676344821419	17096165
biochemistry_VitaminD	1:16010176:19010176	Variant	chr1_17096185_C_T	1.11293835062289	0.000853916006914569	17096185
biochemistry_VitaminD	1:16010176:19010176	Variant	chr1_17096302_G_T	0.52377596096439	0.000457562678911317	17096302
biochemistry_VitaminD	1:16010176:19010176	Variant	chr1_17096503_G_T	0.150751254947813	0.000386649387348315	17096503
biochemistry_VitaminD	1:16010176:19010176	Variant	chr1_17096577_T_G	0.150395257742171	0.0003865579437408	17096577
biochemistry_VitaminD	1:16010176:19010176	Variant	chr1_17096809_T_C	0.137453407928192	0.000384656265526994	17096809
biochemistry_VitaminD	1:16010176:19010176	Variant	chr1_17096815_C_A	0.142476223805586	0.000385828259269962	17096815
biochemistry_VitaminD	1:16010176:19010176	Variant	chr1_17096895_T_C	0.149997906724701	0.000386480795551098	17096895
biochemistry_VitaminD	1:16010176:19010176	Variant	chr1_17096980_C_T	0.158515283990963	0.000388410326220567	17096980
biochemistry_VitaminD	1:16010176:19010176	Variant	chr1_17097055_T_C	0.826358923593794	0.000577206857385912	17097055
biochemistry_VitaminD	1:16010176:19010176	Variant	chr1_17097156_C_T	0.344902009019253	0.000388772172089102	17097156
biochemistry_VitaminD	1:16010176:19010176	Variant	chr1_17097430_G_C	0.163872791291183	0.000389869219427197	17097430
biochemistry_VitaminD	1:16010176:19010176	Variant	chr1_17097638_T_C	0.158933292710331	0.00038896168267656	17097638
biochemistry_VitaminD	1:16010176:19010176	Variant	chr1_17097765_T_TGTTA	0.141159660482397	0.000385266512342199	17097765
biochemistry_VitaminD	1:16010176:19010176	Variant	chr1_17097795_T_C	0.212219580956442	0.000442066306231452	17097795
biochemistry_VitaminD	1:16010176:19010176	Variant	chr1_17097807_T_C	0.159376362370257	0.000389157609425812	17097807
biochemistry_VitaminD	1:16010176:19010176	Variant	chr1_17097835_G_A	0.15235614264388	0.000387579255043562	17097835
biochemistry_VitaminD	1:16010176:19010176	Variant	chr1_17097842_T_C	0.159224659067948	0.000389126849335385	17097842
biochemistry_VitaminD	1:16010176:19010176	Variant	chr1_17097901_C_T	0.15948232401726	0.000389035069890082	17097901
biochemistry_VitaminD	1:16010176:19010176	Variant	chr1_17098021_A_T	0.095223485643278	0.000376736560276695	17098021
biochemistry_VitaminD	1:16010176:19010176	Variant	chr1_17098138_G_A	0.0866450320282096	0.000375218495815733	17098138
biochemistry_VitaminD	1:16010176:19010176	Variant	chr1_17098145_G_A	0.0843046031869487	0.00037486068535921	17098145
biochemistry_VitaminD	1:16010176:19010176	Variant	chr1_17098350_C_T	0.0759452022360019	0.000373973512571881	17098350
biochemistry_VitaminD	1:16010176:19010176	Variant	chr1_17098378_G_A	0.130205455610995	0.000366963564065259	17098378
biochemistry_VitaminD	1:16010176:19010176	Variant	chr1_17098582_G_A	0.0947718227359775	0.000376678069179158	17098582
biochemistry_VitaminD	1:16010176:19010176	Variant	chr1_17098978_C_G	0.0934454675032038	0.000376372709517314	17098978
biochemistry_VitaminD	1:16010176:19010176	Variant	chr1_17099124_A_G	0.0879271306984171	0.000375440137829026	17099124
biochemistry_VitaminD	1:16010176:19010176	Variant	chr1_17099334_G_T	0.0958280002530121	0.000376747751174497	17099334
biochemistry_VitaminD	1:16010176:19010176	Variant	chr1_17100045_T_TG	0.100012909569655	0.000375077554594978	17100045
biochemistry_VitaminD	1:16010176:19010176	Variant	chr1_17100046_G_GC	0.0471795528899116	0.000375905344093904	17100046
biochemistry_VitaminD	1:16010176:19010176	Variant	chr1_17100267_C_T	0.842440223782109	0.000583789975595191	17100267
biochemistry_VitaminD	1:16010176:19010176	Variant	chr1_17100741_A_G	0.110747237766382	0.000393734677687064	17100741
biochemistry_VitaminD	1:16010176:19010176	Variant	chr1_17100775_C_T	0.222411819901677	0.000589262498603879	17100775
biochemistry_VitaminD	1:16010176:19010176	Variant	chr1_17101723_A_G	0.736754479624713	0.000532569273753447	17101723
biochemistry_VitaminD	1:16010176:19010176	Variant	chr1_17101813_A_G	0.110540618506199	0.000378055014751048	17101813
biochemistry_VitaminD	1:16010176:19010176	Variant	chr1_17102337_C_T	0.099496077446066	0.000375924958817179	17102337
biochemistry_VitaminD	1:16010176:19010176	Variant	chr1_17102690_A_G	0.0941454765697542	0.000374907277659683	17102690
biochemistry_VitaminD	1:16010176:19010176	Variant	chr1_17103279_G_T	0.324461065508063	0.000414805789031946	17103279
biochemistry_VitaminD	1:16010176:19010176	Variant	chr1_17104073_G_A	0.241946669314865	0.000377524753637634	17104073
biochemistry_VitaminD	1:16010176:19010176	Variant	chr1_17104239_G_A	1.18415156747619	0.000729196496788542	17104239
biochemistry_VitaminD	1:16010176:19010176	Variant	chr1_17104247_A_G	0.229107324654984	0.000470198541889271	17104247
biochemistry_VitaminD	1:16010176:19010176	Variant	chr1_17104466_GCT_G	2.04214438059694	0.00201015509307476	17104466
biochemistry_VitaminD	1:16010176:19010176	Variant	chr1_17104497_C_T	0.695915835024819	0.000499712446344501	17104497
biochemistry_VitaminD	1:16010176:19010176	Variant	chr1_17104521_G_A	1.82491743632891	0.00156780626689391	17104521
biochemistry_VitaminD	1:16010176:19010176	Variant	chr1_17104536_G_A	1.82518857146591	0.00156829287235149	17104536
biochemistry_VitaminD	1:16010176:19010176	Variant	chr1_17104590_T_C	0.266991962549203	0.000388020598540308	17104590
biochemistry_VitaminD	1:16010176:19010176	Variant	chr1_17104624_A_G	0.321193065559525	0.000393590591505117	17104624
biochemistry_VitaminD	1:16010176:19010176	Variant	chr1_17104728_C_T	1.70291888279837	0.00140975360196207	17104728
biochemistry_VitaminD	1:16010176:19010176	Variant	chr1_17104782_G_T	0.115416195259444	0.000410828539220274	17104782
biochemistry_VitaminD	1:16010176:19010176	Variant	chr1_17104805_C_T	0.459829261606533	0.000439160543314514	17104805
biochemistry_VitaminD	1:16010176:19010176	Variant	chr1_17105123_A_G	0.212342101169757	0.000411068737497177	17105123
biochemistry_VitaminD	1:16010176:19010176	Variant	chr1_17105186_C_A	0.0281028210794268	0.000375065719717615	17105186
biochemistry_VitaminD	1:16010176:19010176	Variant	chr1_17105398_TGTG_T	1.4034608837043	0.00108936527145104	17105398
biochemistry_VitaminD	1:16010176:19010176	Variant	chr1_17105398_TG_T	1.86789444086932	0.00165025466295524	17105398
biochemistry_VitaminD	1:16010176:19010176	Variant	chr1_17105400_TG_T	1.41904126186373	0.00107747977185482	17105400
biochemistry_VitaminD	1:16010176:19010176	Variant	chr1_17105645_T_C	0.591925615974813	0.000452200958677526	17105645
biochemistry_VitaminD	1:16010176:19010176	Variant	chr1_17105904_C_G	0.585300505705622	0.000449706568330081	17105904
biochemistry_VitaminD	1:16010176:19010176	Variant	chr1_17105993_G_A	1.80144994349757	0.001567367251491	17105993
biochemistry_VitaminD	1:16010176:19010176	Variant	chr1_17106062_C_T	0.722614537988419	0.000867269750411433	17106062
biochemistry_VitaminD	1:16010176:19010176	Variant	chr1_17106250_G_A	0.178964994724094	0.000427351281150614	17106250
biochemistry_VitaminD	1:16010176:19010176	Variant	chr1_17106631_T_C	0.436356965099977	0.000453167999778226	17106631
biochemistry_VitaminD	1:16010176:19010176	Variant	chr1_17106663_A_G	0.435298001629756	0.000452711275261728	17106663
biochemistry_VitaminD	1:16010176:19010176	Variant	chr1_17106813_A_AG	0.424650626822221	0.000448705848739175	17106813
biochemistry_VitaminD	1:16010176:19010176	Variant	chr1_17106918_AC_A	0.347543529844198	0.000367663580937907	17106918
biochemistry_VitaminD	1:16010176:19010176	Variant	chr1_17106984_T_TC	0.372690666874948	0.000368102760034991	17106984
biochemistry_VitaminD	1:16010176:19010176	Variant	chr1_17107006_G_A	0.302524972594354	0.000404407445063381	17107006
biochemistry_VitaminD	1:16010176:19010176	Variant	chr1_17107014_T_G	0.591875609467786	0.000452310989111838	17107014
biochemistry_VitaminD	1:16010176:19010176	Variant	chr1_17107148_G_A	0.409526318573022	0.000370192781887003	17107148
biochemistry_VitaminD	1:16010176:19010176	Variant	chr1_17107633_C_T	0.194012379294728	0.000433474573204952	17107633
biochemistry_VitaminD	1:16010176:19010176	Variant	chr1_17107949_CT_C	0.510512774518343	0.000466198987412724	17107949
biochemistry_VitaminD	1:16010176:19010176	Variant	chr1_17108051_C_A	0.19482446135356	0.000434320942833353	17108051
biochemistry_VitaminD	1:16010176:19010176	Variant	chr1_17108168_T_C	0.605630484488013	0.000457610803762253	17108168
biochemistry_VitaminD	1:16010176:19010176	Variant	chr1_17108488_AC_A	0.96478578805607	0.000431591272741325	17108488
biochemistry_VitaminD	1:16010176:19010176	Variant	chr1_17108580_C_T	0.384161361104805	0.00039240667530832	17108580
biochemistry_VitaminD	1:16010176:19010176	Variant	chr1_17109070_G_C	1.79144982519403	0.00155553751605581	17109070
biochemistry_VitaminD	1:16010176:19010176	Variant	chr1_17109389_TAAAAAAAAAAAAAAAA_T	0.0629761321483267	0.000369012631331513	17109389
biochemistry_VitaminD	1:16010176:19010176	Variant	chr1_17109671_A_G	0.045936881345967	0.000369464939867767	17109671
biochemistry_VitaminD	1:16010176:19010176	Variant	chr1_17109712_A_C	0.0487834446733314	0.000369186298374243	17109712
biochemistry_VitaminD	1:16010176:19010176	Variant	chr1_17109996_G_A	0.311085675508217	0.000402158898372292	17109996
biochemistry_VitaminD	1:16010176:19010176	Variant	chr1_17110114_C_A	0.178441295224244	0.000375170680648532	17110114
biochemistry_VitaminD	1:16010176:19010176	Variant	chr1_17110166_C_T	0.209345686673613	0.000379934704329251	17110166
biochemistry_VitaminD	1:16010176:19010176	Variant	chr1_17110528_A_G	0.102027405962511	0.000372066231846517	17110528
biochemistry_VitaminD	1:16010176:19010176	Variant	chr1_17110753_G_A	1.91205219922058	0.00175748233068446	17110753
biochemistry_VitaminD	1:16010176:19010176	Variant	chr1_17110835_G_C	0.168040952442995	0.000428847132329319	17110835
biochemistry_VitaminD	1:16010176:19010176	Variant	chr1_17111393_A_C	0.303255309847236	0.000390014650362476	17111393
biochemistry_VitaminD	1:16010176:19010176	Variant	chr1_17111587_T_TAA	0.0674452807605516	0.000367739148991154	17111587
biochemistry_VitaminD	1:16010176:19010176	Variant	chr1_17112593_C_G	0.401663225287897	0.000367826720261083	17112593
biochemistry_VitaminD	1:16010176:19010176	Variant	chr1_17112700_A_C	0.296271512504791	0.000388656510154877	17112700
biochemistry_VitaminD	1:16010176:19010176	Variant	chr1_17112859_G_A	0.601054482021298	0.000460267395814257	17112859
biochemistry_VitaminD	1:16010176:19010176	Variant	chr1_17112863_T_C	0.757677177990725	0.000510268027823543	17112863
biochemistry_VitaminD	1:16010176:19010176	Variant	chr1_17112955_C_T	0.401891302626496	0.000367841680934657	17112955
biochemistry_VitaminD	1:16010176:19010176	Variant	chr1_17113032_C_T	0.402453714678606	0.000367864635439695	17113032
biochemistry_VitaminD	1:16010176:19010176	Variant	chr1_17113430_G_A	1.66340551607713	0.00131506980573828	17113430
biochemistry_VitaminD	1:16010176:19010176	Variant	chr1_17113468_A_G	0.381506524439071	0.000471734518571469	17113468
biochemistry_VitaminD	1:16010176:19010176	Variant	chr1_17113598_G_T	0.376298924310652	0.000439315577785518	17113598
biochemistry_VitaminD	1:16010176:19010176	Variant	chr1_17114204_C_T	1.73127196059993	0.00145298111760456	17114204
biochemistry_VitaminD	1:16010176:19010176	Variant	chr1_17114359_C_A	0.723624921851093	0.000558958075159087	17114359
biochemistry_VitaminD	1:16010176:19010176	Variant	chr1_17114557_G_A	0.186219410867008	0.000376178314340717	17114557
biochemistry_VitaminD	1:16010176:19010176	Variant	chr1_17114712_G_GTAGT	0.237595961388734	0.000391304197723812	17114712
biochemistry_VitaminD	1:16010176:19010176	Variant	chr1_17115232_C_T	0.837677110631368	0.000405856949030932	17115232
biochemistry_VitaminD	1:16010176:19010176	Variant	chr1_17116021_CAT_C	1.83785977721019	0.00160945349242833	17116021
biochemistry_VitaminD	1:16010176:19010176	Variant	chr1_17116044_T_C	0.379976075877187	0.000367025836754056	17116044
biochemistry_VitaminD	1:16010176:19010176	Variant	chr1_17116367_T_C	0.275168444307277	0.000404168811247586	17116367
biochemistry_VitaminD	1:16010176:19010176	Variant	chr1_17117055_G_T	0.82052729827014	0.000939884368355219	17117055
biochemistry_VitaminD	1:16010176:19010176	Variant	chr1_17117119_G_A	0.162221719122608	0.000405663271539443	17117119
biochemistry_VitaminD	1:16010176:19010176	Variant	chr1_17117298_T_A	0.0269906726332714	0.000372290684779429	17117298
biochemistry_VitaminD	1:16010176:19010176	Variant	chr1_17117643_C_T	1.32730624986848	0.000822847864598005	17117643
biochemistry_VitaminD	1:16010176:19010176	Variant	chr1_17117813_C_T	0.028430600283974	0.000367458020596974	17117813
biochemistry_VitaminD	1:16010176:19010176	Variant	chr1_17117985_G_A	0.831007235850755	0.000957055856654198	17117985
biochemistry_VitaminD	1:16010176:19010176	Variant	chr1_17118016_A_G	0.0473014017220145	0.000379732198204682	17118016
biochemistry_VitaminD	1:16010176:19010176	Variant	chr1_17118157_G_A	0.823216586719673	0.000946267202174085	17118157
biochemistry_VitaminD	1:16010176:19010176	Variant	chr1_17118274_G_T	0.832001453258985	0.000955937607744256	17118274
biochemistry_VitaminD	1:16010176:19010176	Variant	chr1_17118587_C_T	0.811506092207095	0.000932592455658324	17118587
biochemistry_VitaminD	1:16010176:19010176	Variant	chr1_17118602_A_G	1.73592906982426	0.00144475801618913	17118602
biochemistry_VitaminD	1:16010176:19010176	Variant	chr1_17118766_G_A	0.148179412051246	0.000367320979828104	17118766
biochemistry_VitaminD	1:16010176:19010176	Variant	chr1_17119021_G_T	1.55784189905782	0.00103770526650501	17119021
biochemistry_VitaminD	1:16010176:19010176	Variant	chr1_17119099_G_A	1.85248358880972	0.00165585680997072	17119099
biochemistry_VitaminD	1:16010176:19010176	Variant	chr1_17119108_G_T	0.17113098768193	0.000375207641888866	17119108
biochemistry_VitaminD	1:16010176:19010176	Variant	chr1_17119716_T_TGG	0.0557045310941273	0.000368922749867132	17119716
biochemistry_VitaminD	1:16010176:19010176	Variant	chr1_17120780_T_G	0.177848884121063	0.000370274591316218	17120780
biochemistry_VitaminD	1:16010176:19010176	Variant	chr1_17120816_T_C	0.420505022391918	0.000368574522973178	17120816
biochemistry_VitaminD	1:16010176:19010176	Variant	chr1_17122574_C_T	0.0430404411044244	0.000372961461276652	17122574
biochemistry_VitaminD	1:16010176:19010176	Variant	chr1_17122978_A_C	0.0640516896454046	0.000368126695080828	17122978
biochemistry_VitaminD	1:16010176:19010176	Variant	chr1_17123822_G_C	0.422179169302987	0.000373295344868138	17123822
biochemistry_VitaminD	1:16010176:19010176	Variant	chr1_17124237_G_A	0.456622016541962	0.000433254051446398	17124237
biochemistry_VitaminD	1:16010176:19010176	Variant	chr1_17124780_G_T	0.383922365670101	0.000370735585848513	17124780
biochemistry_VitaminD	1:16010176:19010176	Variant	chr1_17125112_T_C	0.510867401108219	0.000417486355516461	17125112
biochemistry_VitaminD	1:16010176:19010176	Variant	chr1_17125221_C_A	0.0218849923728727	0.000380860956064517	17125221
biochemistry_VitaminD	1:16010176:19010176	Variant	chr1_17125234_C_T	0.312288644180917	0.000367063617405096	17125234
biochemistry_VitaminD	1:16010176:19010176	Variant	chr1_17126480_GCACA_G	0.160903475817886	0.000382859164675305	17126480
biochemistry_VitaminD	1:16010176:19010176	Variant	chr1_17126610_G_A	0.947980828646018	0.000429528404486975	17126610
biochemistry_VitaminD	1:16010176:19010176	Variant	chr1_17126782_G_A	0.19120160592012	0.000386418674276018	17126782
biochemistry_VitaminD	1:16010176:19010176	Variant	chr1_17126852_G_C	0.0618460464180865	0.000371785361566055	17126852
biochemistry_VitaminD	1:16010176:19010176	Variant	chr1_17127016_A_G	0.269530343346306	0.000377380899535217	17127016
biochemistry_VitaminD	1:16010176:19010176	Variant	chr1_17127230_A_G	0.189607456237609	0.000385795355242199	17127230
biochemistry_VitaminD	1:16010176:19010176	Variant	chr1_17128113_G_A	0.0233988327041061	0.000369379100277047	17128113
biochemistry_VitaminD	1:16010176:19010176	Variant	chr1_17128881_AT_A	0.0728283929130274	0.000367324303735419	17128881
biochemistry_VitaminD	1:16010176:19010176	Variant	chr1_17128917_G_A	1.00111268175694	0.000441897100055403	17128917
biochemistry_VitaminD	1:16010176:19010176	Variant	chr1_17129232_C_T	1.1784210569919	0.000492228431540704	17129232
biochemistry_VitaminD	1:16010176:19010176	Variant	chr1_17129555_T_C	0.275584549981832	0.000377981963130506	17129555
biochemistry_VitaminD	1:16010176:19010176	Variant	chr1_17129821_T_TA	0.298029510205949	0.000381510183708997	17129821
biochemistry_VitaminD	1:16010176:19010176	Variant	chr1_17130314_T_G	0.729323570894829	0.00087174803623314	17130314
biochemistry_VitaminD	1:16010176:19010176	Variant	chr1_17130423_T_C	0.909044270199405	0.000420901908639709	17130423
biochemistry_VitaminD	1:16010176:19010176	Variant	chr1_17130560_G_A	0.389959907180206	0.000405392080899513	17130560
biochemistry_VitaminD	1:16010176:19010176	Variant	chr1_17131044_C_A	1.00232946996529	0.000442341345823888	17131044
biochemistry_VitaminD	1:16010176:19010176	Variant	chr1_17132168_C_T	1.0212545891054	0.000447062846778344	17132168
biochemistry_VitaminD	1:16010176:19010176	Variant	chr1_17132785_C_T	0.897706341020802	0.00041856867738826	17132785
biochemistry_VitaminD	1:16010176:19010176	Variant	chr1_17132831_C_A	0.666785536845681	0.000647401817876665	17132831
biochemistry_VitaminD	1:16010176:19010176	Variant	chr1_17133360_T_C	0.342641340759581	0.00038739991663967	17133360
biochemistry_VitaminD	1:16010176:19010176	Variant	chr1_17133375_A_G	0.839655694800214	0.000410433205508309	17133375
biochemistry_VitaminD	1:16010176:19010176	Variant	chr1_17134229_A_G	0.254363072128338	0.000387045144860625	17134229
biochemistry_VitaminD	1:16010176:19010176	Variant	chr1_17134499_T_C	0.277804691756789	0.000392308351695531	17134499
biochemistry_VitaminD	1:16010176:19010176	Variant	chr1_17134583_A_G	1.10781470502544	0.000540982325472986	17134583
biochemistry_VitaminD	1:16010176:19010176	Variant	chr1_17134619_C_A	0.11766118830238	0.000389436836996742	17134619
biochemistry_VitaminD	1:16010176:19010176	Variant	chr1_17134765_CACA_C	0.0391659979451197	0.000369450104694947	17134765
biochemistry_VitaminD	1:16010176:19010176	Variant	chr1_17134938_G_A	0.548794607368414	0.000443075878370169	17134938
biochemistry_VitaminD	1:16010176:19010176	Variant	chr1_17135053_C_T	0.90400459763122	0.000503272648219723	17135053
biochemistry_VitaminD	1:16010176:19010176	Variant	chr1_17135506_C_A	0.835487428811894	0.000480543362536963	17135506
biochemistry_VitaminD	1:16010176:19010176	Variant	chr1_17135515_T_G	0.628864737532552	0.000433070733979494	17135515
biochemistry_VitaminD	1:16010176:19010176	Variant	chr1_17135766_G_A	0.857181219823815	0.000486242049188707	17135766
biochemistry_VitaminD	1:16010176:19010176	Variant	chr1_17135909_A_C	0.875218662130683	0.000492485169515567	17135909
biochemistry_VitaminD	1:16010176:19010176	Variant	chr1_17136100_A_C	0.879057691290653	0.00049429626685061	17136100
biochemistry_VitaminD	1:16010176:19010176	Variant	chr1_17136126_C_T	0.0588459842375999	0.000393553224524164	17136126
biochemistry_VitaminD	1:16010176:19010176	Variant	chr1_17136170_G_A	0.914255299531332	0.000507438672224846	17136170
biochemistry_VitaminD	1:16010176:19010176	Variant	chr1_17136186_C_A	0.848567930751065	0.000484318354819038	17136186
biochemistry_VitaminD	1:16010176:19010176	Variant	chr1_17136268_C_T	0.863018825154875	0.000490135923953723	17136268
biochemistry_VitaminD	1:16010176:19010176	Variant	chr1_17136352_G_A	0.761842602312312	0.000394880814033803	17136352
biochemistry_VitaminD	1:16010176:19010176	Variant	chr1_17136373_C_T	0.898905466941598	0.000419348485130379	17136373
biochemistry_VitaminD	1:16010176:19010176	Variant	chr1_17136418_G_T	0.842366602917964	0.000482305700215423	17136418
biochemistry_VitaminD	1:16010176:19010176	Variant	chr1_17136633_A_C	0.844931084095481	0.000483236352142805	17136633
biochemistry_VitaminD	1:16010176:19010176	Variant	chr1_17136687_A_G	0.81682023224824	0.000472950779676667	17136687
biochemistry_VitaminD	1:16010176:19010176	Variant	chr1_17136774_G_A	0.838607017336343	0.000480944077728974	17136774
biochemistry_VitaminD	1:16010176:19010176	Variant	chr1_17136818_TC_T	0.870735221971837	0.000491090446354041	17136818
biochemistry_VitaminD	1:16010176:19010176	Variant	chr1_17136820_T_C	0.0824296616965067	0.000379004678913234	17136820
biochemistry_VitaminD	1:16010176:19010176	Variant	chr1_17136997_T_A	0.506639058202465	0.000430276348523502	17136997
biochemistry_VitaminD	1:16010176:19010176	Variant	chr1_17137116_G_T	0.38610618950076	0.000394927450313707	17137116
biochemistry_VitaminD	1:16010176:19010176	Variant	chr1_17137184_C_G	0.514605431788971	0.000433187849511228	17137184
biochemistry_VitaminD	1:16010176:19010176	Variant	chr1_17137228_T_C	0.838408582825942	0.000480436998458291	17137228
biochemistry_VitaminD	1:16010176:19010176	Variant	chr1_17137518_G_A	0.811157413431361	0.000472350601271134	17137518
biochemistry_VitaminD	1:16010176:19010176	Variant	chr1_17137549_T_G	0.840315913915063	0.00048092799311335	17137549
biochemistry_VitaminD	1:16010176:19010176	Variant	chr1_17137581_A_T	0.851365107735758	0.00048443941026421	17137581
biochemistry_VitaminD	1:16010176:19010176	Variant	chr1_17137645_G_A	0.186517408642803	0.000425684367356286	17137645
biochemistry_VitaminD	1:16010176:19010176	Variant	chr1_17137703_A_G	0.822749536681903	0.000475187012101466	17137703
biochemistry_VitaminD	1:16010176:19010176	Variant	chr1_17137731_G_A	0.522900183491384	0.000435275537516907	17137731
biochemistry_VitaminD	1:16010176:19010176	Variant	chr1_17137810_T_G	0.843368844720633	0.000481309700204	17137810
biochemistry_VitaminD	1:16010176:19010176	Variant	chr1_17137842_A_C	0.837869916920892	0.000479619367107194	17137842
biochemistry_VitaminD	1:16010176:19010176	Variant	chr1_17137942_C_T	0.550859542817979	0.00044307303016098	17137942
biochemistry_VitaminD	1:16010176:19010176	Variant	chr1_17137981_G_A	0.846003301876207	0.000482329132661931	17137981
biochemistry_VitaminD	1:16010176:19010176	Variant	chr1_17138208_C_T	0.526497736108367	0.000436200306774531	17138208
biochemistry_VitaminD	1:16010176:19010176	Variant	chr1_17138285_T_C	0.837906775710013	0.000479866189239325	17138285
biochemistry_VitaminD	1:16010176:19010176	Variant	chr1_17138679_A_G	0.827104224601616	0.00047707973027326	17138679
biochemistry_VitaminD	1:16010176:19010176	Variant	chr1_17138751_C_T	0.0612552842611429	0.000366713800852694	17138751
biochemistry_VitaminD	1:16010176:19010176	Variant	chr1_17139006_C_T	0.523180226975404	0.000435715371317159	17139006
biochemistry_VitaminD	1:16010176:19010176	Variant	chr1_17139120_T_A	0.531146394998419	0.000438235753421625	17139120
biochemistry_VitaminD	1:16010176:19010176	Variant	chr1_17139442_A_G	0.399636612604532	0.000400275741175479	17139442
biochemistry_VitaminD	1:16010176:19010176	Variant	chr1_17139679_A_G	0.218813636058923	0.000414745562698074	17139679
biochemistry_VitaminD	1:16010176:19010176	Variant	chr1_17139767_C_T	0.0726939684306833	0.000377904463571348	17139767
biochemistry_VitaminD	1:16010176:19010176	Variant	chr1_17139918_A_T	0.254385793832879	0.000387831357842307	17139918
biochemistry_VitaminD	1:16010176:19010176	Variant	chr1_17139921_CTGTT_C	0.00831279671922204	0.000372076939203089	17139921
biochemistry_VitaminD	1:16010176:19010176	Variant	chr1_17140087_A_G	0.422120632931586	0.00040543606274393	17140087
biochemistry_VitaminD	1:16010176:19010176	Variant	chr1_17140235_C_CT	0.326151399427833	0.000385153975804272	17140235
biochemistry_VitaminD	1:16010176:19010176	Variant	chr1_17140804_C_T	0.703083812566588	0.00044316366555774	17140804
biochemistry_VitaminD	1:16010176:19010176	Variant	chr1_17141011_C_A	0.777529331936114	0.000463512060161522	17141011
biochemistry_VitaminD	1:16010176:19010176	Variant	chr1_17141155_C_CAA	0.423891166892447	0.000411187868084195	17141155
biochemistry_VitaminD	1:16010176:19010176	Variant	chr1_17141471_G_A	0.686809107490511	0.000437536506221796	17141471
biochemistry_VitaminD	1:16010176:19010176	Variant	chr1_17141612_GC_G	0.92545488525629	0.00050933904970702	17141612
biochemistry_VitaminD	1:16010176:19010176	Variant	chr1_17141640_T_G	0.692662436003984	0.000439099871063485	17141640
biochemistry_VitaminD	1:16010176:19010176	Variant	chr1_17141827_A_C	0.713133871871408	0.00044494041154991	17141827
biochemistry_VitaminD	1:16010176:19010176	Variant	chr1_17141854_C_T	0.0458404527749161	0.000375753010298412	17141854
biochemistry_VitaminD	1:16010176:19010176	Variant	chr1_17141855_A_G	0.377448423530788	0.000396887442479461	17141855
biochemistry_VitaminD	1:16010176:19010176	Variant	chr1_17142412_AT_A	1.12371190165325	0.000718890924071377	17142412
biochemistry_VitaminD	1:16010176:19010176	Variant	chr1_17142738_A_G	0.217225942918973	0.000374229035784324	17142738
biochemistry_VitaminD	1:16010176:19010176	Variant	chr1_17143079_C_T	0.0862919487208365	0.000372964482863346	17143079
biochemistry_VitaminD	1:16010176:19010176	Variant	chr1_17143104_G_C	0.447363868353485	0.000448643954068411	17143104
biochemistry_VitaminD	1:16010176:19010176	Variant	chr1_17143197_G_A	0.383019335084967	0.000398027238695173	17143197
biochemistry_VitaminD	1:16010176:19010176	Variant	chr1_17143380_A_C	0.000595063852769678	0.000386000315175897	17143380
biochemistry_VitaminD	1:16010176:19010176	Variant	chr1_17144554_C_T	0.13962033841739	0.000367857782793236	17144554
biochemistry_VitaminD	1:16010176:19010176	Variant	chr1_17144783_T_C	0.0402735815170322	0.000377223081463464	17144783
biochemistry_VitaminD	1:16010176:19010176	Variant	chr1_17144860_A_G	0.111086568569227	0.000407195144975181	17144860
biochemistry_VitaminD	1:16010176:19010176	Variant	chr1_17145090_T_C	0.0376927701595715	0.000366816540824245	17145090
biochemistry_VitaminD	1:16010176:19010176	Variant	chr1_17145714_C_T	1.09009673940498	0.000622455699198496	17145714
biochemistry_VitaminD	1:16010176:19010176	Variant	chr1_17145899_C_T	0.155137502439081	0.000383016890951239	17145899
biochemistry_VitaminD	1:16010176:19010176	Variant	chr1_17146003_A_ACT	0.174007683972785	0.000387247631955667	17146003
biochemistry_VitaminD	1:16010176:19010176	Variant	chr1_17146005_T_G	1.96072913671277	0.00152192574202189	17146005
biochemistry_VitaminD	1:16010176:19010176	Variant	chr1_17146042_T_C	0.177264019291252	0.000388879211705709	17146042
biochemistry_VitaminD	1:16010176:19010176	Variant	chr1_17146098_C_T	0.787630536266494	0.000776623866977153	17146098
biochemistry_VitaminD	1:16010176:19010176	Variant	chr1_17147050_TG_T	0.325415805424423	0.00040118830372099	17147050
biochemistry_VitaminD	1:16010176:19010176	Variant	chr1_17147159_A_G	0.432596761537685	0.000439705847650679	17147159
biochemistry_VitaminD	1:16010176:19010176	Variant	chr1_17147400_C_T	0.334612353973037	0.000403159075845692	17147400
biochemistry_VitaminD	1:16010176:19010176	Variant	chr1_17147632_T_G	0.295452760074709	0.000391595405469619	17147632
biochemistry_VitaminD	1:16010176:19010176	Variant	chr1_17147899_A_G	0.341144004467111	0.00039881559551433	17147899
biochemistry_VitaminD	1:16010176:19010176	Variant	chr1_17147986_C_A	2.13287525748316	0.00320044686643473	17147986
biochemistry_VitaminD	1:16010176:19010176	Variant	chr1_17148215_G_T	0.690723833624859	0.000470361657782026	17148215
biochemistry_VitaminD	1:16010176:19010176	Variant	chr1_17148729_A_C	1.5614570615297	0.00101711353816204	17148729
biochemistry_VitaminD	1:16010176:19010176	Variant	chr1_17149595_T_C	0.848909927571403	0.000570488269656001	17149595
biochemistry_VitaminD	1:16010176:19010176	Variant	chr1_17149598_C_T	0.205016033262943	0.000372010473809591	17149598
biochemistry_VitaminD	1:16010176:19010176	Variant	chr1_17149692_C_T	0.967068389627626	0.000896509981111028	17149692
biochemistry_VitaminD	1:16010176:19010176	Variant	chr1_17149783_G_C	0.277135414470644	0.000390564365576929	17149783
biochemistry_VitaminD	1:16010176:19010176	Variant	chr1_17150591_C_T	0.230003413471252	0.000379804740500481	17150591
biochemistry_VitaminD	1:16010176:19010176	Variant	chr1_17150597_T_C	0.226882501256248	0.000379198055556238	17150597
biochemistry_VitaminD	1:16010176:19010176	Variant	chr1_17150610_G_A	0.229502632938244	0.000379790871734665	17150610
biochemistry_VitaminD	1:16010176:19010176	Variant	chr1_17150654_C_T	0.281804758833459	0.00039157421650003	17150654
biochemistry_VitaminD	1:16010176:19010176	Variant	chr1_17150681_AT_A	0.19381008106385	0.00037636225377066	17150681
biochemistry_VitaminD	1:16010176:19010176	Variant	chr1_17151273_A_G	0.0793296636066092	0.00036700414670471	17151273
biochemistry_VitaminD	1:16010176:19010176	Variant	chr1_17151387_C_T	0.306441370636886	0.000395245712094932	17151387
biochemistry_VitaminD	1:16010176:19010176	Variant	chr1_17151498_A_G	0.247017809806729	0.000381321824918593	17151498
biochemistry_VitaminD	1:16010176:19010176	Variant	chr1_17152166_A_G	0.247974325897657	0.000381621100270807	17152166
biochemistry_VitaminD	1:16010176:19010176	Variant	chr1_17152352_G_A	0.30347587644476	0.000381163359226153	17152352
biochemistry_VitaminD	1:16010176:19010176	Variant	chr1_17153177_G_T	0.0653888435269729	0.000366664580820207	17153177
biochemistry_VitaminD	1:16010176:19010176	Variant	chr1_17153778_A_T	0.483101255583976	0.000499603462446535	17153778
biochemistry_VitaminD	1:16010176:19010176	Variant	chr1_17154039_T_C	0.261175806237344	0.000370073292331226	17154039
biochemistry_VitaminD	1:16010176:19010176	Variant	chr1_17154209_C_G	0.923889688871406	0.000634227833336742	17154209
biochemistry_VitaminD	1:16010176:19010176	Variant	chr1_17155546_C_T	0.296828821480187	0.000393067223042456	17155546
biochemistry_VitaminD	1:16010176:19010176	Variant	chr1_17155977_G_A	0.237419409723741	0.000379860112799633	17155977
biochemistry_VitaminD	1:16010176:19010176	Variant	chr1_17156508_TG_T	0.704250265655777	0.00053905052510289	17156508
biochemistry_VitaminD	1:16010176:19010176	Variant	chr1_17156982_C_T	0.466364935325932	0.000493219075629219	17156982
biochemistry_VitaminD	1:16010176:19010176	Variant	chr1_17157608_T_A	0.247628742862206	0.000381483450415817	17157608
biochemistry_VitaminD	1:16010176:19010176	Variant	chr1_17158259_C_T	0.0771453183799964	0.000367820984911037	17158259
biochemistry_VitaminD	1:16010176:19010176	Variant	chr1_17158992_T_A	0.248399966444668	0.000381449475080997	17158992
biochemistry_VitaminD	1:16010176:19010176	Variant	chr1_17159001_C_T	0.309790893880352	0.000395466762305569	17159001
biochemistry_VitaminD	1:16010176:19010176	Variant	chr1_17159056_G_A	0.308150879811586	0.00039506022816635	17159056
biochemistry_VitaminD	1:16010176:19010176	Variant	chr1_17159158_A_C	0.246193967090608	0.000381099709749734	17159158
biochemistry_VitaminD	1:16010176:19010176	Variant	chr1_17159419_T_C	0.246509365898815	0.000381173835527197	17159419
biochemistry_VitaminD	1:16010176:19010176	Variant	chr1_17159445_T_G	0.246295498303471	0.000381113289182496	17159445
biochemistry_VitaminD	1:16010176:19010176	Variant	chr1_17159563_G_A	0.0709698410414508	0.000373268052652908	17159563
biochemistry_VitaminD	1:16010176:19010176	Variant	chr1_17160101_C_T	0.0797656688477221	0.000367890336544338	17160101
biochemistry_VitaminD	1:16010176:19010176	Variant	chr1_17160227_C_T	0.212088158897998	0.000394187327981153	17160227
biochemistry_VitaminD	1:16010176:19010176	Variant	chr1_17160648_G_A	0.536310714802415	0.000684252155317507	17160648
biochemistry_VitaminD	1:16010176:19010176	Variant	chr1_17160966_T_C	0.535606756921786	0.000683894079642828	17160966
biochemistry_VitaminD	1:16010176:19010176	Variant	chr1_17161456_T_C	0.257355851310481	0.000382779014947791	17161456
biochemistry_VitaminD	1:16010176:19010176	Variant	chr1_17162118_C_T	0.53931998707673	0.000433012669936913	17162118
biochemistry_VitaminD	1:16010176:19010176	Variant	chr1_17162477_G_A	0.0728461498209633	0.000405070716861092	17162477
biochemistry_VitaminD	1:16010176:19010176	Variant	chr1_17162672_G_A	1.06357212080787	0.000951320617534495	17162672
biochemistry_VitaminD	1:16010176:19010176	Variant	chr1_17162730_G_C	1.40168540265491	0.000786964972086366	17162730
biochemistry_VitaminD	1:16010176:19010176	Variant	chr1_17163020_C_T	0.0842417240430962	0.000367515317426859	17163020
biochemistry_VitaminD	1:16010176:19010176	Variant	chr1_17163074_A_T	0.108308732555835	0.000386742978294563	17163074
biochemistry_VitaminD	1:16010176:19010176	Variant	chr1_17163088_A_G	0.174623039246948	0.000373616152269334	17163088
biochemistry_VitaminD	1:16010176:19010176	Variant	chr1_17163142_T_G	0.177720413964258	0.00037403651086914	17163142
biochemistry_VitaminD	1:16010176:19010176	Variant	chr1_17163207_T_C	0.115813055330094	0.000367558938466375	17163207
biochemistry_VitaminD	1:16010176:19010176	Variant	chr1_17163325_C_G	0.111772097732049	0.000375950834993859	17163325
biochemistry_VitaminD	1:16010176:19010176	Variant	chr1_17163754_T_C	0.139450375717537	0.000369079628705727	17163754
biochemistry_VitaminD	1:16010176:19010176	Variant	chr1_17163902_T_G	0.524150209460134	0.000679928314478758	17163902
biochemistry_VitaminD	1:16010176:19010176	Variant	chr1_17164001_G_T	0.101244463025167	0.000366988320783235	17164001
biochemistry_VitaminD	1:16010176:19010176	Variant	chr1_17164128_C_T	0.220724675257986	0.000406034817623921	17164128
biochemistry_VitaminD	1:16010176:19010176	Variant	chr1_17164337_T_C	0.0367157233599059	0.00037706944679301	17164337
biochemistry_VitaminD	1:16010176:19010176	Variant	chr1_17164859_G_T	0.0244861646556152	0.000374744119179755	17164859
biochemistry_VitaminD	1:16010176:19010176	Variant	chr1_17165557_A_G	0.665471019538678	0.000617012723686732	17165557
biochemistry_VitaminD	1:16010176:19010176	Variant	chr1_17165652_G_A	0.198593497037752	0.000387859807583787	17165652
biochemistry_VitaminD	1:16010176:19010176	Variant	chr1_17166630_T_A	0.074554638347769	0.000374896392337752	17166630
biochemistry_VitaminD	1:16010176:19010176	Variant	chr1_17167452_T_C	1.01757967738745	0.000745842648204005	17167452
biochemistry_VitaminD	1:16010176:19010176	Variant	chr1_17167580_A_G	0.994230684453837	0.000742909835307571	17167580
biochemistry_VitaminD	1:16010176:19010176	Variant	chr1_17167604_A_G	0.446563133723843	0.000425723010371475	17167604
biochemistry_VitaminD	1:16010176:19010176	Variant	chr1_17167692_G_A	0.024052796977606	0.000369073924649397	17167692
biochemistry_VitaminD	1:16010176:19010176	Variant	chr1_17168091_C_T	0.222848641934328	0.000501153090898611	17168091
biochemistry_VitaminD	1:16010176:19010176	Variant	chr1_17168242_C_A	0.00870346461094191	0.000370982352002235	17168242
biochemistry_VitaminD	1:16010176:19010176	Variant	chr1_17168517_T_G	1.05201716717911	0.000769357227067632	17168517
biochemistry_VitaminD	1:16010176:19010176	Variant	chr1_17168563_G_A	0.230009057939318	0.000505718688811864	17168563
biochemistry_VitaminD	1:16010176:19010176	Variant	chr1_17168596_T_A	1.06197753091015	0.00077782166583159	17168596
biochemistry_VitaminD	1:16010176:19010176	Variant	chr1_17168804_A_G	0.169252124658752	0.000366903951618313	17168804
biochemistry_VitaminD	1:16010176:19010176	Variant	chr1_17168816_T_A	0.502659085399229	0.000444218358291095	17168816
biochemistry_VitaminD	1:16010176:19010176	Variant	chr1_17168838_C_T	0.00890120558925772	0.000371364560922163	17168838
biochemistry_VitaminD	1:16010176:19010176	Variant	chr1_17168990_T_A	0.000751849322412059	0.00037270147342832	17168990
biochemistry_VitaminD	1:16010176:19010176	Variant	chr1_17169242_T_A	0.0481731004678581	0.000366581269880144	17169242
biochemistry_VitaminD	1:16010176:19010176	Variant	chr1_17169593_G_A	0.0183979018937592	0.000369888231579726	17169593
biochemistry_VitaminD	1:16010176:19010176	Variant	chr1_17169876_C_T	0.0454312624869551	0.000379846825713656	17169876
biochemistry_VitaminD	1:16010176:19010176	Variant	chr1_17170282_G_C	0.212416380890726	0.000367151204616849	17170282
biochemistry_VitaminD	1:16010176:19010176	Variant	chr1_17170341_C_CTT	0.804422213216707	0.000546391952069121	17170341
biochemistry_VitaminD	1:16010176:19010176	Variant	chr1_17170513_C_T	0.001558087447332	0.000385211013854921	17170513
biochemistry_VitaminD	1:16010176:19010176	Variant	chr1_17171239_G_A	0.12544242634024	0.000402957876871417	17171239
biochemistry_VitaminD	1:16010176:19010176	Variant	chr1_17171648_A_G	0.613860642342289	0.000545141630414852	17171648
biochemistry_VitaminD	1:16010176:19010176	Variant	chr1_17171833_C_T	1.49744709213416	0.00101376779501448	17171833
biochemistry_VitaminD	1:16010176:19010176	Variant	chr1_17172597_G_A	0.0931585050184574	0.00039832463151583	17172597
biochemistry_VitaminD	1:16010176:19010176	Variant	chr1_17173732_A_T	0.629852106935814	0.000439509063428043	17173732
biochemistry_VitaminD	1:16010176:19010176	Variant	chr1_17173811_C_A	0.140740791571038	0.00036653254553099	17173811
biochemistry_VitaminD	1:16010176:19010176	Variant	chr1_17173915_A_G	0.231905516962605	0.000422971138876286	17173915
biochemistry_VitaminD	1:16010176:19010176	Variant	chr1_17174068_A_C	0.0233768020694771	0.000367564890100424	17174068
biochemistry_VitaminD	1:16010176:19010176	Variant	chr1_17174955_G_A	0.624818332640931	0.000440264831648491	17174955
biochemistry_VitaminD	1:16010176:19010176	Variant	chr1_17174991_C_T	0.0405702053480883	0.000369537082389617	17174991
biochemistry_VitaminD	1:16010176:19010176	Variant	chr1_17175156_T_C	0.619430137681184	0.000438536730909422	17175156
biochemistry_VitaminD	1:16010176:19010176	Variant	chr1_17175225_G_C	0.583313954478828	0.000425428464985227	17175225
biochemistry_VitaminD	1:16010176:19010176	Variant	chr1_17175319_C_CA	0.617080807681924	0.000435777281994942	17175319
biochemistry_VitaminD	1:16010176:19010176	Variant	chr1_17175377_CCCAA_C	0.696395138945126	0.000457385110073378	17175377
biochemistry_VitaminD	1:16010176:19010176	Variant	chr1_17175403_G_A	0.616522359800945	0.000437537004641606	17175403
biochemistry_VitaminD	1:16010176:19010176	Variant	chr1_17175472_A_G	0.0173830764051902	0.000369107666025613	17175472
biochemistry_VitaminD	1:16010176:19010176	Variant	chr1_17175664_T_C	0.397392578506453	0.000397429666723088	17175664
biochemistry_VitaminD	1:16010176:19010176	Variant	chr1_17175724_C_G	0.554869982953868	0.000418434296401934	17175724
biochemistry_VitaminD	1:16010176:19010176	Variant	chr1_17175859_C_A	0.578452951496836	0.000425368928276886	17175859
biochemistry_VitaminD	1:16010176:19010176	Variant	chr1_17175957_C_T	0.526052569256016	0.000413129049593315	17175957
biochemistry_VitaminD	1:16010176:19010176	Variant	chr1_17176066_C_T	0.511897954065652	0.000366565425949493	17176066
biochemistry_VitaminD	1:16010176:19010176	Variant	chr1_17176446_A_G	0.557998136215972	0.000418534375684193	17176446
biochemistry_VitaminD	1:16010176:19010176	Variant	chr1_17176447_A_G	0.555361435384299	0.000417842210731297	17176447
biochemistry_VitaminD	1:16010176:19010176	Variant	chr1_17176622_T_A	0.586310213444587	0.000428866339732272	17176622
biochemistry_VitaminD	1:16010176:19010176	Variant	chr1_17176715_G_A	0.559816233286996	0.000419498798306303	17176715
biochemistry_VitaminD	1:16010176:19010176	Variant	chr1_17176923_C_T	0.568950594905975	0.000439285517841579	17176923
biochemistry_VitaminD	1:16010176:19010176	Variant	chr1_17176924_G_A	1.99923041411138	0.00125701963848776	17176924
biochemistry_VitaminD	1:16010176:19010176	Variant	chr1_17177187_C_A	0.393904428859792	0.000396050717871836	17177187
biochemistry_VitaminD	1:16010176:19010176	Variant	chr1_17177404_A_G	0.598178407519231	0.00043053267013512	17177404
biochemistry_VitaminD	1:16010176:19010176	Variant	chr1_17178282_A_G	0.337767864895979	0.000488852295504369	17178282
biochemistry_VitaminD	1:16010176:19010176	Variant	chr1_17178307_A_AT	0.585617275235088	0.000427014593507894	17178307
biochemistry_VitaminD	1:16010176:19010176	Variant	chr1_17178351_T_A	0.518595287177004	0.000409531815093883	17178351
biochemistry_VitaminD	1:16010176:19010176	Variant	chr1_17178414_C_T	0.570523126783948	0.000420994506972314	17178414
biochemistry_VitaminD	1:16010176:19010176	Variant	chr1_17178438_C_A	0.307329310454005	0.000397659802665375	17178438
biochemistry_VitaminD	1:16010176:19010176	Variant	chr1_17178466_G_A	0.615889675014361	0.000436105763613126	17178466
biochemistry_VitaminD	1:16010176:19010176	Variant	chr1_17178623_G_A	0.590684432413532	0.000428779810364588	17178623
biochemistry_VitaminD	1:16010176:19010176	Variant	chr1_17178644_T_G	0.184733616751785	0.000371278114568421	17178644
biochemistry_VitaminD	1:16010176:19010176	Variant	chr1_17178994_A_G	0.576852801124371	0.000422724448164586	17178994
biochemistry_VitaminD	1:16010176:19010176	Variant	chr1_17179181_A_G	0.588725613356402	0.000425517550407156	17179181
biochemistry_VitaminD	1:16010176:19010176	Variant	chr1_17179654_A_T	0.574165853233843	0.000422457770993908	17179654
biochemistry_VitaminD	1:16010176:19010176	Variant	chr1_17179714_T_C	0.603864124845999	0.000432043024641446	17179714
biochemistry_VitaminD	1:16010176:19010176	Variant	chr1_17179934_C_T	0.567614251572437	0.000420852099815424	17179934
biochemistry_VitaminD	1:16010176:19010176	Variant	chr1_17180026_G_C	0.365562691402243	0.00039315638839258	17180026
biochemistry_VitaminD	1:16010176:19010176	Variant	chr1_17180559_G_GA	0.691490511421767	0.00045124771102352	17180559
biochemistry_VitaminD	1:16010176:19010176	Variant	chr1_17180580_C_CA	0.651075843422954	0.000435932385247015	17180580
biochemistry_VitaminD	1:16010176:19010176	Variant	chr1_17180734_T_TA	0.641383878271437	0.000442404822983745	17180734
biochemistry_VitaminD	1:16010176:19010176	Variant	chr1_17180885_C_T	0.0384362324600893	0.000379704061057201	17180885
biochemistry_VitaminD	1:16010176:19010176	Variant	chr1_17181113_C_A	0.537085350945592	0.000416888366775159	17181113
biochemistry_VitaminD	1:16010176:19010176	Variant	chr1_17181436_C_T	0.338619620613801	0.00038645571986611	17181436
biochemistry_VitaminD	1:16010176:19010176	Variant	chr1_17181898_A_AG	0.527468854764466	0.000417603086737731	17181898
biochemistry_VitaminD	1:16010176:19010176	Variant	chr1_17181916_C_T	0.544515580025622	0.000418850366768859	17181916
biochemistry_VitaminD	1:16010176:19010176	Variant	chr1_17181978_C_A	0.549966656439028	0.000420103979560769	17181978
biochemistry_VitaminD	1:16010176:19010176	Variant	chr1_17182071_A_C	0.547711478282779	0.000419561252983923	17182071
biochemistry_VitaminD	1:16010176:19010176	Variant	chr1_17182147_G_A	0.328770216328806	0.000372906514666597	17182147
biochemistry_VitaminD	1:16010176:19010176	Variant	chr1_17182308_T_G	0.518275186799989	0.000411570496003164	17182308
biochemistry_VitaminD	1:16010176:19010176	Variant	chr1_17182326_T_C	0.519130811599698	0.000411732681959844	17182326
biochemistry_VitaminD	1:16010176:19010176	Variant	chr1_17182333_T_C	0.557943977210194	0.00043224626510303	17182333
biochemistry_VitaminD	1:16010176:19010176	Variant	chr1_17182391_A_G	0.602531300125079	0.00043196054058263	17182391
biochemistry_VitaminD	1:16010176:19010176	Variant	chr1_17182601_G_A	0.507998346413784	0.000410095647297789	17182601
biochemistry_VitaminD	1:16010176:19010176	Variant	chr1_17182644_T_C	0.524703277303382	0.000410270432001443	17182644
biochemistry_VitaminD	1:16010176:19010176	Variant	chr1_17182714_A_C	0.637239456797098	0.00044946056853613	17182714
biochemistry_VitaminD	1:16010176:19010176	Variant	chr1_17182728_C_T	0.553618359432536	0.000426458862067408	17182728
biochemistry_VitaminD	1:16010176:19010176	Variant	chr1_17182734_C_T	1.44860010578713	0.0012012804012242	17182734
biochemistry_VitaminD	1:16010176:19010176	Variant	chr1_17182735_T_G	0.532671273698654	0.00041828239711985	17182735
biochemistry_VitaminD	1:16010176:19010176	Variant	chr1_17182823_T_C	0.548647241399951	0.000416919634932077	17182823
biochemistry_VitaminD	1:16010176:19010176	Variant	chr1_17182835_A_C	0.514828100931671	0.000408280881097275	17182835
biochemistry_VitaminD	1:16010176:19010176	Variant	chr1_17183135_G_A	0.514304119864274	0.00040824518610165	17183135
biochemistry_VitaminD	1:16010176:19010176	Variant	chr1_17183276_T_C	0.538494860414949	0.00041407573297635	17183276
biochemistry_VitaminD	1:16010176:19010176	Variant	chr1_17183450_A_T	0.143907437524851	0.000379631825555878	17183450
biochemistry_VitaminD	1:16010176:19010176	Variant	chr1_17183631_G_C	0.574033292721536	0.000421380747053277	17183631
biochemistry_VitaminD	1:16010176:19010176	Variant	chr1_17183743_A_G	0.38663707892425	0.000393681162344544	17183743
biochemistry_VitaminD	1:16010176:19010176	Variant	chr1_17183800_A_G	0.559319714311192	0.000417170312159957	17183800
biochemistry_VitaminD	1:16010176:19010176	Variant	chr1_17183987_T_A	0.456339109048658	0.000396541388578706	17183987
biochemistry_VitaminD	1:16010176:19010176	Variant	chr1_17184127_G_A	0.245477172269415	0.000388910211436604	17184127
biochemistry_VitaminD	1:16010176:19010176	Variant	chr1_17184208_A_G	0.456828254311506	0.000396628692959733	17184208
biochemistry_VitaminD	1:16010176:19010176	Variant	chr1_17184391_G_A	0.465786557986884	0.00039854337991935	17184391
biochemistry_VitaminD	1:16010176:19010176	Variant	chr1_17184424_T_G	0.553107222078069	0.000431553004076144	17184424
biochemistry_VitaminD	1:16010176:19010176	Variant	chr1_17184547_G_A	0.466756138516817	0.000398728575183345	17184547
biochemistry_VitaminD	1:16010176:19010176	Variant	chr1_17184634_G_A	0.465835445320034	0.000398500881207949	17184634
biochemistry_VitaminD	1:16010176:19010176	Variant	chr1_17184748_G_A	0.515679172651637	0.000410982055691173	17184748
biochemistry_VitaminD	1:16010176:19010176	Variant	chr1_17185076_G_A	0.501684649651357	0.00040840461991409	17185076
biochemistry_VitaminD	1:16010176:19010176	Variant	chr1_17185277_C_T	0.457525029609046	0.00039718164135164	17185277
biochemistry_VitaminD	1:16010176:19010176	Variant	chr1_17185290_C_T	0.466777171127003	0.000398727955411422	17185290
biochemistry_VitaminD	1:16010176:19010176	Variant	chr1_17185397_T_C	0.463845128830598	0.000398114546129902	17185397
biochemistry_VitaminD	1:16010176:19010176	Variant	chr1_17186057_C_G	0.0234439439345986	0.000366578996136925	17186057
biochemistry_VitaminD	1:16010176:19010176	Variant	chr1_17186308_C_A	0.490870383151312	0.000402479607660431	17186308
biochemistry_VitaminD	1:16010176:19010176	Variant	chr1_17186417_G_C	0.443787324785748	0.000393943775129031	17186417
biochemistry_VitaminD	1:16010176:19010176	Variant	chr1_17186482_G_A	0.44061373609042	0.000393339356481144	17186482
biochemistry_VitaminD	1:16010176:19010176	Variant	chr1_17186547_C_T	0.442013762341465	0.00039362785730959	17186547
biochemistry_VitaminD	1:16010176:19010176	Variant	chr1_17187138_C_T	0.283598881353689	0.000367288647281153	17187138
biochemistry_VitaminD	1:16010176:19010176	Variant	chr1_17187207_C_T	0.471501264612381	0.000401451705961818	17187207
biochemistry_VitaminD	1:16010176:19010176	Variant	chr1_17187417_CT_C	0.449022214563847	0.000395131883367165	17187417
biochemistry_VitaminD	1:16010176:19010176	Variant	chr1_17187538_C_G	0.555846363705694	0.000392274748267429	17187538
biochemistry_VitaminD	1:16010176:19010176	Variant	chr1_17187627_C_G	0.472535016542385	0.000400029517098166	17187627
biochemistry_VitaminD	1:16010176:19010176	Variant	chr1_17187654_G_A	0.449861860799226	0.00039511590945248	17187654
biochemistry_VitaminD	1:16010176:19010176	Variant	chr1_17187777_T_C	0.582487940323106	0.000426241735818541	17187777
biochemistry_VitaminD	1:16010176:19010176	Variant	chr1_17187817_G_A	0.0160054081078797	0.0003681695747798	17187817
biochemistry_VitaminD	1:16010176:19010176	Variant	chr1_17188054_C_T	0.00616258278267927	0.000369029635247371	17188054
biochemistry_VitaminD	1:16010176:19010176	Variant	chr1_17188239_C_G	0.439952283771716	0.000393693741451626	17188239
biochemistry_VitaminD	1:16010176:19010176	Variant	chr1_17189309_C_T	0.492051102496798	0.000405459926004961	17189309
biochemistry_VitaminD	1:16010176:19010176	Variant	chr1_17189393_C_T	0.516215750119364	0.000411496240783152	17189393
biochemistry_VitaminD	1:16010176:19010176	Variant	chr1_17189394_G_A	0.581039150873212	0.000426019781903312	17189394
biochemistry_VitaminD	1:16010176:19010176	Variant	chr1_17189497_C_T	0.547435774650431	0.000417193626387695	17189497
biochemistry_VitaminD	1:16010176:19010176	Variant	chr1_17189563_G_A	0.772520966687456	0.000504013655482699	17189563
biochemistry_VitaminD	1:16010176:19010176	Variant	chr1_17189723_G_T	0.462346034348385	0.000397680785985358	17189723
biochemistry_VitaminD	1:16010176:19010176	Variant	chr1_17190028_A_G	0.48425166800038	0.00040213104828714	17190028
biochemistry_VitaminD	1:16010176:19010176	Variant	chr1_17190291_G_A	0.280205458534652	0.000454236067564886	17190291
biochemistry_VitaminD	1:16010176:19010176	Variant	chr1_17190457_C_T	0.602276435886712	0.000432485488051501	17190457
biochemistry_VitaminD	1:16010176:19010176	Variant	chr1_17190560_T_C	0.456631251822778	0.000396480192167785	17190560
biochemistry_VitaminD	1:16010176:19010176	Variant	chr1_17190630_C_T	0.477657679971096	0.000400970523810961	17190630
biochemistry_VitaminD	1:16010176:19010176	Variant	chr1_17190760_T_C	0.502378384724765	0.000408079581562035	17190760
biochemistry_VitaminD	1:16010176:19010176	Variant	chr1_17191166_A_C	0.480620245150895	0.000401495006526699	17191166
biochemistry_VitaminD	1:16010176:19010176	Variant	chr1_17191188_C_A	0.497496466872285	0.00040702867649521	17191188
biochemistry_VitaminD	1:16010176:19010176	Variant	chr1_17191209_C_T	0.414546236309496	0.000390867472282824	17191209
biochemistry_VitaminD	1:16010176:19010176	Variant	chr1_17191211_T_C	0.388865165577468	0.000384796077767184	17191211
biochemistry_VitaminD	1:16010176:19010176	Variant	chr1_17191296_G_A	0.0637404508793253	0.00036673833791377	17191296
biochemistry_VitaminD	1:16010176:19010176	Variant	chr1_17191336_A_C	0.232029584193015	0.000371852701318774	17191336
biochemistry_VitaminD	1:16010176:19010176	Variant	chr1_17191338_T_A	0.42613139896788	0.000392995389809505	17191338
biochemistry_VitaminD	1:16010176:19010176	Variant	chr1_17191434_A_G	0.51159280263058	0.000420709111435178	17191434
biochemistry_VitaminD	1:16010176:19010176	Variant	chr1_17191498_T_C	0.549700937219427	0.000419089122231086	17191498
biochemistry_VitaminD	1:16010176:19010176	Variant	chr1_17191665_A_G	0.0177088028597282	0.00036864742164767	17191665
biochemistry_VitaminD	1:16010176:19010176	Variant	chr1_17191797_T_C	0.507225059327012	0.000410786200372364	17191797
biochemistry_VitaminD	1:16010176:19010176	Variant	chr1_17191828_T_G	0.286188289512518	0.000391168838295203	17191828
biochemistry_VitaminD	1:16010176:19010176	Variant	chr1_17191831_T_G	0.609049980865102	0.000432408373840683	17191831
biochemistry_VitaminD	1:16010176:19010176	Variant	chr1_17191945_C_T	0.511858583277214	0.000412575259044027	17191945
biochemistry_VitaminD	1:16010176:19010176	Variant	chr1_17191994_T_TTTTTCTTCTTCTTCTTCTTCTTC	0.474966104190863	0.000402652773151131	17191994
biochemistry_VitaminD	1:16010176:19010176	Variant	chr1_17192039_C_T	0.559822597970099	0.00042172340457695	17192039
biochemistry_VitaminD	1:16010176:19010176	Variant	chr1_17192407_G_C	0.268878394787052	0.000375593771485129	17192407
biochemistry_VitaminD	1:16010176:19010176	Variant	chr1_17192599_G_A	0.644244877538675	0.000443111501364908	17192599
biochemistry_VitaminD	1:16010176:19010176	Variant	chr1_17192712_G_T	0.537382194095216	0.000415322118888358	17192712
biochemistry_VitaminD	1:16010176:19010176	Variant	chr1_17193359_G_A	0.64274020515478	0.000442490170668997	17193359
biochemistry_VitaminD	1:16010176:19010176	Variant	chr1_17193498_A_C	0.814662499066066	0.000566405341240751	17193498
biochemistry_VitaminD	1:16010176:19010176	Variant	chr1_17193513_A_G	1.07665762206101	0.000554867339458129	17193513
biochemistry_VitaminD	1:16010176:19010176	Variant	chr1_17193617_T_C	1.09570695529925	0.000636072061097775	17193617
biochemistry_VitaminD	1:16010176:19010176	Variant	chr1_17193841_C_T	0.648536874697902	0.000444238044146669	17193841
biochemistry_VitaminD	1:16010176:19010176	Variant	chr1_17193899_C_CAGTTTCTAG	0.270870211739556	0.000375719223853581	17193899
biochemistry_VitaminD	1:16010176:19010176	Variant	chr1_17193913_A_G	0.598648712548155	0.000447627337294029	17193913
biochemistry_VitaminD	1:16010176:19010176	Variant	chr1_17193920_A_T	0.602251569271534	0.000448763961866175	17193920
biochemistry_VitaminD	1:16010176:19010176	Variant	chr1_17193963_G_A	0.636432825795699	0.000440665254997985	17193963
biochemistry_VitaminD	1:16010176:19010176	Variant	chr1_17194603_G_C	0.451136015727745	0.000433556568965863	17194603
biochemistry_VitaminD	1:16010176:19010176	Variant	chr1_17194649_C_A	0.471573586979859	0.000413028039896191	17194649
biochemistry_VitaminD	1:16010176:19010176	Variant	chr1_17194779_G_A	0.378158217678629	0.000392433404113556	17194779
biochemistry_VitaminD	1:16010176:19010176	Variant	chr1_17195422_T_A	0.0022350524074026	0.000367996847598242	17195422
biochemistry_VitaminD	1:16010176:19010176	Variant	chr1_17195435_C_T	0.583458389846388	0.000560733429462016	17195435
biochemistry_VitaminD	1:16010176:19010176	Variant	chr1_17195644_T_C	0.658061116321167	0.000446902891253301	17195644
biochemistry_VitaminD	1:16010176:19010176	Variant	chr1_17195738_C_G	0.240053828567778	0.000375603818206501	17195738
biochemistry_VitaminD	1:16010176:19010176	Variant	chr1_17195759_C_A	0.422809465104569	0.000422401746461752	17195759
biochemistry_VitaminD	1:16010176:19010176	Variant	chr1_17195935_A_G	0.962867160944682	0.000533258192139023	17195935
biochemistry_VitaminD	1:16010176:19010176	Variant	chr1_17196056_G_T	0.333091356518166	0.000401294748849075	17196056
biochemistry_VitaminD	1:16010176:19010176	Variant	chr1_17196326_C_T	0.641575949780267	0.000439039514377687	17196326
biochemistry_VitaminD	1:16010176:19010176	Variant	chr1_17196327_G_A	0.304985973190261	0.00037584197402827	17196327
biochemistry_VitaminD	1:16010176:19010176	Variant	chr1_17196386_G_C	0.684171820850604	0.000449990956024365	17196386
biochemistry_VitaminD	1:16010176:19010176	Variant	chr1_17196445_A_G	0.686967491772863	0.000450817639686526	17196445
biochemistry_VitaminD	1:16010176:19010176	Variant	chr1_17196554_C_T	0.53221493813358	0.000497780557282526	17196554
biochemistry_VitaminD	1:16010176:19010176	Variant	chr1_17196642_C_T	0.506895874683716	0.000423438199150149	17196642
biochemistry_VitaminD	1:16010176:19010176	Variant	chr1_17196649_C_T	0.644320996974495	0.000442924607505026	17196649
biochemistry_VitaminD	1:16010176:19010176	Variant	chr1_17196699_A_G	0.511940604553318	0.000425054486095573	17196699
biochemistry_VitaminD	1:16010176:19010176	Variant	chr1_17196740_T_C	1.0734784794691	0.000563424516463656	17196740
biochemistry_VitaminD	1:16010176:19010176	Variant	chr1_17196768_G_A	0.509776976219873	0.000424587529564158	17196768
biochemistry_VitaminD	1:16010176:19010176	Variant	chr1_17196791_G_C	0.506309738951406	0.000423677720473734	17196791
biochemistry_VitaminD	1:16010176:19010176	Variant	chr1_17196872_G_A	0.32134939390542	0.000388431748201499	17196872
biochemistry_VitaminD	1:16010176:19010176	Variant	chr1_17196931_A_C	0.471473213241497	0.000422243671852589	17196931
biochemistry_VitaminD	1:16010176:19010176	Variant	chr1_17196975_GGGGGGATGCCCCACAGA_G	0.532894538149197	0.000427266931272442	17196975
biochemistry_VitaminD	1:16010176:19010176	Variant	chr1_17197007_T_C	0.502216543701148	0.000422992271260313	17197007
biochemistry_VitaminD	1:16010176:19010176	Variant	chr1_17197103_C_G	0.504015571188624	0.000423429731389536	17197103
biochemistry_VitaminD	1:16010176:19010176	Variant	chr1_17197311_C_T	0.479857232159298	0.000416876688004885	17197311
biochemistry_VitaminD	1:16010176:19010176	Variant	chr1_17197316_C_A	0.475658220281685	0.00041580261052905	17197316
biochemistry_VitaminD	1:16010176:19010176	Variant	chr1_17197510_T_A	0.0265990958259253	0.000368388585167543	17197510
biochemistry_VitaminD	1:16010176:19010176	Variant	chr1_17197515_T_C	0.515361714895516	0.000427348789842916	17197515
biochemistry_VitaminD	1:16010176:19010176	Variant	chr1_17197848_A_G	1.31210790533217	0.000721110357224951	17197848
biochemistry_VitaminD	1:16010176:19010176	Variant	chr1_17198054_G_A	0.0254650026736201	0.000366529177839393	17198054
biochemistry_VitaminD	1:16010176:19010176	Variant	chr1_17198170_C_T	1.09534345238714	0.000581012796461909	17198170
biochemistry_VitaminD	1:16010176:19010176	Variant	chr1_17198254_T_C	0.0374149365800578	0.000366668352426903	17198254
biochemistry_VitaminD	1:16010176:19010176	Variant	chr1_17198553_C_T	0.0190047149977085	0.00036782129602799	17198553
biochemistry_VitaminD	1:16010176:19010176	Variant	chr1_17198570_C_T	0.515168588600599	0.000426797497855822	17198570
biochemistry_VitaminD	1:16010176:19010176	Variant	chr1_17198946_T_G	0.0168840487382926	0.000366551251476019	17198946
biochemistry_VitaminD	1:16010176:19010176	Variant	chr1_17199470_G_T	0.477789858767568	0.000417298602881138	17199470
biochemistry_VitaminD	1:16010176:19010176	Variant	chr1_17200090_A_C	0.12879513959073	0.000375028162239944	17200090
biochemistry_VitaminD	1:16010176:19010176	Variant	chr1_17200119_C_T	0.206609875258316	0.000386789040521497	17200119
biochemistry_VitaminD	1:16010176:19010176	Variant	chr1_17200159_C_T	0.483274082036803	0.000411426813843936	17200159
biochemistry_VitaminD	1:16010176:19010176	Variant	chr1_17200732_G_A	0.469186123298321	0.000408476919106909	17200732
biochemistry_VitaminD	1:16010176:19010176	Variant	chr1_17200774_C_A	0.119556506846544	0.000373787974275956	17200774
biochemistry_VitaminD	1:16010176:19010176	Variant	chr1_17201374_A_C	0.0521955013401871	0.000375387102288993	17201374
biochemistry_VitaminD	1:16010176:19010176	Variant	chr1_17202056_A_C	0.078467832526767	0.000367112022208342	17202056
biochemistry_VitaminD	1:16010176:19010176	Variant	chr1_17202058_G_A	0.491387469125548	0.000469070025456405	17202058
biochemistry_VitaminD	1:16010176:19010176	Variant	chr1_17202306_T_C	1.39990956427969	0.000624662832233526	17202306
biochemistry_VitaminD	1:16010176:19010176	Variant	chr1_17202336_T_TA	1.56974774735409	0.00116842481248728	17202336
biochemistry_VitaminD	1:16010176:19010176	Variant	chr1_17202362_C_T	0.644628492141891	0.000483739390933178	17202362
biochemistry_VitaminD	1:16010176:19010176	Variant	chr1_17202467_G_T	0.771982614641604	0.000486197356549592	17202467
biochemistry_VitaminD	1:16010176:19010176	Variant	chr1_17202673_A_G	1.03382075285079	0.000788090118542302	17202673
biochemistry_VitaminD	1:16010176:19010176	Variant	chr1_17202816_A_T	1.90138248907379	0.00117653059760836	17202816
biochemistry_VitaminD	1:16010176:19010176	Variant	chr1_17202971_T_A	1.76456550854919	0.0014781560580905	17202971
biochemistry_VitaminD	1:16010176:19010176	Variant	chr1_17203706_T_C	0.489714302275585	0.000561269249790292	17203706
biochemistry_VitaminD	1:16010176:19010176	Variant	chr1_17204548_C_G	1.44272594762193	0.000711525368840451	17204548
biochemistry_VitaminD	1:16010176:19010176	Variant	chr1_17204859_C_T	1.77646226636639	0.00147804611049486	17204859
biochemistry_VitaminD	1:16010176:19010176	Variant	chr1_17205087_G_A	1.28522214630713	0.00102226280929629	17205087
biochemistry_VitaminD	1:16010176:19010176	Variant	chr1_17205268_C_T	1.3475266524701	0.000639402380285358	17205268
biochemistry_VitaminD	1:16010176:19010176	Variant	chr1_17205426_C_A	1.38749679620557	0.000661662207217199	17205426
biochemistry_VitaminD	1:16010176:19010176	Variant	chr1_17206338_C_T	1.27331230962967	0.00100875809656282	17206338
biochemistry_VitaminD	1:16010176:19010176	Variant	chr1_17206384_G_A	3.13299103039419	0.00361118044780878	17206384
biochemistry_VitaminD	1:16010176:19010176	Variant	chr1_17206513_T_C	3.25000502661786	0.00414002373952124	17206513
biochemistry_VitaminD	1:16010176:19010176	Variant	chr1_17206860_T_C	0.200673807224211	0.00037438405321037	17206860
biochemistry_VitaminD	1:16010176:19010176	Variant	chr1_17206973_A_G	3.17075389876861	0.00383733330211247	17206973
biochemistry_VitaminD	1:16010176:19010176	Variant	chr1_17207181_G_A	3.07583792141365	0.00343853268756158	17207181
biochemistry_VitaminD	1:16010176:19010176	Variant	chr1_17207189_G_A	3.13315467983455	0.00385793908660377	17207189
biochemistry_VitaminD	1:16010176:19010176	Variant	chr1_17207309_G_C	0.740084739651495	0.00052877589336457	17207309
biochemistry_VitaminD	1:16010176:19010176	Variant	chr1_17207815_C_T	3.16031170327707	0.00383841317343397	17207815
biochemistry_VitaminD	1:16010176:19010176	Variant	chr1_17208348_G_A	1.42172982145574	0.000679453673316772	17208348
biochemistry_VitaminD	1:16010176:19010176	Variant	chr1_17208904_C_T	0.20010298805713	0.000432099992917274	17208904
biochemistry_VitaminD	1:16010176:19010176	Variant	chr1_17208914_G_A	1.53286237190892	0.000682588062149445	17208914
biochemistry_VitaminD	1:16010176:19010176	Variant	chr1_17209225_C_G	2.22291578095626	0.00216068050153346	17209225
biochemistry_VitaminD	1:16010176:19010176	Variant	chr1_17209481_C_G	1.86649588850858	0.00134898637268434	17209481
biochemistry_VitaminD	1:16010176:19010176	Variant	chr1_17209486_G_A	0.46271502271004	0.000435559930615979	17209486
biochemistry_VitaminD	1:16010176:19010176	Variant	chr1_17209610_C_T	0.725741645229209	0.000904085119639456	17209610
biochemistry_VitaminD	1:16010176:19010176	Variant	chr1_17209790_G_A	1.3556491417927	0.000632940031538234	17209790
biochemistry_VitaminD	1:16010176:19010176	Variant	chr1_17210457_C_T	0.471902365362183	0.000437450726821912	17210457
biochemistry_VitaminD	1:16010176:19010176	Variant	chr1_17210693_C_T	0.392910495159679	0.000424112791944861	17210693
biochemistry_VitaminD	1:16010176:19010176	Variant	chr1_17210762_G_A	3.79003812424909	0.00629210888869404	17210762
biochemistry_VitaminD	1:16010176:19010176	Variant	chr1_17211128_T_C	2.26400051964313	0.0021821204331199	17211128
biochemistry_VitaminD	1:16010176:19010176	Variant	chr1_17211200_T_TATTTTG	3.63318008986437	0.00511597669824684	17211200
biochemistry_VitaminD	1:16010176:19010176	Variant	chr1_17211367_G_C	0.344598896773654	0.000384866644797569	17211367
biochemistry_VitaminD	1:16010176:19010176	Variant	chr1_17212314_C_T	0.0179409741460407	0.000377202571184477	17212314
biochemistry_VitaminD	1:16010176:19010176	Variant	chr1_17212347_G_A	2.13387250160841	0.00182996553013894	17212347
biochemistry_VitaminD	1:16010176:19010176	Variant	chr1_17212409_C_T	1.54449100301777	0.000719543056802027	17212409
biochemistry_VitaminD	1:16010176:19010176	Variant	chr1_17212457_C_T	2.1980399490728	0.00197716122101474	17212457
biochemistry_VitaminD	1:16010176:19010176	Variant	chr1_17212482_G_C	0.98471919406847	0.000667543945749146	17212482
biochemistry_VitaminD	1:16010176:19010176	Variant	chr1_17212578_C_A	2.17003008150366	0.00192772923322539	17212578
biochemistry_VitaminD	1:16010176:19010176	Variant	chr1_17212600_C_G	2.20202070224369	0.0020255581736573	17212600
biochemistry_VitaminD	1:16010176:19010176	Variant	chr1_17213470_C_T	1.50402725004262	0.00108974309060906	17213470
biochemistry_VitaminD	1:16010176:19010176	Variant	chr1_17213850_C_T	0.573739730502251	0.000430217142939164	17213850
biochemistry_VitaminD	1:16010176:19010176	Variant	chr1_17214200_G_A	0.666954319155125	0.000584681400876589	17214200
biochemistry_VitaminD	1:16010176:19010176	Variant	chr1_17214332_C_T	0.168425119647688	0.000403802673040997	17214332
biochemistry_VitaminD	1:16010176:19010176	Variant	chr1_17214553_A_G	0.215019124226703	0.000391716836272076	17214553
biochemistry_VitaminD	1:16010176:19010176	Variant	chr1_17215021_G_A	0.0821208068235283	0.000380295926861217	17215021
biochemistry_VitaminD	1:16010176:19010176	Variant	chr1_17215233_C_A	0.101939090051108	0.000377406079577692	17215233
biochemistry_VitaminD	1:16010176:19010176	Variant	chr1_17215378_T_TTCA	0.137364315251613	0.000367577091016954	17215378
biochemistry_VitaminD	1:16010176:19010176	Variant	chr1_17215396_G_A	0.123266080876693	0.000374510525661939	17215396
biochemistry_VitaminD	1:16010176:19010176	Variant	chr1_17215454_A_G	0.176521515757178	0.000460097021755125	17215454
biochemistry_VitaminD	1:16010176:19010176	Variant	chr1_17215551_T_C	0.0082333384660542	0.000380386337290582	17215551
biochemistry_VitaminD	1:16010176:19010176	Variant	chr1_17215711_T_C	0.162465924280481	0.000370472792269734	17215711
biochemistry_VitaminD	1:16010176:19010176	Variant	chr1_17215953_T_C	0.94676025335108	0.000833892390752709	17215953
biochemistry_VitaminD	1:16010176:19010176	Variant	chr1_17215960_C_T	0.110038569432518	0.000377446048014288	17215960
biochemistry_VitaminD	1:16010176:19010176	Variant	chr1_17216069_C_T	0.354753128518821	0.000368661420774339	17216069
biochemistry_VitaminD	1:16010176:19010176	Variant	chr1_17216244_C_G	0.241186920480809	0.000368272405855229	17216244
biochemistry_VitaminD	1:16010176:19010176	Variant	chr1_17216301_A_C	0.136255782469175	0.000373189292097779	17216301
biochemistry_VitaminD	1:16010176:19010176	Variant	chr1_17216582_T_C	1.12980462458688	0.00102479820779783	17216582
biochemistry_VitaminD	1:16010176:19010176	Variant	chr1_17216597_G_A	0.289705024963245	0.000382042402268769	17216597
biochemistry_VitaminD	1:16010176:19010176	Variant	chr1_17216692_G_A	0.909886835006288	0.000453835392517805	17216692
biochemistry_VitaminD	1:16010176:19010176	Variant	chr1_17216862_G_T	0.0898396073489248	0.00041985785898027	17216862
biochemistry_VitaminD	1:16010176:19010176	Variant	chr1_17217092_G_C	0.497424878010543	0.000369263047873268	17217092
biochemistry_VitaminD	1:16010176:19010176	Variant	chr1_17217250_C_G	0.0174186666349022	0.00042316265217373	17217250
biochemistry_VitaminD	1:16010176:19010176	Variant	chr1_17217349_G_A	0.499363106539983	0.000418426501239033	17217349
biochemistry_VitaminD	1:16010176:19010176	Variant	chr1_17217594_A_C	0.206244854401915	0.000367039297177006	17217594
biochemistry_VitaminD	1:16010176:19010176	Variant	chr1_17217608_G_A	0.0669753413744985	0.000413278495327254	17217608
biochemistry_VitaminD	1:16010176:19010176	Variant	chr1_17217848_T_G	0.310661756763063	0.000367065406979807	17217848
biochemistry_VitaminD	1:16010176:19010176	Variant	chr1_17218412_G_C	1.13227766088181	0.00110503301523926	17218412
biochemistry_VitaminD	1:16010176:19010176	Variant	chr1_17218486_G_A	0.254433906859113	0.000374197255118943	17218486
biochemistry_VitaminD	1:16010176:19010176	Variant	chr1_17218788_T_C	0.0981912058596624	0.000422575374366755	17218788
biochemistry_VitaminD	1:16010176:19010176	Variant	chr1_17218825_G_A	1.02625942604603	0.000422047527422699	17218825
biochemistry_VitaminD	1:16010176:19010176	Variant	chr1_17218877_T_C	0.140933193947882	0.00039523629182913	17218877
biochemistry_VitaminD	1:16010176:19010176	Variant	chr1_17219053_G_A	0.157753179149825	0.000397640068984915	17219053
biochemistry_VitaminD	1:16010176:19010176	Variant	chr1_17219113_G_A	0.194602995725452	0.000367685180280474	17219113
biochemistry_VitaminD	1:16010176:19010176	Variant	chr1_17219226_G_A	0.663799643980738	0.00044290818037881	17219226
biochemistry_VitaminD	1:16010176:19010176	Variant	chr1_17219349_C_T	0.190100713812605	0.000368715191560716	17219349
biochemistry_VitaminD	1:16010176:19010176	Variant	chr1_17219430_G_A	0.343124270353312	0.000384569874008129	17219430
biochemistry_VitaminD	1:16010176:19010176	Variant	chr1_17219494_T_C	0.161022172719215	0.000370114794823775	17219494
biochemistry_VitaminD	1:16010176:19010176	Variant	chr1_17219735_C_A	0.138766562290461	0.000384961275074541	17219735
biochemistry_VitaminD	1:16010176:19010176	Variant	chr1_17221095_C_T	0.628821797738509	0.000387104363051585	17221095
biochemistry_VitaminD	1:16010176:19010176	Variant	chr1_17221426_A_C	0.0198919855864984	0.000377465662638207	17221426
biochemistry_VitaminD	1:16010176:19010176	Variant	chr1_17221434_A_C	2.79036812121841e-05	0.000373570360748854	17221434
biochemistry_VitaminD	1:16010176:19010176	Variant	chr1_17221678_G_T	1.51841070497581	0.00066020973108616	17221678
biochemistry_VitaminD	1:16010176:19010176	Variant	chr1_17221766_G_A	0.0339725070287982	0.000403220631382987	17221766
biochemistry_VitaminD	1:16010176:19010176	Variant	chr1_17221888_C_T	0.0207920468866814	0.000397805993764159	17221888
biochemistry_VitaminD	1:16010176:19010176	Variant	chr1_17222005_G_T	0.0438729535525934	0.00040725127253495	17222005
biochemistry_VitaminD	1:16010176:19010176	Variant	chr1_17222032_C_T	0.213960600208292	0.000366700673270048	17222032
biochemistry_VitaminD	1:16010176:19010176	Variant	chr1_17223218_G_T	0.213719031286976	0.000401848381266549	17223218
biochemistry_VitaminD	1:16010176:19010176	Variant	chr1_17223270_C_A	0.790011064605704	0.000438284306380756	17223270
biochemistry_VitaminD	1:16010176:19010176	Variant	chr1_17223325_T_A	0.207056892373382	0.000404503959402441	17223325
biochemistry_VitaminD	1:16010176:19010176	Variant	chr1_17223731_G_A	0.359601025862201	0.000388282225577432	17223731
biochemistry_VitaminD	1:16010176:19010176	Variant	chr1_17223819_G_A	0.579416131955246	0.00036786372998755	17223819
biochemistry_VitaminD	1:16010176:19010176	Variant	chr1_17223910_A_T	0.320392615717955	0.000405594999093161	17223910
biochemistry_VitaminD	1:16010176:19010176	Variant	chr1_17224106_G_A	0.415620871958257	0.000386339808849585	17224106
biochemistry_VitaminD	1:16010176:19010176	Variant	chr1_17224347_C_T	0.878455038076318	0.000494166881040596	17224347
biochemistry_VitaminD	1:16010176:19010176	Variant	chr1_17224403_A_T	0.112124591856638	0.000399195943885188	17224403
biochemistry_VitaminD	1:16010176:19010176	Variant	chr1_17224539_A_T	0.669797639284631	0.000433278800818987	17224539
biochemistry_VitaminD	1:16010176:19010176	Variant	chr1_17224683_G_A	2.69755137770844	0.000784778554324275	17224683
biochemistry_VitaminD	1:16010176:19010176	Variant	chr1_17224688_G_C	0.717456405311399	0.000402338807194921	17224688
biochemistry_VitaminD	1:16010176:19010176	Variant	chr1_17224893_C_G	1.21490996002169	0.000433153153274138	17224893
biochemistry_VitaminD	1:16010176:19010176	Variant	chr1_17224898_T_C	0.370747905109893	0.000465177343212412	17224898
biochemistry_VitaminD	1:16010176:19010176	Variant	chr1_17224914_A_AG	2.47725574985839	0.00066225992806588	17224914
biochemistry_VitaminD	1:16010176:19010176	Variant	chr1_17225075_A_G	2.3795132456639	0.000630580633399636	17225075
biochemistry_VitaminD	1:16010176:19010176	Variant	chr1_17225318_G_A	0.911329624853239	0.000407515564956206	17225318
biochemistry_VitaminD	1:16010176:19010176	Variant	chr1_17225375_C_T	0.187401213096147	0.000437862641590225	17225375
biochemistry_VitaminD	1:16010176:19010176	Variant	chr1_17225448_C_A	3.52858359174518	0.00107213009334134	17225448
biochemistry_VitaminD	1:16010176:19010176	Variant	chr1_17226078_A_G	1.12169288631233	0.00200498758996765	17226078
biochemistry_VitaminD	1:16010176:19010176	Variant	chr1_17226380_A_G	0.656411484513124	0.000409118842112525	17226380
biochemistry_VitaminD	1:16010176:19010176	Variant	chr1_17226596_T_C	2.35883162823779	0.000531408499373354	17226596
biochemistry_VitaminD	1:16010176:19010176	Variant	chr1_17226618_T_C	1.999020738427	0.000769531521342414	17226618
biochemistry_VitaminD	1:16010176:19010176	Variant	chr1_17226843_A_G	0.162345586997645	0.000482150276589484	17226843
biochemistry_VitaminD	1:16010176:19010176	Variant	chr1_17226988_C_T	0.935411099755206	0.000366545420168612	17226988
biochemistry_VitaminD	1:16010176:19010176	Variant	chr1_17227308_G_A	1.48540472647553	0.000734068857349944	17227308
biochemistry_VitaminD	1:16010176:19010176	Variant	chr1_17227571_A_T	1.90319478633538	0.000587162957437674	17227571
biochemistry_VitaminD	1:16010176:19010176	Variant	chr1_17227805_G_A	0.0183187459809757	0.000743374649614537	17227805
biochemistry_VitaminD	1:16010176:19010176	Variant	chr1_17227886_C_T	0.657819044854288	0.000473052781020649	17227886
biochemistry_VitaminD	1:16010176:19010176	Variant	chr1_17228449_G_A	0.218550441338657	0.000404777688143316	17228449
biochemistry_VitaminD	1:16010176:19010176	Variant	chr1_17229199_G_A	1.21810716129089	0.00053869066909255	17229199
biochemistry_VitaminD	1:16010176:19010176	Variant	chr1_17229592_G_T	0.0240773618203526	0.000386802833693553	17229592
biochemistry_VitaminD	1:16010176:19010176	Variant	chr1_17229632_C_T	1.09764969051653	0.000514114207958661	17229632
biochemistry_VitaminD	1:16010176:19010176	Variant	chr1_17230544_T_C	7.24015625841672	0.000841800261692489	17230544
biochemistry_VitaminD	1:16010176:19010176	Variant	chr1_17230638_A_C	7.41091608538019	0.000748029532283614	17230638
biochemistry_VitaminD	1:16010176:19010176	Variant	chr1_17230683_C_T	9.20359166567482	0.000376193987136695	17230683
biochemistry_VitaminD	1:16010176:19010176	Variant	chr1_17230815_G_A	6.68279033178469	0.000603730944304318	17230815
biochemistry_VitaminD	1:16010176:19010176	Variant	chr1_17230931_C_G	7.51103375676308	0.000767918364063844	17230931
biochemistry_VitaminD	1:16010176:19010176	Variant	chr1_17231103_G_A	7.48692605393179	0.000820749969926435	17231103
biochemistry_VitaminD	1:16010176:19010176	Variant	chr1_17231162_T_G	7.52305313577833	0.000767654149370476	17231162
biochemistry_VitaminD	1:16010176:19010176	Variant	chr1_17231342_A_C	7.8278653788835	0.000851144614749613	17231342
biochemistry_VitaminD	1:16010176:19010176	Variant	chr1_17231627_G_A	7.86486028803535	0.000829875058286514	17231627
biochemistry_VitaminD	1:16010176:19010176	Variant	chr1_17231750_CCTTTT_C	0.0170420899046198	0.000514494114027269	17231750
biochemistry_VitaminD	1:16010176:19010176	Variant	chr1_17231864_T_G	11.1143426395474	0.000383670207829884	17231864
biochemistry_VitaminD	1:16010176:19010176	Variant	chr1_17231889_C_G	0.447705099696007	0.000401297098406132	17231889
biochemistry_VitaminD	1:16010176:19010176	Variant	chr1_17231937_GTGTT_G	11.4741965642348	0.000373267164959414	17231937
biochemistry_VitaminD	1:16010176:19010176	Variant	chr1_17232377_G_A	1.90167923938711	0.000395353590556243	17232377
biochemistry_VitaminD	1:16010176:19010176	Variant	chr1_17232574_A_G	11.5094960640529	0.000374384972405704	17232574
biochemistry_VitaminD	1:16010176:19010176	Variant	chr1_17232701_T_C	11.4739086672761	0.000375136749689641	17232701
biochemistry_VitaminD	1:16010176:19010176	Variant	chr1_17233096_C_T	0.0822469712519655	0.000417352964272195	17233096
biochemistry_VitaminD	1:16010176:19010176	Variant	chr1_17233104_A_T	0.0110048900495046	0.00223281593686137	17233104
biochemistry_VitaminD	1:16010176:19010176	Variant	chr1_17233161_G_C	19.6877815310694	0.0525351906624731	17233161
biochemistry_VitaminD	1:16010176:19010176	Variant	chr1_17233181_G_A	16.5829117038362	0.000447714362525149	17233181
biochemistry_VitaminD	1:16010176:19010176	Variant	chr1_17233256_A_C	0.969133240999647	0.000496250491090096	17233256
biochemistry_VitaminD	1:16010176:19010176	Variant	chr1_17233342_A_G	17.4835223196244	0.000816280886032208	17233342
biochemistry_VitaminD	1:16010176:19010176	Variant	chr1_17233412_T_C	19.7069765577821	0.0544680840683634	17233412
biochemistry_VitaminD	1:16010176:19010176	Variant	chr1_17233560_T_C	19.7669761002396	0.0621873962591352	17233560
biochemistry_VitaminD	1:16010176:19010176	Variant	chr1_17233618_C_G	19.7579499488005	0.0609305968711608	17233618
biochemistry_VitaminD	1:16010176:19010176	Variant	chr1_17233628_T_C	19.7614857461288	0.0614525533034547	17233628
biochemistry_VitaminD	1:16010176:19010176	Variant	chr1_17233700_C_T	19.7726860499263	0.0629978469382639	17233700
biochemistry_VitaminD	1:16010176:19010176	Variant	chr1_17233767_G_A	18.3251028984946	0.00318396650018561	17233767
biochemistry_VitaminD	1:16010176:19010176	Variant	chr1_17233884_C_T	16.4291619919591	0.000422696062920891	17233884
biochemistry_VitaminD	1:16010176:19010176	Variant	chr1_17233885_G_A	0.0350231368880121	0.00180289229311869	17233885
biochemistry_VitaminD	1:16010176:19010176	Variant	chr1_17233894_T_A	18.3271471547689	0.00318670341403045	17233894
biochemistry_VitaminD	1:16010176:19010176	Variant	chr1_17234151_T_C	8.83815826002117	0.000368452654993558	17234151
biochemistry_VitaminD	1:16010176:19010176	Variant	chr1_17234337_G_A	5.82768292890367	0.000434249826166829	17234337
biochemistry_VitaminD	1:16010176:19010176	Variant	chr1_17234359_C_T	5.83795857967723	0.000435586671070618	17234359
biochemistry_VitaminD	1:16010176:19010176	Variant	chr1_17234397_G_A	0.00320244230838962	0.000506478301240039	17234397
biochemistry_VitaminD	1:16010176:19010176	Variant	chr1_17234477_C_T	18.4231141179986	0.00386268704047824	17234477
biochemistry_VitaminD	1:16010176:19010176	Variant	chr1_17234916_G_A	1.98370023135506	0.000386489631900502	17234916
biochemistry_VitaminD	1:16010176:19010176	Variant	chr1_17235010_G_C	0.23443864641002	0.00228378791849888	17235010
biochemistry_VitaminD	1:16010176:19010176	Variant	chr1_17235260_AG_A	0.0817048234889827	0.00077005645155781	17235260
biochemistry_VitaminD	1:16010176:19010176	Variant	chr1_17235449_G_A	0.0371263238136694	0.001741251994172	17235449
biochemistry_VitaminD	1:16010176:19010176	Variant	chr1_17235790_C_T	0.394578433828767	0.000380818895573851	17235790
biochemistry_VitaminD	1:16010176:19010176	Variant	chr1_17236328_T_G	4.33478822527546	0.000417090779439225	17236328
biochemistry_VitaminD	1:16010176:19010176	Variant	chr1_17236520_C_G	16.3633417834534	0.000433118788267731	17236520
biochemistry_VitaminD	1:16010176:19010176	Variant	chr1_17236721_G_A	7.70197644564426	0.000371460075408684	17236721
biochemistry_VitaminD	1:16010176:19010176	Variant	chr1_17236729_A_G	0.215851531937361	0.000477710048195916	17236729
biochemistry_VitaminD	1:16010176:19010176	Variant	chr1_17236845_G_A	0.934501952270154	0.00050065062350464	17236845
biochemistry_VitaminD	1:16010176:19010176	Variant	chr1_17237160_T_C	0.586532776003124	0.000403477255302431	17237160
biochemistry_VitaminD	1:16010176:19010176	Variant	chr1_17237472_T_C	8.20634026171763	0.000489259257935157	17237472
biochemistry_VitaminD	1:16010176:19010176	Variant	chr1_17237654_T_C	0.158851155784064	0.000369213546602644	17237654
biochemistry_VitaminD	1:16010176:19010176	Variant	chr1_17237970_T_C	1.2594716676997	0.000405774249596508	17237970
biochemistry_VitaminD	1:16010176:19010176	Variant	chr1_17238284_T_C	0.142696015599477	0.000467380779455679	17238284
biochemistry_VitaminD	1:16010176:19010176	Variant	chr1_17238331_G_C	1.08483967910624	0.000391339129878949	17238331
biochemistry_VitaminD	1:16010176:19010176	Variant	chr1_17238352_C_T	0.56445613306269	0.000516736558829967	17238352
biochemistry_VitaminD	1:16010176:19010176	Variant	chr1_17238400_G_C	1.11765275059938	0.00039543108679447	17238400
biochemistry_VitaminD	1:16010176:19010176	Variant	chr1_17238495_T_C	8.80926071500388	0.000405868030417321	17238495
biochemistry_VitaminD	1:16010176:19010176	Variant	chr1_17238919_G_C	1.3123173990364	0.000397838937068188	17238919
biochemistry_VitaminD	1:16010176:19010176	Variant	chr1_17239036_A_C	8.84038618661211	0.000409530598843102	17239036
biochemistry_VitaminD	1:16010176:19010176	Variant	chr1_17239546_C_A	5.38313346196291	0.000386001988444817	17239546
biochemistry_VitaminD	1:16010176:19010176	Variant	chr1_17239874_G_A	1.28890424498628	0.000400841557677556	17239874
biochemistry_VitaminD	1:16010176:19010176	Variant	chr1_17240113_A_C	8.670553136336	0.00039964531194193	17240113
biochemistry_VitaminD	1:16010176:19010176	Variant	chr1_17240114_G_A	0.373687676346302	0.000375898430350754	17240114
biochemistry_VitaminD	1:16010176:19010176	Variant	chr1_17240595_TCTTCCTAGTC_T	0.463059062729763	0.000367308078322042	17240595
biochemistry_VitaminD	1:16010176:19010176	Variant	chr1_17240836_G_T	1.09569893710844	0.000374791846454544	17240836
biochemistry_VitaminD	1:16010176:19010176	Variant	chr1_17241198_T_G	7.45168909757135	0.000408803740436711	17241198
biochemistry_VitaminD	1:16010176:19010176	Variant	chr1_17241203_G_A	0.0351934945505292	0.000394829516879649	17241203
biochemistry_VitaminD	1:16010176:19010176	Variant	chr1_17242342_T_C	0.461626801891618	0.000367332998318273	17242342
biochemistry_VitaminD	1:16010176:19010176	Variant	chr1_17242509_C_G	6.60660451003303	0.000404556415006673	17242509
biochemistry_VitaminD	1:16010176:19010176	Variant	chr1_17242752_G_C	0.857728194934557	0.000368012527902195	17242752
biochemistry_VitaminD	1:16010176:19010176	Variant	chr1_17243048_G_A	0.458622372527678	0.00036723632334295	17243048
biochemistry_VitaminD	1:16010176:19010176	Variant	chr1_17243213_G_C	7.53231906726509	0.000416095170337322	17243213
biochemistry_VitaminD	1:16010176:19010176	Variant	chr1_17243320_CTT_C	7.62328121567253	0.000420833846436253	17243320
biochemistry_VitaminD	1:16010176:19010176	Variant	chr1_17243448_T_C	2.80425855754467	0.000371540296419824	17243448
biochemistry_VitaminD	1:16010176:19010176	Variant	chr1_17243454_T_C	0.101973450687277	0.000749859888483895	17243454
biochemistry_VitaminD	1:16010176:19010176	Variant	chr1_17243791_T_C	8.93855640079337	0.000432077853577699	17243791
biochemistry_VitaminD	1:16010176:19010176	Variant	chr1_17243971_T_C	7.56602260929993	0.000420022900601645	17243971
biochemistry_VitaminD	1:16010176:19010176	Variant	chr1_17244272_C_G	5.28869718643358	0.000376414313752879	17244272
biochemistry_VitaminD	1:16010176:19010176	Variant	chr1_17245885_G_A	0.721898492001521	0.00038098287532436	17245885
biochemistry_VitaminD	1:16010176:19010176	Variant	chr1_17245925_C_A	0.76247285032218	0.000492581907285181	17245925
biochemistry_VitaminD	1:16010176:19010176	Variant	chr1_17246219_C_T	0.475017671907583	0.000367687162579233	17246219
biochemistry_VitaminD	1:16010176:19010176	Variant	chr1_17246294_T_C	4.70852567444566	0.000471675897118551	17246294
biochemistry_VitaminD	1:16010176:19010176	Variant	chr1_17246520_C_T	2.54011893724553	0.00053818177991955	17246520
biochemistry_VitaminD	1:16010176:19010176	Variant	chr1_17246754_T_G	0.473253757385977	0.000367564060710583	17246754
biochemistry_VitaminD	1:16010176:19010176	Variant	chr1_17246944_T_C	4.7480091584199	0.000477069580181402	17246944
biochemistry_VitaminD	1:16010176:19010176	Variant	chr1_17247049_G_A	0.925078184779486	0.000503111097939568	17247049
biochemistry_VitaminD	1:16010176:19010176	Variant	chr1_17247119_G_C	1.0543070449082	0.000372907323502668	17247119
biochemistry_VitaminD	1:16010176:19010176	Variant	chr1_17247470_G_A	5.46271129742078	0.000390919795050252	17247470
biochemistry_VitaminD	1:16010176:19010176	Variant	chr1_17247493_G_A	0.452874161545719	0.000577743132168166	17247493
biochemistry_VitaminD	1:16010176:19010176	Variant	chr1_17247658_C_T	0.480923581492817	0.000367907871551556	17247658
biochemistry_VitaminD	1:16010176:19010176	Variant	chr1_17247851_CT_C	0.210155241772586	0.00120526446547808	17247851
biochemistry_VitaminD	1:16010176:19010176	Variant	chr1_17247854_A_C	0.159925585832583	0.00108698921598108	17247854
biochemistry_VitaminD	1:16010176:19010176	Variant	chr1_17247904_G_C	0.466230208215533	0.000569592754931734	17247904
biochemistry_VitaminD	1:16010176:19010176	Variant	chr1_17248095_G_A	3.35343448161396	0.000411590859592585	17248095
biochemistry_VitaminD	1:16010176:19010176	Variant	chr1_17248110_T_C	0.588133804582173	0.000376036663448756	17248110
biochemistry_VitaminD	1:16010176:19010176	Variant	chr1_17248334_T_C	0.467925964864974	0.00056734185170805	17248334
biochemistry_VitaminD	1:16010176:19010176	Variant	chr1_17248660_G_T	4.88887513510171	0.000373181179798212	17248660
biochemistry_VitaminD	1:16010176:19010176	Variant	chr1_17249150_A_C	2.79788330329013	0.000370361839319092	17249150
biochemistry_VitaminD	1:16010176:19010176	Variant	chr1_17249475_G_A	0.0395678460782575	0.000390709116640066	17249475
biochemistry_VitaminD	1:16010176:19010176	Variant	chr1_17249679_C_T	1.41563409237423	0.000466469949575047	17249679
biochemistry_VitaminD	1:16010176:19010176	Variant	chr1_17249833_T_C	7.67466629482838	0.000422397071407584	17249833
biochemistry_VitaminD	1:16010176:19010176	Variant	chr1_17250004_T_C	2.20336916191618	0.000571625456942244	17250004
biochemistry_VitaminD	1:16010176:19010176	Variant	chr1_17250143_A_C	4.83350913679852	0.000498873305124751	17250143
biochemistry_VitaminD	1:16010176:19010176	Variant	chr1_17250211_T_C	4.81437890742961	0.000495501161828357	17250211
biochemistry_VitaminD	1:16010176:19010176	Variant	chr1_17250823_T_C	4.59682407681142	0.000464606095282878	17250823
biochemistry_VitaminD	1:16010176:19010176	Variant	chr1_17250899_A_G	1.31588568762254	0.000390458961864651	17250899
biochemistry_VitaminD	1:16010176:19010176	Variant	chr1_17251476_T_C	0.800214797770872	0.000438087356295463	17251476
biochemistry_VitaminD	1:16010176:19010176	Variant	chr1_17251532_T_A	0.399631565122306	0.000462976355212341	17251532
biochemistry_VitaminD	1:16010176:19010176	Variant	chr1_17251543_T_C	1.75689196559815	0.000390444099085643	17251543
biochemistry_VitaminD	1:16010176:19010176	Variant	chr1_17251870_G_A	1.75586404065615	0.000390533742598439	17251870
biochemistry_VitaminD	1:16010176:19010176	Variant	chr1_17251924_C_T	1.75444215568484	0.000390771809088191	17251924
biochemistry_VitaminD	1:16010176:19010176	Variant	chr1_17252058_A_G	1.74365423192034	0.000391859897294012	17252058
biochemistry_VitaminD	1:16010176:19010176	Variant	chr1_17252218_C_T	1.0528173924525	0.000372687615338256	17252218
biochemistry_VitaminD	1:16010176:19010176	Variant	chr1_17252255_A_G	6.01745332978592	0.000383308738211512	17252255
biochemistry_VitaminD	1:16010176:19010176	Variant	chr1_17252341_CAGCACAAACCTT_C	0.468586011618751	0.000367947920364814	17252341
biochemistry_VitaminD	1:16010176:19010176	Variant	chr1_17252700_G_C	1.4762719196107	0.000376784486331593	17252700
biochemistry_VitaminD	1:16010176:19010176	Variant	chr1_17252896_C_T	0.503573453193246	0.000369378228155896	17252896
biochemistry_VitaminD	1:16010176:19010176	Variant	chr1_17252927_G_A	0.166649021549073	0.00108743070917449	17252927
biochemistry_VitaminD	1:16010176:19010176	Variant	chr1_17253012_T_C	0.209516764489978	0.000373164082133458	17253012
biochemistry_VitaminD	1:16010176:19010176	Variant	chr1_17253043_G_A	0.173829244460936	0.00110338448079915	17253043
biochemistry_VitaminD	1:16010176:19010176	Variant	chr1_17253116_T_A	0.167035201784846	0.00108843182599919	17253116
biochemistry_VitaminD	1:16010176:19010176	Variant	chr1_17253138_T_G	0.466470127751842	0.000564474891765885	17253138
biochemistry_VitaminD	1:16010176:19010176	Variant	chr1_17253251_C_T	1.53190577891666	0.00037326250887551	17253251
biochemistry_VitaminD	1:16010176:19010176	Variant	chr1_17253288_G_A	1.4787411554089	0.000376562008802389	17253288
biochemistry_VitaminD	1:16010176:19010176	Variant	chr1_17253399_C_T	1.03396948284601	0.00192382418167442	17253399
biochemistry_VitaminD	1:16010176:19010176	Variant	chr1_17253508_A_C	1.05329423556811	0.000372823436948371	17253508
biochemistry_VitaminD	1:16010176:19010176	Variant	chr1_17253571_A_C	4.02182519200913	0.000438859313182455	17253571
biochemistry_VitaminD	1:16010176:19010176	Variant	chr1_17253656_A_G	6.52184221460623	0.000402529014645905	17253656
biochemistry_VitaminD	1:16010176:19010176	Variant	chr1_17253709_G_T	1.73867493004147	0.000392398381888305	17253709
biochemistry_VitaminD	1:16010176:19010176	Variant	chr1_17253867_A_G	1.73708254912059	0.000392578782748141	17253867
biochemistry_VitaminD	1:16010176:19010176	Variant	chr1_17254041_G_C	0.502926524795032	0.000369331080717474	17254041
biochemistry_VitaminD	1:16010176:19010176	Variant	chr1_17254073_C_T	1.73491938299406	0.000392901239387294	17254073
biochemistry_VitaminD	1:16010176:19010176	Variant	chr1_17254156_A_G	6.94330516593046	0.0003670997046133	17254156
biochemistry_VitaminD	1:16010176:19010176	Variant	chr1_17254234_A_G	1.80724328549301	0.0003858470593297	17254234
biochemistry_VitaminD	1:16010176:19010176	Variant	chr1_17254272_T_C	5.38345069585182	0.000391896934638999	17254272
biochemistry_VitaminD	1:16010176:19010176	Variant	chr1_17254364_T_A	1.80628570715049	0.000385926258533597	17254364
biochemistry_VitaminD	1:16010176:19010176	Variant	chr1_17254436_A_G	1.80713469735412	0.000385936583539775	17254436
biochemistry_VitaminD	1:16010176:19010176	Variant	chr1_17254533_G_A	0.0533035950934308	0.000389425076754474	17254533
biochemistry_VitaminD	1:16010176:19010176	Variant	chr1_17254546_A_G	0.233561274434823	0.000366529950395951	17254546
biochemistry_VitaminD	1:16010176:19010176	Variant	chr1_17254864_A_G	6.92582381573448	0.000366987815472595	17254864
biochemistry_VitaminD	1:16010176:19010176	Variant	chr1_17254899_G_A	1.80182274318177	0.000386306830144524	17254899
biochemistry_VitaminD	1:16010176:19010176	Variant	chr1_17255011_T_C	1.8009265261386	0.000386382138108357	17255011
biochemistry_VitaminD	1:16010176:19010176	Variant	chr1_17255210_C_A	5.35974654872922	0.000390876266435654	17255210
biochemistry_VitaminD	1:16010176:19010176	Variant	chr1_17255288_A_G	1.79919812443492	0.000386523218451712	17255288
biochemistry_VitaminD	1:16010176:19010176	Variant	chr1_17255346_C_T	1.81879090162553	0.000384974260680104	17255346
biochemistry_VitaminD	1:16010176:19010176	Variant	chr1_17255410_G_A	1.79817332982434	0.000386610154749266	17255410
biochemistry_VitaminD	1:16010176:19010176	Variant	chr1_17255593_C_T	1.3230716396733	0.000391956516454283	17255593
biochemistry_VitaminD	1:16010176:19010176	Variant	chr1_17255720_C_A	0.496923984205718	0.000368966285981569	17255720
biochemistry_VitaminD	1:16010176:19010176	Variant	chr1_17255851_C_G	1.79469094384366	0.000386912156224301	17255851
biochemistry_VitaminD	1:16010176:19010176	Variant	chr1_17256417_T_C	1.79235652411955	0.000387093327778731	17256417
biochemistry_VitaminD	1:16010176:19010176	Variant	chr1_17256433_A_G	1.79227499772032	0.000387100335126538	17256433
biochemistry_VitaminD	1:16010176:19010176	Variant	chr1_17256469_C_T	1.78211013675802	0.000388002934753114	17256469
biochemistry_VitaminD	1:16010176:19010176	Variant	chr1_17256542_GGGATCCCCC_G	1.76771143002993	0.000389058974491651	17256542
biochemistry_VitaminD	1:16010176:19010176	Variant	chr1_17256633_G_A	1.71784718016842	0.000394651971846605	17256633
biochemistry_VitaminD	1:16010176:19010176	Variant	chr1_17256639_G_A	0.238122420112287	0.000377898650674964	17256639
biochemistry_VitaminD	1:16010176:19010176	Variant	chr1_17256654_C_G	1.79031328087395	0.000387272758210735	17256654
biochemistry_VitaminD	1:16010176:19010176	Variant	chr1_17256763_G_A	0.504675193012897	0.000369375178297148	17256763
biochemistry_VitaminD	1:16010176:19010176	Variant	chr1_17256773_G_A	6.01779167109192	0.000384117667316671	17256773
biochemistry_VitaminD	1:16010176:19010176	Variant	chr1_17257061_G_T	1.70651210541403	0.000397579138584592	17257061
biochemistry_VitaminD	1:16010176:19010176	Variant	chr1_17257084_A_G	1.615249940925	0.000461137219880658	17257084
biochemistry_VitaminD	1:16010176:19010176	Variant	chr1_17257099_T_G	0.376540328546185	0.00039847183827207	17257099
biochemistry_VitaminD	1:16010176:19010176	Variant	chr1_17257116_G_A	1.71621748949097	0.000394823064628903	17257116
biochemistry_VitaminD	1:16010176:19010176	Variant	chr1_17257594_G_A	2.01670755736342	0.000501052186925228	17257594
biochemistry_VitaminD	1:16010176:19010176	Variant	chr1_17257730_T_A	1.05409965058377	0.000373165213144845	17257730
biochemistry_VitaminD	1:16010176:19010176	Variant	chr1_17257913_T_C	0.793467761857551	0.000558366160818167	17257913
biochemistry_VitaminD	1:16010176:19010176	Variant	chr1_17258082_T_TA	1.69509732773294	0.0106009357638775	17258082
biochemistry_VitaminD	1:16010176:19010176	Variant	chr1_17258329_C_T	0.3006241495401	0.000367398644612104	17258329
biochemistry_VitaminD	1:16010176:19010176	Variant	chr1_17259240_C_T	1.70027243148425	0.000396083621035342	17259240
biochemistry_VitaminD	1:16010176:19010176	Variant	chr1_17259272_T_C	6.52074027240748	0.000369549768161901	17259272
biochemistry_VitaminD	1:16010176:19010176	Variant	chr1_17259273_G_C	1.70038188208691	0.000395863502005872	17259273
biochemistry_VitaminD	1:16010176:19010176	Variant	chr1_17259342_A_C	1.62416188709656	0.000374922983419811	17259342
biochemistry_VitaminD	1:16010176:19010176	Variant	chr1_17259515_G_A	1.70993281327386	0.000395095817883472	17259515
biochemistry_VitaminD	1:16010176:19010176	Variant	chr1_17259639_A_G	1.79323599106316	0.000385543803454637	17259639
biochemistry_VitaminD	1:16010176:19010176	Variant	chr1_17260011_T_C	1.71513174350011	0.000394610138874414	17260011
biochemistry_VitaminD	1:16010176:19010176	Variant	chr1_17260158_C_T	1.57810001164295	0.000379056181986941	17260158
biochemistry_VitaminD	1:16010176:19010176	Variant	chr1_17261023_T_C	0.246318611658911	0.000366866950852111	17261023
biochemistry_VitaminD	1:16010176:19010176	Variant	chr1_17261667_G_A	3.44656513730045	0.000390223943499842	17261667
biochemistry_VitaminD	1:16010176:19010176	Variant	chr1_17262194_T_A	1.34517539700802	0.000458813524795935	17262194
biochemistry_VitaminD	1:16010176:19010176	Variant	chr1_17262553_A_C	1.04330363806284	0.000387626077319873	17262553
biochemistry_VitaminD	1:16010176:19010176	Variant	chr1_17262625_A_G	0.0859720248179254	0.000573538817203175	17262625
biochemistry_VitaminD	1:16010176:19010176	Variant	chr1_17262698_A_G	0.220629368891484	0.00123092900949719	17262698
biochemistry_VitaminD	1:16010176:19010176	Variant	chr1_17262739_G_T	1.16814063385482	0.000395626865842127	17262739
biochemistry_VitaminD	1:16010176:19010176	Variant	chr1_17263000_C_T	0.246840846039779	0.00131497441393688	17263000
biochemistry_VitaminD	1:16010176:19010176	Variant	chr1_17263189_C_T	5.15882129268056	0.000383620047154858	17263189
biochemistry_VitaminD	1:16010176:19010176	Variant	chr1_17263431_C_A	2.71856263447619	0.000371663093888287	17263431
biochemistry_VitaminD	1:16010176:19010176	Variant	chr1_17263635_T_A	0.41127851261488	0.000647273483270107	17263635
biochemistry_VitaminD	1:16010176:19010176	Variant	chr1_17264027_T_C	4.31003035002588	0.000738341882136092	17264027
biochemistry_VitaminD	1:16010176:19010176	Variant	chr1_17264427_G_A	1.85171841513008	0.000380499904877194	17264427
biochemistry_VitaminD	1:16010176:19010176	Variant	chr1_17264582_A_G	6.32565688589102	0.000505014313617751	17264582
biochemistry_VitaminD	1:16010176:19010176	Variant	chr1_17264737_G_A	5.47761100686095	0.0004516196122115	17264737
biochemistry_VitaminD	1:16010176:19010176	Variant	chr1_17264806_T_C	1.03450217042372	0.000401754011246654	17264806
biochemistry_VitaminD	1:16010176:19010176	Variant	chr1_17264880_A_G	1.13536020541746	0.000398864648164496	17264880
biochemistry_VitaminD	1:16010176:19010176	Variant	chr1_17265009_C_CAA	1.24812490939818	0.000367271466475246	17265009
biochemistry_VitaminD	1:16010176:19010176	Variant	chr1_17265029_A_G	5.09884817350811	0.000382114172528306	17265029
biochemistry_VitaminD	1:16010176:19010176	Variant	chr1_17265161_C_A	1.39050749803319	0.00073277031133043	17265161
biochemistry_VitaminD	1:16010176:19010176	Variant	chr1_17265184_T_C	0.217557494793064	0.00121618877778771	17265184
biochemistry_VitaminD	1:16010176:19010176	Variant	chr1_17265255_C_T	1.70754139671836	0.000394327782505208	17265255
biochemistry_VitaminD	1:16010176:19010176	Variant	chr1_17265404_G_A	1.40913798825396	0.000366543571661166	17265404
biochemistry_VitaminD	1:16010176:19010176	Variant	chr1_17265626_T_C	5.1166322631855	0.000382261908915019	17265626
biochemistry_VitaminD	1:16010176:19010176	Variant	chr1_17265829_T_C	1.45589504001097	0.000377868208415564	17265829
biochemistry_VitaminD	1:16010176:19010176	Variant	chr1_17265835_G_A	0.504045260747978	0.000369725880869118	17265835
biochemistry_VitaminD	1:16010176:19010176	Variant	chr1_17266029_G_A	5.00411022502716	0.000377992169841963	17266029
biochemistry_VitaminD	1:16010176:19010176	Variant	chr1_17266360_G_A	4.81287566169399	0.000448051361249381	17266360
biochemistry_VitaminD	1:16010176:19010176	Variant	chr1_17266570_C_T	0.628548802468503	0.000473104207759841	17266570
biochemistry_VitaminD	1:16010176:19010176	Variant	chr1_17266649_C_G	7.028760891874	0.000468489298320494	17266649
biochemistry_VitaminD	1:16010176:19010176	Variant	chr1_17266821_G_A	2.60786211103928	0.000373099316469001	17266821
biochemistry_VitaminD	1:16010176:19010176	Variant	chr1_17266984_A_G	0.206804234032285	0.000366678405900804	17266984
biochemistry_VitaminD	1:16010176:19010176	Variant	chr1_17267031_G_A	1.34070537058394	0.000439956585352712	17267031
biochemistry_VitaminD	1:16010176:19010176	Variant	chr1_17267324_T_C	5.27289014318427	0.000457980630652745	17267324
biochemistry_VitaminD	1:16010176:19010176	Variant	chr1_17267638_G_C	1.83592641749189	0.0005529735025353	17267638
biochemistry_VitaminD	1:16010176:19010176	Variant	chr1_17267768_T_C	5.18138530110019	0.000451272241439724	17267768
biochemistry_VitaminD	1:16010176:19010176	Variant	chr1_17268097_G_A	4.90403177580283	0.000367242449162001	17268097
biochemistry_VitaminD	1:16010176:19010176	Variant	chr1_17268150_A_G	5.41512469205876	0.000367177032014979	17268150
biochemistry_VitaminD	1:16010176:19010176	Variant	chr1_17268539_G_A	1.16694451543968	0.000383929674778654	17268539
biochemistry_VitaminD	1:16010176:19010176	Variant	chr1_17268544_G_T	0.954240803334825	0.000424132755878016	17268544
biochemistry_VitaminD	1:16010176:19010176	Variant	chr1_17268579_G_C	5.24796199160167	0.000463197611336528	17268579
biochemistry_VitaminD	1:16010176:19010176	Variant	chr1_17268640_T_A	0.949391082238811	0.000425281353907272	17268640
biochemistry_VitaminD	1:16010176:19010176	Variant	chr1_17268793_C_T	5.25823783545289	0.000465274826440371	17268793
biochemistry_VitaminD	1:16010176:19010176	Variant	chr1_17268799_G_A	0.576603829957415	0.000510244240239371	17268799
biochemistry_VitaminD	1:16010176:19010176	Variant	chr1_17269109_T_A	0.183096683366848	0.00107456976753304	17269109
biochemistry_VitaminD	1:16010176:19010176	Variant	chr1_17269133_C_A	0.582943393853158	0.000505892295929228	17269133
biochemistry_VitaminD	1:16010176:19010176	Variant	chr1_17269165_G_A	1.1843806814631	0.000386109749349606	17269165
biochemistry_VitaminD	1:16010176:19010176	Variant	chr1_17269207_C_T	5.23001680866342	0.000464058956123612	17269207
biochemistry_VitaminD	1:16010176:19010176	Variant	chr1_17269316_T_C	5.46699117888027	0.000502485342309892	17269316
biochemistry_VitaminD	1:16010176:19010176	Variant	chr1_17269430_T_C	5.20153933361038	0.000460804027903318	17269430
biochemistry_VitaminD	1:16010176:19010176	Variant	chr1_17269780_G_A	3.45011771763015	0.000366603522946083	17269780
biochemistry_VitaminD	1:16010176:19010176	Variant	chr1_17270322_C_T	1.08598574034113	0.00191113679130157	17270322
biochemistry_VitaminD	1:16010176:19010176	Variant	chr1_17270686_A_G	6.76296622560942	0.000451177653990369	17270686
biochemistry_VitaminD	1:16010176:19010176	Variant	chr1_17270819_T_TC	2.36951825759327	0.000639264666632694	17270819
biochemistry_VitaminD	1:16010176:19010176	Variant	chr1_17270928_C_T	1.4072869348117	0.000727055269511607	17270928
biochemistry_VitaminD	1:16010176:19010176	Variant	chr1_17271160_C_T	0.71324328014386	0.000465906063250344	17271160
biochemistry_VitaminD	1:16010176:19010176	Variant	chr1_17271226_A_G	7.30555860033988	0.000414346915560349	17271226
biochemistry_VitaminD	1:16010176:19010176	Variant	chr1_17271250_C_T	0.716068545231471	0.000460250668864228	17271250
biochemistry_VitaminD	1:16010176:19010176	Variant	chr1_17271370_C_T	0.997618455211884	0.000408222317972643	17271370
biochemistry_VitaminD	1:16010176:19010176	Variant	chr1_17271815_C_T	1.81328590757365	0.000393522839857552	17271815
biochemistry_VitaminD	1:16010176:19010176	Variant	chr1_17272080_T_C	0.652950849431879	0.000400126327808409	17272080
biochemistry_VitaminD	1:16010176:19010176	Variant	chr1_17272189_T_C	0.585614139171985	0.000378205779066209	17272189
biochemistry_VitaminD	1:16010176:19010176	Variant	chr1_17272392_C_T	1.38014114746344	0.000546603283463064	17272392
biochemistry_VitaminD	1:16010176:19010176	Variant	chr1_17272654_A_G	1.30062364692749	0.000367174030829283	17272654
biochemistry_VitaminD	1:16010176:19010176	Variant	chr1_17272710_G_A	1.40737131440839	0.0010831228187664	17272710
biochemistry_VitaminD	1:16010176:19010176	Variant	chr1_17272949_C_T	4.41359192517799	0.000772223562011621	17272949
biochemistry_VitaminD	1:16010176:19010176	Variant	chr1_17272972_C_T	1.4814330021718	0.000486761872797355	17272972
biochemistry_VitaminD	1:16010176:19010176	Variant	chr1_17273822_C_T	0.945861819106581	0.000384579082675099	17273822
biochemistry_VitaminD	1:16010176:19010176	Variant	chr1_17273863_C_T	0.0416200116125985	0.000595136511565696	17273863
biochemistry_VitaminD	1:16010176:19010176	Variant	chr1_17273942_A_C	0.0666190448338759	0.000389701731286292	17273942
biochemistry_VitaminD	1:16010176:19010176	Variant	chr1_17273974_C_T	3.51246849588013	0.000600952652235153	17273974
biochemistry_VitaminD	1:16010176:19010176	Variant	chr1_17274230_AGAGGGC_A	0.748347593526776	0.000369626525065234	17274230
biochemistry_VitaminD	1:16010176:19010176	Variant	chr1_17274327_A_G	5.47842613852423	0.000517431423230782	17274327
biochemistry_VitaminD	1:16010176:19010176	Variant	chr1_17274459_C_T	1.05678705536632	0.000556980079289594	17274459
biochemistry_VitaminD	1:16010176:19010176	Variant	chr1_17274588_C_T	1.66871597755979	0.000404114104872231	17274588
biochemistry_VitaminD	1:16010176:19010176	Variant	chr1_17274664_A_G	1.00055181925481	0.00060500692395823	17274664
biochemistry_VitaminD	1:16010176:19010176	Variant	chr1_17274670_C_T	5.41806964844401	0.000509053205115915	17274670
biochemistry_VitaminD	1:16010176:19010176	Variant	chr1_17275250_A_G	0.00344012769830928	0.00048301023032827	17275250
biochemistry_VitaminD	1:16010176:19010176	Variant	chr1_17275271_TA_T	0.0866821533575697	0.000367508716746422	17275271
biochemistry_VitaminD	1:16010176:19010176	Variant	chr1_17275309_C_T	1.29169510925306	0.000439094144021113	17275309
biochemistry_VitaminD	1:16010176:19010176	Variant	chr1_17275592_A_T	1.07157814387691	0.000382449885397965	17275592
biochemistry_VitaminD	1:16010176:19010176	Variant	chr1_17275696_A_G	0.824953208462707	0.000375099518222292	17275696
biochemistry_VitaminD	1:16010176:19010176	Variant	chr1_17275891_T_A	0.124653878952909	0.000375005273118588	17275891
biochemistry_VitaminD	1:16010176:19010176	Variant	chr1_17276047_G_A	1.46767164077717	0.000484598012167106	17276047
biochemistry_VitaminD	1:16010176:19010176	Variant	chr1_17276112_A_T	1.03819698041033	0.000386502557059573	17276112
biochemistry_VitaminD	1:16010176:19010176	Variant	chr1_17276262_G_T	1.54166700530375	0.00651536200510303	17276262
biochemistry_VitaminD	1:16010176:19010176	Variant	chr1_17276845_C_T	0.270158168020079	0.000376062554963406	17276845
biochemistry_VitaminD	1:16010176:19010176	Variant	chr1_17276941_A_G	1.49607430985946	0.000494082568700943	17276941
biochemistry_VitaminD	1:16010176:19010176	Variant	chr1_17276958_G_A	1.0252734935271	0.000391958409968034	17276958
biochemistry_VitaminD	1:16010176:19010176	Variant	chr1_17276977_G_T	5.47604865669603	0.000517440159053412	17276977
biochemistry_VitaminD	1:16010176:19010176	Variant	chr1_17277075_C_A	0.379898380220248	0.000379497677206467	17277075
biochemistry_VitaminD	1:16010176:19010176	Variant	chr1_17277192_CT_C	0.484019723880903	0.000741570921484276	17277192
biochemistry_VitaminD	1:16010176:19010176	Variant	chr1_17277279_C_T	0.704155307524734	0.000369325084958577	17277279
biochemistry_VitaminD	1:16010176:19010176	Variant	chr1_17277288_A_G	1.09789816223935	0.000380349778043793	17277288
biochemistry_VitaminD	1:16010176:19010176	Variant	chr1_17277347_A_G	0.370695065830224	0.000636738877743994	17277347
biochemistry_VitaminD	1:16010176:19010176	Variant	chr1_17277355_C_T	0.143217197755123	0.000372612090882961	17277355
biochemistry_VitaminD	1:16010176:19010176	Variant	chr1_17277549_C_T	0.00622487746468486	0.000582238914010285	17277549
biochemistry_VitaminD	1:16010176:19010176	Variant	chr1_17277942_C_T	0.408258338697205	0.000672714965867149	17277942
biochemistry_VitaminD	1:16010176:19010176	Variant	chr1_17278206_G_C	1.13813339608942	0.000376654554347023	17278206
biochemistry_VitaminD	1:16010176:19010176	Variant	chr1_17278265_T_C	1.07829877451341	0.000381443172427886	17278265
biochemistry_VitaminD	1:16010176:19010176	Variant	chr1_17278380_A_G	1.39310739251564	0.00104669146588996	17278380
biochemistry_VitaminD	1:16010176:19010176	Variant	chr1_17278429_G_A	0.382440439205844	0.00064686324001151	17278429
biochemistry_VitaminD	1:16010176:19010176	Variant	chr1_17279052_A_G	0.598324806342148	0.000368328335365256	17279052
biochemistry_VitaminD	1:16010176:19010176	Variant	chr1_17279279_C_A	4.96092898376667	0.000477037040325383	17279279
biochemistry_VitaminD	1:16010176:19010176	Variant	chr1_17279297_C_A	4.94234583204769	0.000474505555897077	17279297
biochemistry_VitaminD	1:16010176:19010176	Variant	chr1_17279623_C_T	0.372480507219328	0.000427438548738414	17279623
biochemistry_VitaminD	1:16010176:19010176	Variant	chr1_17279694_G_A	0.779054463375869	0.000379238508639503	17279694
biochemistry_VitaminD	1:16010176:19010176	Variant	chr1_17280065_C_A	0.0153821342151562	0.000383556365821288	17280065
biochemistry_VitaminD	1:16010176:19010176	Variant	chr1_17280573_T_C	1.70234934516646	0.000408499321769099	17280573
biochemistry_VitaminD	1:16010176:19010176	Variant	chr1_17281006_G_C	4.93194965276068	0.00047374862384876	17281006
biochemistry_VitaminD	1:16010176:19010176	Variant	chr1_17281858_G_A	1.33177596805768	0.000384939420188041	17281858
biochemistry_VitaminD	1:16010176:19010176	Variant	chr1_17282050_C_G	1.41230996402391	0.000473908763136532	17282050
biochemistry_VitaminD	1:16010176:19010176	Variant	chr1_17282185_G_A	0.711225870487108	0.000375697954006479	17282185
biochemistry_VitaminD	1:16010176:19010176	Variant	chr1_17282459_C_T	0.0885733825698431	0.000370641672518143	17282459
biochemistry_VitaminD	1:16010176:19010176	Variant	chr1_17282953_G_T	1.29972478691171	0.000387097375843358	17282953
biochemistry_VitaminD	1:16010176:19010176	Variant	chr1_17283250_C_A	1.42144900262855	0.000476536423492018	17283250
biochemistry_VitaminD	1:16010176:19010176	Variant	chr1_17283535_C_T	4.97844008570992	0.00048101125562756	17283535
biochemistry_VitaminD	1:16010176:19010176	Variant	chr1_17283661_C_T	0.130654301886687	0.000568285477630619	17283661
biochemistry_VitaminD	1:16010176:19010176	Variant	chr1_17283805_G_A	0.345340138917855	0.000405021114844216	17283805
biochemistry_VitaminD	1:16010176:19010176	Variant	chr1_17283971_A_C	1.52688411883651	0.000389438762628279	17283971
biochemistry_VitaminD	1:16010176:19010176	Variant	chr1_17284107_A_C	1.38664079721168	0.00042560788091263	17284107
biochemistry_VitaminD	1:16010176:19010176	Variant	chr1_17284112_C_G	0.103265002849406	0.000545668665697881	17284112
biochemistry_VitaminD	1:16010176:19010176	Variant	chr1_17284384_TG_T	0.775743247992715	0.00105654922357029	17284384
biochemistry_VitaminD	1:16010176:19010176	Variant	chr1_17284404_A_G	0.783916442067546	0.000756871558241199	17284404
biochemistry_VitaminD	1:16010176:19010176	Variant	chr1_17284503_G_A	0.0458950564497426	0.000377249572354851	17284503
biochemistry_VitaminD	1:16010176:19010176	Variant	chr1_17284714_C_G	0.748665691769206	0.000725859105716016	17284714
biochemistry_VitaminD	1:16010176:19010176	Variant	chr1_17284792_A_T	0.539245872110334	0.000367573934561444	17284792
biochemistry_VitaminD	1:16010176:19010176	Variant	chr1_17284793_G_C	0.758982974444986	0.000735243459914152	17284793
biochemistry_VitaminD	1:16010176:19010176	Variant	chr1_17284859_C_T	0.827496720939537	0.0003851022990263	17284859
biochemistry_VitaminD	1:16010176:19010176	Variant	chr1_17285024_T_C	4.64187689699569	0.000445467595403716	17285024
biochemistry_VitaminD	1:16010176:19010176	Variant	chr1_17285025_G_A	4.66079065430926	0.000447912322386078	17285025
biochemistry_VitaminD	1:16010176:19010176	Variant	chr1_17285053_A_T	4.77957060616882	0.000458700615734702	17285053
biochemistry_VitaminD	1:16010176:19010176	Variant	chr1_17285120_T_C	4.66236472520285	0.000442489412107854	17285120
biochemistry_VitaminD	1:16010176:19010176	Variant	chr1_17285374_C_T	4.64758109194384	0.000440550222546683	17285374
biochemistry_VitaminD	1:16010176:19010176	Variant	chr1_17285625_C_T	4.76120468956652	0.000453618014069539	17285625
biochemistry_VitaminD	1:16010176:19010176	Variant	chr1_17285816_G_A	0.0665628972619594	0.00037389265246243	17285816
biochemistry_VitaminD	1:16010176:19010176	Variant	chr1_17285922_CAAAAAAA_C	0.0557630059829573	0.000388786254271162	17285922
biochemistry_VitaminD	1:16010176:19010176	Variant	chr1_17285997_C_T	1.11471269660373	0.00039524882708072	17285997
biochemistry_VitaminD	1:16010176:19010176	Variant	chr1_17286008_T_C	4.7296372356059	0.000450275718104259	17286008
biochemistry_VitaminD	1:16010176:19010176	Variant	chr1_17286571_T_C	0.193189435141849	0.000423720903803017	17286571
biochemistry_VitaminD	1:16010176:19010176	Variant	chr1_17286860_G_A	4.7622985387383	0.000453859394023456	17286860
biochemistry_VitaminD	1:16010176:19010176	Variant	chr1_17286917_GC_G	0.202301172778596	0.00056897065043105	17286917
biochemistry_VitaminD	1:16010176:19010176	Variant	chr1_17287242_A_T	4.63359377604831	0.000439077581923398	17287242
biochemistry_VitaminD	1:16010176:19010176	Variant	chr1_17287314_A_G	2.22927957068996	0.000366595341023145	17287314
biochemistry_VitaminD	1:16010176:19010176	Variant	chr1_17287343_C_G	4.74167283810539	0.000451626829942502	17287343
biochemistry_VitaminD	1:16010176:19010176	Variant	chr1_17287927_C_T	4.77988958650149	0.000456644123461988	17287927
biochemistry_VitaminD	1:16010176:19010176	Variant	chr1_17287959_G_T	0.470660130333705	0.00036653491026485	17287959
biochemistry_VitaminD	1:16010176:19010176	Variant	chr1_17287994_A_AG	0.188841619000949	0.000557379378134304	17287994
biochemistry_VitaminD	1:16010176:19010176	Variant	chr1_17287995_C_G	0.188841619000949	0.000557379378134304	17287995
biochemistry_VitaminD	1:16010176:19010176	Variant	chr1_17287996_C_G	0.188841619000949	0.000557379378134304	17287996
biochemistry_VitaminD	1:16010176:19010176	Variant	chr1_17287997_C_A	0.191924212791442	0.000560254248953014	17287997
biochemistry_VitaminD	1:16010176:19010176	Variant	chr1_17288403_C_T	0.0165686769238509	0.000438245034958139	17288403
biochemistry_VitaminD	1:16010176:19010176	Variant	chr1_17288648_G_C	0.158772513464765	0.000525543611167336	17288648
biochemistry_VitaminD	1:16010176:19010176	Variant	chr1_17288864_C_T	0.0488500114828747	0.000377151861730419	17288864
biochemistry_VitaminD	1:16010176:19010176	Variant	chr1_17288887_G_A	0.642919968373621	0.000428963866850108	17288887
biochemistry_VitaminD	1:16010176:19010176	Variant	chr1_17289047_T_C	0.140175264316886	0.000571495956027921	17289047
biochemistry_VitaminD	1:16010176:19010176	Variant	chr1_17289230_CAGG_C	1.51371119101626	0.000367766673416772	17289230
biochemistry_VitaminD	1:16010176:19010176	Variant	chr1_17289637_C_A	1.20935842804834	0.000386854809478853	17289637
biochemistry_VitaminD	1:16010176:19010176	Variant	chr1_17289689_T_C	0.0923619231586735	0.000526754275869175	17289689
biochemistry_VitaminD	1:16010176:19010176	Variant	chr1_17289699_T_C	4.9429372683953	0.000493893016397041	17289699
biochemistry_VitaminD	1:16010176:19010176	Variant	chr1_17289764_C_T	5.03652447734713	0.000509392727356903	17289764
biochemistry_VitaminD	1:16010176:19010176	Variant	chr1_17289874_C_T	1.73585712908212	0.000648679128791577	17289874
biochemistry_VitaminD	1:16010176:19010176	Variant	chr1_17289950_A_G	5.04029717312823	0.00051001952931129	17289950
biochemistry_VitaminD	1:16010176:19010176	Variant	chr1_17289965_G_A	0.36935439303425	0.00053739764653443	17289965
biochemistry_VitaminD	1:16010176:19010176	Variant	chr1_17290263_G_A	4.87294230575603	0.000456840863660766	17290263
biochemistry_VitaminD	1:16010176:19010176	Variant	chr1_17290328_G_A	1.38017705646529	0.000489711817826412	17290328
biochemistry_VitaminD	1:16010176:19010176	Variant	chr1_17290332_G_A	0.564738569832208	0.000414610619318301	17290332
biochemistry_VitaminD	1:16010176:19010176	Variant	chr1_17290436_GA_G	5.00033626105116	0.000464183028016166	17290436
biochemistry_VitaminD	1:16010176:19010176	Variant	chr1_17290529_T_C	4.85584587183202	0.000454766416808535	17290529
biochemistry_VitaminD	1:16010176:19010176	Variant	chr1_17290976_A_T	4.87576487463213	0.00045711273771842	17290976
biochemistry_VitaminD	1:16010176:19010176	Variant	chr1_17291392_T_G	1.33286463203209	0.00047541472054427	17291392
biochemistry_VitaminD	1:16010176:19010176	Variant	chr1_17291448_A_G	4.87321546101451	0.000456682227095196	17291448
biochemistry_VitaminD	1:16010176:19010176	Variant	chr1_17291637_C_T	0.706682348643117	0.00047311576227652	17291637
biochemistry_VitaminD	1:16010176:19010176	Variant	chr1_17292170_A_G	4.86543024754325	0.000455700163210125	17292170
biochemistry_VitaminD	1:16010176:19010176	Variant	chr1_17292234_A_AT	4.77419335203605	0.000449138220479439	17292234
biochemistry_VitaminD	1:16010176:19010176	Variant	chr1_17292385_C_A	1.27314592989732	0.000380052941129668	17292385
biochemistry_VitaminD	1:16010176:19010176	Variant	chr1_17292784_C_T	2.08632070888876	0.000368470924134113	17292784
biochemistry_VitaminD	1:16010176:19010176	Variant	chr1_17292881_A_G	1.01115071289604	0.000529810588904377	17292881
biochemistry_VitaminD	1:16010176:19010176	Variant	chr1_17293319_T_C	0.733610871079313	0.000380322799838767	17293319
biochemistry_VitaminD	1:16010176:19010176	Variant	chr1_17293566_C_T	0.156078820573391	0.000521724717143035	17293566
biochemistry_VitaminD	1:16010176:19010176	Variant	chr1_17293766_G_A	1.35617646701364	0.000483155660829099	17293766
biochemistry_VitaminD	1:16010176:19010176	Variant	chr1_17294238_C_T	0.768280957081178	0.000382089550164636	17294238
biochemistry_VitaminD	1:16010176:19010176	Variant	chr1_17294267_C_T	0.397147537808224	0.000439546978737171	17294267
biochemistry_VitaminD	1:16010176:19010176	Variant	chr1_17294316_G_C	0.0923183988708018	0.000372221748470745	17294316
biochemistry_VitaminD	1:16010176:19010176	Variant	chr1_17294356_C_T	0.430224946828274	0.0004267296119718	17294356
biochemistry_VitaminD	1:16010176:19010176	Variant	chr1_17294781_CA_C	2.21127002795356	0.000374243907915454	17294781
biochemistry_VitaminD	1:16010176:19010176	Variant	chr1_17294784_CA_C	2.22686295048166	0.000374681027046826	17294784
biochemistry_VitaminD	1:16010176:19010176	Variant	chr1_17294832_A_G	0.204539293429972	0.000550763985572602	17294832
biochemistry_VitaminD	1:16010176:19010176	Variant	chr1_17294942_T_C	0.0236238942759696	0.000611990230367445	17294942
biochemistry_VitaminD	1:16010176:19010176	Variant	chr1_17294983_C_T	1.18113808988854	0.00058012556797418	17294983
biochemistry_VitaminD	1:16010176:19010176	Variant	chr1_17295025_C_T	2.16342828276253	0.000371698783958966	17295025
biochemistry_VitaminD	1:16010176:19010176	Variant	chr1_17295124_G_A	4.71176338906156	0.000440951138809352	17295124
biochemistry_VitaminD	1:16010176:19010176	Variant	chr1_17295263_C_T	1.3271332947539	0.000378450336995619	17295263
biochemistry_VitaminD	1:16010176:19010176	Variant	chr1_17295514_G_T	1.24974213522108	0.000455319411580714	17295514
biochemistry_VitaminD	1:16010176:19010176	Variant	chr1_17295632_A_G	0.0116470712423519	0.000543527318212326	17295632
biochemistry_VitaminD	1:16010176:19010176	Variant	chr1_17295653_A_G	1.26889677128671	0.000424519852896308	17295653
biochemistry_VitaminD	1:16010176:19010176	Variant	chr1_17296159_C_A	1.34006364920579	0.000416305138528699	17296159
biochemistry_VitaminD	1:16010176:19010176	Variant	chr1_17296402_G_A	0.145310595205214	0.000516582292808044	17296402
biochemistry_VitaminD	1:16010176:19010176	Variant	chr1_17296535_AT_A	1.43119855366631	0.00037193456365316	17296535
biochemistry_VitaminD	1:16010176:19010176	Variant	chr1_17296569_C_T	0.250223171019813	0.000369375280576764	17296569
biochemistry_VitaminD	1:16010176:19010176	Variant	chr1_17296645_T_C	4.72922690428762	0.000443011387214781	17296645
biochemistry_VitaminD	1:16010176:19010176	Variant	chr1_17296702_G_GA	0.868585610028037	0.000747351887750891	17296702
biochemistry_VitaminD	1:16010176:19010176	Variant	chr1_17296927_A_ATCTATCTG	0.197353514520704	0.000562412844654442	17296927
biochemistry_VitaminD	1:16010176:19010176	Variant	chr1_17297169_TCAAGTC_T	1.21221999339788	0.000440645053511664	17297169
biochemistry_VitaminD	1:16010176:19010176	Variant	chr1_17297466_C_T	4.73560963651958	0.000443994491964682	17297466
biochemistry_VitaminD	1:16010176:19010176	Variant	chr1_17297514_C_T	0.0637748261315336	0.000445300184440627	17297514
biochemistry_VitaminD	1:16010176:19010176	Variant	chr1_17297585_AAAAAAG_A	1.22395519168445	0.000442088446819298	17297585
biochemistry_VitaminD	1:16010176:19010176	Variant	chr1_17298234_G_A	1.34211749440221	0.00047934302396881	17298234
biochemistry_VitaminD	1:16010176:19010176	Variant	chr1_17298344_C_T	0.439164073063966	0.000496372807235812	17298344
biochemistry_VitaminD	1:16010176:19010176	Variant	chr1_17298413_CAAA_C	1.42467279051295	0.000372631952331185	17298413
biochemistry_VitaminD	1:16010176:19010176	Variant	chr1_17298429_C_T	1.30122196503777	0.000422816003156554	17298429
biochemistry_VitaminD	1:16010176:19010176	Variant	chr1_17298621_T_C	0.178148790062981	0.000533996986841104	17298621
biochemistry_VitaminD	1:16010176:19010176	Variant	chr1_17299036_T_C	1.33027171732801	0.00037818061410954	17299036
biochemistry_VitaminD	1:16010176:19010176	Variant	chr1_17299337_C_G	4.77405663831573	0.000448334227139172	17299337
biochemistry_VitaminD	1:16010176:19010176	Variant	chr1_17299871_C_T	1.29990353116741	0.000380585567838267	17299871
biochemistry_VitaminD	1:16010176:19010176	Variant	chr1_17299924_G_A	1.29388350550722	0.00038120698547442	17299924
biochemistry_VitaminD	1:16010176:19010176	Variant	chr1_17299961_T_C	4.73499417731992	0.000443708330141197	17299961
biochemistry_VitaminD	1:16010176:19010176	Variant	chr1_17300092_T_C	1.32285984979707	0.000378818643577923	17300092
biochemistry_VitaminD	1:16010176:19010176	Variant	chr1_17300469_C_A	2.09782319884199	0.000369503938804299	17300469
biochemistry_VitaminD	1:16010176:19010176	Variant	chr1_17300503_T_C	1.32242592112501	0.000378969506369526	17300503
biochemistry_VitaminD	1:16010176:19010176	Variant	chr1_17300511_A_C	0.138561874781099	0.000512715750633304	17300511
biochemistry_VitaminD	1:16010176:19010176	Variant	chr1_17300637_G_A	1.2996937005282	0.000380775842120731	17300637
biochemistry_VitaminD	1:16010176:19010176	Variant	chr1_17300696_A_T	1.24897530305794	0.00038180535726537	17300696
biochemistry_VitaminD	1:16010176:19010176	Variant	chr1_17300861_G_C	1.33661191365048	0.000377644452559811	17300861
biochemistry_VitaminD	1:16010176:19010176	Variant	chr1_17300867_C_T	1.33196946179222	0.0003779497125862	17300867
biochemistry_VitaminD	1:16010176:19010176	Variant	chr1_17300888_T_A	0.136831526960862	0.000511004151051764	17300888
biochemistry_VitaminD	1:16010176:19010176	Variant	chr1_17300916_G_A	1.32924980074782	0.000378382325772899	17300916
biochemistry_VitaminD	1:16010176:19010176	Variant	chr1_17301127_G_A	1.33480425509623	0.000378012308587317	17301127
biochemistry_VitaminD	1:16010176:19010176	Variant	chr1_17301285_G_A	0.141864149294481	0.000514852031642494	17301285
biochemistry_VitaminD	1:16010176:19010176	Variant	chr1_17301349_T_C	1.29607127106098	0.000380483448960415	17301349
biochemistry_VitaminD	1:16010176:19010176	Variant	chr1_17301393_C_T	1.33012979228326	0.000378367803332876	17301393
biochemistry_VitaminD	1:16010176:19010176	Variant	chr1_17301564_C_T	4.80474407250661	0.000452436474841015	17301564
biochemistry_VitaminD	1:16010176:19010176	Variant	chr1_17301576_C_T	1.39169867906456	0.000374380944281005	17301576
biochemistry_VitaminD	1:16010176:19010176	Variant	chr1_17301581_A_G	1.39378349413897	0.000374288473228528	17301581
biochemistry_VitaminD	1:16010176:19010176	Variant	chr1_17301618_C_T	1.39391922034953	0.000374277549532436	17301618
biochemistry_VitaminD	1:16010176:19010176	Variant	chr1_17301657_T_C	1.34828879846056	0.000377057113536771	17301657
biochemistry_VitaminD	1:16010176:19010176	Variant	chr1_17301700_A_G	1.33922340706995	0.000377766053622329	17301700
biochemistry_VitaminD	1:16010176:19010176	Variant	chr1_17301716_G_T	1.32534673235768	0.000378753898745201	17301716
biochemistry_VitaminD	1:16010176:19010176	Variant	chr1_17301729_A_T	1.31795093186187	0.000379288696011652	17301729
biochemistry_VitaminD	1:16010176:19010176	Variant	chr1_17301802_A_G	4.84837463434543e-05	0.000384848724685944	17301802
biochemistry_VitaminD	1:16010176:19010176	Variant	chr1_17301888_T_G	3.09449217482596	0.000493836893502961	17301888
biochemistry_VitaminD	1:16010176:19010176	Variant	chr1_17302030_T_C	1.32027917342029	0.000474239276394122	17302030
biochemistry_VitaminD	1:16010176:19010176	Variant	chr1_17302247_C_G	1.49581594227993	0.000375195128859108	17302247
biochemistry_VitaminD	1:16010176:19010176	Variant	chr1_17302337_A_G	4.74329114668065	0.000444838407292303	17302337
biochemistry_VitaminD	1:16010176:19010176	Variant	chr1_17302469_A_C	1.32075714009606	0.000379066430182283	17302469
biochemistry_VitaminD	1:16010176:19010176	Variant	chr1_17302509_C_T	1.32084497946985	0.000379074673799279	17302509
biochemistry_VitaminD	1:16010176:19010176	Variant	chr1_17302550_C_T	1.3249878223866	0.000378785824643624	17302550
biochemistry_VitaminD	1:16010176:19010176	Variant	chr1_17303035_A_G	1.32525377881417	0.000378785484317147	17303035
biochemistry_VitaminD	1:16010176:19010176	Variant	chr1_17303403_C_T	0.122333227788532	0.000500053274651453	17303403
biochemistry_VitaminD	1:16010176:19010176	Variant	chr1_17303417_G_T	1.32186797784185	0.00037904066426662	17303417
biochemistry_VitaminD	1:16010176:19010176	Variant	chr1_17303485_A_G	1.59734259388961	0.000390957838984515	17303485
biochemistry_VitaminD	1:16010176:19010176	Variant	chr1_17303620_T_C	1.32023008331039	0.00037915493869015	17303620
biochemistry_VitaminD	1:16010176:19010176	Variant	chr1_17303698_A_G	1.35288077638984	0.000374906914798896	17303698
biochemistry_VitaminD	1:16010176:19010176	Variant	chr1_17303702_C_T	1.36474531907964	0.000410158395137938	17303702
biochemistry_VitaminD	1:16010176:19010176	Variant	chr1_17303716_T_C	1.29070441862219	0.000379847379466587	17303716
biochemistry_VitaminD	1:16010176:19010176	Variant	chr1_17303761_C_CTCCTCTGAG	1.30153276122312	0.000378585556653913	17303761
biochemistry_VitaminD	1:16010176:19010176	Variant	chr1_17303774_C_T	1.24918658139893	0.000448587127314634	17303774
biochemistry_VitaminD	1:16010176:19010176	Variant	chr1_17303785_C_T	1.30791167033202	0.000378578593352177	17303785
biochemistry_VitaminD	1:16010176:19010176	Variant	chr1_17303810_G_T	1.21077231460008	0.000387099839792351	17303810
biochemistry_VitaminD	1:16010176:19010176	Variant	chr1_17303877_G_A	1.24767880327224	0.000383393325856113	17303877
biochemistry_VitaminD	1:16010176:19010176	Variant	chr1_17304110_G_T	0.0361850511978447	0.000378551715252827	17304110
biochemistry_VitaminD	1:16010176:19010176	Variant	chr1_17304232_T_C	1.23496988349971	0.000384706779475829	17304232
biochemistry_VitaminD	1:16010176:19010176	Variant	chr1_17304284_G_A	4.77391992440338	0.000449863241669173	17304284
biochemistry_VitaminD	1:16010176:19010176	Variant	chr1_17304343_G_C	0.123717582739936	0.000500705119942287	17304343
biochemistry_VitaminD	1:16010176:19010176	Variant	chr1_17304362_G_A	1.23503783713564	0.000384599806417331	17304362
biochemistry_VitaminD	1:16010176:19010176	Variant	chr1_17304383_C_T	1.24131807817681	0.000383930428317762	17304383
biochemistry_VitaminD	1:16010176:19010176	Variant	chr1_17304426_C_T	1.22595227411528	0.000385391621047351	17304426
biochemistry_VitaminD	1:16010176:19010176	Variant	chr1_17304448_G_A	1.22879116204806	0.000385151599971778	17304448
biochemistry_VitaminD	1:16010176:19010176	Variant	chr1_17304469_C_A	4.85418388025668	0.000459982870217562	17304469
biochemistry_VitaminD	1:16010176:19010176	Variant	chr1_17304527_C_A	1.23828315852806	0.000384205393171204	17304527
biochemistry_VitaminD	1:16010176:19010176	Variant	chr1_17304528_C_T	0.13430230732635	0.000508498026229268	17304528
biochemistry_VitaminD	1:16010176:19010176	Variant	chr1_17304623_C_T	0.124109169942918	0.000500777087304423	17304623
biochemistry_VitaminD	1:16010176:19010176	Variant	chr1_17304741_C_T	4.80932244457506	0.000454968248848795	17304741
biochemistry_VitaminD	1:16010176:19010176	Variant	chr1_17304858_A_C	1.28687788675061	0.00037988571154789	17304858
biochemistry_VitaminD	1:16010176:19010176	Variant	chr1_17304911_T_C	0.144433198630307	0.000368480379143681	17304911
biochemistry_VitaminD	1:16010176:19010176	Variant	chr1_17304919_A_C	0.543092083149079	0.000384586558010634	17304919
biochemistry_VitaminD	1:16010176:19010176	Variant	chr1_17304934_C_T	1.39682274434344	0.000497751557461913	17304934
biochemistry_VitaminD	1:16010176:19010176	Variant	chr1_17304950_T_C	1.261336315681	0.000382016694128363	17304950
biochemistry_VitaminD	1:16010176:19010176	Variant	chr1_17305005_C_T	0.232793316907121	0.000380363692121261	17305005
biochemistry_VitaminD	1:16010176:19010176	Variant	chr1_17305157_C_T	0.136965502292933	0.000509420519137435	17305157
biochemistry_VitaminD	1:16010176:19010176	Variant	chr1_17305170_A_T	2.07493746594782	0.000378917221332327	17305170
biochemistry_VitaminD	1:16010176:19010176	Variant	chr1_17305315_G_A	1.25450560105299	0.000428575242482326	17305315
biochemistry_VitaminD	1:16010176:19010176	Variant	chr1_17305378_G_A	1.23477124598899	0.00210383402989026	17305378
biochemistry_VitaminD	1:16010176:19010176	Variant	chr1_17305416_C_T	0.119804003376686	0.000555246515905949	17305416
biochemistry_VitaminD	1:16010176:19010176	Variant	chr1_17305515_G_A	4.8446439724478	0.000459892303387847	17305515
biochemistry_VitaminD	1:16010176:19010176	Variant	chr1_17305737_TCA_T	1.25933362294657	0.000451461019832731	17305737
biochemistry_VitaminD	1:16010176:19010176	Variant	chr1_17305756_G_A	4.80465295846829	0.000454817107604496	17305756
biochemistry_VitaminD	1:16010176:19010176	Variant	chr1_17305850_C_T	1.40436127961661	0.000499849067392982	17305850
biochemistry_VitaminD	1:16010176:19010176	Variant	chr1_17305887_C_T	1.23013824323755	0.000384559243249887	17305887
biochemistry_VitaminD	1:16010176:19010176	Variant	chr1_17305969_C_G	4.79802418606216	0.000450874903771834	17305969
biochemistry_VitaminD	1:16010176:19010176	Variant	chr1_17306751_A_G	0.1777291626813	0.000530285688119093	17306751
biochemistry_VitaminD	1:16010176:19010176	Variant	chr1_17307004_G_A	4.80690800617547	0.000453834863151166	17307004
biochemistry_VitaminD	1:16010176:19010176	Variant	chr1_17307077_G_T	2.56537280126155	0.000371989419379308	17307077
biochemistry_VitaminD	1:16010176:19010176	Variant	chr1_17308577_A_G	0.077237009625669	0.000412520048843475	17308577
biochemistry_VitaminD	1:16010176:19010176	Variant	chr1_17308742_A_G	0.452134850795397	0.00039339883650106	17308742
biochemistry_VitaminD	1:16010176:19010176	Variant	chr1_17308901_A_G	0.148992014041532	0.000408752559352086	17308901
biochemistry_VitaminD	1:16010176:19010176	Variant	chr1_17308916_G_A	1.1809404785159	0.000390592236577922	17308916
biochemistry_VitaminD	1:16010176:19010176	Variant	chr1_17309076_ATTG_A	1.49444546900009	0.00095811715309274	17309076
biochemistry_VitaminD	1:16010176:19010176	Variant	chr1_17309646_G_A	0.27295554328911	0.000507339011955078	17309646
biochemistry_VitaminD	1:16010176:19010176	Variant	chr1_17309793_G_A	0.169144447435606	0.000524633352130042	17309793
biochemistry_VitaminD	1:16010176:19010176	Variant	chr1_17309826_G_A	0.174569968105124	0.000528911487561049	17309826
biochemistry_VitaminD	1:16010176:19010176	Variant	chr1_17309868_A_G	0.0910143843194473	0.000522778099978037	17309868
biochemistry_VitaminD	1:16010176:19010176	Variant	chr1_17310365_T_C	1.06660669581888	0.000366603213921077	17310365
biochemistry_VitaminD	1:16010176:19010176	Variant	chr1_17310624_C_CA	4.60017984407959	0.000433525223868576	17310624
biochemistry_VitaminD	1:16010176:19010176	Variant	chr1_17310778_TG_T	0.989500584445154	0.000410668684826241	17310778
biochemistry_VitaminD	1:16010176:19010176	Variant	chr1_17310923_G_A	2.07072949906382	0.000367606527421999	17310923
biochemistry_VitaminD	1:16010176:19010176	Variant	chr1_17311554_G_C	1.27135190947012	0.00171868122638508	17311554
biochemistry_VitaminD	1:16010176:19010176	Variant	chr1_17311615_C_T	0.698198393714024	0.000413817837691887	17311615
biochemistry_VitaminD	1:16010176:19010176	Variant	chr1_17311650_C_T	2.01626669952874	0.000470273281641495	17311650
biochemistry_VitaminD	1:16010176:19010176	Variant	chr1_17311681_T_C	0.565953471554432	0.000385437190725716	17311681
biochemistry_VitaminD	1:16010176:19010176	Variant	chr1_17312182_G_A	2.76739592657116	0.00104340978260489	17312182
biochemistry_VitaminD	1:16010176:19010176	Variant	chr1_17312257_C_T	0.0426045013675191	0.000368454438909542	17312257
biochemistry_VitaminD	1:16010176:19010176	Variant	chr1_17312441_T_C	0.626166996182333	0.000412958901859729	17312441
biochemistry_VitaminD	1:16010176:19010176	Variant	chr1_17312693_T_C	0.0722364097877017	0.000366535126938132	17312693
biochemistry_VitaminD	1:16010176:19010176	Variant	chr1_17312970_T_C	0.0645252375562125	0.000366571944757533	17312970
biochemistry_VitaminD	1:16010176:19010176	Variant	chr1_17313172_A_G	1.22682368880994	0.000547982932388643	17313172
biochemistry_VitaminD	1:16010176:19010176	Variant	chr1_17313275_A_G	0.153274894368123	0.000369981247605404	17313275
biochemistry_VitaminD	1:16010176:19010176	Variant	chr1_17313479_C_T	0.503929797864554	0.000759139373735909	17313479
biochemistry_VitaminD	1:16010176:19010176	Variant	chr1_17313496_G_A	0.101715337641077	0.000366754653286171	17313496
biochemistry_VitaminD	1:16010176:19010176	Variant	chr1_17313497_T_A	0.0694930948094877	0.000368238315147241	17313497
biochemistry_VitaminD	1:16010176:19010176	Variant	chr1_17313498_C_A	0.101972175271031	0.00036674843600813	17313498
biochemistry_VitaminD	1:16010176:19010176	Variant	chr1_17313646_C_T	1.22891672636357	0.000553917186664821	17313646
biochemistry_VitaminD	1:16010176:19010176	Variant	chr1_17313873_T_C	1.2888004754844	0.000578001896524374	17313873
biochemistry_VitaminD	1:16010176:19010176	Variant	chr1_17314013_C_T	0.0606599068522635	0.000367109016789118	17314013
biochemistry_VitaminD	1:16010176:19010176	Variant	chr1_17314236_C_T	0.540959302055541	0.000398138010117374	17314236
biochemistry_VitaminD	1:16010176:19010176	Variant	chr1_17314289_G_T	0.0585077843247615	0.000366655330472574	17314289
biochemistry_VitaminD	1:16010176:19010176	Variant	chr1_17314764_G_T	0.0829603882784549	0.000367849550887244	17314764
biochemistry_VitaminD	1:16010176:19010176	Variant	chr1_17314941_A_G	0.192261186801184	0.000376643590565638	17314941
biochemistry_VitaminD	1:16010176:19010176	Variant	chr1_17315189_T_C	0.552321041267843	0.000370646670126512	17315189
biochemistry_VitaminD	1:16010176:19010176	Variant	chr1_17315260_T_A	1.22861589136616	0.000553184772700938	17315260
biochemistry_VitaminD	1:16010176:19010176	Variant	chr1_17315634_G_A	1.31446373885459	0.000591558240516857	17315634
biochemistry_VitaminD	1:16010176:19010176	Variant	chr1_17315778_T_C	0.523785725142701	0.000368906009336204	17315778
biochemistry_VitaminD	1:16010176:19010176	Variant	chr1_17316085_C_T	0.627754150127691	0.000369560046616031	17316085
biochemistry_VitaminD	1:16010176:19010176	Variant	chr1_17316214_C_A	0.287588914664522	0.000374958065749958	17316214
biochemistry_VitaminD	1:16010176:19010176	Variant	chr1_17316263_G_A	0.0833914525488411	0.000367711344312113	17316263
biochemistry_VitaminD	1:16010176:19010176	Variant	chr1_17316559_G_A	0.863618389631203	0.000420880504343031	17316559
biochemistry_VitaminD	1:16010176:19010176	Variant	chr1_17316645_G_A	1.19487435683364	0.000539722520913366	17316645
biochemistry_VitaminD	1:16010176:19010176	Variant	chr1_17316668_A_C	0.0865392773943382	0.000367969779765036	17316668
biochemistry_VitaminD	1:16010176:19010176	Variant	chr1_17316685_G_A	1.17313915980688	0.000531281321452659	17316685
biochemistry_VitaminD	1:16010176:19010176	Variant	chr1_17316795_G_T	0.308476141062361	0.000377587405182128	17316795
biochemistry_VitaminD	1:16010176:19010176	Variant	chr1_17317077_G_C	0.101383749497657	0.00036678396931952	17317077
biochemistry_VitaminD	1:16010176:19010176	Variant	chr1_17317146_A_T	0.00962952487528277	0.000419758333704234	17317146
biochemistry_VitaminD	1:16010176:19010176	Variant	chr1_17317259_A_G	1.07290147140269	0.000437641610074632	17317259
biochemistry_VitaminD	1:16010176:19010176	Variant	chr1_17317282_A_C	0.576811833575459	0.000373047493506458	17317282
biochemistry_VitaminD	1:16010176:19010176	Variant	chr1_17317464_A_T	0.0879115360998454	0.000368072682715387	17317464
biochemistry_VitaminD	1:16010176:19010176	Variant	chr1_17317968_G_T	1.03653505711084	0.000464674070347326	17317968
biochemistry_VitaminD	1:16010176:19010176	Variant	chr1_17318092_C_A	0.407111494623332	0.000383522215809544	17318092
biochemistry_VitaminD	1:16010176:19010176	Variant	chr1_17318587_A_G	0.148400317230567	0.000491808660065938	17318587
biochemistry_VitaminD	1:16010176:19010176	Variant	chr1_17318690_C_CT	0.709292754464876	0.000385667597162661	17318690
biochemistry_VitaminD	1:16010176:19010176	Variant	chr1_17318810_C_T	3.30625475625156	0.000699954534928661	17318810
biochemistry_VitaminD	1:16010176:19010176	Variant	chr1_17318940_G_A	0.82916573887237	0.000402474621095001	17318940
biochemistry_VitaminD	1:16010176:19010176	Variant	chr1_17319942_C_CCTAA	0.63390705226038	0.000447775865303923	17319942
biochemistry_VitaminD	1:16010176:19010176	Variant	chr1_17320031_C_T	0.0912898082839173	0.000366608401088262	17320031
biochemistry_VitaminD	1:16010176:19010176	Variant	chr1_17320199_C_T	0.102410306587748	0.000366838946856775	17320199
biochemistry_VitaminD	1:16010176:19010176	Variant	chr1_17320268_TAA_TA	0.322125352874457	0.00036684664999185	17320268
biochemistry_VitaminD	1:16010176:19010176	Variant	chr1_17320268_TA_T	0.330402152282928	0.000366992835346998	17320268
biochemistry_VitaminD	1:16010176:19010176	Variant	chr1_17320300_A_G	1.14947819225764	0.00052386779765106	17320300
biochemistry_VitaminD	1:16010176:19010176	Variant	chr1_17320544_T_C	0.102846348549108	0.000366857070881036	17320544
biochemistry_VitaminD	1:16010176:19010176	Variant	chr1_17320550_C_T	0.27195284584144	0.000366766719430303	17320550
biochemistry_VitaminD	1:16010176:19010176	Variant	chr1_17320626_T_A	0.749094629471087	0.000638246114983151	17320626
biochemistry_VitaminD	1:16010176:19010176	Variant	chr1_17320694_G_A	0.322620527771933	0.000380007323710833	17320694
biochemistry_VitaminD	1:16010176:19010176	Variant	chr1_17320980_C_T	0.21561360880848	0.000366984205762321	17320980
biochemistry_VitaminD	1:16010176:19010176	Variant	chr1_17321425_C_T	0.631087189775485	0.000376843036998775	17321425
biochemistry_VitaminD	1:16010176:19010176	Variant	chr1_17321491_C_T	0.17020974795297	0.000379592825036342	17321491
biochemistry_VitaminD	1:16010176:19010176	Variant	chr1_17322077_C_T	0.389968284069012	0.000680008772476269	17322077
biochemistry_VitaminD	1:16010176:19010176	Variant	chr1_17322485_T_TC	0.0110380156789746	0.000366930763020633	17322485
biochemistry_VitaminD	1:16010176:19010176	Variant	chr1_17322863_T_C	0.562903487862647	0.000376041792177607	17322863
biochemistry_VitaminD	1:16010176:19010176	Variant	chr1_17322944_T_C	1.16823303968932	0.000532036749066969	17322944
biochemistry_VitaminD	1:16010176:19010176	Variant	chr1_17322947_A_G	0.622902868645582	0.000376137505148131	17322947
biochemistry_VitaminD	1:16010176:19010176	Variant	chr1_17322950_G_A	0.0899601578671066	0.000366593942857424	17322950
biochemistry_VitaminD	1:16010176:19010176	Variant	chr1_17322992_T_C	0.638363338654458	0.00038121676262026	17322992
biochemistry_VitaminD	1:16010176:19010176	Variant	chr1_17322994_G_A	0.558460009994509	0.000379120006163761	17322994
biochemistry_VitaminD	1:16010176:19010176	Variant	chr1_17323002_A_G	0.647789199439484	0.000381452530483707	17323002
biochemistry_VitaminD	1:16010176:19010176	Variant	chr1_17323119_G_A	0.625042659464043	0.000376331033549496	17323119
biochemistry_VitaminD	1:16010176:19010176	Variant	chr1_17323184_C_T	0.676548558202197	0.000381810599267103	17323184
biochemistry_VitaminD	1:16010176:19010176	Variant	chr1_17323185_A_G	0.625319192928939	0.000376357434729905	17323185
biochemistry_VitaminD	1:16010176:19010176	Variant	chr1_17323231_T_G	0.695359010954205	0.000383963825987793	17323231
biochemistry_VitaminD	1:16010176:19010176	Variant	chr1_17323247_CAGGCAGAGAGAG_C	0.695192236994633	0.00039000478103935	17323247
biochemistry_VitaminD	1:16010176:19010176	Variant	chr1_17323301_A_G	0.62825429520634	0.000376504075954091	17323301
biochemistry_VitaminD	1:16010176:19010176	Variant	chr1_17323651_T_C	0.350733676856761	0.000371106246559112	17323651
biochemistry_VitaminD	1:16010176:19010176	Variant	chr1_17323737_A_G	0.0687909610549812	0.000367176401740432	17323737
biochemistry_VitaminD	1:16010176:19010176	Variant	chr1_17323752_A_G	0.212229915548159	0.000367076658610531	17323752
biochemistry_VitaminD	1:16010176:19010176	Variant	chr1_17323858_AC_A	0.750730993810756	0.000409536741600609	17323858
biochemistry_VitaminD	1:16010176:19010176	Variant	chr1_17323859_C_A	1.47616785790571	0.000618508608214779	17323859
biochemistry_VitaminD	1:16010176:19010176	Variant	chr1_17323859_C_CAA	0.277953262419158	0.0003665605530528	17323859
biochemistry_VitaminD	1:16010176:19010176	Variant	chr1_17324124_C_T	0.628196002329815	0.000376459546449266	17324124
biochemistry_VitaminD	1:16010176:19010176	Variant	chr1_17324217_G_A	0.103405828884764	0.000515771835791836	17324217
biochemistry_VitaminD	1:16010176:19010176	Variant	chr1_17324323_G_A	0.628432231699962	0.000376481153096	17324323
biochemistry_VitaminD	1:16010176:19010176	Variant	chr1_17324515_T_C	0.108126400522333	0.000453935044284677	17324515
biochemistry_VitaminD	1:16010176:19010176	Variant	chr1_17324616_G_C	0.511678120220699	0.000424601091924903	17324616
biochemistry_VitaminD	1:16010176:19010176	Variant	chr1_17324735_C_T	0.0889538630568923	0.000366583112650376	17324735
biochemistry_VitaminD	1:16010176:19010176	Variant	chr1_17325133_A_G	0.080286846809613	0.000374015162243818	17325133
biochemistry_VitaminD	1:16010176:19010176	Variant	chr1_17325142_A_G	1.07605413174818	0.000472993337698652	17325142
biochemistry_VitaminD	1:16010176:19010176	Variant	chr1_17325199_C_T	0.87100207919682	0.00041584529101239	17325199
biochemistry_VitaminD	1:16010176:19010176	Variant	chr1_17325209_G_C	0.8995271933961	0.000421089003799865	17325209
biochemistry_VitaminD	1:16010176:19010176	Variant	chr1_17325227_T_G	0.879360382676477	0.000417252653214176	17325227
biochemistry_VitaminD	1:16010176:19010176	Variant	chr1_17325431_A_G	0.633757122769179	0.00037708966564703	17325431
biochemistry_VitaminD	1:16010176:19010176	Variant	chr1_17325799_C_G	1.07218213716903	0.00047187560053696	17325799
biochemistry_VitaminD	1:16010176:19010176	Variant	chr1_17326694_A_C	0.623115103423938	0.000376141035899505	17326694
biochemistry_VitaminD	1:16010176:19010176	Variant	chr1_17327459_T_A	0.575503527860475	0.000377287102667556	17327459
biochemistry_VitaminD	1:16010176:19010176	Variant	chr1_17327759_C_T	0.575137660535983	0.00037724172130459	17327759
biochemistry_VitaminD	1:16010176:19010176	Variant	chr1_17327811_T_G	0.634038614203883	0.000377130337930385	17327811
biochemistry_VitaminD	1:16010176:19010176	Variant	chr1_17327851_C_T	0.345577723059853	0.000520868496513458	17327851
biochemistry_VitaminD	1:16010176:19010176	Variant	chr1_17327880_A_G	3.33598321704418	0.000715508844168542	17327880
biochemistry_VitaminD	1:16010176:19010176	Variant	chr1_17327956_A_AT	0.033277088290885	0.000367467572782485	17327956
biochemistry_VitaminD	1:16010176:19010176	Variant	chr1_17328272_C_T	1.1531395130512	0.00052635043727315	17328272
biochemistry_VitaminD	1:16010176:19010176	Variant	chr1_17328529_C_A	1.16028378186391	0.000529025352715495	17328529
biochemistry_VitaminD	1:16010176:19010176	Variant	chr1_17328554_T_C	0.636613122331399	0.000377362679027073	17328554
biochemistry_VitaminD	1:16010176:19010176	Variant	chr1_17328571_T_A	0.636888121297916	0.00037741872585866	17328571
biochemistry_VitaminD	1:16010176:19010176	Variant	chr1_17328658_A_AG	0.686184433941055	0.000382657338687877	17328658
biochemistry_VitaminD	1:16010176:19010176	Variant	chr1_17328912_C_T	0.210203243446252	0.000367157149975794	17328912
biochemistry_VitaminD	1:16010176:19010176	Variant	chr1_17329057_TA_T	3.30308757814582	0.000730446601661306	17329057
biochemistry_VitaminD	1:16010176:19010176	Variant	chr1_17329069_A_G	0.764252487864404	0.000397919480188723	17329069
biochemistry_VitaminD	1:16010176:19010176	Variant	chr1_17329153_C_T	0.314803404132004	0.000372602080447985	17329153
biochemistry_VitaminD	1:16010176:19010176	Variant	chr1_17329173_T_C	0.632104126605675	0.000376941273237942	17329173
biochemistry_VitaminD	1:16010176:19010176	Variant	chr1_17329219_A_G	0.576657408967844	0.000377414759174346	17329219
biochemistry_VitaminD	1:16010176:19010176	Variant	chr1_17329281_A_G	0.641545463390372	0.000377893267627406	17329281
biochemistry_VitaminD	1:16010176:19010176	Variant	chr1_17329283_G_A	0.644232698179494	0.00037819777664486	17329283
biochemistry_VitaminD	1:16010176:19010176	Variant	chr1_17329522_T_C	0.575443606478889	0.000377308405795242	17329522
biochemistry_VitaminD	1:16010176:19010176	Variant	chr1_17329603_G_A	0.632312353665464	0.00037691934837409	17329603
biochemistry_VitaminD	1:16010176:19010176	Variant	chr1_17330001_G_T	0.615692112812288	0.000375415508137736	17330001
biochemistry_VitaminD	1:16010176:19010176	Variant	chr1_17330140_T_C	0.635815422639309	0.000377188203093789	17330140
biochemistry_VitaminD	1:16010176:19010176	Variant	chr1_17330198_A_T	0.00174814209837249	0.000381828849254898	17330198
biochemistry_VitaminD	1:16010176:19010176	Variant	chr1_17330271_C_T	0.633775482058736	0.000377126308723496	17330271
biochemistry_VitaminD	1:16010176:19010176	Variant	chr1_17330543_GAGCCCCTAGCA_G	0.656308531242307	0.00037964481361432	17330543
biochemistry_VitaminD	1:16010176:19010176	Variant	chr1_17330569_G_T	0.63403249522678	0.000377106792544095	17330569
biochemistry_VitaminD	1:16010176:19010176	Variant	chr1_17330628_A_G	0.218118976145003	0.000366905705563928	17330628
biochemistry_VitaminD	1:16010176:19010176	Variant	chr1_17330826_C_T	0.0283759078793926	0.000367816693874112	17330826
biochemistry_VitaminD	1:16010176:19010176	Variant	chr1_17331039_G_A	0.618098571597757	0.000375521798557975	17331039
biochemistry_VitaminD	1:16010176:19010176	Variant	chr1_17331121_T_C	0.652517130796799	0.000378910993557197	17331121
biochemistry_VitaminD	1:16010176:19010176	Variant	chr1_17331491_A_G	0.636399209483993	0.000377335830865598	17331491
biochemistry_VitaminD	1:16010176:19010176	Variant	chr1_17331629_GTGGCC_G	0.727841978613625	0.000389082244624329	17331629
biochemistry_VitaminD	1:16010176:19010176	Variant	chr1_17331641_G_A	0.0826914784769388	0.000381920347883096	17331641
biochemistry_VitaminD	1:16010176:19010176	Variant	chr1_17331688_C_T	3.00289290705715	0.00058437461016102	17331688
biochemistry_VitaminD	1:16010176:19010176	Variant	chr1_17331737_G_A	0.0284962855419774	0.00036780845871081	17331737
biochemistry_VitaminD	1:16010176:19010176	Variant	chr1_17331778_C_T	1.15249371269844	0.000526109074168743	17331778
biochemistry_VitaminD	1:16010176:19010176	Variant	chr1_17331842_C_T	0.640264642209891	0.00037775675192338	17331842
biochemistry_VitaminD	1:16010176:19010176	Variant	chr1_17331967_G_A	0.646633748575492	0.000377904409789648	17331967
biochemistry_VitaminD	1:16010176:19010176	Variant	chr1_17332010_G_A	0.685903427394059	0.000381930282587209	17332010
biochemistry_VitaminD	1:16010176:19010176	Variant	chr1_17332021_G_A	0.675026350576258	0.000380863803767811	17332021
biochemistry_VitaminD	1:16010176:19010176	Variant	chr1_17332059_T_C	0.486809077276847	0.000369792433445717	17332059
biochemistry_VitaminD	1:16010176:19010176	Variant	chr1_17332067_C_T	0.477242557832183	0.000369160096919334	17332067
biochemistry_VitaminD	1:16010176:19010176	Variant	chr1_17332069_C_T	0.098420462055031	0.000369075461899969	17332069
biochemistry_VitaminD	1:16010176:19010176	Variant	chr1_17332202_G_T	0.645237264223718	0.00037822822108532	17332202
biochemistry_VitaminD	1:16010176:19010176	Variant	chr1_17332316_G_C	0.0694701506961134	0.000367212127284478	17332316
biochemistry_VitaminD	1:16010176:19010176	Variant	chr1_17332447_A_G	0.630265926209252	0.00037690799497471	17332447
biochemistry_VitaminD	1:16010176:19010176	Variant	chr1_17332681_A_T	0.612454235403369	0.000367601555528275	17332681
biochemistry_VitaminD	1:16010176:19010176	Variant	chr1_17332793_C_T	0.00373243411280435	0.00037097851034782	17332793
biochemistry_VitaminD	1:16010176:19010176	Variant	chr1_17332891_G_A	1.15971804370154	0.000528851963973738	17332891
biochemistry_VitaminD	1:16010176:19010176	Variant	chr1_17333061_A_G	0.589091876107268	0.000379009125295338	17333061
biochemistry_VitaminD	1:16010176:19010176	Variant	chr1_17333318_T_C	0.622358338971526	0.000376022031961868	17333318
biochemistry_VitaminD	1:16010176:19010176	Variant	chr1_17333552_A_G	0.583979517773402	0.000378199086598769	17333552
biochemistry_VitaminD	1:16010176:19010176	Variant	chr1_17333857_C_T	0.884076963130117	0.000470033697269294	17333857
biochemistry_VitaminD	1:16010176:19010176	Variant	chr1_17333973_C_A	1.52610123830344	0.000879784847039318	17333973
biochemistry_VitaminD	1:16010176:19010176	Variant	chr1_17334004_G_C	0.600124279113715	0.000367329517714327	17334004
biochemistry_VitaminD	1:16010176:19010176	Variant	chr1_17334106_T_C	0.345295607732216	0.000520841995167229	17334106
biochemistry_VitaminD	1:16010176:19010176	Variant	chr1_17334165_G_A	0.625525032479138	0.000376485065445026	17334165
biochemistry_VitaminD	1:16010176:19010176	Variant	chr1_17334202_T_C	0.625030368220428	0.000376446600385044	17334202
biochemistry_VitaminD	1:16010176:19010176	Variant	chr1_17334307_A_ATT	0.790117526465892	0.000384072690204104	17334307
biochemistry_VitaminD	1:16010176:19010176	Variant	chr1_17334395_C_A	1.0489282663733	0.000470730590461202	17334395
biochemistry_VitaminD	1:16010176:19010176	Variant	chr1_17334515_C_A	0.00325696690187817	0.000370906759858042	17334515
biochemistry_VitaminD	1:16010176:19010176	Variant	chr1_17334633_A_C	0.577857787242919	0.000377612400990538	17334633
biochemistry_VitaminD	1:16010176:19010176	Variant	chr1_17334895_G_T	0.122148789707846	0.00042647359469221	17334895
biochemistry_VitaminD	1:16010176:19010176	Variant	chr1_17334907_G_A	0.606412259216536	0.000374723191540624	17334907
biochemistry_VitaminD	1:16010176:19010176	Variant	chr1_17334931_C_T	0.0624368786884526	0.000366769348738163	17334931
biochemistry_VitaminD	1:16010176:19010176	Variant	chr1_17334947_G_A	0.0623549639082721	0.000366771502422781	17334947
biochemistry_VitaminD	1:16010176:19010176	Variant	chr1_17335105_A_G	0.0757343499078437	0.00036655625996504	17335105
biochemistry_VitaminD	1:16010176:19010176	Variant	chr1_17335164_C_CAT	0.673247684642364	0.000380363633732822	17335164
biochemistry_VitaminD	1:16010176:19010176	Variant	chr1_17335310_A_G	0.220449764193939	0.00036684530674246	17335310
biochemistry_VitaminD	1:16010176:19010176	Variant	chr1_17335501_T_C	0.582817762918586	0.000378164235266665	17335501
biochemistry_VitaminD	1:16010176:19010176	Variant	chr1_17335938_G_A	3.35683092244103	0.000726961836174782	17335938
biochemistry_VitaminD	1:16010176:19010176	Variant	chr1_17336046_A_C	0.580973126299128	0.000377970531734272	17336046
biochemistry_VitaminD	1:16010176:19010176	Variant	chr1_17336144_T_C	0.631883628235057	0.000377001972697202	17336144
biochemistry_VitaminD	1:16010176:19010176	Variant	chr1_17336167_T_C	0.584450288263383	0.000378295777832165	17336167
biochemistry_VitaminD	1:16010176:19010176	Variant	chr1_17336210_G_C	1.1328008239099	0.000519143999788203	17336210
biochemistry_VitaminD	1:16010176:19010176	Variant	chr1_17336256_C_G	0.579944717353156	0.000377899709076087	17336256
biochemistry_VitaminD	1:16010176:19010176	Variant	chr1_17336309_C_T	0.554324109713167	0.000367489133577188	17336309
biochemistry_VitaminD	1:16010176:19010176	Variant	chr1_17336412_A_T	0.588089959339045	0.000378692123160571	17336412
biochemistry_VitaminD	1:16010176:19010176	Variant	chr1_17336796_C_T	0.59671691424872	0.000379753379844212	17336796
biochemistry_VitaminD	1:16010176:19010176	Variant	chr1_17336828_G_C	0.598109876529238	0.000379908745656686	17336828
biochemistry_VitaminD	1:16010176:19010176	Variant	chr1_17336843_C_A	0.597963461118271	0.000379894277655808	17336843
biochemistry_VitaminD	1:16010176:19010176	Variant	chr1_17336912_A_G	0.600995385607098	0.000380235964241332	17336912
biochemistry_VitaminD	1:16010176:19010176	Variant	chr1_17337135_T_G	0.604093936111651	0.000380591919508176	17337135
biochemistry_VitaminD	1:16010176:19010176	Variant	chr1_17337147_TTATG_T	0.0922876563924265	0.000368592721663871	17337147
biochemistry_VitaminD	1:16010176:19010176	Variant	chr1_17337151_G_T	0.0907650301027745	0.000369582604202668	17337151
biochemistry_VitaminD	1:16010176:19010176	Variant	chr1_17337248_T_C	0.605611866962315	0.000380559893322449	17337248
biochemistry_VitaminD	1:16010176:19010176	Variant	chr1_17337337_C_G	0.607147212689593	0.0003810689787634	17337337
biochemistry_VitaminD	1:16010176:19010176	Variant	chr1_17337356_G_A	0.791360268847892	0.00037055956696764	17337356
biochemistry_VitaminD	1:16010176:19010176	Variant	chr1_17337569_G_A	0.516922164944904	0.000401728590672026	17337569
biochemistry_VitaminD	1:16010176:19010176	Variant	chr1_17337644_G_A	0.600370095827984	0.000380338185607146	17337644
biochemistry_VitaminD	1:16010176:19010176	Variant	chr1_17337740_T_C	0.60944022217143	0.000381386087049721	17337740
biochemistry_VitaminD	1:16010176:19010176	Variant	chr1_17337744_A_G	0.241279496543263	0.000366545381545258	17337744
biochemistry_VitaminD	1:16010176:19010176	Variant	chr1_17337785_T_C	0.607444836367818	0.000381108643571332	17337785
biochemistry_VitaminD	1:16010176:19010176	Variant	chr1_17337834_C_G	0.611356233312631	0.000381540917075963	17337834
biochemistry_VitaminD	1:16010176:19010176	Variant	chr1_17338216_C_T	1.05939773525622	0.000463633035836154	17338216
biochemistry_VitaminD	1:16010176:19010176	Variant	chr1_17338275_A_G	0.613721591646734	0.000381892167921117	17338275
biochemistry_VitaminD	1:16010176:19010176	Variant	chr1_17338318_T_G	0.610455724185405	0.000381460083091645	17338318
biochemistry_VitaminD	1:16010176:19010176	Variant	chr1_17338341_G_A	0.591103463563276	0.000379368205261212	17338341
biochemistry_VitaminD	1:16010176:19010176	Variant	chr1_17338508_G_C	0.609938750742082	0.00038145910137883	17338508
biochemistry_VitaminD	1:16010176:19010176	Variant	chr1_17338569_C_T	0.623601006970866	0.0003829915692149	17338569
biochemistry_VitaminD	1:16010176:19010176	Variant	chr1_17338596_G_A	0.627140309307403	0.000383435249690639	17338596
biochemistry_VitaminD	1:16010176:19010176	Variant	chr1_17338639_G_A	0.623914629996024	0.000383057720502247	17338639
biochemistry_VitaminD	1:16010176:19010176	Variant	chr1_17338680_G_A	0.627109612461483	0.000383431368362104	17338680
biochemistry_VitaminD	1:16010176:19010176	Variant	chr1_17338798_T_C	0.623896182918161	0.000383146657906442	17338798
biochemistry_VitaminD	1:16010176:19010176	Variant	chr1_17338906_G_A	0.618067737856591	0.000382401677205797	17338906
biochemistry_VitaminD	1:16010176:19010176	Variant	chr1_17338932_C_T	1.20863694228304	0.000547855927458661	17338932
biochemistry_VitaminD	1:16010176:19010176	Variant	chr1_17339032_C_G	0.995855376322127	0.000481488335679496	17339032
biochemistry_VitaminD	1:16010176:19010176	Variant	chr1_17339169_C_G	1.17624606966211	0.000535562767015222	17339169
biochemistry_VitaminD	1:16010176:19010176	Variant	chr1_17339190_G_C	0.0972150852232069	0.000366745198073222	17339190
biochemistry_VitaminD	1:16010176:19010176	Variant	chr1_17339386_A_G	0.349721233440785	0.000522241326781596	17339386
biochemistry_VitaminD	1:16010176:19010176	Variant	chr1_17339509_A_C	1.21292536151401	0.000549613290749873	17339509
biochemistry_VitaminD	1:16010176:19010176	Variant	chr1_17339600_T_C	0.771270450117638	0.000402327930780998	17339600
biochemistry_VitaminD	1:16010176:19010176	Variant	chr1_17339644_G_A	0.11115185981028	0.000366858112662024	17339644
biochemistry_VitaminD	1:16010176:19010176	Variant	chr1_17339831_T_G	0.0901776436534542	0.000366540646589547	17339831
biochemistry_VitaminD	1:16010176:19010176	Variant	chr1_17340013_C_T	0.325323111729379	0.000366747845496911	17340013
biochemistry_VitaminD	1:16010176:19010176	Variant	chr1_17340029_C_T	0.0243154875728297	0.000368819612321447	17340029
biochemistry_VitaminD	1:16010176:19010176	Variant	chr1_17340046_G_A	0.386496342612413	0.000378243215305727	17340046
biochemistry_VitaminD	1:16010176:19010176	Variant	chr1_17340089_A_G	0.0432721332375491	0.000367471090684021	17340089
biochemistry_VitaminD	1:16010176:19010176	Variant	chr1_17340219_C_T	0.0858924903627221	0.000366542233874484	17340219
biochemistry_VitaminD	1:16010176:19010176	Variant	chr1_17340227_C_T	2.29528768485576	0.00083703699081076	17340227
biochemistry_VitaminD	1:16010176:19010176	Variant	chr1_17340252_C_T	1.18027382447544	0.000536909397062362	17340252
biochemistry_VitaminD	1:16010176:19010176	Variant	chr1_17340339_G_A	0.171527013286426	0.000478612272556532	17340339
biochemistry_VitaminD	1:16010176:19010176	Variant	chr1_17340611_G_T	0.0816831321945081	0.000375677817244601	17340611
biochemistry_VitaminD	1:16010176:19010176	Variant	chr1_17340725_G_GTT	1.2274882972056	0.000557405391553136	17340725
biochemistry_VitaminD	1:16010176:19010176	Variant	chr1_17340790_CTTTTT_C	0.0804230773942487	0.000366534156270658	17340790
biochemistry_VitaminD	1:16010176:19010176	Variant	chr1_17340845_G_A	1.16933388457504	0.00053210899060546	17340845
biochemistry_VitaminD	1:16010176:19010176	Variant	chr1_17340903_A_C	0.086165681608704	0.000366541514453664	17340903
biochemistry_VitaminD	1:16010176:19010176	Variant	chr1_17341001_AG_A	1.50378933554145	0.000499441352138251	17341001
biochemistry_VitaminD	1:16010176:19010176	Variant	chr1_17341014_A_T	0.084825484394803	0.000366546172138937	17341014
biochemistry_VitaminD	1:16010176:19010176	Variant	chr1_17341165_C_G	0.0111959081541533	0.000373301918613138	17341165
biochemistry_VitaminD	1:16010176:19010176	Variant	chr1_17341775_A_G	0.237208563439323	0.000366550672311559	17341775
biochemistry_VitaminD	1:16010176:19010176	Variant	chr1_17342014_G_A	0.00341744984533846	0.000382580296508216	17342014
biochemistry_VitaminD	1:16010176:19010176	Variant	chr1_17342068_G_A	3.93917445158116	0.000538609181249939	17342068
biochemistry_VitaminD	1:16010176:19010176	Variant	chr1_17342114_C_T	0.0396867214931447	0.000367597675369318	17342114
biochemistry_VitaminD	1:16010176:19010176	Variant	chr1_17342393_A_G	0.83298969954978	0.000480735808648911	17342393
biochemistry_VitaminD	1:16010176:19010176	Variant	chr1_17342481_G_C	0.0732261670058773	0.000366675680623166	17342481
biochemistry_VitaminD	1:16010176:19010176	Variant	chr1_17342707_G_T	0.0996065948633285	0.00037876584555618	17342707
biochemistry_VitaminD	1:16010176:19010176	Variant	chr1_17343182_G_A	0.715194107165455	0.000387832750306537	17343182
biochemistry_VitaminD	1:16010176:19010176	Variant	chr1_17343796_T_C	0.23359298999152	0.000366638059902405	17343796
biochemistry_VitaminD	1:16010176:19010176	Variant	chr1_17343936_C_A	0.588515840431842	0.000367524450012401	17343936
biochemistry_VitaminD	1:16010176:19010176	Variant	chr1_17344142_G_A	0.50655344248116	0.000370219224643531	17344142
biochemistry_VitaminD	1:16010176:19010176	Variant	chr1_17344290_G_A	0.24180937791033	0.000395005650154808	17344290
biochemistry_VitaminD	1:16010176:19010176	Variant	chr1_17344514_T_C	0.290680723191677	0.000426124676038658	17344514
biochemistry_VitaminD	1:16010176:19010176	Variant	chr1_17344645_T_C	0.613174564231496	0.000381515532441866	17344645
biochemistry_VitaminD	1:16010176:19010176	Variant	chr1_17344887_C_G	0.497187879305794	0.000367300158627715	17344887
biochemistry_VitaminD	1:16010176:19010176	Variant	chr1_17345087_A_G	0.104740167361917	0.000428725710198965	17345087
biochemistry_VitaminD	1:16010176:19010176	Variant	chr1_17345142_A_G	0.1121466846198	0.00037055418870419	17345142
biochemistry_VitaminD	1:16010176:19010176	Variant	chr1_17346147_C_T	3.44624005218048	0.000837467071930978	17346147
biochemistry_VitaminD	1:16010176:19010176	Variant	chr1_17346234_C_T	0.0825375907437773	0.000385531210827579	17346234
biochemistry_VitaminD	1:16010176:19010176	Variant	chr1_17346235_G_A	1.25870327182687	0.000648303634520684	17346235
biochemistry_VitaminD	1:16010176:19010176	Variant	chr1_17346494_G_A	0.264633188591755	0.000426753451440373	17346494
biochemistry_VitaminD	1:16010176:19010176	Variant	chr1_17346607_C_T	1.33110257343106	0.000673825643264477	17346607
biochemistry_VitaminD	1:16010176:19010176	Variant	chr1_17346764_C_T	1.31423361739415	0.000664507602733307	17346764
biochemistry_VitaminD	1:16010176:19010176	Variant	chr1_17347203_C_G	2.05406551908172	0.000711603122694238	17347203
biochemistry_VitaminD	1:16010176:19010176	Variant	chr1_17347477_A_G	0.111572968858485	0.00037039676524329	17347477
biochemistry_VitaminD	1:16010176:19010176	Variant	chr1_17347613_C_T	1.25386179319704	0.000648341332052955	17347613
biochemistry_VitaminD	1:16010176:19010176	Variant	chr1_17347690_C_T	1.25273303477749	0.000645991832687668	17347690
biochemistry_VitaminD	1:16010176:19010176	Variant	chr1_17347727_C_T	0.0809946000028908	0.000382664058589827	17347727
biochemistry_VitaminD	1:16010176:19010176	Variant	chr1_17347863_T_A	1.2441063319022	0.000562402257593405	17347863
biochemistry_VitaminD	1:16010176:19010176	Variant	chr1_17347871_C_T	0.114337364837278	0.000370660373725126	17347871
biochemistry_VitaminD	1:16010176:19010176	Variant	chr1_17347907_C_T	2.01321692880601	0.000970689353903452	17347907
biochemistry_VitaminD	1:16010176:19010176	Variant	chr1_17348042_C_A	1.24158703094875	0.000639491110376451	17348042
biochemistry_VitaminD	1:16010176:19010176	Variant	chr1_17348106_C_T	0.0852113586117985	0.000386234133249383	17348106
biochemistry_VitaminD	1:16010176:19010176	Variant	chr1_17348222_C_T	1.2431874788733	0.000561978767015265	17348222
biochemistry_VitaminD	1:16010176:19010176	Variant	chr1_17348326_C_T	0.786576411535123	0.000460297926878046	17348326
biochemistry_VitaminD	1:16010176:19010176	Variant	chr1_17348346_T_C	1.24647339369271	0.000563140598163503	17348346
biochemistry_VitaminD	1:16010176:19010176	Variant	chr1_17348352_C_T	0.10273635593594	0.000369538006960858	17348352
biochemistry_VitaminD	1:16010176:19010176	Variant	chr1_17348357_T_C	0.220737188517163	0.000373052085678934	17348357
biochemistry_VitaminD	1:16010176:19010176	Variant	chr1_17348370_G_A	0.523476495591905	0.000421392035703733	17348370
biochemistry_VitaminD	1:16010176:19010176	Variant	chr1_17348373_G_A	3.3996150224857	0.000823512414847716	17348373
biochemistry_VitaminD	1:16010176:19010176	Variant	chr1_17348517_G_A	1.24823708371853	0.000565017630205407	17348517
biochemistry_VitaminD	1:16010176:19010176	Variant	chr1_17348561_A_C	1.24737616559854	0.000565203225981217	17348561
biochemistry_VitaminD	1:16010176:19010176	Variant	chr1_17348626_A_C	1.23792525427502	0.000561296918656697	17348626
biochemistry_VitaminD	1:16010176:19010176	Variant	chr1_17348702_T_A	0.107315988586705	0.000369955245377116	17348702
biochemistry_VitaminD	1:16010176:19010176	Variant	chr1_17348898_C_T	1.25890123926959	0.000569234446271345	17348898
biochemistry_VitaminD	1:16010176:19010176	Variant	chr1_17349155_G_A	0.0773552927477834	0.000366953078090958	17349155
biochemistry_VitaminD	1:16010176:19010176	Variant	chr1_17349218_C_G	1.26887596151545	0.000573569859966299	17349218
biochemistry_VitaminD	1:16010176:19010176	Variant	chr1_17349394_T_G	0.0563697854545277	0.000367527328249397	17349394
biochemistry_VitaminD	1:16010176:19010176	Variant	chr1_17349741_C_CAA	1.49726980613572	0.000715687237760273	17349741
biochemistry_VitaminD	1:16010176:19010176	Variant	chr1_17350474_T_C	1.13726044445707	0.000552546196356168	17350474
biochemistry_VitaminD	1:16010176:19010176	Variant	chr1_17350545_G_A	1.28247561321606	0.00060418311763864	17350545
biochemistry_VitaminD	1:16010176:19010176	Variant	chr1_17350551_C_A	0.250196205463349	0.000366542355710764	17350551
biochemistry_VitaminD	1:16010176:19010176	Variant	chr1_17350701_C_A	1.17570550287105	0.000570684755072819	17350701
biochemistry_VitaminD	1:16010176:19010176	Variant	chr1_17350775_T_C	1.4787157810362	0.000762986032209152	17350775
biochemistry_VitaminD	1:16010176:19010176	Variant	chr1_17350867_T_C	1.66806258312866	0.000873622299396846	17350867
biochemistry_VitaminD	1:16010176:19010176	Variant	chr1_17350901_C_T	0.22441715945278	0.000367819268491423	17350901
biochemistry_VitaminD	1:16010176:19010176	Variant	chr1_17350973_A_G	1.65478762346363	0.000863631972652928	17350973
biochemistry_VitaminD	1:16010176:19010176	Variant	chr1_17350983_T_C	1.68818476661354	0.000889885279713506	17350983
biochemistry_VitaminD	1:16010176:19010176	Variant	chr1_17351110_A_G	1.76869886791528	0.000959197470322887	17351110
biochemistry_VitaminD	1:16010176:19010176	Variant	chr1_17351349_G_A	1.35115393731131	0.000627957662132005	17351349
biochemistry_VitaminD	1:16010176:19010176	Variant	chr1_17351427_CAA_C	1.58716168827412	0.000812039088427259	17351427
biochemistry_VitaminD	1:16010176:19010176	Variant	chr1_17351964_C_T	0.174211475922261	0.000380188093064768	17351964
biochemistry_VitaminD	1:16010176:19010176	Variant	chr1_17351984_G_A	0.220565818453848	0.000381659688743283	17351984
biochemistry_VitaminD	1:16010176:19010176	Variant	chr1_17352042_A_T	1.23329696917531	0.000687260502532764	17352042
biochemistry_VitaminD	1:16010176:19010176	Variant	chr1_17352127_G_T	0.860794217146173	0.000499240004596135	17352127
biochemistry_VitaminD	1:16010176:19010176	Variant	chr1_17352152_A_G	0.866133788467554	0.000525297502265099	17352152
biochemistry_VitaminD	1:16010176:19010176	Variant	chr1_17352167_A_G	0.619245250650494	0.000461829751695205	17352167
biochemistry_VitaminD	1:16010176:19010176	Variant	chr1_17352175_T_G	0.402739831478243	0.000399833785005234	17352175
biochemistry_VitaminD	1:16010176:19010176	Variant	chr1_17352209_T_G	0.633353177678446	0.000482830080664721	17352209
biochemistry_VitaminD	1:16010176:19010176	Variant	chr1_17352246_C_G	0.201174144466383	0.000566584483184824	17352246
biochemistry_VitaminD	1:16010176:19010176	Variant	chr1_17352277_T_C	0.408078906706205	0.000554903982135398	17352277
biochemistry_VitaminD	1:16010176:19010176	Variant	chr1_17352295_G_A	2.19924873043054	0.00121458835560184	17352295
biochemistry_VitaminD	1:16010176:19010176	Variant	chr1_17353103_G_A	0.354931007603336	0.000504075190959643	17353103
biochemistry_VitaminD	1:16010176:19010176	Variant	chr1_17353360_G_A	0.374580566752202	0.000501816862481271	17353360
biochemistry_VitaminD	1:16010176:19010176	Variant	chr1_17353429_A_G	0.437535238546837	0.000534050624876531	17353429
biochemistry_VitaminD	1:16010176:19010176	Variant	chr1_17353487_T_C	0.40970192423076	0.000517429289187213	17353487
biochemistry_VitaminD	1:16010176:19010176	Variant	chr1_17353698_A_T	0.377905443919902	0.000500970418294517	17353698
biochemistry_VitaminD	1:16010176:19010176	Variant	chr1_17353720_C_G	0.461816186088149	0.000367033015903214	17353720
biochemistry_VitaminD	1:16010176:19010176	Variant	chr1_17353835_C_T	0.352761908416059	0.000490667649291542	17353835
biochemistry_VitaminD	1:16010176:19010176	Variant	chr1_17353885_G_A	0.337933409536646	0.000486919652283946	17353885
biochemistry_VitaminD	1:16010176:19010176	Variant	chr1_17353931_C_A	0.342653282901586	0.000407471165464545	17353931
biochemistry_VitaminD	1:16010176:19010176	Variant	chr1_17354267_CAGATTTGTTTTATG_C	1.5786101945497	0.000646124336136759	17354267
biochemistry_VitaminD	1:16010176:19010176	Variant	chr1_17354312_C_T	0.359102025513202	0.000491257052008783	17354312
biochemistry_VitaminD	1:16010176:19010176	Variant	chr1_17354649_G_A	0.420217850087355	0.000528936370829641	17354649
biochemistry_VitaminD	1:16010176:19010176	Variant	chr1_17354782_T_C	0.722720602306442	0.000369005305385318	17354782
biochemistry_VitaminD	1:16010176:19010176	Variant	chr1_17354844_C_T	0.375328944385864	0.000503799772631558	17354844
biochemistry_VitaminD	1:16010176:19010176	Variant	chr1_17354929_A_G	0.811068808729959	0.000367006306368483	17354929
biochemistry_VitaminD	1:16010176:19010176	Variant	chr1_17355071_G_C	4.97580223536041	0.0531035901613099	17355071
biochemistry_VitaminD	1:16010176:19010176	Variant	chr1_17355350_G_A	1.03580255577753	0.000553453166646998	17355350
biochemistry_VitaminD	1:16010176:19010176	Variant	chr1_17355605_C_T	0.502457647033774	0.000378728103450808	17355605
biochemistry_VitaminD	1:16010176:19010176	Variant	chr1_17355792_C_T	0.0774941747015864	0.000506736204107655	17355792
biochemistry_VitaminD	1:16010176:19010176	Variant	chr1_17356285_C_G	0.492512859452041	0.000524660156947008	17356285
biochemistry_VitaminD	1:16010176:19010176	Variant	chr1_17356546_T_C	0.450819840055985	0.00039406231607127	17356546
biochemistry_VitaminD	1:16010176:19010176	Variant	chr1_17356662_A_G	0.632150060831942	0.000368775332941955	17356662
biochemistry_VitaminD	1:16010176:19010176	Variant	chr1_17356786_C_A	0.645386387223712	0.000368333834503606	17356786
biochemistry_VitaminD	1:16010176:19010176	Variant	chr1_17356831_C_T	1.93181356736209	0.000444316042545153	17356831
biochemistry_VitaminD	1:16010176:19010176	Variant	chr1_17356837_T_C	0.657900746905128	0.000367932492884088	17356837
biochemistry_VitaminD	1:16010176:19010176	Variant	chr1_17357031_T_G	0.679841797369647	0.000367208760071506	17357031
biochemistry_VitaminD	1:16010176:19010176	Variant	chr1_17357059_T_C	0.439372025116846	0.000541470747201294	17357059
biochemistry_VitaminD	1:16010176:19010176	Variant	chr1_17357652_G_T	0.656811140344618	0.000367722091427942	17357652
biochemistry_VitaminD	1:16010176:19010176	Variant	chr1_17357703_C_T	0.822319450676295	0.000645078737159179	17357703
biochemistry_VitaminD	1:16010176:19010176	Variant	chr1_17357729_A_G	0.6781867551882	0.000367233475582114	17357729
biochemistry_VitaminD	1:16010176:19010176	Variant	chr1_17357941_A_AAAC	0.555118918485537	0.000373354043016524	17357941
biochemistry_VitaminD	1:16010176:19010176	Variant	chr1_17357969_C_T	0.640603219638634	0.000368288032082864	17357969
biochemistry_VitaminD	1:16010176:19010176	Variant	chr1_17358029_C_T	0.670859970920479	0.000367338285592337	17358029
biochemistry_VitaminD	1:16010176:19010176	Variant	chr1_17358339_G_A	0.536236458861238	0.000603241473986599	17358339
biochemistry_VitaminD	1:16010176:19010176	Variant	chr1_17358429_A_C	1.01625005974877	0.000868571263581872	17358429
biochemistry_VitaminD	1:16010176:19010176	Variant	chr1_17358430_G_A	1.01656214555037	0.000868887427424129	17358430
biochemistry_VitaminD	1:16010176:19010176	Variant	chr1_17358459_C_G	0.296881146068465	0.000426878678023023	17358459
biochemistry_VitaminD	1:16010176:19010176	Variant	chr1_17358460_C_G	0.296726631385298	0.000426825712477129	17358460
biochemistry_VitaminD	1:16010176:19010176	Variant	chr1_17358549_C_CAG	0.702249451281744	0.000366848631576514	17358549
biochemistry_VitaminD	1:16010176:19010176	Variant	chr1_17358553_G_A	0.659930237049823	0.000367441912909146	17358553
biochemistry_VitaminD	1:16010176:19010176	Variant	chr1_17358556_A_G	0.659779071582648	0.000367447443629261	17358556
biochemistry_VitaminD	1:16010176:19010176	Variant	chr1_17358560_C_T	0.65989093500676	0.000367444575437761	17358560
biochemistry_VitaminD	1:16010176:19010176	Variant	chr1_17358582_A_T	0.595260529171064	0.000370639209620988	17358582
biochemistry_VitaminD	1:16010176:19010176	Variant	chr1_17358583_AT_A	0.44153122449882	0.000542678896828295	17358583
biochemistry_VitaminD	1:16010176:19010176	Variant	chr1_17358584_T_C	0.595460185986843	0.000370627850567977	17358584
biochemistry_VitaminD	1:16010176:19010176	Variant	chr1_17358586_A_C	0.595466424921083	0.000370627823660531	17358586
biochemistry_VitaminD	1:16010176:19010176	Variant	chr1_17358587_TAAAA_T	0.59544146906006	0.000370629370920249	17358587
biochemistry_VitaminD	1:16010176:19010176	Variant	chr1_17358679_T_C	0.662577011202403	0.000367716905289749	17358679
biochemistry_VitaminD	1:16010176:19010176	Variant	chr1_17358971_C_A	1.02540893548693	0.000555683013125813	17358971
biochemistry_VitaminD	1:16010176:19010176	Variant	chr1_17359555_C_A	0.37423597237525	0.000502010393666073	17359555
biochemistry_VitaminD	1:16010176:19010176	Variant	chr1_17360090_C_A	0.444168672424433	0.000548765415102591	17360090
biochemistry_VitaminD	1:16010176:19010176	Variant	chr1_17360325_T_A	1.00894964682374	0.000532506919201288	17360325
biochemistry_VitaminD	1:16010176:19010176	Variant	chr1_17360532_C_T	0.992152652619127	0.000524928610136138	17360532
biochemistry_VitaminD	1:16010176:19010176	Variant	chr1_17360666_G_C	1.19699577140863	0.00065482083488122	17360666
biochemistry_VitaminD	1:16010176:19010176	Variant	chr1_17360927_A_T	2.02552484971873	0.000461939502428188	17360927
biochemistry_VitaminD	1:16010176:19010176	Variant	chr1_17360981_C_T	0.510916647954099	0.000589640022832544	17360981
biochemistry_VitaminD	1:16010176:19010176	Variant	chr1_17361331_G_A	0.513380147892306	0.000591264341333676	17361331
biochemistry_VitaminD	1:16010176:19010176	Variant	chr1_17361353_G_A	0.501608648409172	0.000385930992952603	17361353
biochemistry_VitaminD	1:16010176:19010176	Variant	chr1_17361398_T_C	0.839879560123628	0.0010140464189928	17361398
biochemistry_VitaminD	1:16010176:19010176	Variant	chr1_17361544_T_C	2.00740580129685	0.000458423938507025	17361544
biochemistry_VitaminD	1:16010176:19010176	Variant	chr1_17362238_C_T	0.554758269048694	0.000619515640673512	17362238
biochemistry_VitaminD	1:16010176:19010176	Variant	chr1_17363014_C_G	0.60000913887612	0.000374134373169066	17363014
biochemistry_VitaminD	1:16010176:19010176	Variant	chr1_17363063_C_T	0.144030708738633	0.000367400851489949	17363063
biochemistry_VitaminD	1:16010176:19010176	Variant	chr1_17363241_C_G	0.516039093692368	0.000592237418958328	17363241
biochemistry_VitaminD	1:16010176:19010176	Variant	chr1_17363459_C_T	0.12202315380349	0.000369416188142613	17363459
biochemistry_VitaminD	1:16010176:19010176	Variant	chr1_17363881_T_C	0.515990018714789	0.000593464026586485	17363881
biochemistry_VitaminD	1:16010176:19010176	Variant	chr1_17365271_A_T	0.340000595120907	0.000386006971148627	17365271
biochemistry_VitaminD	1:16010176:19010176	Variant	chr1_17365272_A_T	0.18706855786681	0.000366610337721452	17365272
biochemistry_VitaminD	1:16010176:19010176	Variant	chr1_17365273_A_AT	0.350019684740865	0.000377600551583657	17365273
biochemistry_VitaminD	1:16010176:19010176	Variant	chr1_17365275_A_T	0.745398354049981	0.000596385346983516	17365275
biochemistry_VitaminD	1:16010176:19010176	Variant	chr1_17365280_A_G	0.010330014684564	0.000403821051113066	17365280
biochemistry_VitaminD	1:16010176:19010176	Variant	chr1_17365334_G_T	0.0299651636159794	0.000382118380404661	17365334
biochemistry_VitaminD	1:16010176:19010176	Variant	chr1_17366233_C_T	0.0374535229543049	0.000425394093702993	17366233
biochemistry_VitaminD	1:16010176:19010176	Variant	chr1_17367216_C_T	0.459048811368155	0.000438379655922406	17367216
biochemistry_VitaminD	1:16010176:19010176	Variant	chr1_17367481_T_A	0.391281435382573	0.000367524553868278	17367481
biochemistry_VitaminD	1:16010176:19010176	Variant	chr1_17367588_C_T	0.00172606382701905	0.00037599344782577	17367588
biochemistry_VitaminD	1:16010176:19010176	Variant	chr1_17368120_G_A	0.470711195772042	0.000442449423850746	17368120
biochemistry_VitaminD	1:16010176:19010176	Variant	chr1_17368206_T_G	0.446115282170327	0.00043471422230609	17368206
biochemistry_VitaminD	1:16010176:19010176	Variant	chr1_17368222_T_A	0.472596812407868	0.000442865246123146	17368222
biochemistry_VitaminD	1:16010176:19010176	Variant	chr1_17368284_C_T	0.393195827111111	0.000426508500940045	17368284
biochemistry_VitaminD	1:16010176:19010176	Variant	chr1_17368383_G_A	0.28123760909046	0.000378559911184045	17368383
biochemistry_VitaminD	1:16010176:19010176	Variant	chr1_17368434_G_A	0.444488381703049	0.000375464668024651	17368434
biochemistry_VitaminD	1:16010176:19010176	Variant	chr1_17368460_G_A	0.455983584553783	0.000437408423031942	17368460
biochemistry_VitaminD	1:16010176:19010176	Variant	chr1_17368480_T_C	0.432807683958784	0.000430987276340434	17368480
biochemistry_VitaminD	1:16010176:19010176	Variant	chr1_17368506_G_A	0.425916721995247	0.000429043270226861	17368506
biochemistry_VitaminD	1:16010176:19010176	Variant	chr1_17368518_CAAAAAAAAAAAAA_C	0.0470442266199905	0.000384820880865009	17368518
biochemistry_VitaminD	1:16010176:19010176	Variant	chr1_17368647_C_A	0.13343424266258	0.000367001751986061	17368647
biochemistry_VitaminD	1:16010176:19010176	Variant	chr1_17368658_C_T	0.290944159906948	0.000380116684786904	17368658
biochemistry_VitaminD	1:16010176:19010176	Variant	chr1_17368799_G_A	0.28755920275925	0.000379560458833635	17368799
biochemistry_VitaminD	1:16010176:19010176	Variant	chr1_17369002_G_A	0.279327245059005	0.000378333607341765	17369002
biochemistry_VitaminD	1:16010176:19010176	Variant	chr1_17369054_G_A	0.276737125367688	0.000377949473538274	17369054
biochemistry_VitaminD	1:16010176:19010176	Variant	chr1_17369116_T_A	0.277277773262406	0.000378028683177249	17369116
biochemistry_VitaminD	1:16010176:19010176	Variant	chr1_17369151_C_T	0.338125658780519	0.000489713379097346	17369151
biochemistry_VitaminD	1:16010176:19010176	Variant	chr1_17369214_G_A	0.273607237555977	0.000377424396011872	17369214
biochemistry_VitaminD	1:16010176:19010176	Variant	chr1_17369321_TG_T	0.286208424214425	0.000367775430867833	17369321
biochemistry_VitaminD	1:16010176:19010176	Variant	chr1_17369449_G_A	0.276763573218188	0.000377884395357132	17369449
biochemistry_VitaminD	1:16010176:19010176	Variant	chr1_17369487_TA_T	0.1860960904939	0.000368624545475479	17369487
biochemistry_VitaminD	1:16010176:19010176	Variant	chr1_17369731_C_T	0.13303671404986	0.000401015807361063	17369731
biochemistry_VitaminD	1:16010176:19010176	Variant	chr1_17369752_T_C	0.255988771173729	0.000375115329808852	17369752
biochemistry_VitaminD	1:16010176:19010176	Variant	chr1_17369843_G_A	0.339098161558338	0.000490162201643677	17369843
biochemistry_VitaminD	1:16010176:19010176	Variant	chr1_17369895_G_T	0.290530432578877	0.000380089699899929	17369895
biochemistry_VitaminD	1:16010176:19010176	Variant	chr1_17369914_A_T	0.344226469687121	0.000492661133106178	17369914
biochemistry_VitaminD	1:16010176:19010176	Variant	chr1_17370013_G_A	0.0530588195368958	0.000407684578517361	17370013
biochemistry_VitaminD	1:16010176:19010176	Variant	chr1_17370058_C_T	0.602438061034871	0.000367257873428505	17370058
biochemistry_VitaminD	1:16010176:19010176	Variant	chr1_17370073_A_T	0.289518616773047	0.000379941945395044	17370073
biochemistry_VitaminD	1:16010176:19010176	Variant	chr1_17370129_G_A	0.761566644031483	0.000400349472420235	17370129
biochemistry_VitaminD	1:16010176:19010176	Variant	chr1_17370246_A_G	0.272795718964032	0.000377479449283412	17370246
biochemistry_VitaminD	1:16010176:19010176	Variant	chr1_17370448_C_A	0.279890818336704	0.000378505748815978	17370448
biochemistry_VitaminD	1:16010176:19010176	Variant	chr1_17370562_C_T	0.350115836751373	0.00049558376920111	17370562
biochemistry_VitaminD	1:16010176:19010176	Variant	chr1_17371042_A_G	0.0848018491040885	0.000412124190187375	17371042
biochemistry_VitaminD	1:16010176:19010176	Variant	chr1_17371044_C_T	0.270650227615408	0.000377397858133429	17371044
biochemistry_VitaminD	1:16010176:19010176	Variant	chr1_17371077_A_C	0.393319952327521	0.000418559320003806	17371077
biochemistry_VitaminD	1:16010176:19010176	Variant	chr1_17371260_A_G	0.428635154856046	0.000427872947258057	17371260
biochemistry_VitaminD	1:16010176:19010176	Variant	chr1_17371500_G_A	0.272301336970441	0.000377290588998922	17371500
biochemistry_VitaminD	1:16010176:19010176	Variant	chr1_17371505_T_C	0.447708890595226	0.000433933205910953	17371505
biochemistry_VitaminD	1:16010176:19010176	Variant	chr1_17371814_T_C	0.44999257145365	0.000434584446722539	17371814
biochemistry_VitaminD	1:16010176:19010176	Variant	chr1_17371859_C_T	0.323654501156166	0.000483174792440013	17371859
biochemistry_VitaminD	1:16010176:19010176	Variant	chr1_17372065_A_C	0.449184340550872	0.000434330897796107	17372065
biochemistry_VitaminD	1:16010176:19010176	Variant	chr1_17372230_C_T	0.442087181691003	0.000432093301332523	17372230
biochemistry_VitaminD	1:16010176:19010176	Variant	chr1_17372396_C_T	0.281142816890098	0.000378487613037468	17372396
biochemistry_VitaminD	1:16010176:19010176	Variant	chr1_17372466_T_C	0.482745148552369	0.000445678913319294	17372466
biochemistry_VitaminD	1:16010176:19010176	Variant	chr1_17372522_A_G	0.27194595977709	0.000377252634603885	17372522
biochemistry_VitaminD	1:16010176:19010176	Variant	chr1_17372628_A_C	0.476886536965106	0.000564436788318471	17372628
biochemistry_VitaminD	1:16010176:19010176	Variant	chr1_17372739_G_C	0.417486675239617	0.000425062602491494	17372739
biochemistry_VitaminD	1:16010176:19010176	Variant	chr1_17372842_C_T	0.326506700780524	0.000483329371521042	17372842
biochemistry_VitaminD	1:16010176:19010176	Variant	chr1_17372884_A_AAC	0.242382520201076	0.000374508343494463	17372884
biochemistry_VitaminD	1:16010176:19010176	Variant	chr1_17372968_C_T	0.431743231665604	0.000428512225183632	17372968
biochemistry_VitaminD	1:16010176:19010176	Variant	chr1_17372970_G_A	0.11694518772607	0.000409521592137962	17372970
biochemistry_VitaminD	1:16010176:19010176	Variant	chr1_17373014_G_GGTGA	0.478088809071783	0.000444023245453572	17373014
biochemistry_VitaminD	1:16010176:19010176	Variant	chr1_17373044_C_T	0.326275893436641	0.00048332397156955	17373044
biochemistry_VitaminD	1:16010176:19010176	Variant	chr1_17373379_C_A	0.451030862335502	0.000434953481829764	17373379
biochemistry_VitaminD	1:16010176:19010176	Variant	chr1_17373465_G_A	0.270200917650101	0.000377034598981407	17373465
biochemistry_VitaminD	1:16010176:19010176	Variant	chr1_17373502_T_G	0.787739960127304	0.000407204560438568	17373502
biochemistry_VitaminD	1:16010176:19010176	Variant	chr1_17373513_T_G	0.473497747091723	0.000442528509350082	17373513
biochemistry_VitaminD	1:16010176:19010176	Variant	chr1_17373826_A_G	0.117902806090579	0.000367698312947222	17373826
biochemistry_VitaminD	1:16010176:19010176	Variant	chr1_17374179_T_G	0.395459829889948	0.00040134440375816	17374179
biochemistry_VitaminD	1:16010176:19010176	Variant	chr1_17374195_C_G	0.393481798788107	0.00040088469333702	17374195
biochemistry_VitaminD	1:16010176:19010176	Variant	chr1_17374204_C_T	0.217640944495138	0.000368493923779504	17374204
biochemistry_VitaminD	1:16010176:19010176	Variant	chr1_17374220_A_G	0.52506754141541	0.000464954743117423	17374220
biochemistry_VitaminD	1:16010176:19010176	Variant	chr1_17374275_G_A	4.74794078309054	0.0425590642807365	17374275
biochemistry_VitaminD	1:16010176:19010176	Variant	chr1_17374302_T_C	0.27313120925122	0.000379447719531126	17374302
biochemistry_VitaminD	1:16010176:19010176	Variant	chr1_17374451_C_T	0.285030619249472	0.000381522870019323	17374451
biochemistry_VitaminD	1:16010176:19010176	Variant	chr1_17375786_T_C	1.16041331277129	0.00155237885356097	17375786
biochemistry_VitaminD	1:16010176:19010176	Variant	chr1_17376210_C_T	0.0136175534351813	0.000403905883146153	17376210
biochemistry_VitaminD	1:16010176:19010176	Variant	chr1_17376278_ATC_A	0.437896787192621	0.000543924717820119	17376278
biochemistry_VitaminD	1:16010176:19010176	Variant	chr1_17376306_T_G	0.594302505480682	0.000727972631499769	17376306
biochemistry_VitaminD	1:16010176:19010176	Variant	chr1_17376363_G_A	0.536342998903183	0.000606163140097657	17376363
biochemistry_VitaminD	1:16010176:19010176	Variant	chr1_17376379_C_T	0.0966575592347989	0.000372068058873803	17376379
biochemistry_VitaminD	1:16010176:19010176	Variant	chr1_17376448_C_A	0.51463162990802	0.000592484856875123	17376448
biochemistry_VitaminD	1:16010176:19010176	Variant	chr1_17376484_TG_T	0.314890723962912	0.000480966892905861	17376484
biochemistry_VitaminD	1:16010176:19010176	Variant	chr1_17376515_A_AT	0.546736689148716	0.000653376058616696	17376515
biochemistry_VitaminD	1:16010176:19010176	Variant	chr1_17376539_T_A	0.627499428395802	0.000378068756620722	17376539
biochemistry_VitaminD	1:16010176:19010176	Variant	chr1_17376546_TG_T	0.152606192411466	0.000366678526430813	17376546
biochemistry_VitaminD	1:16010176:19010176	Variant	chr1_17376876_TTTGTTTTGTC_T	0.183241617685817	0.00036652987908174	17376876
biochemistry_VitaminD	1:16010176:19010176	Variant	chr1_17377198_G_T	0.319704578529907	0.000475866971209896	17377198
biochemistry_VitaminD	1:16010176:19010176	Variant	chr1_17377366_C_T	0.158930946319191	0.000366538196818941	17377366
biochemistry_VitaminD	1:16010176:19010176	Variant	chr1_17377521_T_C	1.2167681895504	0.00062472963814636	17377521
biochemistry_VitaminD	1:16010176:19010176	Variant	chr1_17378037_C_T	0.602742625311206	0.000782978449565574	17378037
biochemistry_VitaminD	1:16010176:19010176	Variant	chr1_17378299_T_C	0.108559770979095	0.000367629525785603	17378299
biochemistry_VitaminD	1:16010176:19010176	Variant	chr1_17378439_G_C	0.109111050517226	0.000368247014657112	17378439
biochemistry_VitaminD	1:16010176:19010176	Variant	chr1_17378956_G_T	0.0925857381418884	0.000368367345571634	17378956
biochemistry_VitaminD	1:16010176:19010176	Variant	chr1_17379090_A_G	0.0901704763139587	0.000527089056155576	17379090
biochemistry_VitaminD	1:16010176:19010176	Variant	chr1_17379133_A_G	0.431124419468675	0.000402560113701843	17379133
biochemistry_VitaminD	1:16010176:19010176	Variant	chr1_17379187_A_G	0.52309882433502	0.000607348301310612	17379187
biochemistry_VitaminD	1:16010176:19010176	Variant	chr1_17379410_G_A	0.232383794539133	0.000410985501952704	17379410
biochemistry_VitaminD	1:16010176:19010176	Variant	chr1_17379802_C_T	0.301366522813443	0.000465049733446983	17379802
biochemistry_VitaminD	1:16010176:19010176	Variant	chr1_17380112_C_G	0.69078052235068	0.000407229096122389	17380112
biochemistry_VitaminD	1:16010176:19010176	Variant	chr1_17380437_A_G	0.0745118628044311	0.000366645276414393	17380437
biochemistry_VitaminD	1:16010176:19010176	Variant	chr1_17380502_G_C	0.58907309516826	0.000696410541416201	17380502
biochemistry_VitaminD	1:16010176:19010176	Variant	chr1_17380670_TA_T	0.657319689604516	0.000664797076112066	17380670
biochemistry_VitaminD	1:16010176:19010176	Variant	chr1_17380885_G_T	0.509635686459833	0.000616025918631422	17380885
biochemistry_VitaminD	1:16010176:19010176	Variant	chr1_17381106_T_C	0.129264177577863	0.000366598747885515	17381106
biochemistry_VitaminD	1:16010176:19010176	Variant	chr1_17381262_C_T	0.466887416927917	0.000407799618859758	17381262
biochemistry_VitaminD	1:16010176:19010176	Variant	chr1_17381263_G_C	0.450657595346937	0.000404046665882739	17381263
biochemistry_VitaminD	1:16010176:19010176	Variant	chr1_17381303_C_T	0.498420494239792	0.000396700205672778	17381303
biochemistry_VitaminD	1:16010176:19010176	Variant	chr1_17381436_T_G	0.165353838632851	0.000367763836326265	17381436
biochemistry_VitaminD	1:16010176:19010176	Variant	chr1_17381518_G_A	0.504200296146495	0.00039510194788084	17381518
biochemistry_VitaminD	1:16010176:19010176	Variant	chr1_17381600_C_T	0.214040925397752	0.000373445923916367	17381600
biochemistry_VitaminD	1:16010176:19010176	Variant	chr1_17381854_G_A	0.379735234235329	0.000648467972831454	17381854
biochemistry_VitaminD	1:16010176:19010176	Variant	chr1_17382033_G_A	0.263187410449779	0.000516484604285379	17382033
biochemistry_VitaminD	1:16010176:19010176	Variant	chr1_17382132_G_A	0.00121754232600701	0.000366548296630004	17382132
biochemistry_VitaminD	1:16010176:19010176	Variant	chr1_17382271_T_C	1.43039775279796	0.00116945384863929	17382271
biochemistry_VitaminD	1:16010176:19010176	Variant	chr1_17382334_A_C	0.0333888609379348	0.000367125695030531	17382334
biochemistry_VitaminD	1:16010176:19010176	Variant	chr1_17382433_G_A	0.0506514499453141	0.000381268381558367	17382433
biochemistry_VitaminD	1:16010176:19010176	Variant	chr1_17382507_C_T	0.0462969448921624	0.000382220745031313	17382507
biochemistry_VitaminD	1:16010176:19010176	Variant	chr1_17382670_C_CTTG	1.36456544548701	0.000604717989376713	17382670
biochemistry_VitaminD	1:16010176:19010176	Variant	chr1_17384136_C_G	0.0341615336183894	0.00038703630675752	17384136
biochemistry_VitaminD	1:16010176:19010176	Variant	chr1_17384305_A_G	0.128599359400799	0.00037356994027189	17384305
biochemistry_VitaminD	1:16010176:19010176	Variant	chr1_17384424_A_T	0.0340188901334329	0.000386994971894181	17384424
biochemistry_VitaminD	1:16010176:19010176	Variant	chr1_17384499_GT_G	1.4831071047947	0.00123169540881792	17384499
biochemistry_VitaminD	1:16010176:19010176	Variant	chr1_17384896_G_A	0.318713239153829	0.000683988434127355	17384896
biochemistry_VitaminD	1:16010176:19010176	Variant	chr1_17385196_T_TTG	1.05496688084166	0.0014289136033346	17385196
biochemistry_VitaminD	1:16010176:19010176	Variant	chr1_17385363_G_A	0.0503728549602928	0.000367264051355736	17385363
biochemistry_VitaminD	1:16010176:19010176	Variant	chr1_17385403_G_A	0.00277202451805094	0.000397926639019358	17385403
biochemistry_VitaminD	1:16010176:19010176	Variant	chr1_17385492_G_A	1.04571071068386	0.00140085831545782	17385492
biochemistry_VitaminD	1:16010176:19010176	Variant	chr1_17385733_ATCG_A	1.29725820769973	0.00103735562814408	17385733
biochemistry_VitaminD	1:16010176:19010176	Variant	chr1_17386059_T_TA	0.00494394087645561	0.00039777181570942	17386059
biochemistry_VitaminD	1:16010176:19010176	Variant	chr1_17386118_G_A	0.0126614793470936	0.000401969109551641	17386118
biochemistry_VitaminD	1:16010176:19010176	Variant	chr1_17386154_T_C	0.000994258286507713	0.000397472572713176	17386154
biochemistry_VitaminD	1:16010176:19010176	Variant	chr1_17386207_A_G	1.07019809872958	0.0014516074737059	17386207
biochemistry_VitaminD	1:16010176:19010176	Variant	chr1_17386209_T_A	0.00679589611908182	0.000409547555592543	17386209
biochemistry_VitaminD	1:16010176:19010176	Variant	chr1_17386242_C_T	1.20207702160306	0.000935067922181032	17386242
biochemistry_VitaminD	1:16010176:19010176	Variant	chr1_17386402_G_A	0.291827668751268	0.000377684912081121	17386402
biochemistry_VitaminD	1:16010176:19010176	Variant	chr1_17387301_C_T	1.45543211775346	0.00118796503025268	17387301
biochemistry_VitaminD	1:16010176:19010176	Variant	chr1_17387329_T_C	1.21284932166897	0.000950758960338092	17387329
biochemistry_VitaminD	1:16010176:19010176	Variant	chr1_17387350_T_C	1.20020156620991	0.00093864169832964	17387350
biochemistry_VitaminD	1:16010176:19010176	Variant	chr1_17387439_C_T	0.0645761112104119	0.000376332131454986	17387439
biochemistry_VitaminD	1:16010176:19010176	Variant	chr1_17387458_A_AG	0.0815055665020532	0.000376728575500199	17387458
biochemistry_VitaminD	1:16010176:19010176	Variant	chr1_17387474_C_T	1.05996545294214	0.00143630001801017	17387474
biochemistry_VitaminD	1:16010176:19010176	Variant	chr1_17387560_T_C	1.41624206266597	0.00114166055477699	17387560
biochemistry_VitaminD	1:16010176:19010176	Variant	chr1_17388143_A_G	1.20735381695395	0.000939838853306438	17388143
biochemistry_VitaminD	1:16010176:19010176	Variant	chr1_17388215_A_C	1.20808593707202	0.000940247064572388	17388215
biochemistry_VitaminD	1:16010176:19010176	Variant	chr1_17388369_T_C	1.44153385984855	0.0011723595721308	17388369
biochemistry_VitaminD	1:16010176:19010176	Variant	chr1_17388586_C_T	1.16984860198046	0.000914736346878291	17388586
biochemistry_VitaminD	1:16010176:19010176	Variant	chr1_17388640_T_C	1.17254819964898	0.000917325600576597	17388640
biochemistry_VitaminD	1:16010176:19010176	Variant	chr1_17388980_T_C	1.16676494594099	0.000911533024961766	17388980
biochemistry_VitaminD	1:16010176:19010176	Variant	chr1_17389194_C_T	1.16463348469422	0.000908543659671396	17389194
biochemistry_VitaminD	1:16010176:19010176	Variant	chr1_17389279_G_C	0.306699770313688	0.00053947991726187	17389279
biochemistry_VitaminD	1:16010176:19010176	Variant	chr1_17389293_C_G	1.16672269354568	0.000911488683062783	17389293
biochemistry_VitaminD	1:16010176:19010176	Variant	chr1_17389353_G_A	1.1667068488239	0.000911461402780106	17389353
biochemistry_VitaminD	1:16010176:19010176	Variant	chr1_17389579_A_G	0.0189588094804113	0.000402195668210319	17389579
biochemistry_VitaminD	1:16010176:19010176	Variant	chr1_17389899_C_T	1.16543385836891	0.000910200615095015	17389899
biochemistry_VitaminD	1:16010176:19010176	Variant	chr1_17390065_G_A	1.13332659605664	0.000877658341865097	17390065
biochemistry_VitaminD	1:16010176:19010176	Variant	chr1_17390223_C_T	1.12662348131541	0.000870781010167595	17390223
biochemistry_VitaminD	1:16010176:19010176	Variant	chr1_17390571_T_C	0.236359522149011	0.000413414545736261	17390571
biochemistry_VitaminD	1:16010176:19010176	Variant	chr1_17390664_T_C	1.1271471462246	0.000871094923708158	17390664
biochemistry_VitaminD	1:16010176:19010176	Variant	chr1_17390667_C_T	1.05384376304785	0.00140047804231133	17390667
biochemistry_VitaminD	1:16010176:19010176	Variant	chr1_17390688_G_C	1.0419079867298	0.00136601600914558	17390688
biochemistry_VitaminD	1:16010176:19010176	Variant	chr1_17390817_A_C	1.11637731341311	0.000860369237567283	17390817
biochemistry_VitaminD	1:16010176:19010176	Variant	chr1_17390858_A_G	0.0198494601764382	0.000401380657149487	17390858
biochemistry_VitaminD	1:16010176:19010176	Variant	chr1_17390952_C_T	1.12963192493398	0.00087330021685466	17390952
biochemistry_VitaminD	1:16010176:19010176	Variant	chr1_17390957_G_A	0.0208417913644753	0.000401687639469049	17390957
biochemistry_VitaminD	1:16010176:19010176	Variant	chr1_17391139_C_T	1.11187507866389	0.000853820540205571	17391139
biochemistry_VitaminD	1:16010176:19010176	Variant	chr1_17391202_CCGTT_C	1.68413304201894	0.00138520846269131	17391202
biochemistry_VitaminD	1:16010176:19010176	Variant	chr1_17391207_T_A	1.68420029091994	0.00138531311465446	17391207
biochemistry_VitaminD	1:16010176:19010176	Variant	chr1_17391250_C_T	1.11874956124655	0.000859566358234429	17391250
biochemistry_VitaminD	1:16010176:19010176	Variant	chr1_17391274_T_C	1.12050349425748	0.000861783010081339	17391274
biochemistry_VitaminD	1:16010176:19010176	Variant	chr1_17391368_T_C	1.13996644514967	0.000882319448747049	17391368
biochemistry_VitaminD	1:16010176:19010176	Variant	chr1_17391399_T_C	1.1403908049239	0.000882189348421344	17391399
biochemistry_VitaminD	1:16010176:19010176	Variant	chr1_17391453_T_C	1.20383641933816	0.000949008752467718	17391453
biochemistry_VitaminD	1:16010176:19010176	Variant	chr1_17391471_C_T	1.08888731109534	0.000831034943523321	17391471
biochemistry_VitaminD	1:16010176:19010176	Variant	chr1_17391472_A_G	0.0325040484884182	0.000406662825621816	17391472
biochemistry_VitaminD	1:16010176:19010176	Variant	chr1_17391629_A_G	1.07010948442477	0.00143146776800853	17391629
biochemistry_VitaminD	1:16010176:19010176	Variant	chr1_17391647_A_C	1.12821825439733	0.000867643565208281	17391647
biochemistry_VitaminD	1:16010176:19010176	Variant	chr1_17391649_C_T	1.1054245824159	0.000846522083219279	17391649
biochemistry_VitaminD	1:16010176:19010176	Variant	chr1_17391675_T_C	1.10768402119309	0.000846198170865529	17391675
biochemistry_VitaminD	1:16010176:19010176	Variant	chr1_17391740_C_G	0.308037161565036	0.000370202690236596	17391740
biochemistry_VitaminD	1:16010176:19010176	Variant	chr1_17391873_C_T	1.13691016658904	0.000875542764426602	17391873
biochemistry_VitaminD	1:16010176:19010176	Variant	chr1_17391893_C_T	0.175530338379013	0.000413810046853278	17391893
biochemistry_VitaminD	1:16010176:19010176	Variant	chr1_17391923_C_T	1.06588113644147	0.00142543177578142	17391923
biochemistry_VitaminD	1:16010176:19010176	Variant	chr1_17392254_C_T	1.17966507965343	0.000918644554471424	17392254
biochemistry_VitaminD	1:16010176:19010176	Variant	chr1_17392260_G_C	0.140086702771006	0.000374848340253068	17392260
biochemistry_VitaminD	1:16010176:19010176	Variant	chr1_17392509_C_T	1.09142359485827	0.000835397268029007	17392509
biochemistry_VitaminD	1:16010176:19010176	Variant	chr1_17392565_A_G	0.260231484257781	0.000393957007195814	17392565
biochemistry_VitaminD	1:16010176:19010176	Variant	chr1_17392593_G_A	1.00512390509443	0.00132628876407207	17392593
biochemistry_VitaminD	1:16010176:19010176	Variant	chr1_17392644_G_A	0.0296392774490362	0.000405271302601703	17392644
biochemistry_VitaminD	1:16010176:19010176	Variant	chr1_17392688_T_C	0.0164482739938353	0.000399937092345298	17392688
biochemistry_VitaminD	1:16010176:19010176	Variant	chr1_17392723_T_G	0.0247513243437183	0.000403677683816857	17392723
biochemistry_VitaminD	1:16010176:19010176	Variant	chr1_17392838_G_A	0.178458748896243	0.000380457324044099	17392838
biochemistry_VitaminD	1:16010176:19010176	Variant	chr1_17393039_T_G	0.0205573480059231	0.00040221264814772	17393039
biochemistry_VitaminD	1:16010176:19010176	Variant	chr1_17393050_G_A	0.0207956369008441	0.000402305869608208	17393050
biochemistry_VitaminD	1:16010176:19010176	Variant	chr1_17393109_A_G	0.0186943905632618	0.000401492732987943	17393109
biochemistry_VitaminD	1:16010176:19010176	Variant	chr1_17393149_A_G	0.0135646447186384	0.000397780398745928	17393149
biochemistry_VitaminD	1:16010176:19010176	Variant	chr1_17393167_T_G	0.0268843477815226	0.00040480358726574	17393167
biochemistry_VitaminD	1:16010176:19010176	Variant	chr1_17393183_TGAA_T	0.209475613980256	0.000468979020973783	17393183
biochemistry_VitaminD	1:16010176:19010176	Variant	chr1_17393347_T_C	0.0183089509020329	0.000401309853024228	17393347
biochemistry_VitaminD	1:16010176:19010176	Variant	chr1_17393436_G_T	0.0123063499360311	0.000398947701462241	17393436
biochemistry_VitaminD	1:16010176:19010176	Variant	chr1_17393490_G_T	0.0186321002710008	0.000401456491636195	17393490
biochemistry_VitaminD	1:16010176:19010176	Variant	chr1_17393501_G_A	0.0179295982002932	0.000401154920295846	17393501
biochemistry_VitaminD	1:16010176:19010176	Variant	chr1_17393562_C_T	0.0200267490133332	0.000401393599310658	17393562
biochemistry_VitaminD	1:16010176:19010176	Variant	chr1_17393574_T_G	0.549941046818023	0.000403944532015238	17393574
biochemistry_VitaminD	1:16010176:19010176	Variant	chr1_17393665_C_T	0.0236857541429828	0.000401218108346927	17393665
biochemistry_VitaminD	1:16010176:19010176	Variant	chr1_17393666_T_G	0.00199758426022341	0.000394436511865166	17393666
biochemistry_VitaminD	1:16010176:19010176	Variant	chr1_17393842_G_A	0.483601921441484	0.000412075949306583	17393842
biochemistry_VitaminD	1:16010176:19010176	Variant	chr1_17393895_G_A	1.0738997903525	0.00142296498328802	17393895
biochemistry_VitaminD	1:16010176:19010176	Variant	chr1_17393943_T_C	0.0808848818145009	0.000435963990553507	17393943
biochemistry_VitaminD	1:16010176:19010176	Variant	chr1_17394049_C_T	1.49590713160119	0.00133520238179295	17394049
biochemistry_VitaminD	1:16010176:19010176	Variant	chr1_17394119_A_C	0.0111556796640053	0.000397698834508174	17394119
biochemistry_VitaminD	1:16010176:19010176	Variant	chr1_17394190_AG_A	0.0168434332428891	0.000398149899314253	17394190
biochemistry_VitaminD	1:16010176:19010176	Variant	chr1_17394598_G_A	0.00703537803772697	0.000396231356084559	17394598
biochemistry_VitaminD	1:16010176:19010176	Variant	chr1_17394892_C_T	0.00932502570618124	0.000397075954890699	17394892
biochemistry_VitaminD	1:16010176:19010176	Variant	chr1_17394896_T_G	0.025321695207635	0.000381422165886584	17394896
biochemistry_VitaminD	1:16010176:19010176	Variant	chr1_17394911_C_T	0.436187445140931	0.000644276770162651	17394911
biochemistry_VitaminD	1:16010176:19010176	Variant	chr1_17395211_T_G	1.12694247057824	0.000879491148877369	17395211
biochemistry_VitaminD	1:16010176:19010176	Variant	chr1_17395225_TGA_T	0.853891957783898	0.00112252392846194	17395225
biochemistry_VitaminD	1:16010176:19010176	Variant	chr1_17395348_A_C	0.000958344822692454	0.000393820789725319	17395348
biochemistry_VitaminD	1:16010176:19010176	Variant	chr1_17395734_A_G	1.93073892293475	0.00176509862250235	17395734
biochemistry_VitaminD	1:16010176:19010176	Variant	chr1_17395867_G_A	1.02935137931063	0.00134290969808401	17395867
biochemistry_VitaminD	1:16010176:19010176	Variant	chr1_17395931_A_C	1.18706623807531	0.000930686870857712	17395931
biochemistry_VitaminD	1:16010176:19010176	Variant	chr1_17395935_C_T	1.18696094317864	0.000930576611297028	17395935
biochemistry_VitaminD	1:16010176:19010176	Variant	chr1_17396242_C_T	0.0175260455469099	0.000399280974048376	17396242
biochemistry_VitaminD	1:16010176:19010176	Variant	chr1_17396379_C_T	1.87723123407404	0.00165327660071105	17396379
biochemistry_VitaminD	1:16010176:19010176	Variant	chr1_17396456_T_C	1.0082157335047	0.00129955165063731	17396456
biochemistry_VitaminD	1:16010176:19010176	Variant	chr1_17396549_G_A	0.181056962381862	0.000421803613564208	17396549
biochemistry_VitaminD	1:16010176:19010176	Variant	chr1_17396622_CAA_C	0.162030589705537	0.000378324270652679	17396622
biochemistry_VitaminD	1:16010176:19010176	Variant	chr1_17396630_A_G	0.000650189951216721	0.000393694028084447	17396630
biochemistry_VitaminD	1:16010176:19010176	Variant	chr1_17396980_C_CCA	1.0391911703329	0.0013500434220391	17396980
biochemistry_VitaminD	1:16010176:19010176	Variant	chr1_17397243_G_A	0.986237981134795	0.00125954414497483	17397243
biochemistry_VitaminD	1:16010176:19010176	Variant	chr1_17397374_G_A	0.998152425571047	0.00127862898160255	17397374
biochemistry_VitaminD	1:16010176:19010176	Variant	chr1_17397468_C_A	0.991246972798975	0.00126738572435267	17397468
biochemistry_VitaminD	1:16010176:19010176	Variant	chr1_17397469_A_G	0.139379410274113	0.00037434580491177	17397469
biochemistry_VitaminD	1:16010176:19010176	Variant	chr1_17397616_C_T	0.992684520792076	0.00126986868693164	17397616
biochemistry_VitaminD	1:16010176:19010176	Variant	chr1_17397632_A_G	1.46595422234201	0.00120080069126563	17397632
biochemistry_VitaminD	1:16010176:19010176	Variant	chr1_17397740_C_T	0.0807038543046209	0.000376144266082601	17397740
biochemistry_VitaminD	1:16010176:19010176	Variant	chr1_17397835_G_T	0.991514330409822	0.00126779654178971	17397835
biochemistry_VitaminD	1:16010176:19010176	Variant	chr1_17398137_G_A	0.499813164278617	0.000393876706159481	17398137
biochemistry_VitaminD	1:16010176:19010176	Variant	chr1_17398149_T_G	0.147431634477157	0.000375668987674442	17398149
biochemistry_VitaminD	1:16010176:19010176	Variant	chr1_17398271_A_G	1.04356544877191	0.00139003895499677	17398271
biochemistry_VitaminD	1:16010176:19010176	Variant	chr1_17398515_T_C	0.0258475649085299	0.000390074382471376	17398515
biochemistry_VitaminD	1:16010176:19010176	Variant	chr1_17398520_C_A	0.152772342903577	0.000373568751600746	17398520
biochemistry_VitaminD	1:16010176:19010176	Variant	chr1_17398862_C_G	0.0336596884081613	0.000408272731330764	17398862
biochemistry_VitaminD	1:16010176:19010176	Variant	chr1_17399029_C_G	0.613582531197707	0.00043489365302503	17399029
biochemistry_VitaminD	1:16010176:19010176	Variant	chr1_17399113_C_T	1.34657129501947	0.00108649322106667	17399113
biochemistry_VitaminD	1:16010176:19010176	Variant	chr1_17399131_G_A	1.49871079701749	0.00124265204485266	17399131
biochemistry_VitaminD	1:16010176:19010176	Variant	chr1_17399189_G_A	0.459272043195827	0.000388468780052674	17399189
biochemistry_VitaminD	1:16010176:19010176	Variant	chr1_17399374_G_A	0.439158517894348	0.000384923398158405	17399374
biochemistry_VitaminD	1:16010176:19010176	Variant	chr1_17399397_G_A	2.01714353304273	0.00069665041945497	17399397
biochemistry_VitaminD	1:16010176:19010176	Variant	chr1_17399738_G_GA	0.135992649032119	0.000377078707639794	17399738
biochemistry_VitaminD	1:16010176:19010176	Variant	chr1_17399739_A_G	0.284567233216762	0.000375364950627111	17399739
biochemistry_VitaminD	1:16010176:19010176	Variant	chr1_17400240_G_A	0.300921368749796	0.000542696425213317	17400240
biochemistry_VitaminD	1:16010176:19010176	Variant	chr1_17400376_G_C	0.0138756252004012	0.000366556039345918	17400376
biochemistry_VitaminD	1:16010176:19010176	Variant	chr1_17400405_G_C	0.0168114560297195	0.000366536817630628	17400405
biochemistry_VitaminD	1:16010176:19010176	Variant	chr1_17400883_G_C	1.00993074048004	0.00114433676131329	17400883
biochemistry_VitaminD	1:16010176:19010176	Variant	chr1_17401364_G_A	0.847230713241821	0.000847511633449295	17401364
biochemistry_VitaminD	1:16010176:19010176	Variant	chr1_17401576_G_A	1.54666648109465	0.00132654218136278	17401576
biochemistry_VitaminD	1:16010176:19010176	Variant	chr1_17401623_A_G	0.0801726408726495	0.000369803226788921	17401623
biochemistry_VitaminD	1:16010176:19010176	Variant	chr1_17401735_A_G	1.03765387551132	0.00119009374476107	17401735
biochemistry_VitaminD	1:16010176:19010176	Variant	chr1_17401863_A_AGTGG	0.0393464876532208	0.000367372579470683	17401863
biochemistry_VitaminD	1:16010176:19010176	Variant	chr1_17401865_T_TGGGG	0.0386977275192803	0.000367039985860964	17401865
biochemistry_VitaminD	1:16010176:19010176	Variant	chr1_17402531_C_T	0.696791015452222	0.000450532288513393	17402531
biochemistry_VitaminD	1:16010176:19010176	Variant	chr1_17402761_A_AT	0.0120029902557165	0.000366536069171621	17402761
biochemistry_VitaminD	1:16010176:19010176	Variant	chr1_17403116_C_G	1.56216182708486	0.00136587025388943	17403116
biochemistry_VitaminD	1:16010176:19010176	Variant	chr1_17403407_G_A	1.07719668299597	0.00125153794760842	17403407
biochemistry_VitaminD	1:16010176:19010176	Variant	chr1_17403678_A_G	1.34786653713944	0.0005666998201013	17403678
biochemistry_VitaminD	1:16010176:19010176	Variant	chr1_17403742_A_T	1.07189222889577	0.00123901593849386	17403742
biochemistry_VitaminD	1:16010176:19010176	Variant	chr1_17403934_CA_C	0.811337473562573	0.000934540276052991	17403934
biochemistry_VitaminD	1:16010176:19010176	Variant	chr1_17404316_A_G	0.0821052135584279	0.000369655175638238	17404316
biochemistry_VitaminD	1:16010176:19010176	Variant	chr1_17404326_G_A	0.66730992686042	0.000949576835502922	17404326
biochemistry_VitaminD	1:16010176:19010176	Variant	chr1_17404329_G_A	1.04950252152262	0.00120454332986478	17404329
biochemistry_VitaminD	1:16010176:19010176	Variant	chr1_17404621_T_C	0.0879244574890164	0.000369190394431623	17404621
biochemistry_VitaminD	1:16010176:19010176	Variant	chr1_17404676_A_C	0.238439375731658	0.000388763506503643	17404676
biochemistry_VitaminD	1:16010176:19010176	Variant	chr1_17404719_G_A	0.00464222694751041	0.000366634492035035	17404719
biochemistry_VitaminD	1:16010176:19010176	Variant	chr1_17404846_TA_T	0.24172240495149	0.000383439134485699	17404846
biochemistry_VitaminD	1:16010176:19010176	Variant	chr1_17404894_GC_G	0.091260536002893	0.000368340487255243	17404894
biochemistry_VitaminD	1:16010176:19010176	Variant	chr1_17404944_A_G	0.0737559142271329	0.000370465130037853	17404944
biochemistry_VitaminD	1:16010176:19010176	Variant	chr1_17405097_C_T	1.10831874311362	0.000634310937577531	17405097
biochemistry_VitaminD	1:16010176:19010176	Variant	chr1_17405224_TAAAA_T	0.0863572877025331	0.000369529119476443	17405224
biochemistry_VitaminD	1:16010176:19010176	Variant	chr1_17405227_AAAAC_A	0.0614194196249486	0.000372523407575658	17405227
biochemistry_VitaminD	1:16010176:19010176	Variant	chr1_17405255_C_T	0.0638147008162845	0.000371467908138645	17405255
biochemistry_VitaminD	1:16010176:19010176	Variant	chr1_17405293_T_C	0.0619767751703419	0.000371668733249331	17405293
biochemistry_VitaminD	1:16010176:19010176	Variant	chr1_17405554_G_C	1.45092125508104	0.00122936187849006	17405554
biochemistry_VitaminD	1:16010176:19010176	Variant	chr1_17405577_C_A	0.0666232598989291	0.000371005336820669	17405577
biochemistry_VitaminD	1:16010176:19010176	Variant	chr1_17405808_TGAAA_T	0.0628766559663869	0.000371679765524576	17405808
biochemistry_VitaminD	1:16010176:19010176	Variant	chr1_17406469_G_GCCT	1.06692644787624	0.00123874847695745	17406469
biochemistry_VitaminD	1:16010176:19010176	Variant	chr1_17406554_ACT_A	0.223069743958817	0.000383316024125082	17406554
biochemistry_VitaminD	1:16010176:19010176	Variant	chr1_17406640_C_T	0.0622429486392671	0.000371354665999025	17406640
biochemistry_VitaminD	1:16010176:19010176	Variant	chr1_17406651_A_C	0.0638184918714626	0.000371163982658594	17406651
biochemistry_VitaminD	1:16010176:19010176	Variant	chr1_17406771_ATGT_A	0.0684430903564587	0.000370803920437129	17406771
biochemistry_VitaminD	1:16010176:19010176	Variant	chr1_17407035_G_A	1.37314114006107	0.000578580051132993	17407035
biochemistry_VitaminD	1:16010176:19010176	Variant	chr1_17407068_T_G	0.117353486095945	0.000367744244365584	17407068
biochemistry_VitaminD	1:16010176:19010176	Variant	chr1_17407084_G_C	0.283938833813557	0.000421019199427652	17407084
biochemistry_VitaminD	1:16010176:19010176	Variant	chr1_17407500_G_A	0.359784632936242	0.000412800087408657	17407500
biochemistry_VitaminD	1:16010176:19010176	Variant	chr1_17408151_G_C	0.11633159606197	0.000368832734331059	17408151
biochemistry_VitaminD	1:16010176:19010176	Variant	chr1_17408276_G_A	0.45844888621887	0.000510858072756544	17408276
biochemistry_VitaminD	1:16010176:19010176	Variant	chr1_17408437_C_T	0.00940291095461003	0.000366558900428835	17408437
biochemistry_VitaminD	1:16010176:19010176	Variant	chr1_17408570_GAGA_G	0.00919296607728812	0.000366559748859678	17408570
biochemistry_VitaminD	1:16010176:19010176	Variant	chr1_17408770_G_A	1.09476072909749	0.00126752204792471	17408770
biochemistry_VitaminD	1:16010176:19010176	Variant	chr1_17409373_G_A	1.56666872734411	0.000455909401086436	17409373
biochemistry_VitaminD	1:16010176:19010176	Variant	chr1_17409489_C_A	0.0769140326407654	0.00037057542937739	17409489
biochemistry_VitaminD	1:16010176:19010176	Variant	chr1_17409504_C_T	0.224961338479006	0.000370117083195777	17409504
biochemistry_VitaminD	1:16010176:19010176	Variant	chr1_17410082_A_G	0.0090246541947336	0.000386115914964229	17410082
biochemistry_VitaminD	1:16010176:19010176	Variant	chr1_17410944_G_C	0.366321939711475	0.000716177078804352	17410944
biochemistry_VitaminD	1:16010176:19010176	Variant	chr1_17411207_G_A	0.00793417152193294	0.000383525140859797	17411207
biochemistry_VitaminD	1:16010176:19010176	Variant	chr1_17411671_T_C	0.0195368645518656	0.000383230940642394	17411671
biochemistry_VitaminD	1:16010176:19010176	Variant	chr1_17411991_T_C	0.0296893537796931	0.000443776084907699	17411991
biochemistry_VitaminD	1:16010176:19010176	Variant	chr1_17412074_AC_A	1.297924158927	0.00102983845537957	17412074
biochemistry_VitaminD	1:16010176:19010176	Variant	chr1_17412817_T_G	0.00968529928365136	0.000386073300475029	17412817
biochemistry_VitaminD	1:16010176:19010176	Variant	chr1_17413090_G_A	0.94098049749556	0.00101744758674139	17413090
biochemistry_VitaminD	1:16010176:19010176	Variant	chr1_17413324_T_C	0.0127897345099821	0.000386963114999732	17413324
biochemistry_VitaminD	1:16010176:19010176	Variant	chr1_17413861_G_A	1.2809695237464	0.00100542633546737	17413861
biochemistry_VitaminD	1:16010176:19010176	Variant	chr1_17414548_G_A	0.0295167535949223	0.000381768816092575	17414548
biochemistry_VitaminD	1:16010176:19010176	Variant	chr1_17415528_T_C	1.42554043993888	0.00114201557324345	17415528
biochemistry_VitaminD	1:16010176:19010176	Variant	chr1_17415713_T_C	1.22531107253731	0.000935812291833644	17415713
biochemistry_VitaminD	1:16010176:19010176	Variant	chr1_17416723_T_C	0.188579068770848	0.000463150440030763	17416723
biochemistry_VitaminD	1:16010176:19010176	Variant	chr1_17417117_T_C	0.0107216950604939	0.000380621419248407	17417117
biochemistry_VitaminD	1:16010176:19010176	Variant	chr1_17417164_G_A	0.756190345782146	0.00106954059903146	17417164
biochemistry_VitaminD	1:16010176:19010176	Variant	chr1_17417173_C_T	0.0204518047688182	0.000382890829773453	17417173
biochemistry_VitaminD	1:16010176:19010176	Variant	chr1_17417916_A_G	0.198198428877426	0.000386204926792736	17417916
biochemistry_VitaminD	1:16010176:19010176	Variant	chr1_17418035_A_AT	0.962685959818095	0.000990943932476622	17418035
biochemistry_VitaminD	1:16010176:19010176	Variant	chr1_17418356_G_A	0.00501815369665989	0.000378481312737734	17418356
biochemistry_VitaminD	1:16010176:19010176	Variant	chr1_17419777_C_T	1.04471509745445	0.00113673257870923	17419777
biochemistry_VitaminD	1:16010176:19010176	Variant	chr1_17420086_G_A	0.240996666878855	0.000366588068438738	17420086
biochemistry_VitaminD	1:16010176:19010176	Variant	chr1_17420192_T_C	0.132367061093323	0.000519131847402371	17420192
biochemistry_VitaminD	1:16010176:19010176	Variant	chr1_17420854_CATTTTTTTT_C	0.736437937530142	0.000385289718952209	17420854
biochemistry_VitaminD	1:16010176:19010176	Variant	chr1_17421179_A_ACCC	0.404369758807754	0.000396901364588262	17421179
biochemistry_VitaminD	1:16010176:19010176	Variant	chr1_17421230_C_T	0.433557808778086	0.000628595438203198	17421230
biochemistry_VitaminD	1:16010176:19010176	Variant	chr1_17421481_G_A	0.0308843042116026	0.000366602348254823	17421481
biochemistry_VitaminD	1:16010176:19010176	Variant	chr1_17421483_G_A	0.365097225044442	0.000607145385643647	17421483
biochemistry_VitaminD	1:16010176:19010176	Variant	chr1_17421531_A_G	0.0499952564674451	0.000369948078599863	17421531
biochemistry_VitaminD	1:16010176:19010176	Variant	chr1_17421643_G_GA	0.142174192388779	0.000400028311160056	17421643
biochemistry_VitaminD	1:16010176:19010176	Variant	chr1_17421692_G_A	0.335751229259336	0.000392298220318418	17421692
biochemistry_VitaminD	1:16010176:19010176	Variant	chr1_17421792_G_A	1.02739950382561	0.00110562143684005	17421792
biochemistry_VitaminD	1:16010176:19010176	Variant	chr1_17421931_C_A	0.0499658062233016	0.000369948315080558	17421931
biochemistry_VitaminD	1:16010176:19010176	Variant	chr1_17422184_G_A	0.819478337766994	0.00065356750409279	17422184
biochemistry_VitaminD	1:16010176:19010176	Variant	chr1_17422389_T_C	0.17722239339721	0.000366719844429602	17422389
biochemistry_VitaminD	1:16010176:19010176	Variant	chr1_17422963_C_CCAACA	0.140005116466183	0.000414517177661537	17422963
biochemistry_VitaminD	1:16010176:19010176	Variant	chr1_17423008_G_A	1.01096325398101	0.00108270724319747	17423008
biochemistry_VitaminD	1:16010176:19010176	Variant	chr1_17423767_G_C	0.142274496594932	0.000380596700034918	17423767
biochemistry_VitaminD	1:16010176:19010176	Variant	chr1_17423863_T_A	0.032115787708616	0.000367562618730262	17423863
biochemistry_VitaminD	1:16010176:19010176	Variant	chr1_17424056_T_C	0.0567725109316111	0.000369376907187134	17424056
biochemistry_VitaminD	1:16010176:19010176	Variant	chr1_17424077_G_A	0.0323195930883292	0.000367553986179191	17424077
biochemistry_VitaminD	1:16010176:19010176	Variant	chr1_17424189_G_A	1.01674938740377	0.00108999527516825	17424189
biochemistry_VitaminD	1:16010176:19010176	Variant	chr1_17425467_A_C	1.74263273386261	0.00102074340808765	17425467
biochemistry_VitaminD	1:16010176:19010176	Variant	chr1_17425504_A_G	1.02657087480914	0.00110466040482919	17425504
biochemistry_VitaminD	1:16010176:19010176	Variant	chr1_17425947_C_T	0.0849227203777425	0.000366532690137937	17425947
biochemistry_VitaminD	1:16010176:19010176	Variant	chr1_17425955_C_G	1.05130844679275	0.00113902974002647	17425955
biochemistry_VitaminD	1:16010176:19010176	Variant	chr1_17425995_G_A	0.279919236529944	0.000457261745481207	17425995
biochemistry_VitaminD	1:16010176:19010176	Variant	chr1_17426043_A_AG	0.0243990026152797	0.00036685076672732	17426043
biochemistry_VitaminD	1:16010176:19010176	Variant	chr1_17426377_A_C	0.0476578575975807	0.000370346850989852	17426377
biochemistry_VitaminD	1:16010176:19010176	Variant	chr1_17426695_T_C	0.0518436867535888	0.000369837287564553	17426695
biochemistry_VitaminD	1:16010176:19010176	Variant	chr1_17426759_CTTTTTTTTTTTTT_C	0.905814166925673	0.000958278225398018	17426759
biochemistry_VitaminD	1:16010176:19010176	Variant	chr1_17426844_C_A	1.01628534001916	0.001091420577626	17426844
biochemistry_VitaminD	1:16010176:19010176	Variant	chr1_17427143_G_A	1.00923230935597	0.0010814334208321	17427143
biochemistry_VitaminD	1:16010176:19010176	Variant	chr1_17427253_C_T	1.48569632882477	0.00132152203284436	17427253
biochemistry_VitaminD	1:16010176:19010176	Variant	chr1_17427694_G_T	0.279499602851878	0.000475172430178796	17427694
biochemistry_VitaminD	1:16010176:19010176	Variant	chr1_17427894_T_A	0.0136570604549955	0.000367291712924289	17427894
biochemistry_VitaminD	1:16010176:19010176	Variant	chr1_17428038_G_A	0.130170627344059	0.000440237536882104	17428038
biochemistry_VitaminD	1:16010176:19010176	Variant	chr1_17428271_A_C	0.0521876235660317	0.000369854689604009	17428271
biochemistry_VitaminD	1:16010176:19010176	Variant	chr1_17428319_G_A	1.0228349011925	0.00110587570842082	17428319
biochemistry_VitaminD	1:16010176:19010176	Variant	chr1_17428420_CCT_C	1.24376960705285	0.00101076706377119	17428420
biochemistry_VitaminD	1:16010176:19010176	Variant	chr1_17429843_G_T	0.105741420775709	0.000469041180304888	17429843
biochemistry_VitaminD	1:16010176:19010176	Variant	chr1_17430074_G_A	0.0194758218909348	0.000366959446011976	17430074
biochemistry_VitaminD	1:16010176:19010176	Variant	chr1_17430720_G_A	1.29249379154619	0.00107038263807813	17430720
biochemistry_VitaminD	1:16010176:19010176	Variant	chr1_17430725_T_G	0.981997228908357	0.00104528624118026	17430725
biochemistry_VitaminD	1:16010176:19010176	Variant	chr1_17431441_C_T	1.47519063880582	0.00121410029691024	17431441
biochemistry_VitaminD	1:16010176:19010176	Variant	chr1_17431582_G_C	0.370125535426831	0.000387434922224801	17431582
biochemistry_VitaminD	1:16010176:19010176	Variant	chr1_17431694_T_A	0.0193987206667539	0.000366976167994536	17431694
biochemistry_VitaminD	1:16010176:19010176	Variant	chr1_17432164_T_C	0.509431942051076	0.000528707488118778	17432164
biochemistry_VitaminD	1:16010176:19010176	Variant	chr1_17432749_T_C	0.0402149449228312	0.000388209979040147	17432749
biochemistry_VitaminD	1:16010176:19010176	Variant	chr1_17432959_AAAAAAG_A	0.0796692501819029	0.000367350614336044	17432959
biochemistry_VitaminD	1:16010176:19010176	Variant	chr1_17433021_T_C	0.614963432845195	0.00044903953636977	17433021
biochemistry_VitaminD	1:16010176:19010176	Variant	chr1_17433602_A_G	0.954422355562337	0.00100553317722134	17433602
biochemistry_VitaminD	1:16010176:19010176	Variant	chr1_17433936_T_C	1.783556354999	0.00188504959590076	17433936
biochemistry_VitaminD	1:16010176:19010176	Variant	chr1_17434614_C_A	0.0181786712948253	0.000366932713625108	17434614
biochemistry_VitaminD	1:16010176:19010176	Variant	chr1_17434839_G_A	0.0642790561066135	0.000530671332839909	17434839
biochemistry_VitaminD	1:16010176:19010176	Variant	chr1_17436239_G_A	0.820205234524013	0.000608019333914735	17436239
biochemistry_VitaminD	1:16010176:19010176	Variant	chr1_17436816_A_G	0.0469580840564397	0.000370617622455949	17436816
biochemistry_VitaminD	1:16010176:19010176	Variant	chr1_17437021_A_G	0.0362732610100243	0.000371730293006072	17437021
biochemistry_VitaminD	1:16010176:19010176	Variant	chr1_17437070_G_C	1.04019866881156	0.00112970776065041	17437070
biochemistry_VitaminD	1:16010176:19010176	Variant	chr1_17437637_G_A	0.015528263687393	0.00036683956475704	17437637
biochemistry_VitaminD	1:16010176:19010176	Variant	chr1_17437647_C_G	1.99394874173326	0.00180799122477914	17437647
biochemistry_VitaminD	1:16010176:19010176	Variant	chr1_17438110_C_T	1.14860423328347	0.000515261188784012	17438110
biochemistry_VitaminD	1:16010176:19010176	Variant	chr1_17438131_G_A	1.03887240248197	0.00113494505620739	17438131
biochemistry_VitaminD	1:16010176:19010176	Variant	chr1_17438299_C_A	0.00264470367754468	0.000368067298481125	17438299
biochemistry_VitaminD	1:16010176:19010176	Variant	chr1_17438418_C_A	0.11872387054938	0.000378564887342239	17438418
biochemistry_VitaminD	1:16010176:19010176	Variant	chr1_17438419_C_T	0.111170049581078	0.000377349890102292	17438419
biochemistry_VitaminD	1:16010176:19010176	Variant	chr1_17438641_G_A	0.0149153904765174	0.000366821885132898	17438641
biochemistry_VitaminD	1:16010176:19010176	Variant	chr1_17438873_C_T	0.293572949136873	0.0003769286210079	17438873
biochemistry_VitaminD	1:16010176:19010176	Variant	chr1_17438973_C_A	0.301589389652956	0.000545333534459058	17438973
biochemistry_VitaminD	1:16010176:19010176	Variant	chr1_17438988_T_C	0.0499000887208742	0.000370275012675744	17438988
biochemistry_VitaminD	1:16010176:19010176	Variant	chr1_17439009_G_C	0.055327256026284	0.000369693525103064	17439009
biochemistry_VitaminD	1:16010176:19010176	Variant	chr1_17439260_C_T	1.4167350504278	0.00123287555926641	17439260
biochemistry_VitaminD	1:16010176:19010176	Variant	chr1_17439330_CT_C	1.2004905366204	0.000996329969575387	17439330
biochemistry_VitaminD	1:16010176:19010176	Variant	chr1_17440429_CAG_C	1.15600509322006	0.000642161673910528	17440429
biochemistry_VitaminD	1:16010176:19010176	Variant	chr1_17440853_C_T	0.183105274011763	0.000396115630821079	17440853
biochemistry_VitaminD	1:16010176:19010176	Variant	chr1_17440878_C_T	0.650338145320582	0.00074936438360364	17440878
biochemistry_VitaminD	1:16010176:19010176	Variant	chr1_17441420_C_A	2.12062826870791	0.00111888237581229	17441420
biochemistry_VitaminD	1:16010176:19010176	Variant	chr1_17441742_C_G	0.0872284623058508	0.000396117442871372	17441742
biochemistry_VitaminD	1:16010176:19010176	Variant	chr1_17441755_C_T	1.27425072496299	0.00104933697584512	17441755
biochemistry_VitaminD	1:16010176:19010176	Variant	chr1_17442376_T_G	0.0338678679871578	0.000366853979261765	17442376
biochemistry_VitaminD	1:16010176:19010176	Variant	chr1_17442794_T_G	0.985358457092649	0.00104756388852962	17442794
biochemistry_VitaminD	1:16010176:19010176	Variant	chr1_17442920_C_A	0.378685305911542	0.000380656950079906	17442920
biochemistry_VitaminD	1:16010176:19010176	Variant	chr1_17443186_C_A	0.0343640002590668	0.000386258345315874	17443186
biochemistry_VitaminD	1:16010176:19010176	Variant	chr1_17443714_AAT_A	1.24665082615803	0.000564614566380999	17443714
biochemistry_VitaminD	1:16010176:19010176	Variant	chr1_17444004_T_C	1.7043413724926	0.000670782517616317	17444004
biochemistry_VitaminD	1:16010176:19010176	Variant	chr1_17444230_G_A	0.0296693012073362	0.000367518552423802	17444230
biochemistry_VitaminD	1:16010176:19010176	Variant	chr1_17444456_GA_G	0.0325483018856626	0.000367730520882291	17444456
biochemistry_VitaminD	1:16010176:19010176	Variant	chr1_17444458_G_C	0.0325483018856626	0.000367730524083545	17444458
biochemistry_VitaminD	1:16010176:19010176	Variant	chr1_17444460_G_T	0.0325405434842612	0.000367730028740402	17444460
biochemistry_VitaminD	1:16010176:19010176	Variant	chr1_17444462_GACCCT_G	0.0325405434842612	0.000367730025539834	17444462
biochemistry_VitaminD	1:16010176:19010176	Variant	chr1_17444470_C_G	0.0326648883065331	0.000367737979092289	17444470
biochemistry_VitaminD	1:16010176:19010176	Variant	chr1_17444471_T_A	0.0326648883065331	0.000367737979092289	17444471
biochemistry_VitaminD	1:16010176:19010176	Variant	chr1_17444543_T_G	0.00478293655682868	0.000366579962741606	17444543
biochemistry_VitaminD	1:16010176:19010176	Variant	chr1_17444696_C_T	0.790008187207093	0.000591647632071283	17444696
biochemistry_VitaminD	1:16010176:19010176	Variant	chr1_17444806_G_A	0.220102359112732	0.000405820624134829	17444806
biochemistry_VitaminD	1:16010176:19010176	Variant	chr1_17444983_C_T	1.1549521545426	0.00132073954041653	17444983
biochemistry_VitaminD	1:16010176:19010176	Variant	chr1_17445073_A_G	0.0407826965782922	0.000387789606010829	17445073
biochemistry_VitaminD	1:16010176:19010176	Variant	chr1_17445200_T_C	0.055542460405644	0.000369028127494935	17445200
biochemistry_VitaminD	1:16010176:19010176	Variant	chr1_17445349_G_A	0.253122447363373	0.000397945347121381	17445349
biochemistry_VitaminD	1:16010176:19010176	Variant	chr1_17445597_A_T	1.53324599410333	0.001411657735334	17445597
biochemistry_VitaminD	1:16010176:19010176	Variant	chr1_17445616_A_T	1.39653601940049	0.0012039632581245	17445616
biochemistry_VitaminD	1:16010176:19010176	Variant	chr1_17445652_G_A	1.04132207689647	0.00112480945921911	17445652
biochemistry_VitaminD	1:16010176:19010176	Variant	chr1_17445706_G_A	0.494479901969403	0.000520943248619931	17445706
biochemistry_VitaminD	1:16010176:19010176	Variant	chr1_17445787_C_T	0.039574228522288	0.000368160730491593	17445787
biochemistry_VitaminD	1:16010176:19010176	Variant	chr1_17446087_A_G	0.0564468860499738	0.000369219342473466	17446087
biochemistry_VitaminD	1:16010176:19010176	Variant	chr1_17446242_T_C	0.30846966979728	0.000434839046541606	17446242
biochemistry_VitaminD	1:16010176:19010176	Variant	chr1_17446663_G_A	1.56199822488186	0.00146019709161031	17446663
biochemistry_VitaminD	1:16010176:19010176	Variant	chr1_17447418_T_C	1.72209434707629	0.00181548133468057	17447418
biochemistry_VitaminD	1:16010176:19010176	Variant	chr1_17447765_G_A	1.35636423814038	0.000580049142837702	17447765
biochemistry_VitaminD	1:16010176:19010176	Variant	chr1_17447983_C_A	1.81809302773287	0.00204944435440021	17447983
biochemistry_VitaminD	1:16010176:19010176	Variant	chr1_17448348_A_C	1.1178391165883	0.00126690256802207	17448348
biochemistry_VitaminD	1:16010176:19010176	Variant	chr1_17448385_T_G	0.311412292659642	0.000479569849586029	17448385
biochemistry_VitaminD	1:16010176:19010176	Variant	chr1_17448561_A_T	0.0372251150582289	0.000386848172533654	17448561
biochemistry_VitaminD	1:16010176:19010176	Variant	chr1_17448710_G_A	0.174480940924163	0.000370314292507405	17448710
biochemistry_VitaminD	1:16010176:19010176	Variant	chr1_17448746_C_A	1.58689298397511	0.00158908365203664	17448746
biochemistry_VitaminD	1:16010176:19010176	Variant	chr1_17449250_C_A	0.384962565490237	0.000444889030982772	17449250
biochemistry_VitaminD	1:16010176:19010176	Variant	chr1_17449296_A_G	0.207608027936524	0.000372970920419918	17449296
biochemistry_VitaminD	1:16010176:19010176	Variant	chr1_17449408_C_T	0.978316164206272	0.000623668853993339	17449408
biochemistry_VitaminD	1:16010176:19010176	Variant	chr1_17450086_A_G	0.683055631655961	0.000493730743109484	17450086
biochemistry_VitaminD	1:16010176:19010176	Variant	chr1_17450493_C_T	0.130372140836819	0.000380474267666561	17450493
biochemistry_VitaminD	1:16010176:19010176	Variant	chr1_17450773_T_C	0.533990982479262	0.000442207782410234	17450773
biochemistry_VitaminD	1:16010176:19010176	Variant	chr1_17451251_AAG_A	0.294785467584348	0.000450539575764357	17451251
biochemistry_VitaminD	1:16010176:19010176	Variant	chr1_17451455_C_G	0.109068862028552	0.000369404080876448	17451455
biochemistry_VitaminD	1:16010176:19010176	Variant	chr1_17452075_T_G	0.683139438769748	0.000496723289710361	17452075
biochemistry_VitaminD	1:16010176:19010176	Variant	chr1_17452338_A_G	0.699304692387884	0.00050436265048542	17452338
biochemistry_VitaminD	1:16010176:19010176	Variant	chr1_17452438_T_G	0.467545636755337	0.000422590319140005	17452438
biochemistry_VitaminD	1:16010176:19010176	Variant	chr1_17452563_A_T	0.524937457107884	0.000428485050700166	17452563
biochemistry_VitaminD	1:16010176:19010176	Variant	chr1_17452766_G_A	0.694679931973295	0.000502253569671423	17452766
biochemistry_VitaminD	1:16010176:19010176	Variant	chr1_17453227_AT_A	0.676836675583781	0.000458136058272606	17453227
biochemistry_VitaminD	1:16010176:19010176	Variant	chr1_17453905_G_A	0.425480208979256	0.000400438107472758	17453905
biochemistry_VitaminD	1:16010176:19010176	Variant	chr1_17453969_A_G	0.498104823478276	0.000409913476026857	17453969
biochemistry_VitaminD	1:16010176:19010176	Variant	chr1_17454033_C_T	0.483940056960674	0.000417489267611966	17454033
biochemistry_VitaminD	1:16010176:19010176	Variant	chr1_17454093_C_T	0.170257484360289	0.000421942802925264	17454093
biochemistry_VitaminD	1:16010176:19010176	Variant	chr1_17454177_A_G	0.337618959581084	0.000489900999892481	17454177
biochemistry_VitaminD	1:16010176:19010176	Variant	chr1_17454768_C_G	0.659243864038595	0.000477954729416188	17454768
biochemistry_VitaminD	1:16010176:19010176	Variant	chr1_17454886_G_A	0.662598148732161	0.000479205496383183	17454886
biochemistry_VitaminD	1:16010176:19010176	Variant	chr1_17455017_TGAGCCGAGATTGCGTC_T	0.476473187784113	0.000428443125074707	17455017
biochemistry_VitaminD	1:16010176:19010176	Variant	chr1_17455022_C_A	0.219113866276229	0.000403299207858406	17455022
biochemistry_VitaminD	1:16010176:19010176	Variant	chr1_17455038_C_A	0.155138694052866	0.000381954260161649	17455038
biochemistry_VitaminD	1:16010176:19010176	Variant	chr1_17455153_C_T	0.0928645484467471	0.000373025756734583	17455153
biochemistry_VitaminD	1:16010176:19010176	Variant	chr1_17455199_C_G	0.660066277276283	0.000477864593962135	17455199
biochemistry_VitaminD	1:16010176:19010176	Variant	chr1_17455223_T_C	0.577341187899665	0.000448337152885555	17455223
biochemistry_VitaminD	1:16010176:19010176	Variant	chr1_17455312_G_A	1.67072831403253	0.000763001803688104	17455312
biochemistry_VitaminD	1:16010176:19010176	Variant	chr1_17455391_A_C	0.288000958513289	0.000466437070289183	17455391
biochemistry_VitaminD	1:16010176:19010176	Variant	chr1_17455397_A_C	0.308905526688936	0.000473486879750468	17455397
biochemistry_VitaminD	1:16010176:19010176	Variant	chr1_17455399_A_C	0.143256125615236	0.000380345049104241	17455399
biochemistry_VitaminD	1:16010176:19010176	Variant	chr1_17455491_G_C	0.134790841177889	0.000378771310102051	17455491
biochemistry_VitaminD	1:16010176:19010176	Variant	chr1_17455504_T_C	0.572805056940237	0.000447113307171824	17455504
biochemistry_VitaminD	1:16010176:19010176	Variant	chr1_17455945_C_T	0.132354478873783	0.000378316548644358	17455945
biochemistry_VitaminD	1:16010176:19010176	Variant	chr1_17456127_T_C	0.583028189819428	0.000449713475143393	17456127
biochemistry_VitaminD	1:16010176:19010176	Variant	chr1_17456460_C_T	0.640984436245153	0.000469306705569851	17456460
biochemistry_VitaminD	1:16010176:19010176	Variant	chr1_17456461_A_G	0.645158133555609	0.000473969573253828	17456461
biochemistry_VitaminD	1:16010176:19010176	Variant	chr1_17456926_T_C	0.103913181640677	0.000403265101521288	17456926
biochemistry_VitaminD	1:16010176:19010176	Variant	chr1_17457062_T_C	0.644601093361364	0.00047254915326191	17457062
biochemistry_VitaminD	1:16010176:19010176	Variant	chr1_17457071_G_A	0.567864498306698	0.000445569108677034	17457071
biochemistry_VitaminD	1:16010176:19010176	Variant	chr1_17457136_A_G	0.571073337045609	0.000446663356461535	17457136
biochemistry_VitaminD	1:16010176:19010176	Variant	chr1_17457171_G_A	0.130126413014898	0.000377934346467125	17457171
biochemistry_VitaminD	1:16010176:19010176	Variant	chr1_17457568_C_T	0.259036100768659	0.000427775153072795	17457568
biochemistry_VitaminD	1:16010176:19010176	Variant	chr1_17457615_C_T	0.0747572028103101	0.000380722499070373	17457615
biochemistry_VitaminD	1:16010176:19010176	Variant	chr1_17457945_T_A	0.71663854354624	0.00041280151015165	17457945
biochemistry_VitaminD	1:16010176:19010176	Variant	chr1_17457945_T_TA	0.549646507500271	0.000440405643621858	17457945
biochemistry_VitaminD	1:16010176:19010176	Variant	chr1_17457984_G_A	0.516045636899562	0.000427623703470452	17457984
biochemistry_VitaminD	1:16010176:19010176	Variant	chr1_17458064_C_G	0.785686170839642	0.000490419090790426	17458064
biochemistry_VitaminD	1:16010176:19010176	Variant	chr1_17458065_C_A	0.785686170839642	0.000490419090790426	17458065
biochemistry_VitaminD	1:16010176:19010176	Variant	chr1_17458150_T_C	0.651248847810377	0.000473565307016611	17458150
biochemistry_VitaminD	1:16010176:19010176	Variant	chr1_17458189_C_T	0.139811859125856	0.000380221738082424	17458189
biochemistry_VitaminD	1:16010176:19010176	Variant	chr1_17458352_G_T	0.318302112483947	0.000381812135859305	17458352
biochemistry_VitaminD	1:16010176:19010176	Variant	chr1_17458686_A_G	0.644966381839476	0.000471853125075649	17458686
biochemistry_VitaminD	1:16010176:19010176	Variant	chr1_17458707_C_T	0.573202985266678	0.000446783511691529	17458707
biochemistry_VitaminD	1:16010176:19010176	Variant	chr1_17458729_T_C	0.648907577880639	0.000473345800306904	17458729
biochemistry_VitaminD	1:16010176:19010176	Variant	chr1_17459240_C_T	0.570209998912399	0.000446143505891139	17459240
biochemistry_VitaminD	1:16010176:19010176	Variant	chr1_17459351_G_A	0.643047926243565	0.000471586960433792	17459351
biochemistry_VitaminD	1:16010176:19010176	Variant	chr1_17459486_T_A	0.543526013250129	0.000435403497803901	17459486
biochemistry_VitaminD	1:16010176:19010176	Variant	chr1_17459603_GA_G	0.677760813726201	0.000482001956714773	17459603
biochemistry_VitaminD	1:16010176:19010176	Variant	chr1_17459729_CT_C	0.248105715622184	0.000384950374952815	17459729
biochemistry_VitaminD	1:16010176:19010176	Variant	chr1_17459859_C_T	0.122788102918216	0.000376746418261429	17459859
biochemistry_VitaminD	1:16010176:19010176	Variant	chr1_17459871_G_A	0.135560492115443	0.000410884922069158	17459871
biochemistry_VitaminD	1:16010176:19010176	Variant	chr1_17460044_C_T	0.112234727068462	0.000393467934699995	17460044
biochemistry_VitaminD	1:16010176:19010176	Variant	chr1_17460097_T_C	0.564894048932911	0.000444129169877157	17460097
biochemistry_VitaminD	1:16010176:19010176	Variant	chr1_17460119_C_T	0.56549679433856	0.000444322405696137	17460119
biochemistry_VitaminD	1:16010176:19010176	Variant	chr1_17460148_G_A	0.197879785061444	0.000366890397421596	17460148
biochemistry_VitaminD	1:16010176:19010176	Variant	chr1_17460365_A_G	0.278757999758739	0.000376941247210738	17460365
biochemistry_VitaminD	1:16010176:19010176	Variant	chr1_17460655_G_C	0.112373382554572	0.000375657423960656	17460655
biochemistry_VitaminD	1:16010176:19010176	Variant	chr1_17460660_C_G	0.112358824303083	0.000375655171933665	17460660
biochemistry_VitaminD	1:16010176:19010176	Variant	chr1_17460788_T_C	0.571673944188185	0.00044627170594179	17460788
biochemistry_VitaminD	1:16010176:19010176	Variant	chr1_17460790_C_T	0.343440666032176	0.000446457668803372	17460790
biochemistry_VitaminD	1:16010176:19010176	Variant	chr1_17460791_G_A	0.127752435151228	0.000377846559706577	17460791
biochemistry_VitaminD	1:16010176:19010176	Variant	chr1_17460819_C_T	0.124911828923854	0.000377162202295928	17460819
biochemistry_VitaminD	1:16010176:19010176	Variant	chr1_17460983_G_T	0.632018380009911	0.000467283533090421	17460983
biochemistry_VitaminD	1:16010176:19010176	Variant	chr1_17460989_G_A	0.633668383934911	0.000467863842578996	17460989
biochemistry_VitaminD	1:16010176:19010176	Variant	chr1_17461063_C_T	0.121777993811069	0.000376672301565535	17461063
biochemistry_VitaminD	1:16010176:19010176	Variant	chr1_17461080_A_G	0.128215980174638	0.000377714127692524	17461080
biochemistry_VitaminD	1:16010176:19010176	Variant	chr1_17461484_T_C	0.567294263290962	0.000444894188033741	17461484
biochemistry_VitaminD	1:16010176:19010176	Variant	chr1_17461762_T_G	0.337889603879617	0.000560045462710448	17461762
biochemistry_VitaminD	1:16010176:19010176	Variant	chr1_17461830_G_A	0.12616869209746	0.000377411892556287	17461830
biochemistry_VitaminD	1:16010176:19010176	Variant	chr1_17461967_C_T	0.130135122714098	0.000378073452781049	17461967
biochemistry_VitaminD	1:16010176:19010176	Variant	chr1_17462259_G_A	0.662477360188005	0.000461189111198628	17462259
biochemistry_VitaminD	1:16010176:19010176	Variant	chr1_17462392_A_G	0.658424174398387	0.000458843763710135	17462392
biochemistry_VitaminD	1:16010176:19010176	Variant	chr1_17462538_C_CAA	0.399360404665637	0.000421853279002984	17462538
biochemistry_VitaminD	1:16010176:19010176	Variant	chr1_17463019_G_A	0.72708910858496	0.000507576356767716	17463019
biochemistry_VitaminD	1:16010176:19010176	Variant	chr1_17463246_C_T	0.0483247097373158	0.000376102179817078	17463246
biochemistry_VitaminD	1:16010176:19010176	Variant	chr1_17463787_C_A	0.0664991575725835	0.000369809525523417	17463787
biochemistry_VitaminD	1:16010176:19010176	Variant	chr1_17463963_G_A	0.970454462333467	0.000546934158740213	17463963
biochemistry_VitaminD	1:16010176:19010176	Variant	chr1_17464041_GAA_G	0.0996984611402697	0.000375307144352347	17464041
biochemistry_VitaminD	1:16010176:19010176	Variant	chr1_17464250_G_A	0.84065589149451	0.000481316746321593	17464250
biochemistry_VitaminD	1:16010176:19010176	Variant	chr1_17464746_C_T	0.0755458997458462	0.000371358224035835	17464746
biochemistry_VitaminD	1:16010176:19010176	Variant	chr1_17464751_C_CA	0.961958334620677	0.000546635459209658	17464751
biochemistry_VitaminD	1:16010176:19010176	Variant	chr1_17465279_G_A	0.0744352844088199	0.000371022419995808	17465279
biochemistry_VitaminD	1:16010176:19010176	Variant	chr1_17465386_T_C	0.960293953265019	0.000542932694624736	17465386
biochemistry_VitaminD	1:16010176:19010176	Variant	chr1_17465434_TTTATG_T	0.0253274706896536	0.000368764809790235	17465434
biochemistry_VitaminD	1:16010176:19010176	Variant	chr1_17465445_A_T	0.880486851725862	0.000505632314737555	17465445
biochemistry_VitaminD	1:16010176:19010176	Variant	chr1_17466123_TTC_T	1.44509693406812	0.000908226628015911	17466123
biochemistry_VitaminD	1:16010176:19010176	Variant	chr1_17466125_C_T	0.0600786209307387	0.00037376480571861	17466125
biochemistry_VitaminD	1:16010176:19010176	Variant	chr1_17466239_C_T	0.97777441819487	0.000566462246996028	17466239
biochemistry_VitaminD	1:16010176:19010176	Variant	chr1_17466268_G_A	0.0669502662044442	0.000366857323031699	17466268
biochemistry_VitaminD	1:16010176:19010176	Variant	chr1_17466298_AT_A	0.914577465174117	0.000527503795029037	17466298
biochemistry_VitaminD	1:16010176:19010176	Variant	chr1_17466372_C_T	0.872939723821184	0.000504942031841438	17466372
biochemistry_VitaminD	1:16010176:19010176	Variant	chr1_17466543_G_A	0.735153805684911	0.00076360917329819	17466543
biochemistry_VitaminD	1:16010176:19010176	Variant	chr1_17466611_G_T	0.032566747072426	0.000367460243639828	17466611
biochemistry_VitaminD	1:16010176:19010176	Variant	chr1_17466618_C_T	0.99452240735836	0.000576395226863072	17466618
biochemistry_VitaminD	1:16010176:19010176	Variant	chr1_17466692_CT_C	1.00824835426452	0.000565774691222412	17466692
biochemistry_VitaminD	1:16010176:19010176	Variant	chr1_17466836_G_A	0.994778672242353	0.000573870615208006	17466836
biochemistry_VitaminD	1:16010176:19010176	Variant	chr1_17466842_A_T	0.0558773654426699	0.000368993933773167	17466842
biochemistry_VitaminD	1:16010176:19010176	Variant	chr1_17466897_T_C	0.860475901218797	0.000500480685676142	17466897
biochemistry_VitaminD	1:16010176:19010176	Variant	chr1_17467108_AT_A	0.874166371557146	0.000512568440739667	17467108
biochemistry_VitaminD	1:16010176:19010176	Variant	chr1_17467153_G_A	0.673388945918849	0.000772069245633581	17467153
biochemistry_VitaminD	1:16010176:19010176	Variant	chr1_17467248_C_G	0.0681563142957839	0.00037027926473878	17467248
biochemistry_VitaminD	1:16010176:19010176	Variant	chr1_17467709_C_A	0.953674091312694	0.000550942892408423	17467709
biochemistry_VitaminD	1:16010176:19010176	Variant	chr1_17467813_G_C	0.0266921394337642	0.000367140816021605	17467813
biochemistry_VitaminD	1:16010176:19010176	Variant	chr1_17467829_CT_C	1.16674910132617	0.000677430170468576	17467829
biochemistry_VitaminD	1:16010176:19010176	Variant	chr1_17467938_C_G	0.873759405508934	0.00050534223734117	17467938
biochemistry_VitaminD	1:16010176:19010176	Variant	chr1_17468214_ATT_A	0.0967007671091615	0.000373796561206253	17468214
biochemistry_VitaminD	1:16010176:19010176	Variant	chr1_17468321_T_C	1.01011552236456	0.000575638655098881	17468321
biochemistry_VitaminD	1:16010176:19010176	Variant	chr1_17468339_G_A	1.03190038675795	0.00058539957933459	17468339
biochemistry_VitaminD	1:16010176:19010176	Variant	chr1_17468483_G_C	0.920438593281561	0.000522990136048337	17468483
biochemistry_VitaminD	1:16010176:19010176	Variant	chr1_17468831_A_G	1.71152850113226	0.000861176405636755	17468831
biochemistry_VitaminD	1:16010176:19010176	Variant	chr1_17468941_T_G	0.0662014557604153	0.000370130145583253	17468941
biochemistry_VitaminD	1:16010176:19010176	Variant	chr1_17469087_G_A	0.0663907750563834	0.000370095908895223	17469087
biochemistry_VitaminD	1:16010176:19010176	Variant	chr1_17469108_C_T	0.217166204022304	0.000377080646484966	17469108
biochemistry_VitaminD	1:16010176:19010176	Variant	chr1_17469116_C_T	0.304853795125311	0.000370243555862404	17469116
biochemistry_VitaminD	1:16010176:19010176	Variant	chr1_17469213_C_T	0.0653169598240775	0.000369991120917628	17469213
biochemistry_VitaminD	1:16010176:19010176	Variant	chr1_17469217_C_A	0.0653065888307562	0.000369990061002134	17469217
biochemistry_VitaminD	1:16010176:19010176	Variant	chr1_17469281_A_G	0.0222557476170907	0.000366981348800702	17469281
biochemistry_VitaminD	1:16010176:19010176	Variant	chr1_17469293_T_C	0.924903672066351	0.000502698846862754	17469293
biochemistry_VitaminD	1:16010176:19010176	Variant	chr1_17469392_G_A	0.0678535885321697	0.000370250274670738	17469392
biochemistry_VitaminD	1:16010176:19010176	Variant	chr1_17469545_G_T	0.077605374921172	0.000371119746405361	17469545
biochemistry_VitaminD	1:16010176:19010176	Variant	chr1_17469696_C_T	0.743577609997722	0.000546210304336108	17469696
biochemistry_VitaminD	1:16010176:19010176	Variant	chr1_17470123_CAAAAAAA_C	0.388193251698458	0.000412596827098354	17470123
biochemistry_VitaminD	1:16010176:19010176	Variant	chr1_17470215_A_G	0.95420229127705	0.000527311632437066	17470215
biochemistry_VitaminD	1:16010176:19010176	Variant	chr1_17471726_C_T	0.786521679298303	0.000471927347439632	17471726
biochemistry_VitaminD	1:16010176:19010176	Variant	chr1_17472277_C_T	0.0990814333751557	0.000377358405712433	17472277
biochemistry_VitaminD	1:16010176:19010176	Variant	chr1_17472484_G_T	1.09603569119165	0.000604668842470547	17472484
biochemistry_VitaminD	1:16010176:19010176	Variant	chr1_17472688_T_G	0.14900363648047	0.000386773261504257	17472688
biochemistry_VitaminD	1:16010176:19010176	Variant	chr1_17473259_T_TA	1.08759731839213	0.000608738199905388	17473259
biochemistry_VitaminD	1:16010176:19010176	Variant	chr1_17473333_T_C	1.11672083048251	0.000621333763306735	17473333
biochemistry_VitaminD	1:16010176:19010176	Variant	chr1_17473611_C_T	0.134756826918758	0.000385974646549787	17473611
biochemistry_VitaminD	1:16010176:19010176	Variant	chr1_17473906_A_G	0.133970910417538	0.000385840748088554	17473906
biochemistry_VitaminD	1:16010176:19010176	Variant	chr1_17473923_A_G	0.135917218878313	0.000386367850966212	17473923
biochemistry_VitaminD	1:16010176:19010176	Variant	chr1_17473978_ATATT_A	1.10871607501017	0.000614047001579252	17473978
biochemistry_VitaminD	1:16010176:19010176	Variant	chr1_17474007_G_A	0.130223536995008	0.000366878247948745	17474007
biochemistry_VitaminD	1:16010176:19010176	Variant	chr1_17474045_C_T	1.1272614425069	0.000627580419407434	17474045
biochemistry_VitaminD	1:16010176:19010176	Variant	chr1_17474572_A_G	0.935217680717727	0.000537591604557275	17474572
biochemistry_VitaminD	1:16010176:19010176	Variant	chr1_17474788_C_CT	0.977238080452244	0.000541190658140276	17474788
biochemistry_VitaminD	1:16010176:19010176	Variant	chr1_17475084_TTC_T	0.305914106498032	0.000411369136522878	17475084
biochemistry_VitaminD	1:16010176:19010176	Variant	chr1_17475316_C_T	0.80740243938488	0.000872855710423187	17475316
biochemistry_VitaminD	1:16010176:19010176	Variant	chr1_17475353_C_T	0.939299687743938	0.000539793101474574	17475353
biochemistry_VitaminD	1:16010176:19010176	Variant	chr1_17475388_C_A	0.338743544082028	0.000408241986579901	17475388
biochemistry_VitaminD	1:16010176:19010176	Variant	chr1_17475394_G_A	0.930597820246825	0.000535866262471592	17475394
biochemistry_VitaminD	1:16010176:19010176	Variant	chr1_17475732_A_C	0.931148271061051	0.000535831631045312	17475732
biochemistry_VitaminD	1:16010176:19010176	Variant	chr1_17475887_CAG_C	1.50415632896526	0.00242373569731439	17475887
biochemistry_VitaminD	1:16010176:19010176	Variant	chr1_17476347_CAGTTT_C	0.974848413922897	0.000555823434374137	17476347
biochemistry_VitaminD	1:16010176:19010176	Variant	chr1_17476446_CTTTT_C	0.962518479409099	0.000549193762669985	17476446
biochemistry_VitaminD	1:16010176:19010176	Variant	chr1_17478061_C_CT	1.07027328547063	0.000565285524520717	17478061
biochemistry_VitaminD	1:16010176:19010176	Variant	chr1_17478346_C_T	0.799864883082383	0.000474501611887076	17478346
biochemistry_VitaminD	1:16010176:19010176	Variant	chr1_17478996_A_G	0.132578188062762	0.000390908339645847	17478996
biochemistry_VitaminD	1:16010176:19010176	Variant	chr1_17479034_G_A	0.125793235340271	0.000376932606494458	17479034
biochemistry_VitaminD	1:16010176:19010176	Variant	chr1_17479151_A_AT	0.88645541659833	0.000523162470581944	17479151
biochemistry_VitaminD	1:16010176:19010176	Variant	chr1_17479379_G_A	0.832083818145591	0.000485638405769673	17479379
biochemistry_VitaminD	1:16010176:19010176	Variant	chr1_17480081_G_C	0.269797897456634	0.000744395467946777	17480081
biochemistry_VitaminD	1:16010176:19010176	Variant	chr1_17480151_GA_G	1.15850708444964	0.000571286882497904	17480151
biochemistry_VitaminD	1:16010176:19010176	Variant	chr1_17480209_T_G	0.892799994210419	0.000511385529265884	17480209
biochemistry_VitaminD	1:16010176:19010176	Variant	chr1_17480679_C_T	0.860292786349507	0.000499922338410994	17480679
biochemistry_VitaminD	1:16010176:19010176	Variant	chr1_17480946_G_A	0.954268311737665	0.000545036786890775	17480946
biochemistry_VitaminD	1:16010176:19010176	Variant	chr1_17481041_A_G	0.929350044706148	0.00053523940881636	17481041
biochemistry_VitaminD	1:16010176:19010176	Variant	chr1_17481209_T_C	0.954964216182585	0.000545346899503828	17481209
biochemistry_VitaminD	1:16010176:19010176	Variant	chr1_17482980_G_T	1.01730021652506	0.000656906513504737	17482980
biochemistry_VitaminD	1:16010176:19010176	Variant	chr1_17483350_A_T	1.00014338227166	0.000645788951856626	17483350
biochemistry_VitaminD	1:16010176:19010176	Variant	chr1_17484546_G_A	0.592100628183691	0.000543742116635403	17484546
biochemistry_VitaminD	1:16010176:19010176	Variant	chr1_17484683_G_A	0.302539261068263	0.000377617105552042	17484683
biochemistry_VitaminD	1:16010176:19010176	Variant	chr1_17484767_C_T	1.10801472548398	0.000659715946834993	17484767
biochemistry_VitaminD	1:16010176:19010176	Variant	chr1_17484800_G_A	1.00406020020356	0.000649117016230033	17484800
biochemistry_VitaminD	1:16010176:19010176	Variant	chr1_17485207_C_T	0.0741188746080644	0.000366796636946324	17485207
biochemistry_VitaminD	1:16010176:19010176	Variant	chr1_17486016_G_A	0.121595564406315	0.000371088955146561	17486016
biochemistry_VitaminD	1:16010176:19010176	Variant	chr1_17486147_C_CA	1.08801753594873	0.000724553371201639	17486147
biochemistry_VitaminD	1:16010176:19010176	Variant	chr1_17486708_G_A	0.0176660484360394	0.000386293733072942	17486708
biochemistry_VitaminD	1:16010176:19010176	Variant	chr1_17487669_T_C	0.961903414619755	0.000605854390272732	17487669
biochemistry_VitaminD	1:16010176:19010176	Variant	chr1_17488486_T_A	0.422113580138802	0.000428082497485104	17488486
biochemistry_VitaminD	1:16010176:19010176	Variant	chr1_17488937_G_A	0.994593290542774	0.000625075017967969	17488937
biochemistry_VitaminD	1:16010176:19010176	Variant	chr1_17490014_C_T	1.29414793717229	0.00100592509417198	17490014
biochemistry_VitaminD	1:16010176:19010176	Variant	chr1_17490103_G_A	1.92993350506982	0.00131937866363357	17490103
biochemistry_VitaminD	1:16010176:19010176	Variant	chr1_17490615_C_T	1.12481554753982	0.000876953246275993	17490615
biochemistry_VitaminD	1:16010176:19010176	Variant	chr1_17490772_C_T	0.128239668455223	0.000366573786204576	17490772
biochemistry_VitaminD	1:16010176:19010176	Variant	chr1_17491232_T_A	1.315143721132	0.00109095871142916	17491232
biochemistry_VitaminD	1:16010176:19010176	Variant	chr1_17491424_T_C	1.25514153258246	0.00104575689064719	17491424
biochemistry_VitaminD	1:16010176:19010176	Variant	chr1_17491428_G_A	0.294764383179769	0.00037004243691153	17491428
biochemistry_VitaminD	1:16010176:19010176	Variant	chr1_17491682_A_G	1.25476623555226	0.00101443213443271	17491682
biochemistry_VitaminD	1:16010176:19010176	Variant	chr1_17491865_TC_T	0.64877692738983	0.000814539510985473	17491865
biochemistry_VitaminD	1:16010176:19010176	Variant	chr1_17491869_T_C	0.0218050347804319	0.000367516958679489	17491869
biochemistry_VitaminD	1:16010176:19010176	Variant	chr1_17492083_C_T	1.27743940615618	0.00104132829668872	17492083
biochemistry_VitaminD	1:16010176:19010176	Variant	chr1_17492105_T_C	1.26978113190025	0.0010329795311605	17492105
biochemistry_VitaminD	1:16010176:19010176	Variant	chr1_17492535_TTAGA_T	1.38240824959471	0.00120922923213171	17492535
biochemistry_VitaminD	1:16010176:19010176	Variant	chr1_17492580_G_T	0.0237740702926348	0.000367473274878228	17492580
biochemistry_VitaminD	1:16010176:19010176	Variant	chr1_17492624_C_T	0.0338716305855928	0.000382526771977039	17492624
biochemistry_VitaminD	1:16010176:19010176	Variant	chr1_17492625_T_G	1.29623455060489	0.00106823539046708	17492625
biochemistry_VitaminD	1:16010176:19010176	Variant	chr1_17492867_CT_C	1.18796380746289	0.000926526597656693	17492867
biochemistry_VitaminD	1:16010176:19010176	Variant	chr1_17492874_T_A	1.03694856242817	0.00136662666330578	17492874
biochemistry_VitaminD	1:16010176:19010176	Variant	chr1_17493121_A_G	0.464945327386478	0.000514884328736793	17493121
biochemistry_VitaminD	1:16010176:19010176	Variant	chr1_17493725_T_C	1.28461477683387	0.0010853178948564	17493725
biochemistry_VitaminD	1:16010176:19010176	Variant	chr1_17494054_T_C	0.0069561774006672	0.000368821772414996	17494054
biochemistry_VitaminD	1:16010176:19010176	Variant	chr1_17494123_A_G	1.28176934705932	0.00107872813542962	17494123
biochemistry_VitaminD	1:16010176:19010176	Variant	chr1_17494215_GC_G	1.2805202346818	0.00111286601196523	17494215
biochemistry_VitaminD	1:16010176:19010176	Variant	chr1_17494246_C_A	1.28113053404048	0.0010778385438087	17494246
biochemistry_VitaminD	1:16010176:19010176	Variant	chr1_17494521_C_A	0.0264443649770419	0.000367333979569151	17494521
biochemistry_VitaminD	1:16010176:19010176	Variant	chr1_17494594_T_C	0.0318702808114176	0.000367160507503307	17494594
biochemistry_VitaminD	1:16010176:19010176	Variant	chr1_17494864_G_T	1.30024805542571	0.00106867389701152	17494864
biochemistry_VitaminD	1:16010176:19010176	Variant	chr1_17495020_A_G	1.27380882680672	0.00108765597488458	17495020
biochemistry_VitaminD	1:16010176:19010176	Variant	chr1_17495488_A_C	1.23651958422522	0.00102461231807288	17495488
biochemistry_VitaminD	1:16010176:19010176	Variant	chr1_17495594_CTT_C	1.35566457617825	0.0010957582021677	17495594
biochemistry_VitaminD	1:16010176:19010176	Variant	chr1_17495659_A_C	0.317893926600556	0.000389877005887208	17495659
biochemistry_VitaminD	1:16010176:19010176	Variant	chr1_17495736_G_A	0.145141994707931	0.000370488188088083	17495736
biochemistry_VitaminD	1:16010176:19010176	Variant	chr1_17495801_G_C	0.130982072966618	0.000424858876786309	17495801
biochemistry_VitaminD	1:16010176:19010176	Variant	chr1_17496034_CT_C	0.928024388431099	0.000668307842868225	17496034
biochemistry_VitaminD	1:16010176:19010176	Variant	chr1_17496316_G_A	0.617460216484052	0.000424144085830236	17496316
biochemistry_VitaminD	1:16010176:19010176	Variant	chr1_17496989_C_CT	1.32485354973703	0.00108919526970116	17496989
biochemistry_VitaminD	1:16010176:19010176	Variant	chr1_17497141_C_T	0.177723147966805	0.000385690110344146	17497141
biochemistry_VitaminD	1:16010176:19010176	Variant	chr1_17497356_G_A	0.962210957778845	0.000764942493265588	17497356
biochemistry_VitaminD	1:16010176:19010176	Variant	chr1_17498170_C_A	1.32276944995315	0.00164235980864363	17498170
biochemistry_VitaminD	1:16010176:19010176	Variant	chr1_17498438_G_A	0.860194182165025	0.000815079154292974	17498438
biochemistry_VitaminD	1:16010176:19010176	Variant	chr1_17498462_C_T	0.488303012441363	0.000525655417613113	17498462
biochemistry_VitaminD	1:16010176:19010176	Variant	chr1_17499670_T_G	0.425971888575114	0.00040978648396266	17499670
biochemistry_VitaminD	1:16010176:19010176	Variant	chr1_17500116_C_T	1.23963623687704	0.00100520603487741	17500116
biochemistry_VitaminD	1:16010176:19010176	Variant	chr1_17500248_C_T	0.695555551472165	0.000558796845152546	17500248
biochemistry_VitaminD	1:16010176:19010176	Variant	chr1_17500339_G_A	1.23947691111759	0.00100498597460414	17500339
biochemistry_VitaminD	1:16010176:19010176	Variant	chr1_17501736_AC_A	1.15683038650121	0.000924413939402915	17501736
biochemistry_VitaminD	1:16010176:19010176	Variant	chr1_17502528_G_A	0.294237447053775	0.000406287779217115	17502528
biochemistry_VitaminD	1:16010176:19010176	Variant	chr1_17502958_A_G	0.679311230800726	0.000517286248191751	17502958
biochemistry_VitaminD	1:16010176:19010176	Variant	chr1_17503225_A_T	0.38412397638209	0.000386891987826521	17503225
biochemistry_VitaminD	1:16010176:19010176	Variant	chr1_17503323_T_C	0.686704508386892	0.000482986963552602	17503323
biochemistry_VitaminD	1:16010176:19010176	Variant	chr1_17503460_T_C	0.897260059917425	0.000620545433042696	17503460
biochemistry_VitaminD	1:16010176:19010176	Variant	chr1_17503666_G_A	0.645848907446087	0.000535008623647022	17503666
biochemistry_VitaminD	1:16010176:19010176	Variant	chr1_17503745_G_A	1.05331309286833	0.000537059820722042	17503745
biochemistry_VitaminD	1:16010176:19010176	Variant	chr1_17503804_C_T	0.364629252297331	0.000513089898229487	17503804
biochemistry_VitaminD	1:16010176:19010176	Variant	chr1_17504176_C_T	0.841293259004521	0.000608384060887516	17504176
biochemistry_VitaminD	1:16010176:19010176	Variant	chr1_17504850_T_A	0.941915830454177	0.000636862750610346	17504850
biochemistry_VitaminD	1:16010176:19010176	Variant	chr1_17505032_C_T	0.369010694611154	0.00051493880212913	17505032
biochemistry_VitaminD	1:16010176:19010176	Variant	chr1_17505109_G_A	0.19908259737751	0.000375827510578676	17505109
biochemistry_VitaminD	1:16010176:19010176	Variant	chr1_17505829_G_A	0.816300908306949	0.000581951129646753	17505829
biochemistry_VitaminD	1:16010176:19010176	Variant	chr1_17505926_T_C	0.849418621421372	0.000975803799017483	17505926
biochemistry_VitaminD	1:16010176:19010176	Variant	chr1_17506649_T_C	0.0766656444973931	0.000366754449877288	17506649
biochemistry_VitaminD	1:16010176:19010176	Variant	chr1_17506915_T_C	0.0830758806509276	0.00036713315706539	17506915
biochemistry_VitaminD	1:16010176:19010176	Variant	chr1_17506985_A_T	0.0790114917419034	0.000366818002073209	17506985
biochemistry_VitaminD	1:16010176:19010176	Variant	chr1_17507292_G_GCA	0.581909820718646	0.000527857820984237	17507292
biochemistry_VitaminD	1:16010176:19010176	Variant	chr1_17508246_C_T	1.15963079910398	0.000718906239477873	17508246
biochemistry_VitaminD	1:16010176:19010176	Variant	chr1_17509677_C_T	0.112881997615676	0.000368342737480739	17509677
biochemistry_VitaminD	1:16010176:19010176	Variant	chr1_17510566_C_T	1.19593909310734	0.00147232090530162	17510566
biochemistry_VitaminD	1:16010176:19010176	Variant	chr1_17510625_A_G	0.615062252539245	0.000457540310860339	17510625
biochemistry_VitaminD	1:16010176:19010176	Variant	chr1_17511901_C_A	0.0200264284686418	0.000366747744906499	17511901
biochemistry_VitaminD	1:16010176:19010176	Variant	chr1_17512121_AT_A	1.24819795334303	0.00083383982963698	17512121
biochemistry_VitaminD	1:16010176:19010176	Variant	chr1_17512141_G_A	0.227088141889158	0.000432409539475945	17512141
biochemistry_VitaminD	1:16010176:19010176	Variant	chr1_17512755_G_A	1.15199343524921	0.000713218762130392	17512755
biochemistry_VitaminD	1:16010176:19010176	Variant	chr1_17512802_G_A	0.0115180132172464	0.000370348055138022	17512802
biochemistry_VitaminD	1:16010176:19010176	Variant	chr1_17514215_C_T	0.213028255046499	0.000374505209374368	17514215
biochemistry_VitaminD	1:16010176:19010176	Variant	chr1_17514390_A_C	0.449433853808362	0.000411959226157113	17514390
biochemistry_VitaminD	1:16010176:19010176	Variant	chr1_17514760_T_C	0.439450474569327	0.000410785841411176	17514760
biochemistry_VitaminD	1:16010176:19010176	Variant	chr1_17515281_C_T	1.14993101255952	0.00131653775540159	17515281
biochemistry_VitaminD	1:16010176:19010176	Variant	chr1_17515356_T_C	0.441773038490089	0.000409958932527723	17515356
biochemistry_VitaminD	1:16010176:19010176	Variant	chr1_17516224_G_C	0.363548057851989	0.000426967259836009	17516224
biochemistry_VitaminD	1:16010176:19010176	Variant	chr1_17516348_C_T	0.110420770439615	0.000386942224791529	17516348
biochemistry_VitaminD	1:16010176:19010176	Variant	chr1_17516603_G_T	0.797540691459188	0.00052914725725781	17516603
biochemistry_VitaminD	1:16010176:19010176	Variant	chr1_17516673_G_T	0.84758415026716	0.000503604497576461	17516673
biochemistry_VitaminD	1:16010176:19010176	Variant	chr1_17516761_G_A	0.697365370073225	0.000517407499955507	17516761
biochemistry_VitaminD	1:16010176:19010176	Variant	chr1_17517384_C_T	1.08238072790464	0.000680970158294624	17517384
biochemistry_VitaminD	1:16010176:19010176	Variant	chr1_17518797_T_C	0.160563366954656	0.000366569449336912	17518797
biochemistry_VitaminD	1:16010176:19010176	Variant	chr1_17520104_T_A	0.153124121449452	0.000367447211839288	17520104
biochemistry_VitaminD	1:16010176:19010176	Variant	chr1_17520227_C_T	0.982973059497744	0.000691292124347923	17520227
biochemistry_VitaminD	1:16010176:19010176	Variant	chr1_17520261_G_A	0.347178647404519	0.000469157591768279	17520261
biochemistry_VitaminD	1:16010176:19010176	Variant	chr1_17520426_C_T	1.20911706692878	0.0007435659723153	17520426
biochemistry_VitaminD	1:16010176:19010176	Variant	chr1_17521717_C_T	1.01958698311093	0.000699537378439687	17521717
biochemistry_VitaminD	1:16010176:19010176	Variant	chr1_17522110_C_T	1.14814866547927	0.000724117770388608	17522110
biochemistry_VitaminD	1:16010176:19010176	Variant	chr1_17522488_C_T	0.36140064447463	0.000435634794322655	17522488
biochemistry_VitaminD	1:16010176:19010176	Variant	chr1_17522711_G_T	0.233620039631797	0.000371259215687052	17522711
biochemistry_VitaminD	1:16010176:19010176	Variant	chr1_17522769_G_A	0.571130245488584	0.000421149216780305	17522769
biochemistry_VitaminD	1:16010176:19010176	Variant	chr1_17522787_C_T	1.08606606274611	0.000675889239761156	17522787
biochemistry_VitaminD	1:16010176:19010176	Variant	chr1_17523084_AT_A	1.17102833380283	0.000737626911790372	17523084
biochemistry_VitaminD	1:16010176:19010176	Variant	chr1_17523264_T_C	1.07676490215972	0.000666070634193318	17523264
biochemistry_VitaminD	1:16010176:19010176	Variant	chr1_17523336_G_A	0.513930669341241	0.000511040015533659	17523336
biochemistry_VitaminD	1:16010176:19010176	Variant	chr1_17523384_C_T	0.0412994313465747	0.000368601679441203	17523384
biochemistry_VitaminD	1:16010176:19010176	Variant	chr1_17523506_G_A	0.997062625596106	0.000682237240000948	17523506
biochemistry_VitaminD	1:16010176:19010176	Variant	chr1_17523984_C_A	1.10673714040258	0.000703531921423565	17523984
biochemistry_VitaminD	1:16010176:19010176	Variant	chr1_17524564_A_C	1.03312842417699	0.000643522826377035	17524564
biochemistry_VitaminD	1:16010176:19010176	Variant	chr1_17525701_AT_A	0.0983474446878961	0.000366629580430338	17525701
biochemistry_VitaminD	1:16010176:19010176	Variant	chr1_17526611_G_T	0.237652331976042	0.000370772415199664	17526611
biochemistry_VitaminD	1:16010176:19010176	Variant	chr1_17526733_G_A	0.204706652810262	0.000478058508054524	17526733
biochemistry_VitaminD	1:16010176:19010176	Variant	chr1_17526909_GA_G	0.0460502192850296	0.000373312102928731	17526909
biochemistry_VitaminD	1:16010176:19010176	Variant	chr1_17527103_C_A	0.314308910191929	0.000367723027331466	17527103
biochemistry_VitaminD	1:16010176:19010176	Variant	chr1_17527397_C_T	0.270066179825547	0.000373841296294981	17527397
biochemistry_VitaminD	1:16010176:19010176	Variant	chr1_17527849_TTTTCTTTC_T	0.276635587897942	0.000374376843737685	17527849
biochemistry_VitaminD	1:16010176:19010176	Variant	chr1_17527937_T_C	0.272554173611397	0.000374419443399631	17527937
biochemistry_VitaminD	1:16010176:19010176	Variant	chr1_17528307_T_C	0.246671512954615	0.00037164758740293	17528307
biochemistry_VitaminD	1:16010176:19010176	Variant	chr1_17529146_G_A	1.16381187224074	0.000738158589983058	17529146
biochemistry_VitaminD	1:16010176:19010176	Variant	chr1_17529328_C_T	0.264208795328709	0.000374778168861097	17529328
biochemistry_VitaminD	1:16010176:19010176	Variant	chr1_17529390_C_T	0.478938542574844	0.000412794488649519	17529390
biochemistry_VitaminD	1:16010176:19010176	Variant	chr1_17530085_G_A	0.0832032435116513	0.000371592111600231	17530085
biochemistry_VitaminD	1:16010176:19010176	Variant	chr1_17530756_C_T	0.295269792756968	0.000368521107541574	17530756
biochemistry_VitaminD	1:16010176:19010176	Variant	chr1_17531014_T_A	1.8739320638952	0.00151658825494517	17531014
biochemistry_VitaminD	1:16010176:19010176	Variant	chr1_17531105_G_A	0.661341632235984	0.000459251053654091	17531105
biochemistry_VitaminD	1:16010176:19010176	Variant	chr1_17531340_G_A	0.135682944457449	0.000375153487077115	17531340
biochemistry_VitaminD	1:16010176:19010176	Variant	chr1_17531888_G_A	0.528354991292506	0.00067354392693841	17531888
biochemistry_VitaminD	1:16010176:19010176	Variant	chr1_17532039_T_C	0.310766553103314	0.000380457661139564	17532039
biochemistry_VitaminD	1:16010176:19010176	Variant	chr1_17532142_C_T	1.26500691533337	0.000892813197662675	17532142
biochemistry_VitaminD	1:16010176:19010176	Variant	chr1_17532238_T_C	1.17520708588037	0.000914297511014127	17532238
biochemistry_VitaminD	1:16010176:19010176	Variant	chr1_17532943_C_T	1.572355683268	0.00170961152522901	17532943
biochemistry_VitaminD	1:16010176:19010176	Variant	chr1_17533015_T_A	0.131771488558903	0.000369146575601665	17533015
biochemistry_VitaminD	1:16010176:19010176	Variant	chr1_17533377_C_A	0.156189182955174	0.000440979264184778	17533377
biochemistry_VitaminD	1:16010176:19010176	Variant	chr1_17533702_T_C	0.262879193696368	0.000412772592731633	17533702
biochemistry_VitaminD	1:16010176:19010176	Variant	chr1_17534414_T_C	1.17490907183315	0.000909451804857174	17534414
biochemistry_VitaminD	1:16010176:19010176	Variant	chr1_17534628_T_C	1.18914282973943	0.000929698634176378	17534628
biochemistry_VitaminD	1:16010176:19010176	Variant	chr1_17534638_G_A	0.626753495565154	0.00044527519098809	17534638
biochemistry_VitaminD	1:16010176:19010176	Variant	chr1_17534808_C_T	0.0779794112058846	0.00038311607170286	17534808
biochemistry_VitaminD	1:16010176:19010176	Variant	chr1_17535169_G_A	0.0689173237871398	0.00040810695217054	17535169
biochemistry_VitaminD	1:16010176:19010176	Variant	chr1_17535432_C_A	1.1783973338641	0.000912878364729431	17535432
biochemistry_VitaminD	1:16010176:19010176	Variant	chr1_17535493_C_A	1.13507883358836	0.00084338690414113	17535493
biochemistry_VitaminD	1:16010176:19010176	Variant	chr1_17535613_CAG_C	0.0945013124970684	0.000380859488324051	17535613
biochemistry_VitaminD	1:16010176:19010176	Variant	chr1_17535613_CA_C	0.0527493151691409	0.000366657864802289	17535613
biochemistry_VitaminD	1:16010176:19010176	Variant	chr1_17535615_GC_G	0.0527210410977161	0.000366656558715623	17535615
biochemistry_VitaminD	1:16010176:19010176	Variant	chr1_17536909_G_T	0.125637480508113	0.00037753990084185	17536909
biochemistry_VitaminD	1:16010176:19010176	Variant	chr1_17537019_A_G	0.515508997607737	0.000526941863609836	17537019
biochemistry_VitaminD	1:16010176:19010176	Variant	chr1_17537123_G_A	0.297511161015646	0.000366578428314527	17537123
biochemistry_VitaminD	1:16010176:19010176	Variant	chr1_17538019_T_C	1.0727619066389	0.000865205570401633	17538019
biochemistry_VitaminD	1:16010176:19010176	Variant	chr1_17538075_CAAAG_C	0.0132791291059968	0.000370137934346845	17538075
biochemistry_VitaminD	1:16010176:19010176	Variant	chr1_17538083_GAAAA_G	0.341002331216307	0.000375552119539315	17538083
biochemistry_VitaminD	1:16010176:19010176	Variant	chr1_17540288_T_G	1.37490708008263	0.00106242499612491	17540288
biochemistry_VitaminD	1:16010176:19010176	Variant	chr1_17540468_C_T	0.193079205031712	0.000367576507600084	17540468
biochemistry_VitaminD	1:16010176:19010176	Variant	chr1_17540984_T_C	1.22631864811912	0.000706208013998256	17540984
biochemistry_VitaminD	1:16010176:19010176	Variant	chr1_17541279_A_C	1.39846867138272	0.00075779246466826	17541279
biochemistry_VitaminD	1:16010176:19010176	Variant	chr1_17541353_A_G	0.118200109242633	0.000375205988853077	17541353
biochemistry_VitaminD	1:16010176:19010176	Variant	chr1_17541806_A_G	0.101913493399775	0.000378284943139003	17541806
biochemistry_VitaminD	1:16010176:19010176	Variant	chr1_17541835_C_T	0.0779374430066901	0.000383030472778412	17541835
biochemistry_VitaminD	1:16010176:19010176	Variant	chr1_17541836_A_G	0.0820098190584026	0.000382086007581828	17541836
biochemistry_VitaminD	1:16010176:19010176	Variant	chr1_17541900_C_G	0.599293246225542	0.000434189564461657	17541900
biochemistry_VitaminD	1:16010176:19010176	Variant	chr1_17541954_T_C	0.107800180097736	0.000377351224767095	17541954
biochemistry_VitaminD	1:16010176:19010176	Variant	chr1_17541979_G_A	0.104661360002164	0.000377883401833679	17541979
biochemistry_VitaminD	1:16010176:19010176	Variant	chr1_17542063_C_T	1.29795266137946	0.000964726102169123	17542063
biochemistry_VitaminD	1:16010176:19010176	Variant	chr1_17542151_G_A	1.29226819826665	0.00094426316917572	17542151
biochemistry_VitaminD	1:16010176:19010176	Variant	chr1_17542274_C_T	1.40825597350314	0.000787117630632032	17542274
biochemistry_VitaminD	1:16010176:19010176	Variant	chr1_17542335_G_C	0.0994339627077458	0.000378812688886619	17542335
biochemistry_VitaminD	1:16010176:19010176	Variant	chr1_17542451_T_A	0.102071781754507	0.000378570349474482	17542451
biochemistry_VitaminD	1:16010176:19010176	Variant	chr1_17542464_A_G	0.102096313788037	0.000378565890841269	17542464
biochemistry_VitaminD	1:16010176:19010176	Variant	chr1_17542684_T_C	0.100606532922026	0.000378750595519182	17542684
biochemistry_VitaminD	1:16010176:19010176	Variant	chr1_17542826_C_T	0.150471241954513	0.000371227563452159	17542826
biochemistry_VitaminD	1:16010176:19010176	Variant	chr1_17543029_T_C	0.146617061453717	0.000371605743874219	17543029
biochemistry_VitaminD	1:16010176:19010176	Variant	chr1_17543278_A_G	0.141150149976044	0.000372202228095645	17543278
biochemistry_VitaminD	1:16010176:19010176	Variant	chr1_17543281_A_G	0.141472001000607	0.000372165091247756	17543281
biochemistry_VitaminD	1:16010176:19010176	Variant	chr1_17543501_G_T	0.158223079662756	0.000370497354190559	17543501
biochemistry_VitaminD	1:16010176:19010176	Variant	chr1_17543583_C_CA	0.115983713442337	0.000374732486465201	17543583
biochemistry_VitaminD	1:16010176:19010176	Variant	chr1_17543607_G_A	0.147574495183377	0.000371536619917757	17543607
biochemistry_VitaminD	1:16010176:19010176	Variant	chr1_17543733_C_T	0.193065163602137	0.000369631742156387	17543733
biochemistry_VitaminD	1:16010176:19010176	Variant	chr1_17544002_AGTGGC_A	0.747807619268951	0.000528295213214132	17544002
biochemistry_VitaminD	1:16010176:19010176	Variant	chr1_17544101_T_C	0.15087991031457	0.000371178004158009	17544101
biochemistry_VitaminD	1:16010176:19010176	Variant	chr1_17544135_T_G	0.151267263912915	0.00037113814982611	17544135
biochemistry_VitaminD	1:16010176:19010176	Variant	chr1_17544178_G_C	0.150922375106561	0.000371173629366929	17544178
biochemistry_VitaminD	1:16010176:19010176	Variant	chr1_17544278_G_A	0.160115981620627	0.000370102769698526	17544278
biochemistry_VitaminD	1:16010176:19010176	Variant	chr1_17544296_AT_A	0.233013808972354	0.000366560658913313	17544296
biochemistry_VitaminD	1:16010176:19010176	Variant	chr1_17544359_C_T	0.630713371239112	0.000447752364609594	17544359
biochemistry_VitaminD	1:16010176:19010176	Variant	chr1_17544447_A_C	1.83897534623018	0.00182582054110731	17544447
biochemistry_VitaminD	1:16010176:19010176	Variant	chr1_17544499_G_T	0.147287449713158	0.000371562075618592	17544499
biochemistry_VitaminD	1:16010176:19010176	Variant	chr1_17544577_G_T	0.145498329552608	0.000371761620054385	17544577
biochemistry_VitaminD	1:16010176:19010176	Variant	chr1_17544627_C_T	0.698415528856675	0.000470534092193621	17544627
biochemistry_VitaminD	1:16010176:19010176	Variant	chr1_17544702_G_A	0.148138275225171	0.000371441447208011	17544702
biochemistry_VitaminD	1:16010176:19010176	Variant	chr1_17544829_T_C	0.146045077925424	0.000371677403649625	17544829
biochemistry_VitaminD	1:16010176:19010176	Variant	chr1_17544872_T_C	1.2840462966785	0.000925332004465756	17544872
biochemistry_VitaminD	1:16010176:19010176	Variant	chr1_17544889_G_A	1.30295449338583	0.000969756044771446	17544889
biochemistry_VitaminD	1:16010176:19010176	Variant	chr1_17544904_A_G	0.145222889361853	0.000371760911888191	17544904
biochemistry_VitaminD	1:16010176:19010176	Variant	chr1_17545036_G_T	0.153848871479248	0.000370920454440352	17545036
biochemistry_VitaminD	1:16010176:19010176	Variant	chr1_17545110_G_T	0.170178293506418	0.000369389168988051	17545110
biochemistry_VitaminD	1:16010176:19010176	Variant	chr1_17545146_A_G	0.0480712174241662	0.00036814621624872	17545146
biochemistry_VitaminD	1:16010176:19010176	Variant	chr1_17545342_C_T	0.0875033625888912	0.000371601970045039	17545342
biochemistry_VitaminD	1:16010176:19010176	Variant	chr1_17545533_G_A	1.43942695501864	0.000791934825930172	17545533
biochemistry_VitaminD	1:16010176:19010176	Variant	chr1_17545615_A_G	0.137522460212775	0.000372734920212194	17545615
biochemistry_VitaminD	1:16010176:19010176	Variant	chr1_17545860_A_T	1.46095264898336	0.000801523353219609	17545860
biochemistry_VitaminD	1:16010176:19010176	Variant	chr1_17546045_C_A	1.51703317956759	0.00103881213360895	17546045
biochemistry_VitaminD	1:16010176:19010176	Variant	chr1_17546164_G_T	0.170336652174724	0.000369429361954182	17546164
biochemistry_VitaminD	1:16010176:19010176	Variant	chr1_17546603_G_A	0.190923728741966	0.000571805590129069	17546603
biochemistry_VitaminD	1:16010176:19010176	Variant	chr1_17546748_G_A	0.438938719610602	0.000482990558973894	17546748
biochemistry_VitaminD	1:16010176:19010176	Variant	chr1_17546799_C_T	0.713772513965771	0.000478650874154549	17546799
biochemistry_VitaminD	1:16010176:19010176	Variant	chr1_17547031_CT_C	0.159304915214793	0.000368600680742018	17547031
biochemistry_VitaminD	1:16010176:19010176	Variant	chr1_17547232_T_C	0.0379899091856918	0.000366888277133842	17547232
biochemistry_VitaminD	1:16010176:19010176	Variant	chr1_17547405_TG_T	1.26338791508442	0.00145956862070882	17547405
biochemistry_VitaminD	1:16010176:19010176	Variant	chr1_17548362_A_C	0.442582985333757	0.000408883425072459	17548362
biochemistry_VitaminD	1:16010176:19010176	Variant	chr1_17548912_G_C	0.0341273635471405	0.000387634504962696	17548912
biochemistry_VitaminD	1:16010176:19010176	Variant	chr1_17549229_G_A	0.585789750429907	0.000791299456285565	17549229
biochemistry_VitaminD	1:16010176:19010176	Variant	chr1_17549595_G_A	0.515338802929186	0.000383314952393945	17549595
biochemistry_VitaminD	1:16010176:19010176	Variant	chr1_17549894_C_T	0.288491266368302	0.000432922676931481	17549894
biochemistry_VitaminD	1:16010176:19010176	Variant	chr1_17549983_T_G	0.42935555910612	0.000432172144799875	17549983
biochemistry_VitaminD	1:16010176:19010176	Variant	chr1_17550353_A_T	0.10548046504408	0.000404090167748266	17550353
biochemistry_VitaminD	1:16010176:19010176	Variant	chr1_17550355_G_A	0.0624967376287539	0.000366590165771298	17550355
biochemistry_VitaminD	1:16010176:19010176	Variant	chr1_17550364_C_T	0.180892573732088	0.000464254317127665	17550364
biochemistry_VitaminD	1:16010176:19010176	Variant	chr1_17550876_G_A	0.166090079993682	0.000370329656879367	17550876
biochemistry_VitaminD	1:16010176:19010176	Variant	chr1_17551351_T_TC	0.168868010548268	0.000383209771858387	17551351
biochemistry_VitaminD	1:16010176:19010176	Variant	chr1_17551369_G_T	0.101049031137522	0.000371381157034223	17551369
biochemistry_VitaminD	1:16010176:19010176	Variant	chr1_17551516_T_C	0.167646025868621	0.000371963172729308	17551516
biochemistry_VitaminD	1:16010176:19010176	Variant	chr1_17551614_T_C	1.11219488045107	0.000564228701688289	17551614
biochemistry_VitaminD	1:16010176:19010176	Variant	chr1_17551875_A_G	0.00906259505369085	0.000367827802346236	17551875
biochemistry_VitaminD	1:16010176:19010176	Variant	chr1_17552124_T_C	0.108097912466532	0.000371265902662506	17552124
biochemistry_VitaminD	1:16010176:19010176	Variant	chr1_17552287_T_G	0.0834312630802694	0.000367400388868739	17552287
biochemistry_VitaminD	1:16010176:19010176	Variant	chr1_17553049_G_A	0.388060051388555	0.000430317079299927	17553049
biochemistry_VitaminD	1:16010176:19010176	Variant	chr1_17553151_C_T	1.56450484325395	0.00290156289222747	17553151
biochemistry_VitaminD	1:16010176:19010176	Variant	chr1_17553189_C_G	0.0631416786138343	0.00036665155472137	17553189
biochemistry_VitaminD	1:16010176:19010176	Variant	chr1_17553469_C_T	0.38850045180854	0.000430484833837549	17553469
biochemistry_VitaminD	1:16010176:19010176	Variant	chr1_17553964_T_C	0.153307318962198	0.00044908645830099	17553964
biochemistry_VitaminD	1:16010176:19010176	Variant	chr1_17554129_G_A	0.387353952362835	0.000430159058359278	17554129
biochemistry_VitaminD	1:16010176:19010176	Variant	chr1_17554391_G_A	0.312680974665994	0.000401422282799025	17554391
biochemistry_VitaminD	1:16010176:19010176	Variant	chr1_17554636_A_G	0.252408562937064	0.000367595013600639	17554636
biochemistry_VitaminD	1:16010176:19010176	Variant	chr1_17554698_A_G	0.402748456822744	0.000405354468211729	17554698
biochemistry_VitaminD	1:16010176:19010176	Variant	chr1_17555981_A_G	1.1877453489618	0.000740484274090902	17555981
biochemistry_VitaminD	1:16010176:19010176	Variant	chr1_17557346_A_C	0.260289593622274	0.000407690313855464	17557346
biochemistry_VitaminD	1:16010176:19010176	Variant	chr1_17557356_C_CA	0.0459801870146696	0.000366631720576781	17557356
biochemistry_VitaminD	1:16010176:19010176	Variant	chr1_17557365_C_A	0.0489766050097198	0.000373040552763156	17557365
biochemistry_VitaminD	1:16010176:19010176	Variant	chr1_17557548_T_G	0.263130509493702	0.00040876060507826	17557548
biochemistry_VitaminD	1:16010176:19010176	Variant	chr1_17557862_T_C	0.383574023856373	0.000419540728626558	17557862
biochemistry_VitaminD	1:16010176:19010176	Variant	chr1_17558023_C_T	0.351033650644128	0.000404929131889838	17558023
biochemistry_VitaminD	1:16010176:19010176	Variant	chr1_17558633_C_T	0.148534595457566	0.000445573630614208	17558633
biochemistry_VitaminD	1:16010176:19010176	Variant	chr1_17558886_G_C	0.390310215571194	0.000419319433152623	17558886
biochemistry_VitaminD	1:16010176:19010176	Variant	chr1_17559347_C_T	0.299313214355533	0.00039642505106055	17559347
biochemistry_VitaminD	1:16010176:19010176	Variant	chr1_17559361_G_A	0.279186262523023	0.000388498444208513	17559361
biochemistry_VitaminD	1:16010176:19010176	Variant	chr1_17559666_T_C	0.260704087460639	0.00041386068326287	17559666
biochemistry_VitaminD	1:16010176:19010176	Variant	chr1_17560189_G_A	0.0893694572094659	0.000376840333565793	17560189
biochemistry_VitaminD	1:16010176:19010176	Variant	chr1_17560329_TC_T	0.107457208706868	0.000379411372920456	17560329
biochemistry_VitaminD	1:16010176:19010176	Variant	chr1_17560606_C_T	0.418042613925342	0.000452440523001413	17560606
biochemistry_VitaminD	1:16010176:19010176	Variant	chr1_17560792_T_C	0.510371556481133	0.000451192327669198	17560792
biochemistry_VitaminD	1:16010176:19010176	Variant	chr1_17560936_T_A	0.138843508150124	0.000440749147266972	17560936
biochemistry_VitaminD	1:16010176:19010176	Variant	chr1_17560950_C_T	0.457689079244657	0.000433637520046521	17560950
biochemistry_VitaminD	1:16010176:19010176	Variant	chr1_17561468_T_C	0.0754904259813765	0.000367520481259317	17561468
biochemistry_VitaminD	1:16010176:19010176	Variant	chr1_17561813_G_C	0.399209286383658	0.00043462259158632	17561813
biochemistry_VitaminD	1:16010176:19010176	Variant	chr1_17562306_A_G	0.306452731054796	0.000396544494730566	17562306
biochemistry_VitaminD	1:16010176:19010176	Variant	chr1_17562432_A_AAG	0.148102044032839	0.000372930969411076	17562432
biochemistry_VitaminD	1:16010176:19010176	Variant	chr1_17562475_C_T	0.0437019550881981	0.000366536729649959	17562475
biochemistry_VitaminD	1:16010176:19010176	Variant	chr1_17562905_G_A	0.0649179484578423	0.000366790426070265	17562905
biochemistry_VitaminD	1:16010176:19010176	Variant	chr1_17563052_C_T	0.064556880948785	0.000366781074668245	17563052
biochemistry_VitaminD	1:16010176:19010176	Variant	chr1_17563195_G_A	0.0700819809370053	0.000366965758094455	17563195
biochemistry_VitaminD	1:16010176:19010176	Variant	chr1_17563295_C_T	0.0882088947459615	0.000369185128220153	17563295
biochemistry_VitaminD	1:16010176:19010176	Variant	chr1_17563380_G_A	0.353867698431932	0.000408721509700882	17563380
biochemistry_VitaminD	1:16010176:19010176	Variant	chr1_17563634_G_A	0.0160791933082467	0.000368490380861589	17563634
biochemistry_VitaminD	1:16010176:19010176	Variant	chr1_17563793_C_T	0.0162284668731543	0.000368473228508298	17563793
biochemistry_VitaminD	1:16010176:19010176	Variant	chr1_17563937_T_C	0.178766742806995	0.000404575512510709	17563937
biochemistry_VitaminD	1:16010176:19010176	Variant	chr1_17564079_G_A	0.020211577764132	0.000368162237127149	17564079
biochemistry_VitaminD	1:16010176:19010176	Variant	chr1_17564306_G_A	0.0958381013458783	0.000367109099037408	17564306
biochemistry_VitaminD	1:16010176:19010176	Variant	chr1_17565099_C_T	0.0113635789318945	0.00036898829977811	17565099
biochemistry_VitaminD	1:16010176:19010176	Variant	chr1_17565466_C_G	0.967811627331585	0.000516569479173369	17565466
biochemistry_VitaminD	1:16010176:19010176	Variant	chr1_17565695_G_T	0.385275236721087	0.000429765970184169	17565695
biochemistry_VitaminD	1:16010176:19010176	Variant	chr1_17565730_G_A	0.0201224734235009	0.000367332315950664	17565730
biochemistry_VitaminD	1:16010176:19010176	Variant	chr1_17565901_T_C	0.482000129043862	0.000484092064342008	17565901
biochemistry_VitaminD	1:16010176:19010176	Variant	chr1_17565918_A_G	0.596816668231288	0.000493022060631855	17565918
biochemistry_VitaminD	1:16010176:19010176	Variant	chr1_17566024_GTGTT_G	0.0273524091277664	0.000367650803263171	17566024
biochemistry_VitaminD	1:16010176:19010176	Variant	chr1_17566247_G_A	0.016386055413086	0.000368384175668222	17566247
biochemistry_VitaminD	1:16010176:19010176	Variant	chr1_17566321_A_C	0.644116990834349	0.000641220445982079	17566321
biochemistry_VitaminD	1:16010176:19010176	Variant	chr1_17566691_A_T	0.223404991697436	0.000381569074561151	17566691
biochemistry_VitaminD	1:16010176:19010176	Variant	chr1_17566899_AGACT_A	0.826045961380333	0.000867565556186335	17566899
biochemistry_VitaminD	1:16010176:19010176	Variant	chr1_17567606_G_C	0.406722836250151	0.000486200473036406	17567606
biochemistry_VitaminD	1:16010176:19010176	Variant	chr1_17567823_CTT_C	0.0242985653111202	0.000405629884977173	17567823
biochemistry_VitaminD	1:16010176:19010176	Variant	chr1_17568418_C_T	0.179871208117772	0.000401873396956611	17568418
biochemistry_VitaminD	1:16010176:19010176	Variant	chr1_17568686_C_A	0.132737539355047	0.00043710737979781	17568686
biochemistry_VitaminD	1:16010176:19010176	Variant	chr1_17568717_C_T	0.0102175290934336	0.000369236769068252	17568717
biochemistry_VitaminD	1:16010176:19010176	Variant	chr1_17569148_T_C	0.0125105073375654	0.000373327021325445	17569148
biochemistry_VitaminD	1:16010176:19010176	Variant	chr1_17569249_G_T	0.457150708116644	0.000461900009425475	17569249
biochemistry_VitaminD	1:16010176:19010176	Variant	chr1_17569313_A_G	0.436638165458671	0.000445611307105052	17569313
biochemistry_VitaminD	1:16010176:19010176	Variant	chr1_17570039_T_A	0.137853199603856	0.000439341241044608	17570039
biochemistry_VitaminD	1:16010176:19010176	Variant	chr1_17570450_A_G	0.233188439677711	0.000382927818057641	17570450
biochemistry_VitaminD	1:16010176:19010176	Variant	chr1_17570849_GGT_G	0.3202634875432	0.000447244290069705	17570849
biochemistry_VitaminD	1:16010176:19010176	Variant	chr1_17571054_A_G	0.00858461138059176	0.000371852187987842	17571054
biochemistry_VitaminD	1:16010176:19010176	Variant	chr1_17571594_T_C	0.007491915517265	0.000369519121444071	17571594
biochemistry_VitaminD	1:16010176:19010176	Variant	chr1_17571659_G_A	0.0665239264439372	0.000390942909626681	17571659
biochemistry_VitaminD	1:16010176:19010176	Variant	chr1_17571992_G_A	0.452994590655233	0.000451729195575572	17571992
biochemistry_VitaminD	1:16010176:19010176	Variant	chr1_17572171_G_A	0.18330010845912	0.00037973422058988	17572171
biochemistry_VitaminD	1:16010176:19010176	Variant	chr1_17572656_C_T	0.410799126601924	0.000487723735159271	17572656
biochemistry_VitaminD	1:16010176:19010176	Variant	chr1_17572657_G_A	1.64500175240082	0.00330986098355363	17572657
biochemistry_VitaminD	1:16010176:19010176	Variant	chr1_17572814_G_A	0.0346013658287852	0.000367829331843202	17572814
biochemistry_VitaminD	1:16010176:19010176	Variant	chr1_17573064_G_A	0.12487116092459	0.000432721978695815	17573064
biochemistry_VitaminD	1:16010176:19010176	Variant	chr1_17573113_T_G	0.236942548260642	0.000423391654067831	17573113
biochemistry_VitaminD	1:16010176:19010176	Variant	chr1_17573224_C_A	0.245269183111859	0.000426394426810052	17573224
biochemistry_VitaminD	1:16010176:19010176	Variant	chr1_17573250_C_T	0.0428366356447391	0.00036729928527407	17573250
biochemistry_VitaminD	1:16010176:19010176	Variant	chr1_17573471_G_A	0.353059976467793	0.000389808359498847	17573471
biochemistry_VitaminD	1:16010176:19010176	Variant	chr1_17573834_G_A	0.0264087594350984	0.000368232076940801	17573834
biochemistry_VitaminD	1:16010176:19010176	Variant	chr1_17573856_CTG_C	0.380742361572822	0.000416588128071413	17573856
biochemistry_VitaminD	1:16010176:19010176	Variant	chr1_17573881_G_C	0.413617320279466	0.000440008846947243	17573881
biochemistry_VitaminD	1:16010176:19010176	Variant	chr1_17573989_C_T	0.377920206407797	0.000416299091098024	17573989
biochemistry_VitaminD	1:16010176:19010176	Variant	chr1_17574028_C_G	0.53873986461642	0.000582523463412217	17574028
biochemistry_VitaminD	1:16010176:19010176	Variant	chr1_17574079_G_T	0.381298815728785	0.000498976321383109	17574079
biochemistry_VitaminD	1:16010176:19010176	Variant	chr1_17574259_C_T	0.030969939493102	0.000367962515246372	17574259
biochemistry_VitaminD	1:16010176:19010176	Variant	chr1_17574310_G_A	0.127359138170672	0.000434912810504491	17574310
biochemistry_VitaminD	1:16010176:19010176	Variant	chr1_17574479_A_G	0.357320795239776	0.000409925418848744	17574479
biochemistry_VitaminD	1:16010176:19010176	Variant	chr1_17574733_C_T	0.00742405561859944	0.00037390594075312	17574733
biochemistry_VitaminD	1:16010176:19010176	Variant	chr1_17575851_C_A	0.431054125540671	0.000445310575688613	17575851
biochemistry_VitaminD	1:16010176:19010176	Variant	chr1_17576012_C_T	0.125199688016308	0.00043272315969851	17576012
biochemistry_VitaminD	1:16010176:19010176	Variant	chr1_17576055_T_C	0.0922876563924265	0.000367094570189554	17576055
biochemistry_VitaminD	1:16010176:19010176	Variant	chr1_17576803_G_A	0.0359190795405652	0.000367466465919309	17576803
biochemistry_VitaminD	1:16010176:19010176	Variant	chr1_17578438_A_G	0.130435697043854	0.000366536961640037	17578438
biochemistry_VitaminD	1:16010176:19010176	Variant	chr1_17578549_TG_T	0.444325600265823	0.000432313913427594	17578549
biochemistry_VitaminD	1:16010176:19010176	Variant	chr1_17578668_C_T	0.240636567588038	0.000390218211141078	17578668
biochemistry_VitaminD	1:16010176:19010176	Variant	chr1_17578695_C_T	0.447365247266739	0.000434283662517738	17578695
biochemistry_VitaminD	1:16010176:19010176	Variant	chr1_17578895_T_C	0.548993210100361	0.000489771330677987	17578895
biochemistry_VitaminD	1:16010176:19010176	Variant	chr1_17578902_A_T	0.179676285596976	0.000372349901347807	17578902
biochemistry_VitaminD	1:16010176:19010176	Variant	chr1_17579029_T_A	0.472423911532229	0.000451225746293262	17579029
biochemistry_VitaminD	1:16010176:19010176	Variant	chr1_17579030_T_A	0.209802211198989	0.00042412051191104	17579030
biochemistry_VitaminD	1:16010176:19010176	Variant	chr1_17580613_T_G	0.544531639422679	0.000491045564806369	17580613
biochemistry_VitaminD	1:16010176:19010176	Variant	chr1_17580787_G_A	0.256177897840716	0.000507908124922835	17580787
biochemistry_VitaminD	1:16010176:19010176	Variant	chr1_17580973_G_A	0.624280462583737	0.000538583069856703	17580973
biochemistry_VitaminD	1:16010176:19010176	Variant	chr1_17581010_A_G	0.124907004388767	0.000375429913597192	17581010
biochemistry_VitaminD	1:16010176:19010176	Variant	chr1_17581080_C_T	0.047385385341043	0.000367092845737681	17581080
biochemistry_VitaminD	1:16010176:19010176	Variant	chr1_17581112_C_T	0.149509553491151	0.000431541629167271	17581112
biochemistry_VitaminD	1:16010176:19010176	Variant	chr1_17581510_A_G	0.0463449214588831	0.000370426133714954	17581510
biochemistry_VitaminD	1:16010176:19010176	Variant	chr1_17581682_A_T	0.557791048267398	0.000476418228557987	17581682
biochemistry_VitaminD	1:16010176:19010176	Variant	chr1_17582154_GC_G	0.597440011416235	0.000514982847197087	17582154
biochemistry_VitaminD	1:16010176:19010176	Variant	chr1_17582155_C_T	0.0622817509097561	0.000378762971895814	17582155
biochemistry_VitaminD	1:16010176:19010176	Variant	chr1_17582156_G_T	0.415325254481427	0.000452593108459146	17582156
biochemistry_VitaminD	1:16010176:19010176	Variant	chr1_17582187_A_G	0.311138041859342	0.000409394955159653	17582187
biochemistry_VitaminD	1:16010176:19010176	Variant	chr1_17582240_C_G	0.281981849652557	0.000405990734719242	17582240
biochemistry_VitaminD	1:16010176:19010176	Variant	chr1_17582309_GA_G	0.631123955181958	0.000534953191653006	17582309
biochemistry_VitaminD	1:16010176:19010176	Variant	chr1_17582468_C_T	0.460261757906602	0.000457314236898851	17582468
biochemistry_VitaminD	1:16010176:19010176	Variant	chr1_17582665_G_A	0.183229810831816	0.000383486268465769	17582665
biochemistry_VitaminD	1:16010176:19010176	Variant	chr1_17582733_G_A	0.634014138188328	0.000513553431624723	17582733
biochemistry_VitaminD	1:16010176:19010176	Variant	chr1_17582753_T_A	0.694700783680552	0.000558090749072051	17582753
biochemistry_VitaminD	1:16010176:19010176	Variant	chr1_17582764_T_C	0.72388702819435	0.00057621343434362	17582764
biochemistry_VitaminD	1:16010176:19010176	Variant	chr1_17582917_A_C	0.174863945053666	0.000367923166913685	17582917
biochemistry_VitaminD	1:16010176:19010176	Variant	chr1_17583006_A_G	0.0598374844898968	0.000367014650790577	17583006
biochemistry_VitaminD	1:16010176:19010176	Variant	chr1_17583428_C_A	0.0230634914677208	0.000382651262020409	17583428
biochemistry_VitaminD	1:16010176:19010176	Variant	chr1_17584749_G_A	0.372865142462143	0.000514112362906776	17584749
biochemistry_VitaminD	1:16010176:19010176	Variant	chr1_17584876_CACA_C	0.338144648454596	0.000446226797151681	17584876
biochemistry_VitaminD	1:16010176:19010176	Variant	chr1_17586502_CAG_C	0.0671153793177696	0.000372702320227153	17586502
biochemistry_VitaminD	1:16010176:19010176	Variant	chr1_17586821_G_A	0.587851924098001	0.000547823254977371	17586821
biochemistry_VitaminD	1:16010176:19010176	Variant	chr1_17587014_A_G	0.459454967216916	0.00056285076595433	17587014
biochemistry_VitaminD	1:16010176:19010176	Variant	chr1_17587168_C_T	0.564183172533267	0.000451804522855914	17587168
biochemistry_VitaminD	1:16010176:19010176	Variant	chr1_17587219_G_A	0.563687924043764	0.000634431604670161	17587219
biochemistry_VitaminD	1:16010176:19010176	Variant	chr1_17587562_G_A	0.543869860077915	0.000626596030621829	17587562
biochemistry_VitaminD	1:16010176:19010176	Variant	chr1_17587627_G_A	1.58525299412987	0.00190773020243443	17587627
biochemistry_VitaminD	1:16010176:19010176	Variant	chr1_17588105_C_G	0.898791147660869	0.000457355729445074	17588105
biochemistry_VitaminD	1:16010176:19010176	Variant	chr1_17588169_G_T	2.20518064156376	0.00284012127630331	17588169
biochemistry_VitaminD	1:16010176:19010176	Variant	chr1_17588351_C_T	1.98833123458029	0.00229595506709177	17588351
biochemistry_VitaminD	1:16010176:19010176	Variant	chr1_17589338_T_C	0.271358595829305	0.000509734181465946	17589338
biochemistry_VitaminD	1:16010176:19010176	Variant	chr1_17589887_C_T	1.47218475640007	0.000767079729376169	17589887
biochemistry_VitaminD	1:16010176:19010176	Variant	chr1_17590424_T_A	0.0801842202949044	0.000372957530677269	17590424
biochemistry_VitaminD	1:16010176:19010176	Variant	chr1_17590446_G_A	0.916831900558155	0.000474997210298409	17590446
biochemistry_VitaminD	1:16010176:19010176	Variant	chr1_17590467_A_G	0.111324239701104	0.000369003253109614	17590467
biochemistry_VitaminD	1:16010176:19010176	Variant	chr1_17590976_T_G	0.164949138090005	0.000367509349965935	17590976
biochemistry_VitaminD	1:16010176:19010176	Variant	chr1_17591387_C_A	1.86106514097987	0.00202604320945057	17591387
biochemistry_VitaminD	1:16010176:19010176	Variant	chr1_17591396_T_C	0.172369745424273	0.000367133071712572	17591396
biochemistry_VitaminD	1:16010176:19010176	Variant	chr1_17591408_ATTT_A	1.01000139321718	0.000655382266085946	17591408
biochemistry_VitaminD	1:16010176:19010176	Variant	chr1_17591556_G_A	0.02989306464247	0.000379880960705739	17591556
biochemistry_VitaminD	1:16010176:19010176	Variant	chr1_17591568_G_A	1.91937368767732	0.00135755604773885	17591568
biochemistry_VitaminD	1:16010176:19010176	Variant	chr1_17591852_T_A	1.33490999237294	0.000673749857807693	17591852
biochemistry_VitaminD	1:16010176:19010176	Variant	chr1_17592105_G_A	1.39665378256577	0.000698955365351354	17592105
biochemistry_VitaminD	1:16010176:19010176	Variant	chr1_17592712_C_T	0.0635798703365105	0.000392940428139699	17592712
biochemistry_VitaminD	1:16010176:19010176	Variant	chr1_17592820_A_G	0.374869476911192	0.000525410820068488	17592820
biochemistry_VitaminD	1:16010176:19010176	Variant	chr1_17593092_G_A	0.319207298144372	0.000484577010273919	17593092
biochemistry_VitaminD	1:16010176:19010176	Variant	chr1_17593207_G_A	0.277684188163062	0.000398139036743957	17593207
biochemistry_VitaminD	1:16010176:19010176	Variant	chr1_17593322_T_C	0.0539791211928298	0.00038429560692784	17593322
biochemistry_VitaminD	1:16010176:19010176	Variant	chr1_17593349_G_A	0.784913842379427	0.000640543781685057	17593349
biochemistry_VitaminD	1:16010176:19010176	Variant	chr1_17593380_G_A	0.80405271160762	0.000569145338428378	17593380
biochemistry_VitaminD	1:16010176:19010176	Variant	chr1_17593652_C_T	0.335936271145424	0.000392101170858055	17593652
biochemistry_VitaminD	1:16010176:19010176	Variant	chr1_17593660_G_A	0.308654479834779	0.0003666843723022	17593660
biochemistry_VitaminD	1:16010176:19010176	Variant	chr1_17593759_CACT_C	0.136552936829772	0.000371147695274234	17593759
biochemistry_VitaminD	1:16010176:19010176	Variant	chr1_17594179_G_A	0.355308633258505	0.000420695619468487	17594179
biochemistry_VitaminD	1:16010176:19010176	Variant	chr1_17594728_GCCTGCCTTGGCTTCC_G	0.943129523364294	0.000757641421164178	17594728
biochemistry_VitaminD	1:16010176:19010176	Variant	chr1_17596100_C_G	0.289911797983941	0.00045072830951488	17596100
biochemistry_VitaminD	1:16010176:19010176	Variant	chr1_17596105_A_G	0.220010276387814	0.00037752927253521	17596105
biochemistry_VitaminD	1:16010176:19010176	Variant	chr1_17596298_G_A	0.069819655462634	0.000366679651002823	17596298
biochemistry_VitaminD	1:16010176:19010176	Variant	chr1_17596617_C_G	0.023762726101802	0.000375432986670674	17596617
biochemistry_VitaminD	1:16010176:19010176	Variant	chr1_17596768_C_A	0.256735971992536	0.000384108485070335	17596768
biochemistry_VitaminD	1:16010176:19010176	Variant	chr1_17597023_G_A	0.961258053124443	0.000578768314904136	17597023
biochemistry_VitaminD	1:16010176:19010176	Variant	chr1_17597352_G_A	0.0655628779163762	0.00036653353496403	17597352
biochemistry_VitaminD	1:16010176:19010176	Variant	chr1_17598362_G_A	0.104421151633315	0.000369291941723603	17598362
biochemistry_VitaminD	1:16010176:19010176	Variant	chr1_17599064_T_C	0.515744619366691	0.000438233616274538	17599064
biochemistry_VitaminD	1:16010176:19010176	Variant	chr1_17599996_G_A	0.147715419231109	0.00037006097270836	17599996
biochemistry_VitaminD	1:16010176:19010176	Variant	chr1_17600671_T_C	0.248745880044428	0.000384285400836099	17600671
biochemistry_VitaminD	1:16010176:19010176	Variant	chr1_17601062_A_C	0.194622664608578	0.000381957382502939	17601062
biochemistry_VitaminD	1:16010176:19010176	Variant	chr1_17601210_T_C	0.221605406310869	0.000379791822166491	17601210
biochemistry_VitaminD	1:16010176:19010176	Variant	chr1_17601303_G_C	0.207465960800998	0.000377280082539923	17601303
biochemistry_VitaminD	1:16010176:19010176	Variant	chr1_17601690_C_T	0.0487077258009926	0.000366549263675384	17601690
biochemistry_VitaminD	1:16010176:19010176	Variant	chr1_17601764_A_G	0.1904773631081	0.000383470990137897	17601764
biochemistry_VitaminD	1:16010176:19010176	Variant	chr1_17602033_T_G	0.644308818045383	0.000490365103133846	17602033
biochemistry_VitaminD	1:16010176:19010176	Variant	chr1_17602719_C_T	0.217345392823286	0.000378931087783068	17602719
biochemistry_VitaminD	1:16010176:19010176	Variant	chr1_17602867_G_GA	0.215524837006145	0.000378140552446715	17602867
biochemistry_VitaminD	1:16010176:19010176	Variant	chr1_17603477_G_T	0.235034959800538	0.000381150830868251	17603477
biochemistry_VitaminD	1:16010176:19010176	Variant	chr1_17603495_A_C	0.196273245903619	0.000375939464577739	17603495
biochemistry_VitaminD	1:16010176:19010176	Variant	chr1_17605341_C_A	0.300173136663968	0.000433608139180753	17605341
biochemistry_VitaminD	1:16010176:19010176	Variant	chr1_17605572_C_T	0.253485017183457	0.000407929430455907	17605572
biochemistry_VitaminD	1:16010176:19010176	Variant	chr1_17607824_C_T	0.318228386140906	0.000638782544110573	17607824
biochemistry_VitaminD	1:16010176:19010176	Variant	chr1_17607852_C_A	0.215707235688145	0.000378633748164642	17607852
biochemistry_VitaminD	1:16010176:19010176	Variant	chr1_17607989_G_A	0.716440682681522	0.000563480625053607	17607989
biochemistry_VitaminD	1:16010176:19010176	Variant	chr1_17608682_T_C	0.172218689423144	0.000380295788675037	17608682
biochemistry_VitaminD	1:16010176:19010176	Variant	chr1_17608756_G_A	0.381175270680847	0.000694138739367221	17608756
biochemistry_VitaminD	1:16010176:19010176	Variant	chr1_17610952_T_G	0.195777441407183	0.000381807575929637	17610952
biochemistry_VitaminD	1:16010176:19010176	Variant	chr1_17611372_G_A	1.60539346800521	0.00181470445959722	17611372
biochemistry_VitaminD	1:16010176:19010176	Variant	chr1_17611502_T_C	0.378748727279779	0.000412440085049528	17611502
biochemistry_VitaminD	1:16010176:19010176	Variant	chr1_17612284_A_G	0.381503216179697	0.00046188755503544	17612284
biochemistry_VitaminD	1:16010176:19010176	Variant	chr1_17612878_C_T	0.0750863893459363	0.000368087034561975	17612878
biochemistry_VitaminD	1:16010176:19010176	Variant	chr1_17612910_C_A	0.524495087173854	0.000446379807858851	17612910
biochemistry_VitaminD	1:16010176:19010176	Variant	chr1_17613866_A_C	0.309467906945365	0.000399133996843201	17613866
biochemistry_VitaminD	1:16010176:19010176	Variant	chr1_17613872_G_A	0.541059088109894	0.000452556908524394	17613872
biochemistry_VitaminD	1:16010176:19010176	Variant	chr1_17614233_G_GT	0.47060331338943	0.000434257789988454	17614233
biochemistry_VitaminD	1:16010176:19010176	Variant	chr1_17614323_T_G	0.517232750012189	0.000443642717111912	17614323
biochemistry_VitaminD	1:16010176:19010176	Variant	chr1_17614679_C_T	0.938253327438961	0.000739770439131142	17614679
biochemistry_VitaminD	1:16010176:19010176	Variant	chr1_17614964_C_G	0.53417526488198	0.000450276213427987	17614964
biochemistry_VitaminD	1:16010176:19010176	Variant	chr1_17616400_G_A	0.360100476872895	0.000406201809018838	17616400
biochemistry_VitaminD	1:16010176:19010176	Variant	chr1_17616575_A_G	0.542641958001638	0.000453550686429848	17616575
biochemistry_VitaminD	1:16010176:19010176	Variant	chr1_17617108_G_A	0.19362219443407	0.000380407859813356	17617108
biochemistry_VitaminD	1:16010176:19010176	Variant	chr1_17618439_C_T	0.0208048568742309	0.000383873920796098	17618439
biochemistry_VitaminD	1:16010176:19010176	Variant	chr1_17618661_G_A	0.138795420351145	0.000412555372088334	17618661
biochemistry_VitaminD	1:16010176:19010176	Variant	chr1_17619698_G_C	0.45102020901918	0.000420628988013316	17619698
biochemistry_VitaminD	1:16010176:19010176	Variant	chr1_17619827_G_C	0.394857830029344	0.000418387139509689	17619827
biochemistry_VitaminD	1:16010176:19010176	Variant	chr1_17619869_C_A	0.0675952729195704	0.000366544169092153	17619869
biochemistry_VitaminD	1:16010176:19010176	Variant	chr1_17620224_T_A	1.17755115122725	0.00118425515290213	17620224
biochemistry_VitaminD	1:16010176:19010176	Variant	chr1_17620312_G_A	0.536336542135921	0.000451269390116406	17620312
biochemistry_VitaminD	1:16010176:19010176	Variant	chr1_17620420_A_G	0.527764290456765	0.000448319943578203	17620420
biochemistry_VitaminD	1:16010176:19010176	Variant	chr1_17620755_C_A	0.238832138805641	0.000456006550487298	17620755
biochemistry_VitaminD	1:16010176:19010176	Variant	chr1_17621704_G_A	0.347306930944739	0.000665085955284145	17621704
biochemistry_VitaminD	1:16010176:19010176	Variant	chr1_17621819_G_A	0.255713385346191	0.000423674557702545	17621819
biochemistry_VitaminD	1:16010176:19010176	Variant	chr1_17622959_G_A	0.534320735670144	0.000450483193820226	17622959
biochemistry_VitaminD	1:16010176:19010176	Variant	chr1_17623067_C_T	0.0196158428365062	0.000374809233466376	17623067
biochemistry_VitaminD	1:16010176:19010176	Variant	chr1_17623826_C_CT	0.857020494694649	0.000622517535085909	17623826
biochemistry_VitaminD	1:16010176:19010176	Variant	chr1_17623895_G_A	0.114274558664599	0.000376867598974672	17623895
biochemistry_VitaminD	1:16010176:19010176	Variant	chr1_17623959_G_A	0.323639475431559	0.000466423201231499	17623959
biochemistry_VitaminD	1:16010176:19010176	Variant	chr1_17624239_C_G	0.340730491243805	0.000406929674389467	17624239
biochemistry_VitaminD	1:16010176:19010176	Variant	chr1_17627253_G_T	0.53516096934774	0.000450852558012361	17627253
biochemistry_VitaminD	1:16010176:19010176	Variant	chr1_17627916_T_C	0.526218303467365	0.000449190292818856	17627916
biochemistry_VitaminD	1:16010176:19010176	Variant	chr1_17627991_A_C	0.287542044488206	0.000395107110661923	17627991
biochemistry_VitaminD	1:16010176:19010176	Variant	chr1_17628769_G_A	0.436530287524315	0.00043718895109528	17628769
biochemistry_VitaminD	1:16010176:19010176	Variant	chr1_17628802_C_T	0.145265813626392	0.000370454065241399	17628802
biochemistry_VitaminD	1:16010176:19010176	Variant	chr1_17629439_C_T	0.505782670468438	0.000441819682459713	17629439
biochemistry_VitaminD	1:16010176:19010176	Variant	chr1_17630188_C_T	0.104141298340491	0.000367795984875834	17630188
biochemistry_VitaminD	1:16010176:19010176	Variant	chr1_17630944_G_C	0.0408790244148936	0.000366668756477954	17630944
biochemistry_VitaminD	1:16010176:19010176	Variant	chr1_17630954_T_A	0.20848958431658	0.000380169088498828	17630954
biochemistry_VitaminD	1:16010176:19010176	Variant	chr1_17630960_C_T	0.57377129867186	0.000464817622525447	17630960
biochemistry_VitaminD	1:16010176:19010176	Variant	chr1_17631543_C_T	1.06930920371307	0.00069390371282461	17631543
biochemistry_VitaminD	1:16010176:19010176	Variant	chr1_17631745_T_C	0.304274734245885	0.000394052572492694	17631745
biochemistry_VitaminD	1:16010176:19010176	Variant	chr1_17631828_G_A	0.333189681730564	0.000401644407279446	17631828
biochemistry_VitaminD	1:16010176:19010176	Variant	chr1_17632549_A_T	0.583470948901279	0.000467722616348482	17632549
biochemistry_VitaminD	1:16010176:19010176	Variant	chr1_17632698_A_G	0.237702689715834	0.000403144352354217	17632698
biochemistry_VitaminD	1:16010176:19010176	Variant	chr1_17633541_G_T	0.55339795072739	0.00045724480001396	17633541
biochemistry_VitaminD	1:16010176:19010176	Variant	chr1_17633631_C_T	0.0497349052530608	0.000366628575043868	17633631
biochemistry_VitaminD	1:16010176:19010176	Variant	chr1_17633939_G_A	0.584051710478264	0.000467442092452918	17633939
biochemistry_VitaminD	1:16010176:19010176	Variant	chr1_17634850_C_T	0.260653944021324	0.000375039226599944	17634850
biochemistry_VitaminD	1:16010176:19010176	Variant	chr1_17635519_T_C	0.28874942157737	0.000390292497311533	17635519
biochemistry_VitaminD	1:16010176:19010176	Variant	chr1_17636072_G_A	0.29646283580506	0.000413284199116561	17636072
biochemistry_VitaminD	1:16010176:19010176	Variant	chr1_17636087_G_A	0.0341441574951524	0.000369905535923246	17636087
biochemistry_VitaminD	1:16010176:19010176	Variant	chr1_17636199_G_A	0.136517923925169	0.000454855673906858	17636199
biochemistry_VitaminD	1:16010176:19010176	Variant	chr1_17636371_G_A	1.36962356519019	0.000887726232552971	17636371
biochemistry_VitaminD	1:16010176:19010176	Variant	chr1_17636501_T_C	0.276415810036199	0.00038735707360476	17636501
biochemistry_VitaminD	1:16010176:19010176	Variant	chr1_17636521_C_T	0.132882230875758	0.000371509823330258	17636521
biochemistry_VitaminD	1:16010176:19010176	Variant	chr1_17636671_C_T	0.421668806835327	0.000460254243660023	17636671
biochemistry_VitaminD	1:16010176:19010176	Variant	chr1_17637506_C_CT	0.162206665649709	0.000371607263792766	17637506
biochemistry_VitaminD	1:16010176:19010176	Variant	chr1_17637567_C_T	0.678162760533526	0.000477651816420873	17637567
biochemistry_VitaminD	1:16010176:19010176	Variant	chr1_17637793_C_T	0.138439221465066	0.000372037561466196	17637793
biochemistry_VitaminD	1:16010176:19010176	Variant	chr1_17638122_C_T	0.302920847194691	0.000392497264830878	17638122
biochemistry_VitaminD	1:16010176:19010176	Variant	chr1_17638307_G_A	0.342479525526924	0.00039583437611678	17638307
biochemistry_VitaminD	1:16010176:19010176	Variant	chr1_17638699_G_A	0.205482103365594	0.000373112144341999	17638699
biochemistry_VitaminD	1:16010176:19010176	Variant	chr1_17639135_C_A	0.834187703516262	0.000489732364768932	17639135
biochemistry_VitaminD	1:16010176:19010176	Variant	chr1_17639565_C_T	0.385769288746055	0.000401170986600253	17639565
biochemistry_VitaminD	1:16010176:19010176	Variant	chr1_17640010_G_A	0.0737353673244633	0.000368984543619462	17640010
biochemistry_VitaminD	1:16010176:19010176	Variant	chr1_17640351_G_A	0.0128435443540483	0.00037124267656247	17640351
biochemistry_VitaminD	1:16010176:19010176	Variant	chr1_17640591_A_G	0.918122356941486	0.000523755571089609	17640591
biochemistry_VitaminD	1:16010176:19010176	Variant	chr1_17641874_G_C	0.0976961964421515	0.000366538178841842	17641874
biochemistry_VitaminD	1:16010176:19010176	Variant	chr1_17641935_C_T	0.0901931131408092	0.000367503241353311	17641935
biochemistry_VitaminD	1:16010176:19010176	Variant	chr1_17642046_G_T	0.1564796817736	0.000376807211569434	17642046
biochemistry_VitaminD	1:16010176:19010176	Variant	chr1_17642190_G_A	0.00204876913590222	0.000370235812072862	17642190
biochemistry_VitaminD	1:16010176:19010176	Variant	chr1_17642493_C_T	0.0104163812468703	0.000367288867548462	17642493
biochemistry_VitaminD	1:16010176:19010176	Variant	chr1_17643039_T_G	0.930965717601583	0.000604067263903852	17643039
biochemistry_VitaminD	1:16010176:19010176	Variant	chr1_17643083_G_T	0.1665647718523	0.00037279970972006	17643083
biochemistry_VitaminD	1:16010176:19010176	Variant	chr1_17643224_G_A	0.42659328382565	0.000412291265037279	17643224
biochemistry_VitaminD	1:16010176:19010176	Variant	chr1_17643338_C_G	0.890498160600199	0.000514922613175601	17643338
biochemistry_VitaminD	1:16010176:19010176	Variant	chr1_17643390_T_C	0.0895622063453882	0.000463152945235358	17643390
biochemistry_VitaminD	1:16010176:19010176	Variant	chr1_17643426_C_T	0.810348447998401	0.000484422635482703	17643426
biochemistry_VitaminD	1:16010176:19010176	Variant	chr1_17644261_T_C	0.20888908529886	0.00037519949669216	17644261
biochemistry_VitaminD	1:16010176:19010176	Variant	chr1_17645730_G_A	0.822592889306067	0.000649334625586139	17645730
biochemistry_VitaminD	1:16010176:19010176	Variant	chr1_17645826_A_G	0.669358118286944	0.000470114584704221	17645826
biochemistry_VitaminD	1:16010176:19010176	Variant	chr1_17646549_C_T	0.824278596012986	0.000492220928030105	17646549
biochemistry_VitaminD	1:16010176:19010176	Variant	chr1_17646577_C_T	0.830680500466195	0.000492129867668434	17646577
biochemistry_VitaminD	1:16010176:19010176	Variant	chr1_17646684_G_A	0.11794055410361	0.000368607913208832	17646684
biochemistry_VitaminD	1:16010176:19010176	Variant	chr1_17646770_G_C	0.84868664417528	0.000499736733055366	17646770
biochemistry_VitaminD	1:16010176:19010176	Variant	chr1_17646988_T_C	0.261455199582019	0.000375312010908462	17646988
biochemistry_VitaminD	1:16010176:19010176	Variant	chr1_17646995_C_T	0.031145483445498	0.000367606119282551	17646995
biochemistry_VitaminD	1:16010176:19010176	Variant	chr1_17647158_C_T	0.740834002812991	0.000462333879288407	17647158
biochemistry_VitaminD	1:16010176:19010176	Variant	chr1_17647419_C_T	0.283976313056987	0.000384762566708775	17647419
biochemistry_VitaminD	1:16010176:19010176	Variant	chr1_17649971_C_T	1.43667732316276	0.00105650117876933	17649971
biochemistry_VitaminD	1:16010176:19010176	Variant	chr1_17650065_C_T	0.0978099500065519	0.000366543185800471	17650065
biochemistry_VitaminD	1:16010176:19010176	Variant	chr1_17650187_G_T	0.692313601227187	0.000592312742827953	17650187
biochemistry_VitaminD	1:16010176:19010176	Variant	chr1_17650623_C_T	0.0166369667247543	0.000368466458508581	17650623
biochemistry_VitaminD	1:16010176:19010176	Variant	chr1_17650883_C_T	0.189196082895242	0.000375739475627352	17650883
biochemistry_VitaminD	1:16010176:19010176	Variant	chr1_17651147_A_C	0.125863864083269	0.000372463862498439	17651147
biochemistry_VitaminD	1:16010176:19010176	Variant	chr1_17651674_C_A	0.240547989039333	0.000416063674959372	17651674
biochemistry_VitaminD	1:16010176:19010176	Variant	chr1_17651691_G_C	0.0689601582649406	0.000367362309323736	17651691
biochemistry_VitaminD	1:16010176:19010176	Variant	chr1_17652149_G_C	0.0772904073447738	0.000367975107388108	17652149
biochemistry_VitaminD	1:16010176:19010176	Variant	chr1_17652623_A_G	0.010437611812032	0.000375721572325236	17652623
biochemistry_VitaminD	1:16010176:19010176	Variant	chr1_17652648_G_A	1.02700957804619	0.000782193862195887	17652648
biochemistry_VitaminD	1:16010176:19010176	Variant	chr1_17653180_T_C	0.102677123735784	0.00037010333064137	17653180
biochemistry_VitaminD	1:16010176:19010176	Variant	chr1_17653605_C_A	0.165278899028594	0.000381439725669301	17653605
biochemistry_VitaminD	1:16010176:19010176	Variant	chr1_17653938_T_C	0.0857590499061589	0.000366609233281707	17653938
biochemistry_VitaminD	1:16010176:19010176	Variant	chr1_17654035_C_T	0.00145165528918538	0.000366865185913068	17654035
biochemistry_VitaminD	1:16010176:19010176	Variant	chr1_17654251_C_T	1.33117481771157	0.000947748775722607	17654251
biochemistry_VitaminD	1:16010176:19010176	Variant	chr1_17654689_A_C	0.025837011251958	0.000366646105100594	17654689
biochemistry_VitaminD	1:16010176:19010176	Variant	chr1_17655418_A_G	0.00728636139699069	0.000366536235878012	17655418
biochemistry_VitaminD	1:16010176:19010176	Variant	chr1_17655484_C_T	0.0405408312731317	0.00036755374153805	17655484
biochemistry_VitaminD	1:16010176:19010176	Variant	chr1_17656064_G_A	0.00123930951340148	0.000366714619509514	17656064
biochemistry_VitaminD	1:16010176:19010176	Variant	chr1_17657185_G_C	0.0663661883669485	0.00036732447986763	17657185
biochemistry_VitaminD	1:16010176:19010176	Variant	chr1_17657269_A_C	1.94386237250073	0.00282952585421156	17657269
biochemistry_VitaminD	1:16010176:19010176	Variant	chr1_17657294_G_A	0.0118747558755936	0.000366549668264083	17657294
biochemistry_VitaminD	1:16010176:19010176	Variant	chr1_17657973_A_T	0.0603545690279631	0.000367084801210683	17657973
biochemistry_VitaminD	1:16010176:19010176	Variant	chr1_17658364_C_G	0.0815483570517448	0.000368555546338286	17658364
biochemistry_VitaminD	1:16010176:19010176	Variant	chr1_17659551_C_T	0.0119856832989088	0.000366526566971983	17659551
biochemistry_VitaminD	1:16010176:19010176	Variant	chr1_17660538_G_C	0.311323707287843	0.000398432826740352	17660538
biochemistry_VitaminD	1:16010176:19010176	Variant	chr1_17660779_A_G	0.0172743071966376	0.000366560655045188	17660779
biochemistry_VitaminD	1:16010176:19010176	Variant	chr1_17661322_G_T	0.484370134659264	0.000589064294248819	17661322
biochemistry_VitaminD	1:16010176:19010176	Variant	chr1_17661610_G_A	0.153336737420378	0.000375390716868367	17661610
biochemistry_VitaminD	1:16010176:19010176	Variant	chr1_17663200_A_G	1.43184118407876	0.00103598286512171	17663200
biochemistry_VitaminD	1:16010176:19010176	Variant	chr1_17663270_G_T	0.109213968195669	0.00037427435243468	17663270
biochemistry_VitaminD	1:16010176:19010176	Variant	chr1_17663350_A_G	0.108276388509072	0.000374175456891903	17663350
biochemistry_VitaminD	1:16010176:19010176	Variant	chr1_17663557_G_GA	0.253328770638457	0.000401104591525464	17663557
biochemistry_VitaminD	1:16010176:19010176	Variant	chr1_17663980_A_G	0.119927368389591	0.000375760339842099	17663980
biochemistry_VitaminD	1:16010176:19010176	Variant	chr1_17664391_CAGG_C	0.993933490017799	0.000638507302654401	17664391
biochemistry_VitaminD	1:16010176:19010176	Variant	chr1_17664536_G_A	1.31577452638818	0.00135229490217352	17664536
biochemistry_VitaminD	1:16010176:19010176	Variant	chr1_17664701_A_G	0.13470579459031	0.000378322268048079	17664701
biochemistry_VitaminD	1:16010176:19010176	Variant	chr1_17664797_A_C	0.0729032169641105	0.000396774531981264	17664797
biochemistry_VitaminD	1:16010176:19010176	Variant	chr1_17665078_A_G	0.21871495898768	0.000389932200099788	17665078
biochemistry_VitaminD	1:16010176:19010176	Variant	chr1_17665561_G_A	1.4884318996349	0.00113840166285111	17665561
biochemistry_VitaminD	1:16010176:19010176	Variant	chr1_17666550_C_T	0.0657349670319982	0.000372798223737386	17666550
biochemistry_VitaminD	1:16010176:19010176	Variant	chr1_17666625_C_T	0.0442293519540183	0.000367291769226331	17666625
biochemistry_VitaminD	1:16010176:19010176	Variant	chr1_17667235_A_G	0.801900727984109	0.000656411958779358	17667235
biochemistry_VitaminD	1:16010176:19010176	Variant	chr1_17667739_G_A	0.0665590121146506	0.000368798274820253	17667739
biochemistry_VitaminD	1:16010176:19010176	Variant	chr1_17668332_G_A	0.0711158119638713	0.000369744592278846	17668332
biochemistry_VitaminD	1:16010176:19010176	Variant	chr1_17668355_C_T	0.0777299822359547	0.000369881913083357	17668355
biochemistry_VitaminD	1:16010176:19010176	Variant	chr1_17668599_G_A	0.0413769601069316	0.000386304659274961	17668599
biochemistry_VitaminD	1:16010176:19010176	Variant	chr1_17668801_C_T	0.114234044403013	0.000380938919339981	17668801
biochemistry_VitaminD	1:16010176:19010176	Variant	chr1_17669818_G_T	0.103175650412541	0.000366805715017153	17669818
biochemistry_VitaminD	1:16010176:19010176	Variant	chr1_17669970_C_T	0.0633099920964057	0.000367247117530476	17669970
biochemistry_VitaminD	1:16010176:19010176	Variant	chr1_17669971_G_A	0.492969140322989	0.000442822453906699	17669971
biochemistry_VitaminD	1:16010176:19010176	Variant	chr1_17670067_T_A	1.07360460785096	0.000819076757478385	17670067
biochemistry_VitaminD	1:16010176:19010176	Variant	chr1_17672425_G_C	0.487946955528828	0.000395123041481608	17672425
biochemistry_VitaminD	1:16010176:19010176	Variant	chr1_17672947_G_A	0.212621925508743	0.000438037307330128	17672947
biochemistry_VitaminD	1:16010176:19010176	Variant	chr1_17673549_G_A	0.155380469104947	0.000377205301512785	17673549
biochemistry_VitaminD	1:16010176:19010176	Variant	chr1_17673625_T_C	0.165698513045708	0.00037901850152386	17673625
biochemistry_VitaminD	1:16010176:19010176	Variant	chr1_17674118_G_A	0.0805472092398879	0.000369839034586752	17674118
biochemistry_VitaminD	1:16010176:19010176	Variant	chr1_17675174_C_T	0.0775847553861075	0.000370089529368512	17675174
biochemistry_VitaminD	1:16010176:19010176	Variant	chr1_17675255_C_T	0.442910056749537	0.00037563732382602	17675255
biochemistry_VitaminD	1:16010176:19010176	Variant	chr1_17676024_G_A	0.101747119182095	0.000372852748669663	17676024
biochemistry_VitaminD	1:16010176:19010176	Variant	chr1_17676109_C_G	0.524638220953038	0.000512005234119944	17676109
biochemistry_VitaminD	1:16010176:19010176	Variant	chr1_17676208_G_A	1.77300910761806	0.00204089200203243	17676208
biochemistry_VitaminD	1:16010176:19010176	Variant	chr1_17676282_A_C	0.078429380373159	0.000369131178470322	17676282
biochemistry_VitaminD	1:16010176:19010176	Variant	chr1_17676428_ATGGGTGCAGGTGTGGGTGCAGGTG_A	0.144940873104043	0.000381618275033297	17676428
biochemistry_VitaminD	1:16010176:19010176	Variant	chr1_17676451_T_C	0.085252609313323	0.000371745469682579	17676451
biochemistry_VitaminD	1:16010176:19010176	Variant	chr1_17676452_G_A	0.085252609313323	0.000371745469682579	17676452
biochemistry_VitaminD	1:16010176:19010176	Variant	chr1_17678830_C_T	0.70135242552375	0.000556265948980583	17678830
biochemistry_VitaminD	1:16010176:19010176	Variant	chr1_17678846_C_T	0.19677448177845	0.000445149682286683	17678846
biochemistry_VitaminD	1:16010176:19010176	Variant	chr1_17679048_A_C	0.230968449245343	0.000376625197341858	17679048
biochemistry_VitaminD	1:16010176:19010176	Variant	chr1_17679445_G_A	0.160909295597352	0.000371387588084224	17679445
biochemistry_VitaminD	1:16010176:19010176	Variant	chr1_17679612_A_C	0.161368634200495	0.00037815136021451	17679612
biochemistry_VitaminD	1:16010176:19010176	Variant	chr1_17680055_T_C	0.0737635798151328	0.000370374789932634	17680055
biochemistry_VitaminD	1:16010176:19010176	Variant	chr1_17680124_G_A	0.0626276318315669	0.00036888327540997	17680124
biochemistry_VitaminD	1:16010176:19010176	Variant	chr1_17680550_A_G	0.149385011693649	0.000376661388845794	17680550
biochemistry_VitaminD	1:16010176:19010176	Variant	chr1_17680844_C_T	1.46256675533056	0.00110839550028104	17680844
biochemistry_VitaminD	1:16010176:19010176	Variant	chr1_17680886_C_A	0.634668773279366	0.000525766335274093	17680886
biochemistry_VitaminD	1:16010176:19010176	Variant	chr1_17681103_A_G	0.152420036189795	0.000377059240528526	17681103
biochemistry_VitaminD	1:16010176:19010176	Variant	chr1_17681621_T_C	0.158224256230286	0.000377864174864623	17681621
biochemistry_VitaminD	1:16010176:19010176	Variant	chr1_17681626_C_T	0.199430721005743	0.000385854907235913	17681626
biochemistry_VitaminD	1:16010176:19010176	Variant	chr1_17681746_C_T	0.156944348716168	0.000377655981231781	17681746
biochemistry_VitaminD	1:16010176:19010176	Variant	chr1_17681816_C_T	0.496599682540871	0.00044862197491141	17681816
biochemistry_VitaminD	1:16010176:19010176	Variant	chr1_17682741_G_T	0.555447584234801	0.000497663391852341	17682741
biochemistry_VitaminD	1:16010176:19010176	Variant	chr1_17682920_T_C	0.145975025932768	0.000375806641374	17682920
biochemistry_VitaminD	1:16010176:19010176	Variant	chr1_17683116_G_T	0.0407564824259605	0.000367128309565569	17683116
biochemistry_VitaminD	1:16010176:19010176	Variant	chr1_17683173_T_C	0.0953728729325756	0.000375615963212425	17683173
biochemistry_VitaminD	1:16010176:19010176	Variant	chr1_17683424_C_G	0.120696120666363	0.00037148354522708	17683424
biochemistry_VitaminD	1:16010176:19010176	Variant	chr1_17683425_G_C	0.119081024442674	0.000371309732336522	17683425
biochemistry_VitaminD	1:16010176:19010176	Variant	chr1_17683572_G_A	0.158690910291435	0.000377160573002324	17683572
biochemistry_VitaminD	1:16010176:19010176	Variant	chr1_17683634_A_G	0.203019863496581	0.000383736299835941	17683634
biochemistry_VitaminD	1:16010176:19010176	Variant	chr1_17683659_T_C	0.148952860391348	0.000376244896305461	17683659
biochemistry_VitaminD	1:16010176:19010176	Variant	chr1_17683694_G_C	0.159785324331826	0.000378302446557921	17683694
biochemistry_VitaminD	1:16010176:19010176	Variant	chr1_17683703_G_A	0.132421353932644	0.000374093007558295	17683703
biochemistry_VitaminD	1:16010176:19010176	Variant	chr1_17683738_T_A	0.125861807324502	0.000372630339415052	17683738
biochemistry_VitaminD	1:16010176:19010176	Variant	chr1_17684040_C_T	0.149108823061835	0.000375738858156774	17684040
biochemistry_VitaminD	1:16010176:19010176	Variant	chr1_17684394_G_T	0.378989097571773	0.000483357609226607	17684394
biochemistry_VitaminD	1:16010176:19010176	Variant	chr1_17684866_T_G	0.147546176600289	0.000375558109073173	17684866
biochemistry_VitaminD	1:16010176:19010176	Variant	chr1_17685539_T_A	0.145332982566179	0.000375175755956338	17685539
biochemistry_VitaminD	1:16010176:19010176	Variant	chr1_17685953_G_C	1.40477307791167	0.00103544640756099	17685953
biochemistry_VitaminD	1:16010176:19010176	Variant	chr1_17686078_T_C	0.176308939433018	0.000380527997891945	17686078
biochemistry_VitaminD	1:16010176:19010176	Variant	chr1_17686078_T_TTTTC	0.144010689758863	0.000389064130795572	17686078
biochemistry_VitaminD	1:16010176:19010176	Variant	chr1_17686105_TC_T	0.0905249155207382	0.000370090439552647	17686105
biochemistry_VitaminD	1:16010176:19010176	Variant	chr1_17686436_G_C	0.00462647180419347	0.000367863946037716	17686436
biochemistry_VitaminD	1:16010176:19010176	Variant	chr1_17686594_C_G	0.163565426714387	0.000377918956120571	17686594
biochemistry_VitaminD	1:16010176:19010176	Variant	chr1_17686935_T_A	0.159074621779953	0.000377120028065399	17686935
biochemistry_VitaminD	1:16010176:19010176	Variant	chr1_17687055_A_ATGATGAGG	0.529535712870816	0.000453972917061053	17687055
biochemistry_VitaminD	1:16010176:19010176	Variant	chr1_17687107_G_A	0.159361137649759	0.000377154846958192	17687107
biochemistry_VitaminD	1:16010176:19010176	Variant	chr1_17687325_T_C	0.150520466316028	0.000375875735362295	17687325
biochemistry_VitaminD	1:16010176:19010176	Variant	chr1_17687340_G_C	0.158393035405021	0.000376916440099226	17687340
biochemistry_VitaminD	1:16010176:19010176	Variant	chr1_17688605_G_A	0.149456448405041	0.000375470376990287	17688605
biochemistry_VitaminD	1:16010176:19010176	Variant	chr1_17689050_A_G	0.156071698688543	0.000376577029060722	17689050
biochemistry_VitaminD	1:16010176:19010176	Variant	chr1_17689117_C_A	0.362484625812364	0.000427310215840723	17689117
biochemistry_VitaminD	1:16010176:19010176	Variant	chr1_17689423_A_G	0.156304238463334	0.000376478222607038	17689423
biochemistry_VitaminD	1:16010176:19010176	Variant	chr1_17689667_G_A	0.154402934989583	0.000376113484464562	17689667
biochemistry_VitaminD	1:16010176:19010176	Variant	chr1_17689907_A_G	0.147985942098233	0.000375210154617717	17689907
biochemistry_VitaminD	1:16010176:19010176	Variant	chr1_17689946_T_C	0.219820257061649	0.000387621577109593	17689946
biochemistry_VitaminD	1:16010176:19010176	Variant	chr1_17689996_G_A	0.156366487966861	0.000376487972944175	17689996
biochemistry_VitaminD	1:16010176:19010176	Variant	chr1_17690095_A_G	0.145944022378713	0.000374737137032939	17690095
biochemistry_VitaminD	1:16010176:19010176	Variant	chr1_17690162_G_A	0.160259558615279	0.000376721203022852	17690162
biochemistry_VitaminD	1:16010176:19010176	Variant	chr1_17690192_C_T	0.157469507831003	0.000376264021889	17690192
biochemistry_VitaminD	1:16010176:19010176	Variant	chr1_17690923_AT_A	0.0804829197868203	0.000367090787463111	17690923
biochemistry_VitaminD	1:16010176:19010176	Variant	chr1_17691027_T_C	0.157815648843387	0.000376244438944943	17691027
biochemistry_VitaminD	1:16010176:19010176	Variant	chr1_17691063_A_G	0.155163716573515	0.000375855319499405	17691063
biochemistry_VitaminD	1:16010176:19010176	Variant	chr1_17691209_C_T	0.149778551290513	0.000375106445311734	17691209
biochemistry_VitaminD	1:16010176:19010176	Variant	chr1_17691760_A_C	0.184820651102525	0.000380892948507506	17691760
biochemistry_VitaminD	1:16010176:19010176	Variant	chr1_17692362_T_C	0.028749327277169	0.000366530705249917	17692362
biochemistry_VitaminD	1:16010176:19010176	Variant	chr1_17692432_G_T	0.0393653803510267	0.00036658743145672	17692432
biochemistry_VitaminD	1:16010176:19010176	Variant	chr1_17692521_T_C	0.0621919244583056	0.000367281441978646	17692521
biochemistry_VitaminD	1:16010176:19010176	Variant	chr1_17692687_T_C	0.707672307559806	0.000595122158525797	17692687
biochemistry_VitaminD	1:16010176:19010176	Variant	chr1_17692959_A_G	0.0300955693294636	0.000366584190543378	17692959
biochemistry_VitaminD	1:16010176:19010176	Variant	chr1_17693029_C_A	0.0137556510737369	0.00036686475866508	17693029
biochemistry_VitaminD	1:16010176:19010176	Variant	chr1_17693247_C_T	0.0104435696326638	0.00036700022509636	17693247
biochemistry_VitaminD	1:16010176:19010176	Variant	chr1_17693366_A_G	0.00381163396674029	0.000367322859493655	17693366
biochemistry_VitaminD	1:16010176:19010176	Variant	chr1_17693462_G_A	0.514759339057464	0.0004512999594481	17693462
biochemistry_VitaminD	1:16010176:19010176	Variant	chr1_17693607_C_A	1.85945693242901	0.00237622789359858	17693607
biochemistry_VitaminD	1:16010176:19010176	Variant	chr1_17693689_G_A	0.0123893399741189	0.000366876157236339	17693689
biochemistry_VitaminD	1:16010176:19010176	Variant	chr1_17693706_C_G	0.0110507247613028	0.000366967870180623	17693706
biochemistry_VitaminD	1:16010176:19010176	Variant	chr1_17693803_A_G	0.013912623452893	0.000366856544924707	17693803
biochemistry_VitaminD	1:16010176:19010176	Variant	chr1_17694158_G_C	0.31233005892515	0.000455131368341913	17694158
biochemistry_VitaminD	1:16010176:19010176	Variant	chr1_17694411_G_T	0.0609567042071748	0.000378516241906636	17694411
biochemistry_VitaminD	1:16010176:19010176	Variant	chr1_17694911_T_C	0.000563884549940735	0.000367557401938284	17694911
biochemistry_VitaminD	1:16010176:19010176	Variant	chr1_17694949_G_T	1.58834692357677	0.0012674229467199	17694949
biochemistry_VitaminD	1:16010176:19010176	Variant	chr1_17695363_T_C	0.0203174008991373	0.000366547768846114	17695363
biochemistry_VitaminD	1:16010176:19010176	Variant	chr1_17695372_T_C	0.0232487886874066	0.000366536697158896	17695372
biochemistry_VitaminD	1:16010176:19010176	Variant	chr1_17695571_G_T	0.00400999532247382	0.00036733791396242	17695571
biochemistry_VitaminD	1:16010176:19010176	Variant	chr1_17695790_T_TCTG	0.0159964197335789	0.000366819475448011	17695790
biochemistry_VitaminD	1:16010176:19010176	Variant	chr1_17695994_T_C	0.012842421449062	0.000366901684683233	17695994
biochemistry_VitaminD	1:16010176:19010176	Variant	chr1_17696438_G_A	0.0684922382059209	0.000368006732724123	17696438
biochemistry_VitaminD	1:16010176:19010176	Variant	chr1_17696617_A_G	0.00836204748745797	0.000367048930408469	17696617
biochemistry_VitaminD	1:16010176:19010176	Variant	chr1_17696659_A_G	0.0399924634245444	0.000366526623386199	17696659
biochemistry_VitaminD	1:16010176:19010176	Variant	chr1_17696766_G_A	0.0871920576818792	0.000389617430024274	17696766
biochemistry_VitaminD	1:16010176:19010176	Variant	chr1_17696795_C_T	0.0232993760476936	0.000366619045304662	17696795
biochemistry_VitaminD	1:16010176:19010176	Variant	chr1_17696870_C_T	0.0211236045856746	0.000366672852644796	17696870
biochemistry_VitaminD	1:16010176:19010176	Variant	chr1_17697014_T_C	0.0315982176673881	0.00036652996893191	17697014
biochemistry_VitaminD	1:16010176:19010176	Variant	chr1_17697080_C_T	0.421509687154716	0.000445632130317567	17697080
biochemistry_VitaminD	1:16010176:19010176	Variant	chr1_17697195_A_G	0.0168887523558915	0.000366744836611186	17697195
biochemistry_VitaminD	1:16010176:19010176	Variant	chr1_17697382_G_A	0.444990060382121	0.000386323590416149	17697382
biochemistry_VitaminD	1:16010176:19010176	Variant	chr1_17697502_G_GC	0.00240439333623456	0.000367221119506251	17697502
biochemistry_VitaminD	1:16010176:19010176	Variant	chr1_17697972_T_A	0.0375253484232108	0.000367479461276462	17697972
biochemistry_VitaminD	1:16010176:19010176	Variant	chr1_17698180_G_A	0.00766692227473983	0.000366959155813896	17698180
biochemistry_VitaminD	1:16010176:19010176	Variant	chr1_17698280_GCAT_G	0.00585354723058492	0.000367154053826161	17698280
biochemistry_VitaminD	1:16010176:19010176	Variant	chr1_17698299_T_G	0.399614980353216	0.000430236409413165	17698299
biochemistry_VitaminD	1:16010176:19010176	Variant	chr1_17698385_G_C	0.0104710938755044	0.00036685518423002	17698385
biochemistry_VitaminD	1:16010176:19010176	Variant	chr1_17698399_T_TG	1.73439590325772	0.00139876700137502	17698399
biochemistry_VitaminD	1:16010176:19010176	Variant	chr1_17698460_G_A	0.664216094302718	0.000534642192561766	17698460
biochemistry_VitaminD	1:16010176:19010176	Variant	chr1_17699106_T_C	0.460245388595077	0.00046763850715466	17699106
biochemistry_VitaminD	1:16010176:19010176	Variant	chr1_17699117_A_G	0.00488411505708678	0.000367085855551231	17699117
biochemistry_VitaminD	1:16010176:19010176	Variant	chr1_17699138_A_C	0.00615072162404854	0.000367029843671989	17699138
biochemistry_VitaminD	1:16010176:19010176	Variant	chr1_17699509_A_G	0.0065325116735135	0.000366999433834999	17699509
biochemistry_VitaminD	1:16010176:19010176	Variant	chr1_17699782_A_G	0.00572002005085519	0.000367043382625782	17699782
biochemistry_VitaminD	1:16010176:19010176	Variant	chr1_17699833_T_C	6.4674832831692e-05	0.000367330136886359	17699833
biochemistry_VitaminD	1:16010176:19010176	Variant	chr1_17699857_A_G	0.00251117971094374	0.000367183879028824	17699857
biochemistry_VitaminD	1:16010176:19010176	Variant	chr1_17699940_G_A	0.0154203995006182	0.000366665959789713	17699940
biochemistry_VitaminD	1:16010176:19010176	Variant	chr1_17700006_G_C	0.822629915718029	0.000528655807589529	17700006
biochemistry_VitaminD	1:16010176:19010176	Variant	chr1_17700195_G_A	1.00147475662285	0.000778775428776137	17700195
biochemistry_VitaminD	1:16010176:19010176	Variant	chr1_17700230_C_T	0.00328480301784797	0.000367123681988856	17700230
biochemistry_VitaminD	1:16010176:19010176	Variant	chr1_17700550_C_CAGG	0.134657367158449	0.000382349269623569	17700550
biochemistry_VitaminD	1:16010176:19010176	Variant	chr1_17700638_ACTGT_A	1.18810856505846	0.000671378058657438	17700638
biochemistry_VitaminD	1:16010176:19010176	Variant	chr1_17700882_T_C	0.00611116207816024	0.000366971325174344	17700882
biochemistry_VitaminD	1:16010176:19010176	Variant	chr1_17701059_A_C	0.00883678907983689	0.000366882197655565	17701059
biochemistry_VitaminD	1:16010176:19010176	Variant	chr1_17701231_C_A	0.03043523301263	0.000366532817734075	17701231
biochemistry_VitaminD	1:16010176:19010176	Variant	chr1_17701479_G_A	0.162046812324021	0.00036980749459849	17701479
biochemistry_VitaminD	1:16010176:19010176	Variant	chr1_17701541_GT_G	0.00479818605001724	0.000367027786296318	17701541
biochemistry_VitaminD	1:16010176:19010176	Variant	chr1_17701677_T_C	0.352648582898044	0.00048084204119469	17701677
biochemistry_VitaminD	1:16010176:19010176	Variant	chr1_17701736_C_T	0.39684603041219	0.000502220455428842	17701736
biochemistry_VitaminD	1:16010176:19010176	Variant	chr1_17702830_G_A	0.546784800971064	0.000390243697652348	17702830
biochemistry_VitaminD	1:16010176:19010176	Variant	chr1_17703245_C_T	0.153715847274484	0.000374997972066744	17703245
biochemistry_VitaminD	1:16010176:19010176	Variant	chr1_17703354_G_A	0.818822567600529	0.000672742326369643	17703354
biochemistry_VitaminD	1:16010176:19010176	Variant	chr1_17703422_T_C	0.06414932748114	0.000377691314848861	17703422
biochemistry_VitaminD	1:16010176:19010176	Variant	chr1_17703515_G_A	0.0248149996835513	0.000368948769081515	17703515
biochemistry_VitaminD	1:16010176:19010176	Variant	chr1_17704591_T_C	0.305925882346643	0.00038079900832622	17704591
biochemistry_VitaminD	1:16010176:19010176	Variant	chr1_17704628_G_A	0.277730178507918	0.000451391628706426	17704628
biochemistry_VitaminD	1:16010176:19010176	Variant	chr1_17704723_A_G	0.313370204527246	0.000382028842882001	17704723
biochemistry_VitaminD	1:16010176:19010176	Variant	chr1_17704770_C_G	0.611167500936141	0.000463228769486862	17704770
biochemistry_VitaminD	1:16010176:19010176	Variant	chr1_17705038_T_G	0.599221642157438	0.000458984304374047	17705038
biochemistry_VitaminD	1:16010176:19010176	Variant	chr1_17705445_T_A	0.0145840229102273	0.000392809859285564	17705445
biochemistry_VitaminD	1:16010176:19010176	Variant	chr1_17706718_G_A	0.0831541397429818	0.000383323603950633	17706718
biochemistry_VitaminD	1:16010176:19010176	Variant	chr1_17707004_A_G	0.0671997951610725	0.000381498193558389	17707004
biochemistry_VitaminD	1:16010176:19010176	Variant	chr1_17707009_A_G	0.00177229305225543	0.000391147005118445	17707009
biochemistry_VitaminD	1:16010176:19010176	Variant	chr1_17707512_A_G	0.0421758976454471	0.000366665968085744	17707512
biochemistry_VitaminD	1:16010176:19010176	Variant	chr1_17707674_C_T	0.0309809909361123	0.000378747196484509	17707674
biochemistry_VitaminD	1:16010176:19010176	Variant	chr1_17707716_C_T	0.122401677780495	0.000366699653979057	17707716
biochemistry_VitaminD	1:16010176:19010176	Variant	chr1_17707901_A_C	1.21071723369604	0.000647000503431754	17707901
biochemistry_VitaminD	1:16010176:19010176	Variant	chr1_17708093_T_C	0.0559162107204042	0.000391697990824732	17708093
biochemistry_VitaminD	1:16010176:19010176	Variant	chr1_17708145_A_G	0.030040547657607	0.00040228093268937	17708145
biochemistry_VitaminD	1:16010176:19010176	Variant	chr1_17708289_T_C	1.45846105105356	0.00138648607768557	17708289
biochemistry_VitaminD	1:16010176:19010176	Variant	chr1_17708429_C_A	0.00853707205005263	0.000394452361817731	17708429
biochemistry_VitaminD	1:16010176:19010176	Variant	chr1_17708641_CAAAG_C	0.393959193743321	0.000409918049214952	17708641
biochemistry_VitaminD	1:16010176:19010176	Variant	chr1_17708712_G_A	0.0204402350214651	0.000369448506271849	17708712
biochemistry_VitaminD	1:16010176:19010176	Variant	chr1_17708897_C_T	0.00933534099644687	0.000394561342163268	17708897
biochemistry_VitaminD	1:16010176:19010176	Variant	chr1_17708993_T_C	0.0118717554058842	0.000395497273498771	17708993
biochemistry_VitaminD	1:16010176:19010176	Variant	chr1_17709058_A_G	0.0344213706936222	0.000386336543781017	17709058
biochemistry_VitaminD	1:16010176:19010176	Variant	chr1_17709305_G_A	0.917151084159046	0.000775138429806347	17709305
biochemistry_VitaminD	1:16010176:19010176	Variant	chr1_17709672_A_AG	0.031707774359263	0.000385146375304927	17709672
biochemistry_VitaminD	1:16010176:19010176	Variant	chr1_17710375_G_A	1.05410773103727	0.000851840028358701	17710375
biochemistry_VitaminD	1:16010176:19010176	Variant	chr1_17710392_T_C	0.283124630678361	0.000417628179582618	17710392
biochemistry_VitaminD	1:16010176:19010176	Variant	chr1_17710829_T_C	0.0216524933780165	0.000366711992075459	17710829
biochemistry_VitaminD	1:16010176:19010176	Variant	chr1_17712065_T_C	0.0155232520996593	0.000382036453353786	17712065
biochemistry_VitaminD	1:16010176:19010176	Variant	chr1_17712301_G_A	0.146228471708612	0.000370335251965547	17712301
biochemistry_VitaminD	1:16010176:19010176	Variant	chr1_17712483_C_T	0.728524083493957	0.00050129289322084	17712483
biochemistry_VitaminD	1:16010176:19010176	Variant	chr1_17712687_C_A	0.016038271963532	0.000366999169941034	17712687
biochemistry_VitaminD	1:16010176:19010176	Variant	chr1_17712702_C_T	0.389999605683396	0.000432603119093184	17712702
biochemistry_VitaminD	1:16010176:19010176	Variant	chr1_17713020_A_G	0.677235779804572	0.000641763095822616	17713020
biochemistry_VitaminD	1:16010176:19010176	Variant	chr1_17713026_C_T	0.77600920514829	0.000700585143973454	17713026
biochemistry_VitaminD	1:16010176:19010176	Variant	chr1_17713342_G_A	0.00560282876617157	0.00037111630777474	17713342
biochemistry_VitaminD	1:16010176:19010176	Variant	chr1_17713509_C_T	0.102140826738846	0.000433023787605329	17713509
biochemistry_VitaminD	1:16010176:19010176	Variant	chr1_17713640_G_T	0.0728498659461154	0.000377058827822193	17713640
biochemistry_VitaminD	1:16010176:19010176	Variant	chr1_17713647_G_T	0.112532098493046	0.000404497449126109	17713647
biochemistry_VitaminD	1:16010176:19010176	Variant	chr1_17713701_T_C	0.177491212478244	0.00042781483303295	17713701
biochemistry_VitaminD	1:16010176:19010176	Variant	chr1_17713870_A_C	0.160501002556999	0.000420626816372236	17713870
biochemistry_VitaminD	1:16010176:19010176	Variant	chr1_17714331_T_A	0.117950097398395	0.00040590968480366	17714331
biochemistry_VitaminD	1:16010176:19010176	Variant	chr1_17714465_G_A	0.0696840234661745	0.000399949170627975	17714465
biochemistry_VitaminD	1:16010176:19010176	Variant	chr1_17715032_A_C	0.0570741611768465	0.00041321093995242	17715032
biochemistry_VitaminD	1:16010176:19010176	Variant	chr1_17715540_A_G	0.0879899332237255	0.000387639021921485	17715540
biochemistry_VitaminD	1:16010176:19010176	Variant	chr1_17716184_G_T	0.0157387902457016	0.000369852149620555	17716184
biochemistry_VitaminD	1:16010176:19010176	Variant	chr1_17716252_A_G	0.125857693736966	0.000385643860761605	17716252
biochemistry_VitaminD	1:16010176:19010176	Variant	chr1_17716324_C_T	0.0147454580057888	0.000369935142111373	17716324
biochemistry_VitaminD	1:16010176:19010176	Variant	chr1_17716417_G_A	0.097251915473687	0.000368888290573931	17716417
biochemistry_VitaminD	1:16010176:19010176	Variant	chr1_17716686_CCCTT_C	1.4986728122225	0.00121070835872007	17716686
biochemistry_VitaminD	1:16010176:19010176	Variant	chr1_17716882_C_G	0.166909570207418	0.000375853230784999	17716882
biochemistry_VitaminD	1:16010176:19010176	Variant	chr1_17716899_C_G	0.187771588310657	0.000379743375909428	17716899
biochemistry_VitaminD	1:16010176:19010176	Variant	chr1_17717169_CT_C	0.0278649951963266	0.000368811215560823	17717169
biochemistry_VitaminD	1:16010176:19010176	Variant	chr1_17717448_T_C	0.0154764438844139	0.000371321139622314	17717448
biochemistry_VitaminD	1:16010176:19010176	Variant	chr1_17717521_C_T	0.254592913093708	0.000461285947137702	17717521
biochemistry_VitaminD	1:16010176:19010176	Variant	chr1_17717879_A_G	0.0268453665257204	0.000376242230824417	17717879
biochemistry_VitaminD	1:16010176:19010176	Variant	chr1_17718017_G_C	0.44820987034936	0.000438500418085304	17718017
biochemistry_VitaminD	1:16010176:19010176	Variant	chr1_17718171_G_C	0.157166601252965	0.000366607766351561	17718171
biochemistry_VitaminD	1:16010176:19010176	Variant	chr1_17718741_A_G	0.174495319890389	0.000393852502794536	17718741
biochemistry_VitaminD	1:16010176:19010176	Variant	chr1_17719357_CGGGGGCTGGATATGTTGCT_C	0.624169797459463	0.000457510682823262	17719357
biochemistry_VitaminD	1:16010176:19010176	Variant	chr1_17719376_T_C	0.634540309597681	0.000463776644013378	17719376
biochemistry_VitaminD	1:16010176:19010176	Variant	chr1_17719448_G_A	0.0576226564465095	0.000375735647833758	17719448
biochemistry_VitaminD	1:16010176:19010176	Variant	chr1_17719539_C_T	0.132502764688718	0.000374193265150077	17719539
biochemistry_VitaminD	1:16010176:19010176	Variant	chr1_17719792_G_T	0.528053178042934	0.000429206454337903	17719792
biochemistry_VitaminD	1:16010176:19010176	Variant	chr1_17720138_G_T	0.720061810788449	0.000596732561058203	17720138
biochemistry_VitaminD	1:16010176:19010176	Variant	chr1_17720240_C_CTAGGCCTTTT	0.476276901684079	0.000486851161713778	17720240
biochemistry_VitaminD	1:16010176:19010176	Variant	chr1_17720351_G_T	0.138633121408347	0.000387963231816094	17720351
biochemistry_VitaminD	1:16010176:19010176	Variant	chr1_17722115_G_C	0.5743236504185	0.000441071142286057	17722115
biochemistry_VitaminD	1:16010176:19010176	Variant	chr1_17722173_C_T	0.131851845527623	0.00038549443212861	17722173
biochemistry_VitaminD	1:16010176:19010176	Variant	chr1_17722367_G_A	0.244857012897616	0.00038334013920066	17722367
biochemistry_VitaminD	1:16010176:19010176	Variant	chr1_17722440_C_T	0.569301927144036	0.000439629446921871	17722440
biochemistry_VitaminD	1:16010176:19010176	Variant	chr1_17723360_C_T	0.126980672074896	0.000386867168314109	17723360
biochemistry_VitaminD	1:16010176:19010176	Variant	chr1_17723377_C_T	0.173479794333213	0.00038179591474003	17723377
biochemistry_VitaminD	1:16010176:19010176	Variant	chr1_17723821_C_G	0.124075243429424	0.000421547468447852	17723821
biochemistry_VitaminD	1:16010176:19010176	Variant	chr1_17724104_T_C	0.320850923825678	0.000422924401396082	17724104
biochemistry_VitaminD	1:16010176:19010176	Variant	chr1_17724786_G_T	0.387930117027709	0.000431871129421467	17724786
biochemistry_VitaminD	1:16010176:19010176	Variant	chr1_17724816_G_A	1.21226457275575	0.000897697733276107	17724816
biochemistry_VitaminD	1:16010176:19010176	Variant	chr1_17725478_G_A	1.02576919300405	0.000739037617288965	17725478
biochemistry_VitaminD	1:16010176:19010176	Variant	chr1_17725547_C_T	0.190156347526321	0.000404522743291724	17725547
biochemistry_VitaminD	1:16010176:19010176	Variant	chr1_17726150_G_A	0.962578882915173	0.000780241855176358	17726150
biochemistry_VitaminD	1:16010176:19010176	Variant	chr1_17726346_A_G	0.141496056785403	0.00039037860796403	17726346
biochemistry_VitaminD	1:16010176:19010176	Variant	chr1_17726353_G_A	0.0078347297180381	0.000373717177145106	17726353
biochemistry_VitaminD	1:16010176:19010176	Variant	chr1_17726511_G_A	0.0907885976284001	0.000379840423307458	17726511
biochemistry_VitaminD	1:16010176:19010176	Variant	chr1_17726878_C_T	1.17096499811044	0.000816564356422123	17726878
biochemistry_VitaminD	1:16010176:19010176	Variant	chr1_17727433_T_C	0.0377686865616716	0.000366758954208459	17727433
biochemistry_VitaminD	1:16010176:19010176	Variant	chr1_17727646_C_T	0.779071789964751	0.000613922347643635	17727646
biochemistry_VitaminD	1:16010176:19010176	Variant	chr1_17727662_C_T	0.153095277381619	0.000380949089286009	17727662
biochemistry_VitaminD	1:16010176:19010176	Variant	chr1_17727739_CTT_C	0.776240452983628	0.000584510229378651	17727739
biochemistry_VitaminD	1:16010176:19010176	Variant	chr1_17727772_T_TCTTC	0.0269898457353663	0.000367015518922855	17727772
biochemistry_VitaminD	1:16010176:19010176	Variant	chr1_17728290_G_A	0.338096204451659	0.000386219097383622	17728290
biochemistry_VitaminD	1:16010176:19010176	Variant	chr1_17729225_G_A	0.673130461326758	0.000475598773394241	17729225
biochemistry_VitaminD	1:16010176:19010176	Variant	chr1_17729532_G_A	0.0158168370529036	0.000366534323153496	17729532
biochemistry_VitaminD	1:16010176:19010176	Variant	chr1_17729967_C_T	0.407342613940257	0.000398787868769311	17729967
biochemistry_VitaminD	1:16010176:19010176	Variant	chr1_17730806_C_T	0.148973049836311	0.000375033638668618	17730806
biochemistry_VitaminD	1:16010176:19010176	Variant	chr1_17731217_C_T	0.428037726649355	0.000403815088086269	17731217
biochemistry_VitaminD	1:16010176:19010176	Variant	chr1_17731611_C_T	0.141217982213275	0.000396502609083194	17731611
biochemistry_VitaminD	1:16010176:19010176	Variant	chr1_17731817_T_C	0.104244317650232	0.000378221079569839	17731817
biochemistry_VitaminD	1:16010176:19010176	Variant	chr1_17731988_TACAC_T	0.604025616703386	0.000616775265652331	17731988
biochemistry_VitaminD	1:16010176:19010176	Variant	chr1_17732073_C_T	0.197268289656356	0.000393836742073924	17732073
biochemistry_VitaminD	1:16010176:19010176	Variant	chr1_17732119_A_G	0.426206929792872	0.0004029546930263	17732119
biochemistry_VitaminD	1:16010176:19010176	Variant	chr1_17732195_C_T	0.429798217455537	0.000403726276098428	17732195
biochemistry_VitaminD	1:16010176:19010176	Variant	chr1_17732289_C_T	0.310037870748439	0.000460068804720778	17732289
biochemistry_VitaminD	1:16010176:19010176	Variant	chr1_17732820_A_T	0.433649924957299	0.000405472805091444	17732820
biochemistry_VitaminD	1:16010176:19010176	Variant	chr1_17732861_G_T	0.337048655633424	0.000491057476762152	17732861
biochemistry_VitaminD	1:16010176:19010176	Variant	chr1_17732997_T_G	0.432255848080926	0.000405089826485716	17732997
biochemistry_VitaminD	1:16010176:19010176	Variant	chr1_17733451_C_T	0.43043807416343	0.000404599218810213	17733451
biochemistry_VitaminD	1:16010176:19010176	Variant	chr1_17733769_C_T	0.15817718914032	0.000367343915070519	17733769
biochemistry_VitaminD	1:16010176:19010176	Variant	chr1_17733857_G_A	0.0891897887111892	0.000387798657790246	17733857
biochemistry_VitaminD	1:16010176:19010176	Variant	chr1_17733941_C_T	0.417646051006605	0.000400887252418215	17733941
biochemistry_VitaminD	1:16010176:19010176	Variant	chr1_17734302_A_G	0.408554938915674	0.000399763367522625	17734302
biochemistry_VitaminD	1:16010176:19010176	Variant	chr1_17734494_A_T	0.592100628183691	0.000571875691501009	17734494
biochemistry_VitaminD	1:16010176:19010176	Variant	chr1_17734788_A_G	0.0281186390430973	0.000367345445082644	17734788
biochemistry_VitaminD	1:16010176:19010176	Variant	chr1_17735417_T_C	0.425157454983704	0.000403548632234332	17735417
biochemistry_VitaminD	1:16010176:19010176	Variant	chr1_17735581_T_C	0.799879224611863	0.000589836648250093	17735581
biochemistry_VitaminD	1:16010176:19010176	Variant	chr1_17735716_A_C	0.385794167293822	0.00039470155616172	17735716
biochemistry_VitaminD	1:16010176:19010176	Variant	chr1_17735763_T_C	0.432234188134941	0.000405143914078013	17735763
biochemistry_VitaminD	1:16010176:19010176	Variant	chr1_17735971_T_A	0.428923583974333	0.000404400810259911	17735971
biochemistry_VitaminD	1:16010176:19010176	Variant	chr1_17736050_C_T	0.363703028524965	0.000432621154075237	17736050
biochemistry_VitaminD	1:16010176:19010176	Variant	chr1_17736564_A_T	0.474450650498255	0.000415369175934048	17736564
biochemistry_VitaminD	1:16010176:19010176	Variant	chr1_17736637_A_G	0.461839005594657	0.000414921515746161	17736637
biochemistry_VitaminD	1:16010176:19010176	Variant	chr1_17737389_T_TCACCACGGAGC	0.661350696156537	0.000534326818088012	17737389
biochemistry_VitaminD	1:16010176:19010176	Variant	chr1_17737538_C_G	0.878141059183639	0.000642182298922011	17737538
biochemistry_VitaminD	1:16010176:19010176	Variant	chr1_17737787_C_T	0.749996060308698	0.000565518062031523	17737787
biochemistry_VitaminD	1:16010176:19010176	Variant	chr1_17737865_G_A	0.683543467493813	0.000517372996443337	17737865
biochemistry_VitaminD	1:16010176:19010176	Variant	chr1_17738149_A_G	0.447003226561061	0.000415072148611529	17738149
biochemistry_VitaminD	1:16010176:19010176	Variant	chr1_17738176_G_A	0.795140087325883	0.000589710808940555	17738176
biochemistry_VitaminD	1:16010176:19010176	Variant	chr1_17738460_A_C	1.71530069850902	0.00182028697908716	17738460
biochemistry_VitaminD	1:16010176:19010176	Variant	chr1_17738520_G_A	0.296741054412683	0.000387795704247703	17738520
biochemistry_VitaminD	1:16010176:19010176	Variant	chr1_17738537_C_A	0.242843066364193	0.000406879767502133	17738537
biochemistry_VitaminD	1:16010176:19010176	Variant	chr1_17738626_G_T	0.81937570411403	0.00060395208709862	17738626
biochemistry_VitaminD	1:16010176:19010176	Variant	chr1_17739148_T_C	0.282380206501497	0.000379461833779863	17739148
biochemistry_VitaminD	1:16010176:19010176	Variant	chr1_17739285_G_A	0.820293591427864	0.000605669125386388	17739285
biochemistry_VitaminD	1:16010176:19010176	Variant	chr1_17739307_G_T	0.213700404909504	0.00039113185154712	17739307
biochemistry_VitaminD	1:16010176:19010176	Variant	chr1_17739555_G_T	0.752905507792867	0.00056787767493499	17739555
biochemistry_VitaminD	1:16010176:19010176	Variant	chr1_17741422_T_C	0.839301447710589	0.000615953822534689	17741422
biochemistry_VitaminD	1:16010176:19010176	Variant	chr1_17741472_A_G	0.383013463551154	0.000419388154947749	17741472
biochemistry_VitaminD	1:16010176:19010176	Variant	chr1_17741918_C_G	1.04842675168509	0.000766954305356876	17741918
biochemistry_VitaminD	1:16010176:19010176	Variant	chr1_17741961_G_T	0.208755470443788	0.000386461925246131	17741961
biochemistry_VitaminD	1:16010176:19010176	Variant	chr1_17742259_T_C	0.367639371301014	0.000395386386908336	17742259
biochemistry_VitaminD	1:16010176:19010176	Variant	chr1_17742623_T_G	0.757016782480909	0.00058726137112862	17742623
biochemistry_VitaminD	1:16010176:19010176	Variant	chr1_17742921_G_A	0.202704671699266	0.000385404040987144	17742921
biochemistry_VitaminD	1:16010176:19010176	Variant	chr1_17743109_T_G	0.0346604609107584	0.000366526106897205	17743109
biochemistry_VitaminD	1:16010176:19010176	Variant	chr1_17743137_G_A	0.776532377812217	0.000581216982933027	17743137
biochemistry_VitaminD	1:16010176:19010176	Variant	chr1_17743323_G_GCCTGCT	1.21329768214402	0.000915239633844878	17743323
biochemistry_VitaminD	1:16010176:19010176	Variant	chr1_17743700_G_A	0.693976827928257	0.000612090956964092	17743700
biochemistry_VitaminD	1:16010176:19010176	Variant	chr1_17743913_T_C	0.37918923386481	0.000397347421279703	17743913
biochemistry_VitaminD	1:16010176:19010176	Variant	chr1_17743923_C_T	0.373292645343808	0.000426915715480523	17743923
biochemistry_VitaminD	1:16010176:19010176	Variant	chr1_17744177_G_A	0.512478549798646	0.000467839314548223	17744177
biochemistry_VitaminD	1:16010176:19010176	Variant	chr1_17746522_C_T	0.0748097719745056	0.000368853021402589	17746522
biochemistry_VitaminD	1:16010176:19010176	Variant	chr1_17747010_T_C	0.187464737290705	0.000370883979914333	17747010
biochemistry_VitaminD	1:16010176:19010176	Variant	chr1_17747312_G_A	0.603155885375603	0.000510862944235152	17747312
biochemistry_VitaminD	1:16010176:19010176	Variant	chr1_17747847_C_A	0.137017903318564	0.000367423673927766	17747847
biochemistry_VitaminD	1:16010176:19010176	Variant	chr1_17748207_G_A	0.285395765873779	0.0003855165196577	17748207
biochemistry_VitaminD	1:16010176:19010176	Variant	chr1_17748279_G_C	0.155168482471691	0.000376415053128656	17748279
biochemistry_VitaminD	1:16010176:19010176	Variant	chr1_17748405_CT_C	0.226881553364106	0.000374734902860443	17748405
biochemistry_VitaminD	1:16010176:19010176	Variant	chr1_17748592_G_A	0.157353231415361	0.000368848858235969	17748592
biochemistry_VitaminD	1:16010176:19010176	Variant	chr1_17749088_T_C	0.0239758448344168	0.000366528554465724	17749088
biochemistry_VitaminD	1:16010176:19010176	Variant	chr1_17749315_A_ACTCCC	0.238408474550924	0.000377944814309027	17749315
biochemistry_VitaminD	1:16010176:19010176	Variant	chr1_17749903_A_G	0.172368630921858	0.000369802198250867	17749903
biochemistry_VitaminD	1:16010176:19010176	Variant	chr1_17750415_T_C	0.200619920293609	0.000393538876219571	17750415
biochemistry_VitaminD	1:16010176:19010176	Variant	chr1_17751197_T_G	0.159856633779224	0.00037226508428318	17751197
biochemistry_VitaminD	1:16010176:19010176	Variant	chr1_17752207_C_T	0.97122453736756	0.000848161441581888	17752207
biochemistry_VitaminD	1:16010176:19010176	Variant	chr1_17753116_C_A	0.152756094244471	0.000368359759240358	17753116
biochemistry_VitaminD	1:16010176:19010176	Variant	chr1_17753317_C_T	0.152853569329174	0.000368369178459336	17753317
biochemistry_VitaminD	1:16010176:19010176	Variant	chr1_17754530_C_T	0.016075724547735	0.000367416395508973	17754530
biochemistry_VitaminD	1:16010176:19010176	Variant	chr1_17754684_A_G	0.147639737419606	0.000368061298556794	17754684
biochemistry_VitaminD	1:16010176:19010176	Variant	chr1_17755393_T_C	1.12012826638177	0.000848363922287054	17755393
biochemistry_VitaminD	1:16010176:19010176	Variant	chr1_17756095_T_C	0.137211863380109	0.000367383568427908	17756095
biochemistry_VitaminD	1:16010176:19010176	Variant	chr1_17756290_A_T	0.113638576271853	0.000366689937342871	17756290
biochemistry_VitaminD	1:16010176:19010176	Variant	chr1_17756329_AC_A	0.0694029987375018	0.000366679981694925	17756329
biochemistry_VitaminD	1:16010176:19010176	Variant	chr1_17757092_T_G	1.32496200089965	0.000968502505118861	17757092
biochemistry_VitaminD	1:16010176:19010176	Variant	chr1_17757795_T_C	0.48275587001307	0.000588204608605022	17757795
biochemistry_VitaminD	1:16010176:19010176	Variant	chr1_17758137_A_C	1.75882375842316	0.00199891357698851	17758137
biochemistry_VitaminD	1:16010176:19010176	Variant	chr1_17758795_G_A	0.306846975042674	0.000442490111436983	17758795
biochemistry_VitaminD	1:16010176:19010176	Variant	chr1_17759837_TG_T	0.54080800164548	0.000519399050540947	17759837
biochemistry_VitaminD	1:16010176:19010176	Variant	chr1_17760488_G_A	0.207835716755771	0.000418133794946258	17760488
biochemistry_VitaminD	1:16010176:19010176	Variant	chr1_17760504_T_G	0.256974002509741	0.000445678919340523	17760504
biochemistry_VitaminD	1:16010176:19010176	Variant	chr1_17760728_G_A	0.41513428253458	0.000468088732180728	17760728
biochemistry_VitaminD	1:16010176:19010176	Variant	chr1_17761327_G_T	0.701598991156814	0.000535672330477468	17761327
biochemistry_VitaminD	1:16010176:19010176	Variant	chr1_17761498_C_T	0.0196905192200366	0.000369713251070927	17761498
biochemistry_VitaminD	1:16010176:19010176	Variant	chr1_17761727_C_T	0.148764338794508	0.000386172963554757	17761727
biochemistry_VitaminD	1:16010176:19010176	Variant	chr1_17761728_G_A	0.394623737094351	0.000459930991081866	17761728
biochemistry_VitaminD	1:16010176:19010176	Variant	chr1_17762385_C_G	1.65216085579521	0.00177206726633547	17762385
biochemistry_VitaminD	1:16010176:19010176	Variant	chr1_17762443_G_A	0.0188797641992144	0.000366573797502285	17762443
biochemistry_VitaminD	1:16010176:19010176	Variant	chr1_17763284_CCT_C	1.6607581542591	0.00178924342502908	17763284
biochemistry_VitaminD	1:16010176:19010176	Variant	chr1_17763878_C_T	0.348539672854372	0.000425444918646793	17763878
biochemistry_VitaminD	1:16010176:19010176	Variant	chr1_17764480_G_A	1.67515828658757	0.00191070430157032	17764480
biochemistry_VitaminD	1:16010176:19010176	Variant	chr1_17764637_G_A	0.270780935060589	0.000394797747282943	17764637
biochemistry_VitaminD	1:16010176:19010176	Variant	chr1_17764807_A_T	1.67571161001522	0.00190571231050037	17764807
biochemistry_VitaminD	1:16010176:19010176	Variant	chr1_17765346_C_T	0.0695943405906003	0.000373019181974316	17765346
biochemistry_VitaminD	1:16010176:19010176	Variant	chr1_17765452_C_T	0.0202607809602204	0.000367850643378838	17765452
biochemistry_VitaminD	1:16010176:19010176	Variant	chr1_17765465_T_C	0.434488388852403	0.000456126084732319	17765465
biochemistry_VitaminD	1:16010176:19010176	Variant	chr1_17765793_C_G	1.89850789144859	0.00247229732550475	17765793
biochemistry_VitaminD	1:16010176:19010176	Variant	chr1_17766562_C_G	0.382973829704432	0.000419767030733808	17766562
biochemistry_VitaminD	1:16010176:19010176	Variant	chr1_17766819_A_AT	1.9576010667245	0.00268302485929408	17766819
biochemistry_VitaminD	1:16010176:19010176	Variant	chr1_17767116_C_T	1.94782940039918	0.00262748947657311	17767116
biochemistry_VitaminD	1:16010176:19010176	Variant	chr1_17767121_G_A	1.85526839373116	0.0023362834163402	17767121
biochemistry_VitaminD	1:16010176:19010176	Variant	chr1_17767329_G_A	0.492229103674285	0.000456684611406389	17767329
biochemistry_VitaminD	1:16010176:19010176	Variant	chr1_17768287_C_T	0.249715510330806	0.000399338055137128	17768287
biochemistry_VitaminD	1:16010176:19010176	Variant	chr1_17769208_T_A	0.272573948316639	0.000398623916078612	17769208
biochemistry_VitaminD	1:16010176:19010176	Variant	chr1_17770950_G_C	0.00370341968149055	0.000366647284906632	17770950
biochemistry_VitaminD	1:16010176:19010176	Variant	chr1_17771180_CATAG_C	0.237381964204174	0.000396805843362086	17771180
biochemistry_VitaminD	1:16010176:19010176	Variant	chr1_17771518_T_G	0.639431695886527	0.000545700815902586	17771518
biochemistry_VitaminD	1:16010176:19010176	Variant	chr1_17771674_C_T	0.356484358320839	0.000411110914467696	17771674
biochemistry_VitaminD	1:16010176:19010176	Variant	chr1_17771792_G_A	0.138191122485644	0.000395187453056305	17771792
biochemistry_VitaminD	1:16010176:19010176	Variant	chr1_17771797_C_T	0.584717004256943	0.000491499716113366	17771797
biochemistry_VitaminD	1:16010176:19010176	Variant	chr1_17772058_G_A	1.60000929441744	0.00171755975586259	17772058
biochemistry_VitaminD	1:16010176:19010176	Variant	chr1_17773459_T_C	0.0408213187466246	0.000369663008932661	17773459
biochemistry_VitaminD	1:16010176:19010176	Variant	chr1_17774326_C_T	0.0620395855345049	0.000376109769325716	17774326
biochemistry_VitaminD	1:16010176:19010176	Variant	chr1_17774415_A_G	2.03986770493391	0.0024750613133267	17774415
biochemistry_VitaminD	1:16010176:19010176	Variant	chr1_17775322_GA_G	1.10959597319093	0.000842437979225088	17775322
biochemistry_VitaminD	1:16010176:19010176	Variant	chr1_17778694_A_G	0.275995212174444	0.000400865826209196	17778694
biochemistry_VitaminD	1:16010176:19010176	Variant	chr1_17779250_C_T	0.0343048016751659	0.000371074561319573	17779250
biochemistry_VitaminD	1:16010176:19010176	Variant	chr1_17779412_T_C	0.110160751874431	0.000376269246305049	17779412
biochemistry_VitaminD	1:16010176:19010176	Variant	chr1_17780575_G_A	0.177183500605909	0.000383609842528511	17780575
biochemistry_VitaminD	1:16010176:19010176	Variant	chr1_17781723_T_G	0.494613085676714	0.000507691685147505	17781723
biochemistry_VitaminD	1:16010176:19010176	Variant	chr1_17781754_C_G	0.0342403149957896	0.00037263826898522	17781754
biochemistry_VitaminD	1:16010176:19010176	Variant	chr1_17781953_A_G	0.536775542107402	0.000438233268113152	17781953
biochemistry_VitaminD	1:16010176:19010176	Variant	chr1_17782493_C_T	0.521313374398121	0.000489529339286561	17782493
biochemistry_VitaminD	1:16010176:19010176	Variant	chr1_17782703_C_T	0.716848200535208	0.000549660014012745	17782703
biochemistry_VitaminD	1:16010176:19010176	Variant	chr1_17783342_T_G	0.290088914650564	0.000376589561476138	17783342
biochemistry_VitaminD	1:16010176:19010176	Variant	chr1_17783364_TA_T	0.291398759711241	0.0003759264477438	17783364
biochemistry_VitaminD	1:16010176:19010176	Variant	chr1_17783610_G_A	0.325594847127146	0.000379539256817635	17783610
biochemistry_VitaminD	1:16010176:19010176	Variant	chr1_17783859_G_A	0.278502499118563	0.00040651157349018	17783859
biochemistry_VitaminD	1:16010176:19010176	Variant	chr1_17784025_G_A	0.35922727560122	0.000449940727917096	17784025
biochemistry_VitaminD	1:16010176:19010176	Variant	chr1_17784049_A_G	0.1872216870906	0.000385976655647997	17784049
biochemistry_VitaminD	1:16010176:19010176	Variant	chr1_17784064_T_G	0.21376853373913	0.0003900531925122	17784064
biochemistry_VitaminD	1:16010176:19010176	Variant	chr1_17784206_A_G	0.0013344641249957	0.000367447702989001	17784206
biochemistry_VitaminD	1:16010176:19010176	Variant	chr1_17784251_A_C	0.0651873386829435	0.000388440027457007	17784251
biochemistry_VitaminD	1:16010176:19010176	Variant	chr1_17784781_G_A	0.281051818253542	0.000454278840526289	17784781
biochemistry_VitaminD	1:16010176:19010176	Variant	chr1_17784878_A_G	0.329054366875373	0.000460096453270832	17784878
biochemistry_VitaminD	1:16010176:19010176	Variant	chr1_17785000_G_T	0.536249373189271	0.000433325596053089	17785000
biochemistry_VitaminD	1:16010176:19010176	Variant	chr1_17785083_C_A	0.415920661785704	0.000401565929669841	17785083
biochemistry_VitaminD	1:16010176:19010176	Variant	chr1_17785084_C_G	0.415920661785704	0.000401565929669841	17785084
biochemistry_VitaminD	1:16010176:19010176	Variant	chr1_17785085_C_CATGGTA	0.347657975018802	0.000390565744087669	17785085
biochemistry_VitaminD	1:16010176:19010176	Variant	chr1_17785251_C_T	0.518484239738565	0.000428225261344082	17785251
biochemistry_VitaminD	1:16010176:19010176	Variant	chr1_17785460_A_G	0.513019575331274	0.000426638800232119	17785460
biochemistry_VitaminD	1:16010176:19010176	Variant	chr1_17785491_C_G	0.100652980339369	0.000370681263459101	17785491
biochemistry_VitaminD	1:16010176:19010176	Variant	chr1_17785570_G_T	0.122686935469954	0.00040934303663972	17785570
biochemistry_VitaminD	1:16010176:19010176	Variant	chr1_17785780_T_A	0.0837610597494993	0.000376299395419771	17785780
biochemistry_VitaminD	1:16010176:19010176	Variant	chr1_17786212_A_G	0.11904837981447	0.000407830651949401	17786212
biochemistry_VitaminD	1:16010176:19010176	Variant	chr1_17786661_C_G	0.139062006246267	0.000399378374768705	17786661
biochemistry_VitaminD	1:16010176:19010176	Variant	chr1_17787611_G_A	0.312860982753357	0.000469865220101526	17787611
biochemistry_VitaminD	1:16010176:19010176	Variant	chr1_17787710_C_T	0.111487837725089	0.000405009229210888	17787710
biochemistry_VitaminD	1:16010176:19010176	Variant	chr1_17788097_C_T	0.513363760156467	0.000462383275358472	17788097
biochemistry_VitaminD	1:16010176:19010176	Variant	chr1_17788427_T_C	0.407742474716284	0.000415680699671795	17788427
biochemistry_VitaminD	1:16010176:19010176	Variant	chr1_17788596_A_G	0.53024889777599	0.000431714341959022	17788596
biochemistry_VitaminD	1:16010176:19010176	Variant	chr1_17790678_T_TGAGGC	0.218026421970429	0.000380396405535175	17790678
biochemistry_VitaminD	1:16010176:19010176	Variant	chr1_17791111_G_A	0.265235119717512	0.000385815004918369	17791111
biochemistry_VitaminD	1:16010176:19010176	Variant	chr1_17791217_C_T	0.355987611060729	0.000488458692922223	17791217
biochemistry_VitaminD	1:16010176:19010176	Variant	chr1_17791432_AG_A	0.570852008867516	0.000442427004369453	17791432
biochemistry_VitaminD	1:16010176:19010176	Variant	chr1_17791699_G_A	0.238664842474221	0.000440477198999625	17791699
biochemistry_VitaminD	1:16010176:19010176	Variant	chr1_17792009_A_T	0.228996533065946	0.000398688397102952	17792009
biochemistry_VitaminD	1:16010176:19010176	Variant	chr1_17792462_G_A	0.922351610370015	0.000823175410678707	17792462
biochemistry_VitaminD	1:16010176:19010176	Variant	chr1_17792951_C_T	0.0108723837626052	0.000370958867356465	17792951
biochemistry_VitaminD	1:16010176:19010176	Variant	chr1_17793106_G_A	0.134986310152008	0.000413688794006125	17793106
biochemistry_VitaminD	1:16010176:19010176	Variant	chr1_17793548_C_T	0.14630339633808	0.000417190950190923	17793548
biochemistry_VitaminD	1:16010176:19010176	Variant	chr1_17794223_T_A	0.31462432268008	0.000514234572064955	17794223
biochemistry_VitaminD	1:16010176:19010176	Variant	chr1_17794224_T_A	0.303702478240691	0.000507781104096067	17794224
biochemistry_VitaminD	1:16010176:19010176	Variant	chr1_17795514_T_C	0.233124479001411	0.000366553618170773	17795514
biochemistry_VitaminD	1:16010176:19010176	Variant	chr1_17795525_T_A	0.263553612789827	0.000486069125355657	17795525
biochemistry_VitaminD	1:16010176:19010176	Variant	chr1_17795570_TA_T	0.245316874555778	0.00047849766903507	17795570
biochemistry_VitaminD	1:16010176:19010176	Variant	chr1_17795589_A_G	0.25127766551784	0.000479312337483215	17795589
biochemistry_VitaminD	1:16010176:19010176	Variant	chr1_17796028_A_G	0.304767152734428	0.00050669229379391	17796028
biochemistry_VitaminD	1:16010176:19010176	Variant	chr1_17796134_C_G	0.305485155099613	0.000507114993668036	17796134
biochemistry_VitaminD	1:16010176:19010176	Variant	chr1_17796444_T_C	0.31848380377881	0.000514859591815137	17796444
biochemistry_VitaminD	1:16010176:19010176	Variant	chr1_17796448_T_C	0.303651540679829	0.000506220682588288	17796448
biochemistry_VitaminD	1:16010176:19010176	Variant	chr1_17796601_C_T	0.319545488208696	0.000449277191191494	17796601
biochemistry_VitaminD	1:16010176:19010176	Variant	chr1_17796637_A_G	0.31946791824019	0.000515440960416742	17796637
biochemistry_VitaminD	1:16010176:19010176	Variant	chr1_17796837_C_T	0.316707435105945	0.000513892500013715	17796837
biochemistry_VitaminD	1:16010176:19010176	Variant	chr1_17796948_T_G	0.31947030513986	0.000515442723125644	17796948
biochemistry_VitaminD	1:16010176:19010176	Variant	chr1_17796966_T_A	0.223606674307313	0.000369344919795148	17796966
biochemistry_VitaminD	1:16010176:19010176	Variant	chr1_17797088_C_G	0.31675416796101	0.000513920629410627	17797088
biochemistry_VitaminD	1:16010176:19010176	Variant	chr1_17797160_C_T	0.317297549068165	0.000514387780234934	17797160
biochemistry_VitaminD	1:16010176:19010176	Variant	chr1_17797190_T_C	0.319477067976943	0.000515446492769293	17797190
biochemistry_VitaminD	1:16010176:19010176	Variant	chr1_17797287_T_C	0.320342953913598	0.000516012899087915	17797287
biochemistry_VitaminD	1:16010176:19010176	Variant	chr1_17797462_A_G	0.320342953913598	0.000516012899087915	17797462
biochemistry_VitaminD	1:16010176:19010176	Variant	chr1_17797589_A_G	0.288204153986057	0.000389665503603375	17797589
biochemistry_VitaminD	1:16010176:19010176	Variant	chr1_17797669_C_T	0.324203113700366	0.000518186120112157	17797669
biochemistry_VitaminD	1:16010176:19010176	Variant	chr1_17797670_A_G	0.324203113700366	0.000518186011660868	17797670
biochemistry_VitaminD	1:16010176:19010176	Variant	chr1_17797799_A_G	0.336934930427354	0.000526364941367362	17797799
biochemistry_VitaminD	1:16010176:19010176	Variant	chr1_17797860_C_T	0.376932423634152	0.000495828048011093	17797860
biochemistry_VitaminD	1:16010176:19010176	Variant	chr1_17797921_G_A	0.323441342793022	0.000517975086010315	17797921
biochemistry_VitaminD	1:16010176:19010176	Variant	chr1_17797945_G_A	0.358495876464882	0.000486683721540214	17797945
biochemistry_VitaminD	1:16010176:19010176	Variant	chr1_17797954_T_C	0.216111224722724	0.000415209387178884	17797954
biochemistry_VitaminD	1:16010176:19010176	Variant	chr1_17797975_G_A	0.923318866217717	0.000826861033827527	17797975
biochemistry_VitaminD	1:16010176:19010176	Variant	chr1_17798032_C_T	0.659004944881546	0.000471658715347044	17798032
biochemistry_VitaminD	1:16010176:19010176	Variant	chr1_17798161_T_TGCGAAGCCGTGAAATGTGCAGTGAAACTAA	0.291343876880099	0.000499337810819228	17798161
biochemistry_VitaminD	1:16010176:19010176	Variant	chr1_17798209_A_G	0.35450767419771	0.000536326416705001	17798209
biochemistry_VitaminD	1:16010176:19010176	Variant	chr1_17798684_C_T	0.326787427820218	0.000521701884415909	17798684
biochemistry_VitaminD	1:16010176:19010176	Variant	chr1_17798778_T_C	0.129189452741303	0.000374686004338695	17798778
biochemistry_VitaminD	1:16010176:19010176	Variant	chr1_17799034_C_T	0.159321900416609	0.000424508062304696	17799034
biochemistry_VitaminD	1:16010176:19010176	Variant	chr1_17799238_A_G	0.163632226214732	0.000426213299060806	17799238
biochemistry_VitaminD	1:16010176:19010176	Variant	chr1_17799367_T_G	0.166588113986916	0.000427651864081723	17799367
biochemistry_VitaminD	1:16010176:19010176	Variant	chr1_17799414_T_G	0.164474947846926	0.000426769639068955	17799414
biochemistry_VitaminD	1:16010176:19010176	Variant	chr1_17799424_C_T	0.163994714726122	0.000426289287557225	17799424
biochemistry_VitaminD	1:16010176:19010176	Variant	chr1_17799460_CT_C	0.210504471116023	0.000455939895932304	17799460
biochemistry_VitaminD	1:16010176:19010176	Variant	chr1_17799572_G_A	0.160608236423703	0.000424987489602876	17799572
biochemistry_VitaminD	1:16010176:19010176	Variant	chr1_17799610_T_C	0.207709185393787	0.000444906890133895	17799610
biochemistry_VitaminD	1:16010176:19010176	Variant	chr1_17799796_T_C	0.167882372115045	0.000427986967412856	17799796
biochemistry_VitaminD	1:16010176:19010176	Variant	chr1_17799970_T_C	0.179183786762499	0.000432648978369715	17799970
biochemistry_VitaminD	1:16010176:19010176	Variant	chr1_17800206_T_G	0.156679271908727	0.000423129897048828	17800206
biochemistry_VitaminD	1:16010176:19010176	Variant	chr1_17800551_T_G	0.209536594401171	0.000377902502677053	17800551
biochemistry_VitaminD	1:16010176:19010176	Variant	chr1_17800626_A_C	0.154615601222799	0.000422675554361076	17800626
biochemistry_VitaminD	1:16010176:19010176	Variant	chr1_17800762_T_G	0.155996312530968	0.000423054450604858	17800762
biochemistry_VitaminD	1:16010176:19010176	Variant	chr1_17800782_T_A	0.155957126175078	0.000423074432142433	17800782
biochemistry_VitaminD	1:16010176:19010176	Variant	chr1_17800811_T_G	0.156364116850408	0.000423298596136212	17800811
biochemistry_VitaminD	1:16010176:19010176	Variant	chr1_17801260_G_A	0.161240219882809	0.000425466027696153	17801260
biochemistry_VitaminD	1:16010176:19010176	Variant	chr1_17801917_A_G	0.155108306049719	0.0004228368322243	17801917
biochemistry_VitaminD	1:16010176:19010176	Variant	chr1_17802037_T_C	0.160757937580211	0.000424858020534412	17802037
biochemistry_VitaminD	1:16010176:19010176	Variant	chr1_17802257_C_T	0.155114264785537	0.000422644369270905	17802257
biochemistry_VitaminD	1:16010176:19010176	Variant	chr1_17802296_G_T	0.156059828413808	0.000423341249208936	17802296
biochemistry_VitaminD	1:16010176:19010176	Variant	chr1_17802370_T_C	0.103851061513186	0.000389232904258272	17802370
biochemistry_VitaminD	1:16010176:19010176	Variant	chr1_17803195_T_C	0.195949665528094	0.000439874817591933	17803195
biochemistry_VitaminD	1:16010176:19010176	Variant	chr1_17803206_C_A	0.60465282228397	0.000561310380986457	17803206
biochemistry_VitaminD	1:16010176:19010176	Variant	chr1_17803207_C_T	0.175663098798526	0.000431667550873871	17803207
biochemistry_VitaminD	1:16010176:19010176	Variant	chr1_17803223_TCTC_T	0.00579034541167141	0.000370492094658942	17803223
biochemistry_VitaminD	1:16010176:19010176	Variant	chr1_17803787_C_T	0.394895511443058	0.000409415714051878	17803787
biochemistry_VitaminD	1:16010176:19010176	Variant	chr1_17803881_G_A	0.172173523821561	0.000430148058025577	17803881
biochemistry_VitaminD	1:16010176:19010176	Variant	chr1_17803905_G_A	0.176081906824641	0.000431098342177341	17803905
biochemistry_VitaminD	1:16010176:19010176	Variant	chr1_17804428_A_T	0.163356854677913	0.000366545538165034	17804428
biochemistry_VitaminD	1:16010176:19010176	Variant	chr1_17804474_G_C	0.165721932157843	0.000427310764371658	17804474
biochemistry_VitaminD	1:16010176:19010176	Variant	chr1_17804475_G_T	0.166341493963925	0.00042753976855236	17804475
biochemistry_VitaminD	1:16010176:19010176	Variant	chr1_17804911_G_A	0.175195131189061	0.000394169401045615	17804911
biochemistry_VitaminD	1:16010176:19010176	Variant	chr1_17804968_G_A	0.494382247869329	0.000422246215164622	17804968
biochemistry_VitaminD	1:16010176:19010176	Variant	chr1_17805140_G_A	0.271293963491693	0.000438643597780552	17805140
biochemistry_VitaminD	1:16010176:19010176	Variant	chr1_17805395_TTTTTTTTTG_T	0.283156259710272	0.000446459749566732	17805395
biochemistry_VitaminD	1:16010176:19010176	Variant	chr1_17805421_T_C	0.355915269511787	0.000377426093548135	17805421
biochemistry_VitaminD	1:16010176:19010176	Variant	chr1_17805647_G_A	0.287374620124628	0.000443444158222714	17805647
biochemistry_VitaminD	1:16010176:19010176	Variant	chr1_17805774_G_A	0.255916386417592	0.000471572486541247	17805774
biochemistry_VitaminD	1:16010176:19010176	Variant	chr1_17805810_A_G	0.356138333387848	0.000459151891177405	17805810
biochemistry_VitaminD	1:16010176:19010176	Variant	chr1_17806105_C_T	0.251628643106818	0.000369835737317094	17806105
biochemistry_VitaminD	1:16010176:19010176	Variant	chr1_17806106_A_G	0.239799645360609	0.000369997127778043	17806106
biochemistry_VitaminD	1:16010176:19010176	Variant	chr1_17806141_G_T	1.02728036309638	0.000883903701688338	17806141
biochemistry_VitaminD	1:16010176:19010176	Variant	chr1_17806270_G_T	0.0351382277605725	0.000377188958682013	17806270
biochemistry_VitaminD	1:16010176:19010176	Variant	chr1_17806442_G_T	0.376055604837434	0.000461330420753353	17806442
biochemistry_VitaminD	1:16010176:19010176	Variant	chr1_17806663_A_C	0.163312468083151	0.000366534458158255	17806663
biochemistry_VitaminD	1:16010176:19010176	Variant	chr1_17806691_A_G	0.043902105991382	0.000380329236757136	17806691
biochemistry_VitaminD	1:16010176:19010176	Variant	chr1_17806695_A_G	0.0454875121247348	0.000379939255845587	17806695
biochemistry_VitaminD	1:16010176:19010176	Variant	chr1_17806747_T_C	0.162318966273397	0.00036666243190976	17806747
biochemistry_VitaminD	1:16010176:19010176	Variant	chr1_17806761_A_G	0.122543247158326	0.000366672577165098	17806761
biochemistry_VitaminD	1:16010176:19010176	Variant	chr1_17807207_G_A	0.261413036939278	0.00041944955440843	17807207
biochemistry_VitaminD	1:16010176:19010176	Variant	chr1_17807322_G_A	0.00797878299355692	0.000389382509355833	17807322
biochemistry_VitaminD	1:16010176:19010176	Variant	chr1_17808382_T_C	0.017174037445511	0.000383997414766988	17808382
biochemistry_VitaminD	1:16010176:19010176	Variant	chr1_17809387_G_A	0.00374375681284172	0.000387467041546612	17809387
biochemistry_VitaminD	1:16010176:19010176	Variant	chr1_17809650_T_C	0.0537745657867111	0.000375901217972692	17809650
biochemistry_VitaminD	1:16010176:19010176	Variant	chr1_17809783_A_G	0.214666287118544	0.000404826902802955	17809783
biochemistry_VitaminD	1:16010176:19010176	Variant	chr1_17810075_C_T	0.268574423721851	0.000437437636311575	17810075
biochemistry_VitaminD	1:16010176:19010176	Variant	chr1_17810189_A_G	0.00361089209494704	0.000390165151926193	17810189
biochemistry_VitaminD	1:16010176:19010176	Variant	chr1_17810639_C_T	0.273053047136489	0.000439024983977553	17810639
biochemistry_VitaminD	1:16010176:19010176	Variant	chr1_17811115_C_G	0.0821836262414307	0.00037072711901874	17811115
biochemistry_VitaminD	1:16010176:19010176	Variant	chr1_17811139_C_G	0.847120433567773	0.000519383846095888	17811139
biochemistry_VitaminD	1:16010176:19010176	Variant	chr1_17811435_G_A	0.186071101472183	0.000386598678690202	17811435
biochemistry_VitaminD	1:16010176:19010176	Variant	chr1_17811682_A_G	0.0223736413898762	0.000384532870952119	17811682
biochemistry_VitaminD	1:16010176:19010176	Variant	chr1_17811719_T_G	0.013378595090799	0.000387116034681619	17811719
biochemistry_VitaminD	1:16010176:19010176	Variant	chr1_17811769_G_T	0.60735803416083	0.00057878936763562	17811769
biochemistry_VitaminD	1:16010176:19010176	Variant	chr1_17811934_G_C	0.0251642333527013	0.000384463429518092	17811934
biochemistry_VitaminD	1:16010176:19010176	Variant	chr1_17811991_G_A	0.218340821993742	0.000406171685315474	17811991
biochemistry_VitaminD	1:16010176:19010176	Variant	chr1_17812022_T_TC	0.0100417619100586	0.000388282193935995	17812022
biochemistry_VitaminD	1:16010176:19010176	Variant	chr1_17812023_A_T	0.010759307653771	0.000388091444865839	17812023
biochemistry_VitaminD	1:16010176:19010176	Variant	chr1_17812065_C_T	0.212421299553245	0.000405438630910685	17812065
biochemistry_VitaminD	1:16010176:19010176	Variant	chr1_17812453_G_A	0.15012211486801	0.000380136242143375	17812453
biochemistry_VitaminD	1:16010176:19010176	Variant	chr1_17812596_AT_A	0.0453242527342633	0.000382330414340286	17812596
biochemistry_VitaminD	1:16010176:19010176	Variant	chr1_17812944_G_T	0.00379698831561219	0.00038811447910876	17812944
biochemistry_VitaminD	1:16010176:19010176	Variant	chr1_17813554_T_G	0.167783211548901	0.000379368164522137	17813554
biochemistry_VitaminD	1:16010176:19010176	Variant	chr1_17814453_A_G	0.205981607366521	0.000401469893286542	17814453
biochemistry_VitaminD	1:16010176:19010176	Variant	chr1_17814958_G_A	0.0793855205842514	0.00037139231338379	17814958
biochemistry_VitaminD	1:16010176:19010176	Variant	chr1_17814976_T_C	0.00758669500001126	0.000389499226814786	17814976
biochemistry_VitaminD	1:16010176:19010176	Variant	chr1_17815177_A_G	0.0512387169128192	0.000367723867415026	17815177
biochemistry_VitaminD	1:16010176:19010176	Variant	chr1_17815237_T_A	0.248173879194424	0.000430362589835127	17815237
biochemistry_VitaminD	1:16010176:19010176	Variant	chr1_17816141_A_G	0.0767371866814186	0.000373243800536069	17816141
biochemistry_VitaminD	1:16010176:19010176	Variant	chr1_17817179_C_T	0.0445565340878216	0.000375139104306002	17817179
biochemistry_VitaminD	1:16010176:19010176	Variant	chr1_17817189_A_AT	0.428601155136644	0.000450474346502149	17817189
biochemistry_VitaminD	1:16010176:19010176	Variant	chr1_17817519_T_C	0.0331298485577617	0.000380840392109972	17817519
biochemistry_VitaminD	1:16010176:19010176	Variant	chr1_17817705_C_CT	0.0175513876068871	0.000383009101237515	17817705
biochemistry_VitaminD	1:16010176:19010176	Variant	chr1_17817710_C_T	0.0568817591869619	0.000374509910250791	17817710
biochemistry_VitaminD	1:16010176:19010176	Variant	chr1_17818439_A_G	0.234875496821128	0.000424908814264161	17818439
biochemistry_VitaminD	1:16010176:19010176	Variant	chr1_17818561_A_G	0.0265192016557786	0.000366712358032292	17818561
biochemistry_VitaminD	1:16010176:19010176	Variant	chr1_17818603_T_C	0.0365465638168472	0.000378078886985688	17818603
biochemistry_VitaminD	1:16010176:19010176	Variant	chr1_17819469_G_T	1.31752448664692	0.00102314273937169	17819469
biochemistry_VitaminD	1:16010176:19010176	Variant	chr1_17819932_C_T	0.204196284712312	0.000401357617325977	17819932
biochemistry_VitaminD	1:16010176:19010176	Variant	chr1_17820423_G_A	0.587607592775373	0.000571224564088369	17820423
biochemistry_VitaminD	1:16010176:19010176	Variant	chr1_17820568_CT_C	0.0428184465512126	0.0003718522703706	17820568
biochemistry_VitaminD	1:16010176:19010176	Variant	chr1_17821632_C_CT	0.0125573335499942	0.000387657124353009	17821632
biochemistry_VitaminD	1:16010176:19010176	Variant	chr1_17821699_G_T	0.12233441662803	0.000435617670821462	17821699
biochemistry_VitaminD	1:16010176:19010176	Variant	chr1_17822256_C_CT	0.0150285456802828	0.000387042323647547	17822256
biochemistry_VitaminD	1:16010176:19010176	Variant	chr1_17822466_T_C	0.0962275125131586	0.000373148273411416	17822466
biochemistry_VitaminD	1:16010176:19010176	Variant	chr1_17822981_G_A	0.205662045898854	0.000401345179461486	17822981
biochemistry_VitaminD	1:16010176:19010176	Variant	chr1_17823015_G_T	0.0431784034380871	0.000376264246399659	17823015
biochemistry_VitaminD	1:16010176:19010176	Variant	chr1_17823071_C_A	0.0384160524371938	0.000380829750281542	17823071
biochemistry_VitaminD	1:16010176:19010176	Variant	chr1_17823521_T_C	0.220427127201921	0.000405278865426338	17823521
biochemistry_VitaminD	1:16010176:19010176	Variant	chr1_17823803_A_G	0.0724308483297478	0.00037478962209996	17823803
biochemistry_VitaminD	1:16010176:19010176	Variant	chr1_17823835_C_T	0.150911456334899	0.000366898880576453	17823835
biochemistry_VitaminD	1:16010176:19010176	Variant	chr1_17824110_CAGCAGCAAG_C	0.231050097974634	0.000393363676593924	17824110
biochemistry_VitaminD	1:16010176:19010176	Variant	chr1_17824122_C_T	0.0306547719231224	0.000367697433303105	17824122
biochemistry_VitaminD	1:16010176:19010176	Variant	chr1_17824646_T_C	0.000851050268515744	0.000367875544378994	17824646
biochemistry_VitaminD	1:16010176:19010176	Variant	chr1_17825256_C_T	0.228920611933634	0.000443257954458269	17825256
biochemistry_VitaminD	1:16010176:19010176	Variant	chr1_17825352_C_T	0.446753539133249	0.000429698025526199	17825352
biochemistry_VitaminD	1:16010176:19010176	Variant	chr1_17826087_C_T	0.0497409895756452	0.000368934421265721	17826087
biochemistry_VitaminD	1:16010176:19010176	Variant	chr1_17827498_C_T	0.0672288689611308	0.000366540506799244	17827498
biochemistry_VitaminD	1:16010176:19010176	Variant	chr1_17827731_C_T	0.257089208585386	0.000421431307065762	17827731
biochemistry_VitaminD	1:16010176:19010176	Variant	chr1_17828111_C_T	0.281655096960052	0.000429565056412606	17828111
biochemistry_VitaminD	1:16010176:19010176	Variant	chr1_17828150_G_A	0.338438732914513	0.00040444859969139	17828150
biochemistry_VitaminD	1:16010176:19010176	Variant	chr1_17828910_G_A	0.12831545066774	0.0003692067923329	17828910
biochemistry_VitaminD	1:16010176:19010176	Variant	chr1_17830369_A_G	0.296599694022823	0.000429808014484886	17830369
biochemistry_VitaminD	1:16010176:19010176	Variant	chr1_17830551_G_A	0.0701914758289528	0.00037249893948623	17830551
biochemistry_VitaminD	1:16010176:19010176	Variant	chr1_17830619_C_T	0.606830937653062	0.000518559055358988	17830619
biochemistry_VitaminD	1:16010176:19010176	Variant	chr1_17830788_G_A	0.0188379184787778	0.000366530402191146	17830788
biochemistry_VitaminD	1:16010176:19010176	Variant	chr1_17830824_C_T	0.204466897159862	0.000379472496252865	17830824
biochemistry_VitaminD	1:16010176:19010176	Variant	chr1_17831354_G_C	0.167521817571654	0.000407677910562999	17831354
biochemistry_VitaminD	1:16010176:19010176	Variant	chr1_17831661_C_T	0.27801114732242	0.000423515268365627	17831661
biochemistry_VitaminD	1:16010176:19010176	Variant	chr1_17832040_T_C	0.0107678467147886	0.0003665509899696	17832040
biochemistry_VitaminD	1:16010176:19010176	Variant	chr1_17832847_C_T	0.268524611093922	0.000420453216159491	17832847
biochemistry_VitaminD	1:16010176:19010176	Variant	chr1_17833000_G_T	0.0793404708138947	0.00036672296971716	17833000
biochemistry_VitaminD	1:16010176:19010176	Variant	chr1_17833597_G_A	0.12077333562965	0.00037465365822447	17833597
biochemistry_VitaminD	1:16010176:19010176	Variant	chr1_17833638_A_G	0.148713509041529	0.000371969507444976	17833638
biochemistry_VitaminD	1:16010176:19010176	Variant	chr1_17833747_A_T	0.27357033787311	0.000422016259643266	17833747
biochemistry_VitaminD	1:16010176:19010176	Variant	chr1_17833875_C_T	0.711669718390984	0.000595248568739516	17833875
biochemistry_VitaminD	1:16010176:19010176	Variant	chr1_17834264_G_A	0.267113159398175	0.000420105343088226	17834264
biochemistry_VitaminD	1:16010176:19010176	Variant	chr1_17834510_A_G	0.815447553950972	0.000712580688759846	17834510
biochemistry_VitaminD	1:16010176:19010176	Variant	chr1_17834715_C_A	0.638754114475716	0.000533834100571162	17834715
biochemistry_VitaminD	1:16010176:19010176	Variant	chr1_17834732_G_A	0.247874517169497	0.000414083573033046	17834732
biochemistry_VitaminD	1:16010176:19010176	Variant	chr1_17835007_G_T	0.2034638806639	0.000404233086765665	17835007
biochemistry_VitaminD	1:16010176:19010176	Variant	chr1_17835101_T_C	0.108234269714459	0.000367652350067272	17835101
biochemistry_VitaminD	1:16010176:19010176	Variant	chr1_17835243_G_C	0.237506307940475	0.000411367458973761	17835243
biochemistry_VitaminD	1:16010176:19010176	Variant	chr1_17835307_A_C	0.185414278881848	0.000376871833341256	17835307
biochemistry_VitaminD	1:16010176:19010176	Variant	chr1_17835936_C_T	0.0155875528370582	0.000366526221225819	17835936
biochemistry_VitaminD	1:16010176:19010176	Variant	chr1_17836062_G_C	0.0392796925739777	0.000367136740190837	17836062
biochemistry_VitaminD	1:16010176:19010176	Variant	chr1_17836417_G_A	0.024849286724105	0.000366622379852296	17836417
biochemistry_VitaminD	1:16010176:19010176	Variant	chr1_17837098_A_C	0.000134761167221809	0.000369626436031141	17837098
biochemistry_VitaminD	1:16010176:19010176	Variant	chr1_17837427_C_T	0.00754567382234654	0.000369112333342323	17837427
biochemistry_VitaminD	1:16010176:19010176	Variant	chr1_17837530_G_C	0.071287173796452	0.000376623981474528	17837530
biochemistry_VitaminD	1:16010176:19010176	Variant	chr1_17837552_A_G	0.00652220359706929	0.000368818984165324	17837552
biochemistry_VitaminD	1:16010176:19010176	Variant	chr1_17837636_G_A	0.0107864353508669	0.000368806333336742	17837636
biochemistry_VitaminD	1:16010176:19010176	Variant	chr1_17837727_C_A	0.194853944339422	0.00039839936070191	17837727
biochemistry_VitaminD	1:16010176:19010176	Variant	chr1_17837782_C_T	0.0630166526344214	0.000368594047026995	17837782
biochemistry_VitaminD	1:16010176:19010176	Variant	chr1_17837790_T_C	0.0345485233292988	0.000367047669199345	17837790
biochemistry_VitaminD	1:16010176:19010176	Variant	chr1_17838013_G_A	0.0635538238720728	0.000368657205704794	17838013
biochemistry_VitaminD	1:16010176:19010176	Variant	chr1_17838373_T_C	1.36922293104184	0.00118153898810777	17838373
biochemistry_VitaminD	1:16010176:19010176	Variant	chr1_17838458_C_T	0.184075515573783	0.000385028116340879	17838458
biochemistry_VitaminD	1:16010176:19010176	Variant	chr1_17838675_C_T	0.00366031940928955	0.000369542989080506	17838675
biochemistry_VitaminD	1:16010176:19010176	Variant	chr1_17838717_C_T	0.148175114525498	0.000373720420289455	17838717
biochemistry_VitaminD	1:16010176:19010176	Variant	chr1_17838769_TTG_T	0.0867237651874005	0.000375974927128235	17838769
biochemistry_VitaminD	1:16010176:19010176	Variant	chr1_17838781_T_G	0.00892141445319137	0.000368708834756979	17838781
biochemistry_VitaminD	1:16010176:19010176	Variant	chr1_17838905_G_A	0.00719877531631634	0.000368893084793205	17838905
biochemistry_VitaminD	1:16010176:19010176	Variant	chr1_17839246_C_T	0.0784277251380052	0.000373494429405629	17839246
biochemistry_VitaminD	1:16010176:19010176	Variant	chr1_17839475_G_A	0.100403249409342	0.000380210506116966	17839475
biochemistry_VitaminD	1:16010176:19010176	Variant	chr1_17839476_A_T	0.00720474748189477	0.000368829210621825	17839476
biochemistry_VitaminD	1:16010176:19010176	Variant	chr1_17839597_T_C	0.00366926115208685	0.00036916077501013	17839597
biochemistry_VitaminD	1:16010176:19010176	Variant	chr1_17839799_A_T	0.034525676458222	0.000367142323651879	17839799
biochemistry_VitaminD	1:16010176:19010176	Variant	chr1_17840423_G_A	0.581504398484997	0.000508794308251532	17840423
biochemistry_VitaminD	1:16010176:19010176	Variant	chr1_17840457_A_G	0.1693394751319	0.000371789026387884	17840457
biochemistry_VitaminD	1:16010176:19010176	Variant	chr1_17840489_C_T	0.308376638205494	0.000430366645199876	17840489
biochemistry_VitaminD	1:16010176:19010176	Variant	chr1_17840527_G_A	0.0752333002887648	0.000372024302434906	17840527
biochemistry_VitaminD	1:16010176:19010176	Variant	chr1_17840736_G_A	0.624968910894555	0.000591105980052949	17840736
biochemistry_VitaminD	1:16010176:19010176	Variant	chr1_17840900_T_C	0.350276826927982	0.000405901915857745	17840900
biochemistry_VitaminD	1:16010176:19010176	Variant	chr1_17841678_T_C	1.5305401473194	0.00124913407859719	17841678
biochemistry_VitaminD	1:16010176:19010176	Variant	chr1_17842146_C_T	1.02916461723315	0.000713442174513007	17842146
biochemistry_VitaminD	1:16010176:19010176	Variant	chr1_17843624_C_T	1.14649032192342	0.000815778484663827	17843624
biochemistry_VitaminD	1:16010176:19010176	Variant	chr1_17843700_C_G	1.31787339808999	0.000976528786569344	17843700
biochemistry_VitaminD	1:16010176:19010176	Variant	chr1_17844100_G_A	0.646627665628429	0.000557759395176952	17844100
biochemistry_VitaminD	1:16010176:19010176	Variant	chr1_17844341_T_C	0.339956523685883	0.000457027550837964	17844341
biochemistry_VitaminD	1:16010176:19010176	Variant	chr1_17844391_A_G	1.21804952020747	0.000877864842735534	17844391
biochemistry_VitaminD	1:16010176:19010176	Variant	chr1_17844500_T_C	1.26862623964438	0.000929499782582808	17844500
biochemistry_VitaminD	1:16010176:19010176	Variant	chr1_17844851_C_T	1.24622811207909	0.000906894788768913	17844851
biochemistry_VitaminD	1:16010176:19010176	Variant	chr1_17845683_G_A	0.372797954945249	0.000462936169925539	17845683
biochemistry_VitaminD	1:16010176:19010176	Variant	chr1_17845896_C_T	0.53498649629458	0.000486257497689722	17845896
biochemistry_VitaminD	1:16010176:19010176	Variant	chr1_17846380_G_A	1.36491748019241	0.00101745788011116	17846380
biochemistry_VitaminD	1:16010176:19010176	Variant	chr1_17846504_G_T	0.33786944465859	0.000448484029133915	17846504
biochemistry_VitaminD	1:16010176:19010176	Variant	chr1_17846628_A_G	1.1964332822597	0.000832373796443946	17846628
biochemistry_VitaminD	1:16010176:19010176	Variant	chr1_17847058_C_T	1.202410555282	0.000835141822858714	17847058
biochemistry_VitaminD	1:16010176:19010176	Variant	chr1_17847465_C_T	0.315698092135323	0.000440353868961457	17847465
biochemistry_VitaminD	1:16010176:19010176	Variant	chr1_17847479_A_G	0.0397314340075635	0.000366954981413897	17847479
biochemistry_VitaminD	1:16010176:19010176	Variant	chr1_17847567_T_C	0.384909100466869	0.000437255801401057	17847567
biochemistry_VitaminD	1:16010176:19010176	Variant	chr1_17848525_G_A	1.34995960729745	0.00100032635108027	17848525
biochemistry_VitaminD	1:16010176:19010176	Variant	chr1_17848694_C_T	0.255741375201109	0.00041850208508974	17848694
biochemistry_VitaminD	1:16010176:19010176	Variant	chr1_17848795_C_T	0.146399955972206	0.00037822729030438	17848795
biochemistry_VitaminD	1:16010176:19010176	Variant	chr1_17849223_AT_A	1.3995154536184	0.00106072551210325	17849223
biochemistry_VitaminD	1:16010176:19010176	Variant	chr1_17849225_T_C	0.322978417919302	0.000442800991882998	17849225
biochemistry_VitaminD	1:16010176:19010176	Variant	chr1_17849436_C_T	1.17067997961603	0.000805170734250921	17849436
biochemistry_VitaminD	1:16010176:19010176	Variant	chr1_17849507_G_C	0.363285330025084	0.000455053755716424	17849507
biochemistry_VitaminD	1:16010176:19010176	Variant	chr1_17849540_C_T	0.568630852639688	0.000494372909510345	17849540
biochemistry_VitaminD	1:16010176:19010176	Variant	chr1_17849677_A_T	0.381094001158105	0.000463925366248397	17849677
biochemistry_VitaminD	1:16010176:19010176	Variant	chr1_17849923_A_G	0.713237366302128	0.000566335403012697	17849923
biochemistry_VitaminD	1:16010176:19010176	Variant	chr1_17849943_T_A	0.760116703282305	0.000592973682625406	17849943
biochemistry_VitaminD	1:16010176:19010176	Variant	chr1_17850602_G_C	0.0563720768417264	0.000377319675171793	17850602
biochemistry_VitaminD	1:16010176:19010176	Variant	chr1_17850666_C_T	0.676920703160087	0.000546940246466239	17850666
biochemistry_VitaminD	1:16010176:19010176	Variant	chr1_17850938_G_A	0.320238851097468	0.000443334955467404	17850938
biochemistry_VitaminD	1:16010176:19010176	Variant	chr1_17850975_T_C	0.757767352331376	0.000592736714684048	17850975
biochemistry_VitaminD	1:16010176:19010176	Variant	chr1_17851418_G_A	0.798065937009455	0.000614728301836878	17851418
biochemistry_VitaminD	1:16010176:19010176	Variant	chr1_17851959_A_G	0.773279124611202	0.000600109846210255	17851959
biochemistry_VitaminD	1:16010176:19010176	Variant	chr1_17852039_T_C	0.270899104840276	0.000435197589948271	17852039
biochemistry_VitaminD	1:16010176:19010176	Variant	chr1_17852060_A_C	0.72867988472568	0.000575243144297505	17852060
biochemistry_VitaminD	1:16010176:19010176	Variant	chr1_17852102_T_A	1.12968240689415	0.000805683723024185	17852102
biochemistry_VitaminD	1:16010176:19010176	Variant	chr1_17852141_G_A	0.831510062388902	0.000637330915774106	17852141
biochemistry_VitaminD	1:16010176:19010176	Variant	chr1_17852191_G_A	1.23792264176785	0.00092720147228135	17852191
biochemistry_VitaminD	1:16010176:19010176	Variant	chr1_17852206_T_C	0.633025680120658	0.000525007751628958	17852206
biochemistry_VitaminD	1:16010176:19010176	Variant	chr1_17852251_C_T	1.12627789004018	0.000804682954689221	17852251
biochemistry_VitaminD	1:16010176:19010176	Variant	chr1_17852256_C_G	1.05862543278235	0.000750361423202611	17852256
biochemistry_VitaminD	1:16010176:19010176	Variant	chr1_17852780_T_A	1.08838687264476	0.000779441984235094	17852780
biochemistry_VitaminD	1:16010176:19010176	Variant	chr1_17852841_A_T	1.12882681207601	0.000812494933911182	17852841
biochemistry_VitaminD	1:16010176:19010176	Variant	chr1_17852879_CT_C	1.10092969833231	0.000805959446538894	17852879
biochemistry_VitaminD	1:16010176:19010176	Variant	chr1_17852935_C_A	0.516765212999221	0.000448109878226036	17852935
biochemistry_VitaminD	1:16010176:19010176	Variant	chr1_17852955_C_T	0.724269833417715	0.000572776197140035	17852955
biochemistry_VitaminD	1:16010176:19010176	Variant	chr1_17853116_T_C	1.02979254301066	0.000732347815469548	17853116
biochemistry_VitaminD	1:16010176:19010176	Variant	chr1_17853261_G_T	0.737311269990692	0.000580969594445782	17853261
biochemistry_VitaminD	1:16010176:19010176	Variant	chr1_17853320_G_T	1.01905268649747	0.000724018347760927	17853320
biochemistry_VitaminD	1:16010176:19010176	Variant	chr1_17853499_T_G	0.134022132878995	0.000376075453755648	17853499
biochemistry_VitaminD	1:16010176:19010176	Variant	chr1_17853676_G_A	0.757738264144788	0.000579575554594091	17853676
biochemistry_VitaminD	1:16010176:19010176	Variant	chr1_17853681_G_A	1.23822568608729	0.000908229168008909	17853681
biochemistry_VitaminD	1:16010176:19010176	Variant	chr1_17853863_C_T	0.0962947396414992	0.000379206387995219	17853863
biochemistry_VitaminD	1:16010176:19010176	Variant	chr1_17853891_A_G	1.05402692593609	0.000764750108519783	17853891
biochemistry_VitaminD	1:16010176:19010176	Variant	chr1_17854313_C_A	1.02728036309638	0.000742494921349119	17854313
biochemistry_VitaminD	1:16010176:19010176	Variant	chr1_17854971_C_T	0.146858041013697	0.000381446636692332	17854971
biochemistry_VitaminD	1:16010176:19010176	Variant	chr1_17855345_C_T	0.525477234311574	0.000479376341588752	17855345
biochemistry_VitaminD	1:16010176:19010176	Variant	chr1_17855702_C_T	0.283943466213049	0.000419586568923449	17855702
biochemistry_VitaminD	1:16010176:19010176	Variant	chr1_17855769_G_A	0.90695794230388	0.000654913120259946	17855769
biochemistry_VitaminD	1:16010176:19010176	Variant	chr1_17856145_A_C	0.732451624455944	0.000577082868278358	17856145
biochemistry_VitaminD	1:16010176:19010176	Variant	chr1_17856608_T_C	0.863587428644664	0.000732506625562136	17856608
biochemistry_VitaminD	1:16010176:19010176	Variant	chr1_17856722_G_A	0.468590415285052	0.000487667088374892	17856722
biochemistry_VitaminD	1:16010176:19010176	Variant	chr1_17856738_T_C	0.381915552399636	0.000416747395923345	17856738
biochemistry_VitaminD	1:16010176:19010176	Variant	chr1_17857981_C_A	0.281072558775438	0.000396236614905346	17857981
biochemistry_VitaminD	1:16010176:19010176	Variant	chr1_17858028_C_T	0.500927758694744	0.000490347952994034	17858028
biochemistry_VitaminD	1:16010176:19010176	Variant	chr1_17858812_C_T	0.773334097992068	0.000641295218038626	17858812
biochemistry_VitaminD	1:16010176:19010176	Variant	chr1_17859104_C_G	0.317322691314316	0.000389198965839125	17859104
biochemistry_VitaminD	1:16010176:19010176	Variant	chr1_17859225_C_T	0.774439136437732	0.000641246980523608	17859225
biochemistry_VitaminD	1:16010176:19010176	Variant	chr1_17859304_C_T	0.0680373176008221	0.000370722602154667	17859304
biochemistry_VitaminD	1:16010176:19010176	Variant	chr1_17859340_C_T	0.742033569721288	0.000621745700000049	17859340
biochemistry_VitaminD	1:16010176:19010176	Variant	chr1_17859832_CA_C	0.0726485644300004	0.000368345830084664	17859832
biochemistry_VitaminD	1:16010176:19010176	Variant	chr1_17860521_C_A	0.218170816168381	0.000372630187505583	17860521
biochemistry_VitaminD	1:16010176:19010176	Variant	chr1_17860648_TC_T	0.889184600188081	0.000724315891573767	17860648
biochemistry_VitaminD	1:16010176:19010176	Variant	chr1_17860882_C_T	0.820265089459684	0.000673310618413885	17860882
biochemistry_VitaminD	1:16010176:19010176	Variant	chr1_17861038_T_C	0.436841017467475	0.000437744248133108	17861038
biochemistry_VitaminD	1:16010176:19010176	Variant	chr1_17861435_T_C	0.463526816969533	0.000422246852650342	17861435
biochemistry_VitaminD	1:16010176:19010176	Variant	chr1_17862171_G_T	0.547105510146277	0.000447125006183033	17862171
biochemistry_VitaminD	1:16010176:19010176	Variant	chr1_17862602_T_C	0.746455766762406	0.000620745277655056	17862602
biochemistry_VitaminD	1:16010176:19010176	Variant	chr1_17862614_C_T	0.625743138388185	0.000560876973612635	17862614
biochemistry_VitaminD	1:16010176:19010176	Variant	chr1_17863169_A_G	0.322886983458784	0.000435233586902127	17863169
biochemistry_VitaminD	1:16010176:19010176	Variant	chr1_17863566_T_C	0.425819734403916	0.000435628296743555	17863566
biochemistry_VitaminD	1:16010176:19010176	Variant	chr1_17863729_T_C	0.436167950440545	0.000439343046198387	17863729
biochemistry_VitaminD	1:16010176:19010176	Variant	chr1_17863877_C_CA	0.442807272924992	0.00041928026095272	17863877
biochemistry_VitaminD	1:16010176:19010176	Variant	chr1_17863880_T_A	0.477176610491377	0.00042589241775035	17863880
biochemistry_VitaminD	1:16010176:19010176	Variant	chr1_17865061_G_T	0.22627539969578	0.000397178894703539	17865061
biochemistry_VitaminD	1:16010176:19010176	Variant	chr1_17865966_G_A	0.308447019859625	0.000382126322437532	17865966
biochemistry_VitaminD	1:16010176:19010176	Variant	chr1_17866826_C_T	0.957106240775662	0.00078034915050224	17866826
biochemistry_VitaminD	1:16010176:19010176	Variant	chr1_17867108_C_T	0.639587325991673	0.000479752770988788	17867108
biochemistry_VitaminD	1:16010176:19010176	Variant	chr1_17867144_C_A	0.426424007543532	0.000413609884573279	17867144
biochemistry_VitaminD	1:16010176:19010176	Variant	chr1_17867796_A_C	0.0516261133020073	0.00036661411824267	17867796
biochemistry_VitaminD	1:16010176:19010176	Variant	chr1_17867827_T_C	0.0623345885087449	0.000367154321383266	17867827
biochemistry_VitaminD	1:16010176:19010176	Variant	chr1_17867951_G_A	0.0926227439304857	0.000372322573775902	17867951
biochemistry_VitaminD	1:16010176:19010176	Variant	chr1_17868064_G_A	0.137614708526467	0.000373199612171127	17868064
biochemistry_VitaminD	1:16010176:19010176	Variant	chr1_17868162_T_C	0.411511173973185	0.000410034608666152	17868162
biochemistry_VitaminD	1:16010176:19010176	Variant	chr1_17868164_A_T	0.789484455899045	0.000651959201788497	17868164
biochemistry_VitaminD	1:16010176:19010176	Variant	chr1_17869051_C_T	0.938123549542865	0.000755108524793001	17869051
biochemistry_VitaminD	1:16010176:19010176	Variant	chr1_17869107_G_GA	0.0753070224445953	0.000367784734792261	17869107
biochemistry_VitaminD	1:16010176:19010176	Variant	chr1_17869305_T_C	0.0924966899743269	0.000369000984153085	17869305
biochemistry_VitaminD	1:16010176:19010176	Variant	chr1_17869569_C_T	0.273412842214315	0.000412514726654137	17869569
biochemistry_VitaminD	1:16010176:19010176	Variant	chr1_17869890_T_TCA	0.455619396705782	0.000422219909920427	17869890
biochemistry_VitaminD	1:16010176:19010176	Variant	chr1_17869910_G_A	0.492951517137498	0.000431769969713195	17869910
biochemistry_VitaminD	1:16010176:19010176	Variant	chr1_17870178_T_C	0.295679843506393	0.000400100611649954	17870178
biochemistry_VitaminD	1:16010176:19010176	Variant	chr1_17870195_G_C	0.483042971810209	0.000428980139606685	17870195
biochemistry_VitaminD	1:16010176:19010176	Variant	chr1_17870231_A_G	0.496482278572464	0.000433289890107951	17870231
biochemistry_VitaminD	1:16010176:19010176	Variant	chr1_17870304_T_G	0.505407015548369	0.000436373732721745	17870304
biochemistry_VitaminD	1:16010176:19010176	Variant	chr1_17870324_A_AT	0.472854769405808	0.000425991529715473	17870324
biochemistry_VitaminD	1:16010176:19010176	Variant	chr1_17870948_G_A	0.48920024589661	0.000431233857064029	17870948
biochemistry_VitaminD	1:16010176:19010176	Variant	chr1_17870972_G_A	0.486756634170224	0.000430558966211463	17870972
biochemistry_VitaminD	1:16010176:19010176	Variant	chr1_17870993_G_A	0.486717551030536	0.000430545019580247	17870993
biochemistry_VitaminD	1:16010176:19010176	Variant	chr1_17871074_A_G	0.478429374039971	0.00042785071037907	17871074
biochemistry_VitaminD	1:16010176:19010176	Variant	chr1_17871338_T_G	0.482789374017521	0.000429511931304014	17871338
biochemistry_VitaminD	1:16010176:19010176	Variant	chr1_17871363_G_GT	0.445185213991932	0.000419324028400606	17871363
biochemistry_VitaminD	1:16010176:19010176	Variant	chr1_17871468_G_A	0.561126854238139	0.000453259040314599	17871468
biochemistry_VitaminD	1:16010176:19010176	Variant	chr1_17871609_A_C	0.484274090466125	0.000429953812480469	17871609
biochemistry_VitaminD	1:16010176:19010176	Variant	chr1_17871651_C_G	0.375147925871081	0.000444530378291685	17871651
biochemistry_VitaminD	1:16010176:19010176	Variant	chr1_17871693_T_A	0.488768714360434	0.000431328431279085	17871693
biochemistry_VitaminD	1:16010176:19010176	Variant	chr1_17872101_G_T	0.463081518980794	0.000463909049781295	17872101
biochemistry_VitaminD	1:16010176:19010176	Variant	chr1_17872387_T_A	0.80027502506962	0.00065363723793773	17872387
biochemistry_VitaminD	1:16010176:19010176	Variant	chr1_17872489_A_G	0.481688322632773	0.000428994436789587	17872489
biochemistry_VitaminD	1:16010176:19010176	Variant	chr1_17873158_T_C	0.104509642943709	0.00038161765437554	17873158
biochemistry_VitaminD	1:16010176:19010176	Variant	chr1_17873281_C_T	0.687296180652284	0.000576296601870916	17873281
biochemistry_VitaminD	1:16010176:19010176	Variant	chr1_17873296_A_G	0.381572687078909	0.000422479011136986	17873296
biochemistry_VitaminD	1:16010176:19010176	Variant	chr1_17873309_C_T	0.719934993947517	0.000597848428422902	17873309
biochemistry_VitaminD	1:16010176:19010176	Variant	chr1_17873332_C_T	0.52291320992054	0.000469319223128966	17873332
biochemistry_VitaminD	1:16010176:19010176	Variant	chr1_17873334_T_C	0.462757565003229	0.000423297304059891	17873334
biochemistry_VitaminD	1:16010176:19010176	Variant	chr1_17873366_G_A	1.1322909397028	0.00103914093953166	17873366
biochemistry_VitaminD	1:16010176:19010176	Variant	chr1_17873524_A_G	0.475469896375454	0.000426853489266038	17873524
biochemistry_VitaminD	1:16010176:19010176	Variant	chr1_17874368_G_A	0.114770760174067	0.000370408636850983	17874368
biochemistry_VitaminD	1:16010176:19010176	Variant	chr1_17874648_G_T	0.863683125382213	0.000689491737121366	17874648
biochemistry_VitaminD	1:16010176:19010176	Variant	chr1_17874803_A_C	0.254077400337649	0.000399226293732277	17874803
biochemistry_VitaminD	1:16010176:19010176	Variant	chr1_17874824_T_C	0.202008620559127	0.000381470167804583	17874824
biochemistry_VitaminD	1:16010176:19010176	Variant	chr1_17874947_C_T	0.353164882086178	0.000432801756495629	17874947
biochemistry_VitaminD	1:16010176:19010176	Variant	chr1_17875048_C_A	0.380480749638816	0.000435625663042465	17875048
biochemistry_VitaminD	1:16010176:19010176	Variant	chr1_17875139_G_A	0.546627630421315	0.000447231828183854	17875139
biochemistry_VitaminD	1:16010176:19010176	Variant	chr1_17875213_G_C	0.193872340033156	0.000381384339236241	17875213
biochemistry_VitaminD	1:16010176:19010176	Variant	chr1_17875687_G_A	0.537566079835378	0.000444274275793367	17875687
biochemistry_VitaminD	1:16010176:19010176	Variant	chr1_17876567_C_T	0.00894123983134961	0.000366529984334722	17876567
biochemistry_VitaminD	1:16010176:19010176	Variant	chr1_17876886_C_G	0.13107476143431	0.000372266639729923	17876886
biochemistry_VitaminD	1:16010176:19010176	Variant	chr1_17876985_G_A	0.387265926027239	0.000451287210827079	17876985
biochemistry_VitaminD	1:16010176:19010176	Variant	chr1_17877312_C_T	0.882100306207768	0.000707629369871129	17877312
biochemistry_VitaminD	1:16010176:19010176	Variant	chr1_17877417_C_T	0.137333963187169	0.000381697305732267	17877417
biochemistry_VitaminD	1:16010176:19010176	Variant	chr1_17877531_C_T	0.0840272200502414	0.000371424561601349	17877531
biochemistry_VitaminD	1:16010176:19010176	Variant	chr1_17877532_G_A	0.552349810551417	0.00044785588384925	17877532
biochemistry_VitaminD	1:16010176:19010176	Variant	chr1_17878046_C_T	1.09405229060657	0.000895863070952828	17878046
biochemistry_VitaminD	1:16010176:19010176	Variant	chr1_17878338_C_T	0.333677210099646	0.00040983168721885	17878338
biochemistry_VitaminD	1:16010176:19010176	Variant	chr1_17878413_C_T	0.168901875213811	0.000376261321051297	17878413
biochemistry_VitaminD	1:16010176:19010176	Variant	chr1_17878435_T_C	0.551419350304494	0.000447977749645029	17878435
biochemistry_VitaminD	1:16010176:19010176	Variant	chr1_17878497_G_A	0.542301065124861	0.000498798664008726	17878497
biochemistry_VitaminD	1:16010176:19010176	Variant	chr1_17878607_G_C	0.774878723408885	0.000645212279157532	17878607
biochemistry_VitaminD	1:16010176:19010176	Variant	chr1_17878609_A_T	0.804734394317949	0.000663476835145791	17878609
biochemistry_VitaminD	1:16010176:19010176	Variant	chr1_17878616_A_G	0.871951371846913	0.000703766837996355	17878616
biochemistry_VitaminD	1:16010176:19010176	Variant	chr1_17879249_C_G	0.0521023977487355	0.000366672720766223	17879249
biochemistry_VitaminD	1:16010176:19010176	Variant	chr1_17879581_C_G	0.0932665880701743	0.000368803359130268	17879581
biochemistry_VitaminD	1:16010176:19010176	Variant	chr1_17879918_C_T	0.0875046146892967	0.000367076627631345	17879918
biochemistry_VitaminD	1:16010176:19010176	Variant	chr1_17880040_T_C	0.512944171657121	0.000437219754171737	17880040
biochemistry_VitaminD	1:16010176:19010176	Variant	chr1_17880486_G_A	0.905608196421639	0.00073788242645709	17880486
biochemistry_VitaminD	1:16010176:19010176	Variant	chr1_17881732_A_G	0.35030810556261	0.000432257961151264	17881732
biochemistry_VitaminD	1:16010176:19010176	Variant	chr1_17882334_T_C	0.505617921704497	0.000425153843885135	17882334
biochemistry_VitaminD	1:16010176:19010176	Variant	chr1_17882949_G_A	0.00630589749993988	0.00036908817331799	17882949
biochemistry_VitaminD	1:16010176:19010176	Variant	chr1_17883028_A_G	0.114395893258982	0.000376134492794654	17883028
biochemistry_VitaminD	1:16010176:19010176	Variant	chr1_17883050_T_C	0.0857609573235962	0.000386492987746624	17883050
biochemistry_VitaminD	1:16010176:19010176	Variant	chr1_17884014_G_A	0.044411845563999	0.000366528783884756	17884014
biochemistry_VitaminD	1:16010176:19010176	Variant	chr1_17884091_G_A	0.404198238557656	0.000456509930932502	17884091
biochemistry_VitaminD	1:16010176:19010176	Variant	chr1_17884415_T_C	1.08571531292595	0.000962160168744324	17884415
biochemistry_VitaminD	1:16010176:19010176	Variant	chr1_17885377_G_A	0.180135422875763	0.000377138324802226	17885377
biochemistry_VitaminD	1:16010176:19010176	Variant	chr1_17885736_C_T	0.114031465821662	0.000366759875873204	17885736
biochemistry_VitaminD	1:16010176:19010176	Variant	chr1_17886054_G_A	0.876997054848511	0.000840112709749637	17886054
biochemistry_VitaminD	1:16010176:19010176	Variant	chr1_17886210_A_G	0.0504293779141351	0.000369383862938574	17886210
biochemistry_VitaminD	1:16010176:19010176	Variant	chr1_17886213_A_G	0.0225446729019486	0.000367278919882907	17886213
biochemistry_VitaminD	1:16010176:19010176	Variant	chr1_17886310_A_G	0.200259778472749	0.000373023961035495	17886310
biochemistry_VitaminD	1:16010176:19010176	Variant	chr1_17886717_A_C	0.196114071455163	0.000372479899522188	17886717
biochemistry_VitaminD	1:16010176:19010176	Variant	chr1_17886776_G_A	0.272701606575702	0.000427114925100071	17886776
biochemistry_VitaminD	1:16010176:19010176	Variant	chr1_17886935_C_A	0.770398828114643	0.00063890174032002	17886935
biochemistry_VitaminD	1:16010176:19010176	Variant	chr1_17887396_C_G	0.190318993981072	0.000371955133794664	17887396
biochemistry_VitaminD	1:16010176:19010176	Variant	chr1_17887736_C_T	0.835266113300032	0.00068088147979938	17887736
biochemistry_VitaminD	1:16010176:19010176	Variant	chr1_17887899_C_T	0.192203832224074	0.000372224330240936	17887899
biochemistry_VitaminD	1:16010176:19010176	Variant	chr1_17887922_C_T	0.346330293774412	0.000451519168868435	17887922
biochemistry_VitaminD	1:16010176:19010176	Variant	chr1_17888210_T_TC	0.021550790134484	0.000367054090675659	17888210
biochemistry_VitaminD	1:16010176:19010176	Variant	chr1_17888266_C_T	0.238606757803141	0.000390269274617523	17888266
biochemistry_VitaminD	1:16010176:19010176	Variant	chr1_17888292_G_A	0.747200388529496	0.000651386860466202	17888292
biochemistry_VitaminD	1:16010176:19010176	Variant	chr1_17888316_AC_A	0.252438981734362	0.000380933683649435	17888316
biochemistry_VitaminD	1:16010176:19010176	Variant	chr1_17888317_C_A	0.87183904231793	0.000814161325160405	17888317
biochemistry_VitaminD	1:16010176:19010176	Variant	chr1_17888319_G_A	0.145718805765129	0.000368271266925625	17888319
biochemistry_VitaminD	1:16010176:19010176	Variant	chr1_17888745_A_C	0.931590791491521	0.00087551993383435	17888745
biochemistry_VitaminD	1:16010176:19010176	Variant	chr1_17889920_T_C	0.658514929714647	0.000516492203596454	17889920
biochemistry_VitaminD	1:16010176:19010176	Variant	chr1_17890109_G_C	0.222614484534537	0.000375831578804692	17890109
biochemistry_VitaminD	1:16010176:19010176	Variant	chr1_17890716_C_G	0.215332589489224	0.000374874251705767	17890716
biochemistry_VitaminD	1:16010176:19010176	Variant	chr1_17891049_T_C	0.627800180816559	0.000504191802495501	17891049
biochemistry_VitaminD	1:16010176:19010176	Variant	chr1_17891051_C_G	0.878407382269511	0.000826317126238453	17891051
biochemistry_VitaminD	1:16010176:19010176	Variant	chr1_17891102_C_T	0.287179091064149	0.000422308643753255	17891102
biochemistry_VitaminD	1:16010176:19010176	Variant	chr1_17891369_T_C	0.219461186313481	0.000375015433815307	17891369
biochemistry_VitaminD	1:16010176:19010176	Variant	chr1_17891561_A_G	0.00776545550281008	0.000368540912208859	17891561
biochemistry_VitaminD	1:16010176:19010176	Variant	chr1_17892940_CAG_C	0.374642060737299	0.000459019435887215	17892940
biochemistry_VitaminD	1:16010176:19010176	Variant	chr1_17892942_G_C	0.127679137608668	0.00036696534507906	17892942
biochemistry_VitaminD	1:16010176:19010176	Variant	chr1_17893333_G_A	0.160505665851726	0.00039244703402505	17893333
biochemistry_VitaminD	1:16010176:19010176	Variant	chr1_17893362_C_T	0.0903489190675804	0.000366527633862268	17893362
biochemistry_VitaminD	1:16010176:19010176	Variant	chr1_17893411_A_G	0.446185680134224	0.000472230479549098	17893411
biochemistry_VitaminD	1:16010176:19010176	Variant	chr1_17893430_A_G	0.120874706970447	0.000381023555696153	17893430
biochemistry_VitaminD	1:16010176:19010176	Variant	chr1_17894166_G_A	0.0667613499605224	0.000369253265803405	17894166
biochemistry_VitaminD	1:16010176:19010176	Variant	chr1_17894233_C_G	0.324205484288335	0.000448817405390297	17894233
biochemistry_VitaminD	1:16010176:19010176	Variant	chr1_17894292_T_C	0.103631299080977	0.000373309743032413	17894292
biochemistry_VitaminD	1:16010176:19010176	Variant	chr1_17894713_A_C	0.0951911875011318	0.000372288746434172	17894713
biochemistry_VitaminD	1:16010176:19010176	Variant	chr1_17894814_G_A	0.230349936279654	0.000396285829129021	17894814
biochemistry_VitaminD	1:16010176:19010176	Variant	chr1_17895290_G_A	0.2929632822504	0.000425938126337914	17895290
biochemistry_VitaminD	1:16010176:19010176	Variant	chr1_17895311_T_C	0.189256612618695	0.000398396639193062	17895311
biochemistry_VitaminD	1:16010176:19010176	Variant	chr1_17895389_A_G	0.147984713185735	0.000379746444238487	17895389
biochemistry_VitaminD	1:16010176:19010176	Variant	chr1_17895489_C_T	0.431254853495788	0.000501204408890477	17895489
biochemistry_VitaminD	1:16010176:19010176	Variant	chr1_17895763_C_T	0.984885848148261	0.000863960725843473	17895763
biochemistry_VitaminD	1:16010176:19010176	Variant	chr1_17895835_G_A	0.439445615026556	0.000504331265408685	17895835
biochemistry_VitaminD	1:16010176:19010176	Variant	chr1_17895840_C_T	0.0438887137143912	0.000368576119089321	17895840
biochemistry_VitaminD	1:16010176:19010176	Variant	chr1_17896480_G_A	0.496053039249317	0.000480788227102733	17896480
biochemistry_VitaminD	1:16010176:19010176	Variant	chr1_17897078_G_A	0.165609387046179	0.000385232827278957	17897078
biochemistry_VitaminD	1:16010176:19010176	Variant	chr1_17897485_T_C	0.0510961718562383	0.000367314877465784	17897485
biochemistry_VitaminD	1:16010176:19010176	Variant	chr1_17897567_T_C	0.429600023956818	0.000468297193764106	17897567
biochemistry_VitaminD	1:16010176:19010176	Variant	chr1_17897611_T_C	0.160715424527084	0.000381753920448329	17897611
biochemistry_VitaminD	1:16010176:19010176	Variant	chr1_17898300_G_A	0.143070212953831	0.000378783388977665	17898300
biochemistry_VitaminD	1:16010176:19010176	Variant	chr1_17899027_C_T	0.0716887382058001	0.000366957199929465	17899027
biochemistry_VitaminD	1:16010176:19010176	Variant	chr1_17899239_G_A	0.065045632051366	0.000367228679053946	17899239
biochemistry_VitaminD	1:16010176:19010176	Variant	chr1_17899518_A_G	0.0720115526458853	0.000366948956835169	17899518
biochemistry_VitaminD	1:16010176:19010176	Variant	chr1_17899601_T_C	0.0717486295274683	0.000366956418586888	17899601
biochemistry_VitaminD	1:16010176:19010176	Variant	chr1_17899646_C_T	0.0781574562470012	0.00036675549842542	17899646
biochemistry_VitaminD	1:16010176:19010176	Variant	chr1_17899674_C_T	0.0525862264210293	0.000376784401224804	17899674
biochemistry_VitaminD	1:16010176:19010176	Variant	chr1_17900632_A_C	0.390575954583417	0.000459807217725199	17900632
biochemistry_VitaminD	1:16010176:19010176	Variant	chr1_17900715_C_G	0.352137657185441	0.000403232160740671	17900715
biochemistry_VitaminD	1:16010176:19010176	Variant	chr1_17900978_A_G	0.0635936967664588	0.000367299077061329	17900978
biochemistry_VitaminD	1:16010176:19010176	Variant	chr1_17901092_A_G	1.39510993538015	0.00141061644735466	17901092
biochemistry_VitaminD	1:16010176:19010176	Variant	chr1_17901099_G_A	0.0560280051640072	0.000367762287493851	17901099
biochemistry_VitaminD	1:16010176:19010176	Variant	chr1_17901153_A_G	0.0512015937434339	0.000368075582840252	17901153
biochemistry_VitaminD	1:16010176:19010176	Variant	chr1_17901340_GA_G	0.37826557865832	0.000467536135796294	17901340
biochemistry_VitaminD	1:16010176:19010176	Variant	chr1_17901466_A_G	0.0527599482904911	0.000367972543995317	17901466
biochemistry_VitaminD	1:16010176:19010176	Variant	chr1_17902367_G_A	0.141539730038458	0.000378172464615378	17902367
biochemistry_VitaminD	1:16010176:19010176	Variant	chr1_17902476_A_C	0.142641246226168	0.000378368644469227	17902476
biochemistry_VitaminD	1:16010176:19010176	Variant	chr1_17902579_T_A	0.755413160429558	0.000626868121920733	17902579
biochemistry_VitaminD	1:16010176:19010176	Variant	chr1_17902604_CAGCATTCTA_C	0.183257717195864	0.000371838479015431	17902604
biochemistry_VitaminD	1:16010176:19010176	Variant	chr1_17903521_GC_G	0.475181124551505	0.00050735239577507	17903521
biochemistry_VitaminD	1:16010176:19010176	Variant	chr1_17903563_C_T	0.0969634357666632	0.000371751775089196	17903563
biochemistry_VitaminD	1:16010176:19010176	Variant	chr1_17903564_T_G	0.0938184867731252	0.000371386336373388	17903564
biochemistry_VitaminD	1:16010176:19010176	Variant	chr1_17904041_G_A	0.133031434594819	0.000376758364636558	17904041
biochemistry_VitaminD	1:16010176:19010176	Variant	chr1_17904123_C_T	0.464287092921636	0.000519548236614774	17904123
biochemistry_VitaminD	1:16010176:19010176	Variant	chr1_17904556_G_A	0.130891341424754	0.000376630266787978	17904556
biochemistry_VitaminD	1:16010176:19010176	Variant	chr1_17904834_T_C	0.132649614763572	0.000376687092395329	17904834
biochemistry_VitaminD	1:16010176:19010176	Variant	chr1_17904855_T_C	0.187174007887583	0.000372743178323196	17904855
biochemistry_VitaminD	1:16010176:19010176	Variant	chr1_17905738_T_G	0.13715175557933	0.000377472618750536	17905738
biochemistry_VitaminD	1:16010176:19010176	Variant	chr1_17905924_G_A	0.484353737361338	0.000531759651484032	17905924
biochemistry_VitaminD	1:16010176:19010176	Variant	chr1_17905979_T_C	0.185707201545563	0.000372591389353468	17905979
biochemistry_VitaminD	1:16010176:19010176	Variant	chr1_17906231_G_T	0.300026415158232	0.000417917239254411	17906231
biochemistry_VitaminD	1:16010176:19010176	Variant	chr1_17906242_GT_G	0.181961632544907	0.000370789571913367	17906242
biochemistry_VitaminD	1:16010176:19010176	Variant	chr1_17907398_G_A	0.12907562530236	0.000376180198579944	17907398
biochemistry_VitaminD	1:16010176:19010176	Variant	chr1_17907617_C_T	0.0568927501703272	0.000367871637914151	17907617
biochemistry_VitaminD	1:16010176:19010176	Variant	chr1_17907880_T_C	0.129920613543345	0.000376291756183954	17907880
biochemistry_VitaminD	1:16010176:19010176	Variant	chr1_17907909_C_T	0.129388652931371	0.000376222346373969	17907909
biochemistry_VitaminD	1:16010176:19010176	Variant	chr1_17908048_C_T	0.129869631838981	0.000376282350912353	17908048
biochemistry_VitaminD	1:16010176:19010176	Variant	chr1_17908197_C_T	0.0824060580733396	0.000366663823177352	17908197
biochemistry_VitaminD	1:16010176:19010176	Variant	chr1_17908434_G_A	0.22085652572848	0.00038792244137257	17908434
biochemistry_VitaminD	1:16010176:19010176	Variant	chr1_17908442_C_A	0.235936697365582	0.000391150722677792	17908442
biochemistry_VitaminD	1:16010176:19010176	Variant	chr1_17908493_G_A	0.119678489253568	0.000374829643838588	17908493
biochemistry_VitaminD	1:16010176:19010176	Variant	chr1_17909011_T_TTA	0.128681071963927	0.000376045392344549	17909011
biochemistry_VitaminD	1:16010176:19010176	Variant	chr1_17909441_G_A	0.0757602690571067	0.000366837569165797	17909441
biochemistry_VitaminD	1:16010176:19010176	Variant	chr1_17909965_A_G	0.305514410952846	0.000399728614440682	17909965
biochemistry_VitaminD	1:16010176:19010176	Variant	chr1_17910125_A_G	0.110416558261524	0.000373430778848017	17910125
biochemistry_VitaminD	1:16010176:19010176	Variant	chr1_17910187_C_T	0.122693565468586	0.000375137320290206	17910187
biochemistry_VitaminD	1:16010176:19010176	Variant	chr1_17910388_G_A	0.403872698905495	0.000450119641371091	17910388
biochemistry_VitaminD	1:16010176:19010176	Variant	chr1_17911091_G_A	0.187524014839963	0.000388534452634114	17911091
biochemistry_VitaminD	1:16010176:19010176	Variant	chr1_17911145_T_A	0.177265662295103	0.00038613201980722	17911145
biochemistry_VitaminD	1:16010176:19010176	Variant	chr1_17911166_G_A	0.189311868742257	0.000388835521518603	17911166
biochemistry_VitaminD	1:16010176:19010176	Variant	chr1_17911514_CT_C	0.174296161131196	0.000385691866825648	17911514
biochemistry_VitaminD	1:16010176:19010176	Variant	chr1_17912023_G_A	0.103970088065278	0.000375227736163891	17912023
biochemistry_VitaminD	1:16010176:19010176	Variant	chr1_17912168_A_G	0.633922350585007	0.000644511363154472	17912168
biochemistry_VitaminD	1:16010176:19010176	Variant	chr1_17912181_AT_A	0.149740142437827	0.000381469559121731	17912181
biochemistry_VitaminD	1:16010176:19010176	Variant	chr1_17912203_T_G	0.173083777261048	0.000386133055777763	17912203
biochemistry_VitaminD	1:16010176:19010176	Variant	chr1_17912501_G_A	0.0394574763432809	0.000368545354856326	17912501
biochemistry_VitaminD	1:16010176:19010176	Variant	chr1_17912552_G_C	0.17502406679434	0.000376876546915927	17912552
biochemistry_VitaminD	1:16010176:19010176	Variant	chr1_17912718_C_T	0.17682170982864	0.000386929013912504	17912718
biochemistry_VitaminD	1:16010176:19010176	Variant	chr1_17913263_CCTA_C	0.148137661185753	0.000381042434083024	17913263
biochemistry_VitaminD	1:16010176:19010176	Variant	chr1_17913341_C_T	0.403344500691241	0.000449261896995721	17913341
biochemistry_VitaminD	1:16010176:19010176	Variant	chr1_17913411_T_C	0.0569642114951887	0.00036717432480715	17913411
biochemistry_VitaminD	1:16010176:19010176	Variant	chr1_17913506_G_A	0.163330915391092	0.000374514342524693	17913506
biochemistry_VitaminD	1:16010176:19010176	Variant	chr1_17913827_G_A	0.292147486518747	0.000408750541280987	17913827
biochemistry_VitaminD	1:16010176:19010176	Variant	chr1_17914071_C_T	0.171444834605352	0.000387670157028629	17914071
biochemistry_VitaminD	1:16010176:19010176	Variant	chr1_17914166_GTGA_G	0.150971503188885	0.000372847347526017	17914166
biochemistry_VitaminD	1:16010176:19010176	Variant	chr1_17914203_A_G	0.0288459089315749	0.000369505123044029	17914203
biochemistry_VitaminD	1:16010176:19010176	Variant	chr1_17914405_T_C	0.337475067016363	0.000411553057255542	17914405
biochemistry_VitaminD	1:16010176:19010176	Variant	chr1_17914777_G_C	0.339898531019913	0.000412040354738118	17914777
biochemistry_VitaminD	1:16010176:19010176	Variant	chr1_17914815_C_T	0.00563865275939115	0.00036698850151374	17914815
biochemistry_VitaminD	1:16010176:19010176	Variant	chr1_17915810_C_T	0.538649604308835	0.000485459643636855	17915810
biochemistry_VitaminD	1:16010176:19010176	Variant	chr1_17915999_C_T	0.000731779346321678	0.000366796076089023	17915999
biochemistry_VitaminD	1:16010176:19010176	Variant	chr1_17916326_C_G	0.439429300694817	0.000440083556726821	17916326
biochemistry_VitaminD	1:16010176:19010176	Variant	chr1_17916372_A_G	0.550331550229831	0.000493845971131229	17916372
biochemistry_VitaminD	1:16010176:19010176	Variant	chr1_17916380_C_A	0.0686937395748021	0.000367403640306497	17916380
biochemistry_VitaminD	1:16010176:19010176	Variant	chr1_17917394_C_T	0.170966368159535	0.000392978393812113	17917394
biochemistry_VitaminD	1:16010176:19010176	Variant	chr1_17917486_G_T	0.55038595728587	0.000490683873750056	17917486
biochemistry_VitaminD	1:16010176:19010176	Variant	chr1_17917592_T_G	0.551428945349639	0.000491131235549859	17917592
biochemistry_VitaminD	1:16010176:19010176	Variant	chr1_17917819_CT_C	0.0266500962457394	0.000368173738917182	17917819
biochemistry_VitaminD	1:16010176:19010176	Variant	chr1_17918213_C_T	0.441125083472399	0.000440630029103107	17918213
biochemistry_VitaminD	1:16010176:19010176	Variant	chr1_17918355_G_A	1.9807716599571	0.00331200390306292	17918355
biochemistry_VitaminD	1:16010176:19010176	Variant	chr1_17918419_T_C	0.442687519885395	0.000441165383159263	17918419
biochemistry_VitaminD	1:16010176:19010176	Variant	chr1_17918871_G_A	0.019953089912508	0.000367749753190476	17918871
biochemistry_VitaminD	1:16010176:19010176	Variant	chr1_17919046_C_T	0.268520712514593	0.00038773234271963	17919046
biochemistry_VitaminD	1:16010176:19010176	Variant	chr1_17919176_A_G	0.0236352725578253	0.000368005498961711	17919176
biochemistry_VitaminD	1:16010176:19010176	Variant	chr1_17919191_CTG_C	0.722034054761414	0.000571913793956491	17919191
biochemistry_VitaminD	1:16010176:19010176	Variant	chr1_17919331_G_GT	0.719905500777766	0.000570727821076555	17919331
biochemistry_VitaminD	1:16010176:19010176	Variant	chr1_17919419_A_T	0.733200055793235	0.000627943542190207	17919419
biochemistry_VitaminD	1:16010176:19010176	Variant	chr1_17919462_G_A	0.0354493828291901	0.000368815247412115	17919462
biochemistry_VitaminD	1:16010176:19010176	Variant	chr1_17919646_T_A	0.102400055562417	0.000376769279022563	17919646
biochemistry_VitaminD	1:16010176:19010176	Variant	chr1_17920491_C_T	1.03597014852233	0.000797594785745582	17920491
biochemistry_VitaminD	1:16010176:19010176	Variant	chr1_17920793_T_C	0.585642363546413	0.00050683922066491	17920793
biochemistry_VitaminD	1:16010176:19010176	Variant	chr1_17921275_A_G	0.199376637256462	0.000385198264255686	17921275
biochemistry_VitaminD	1:16010176:19010176	Variant	chr1_17921317_G_T	0.296200988091755	0.000397756358349748	17921317
biochemistry_VitaminD	1:16010176:19010176	Variant	chr1_17921420_T_C	0.546005214253665	0.00053726110833777	17921420
biochemistry_VitaminD	1:16010176:19010176	Variant	chr1_17921432_G_T	0.0600657016546004	0.000367253093925189	17921432
biochemistry_VitaminD	1:16010176:19010176	Variant	chr1_17921576_G_A	0.022234675640731	0.000367986228780754	17921576
biochemistry_VitaminD	1:16010176:19010176	Variant	chr1_17922562_G_A	0.695635949889943	0.000557323280553736	17922562
biochemistry_VitaminD	1:16010176:19010176	Variant	chr1_17923146_C_T	0.190785485078183	0.00038102006653954	17923146
biochemistry_VitaminD	1:16010176:19010176	Variant	chr1_17923249_C_T	0.25672134064952	0.000400200009811911	17923249
biochemistry_VitaminD	1:16010176:19010176	Variant	chr1_17923470_C_CCT	0.190861421777066	0.00038090972121558	17923470
biochemistry_VitaminD	1:16010176:19010176	Variant	chr1_17923641_G_C	0.156186810100704	0.000380084890629772	17923641
biochemistry_VitaminD	1:16010176:19010176	Variant	chr1_17924367_C_T	0.673115432269292	0.00054521256034422	17924367
biochemistry_VitaminD	1:16010176:19010176	Variant	chr1_17924394_A_C	0.353621972896021	0.000415392009807566	17924394
biochemistry_VitaminD	1:16010176:19010176	Variant	chr1_17924458_T_C	0.810382754537885	0.000629604573104527	17924458
biochemistry_VitaminD	1:16010176:19010176	Variant	chr1_17925749_G_A	0.212798858615135	0.000384759890645016	17925749
biochemistry_VitaminD	1:16010176:19010176	Variant	chr1_17925755_C_G	0.987084568847424	0.000755029858590336	17925755
biochemistry_VitaminD	1:16010176:19010176	Variant	chr1_17925778_T_C	0.24531869127453	0.000390615796140363	17925778
biochemistry_VitaminD	1:16010176:19010176	Variant	chr1_17926265_A_G	0.873518011338419	0.000670601979656678	17926265
biochemistry_VitaminD	1:16010176:19010176	Variant	chr1_17926667_T_A	0.0534025189824884	0.00037370991609637	17926667
biochemistry_VitaminD	1:16010176:19010176	Variant	chr1_17926894_A_AG	0.767338868300309	0.000599397609601642	17926894
biochemistry_VitaminD	1:16010176:19010176	Variant	chr1_17927249_A_G	0.180176091948434	0.000384314752996501	17927249
biochemistry_VitaminD	1:16010176:19010176	Variant	chr1_17927399_G_A	0.171199829778105	0.000385432989745925	17927399
biochemistry_VitaminD	1:16010176:19010176	Variant	chr1_17927477_C_T	0.204949760283029	0.000383266177880796	17927477
biochemistry_VitaminD	1:16010176:19010176	Variant	chr1_17927744_T_C	0.0540750251632017	0.000366971302743729	17927744
biochemistry_VitaminD	1:16010176:19010176	Variant	chr1_17927745_G_T	0.17919575572507	0.000383919846493139	17927745
biochemistry_VitaminD	1:16010176:19010176	Variant	chr1_17927859_T_C	0.387311583887056	0.000424100254138385	17927859
biochemistry_VitaminD	1:16010176:19010176	Variant	chr1_17929606_G_T	0.852785448200524	0.000654684838063325	17929606
biochemistry_VitaminD	1:16010176:19010176	Variant	chr1_17929628_T_G	0.973128601873952	0.000746363389949829	17929628
biochemistry_VitaminD	1:16010176:19010176	Variant	chr1_17929754_T_C	0.209063356366527	0.000383897922503266	17929754
biochemistry_VitaminD	1:16010176:19010176	Variant	chr1_17929861_A_C	1.07530839260468	0.000831103652548224	17929861
biochemistry_VitaminD	1:16010176:19010176	Variant	chr1_17930348_A_T	0.0106994200949716	0.000369034989992044	17930348
biochemistry_VitaminD	1:16010176:19010176	Variant	chr1_17930484_T_C	0.992490873272686	0.000759685692022334	17930484
biochemistry_VitaminD	1:16010176:19010176	Variant	chr1_17930527_T_C	0.140618782014096	0.000377380222476288	17930527
biochemistry_VitaminD	1:16010176:19010176	Variant	chr1_17930615_A_AT	0.658469552516448	0.000537882454480849	17930615
biochemistry_VitaminD	1:16010176:19010176	Variant	chr1_17930684_G_C	0.211738457574585	0.000384181572356986	17930684
biochemistry_VitaminD	1:16010176:19010176	Variant	chr1_17930704_T_C	0.04939344822326	0.000369874818880488	17930704
biochemistry_VitaminD	1:16010176:19010176	Variant	chr1_17930770_G_C	0.210581098757507	0.000383847497417434	17930770
biochemistry_VitaminD	1:16010176:19010176	Variant	chr1_17931080_T_C	0.761026270383505	0.000705405165118846	17931080
biochemistry_VitaminD	1:16010176:19010176	Variant	chr1_17931148_C_A	0.940458938647946	0.000719850389203783	17931148
biochemistry_VitaminD	1:16010176:19010176	Variant	chr1_17931785_T_G	0.225656933293213	0.000386840181561109	17931785
biochemistry_VitaminD	1:16010176:19010176	Variant	chr1_17931811_T_C	0.230184938911688	0.000387754227193547	17931811
biochemistry_VitaminD	1:16010176:19010176	Variant	chr1_17932003_G_A	0.332525728640994	0.000420940408848012	17932003
biochemistry_VitaminD	1:16010176:19010176	Variant	chr1_17932075_C_T	1.12050349425748	0.000874432566926322	17932075
biochemistry_VitaminD	1:16010176:19010176	Variant	chr1_17932159_G_A	0.318700096509242	0.000404543426116433	17932159
biochemistry_VitaminD	1:16010176:19010176	Variant	chr1_17932250_C_T	0.493947038145198	0.000456674505809803	17932250
biochemistry_VitaminD	1:16010176:19010176	Variant	chr1_17932385_T_C	0.927753115955576	0.000709421291196973	17932385
biochemistry_VitaminD	1:16010176:19010176	Variant	chr1_17932455_T_TTTG	0.660537819683202	0.000538842229488453	17932455
biochemistry_VitaminD	1:16010176:19010176	Variant	chr1_17932749_A_C	0.340515730222938	0.000409473624907423	17932749
biochemistry_VitaminD	1:16010176:19010176	Variant	chr1_17932969_G_A	0.234980107487538	0.00038861972118658	17932969
biochemistry_VitaminD	1:16010176:19010176	Variant	chr1_17933534_C_T	0.190686478366684	0.000382677938179672	17933534
biochemistry_VitaminD	1:16010176:19010176	Variant	chr1_17933683_C_G	0.115313419619892	0.000376380242488746	17933683
biochemistry_VitaminD	1:16010176:19010176	Variant	chr1_17933895_AAAC_A	0.545745268908694	0.000486083797893321	17933895
biochemistry_VitaminD	1:16010176:19010176	Variant	chr1_17934130_A_G	0.148770462090712	0.000378367867810783	17934130
biochemistry_VitaminD	1:16010176:19010176	Variant	chr1_17934276_G_C	0.0928442880052266	0.00036952231365132	17934276
biochemistry_VitaminD	1:16010176:19010176	Variant	chr1_17934284_A_G	0.133158102099135	0.000399224694383707	17934284
biochemistry_VitaminD	1:16010176:19010176	Variant	chr1_17934496_G_A	0.255160366839999	0.000399376953953705	17934496
biochemistry_VitaminD	1:16010176:19010176	Variant	chr1_17935020_T_C	0.258137672357337	0.000400187565844898	17935020
biochemistry_VitaminD	1:16010176:19010176	Variant	chr1_17935343_C_A	0.151220621871681	0.000378875272789426	17935343
biochemistry_VitaminD	1:16010176:19010176	Variant	chr1_17935720_T_TCCTG	0.618761382541773	0.0005171499247262	17935720
biochemistry_VitaminD	1:16010176:19010176	Variant	chr1_17935844_G_A	0.619313044532741	0.000517409258339797	17935844
biochemistry_VitaminD	1:16010176:19010176	Variant	chr1_17936547_TAAAATA_T	0.451088938404241	0.00043874253006336	17936547
biochemistry_VitaminD	1:16010176:19010176	Variant	chr1_17936776_C_CT	1.23232440244103	0.000964588064448454	17936776
biochemistry_VitaminD	1:16010176:19010176	Variant	chr1_17936953_A_G	0.225096078502899	0.000392420257491448	17936953
biochemistry_VitaminD	1:16010176:19010176	Variant	chr1_17937016_A_G	0.122070995768572	0.000374325030740267	17937016
biochemistry_VitaminD	1:16010176:19010176	Variant	chr1_17937290_G_A	0.287680970080185	0.000416832160847354	17937290
biochemistry_VitaminD	1:16010176:19010176	Variant	chr1_17937863_G_A	0.632590977967414	0.0004837271695458	17937863
biochemistry_VitaminD	1:16010176:19010176	Variant	chr1_17938244_A_G	0.304924971345906	0.000411583751888298	17938244
biochemistry_VitaminD	1:16010176:19010176	Variant	chr1_17938475_T_C	0.082225015944177	0.000374082856233368	17938475
biochemistry_VitaminD	1:16010176:19010176	Variant	chr1_17939066_A_T	0.760915859015013	0.00066176812694507	17939066
biochemistry_VitaminD	1:16010176:19010176	Variant	chr1_17939112_G_A	0.0367579053050958	0.000372176966994878	17939112
biochemistry_VitaminD	1:16010176:19010176	Variant	chr1_17939180_C_T	0.159337713181327	0.000377509920045277	17939180
biochemistry_VitaminD	1:16010176:19010176	Variant	chr1_17939480_C_G	0.191628678867298	0.000387938356323256	17939480
biochemistry_VitaminD	1:16010176:19010176	Variant	chr1_17939493_C_T	0.306814130634459	0.00043863494524817	17939493
biochemistry_VitaminD	1:16010176:19010176	Variant	chr1_17939937_G_A	0.177481362032178	0.000380225791567596	17939937
biochemistry_VitaminD	1:16010176:19010176	Variant	chr1_17939961_C_T	0.173415403473841	0.000379764854823837	17939961
biochemistry_VitaminD	1:16010176:19010176	Variant	chr1_17940806_G_A	0.6418990788222	0.000478236473429429	17940806
biochemistry_VitaminD	1:16010176:19010176	Variant	chr1_17941787_A_G	0.184088894939686	0.000381417577756796	17941787
biochemistry_VitaminD	1:16010176:19010176	Variant	chr1_17941911_C_T	0.19081952790265	0.000382695571073591	17941911
biochemistry_VitaminD	1:16010176:19010176	Variant	chr1_17942193_C_T	0.0178294097140834	0.00036730393368561	17942193
biochemistry_VitaminD	1:16010176:19010176	Variant	chr1_17942337_G_A	0.0169801706810638	0.00036737355115344	17942337
biochemistry_VitaminD	1:16010176:19010176	Variant	chr1_17942361_C_CCTT	0.00406466766991636	0.000368176165929428	17942361
biochemistry_VitaminD	1:16010176:19010176	Variant	chr1_17942474_A_G	0.308912801959065	0.000440380768425499	17942474
biochemistry_VitaminD	1:16010176:19010176	Variant	chr1_17942779_G_A	0.616111909104144	0.000469376480157961	17942779
biochemistry_VitaminD	1:16010176:19010176	Variant	chr1_17943092_C_T	0.312276581144767	0.000425078380956964	17943092
biochemistry_VitaminD	1:16010176:19010176	Variant	chr1_17943454_G_T	0.308860256506619	0.000406338622179514	17943454
biochemistry_VitaminD	1:16010176:19010176	Variant	chr1_17943834_C_T	0.0301241243817911	0.000366875707756387	17943834
biochemistry_VitaminD	1:16010176:19010176	Variant	chr1_17944133_C_T	0.217385686644354	0.000387190925113506	17944133
biochemistry_VitaminD	1:16010176:19010176	Variant	chr1_17944269_C_G	0.178484382075675	0.00039583967532355	17944269
biochemistry_VitaminD	1:16010176:19010176	Variant	chr1_17944389_T_C	0.205970092118401	0.000403661437649296	17944389
biochemistry_VitaminD	1:16010176:19010176	Variant	chr1_17944527_G_A	0.123081995045872	0.000375879017629891	17944527
biochemistry_VitaminD	1:16010176:19010176	Variant	chr1_17944869_A_G	0.405818602595513	0.000449939197650367	17944869
biochemistry_VitaminD	1:16010176:19010176	Variant	chr1_17944959_C_T	0.109243078805181	0.00037336479993105	17944959
biochemistry_VitaminD	1:16010176:19010176	Variant	chr1_17945188_T_C	0.209957725314229	0.000405199538666291	17945188
biochemistry_VitaminD	1:16010176:19010176	Variant	chr1_17945254_C_A	0.583489787320969	0.000463778954083485	17945254
biochemistry_VitaminD	1:16010176:19010176	Variant	chr1_17946257_T_C	0.0297067866361352	0.000366529484693298	17946257
biochemistry_VitaminD	1:16010176:19010176	Variant	chr1_17946420_G_A	0.287518189464615	0.000428124853530558	17946420
biochemistry_VitaminD	1:16010176:19010176	Variant	chr1_17946808_GT_G	0.326286923491506	0.00040841710929708	17946808
biochemistry_VitaminD	1:16010176:19010176	Variant	chr1_17946975_T_C	0.107322592102636	0.000366811044399192	17946975
biochemistry_VitaminD	1:16010176:19010176	Variant	chr1_17947044_C_T	0.258585765119538	0.000416566122048037	17947044
biochemistry_VitaminD	1:16010176:19010176	Variant	chr1_17947107_G_A	0.0922283822623518	0.000369825822557459	17947107
biochemistry_VitaminD	1:16010176:19010176	Variant	chr1_17947157_G_T	0.347988202448873	0.000439359739839863	17947157
biochemistry_VitaminD	1:16010176:19010176	Variant	chr1_17947225_A_G	0.973676384202782	0.000932084027139569	17947225
biochemistry_VitaminD	1:16010176:19010176	Variant	chr1_17947348_T_G	0.24620892621935	0.00038999217900913	17947348
biochemistry_VitaminD	1:16010176:19010176	Variant	chr1_17947524_G_A	0.279751675534619	0.0004242239871591	17947524
biochemistry_VitaminD	1:16010176:19010176	Variant	chr1_17947723_T_C	0.147946613565027	0.000378708264484554	17947723
biochemistry_VitaminD	1:16010176:19010176	Variant	chr1_17947774_CCAAATGTAAAT_C	0.184271330615576	0.000393404121073114	17947774
biochemistry_VitaminD	1:16010176:19010176	Variant	chr1_17947810_G_A	0.230388943224681	0.000408292583379666	17947810
biochemistry_VitaminD	1:16010176:19010176	Variant	chr1_17947925_G_A	0.14896387303869	0.000378355295766846	17947925
biochemistry_VitaminD	1:16010176:19010176	Variant	chr1_17947949_A_G	0.211243878563192	0.000403082308513765	17947949
biochemistry_VitaminD	1:16010176:19010176	Variant	chr1_17948038_C_T	0.258397562560137	0.000415934711200564	17948038
biochemistry_VitaminD	1:16010176:19010176	Variant	chr1_17948128_C_T	0.203272719824814	0.00039983475797259	17948128
biochemistry_VitaminD	1:16010176:19010176	Variant	chr1_17948129_A_G	0.215885160692456	0.000404315128831435	17948129
biochemistry_VitaminD	1:16010176:19010176	Variant	chr1_17948227_G_A	0.104471512272633	0.000380818532524564	17948227
biochemistry_VitaminD	1:16010176:19010176	Variant	chr1_17948316_A_G	0.350961240460732	0.000428335099321911	17948316
biochemistry_VitaminD	1:16010176:19010176	Variant	chr1_17948404_C_T	0.57983460820599	0.000478761956978677	17948404
biochemistry_VitaminD	1:16010176:19010176	Variant	chr1_17948506_T_C	0.0433210835251466	0.000367396762929922	17948506
biochemistry_VitaminD	1:16010176:19010176	Variant	chr1_17948668_C_A	0.462134599132742	0.000504496161825558	17948668
biochemistry_VitaminD	1:16010176:19010176	Variant	chr1_17948822_C_T	0.291256968669747	0.000426639366868597	17948822
biochemistry_VitaminD	1:16010176:19010176	Variant	chr1_17949341_A_C	0.0894679817159213	0.000366594167721355	17949341
biochemistry_VitaminD	1:16010176:19010176	Variant	chr1_17949692_C_T	0.540737175257061	0.000532863011067335	17949692
biochemistry_VitaminD	1:16010176:19010176	Variant	chr1_17950071_AT_A	0.231611823805291	0.00039800812813638	17950071
biochemistry_VitaminD	1:16010176:19010176	Variant	chr1_17950086_G_C	0.154981349746274	0.000380583197034555	17950086
biochemistry_VitaminD	1:16010176:19010176	Variant	chr1_17950383_C_G	0.112112614337606	0.000387079642957282	17950383
biochemistry_VitaminD	1:16010176:19010176	Variant	chr1_17950407_T_G	0.623948449205425	0.000483504816684055	17950407
biochemistry_VitaminD	1:16010176:19010176	Variant	chr1_17950977_C_T	0.0861176157049947	0.000374035405585312	17950977
biochemistry_VitaminD	1:16010176:19010176	Variant	chr1_17950986_G_A	0.0689565985342112	0.000366591193455815	17950986
biochemistry_VitaminD	1:16010176:19010176	Variant	chr1_17951508_C_T	0.080016046713769	0.000366930353430419	17951508
biochemistry_VitaminD	1:16010176:19010176	Variant	chr1_17951763_G_A	0.142184288030607	0.000391465482631652	17951763
biochemistry_VitaminD	1:16010176:19010176	Variant	chr1_17951928_A_G	0.317806597119923	0.00043618903572364	17951928
biochemistry_VitaminD	1:16010176:19010176	Variant	chr1_17952815_G_A	1.55468645257813	0.00140458287045279	17952815
biochemistry_VitaminD	1:16010176:19010176	Variant	chr1_17954157_G_T	0.348028371214305	0.000426326711546238	17954157
biochemistry_VitaminD	1:16010176:19010176	Variant	chr1_17955424_T_A	0.270254889521496	0.000424586162744099	17955424
biochemistry_VitaminD	1:16010176:19010176	Variant	chr1_17955978_C_T	0.737484144920852	0.000598818782519016	17955978
biochemistry_VitaminD	1:16010176:19010176	Variant	chr1_17956500_G_A	0.000495094174558484	0.000366527579399107	17956500
biochemistry_VitaminD	1:16010176:19010176	Variant	chr1_17956931_G_C	0.191618753397523	0.000390191315614794	17956931
biochemistry_VitaminD	1:16010176:19010176	Variant	chr1_17957048_C_A	0.167997352237808	0.000383625787143081	17957048
biochemistry_VitaminD	1:16010176:19010176	Variant	chr1_17957363_C_T	0.288974065874274	0.000415460199857415	17957363
biochemistry_VitaminD	1:16010176:19010176	Variant	chr1_17957369_C_T	0.478028957256493	0.000482342595277167	17957369
biochemistry_VitaminD	1:16010176:19010176	Variant	chr1_17957764_G_T	0.73547049731226	0.000599277086726124	17957764
biochemistry_VitaminD	1:16010176:19010176	Variant	chr1_17957776_T_TG	0.461127655033789	0.000475527675924636	17957776
biochemistry_VitaminD	1:16010176:19010176	Variant	chr1_17958313_G_C	0.78947582221913	0.000724784437742676	17958313
biochemistry_VitaminD	1:16010176:19010176	Variant	chr1_17958430_G_A	0.722378824203139	0.000598009486590719	17958430
biochemistry_VitaminD	1:16010176:19010176	Variant	chr1_17958733_C_T	0.741445554631778	0.000609395000460498	17958733
biochemistry_VitaminD	1:16010176:19010176	Variant	chr1_17958751_T_C	1.38463373657828	0.00143465750290006	17958751
biochemistry_VitaminD	1:16010176:19010176	Variant	chr1_17958764_A_G	0.487616843016497	0.00048687835820086	17958764
biochemistry_VitaminD	1:16010176:19010176	Variant	chr1_17958825_A_C	0.975152325015995	0.000779820985029787	17958825
biochemistry_VitaminD	1:16010176:19010176	Variant	chr1_17958864_C_T	0.337670149144063	0.000414174585596757	17958864
biochemistry_VitaminD	1:16010176:19010176	Variant	chr1_17959189_G_A	0.168932349769884	0.000394976101435242	17959189
biochemistry_VitaminD	1:16010176:19010176	Variant	chr1_17960002_G_T	1.07577784475146	0.000872905733802848	17960002
biochemistry_VitaminD	1:16010176:19010176	Variant	chr1_17960547_C_T	0.0683407974819278	0.000369018987386238	17960547
biochemistry_VitaminD	1:16010176:19010176	Variant	chr1_17960713_C_T	0.191625022150993	0.000410924990369285	17960713
biochemistry_VitaminD	1:16010176:19010176	Variant	chr1_17961098_G_A	0.696770181428766	0.000618641362326984	17961098
biochemistry_VitaminD	1:16010176:19010176	Variant	chr1_17961390_C_T	0.191308819729667	0.000393725135031223	17961390
biochemistry_VitaminD	1:16010176:19010176	Variant	chr1_17961630_C_T	0.611217006260701	0.000566715089576997	17961630
biochemistry_VitaminD	1:16010176:19010176	Variant	chr1_17961824_T_A	0.990261981613622	0.000709825947893094	17961824
biochemistry_VitaminD	1:16010176:19010176	Variant	chr1_17962386_G_A	0.64314541283912	0.000598484837583665	17962386
biochemistry_VitaminD	1:16010176:19010176	Variant	chr1_17962733_T_G	0.577054473800491	0.00051661535447868	17962733
biochemistry_VitaminD	1:16010176:19010176	Variant	chr1_17962739_G_T	1.00475122740618	0.000719415141711581	17962739
biochemistry_VitaminD	1:16010176:19010176	Variant	chr1_17962987_G_A	0.211258187763636	0.00039907416484482	17962987
biochemistry_VitaminD	1:16010176:19010176	Variant	chr1_17963403_C_CTT	0.83795781030125	0.000677199679166144	17963403
biochemistry_VitaminD	1:16010176:19010176	Variant	chr1_17963873_CG_C	1.02195671171741	0.000734332000604376	17963873
biochemistry_VitaminD	1:16010176:19010176	Variant	chr1_17964505_G_A	0.508439098599293	0.000519180795155664	17964505
biochemistry_VitaminD	1:16010176:19010176	Variant	chr1_17964531_C_A	0.787987589184656	0.000682119458828689	17964531
biochemistry_VitaminD	1:16010176:19010176	Variant	chr1_17964546_G_C	0.160226298105117	0.000387548009683348	17964546
biochemistry_VitaminD	1:16010176:19010176	Variant	chr1_17965546_CCAG_C	0.743799787269033	0.000610136195915791	17965546
biochemistry_VitaminD	1:16010176:19010176	Variant	chr1_17965924_C_T	0.763436835249752	0.000690088598421604	17965924
biochemistry_VitaminD	1:16010176:19010176	Variant	chr1_17966263_C_T	0.958738860301443	0.000688417036003347	17966263
biochemistry_VitaminD	1:16010176:19010176	Variant	chr1_17966603_T_TCTC	0.721768816731457	0.000597205072665813	17966603
biochemistry_VitaminD	1:16010176:19010176	Variant	chr1_17967354_A_G	0.75870383409073	0.000659201654122906	17967354
biochemistry_VitaminD	1:16010176:19010176	Variant	chr1_17967492_C_T	0.405636940714012	0.000484927013436657	17967492
biochemistry_VitaminD	1:16010176:19010176	Variant	chr1_17967858_G_A	0.468944013301047	0.000492650725982248	17967858
biochemistry_VitaminD	1:16010176:19010176	Variant	chr1_17968963_C_T	0.0400563352972108	0.000368332300530689	17968963
biochemistry_VitaminD	1:16010176:19010176	Variant	chr1_17969316_GAA_G	0.293663662282206	0.000436803644447338	17969316
biochemistry_VitaminD	1:16010176:19010176	Variant	chr1_17969521_G_C	0.206991497933616	0.000379822563688794	17969521
biochemistry_VitaminD	1:16010176:19010176	Variant	chr1_17970491_CTT_C	0.36859635820354	0.000453768707747082	17970491
biochemistry_VitaminD	1:16010176:19010176	Variant	chr1_17970818_G_GTGTTAATCCAGCTAC	0.572653441561559	0.000539507716423272	17970818
biochemistry_VitaminD	1:16010176:19010176	Variant	chr1_17970913_A_G	0.779123769132307	0.000671978302065535	17970913
biochemistry_VitaminD	1:16010176:19010176	Variant	chr1_17971194_G_A	0.800272157129098	0.000689933764157416	17971194
biochemistry_VitaminD	1:16010176:19010176	Variant	chr1_17972302_G_A	0.0228534020434148	0.000368292494768582	17972302
biochemistry_VitaminD	1:16010176:19010176	Variant	chr1_17973178_T_C	0.0579534562600892	0.00036802409375352	17973178
biochemistry_VitaminD	1:16010176:19010176	Variant	chr1_17973759_G_A	0.862497995830335	0.000626955392116799	17973759
biochemistry_VitaminD	1:16010176:19010176	Variant	chr1_17974230_C_A	2.27751492388508	0.00383375516343184	17974230
biochemistry_VitaminD	1:16010176:19010176	Variant	chr1_17974279_A_G	1.154872779994	0.000937721168425574	17974279
biochemistry_VitaminD	1:16010176:19010176	Variant	chr1_17974526_T_C	0.0266316863231874	0.000367504925507599	17974526
biochemistry_VitaminD	1:16010176:19010176	Variant	chr1_17975190_A_T	0.830021250893778	0.000607912428658037	17975190
biochemistry_VitaminD	1:16010176:19010176	Variant	chr1_17975214_CT_C	0.0283747693700343	0.000366573967195745	17975214
biochemistry_VitaminD	1:16010176:19010176	Variant	chr1_17975438_A_T	0.465802174982264	0.000470747522134036	17975438
biochemistry_VitaminD	1:16010176:19010176	Variant	chr1_17975583_G_C	0.236480452072291	0.000407457379492885	17975583
biochemistry_VitaminD	1:16010176:19010176	Variant	chr1_17975827_C_A	0.206319889196721	0.000388902653497714	17975827
biochemistry_VitaminD	1:16010176:19010176	Variant	chr1_17976065_C_T	0.472206063595544	0.000473050845232744	17976065
biochemistry_VitaminD	1:16010176:19010176	Variant	chr1_17976678_T_C	0.0374779609005223	0.00037485703666384	17976678
biochemistry_VitaminD	1:16010176:19010176	Variant	chr1_17977303_C_A	0.803774841031432	0.000596266581999411	17977303
biochemistry_VitaminD	1:16010176:19010176	Variant	chr1_17978049_G_A	0.543728473993107	0.000503167581947895	17978049
biochemistry_VitaminD	1:16010176:19010176	Variant	chr1_17978507_T_C	1.15140575547863	0.000968591341301235	17978507
biochemistry_VitaminD	1:16010176:19010176	Variant	chr1_17978604_T_C	0.230469295455974	0.000394405951495131	17978604
biochemistry_VitaminD	1:16010176:19010176	Variant	chr1_17978798_C_A	1.12511868126536	0.000936953331908004	17978798
biochemistry_VitaminD	1:16010176:19010176	Variant	chr1_17978893_C_G	0.12395748900657	0.000369822685915824	17978893
biochemistry_VitaminD	1:16010176:19010176	Variant	chr1_17979141_A_G	1.14117579140836	0.000959286708632039	17979141
biochemistry_VitaminD	1:16010176:19010176	Variant	chr1_17979329_C_T	0.848463346542412	0.000724958048636625	17979329
biochemistry_VitaminD	1:16010176:19010176	Variant	chr1_17979399_T_C	0.154951538034557	0.000393880586690276	17979399
biochemistry_VitaminD	1:16010176:19010176	Variant	chr1_17979587_C_T	0.222695425683545	0.000392422510051591	17979587
biochemistry_VitaminD	1:16010176:19010176	Variant	chr1_17979915_T_G	0.250332815076737	0.000407399714841437	17979915
biochemistry_VitaminD	1:16010176:19010176	Variant	chr1_17980190_G_A	0.44262867710503	0.000460838699226237	17980190
biochemistry_VitaminD	1:16010176:19010176	Variant	chr1_17980197_T_C	0.478358780525317	0.00049185591272584	17980197
biochemistry_VitaminD	1:16010176:19010176	Variant	chr1_17980890_T_C	0.654206030160937	0.000554290056186392	17980890
biochemistry_VitaminD	1:16010176:19010176	Variant	chr1_17981188_T_C	0.701290037591329	0.000583302533876162	17981188
biochemistry_VitaminD	1:16010176:19010176	Variant	chr1_17981329_T_G	0.149543729530064	0.000378721918888621	17981329
biochemistry_VitaminD	1:16010176:19010176	Variant	chr1_17981436_C_T	0.0909555244754515	0.000370580910264153	17981436
biochemistry_VitaminD	1:16010176:19010176	Variant	chr1_17981561_G_A	0.431889667913201	0.00047253359549044	17981561
biochemistry_VitaminD	1:16010176:19010176	Variant	chr1_17981696_C_T	0.712332388236392	0.000589004095932424	17981696
biochemistry_VitaminD	1:16010176:19010176	Variant	chr1_17982215_T_G	0.125760311567419	0.000370056863752449	17982215
biochemistry_VitaminD	1:16010176:19010176	Variant	chr1_17982445_G_A	0.440201717668657	0.000459506919289425	17982445
biochemistry_VitaminD	1:16010176:19010176	Variant	chr1_17983623_A_C	0.727309698016663	0.000590843562589043	17983623
biochemistry_VitaminD	1:16010176:19010176	Variant	chr1_17983732_C_T	0.784423831051994	0.000587333463502943	17983732
biochemistry_VitaminD	1:16010176:19010176	Variant	chr1_17984082_C_T	0.81987458766244	0.000607138534402517	17984082
biochemistry_VitaminD	1:16010176:19010176	Variant	chr1_17984575_A_G	0.711471475829962	0.000581059292587469	17984575
biochemistry_VitaminD	1:16010176:19010176	Variant	chr1_17984646_A_G	0.0999248182199635	0.000371918032792234	17984646
biochemistry_VitaminD	1:16010176:19010176	Variant	chr1_17985222_T_C	0.702858176409019	0.000575967565441215	17985222
biochemistry_VitaminD	1:16010176:19010176	Variant	chr1_17985590_T_C	0.707381880638919	0.000578888816785725	17985590
biochemistry_VitaminD	1:16010176:19010176	Variant	chr1_17985753_A_G	0.708943275522217	0.000579179376191093	17985753
biochemistry_VitaminD	1:16010176:19010176	Variant	chr1_17985971_T_C	0.70607158219366	0.000577701221784914	17985971
biochemistry_VitaminD	1:16010176:19010176	Variant	chr1_17986124_A_C	0.213369877776684	0.00041986142486465	17986124
biochemistry_VitaminD	1:16010176:19010176	Variant	chr1_17986456_T_C	0.672838880272615	0.00056275146528273	17986456
biochemistry_VitaminD	1:16010176:19010176	Variant	chr1_17986823_C_T	0.806277666313353	0.000599028538400218	17986823
biochemistry_VitaminD	1:16010176:19010176	Variant	chr1_17986892_C_T	0.167349872071548	0.000381585019730439	17986892
biochemistry_VitaminD	1:16010176:19010176	Variant	chr1_17987051_C_T	1.38264159378531	0.00144096197959386	17987051
biochemistry_VitaminD	1:16010176:19010176	Variant	chr1_17987237_A_G	0.653954444762027	0.000556733939592415	17987237
biochemistry_VitaminD	1:16010176:19010176	Variant	chr1_17987401_C_T	0.455925061798794	0.000465269992548218	17987401
biochemistry_VitaminD	1:16010176:19010176	Variant	chr1_17987489_T_C	0.207867591661471	0.000396647684260549	17987489
biochemistry_VitaminD	1:16010176:19010176	Variant	chr1_17988127_C_T	0.225443433888714	0.0004015464607631	17988127
biochemistry_VitaminD	1:16010176:19010176	Variant	chr1_17988565_G_A	0.460290403674272	0.000468230229195385	17988565
biochemistry_VitaminD	1:16010176:19010176	Variant	chr1_17989026_CA_C	0.756696712143919	0.000621333506839323	17989026
biochemistry_VitaminD	1:16010176:19010176	Variant	chr1_17989141_G_A	0.590847052738403	0.000525784576610312	17989141
biochemistry_VitaminD	1:16010176:19010176	Variant	chr1_17989190_C_T	0.126356813752436	0.000374688160899814	17989190
biochemistry_VitaminD	1:16010176:19010176	Variant	chr1_17989962_C_A	0.641347291266818	0.000547069835520758	17989962
biochemistry_VitaminD	1:16010176:19010176	Variant	chr1_17990116_T_C	1.41967198339477	0.00132247191448847	17990116
biochemistry_VitaminD	1:16010176:19010176	Variant	chr1_17991347_G_A	0.38937406695436	0.000457967773017131	17991347
biochemistry_VitaminD	1:16010176:19010176	Variant	chr1_17992265_C_T	0.382184094478031	0.000465796328891745	17992265
biochemistry_VitaminD	1:16010176:19010176	Variant	chr1_17992527_G_A	0.419886780696491	0.000452602053926635	17992527
biochemistry_VitaminD	1:16010176:19010176	Variant	chr1_17992663_G_A	0.419403946373488	0.000452228712861831	17992663
biochemistry_VitaminD	1:16010176:19010176	Variant	chr1_17992859_C_T	0.410328074339102	0.000450264953269522	17992859
biochemistry_VitaminD	1:16010176:19010176	Variant	chr1_17992912_T_A	0.729917153306995	0.000586139661440407	17992912
biochemistry_VitaminD	1:16010176:19010176	Variant	chr1_17993359_C_G	0.8663784824762	0.000670751345005044	17993359
biochemistry_VitaminD	1:16010176:19010176	Variant	chr1_17994315_C_T	0.419007191624519	0.000450673378086215	17994315
biochemistry_VitaminD	1:16010176:19010176	Variant	chr1_17994434_C_G	0.451473405661566	0.000465134712733772	17994434
biochemistry_VitaminD	1:16010176:19010176	Variant	chr1_17994939_C_G	0.977465210835194	0.000769560872120348	17994939
biochemistry_VitaminD	1:16010176:19010176	Variant	chr1_17995198_C_A	0.216565869780067	0.000399552974651551	17995198
biochemistry_VitaminD	1:16010176:19010176	Variant	chr1_17995230_C_T	0.279301344322058	0.000427083132901114	17995230
biochemistry_VitaminD	1:16010176:19010176	Variant	chr1_17995423_ATTTAT_A	0.0625059694821179	0.000369529081054688	17995423
biochemistry_VitaminD	1:16010176:19010176	Variant	chr1_17995520_C_A	0.207031434888806	0.000396834810849294	17995520
biochemistry_VitaminD	1:16010176:19010176	Variant	chr1_17995766_G_A	0.387893250309123	0.000429400572591084	17995766
biochemistry_VitaminD	1:16010176:19010176	Variant	chr1_17996331_A_G	0.0467169050805104	0.000367944451744214	17996331
biochemistry_VitaminD	1:16010176:19010176	Variant	chr1_17996991_C_T	0.236084640250647	0.000407279598614073	17996991
biochemistry_VitaminD	1:16010176:19010176	Variant	chr1_17997314_T_C	0.138933242077926	0.000375222933908288	17997314
biochemistry_VitaminD	1:16010176:19010176	Variant	chr1_17997931_G_A	1.06950525674222	0.000810793752554825	17997931
biochemistry_VitaminD	1:16010176:19010176	Variant	chr1_17998064_T_C	0.249143342156223	0.000418152275622619	17998064
biochemistry_VitaminD	1:16010176:19010176	Variant	chr1_17998159_T_C	0.518183716906373	0.000563402864708933	17998159
biochemistry_VitaminD	1:16010176:19010176	Variant	chr1_17998356_T_A	0.581504398484997	0.000646245246496805	17998356
biochemistry_VitaminD	1:16010176:19010176	Variant	chr1_17998357_C_T	0.581589261821369	0.000646311551335734	17998357
biochemistry_VitaminD	1:16010176:19010176	Variant	chr1_17998763_C_T	0.280906189739699	0.000429323275787549	17998763
biochemistry_VitaminD	1:16010176:19010176	Variant	chr1_17998902_T_C	0.291010728808728	0.000433096976359937	17998902
biochemistry_VitaminD	1:16010176:19010176	Variant	chr1_17999075_A_T	0.29801881853892	0.00043507050290978	17999075
biochemistry_VitaminD	1:16010176:19010176	Variant	chr1_17999107_T_C	0.59576898842213	0.000494643954948368	17999107
biochemistry_VitaminD	1:16010176:19010176	Variant	chr1_17999391_C_T	0.0317119133909748	0.000370859066609163	17999391
biochemistry_VitaminD	1:16010176:19010176	Variant	chr1_17999605_C_T	0.0496112417795623	0.00036748872732443	17999605
biochemistry_VitaminD	1:16010176:19010176	Variant	chr1_17999812_C_A	0.0471814773610756	0.000372962934686605	17999812
biochemistry_VitaminD	1:16010176:19010176	Variant	chr1_18000129_T_G	0.79336716378095	0.000606196631149487	18000129
biochemistry_VitaminD	1:16010176:19010176	Variant	chr1_18000253_G_C	0.655036362237321	0.000523257651185091	18000253
biochemistry_VitaminD	1:16010176:19010176	Variant	chr1_18000557_C_T	0.00849580877554777	0.000366598407124636	18000557
biochemistry_VitaminD	1:16010176:19010176	Variant	chr1_18000715_A_G	0.35364704263578	0.00042881057953338	18000715
biochemistry_VitaminD	1:16010176:19010176	Variant	chr1_18000818_C_T	0.127046755612164	0.000388452904775028	18000818
biochemistry_VitaminD	1:16010176:19010176	Variant	chr1_18000819_T_G	0.0504644677606303	0.000373961496154552	18000819
biochemistry_VitaminD	1:16010176:19010176	Variant	chr1_18000884_A_G	0.187606561192213	0.000386715203035443	18000884
biochemistry_VitaminD	1:16010176:19010176	Variant	chr1_18000965_G_T	0.183817981514154	0.00037915345571249	18000965
biochemistry_VitaminD	1:16010176:19010176	Variant	chr1_18001149_C_T	0.0317177954412968	0.000371555495765906	18001149
biochemistry_VitaminD	1:16010176:19010176	Variant	chr1_18001151_C_T	0.337306316532339	0.000451044638393938	18001151
biochemistry_VitaminD	1:16010176:19010176	Variant	chr1_18001509_C_T	0.633166479746178	0.000521757975181832	18001509
biochemistry_VitaminD	1:16010176:19010176	Variant	chr1_18001663_C_T	1.092314228551	0.000821412487673668	18001663
biochemistry_VitaminD	1:16010176:19010176	Variant	chr1_18001721_T_A	0.432575806780123	0.000458007757517495	18001721
biochemistry_VitaminD	1:16010176:19010176	Variant	chr1_18001789_A_ACT	0.646049707821351	0.000518369231561541	18001789
biochemistry_VitaminD	1:16010176:19010176	Variant	chr1_18001914_C_T	0.324532943235036	0.000446077333274768	18001914
biochemistry_VitaminD	1:16010176:19010176	Variant	chr1_18002013_G_T	0.481702405803153	0.000457647709001439	18002013
biochemistry_VitaminD	1:16010176:19010176	Variant	chr1_18002014_G_T	0.481781872300826	0.000457679090674368	18002014
biochemistry_VitaminD	1:16010176:19010176	Variant	chr1_18002239_G_A	0.572852434070543	0.000504024253934735	18002239
biochemistry_VitaminD	1:16010176:19010176	Variant	chr1_18002357_G_A	0.635687028974066	0.000515195396313262	18002357
biochemistry_VitaminD	1:16010176:19010176	Variant	chr1_18002554_T_C	0.339163569358303	0.000423604116576926	18002554
biochemistry_VitaminD	1:16010176:19010176	Variant	chr1_18002746_T_C	0.212567845833883	0.000411013487726501	18002746
biochemistry_VitaminD	1:16010176:19010176	Variant	chr1_18002912_G_A	0.144056355354653	0.000378666504616897	18002912
biochemistry_VitaminD	1:16010176:19010176	Variant	chr1_18003308_G_A	0.0862676289338649	0.000377610635277997	18003308
biochemistry_VitaminD	1:16010176:19010176	Variant	chr1_18003309_G_A	2.44041817345078	0.00443937401636438	18003309
biochemistry_VitaminD	1:16010176:19010176	Variant	chr1_18003516_G_A	0.374879105610586	0.000445653906961273	18003516
biochemistry_VitaminD	1:16010176:19010176	Variant	chr1_18003769_T_C	0.346574089306991	0.000435838679218601	18003769
biochemistry_VitaminD	1:16010176:19010176	Variant	chr1_18004748_A_G	0.195087645669038	0.000379128041441734	18004748
biochemistry_VitaminD	1:16010176:19010176	Variant	chr1_18004838_A_G	0.809013067982856	0.000732938704262525	18004838
biochemistry_VitaminD	1:16010176:19010176	Variant	chr1_18004968_T_C	0.843272596809409	0.000762432436220369	18004968
biochemistry_VitaminD	1:16010176:19010176	Variant	chr1_18005098_T_G	0.870252020522372	0.000790052207555495	18005098
biochemistry_VitaminD	1:16010176:19010176	Variant	chr1_18005694_A_G	0.182426931585324	0.00037719944231501	18005694
biochemistry_VitaminD	1:16010176:19010176	Variant	chr1_18005849_T_C	0.554400734280464	0.000514403109778806	18005849
biochemistry_VitaminD	1:16010176:19010176	Variant	chr1_18005897_C_T	0.544949127806212	0.000508674164364698	18005897
biochemistry_VitaminD	1:16010176:19010176	Variant	chr1_18006170_C_T	0.280730453836449	0.000415987518760165	18006170
biochemistry_VitaminD	1:16010176:19010176	Variant	chr1_18006426_C_T	0.469291079625545	0.000486923389832127	18006426
biochemistry_VitaminD	1:16010176:19010176	Variant	chr1_18006620_G_C	1.15520879189789	0.000852201849364451	18006620
biochemistry_VitaminD	1:16010176:19010176	Variant	chr1_18006791_G_A	0.150833190014526	0.000372152764613903	18006791
biochemistry_VitaminD	1:16010176:19010176	Variant	chr1_18007331_A_AG	0.873175541337002	0.000761452955046149	18007331
biochemistry_VitaminD	1:16010176:19010176	Variant	chr1_18007342_T_C	0.667023636854933	0.000525116827077522	18007342
biochemistry_VitaminD	1:16010176:19010176	Variant	chr1_18007398_G_GAAAA	1.10430653406192	0.000898771544651662	18007398
biochemistry_VitaminD	1:16010176:19010176	Variant	chr1_18008574_C_A	0.948286606667105	0.000831765873403263	18008574
biochemistry_VitaminD	1:16010176:19010176	Variant	chr1_18008725_G_A	0.268410673979393	0.00039640552221218	18008725
biochemistry_VitaminD	1:16010176:19010176	Variant	chr1_18009103_C_G	0.544364613896555	0.000521040797299112	18009103
biochemistry_VitaminD	1:16010176:19010176	Variant	chr1_18009404_T_G	0.92166136463027	0.000688416580086654	18009404
biochemistry_VitaminD	1:16010176:19010176	Variant	chr1_18009422_G_A	0.867508923783633	0.000651939302474063	18009422
biochemistry_VitaminD	1:16010176:19010176	Variant	chr1_18010409_T_C	0.150614631725883	0.000392354393631865	18010409
biochemistry_VitaminD	1:16010176:19010176	Variant	chr1_18010635_T_A	1.244777123433	0.00106758409699471	18010635
biochemistry_VitaminD	1:16010176:19010176	Variant	chr1_18010718_C_G	0.128178749628963	0.000371593773673121	18010718
biochemistry_VitaminD	1:16010176:19010176	Variant	chr1_18010756_T_A	1.25284513653933	0.00107457264775586	18010756
biochemistry_VitaminD	1:16010176:19010176	Variant	chr1_18010774_A_G	0.156950262313974	0.000394102097163312	18010774
biochemistry_VitaminD	1:16010176:19010176	Variant	chr1_18010851_C_T	1.11682201765852	0.000784820461565256	18010851
biochemistry_VitaminD	1:16010176:19010176	Variant	chr1_18010944_C_G	1.6282812636415	0.00183459029374567	18010944
biochemistry_VitaminD	1:16010176:19010176	Variant	chr1_18011026_A_G	0.159883515658419	0.000375594298714732	18011026
biochemistry_VitaminD	1:16010176:19010176	Variant	chr1_18011117_G_A	1.55253780099272	0.00166713311782235	18011117
biochemistry_VitaminD	1:16010176:19010176	Variant	chr1_18011318_C_T	0.530417420680372	0.000517324926447636	18011318
biochemistry_VitaminD	1:16010176:19010176	Variant	chr1_18011650_C_T	1.56775050818807	0.00169105774339834	18011650
biochemistry_VitaminD	1:16010176:19010176	Variant	chr1_18011799_A_G	0.219381991786367	0.000393901866302498	18011799
biochemistry_VitaminD	1:16010176:19010176	Variant	chr1_18011806_T_C	0.132230599699532	0.000372305648962284	18011806
biochemistry_VitaminD	1:16010176:19010176	Variant	chr1_18011907_A_G	0.248324164967796	0.000402238840413325	18011907
biochemistry_VitaminD	1:16010176:19010176	Variant	chr1_18011924_T_C	0.138536836327272	0.000373058799295333	18011924
biochemistry_VitaminD	1:16010176:19010176	Variant	chr1_18012104_G_A	1.605634154114	0.00177582204478497	18012104
biochemistry_VitaminD	1:16010176:19010176	Variant	chr1_18012809_G_A	0.341832691195806	0.000435520313629788	18012809
biochemistry_VitaminD	1:16010176:19010176	Variant	chr1_18013254_C_T	1.46461513429052	0.0014721038763717	18013254
biochemistry_VitaminD	1:16010176:19010176	Variant	chr1_18013297_T_C	0.181915817418503	0.000399856038642471	18013297
biochemistry_VitaminD	1:16010176:19010176	Variant	chr1_18013329_G_A	0.0427309483113471	0.000366922176141166	18013329
biochemistry_VitaminD	1:16010176:19010176	Variant	chr1_18013434_T_C	0.390340433535016	0.000468776333078038	18013434
biochemistry_VitaminD	1:16010176:19010176	Variant	chr1_18013495_C_G	0.161751746408415	0.000394838020379716	18013495
biochemistry_VitaminD	1:16010176:19010176	Variant	chr1_18013531_G_A	1.45681318706964	0.00145919085882795	18013531
biochemistry_VitaminD	1:16010176:19010176	Variant	chr1_18013731_T_C	1.03276599518342	0.000882622207569971	18013731
biochemistry_VitaminD	1:16010176:19010176	Variant	chr1_18014001_A_G	1.56861585563488	0.00169733955170099	18014001
biochemistry_VitaminD	1:16010176:19010176	Variant	chr1_18014169_G_A	0.91626008228123	0.000752023263535651	18014169
biochemistry_VitaminD	1:16010176:19010176	Variant	chr1_18014963_C_T	1.20329026824821	0.00110467144390859	18014963
biochemistry_VitaminD	1:16010176:19010176	Variant	chr1_18015448_G_A	1.17226589113701	0.00106512588729	18015448
biochemistry_VitaminD	1:16010176:19010176	Variant	chr1_18015807_C_T	2.17759101254275	0.00304000856195658	18015807
biochemistry_VitaminD	1:16010176:19010176	Variant	chr1_18015874_G_T	0.386277336068692	0.000420024521811527	18015874
biochemistry_VitaminD	1:16010176:19010176	Variant	chr1_18015876_G_A	2.35886756164973	0.00380529197060264	18015876
biochemistry_VitaminD	1:16010176:19010176	Variant	chr1_18015974_G_T	0.564199043519135	0.000536082971323183	18015974
biochemistry_VitaminD	1:16010176:19010176	Variant	chr1_18016313_G_A	0.544515580025622	0.000525154413782519	18016313
biochemistry_VitaminD	1:16010176:19010176	Variant	chr1_18016470_A_G	0.187663695853698	0.000380117182037796	18016470
biochemistry_VitaminD	1:16010176:19010176	Variant	chr1_18016531_G_A	1.39417786257069	0.00104539611587342	18016531
biochemistry_VitaminD	1:16010176:19010176	Variant	chr1_18016612_G_T	1.39853009970016	0.00105019673798536	18016612
biochemistry_VitaminD	1:16010176:19010176	Variant	chr1_18016656_C_A	2.20566544522519	0.00315418322397199	18016656
biochemistry_VitaminD	1:16010176:19010176	Variant	chr1_18016794_A_G	2.20274921893202	0.00314194039765303	18016794
biochemistry_VitaminD	1:16010176:19010176	Variant	chr1_18017057_T_G	0.523176970953937	0.000452614237543074	18017057
biochemistry_VitaminD	1:16010176:19010176	Variant	chr1_18017552_A_G	1.33466756826516	0.0013086603352728	18017552
biochemistry_VitaminD	1:16010176:19010176	Variant	chr1_18017725_A_G	1.22115620118402	0.00112709919365875	18017725
biochemistry_VitaminD	1:16010176:19010176	Variant	chr1_18017859_A_G	0.792714634239775	0.000688650701990267	18017859
biochemistry_VitaminD	1:16010176:19010176	Variant	chr1_18017869_A_G	0.772234436657654	0.000672143578824483	18017869
biochemistry_VitaminD	1:16010176:19010176	Variant	chr1_18017885_A_G	0.159527387940674	0.000375358469452346	18017885
biochemistry_VitaminD	1:16010176:19010176	Variant	chr1_18018064_C_T	0.965779083975902	0.000717462510730854	18018064
biochemistry_VitaminD	1:16010176:19010176	Variant	chr1_18018200_G_A	0.789703167714735	0.000686409851442806	18018200
biochemistry_VitaminD	1:16010176:19010176	Variant	chr1_18018340_G_A	0.0774249549682315	0.000371488823673158	18018340
biochemistry_VitaminD	1:16010176:19010176	Variant	chr1_18018721_T_C	0.124727025475623	0.000368484760418736	18018721
biochemistry_VitaminD	1:16010176:19010176	Variant	chr1_18018811_C_T	0.576770865085264	0.000542117493070532	18018811
biochemistry_VitaminD	1:16010176:19010176	Variant	chr1_18018919_A_C	2.18799060121353	0.00306803523114285	18018919
biochemistry_VitaminD	1:16010176:19010176	Variant	chr1_18018971_TCCCAGCTA_T	0.0674526385357254	0.000366529152754265	18018971
biochemistry_VitaminD	1:16010176:19010176	Variant	chr1_18019409_C_T	1.82256327847626	0.00174553927953619	18019409
biochemistry_VitaminD	1:16010176:19010176	Variant	chr1_18019598_C_T	1.19923999168092	0.0011018908914072	18019598
biochemistry_VitaminD	1:16010176:19010176	Variant	chr1_18019671_C_A	0.387647921496034	0.000419358371880639	18019671
biochemistry_VitaminD	1:16010176:19010176	Variant	chr1_18020047_C_T	1.20211378991965	0.00110628667173363	18020047
biochemistry_VitaminD	1:16010176:19010176	Variant	chr1_18020579_C_T	2.20827258116829	0.00312184186018174	18020579
biochemistry_VitaminD	1:16010176:19010176	Variant	chr1_18020635_C_CT	2.07194852302699	0.00263538420704438	18020635
biochemistry_VitaminD	1:16010176:19010176	Variant	chr1_18020693_C_T	2.05303734480739	0.00239783378282873	18020693
biochemistry_VitaminD	1:16010176:19010176	Variant	chr1_18020748_C_T	0.353280794363357	0.000419298301613573	18020748
biochemistry_VitaminD	1:16010176:19010176	Variant	chr1_18020926_A_G	1.99595577148245	0.00229753860378746	18020926
biochemistry_VitaminD	1:16010176:19010176	Variant	chr1_18020977_G_T	1.39771102013989	0.00130835150686112	18020977
biochemistry_VitaminD	1:16010176:19010176	Variant	chr1_18022107_G_T	1.94574572895736	0.00210715644569762	18022107
biochemistry_VitaminD	1:16010176:19010176	Variant	chr1_18022161_A_G	0.191643305315875	0.000381407183192499	18022161
biochemistry_VitaminD	1:16010176:19010176	Variant	chr1_18022204_C_A	0.622152179479138	0.000579317836767318	18022204
biochemistry_VitaminD	1:16010176:19010176	Variant	chr1_18022205_G_A	1.37800429072998	0.00102429439664392	18022205
biochemistry_VitaminD	1:16010176:19010176	Variant	chr1_18022206_G_T	1.94614927738676	0.0021082321350037	18022206
biochemistry_VitaminD	1:16010176:19010176	Variant	chr1_18022290_C_T	0.578210501055178	0.000544790116921086	18022290
biochemistry_VitaminD	1:16010176:19010176	Variant	chr1_18022525_G_T	1.20621742834352	0.00110978701484191	18022525
biochemistry_VitaminD	1:16010176:19010176	Variant	chr1_18022711_G_C	0.373097103670417	0.000444609616204964	18022711
biochemistry_VitaminD	1:16010176:19010176	Variant	chr1_18022870_G_A	0.142992282792684	0.000377269092962957	18022870
biochemistry_VitaminD	1:16010176:19010176	Variant	chr1_18022949_T_A	1.99370485836463	0.00223959139091157	18022949
biochemistry_VitaminD	1:16010176:19010176	Variant	chr1_18022950_G_A	2.00349896011719	0.00226742886024707	18022950
biochemistry_VitaminD	1:16010176:19010176	Variant	chr1_18023054_C_G	0.631920379582863	0.000576792595733662	18023054
biochemistry_VitaminD	1:16010176:19010176	Variant	chr1_18023270_A_G	1.93483883719206	0.00208250703953608	18023270
biochemistry_VitaminD	1:16010176:19010176	Variant	chr1_18023327_T_C	0.272261336563663	0.000415078153626427	18023327
biochemistry_VitaminD	1:16010176:19010176	Variant	chr1_18023672_C_T	1.89638839822685	0.00199147635723163	18023672
biochemistry_VitaminD	1:16010176:19010176	Variant	chr1_18023688_G_A	1.94323372383253	0.00210799800337006	18023688
biochemistry_VitaminD	1:16010176:19010176	Variant	chr1_18023716_GA_G	0.894620369337213	0.000667888045115755	18023716
biochemistry_VitaminD	1:16010176:19010176	Variant	chr1_18023832_G_A	1.92812912625591	0.00206365283142076	18023832
biochemistry_VitaminD	1:16010176:19010176	Variant	chr1_18023949_T_C	1.80846731304615	0.00172711106960176	18023949
biochemistry_VitaminD	1:16010176:19010176	Variant	chr1_18023965_G_T	2.00287007946256	0.0024401603196283	18023965
biochemistry_VitaminD	1:16010176:19010176	Variant	chr1_18024218_T_A	0.630747078946672	0.000576129721714321	18024218
biochemistry_VitaminD	1:16010176:19010176	Variant	chr1_18024372_G_A	1.3453556924489	0.000988585087915831	18024372
biochemistry_VitaminD	1:16010176:19010176	Variant	chr1_18024641_C_T	1.80124749189649	0.00171121531462073	18024641
biochemistry_VitaminD	1:16010176:19010176	Variant	chr1_18024711_T_A	0.635066349183718	0.000578739998396751	18024711
biochemistry_VitaminD	1:16010176:19010176	Variant	chr1_18024785_T_C	1.8002401289063	0.00170917410440131	18024785
biochemistry_VitaminD	1:16010176:19010176	Variant	chr1_18025497_C_T	0.631770307499986	0.000576577854130423	18025497
biochemistry_VitaminD	1:16010176:19010176	Variant	chr1_18025505_C_T	1.34184951897044	0.000986369521168046	18025505
biochemistry_VitaminD	1:16010176:19010176	Variant	chr1_18025891_C_T	0.189960011458489	0.000393197944168843	18025891
biochemistry_VitaminD	1:16010176:19010176	Variant	chr1_18025893_C_T	0.268060042683876	0.000393224445452191	18025893
biochemistry_VitaminD	1:16010176:19010176	Variant	chr1_18025964_T_C	1.77296705094094	0.00166166224413437	18025964
biochemistry_VitaminD	1:16010176:19010176	Variant	chr1_18026487_CT_C	1.37132604849546	0.00103683881918194	18026487
biochemistry_VitaminD	1:16010176:19010176	Variant	chr1_18026601_C_T	1.83317248193347	0.00178234137641437	18026601
biochemistry_VitaminD	1:16010176:19010176	Variant	chr1_18026741_C_G	2.00643587463363	0.00227049892732419	18026741
biochemistry_VitaminD	1:16010176:19010176	Variant	chr1_18026826_G_C	0.288785337053445	0.00040043475101316	18026826
biochemistry_VitaminD	1:16010176:19010176	Variant	chr1_18026846_A_G	0.259547310650408	0.000419102697591591	18026846
biochemistry_VitaminD	1:16010176:19010176	Variant	chr1_18027249_C_T	0.229265681640579	0.000385461596979558	18027249
biochemistry_VitaminD	1:16010176:19010176	Variant	chr1_18027558_A_G	0.169494945438927	0.000397053512124785	18027558
biochemistry_VitaminD	1:16010176:19010176	Variant	chr1_18028004_G_A	0.754114467111414	0.000652224622380942	18028004
biochemistry_VitaminD	1:16010176:19010176	Variant	chr1_18028010_G_A	1.18239212133228	0.00091060459862933	18028010
biochemistry_VitaminD	1:16010176:19010176	Variant	chr1_18028072_T_C	1.12006439539173	0.000875250635030547	18028072
biochemistry_VitaminD	1:16010176:19010176	Variant	chr1_18028227_G_C	1.06357749803522	0.000732232776166936	18028227
biochemistry_VitaminD	1:16010176:19010176	Variant	chr1_18028437_T_C	0.184293793118368	0.000379857535192251	18028437
biochemistry_VitaminD	1:16010176:19010176	Variant	chr1_18028499_C_T	0.232917591347173	0.000393487473661063	18028499
biochemistry_VitaminD	1:16010176:19010176	Variant	chr1_18028571_C_T	1.89185653115377	0.00212209978893278	18028571
biochemistry_VitaminD	1:16010176:19010176	Variant	chr1_18028585_T_C	1.86699485951469	0.00192568222747898	18028585
biochemistry_VitaminD	1:16010176:19010176	Variant	chr1_18028656_C_T	0.230321736220099	0.000385532253961317	18028656
biochemistry_VitaminD	1:16010176:19010176	Variant	chr1_18028736_G_A	0.759273716787249	0.000655980375800276	18028736
biochemistry_VitaminD	1:16010176:19010176	Variant	chr1_18028918_T_C	0.402117888446019	0.000465412809036434	18028918
biochemistry_VitaminD	1:16010176:19010176	Variant	chr1_18029086_C_T	1.32180856489417	0.000968317214945268	18029086
biochemistry_VitaminD	1:16010176:19010176	Variant	chr1_18029377_T_G	1.92943407699149	0.0022143749745639	18029377
biochemistry_VitaminD	1:16010176:19010176	Variant	chr1_18029581_G_T	0.184034838676368	0.000391640010254666	18029581
biochemistry_VitaminD	1:16010176:19010176	Variant	chr1_18030870_G_A	2.0642687956131	0.00265650405713687	18030870
biochemistry_VitaminD	1:16010176:19010176	Variant	chr1_18030894_G_T	2.50810542248094	0.00375093269930919	18030894
biochemistry_VitaminD	1:16010176:19010176	Variant	chr1_18031489_G_C	1.35281387132589	0.00100281517932551	18031489
biochemistry_VitaminD	1:16010176:19010176	Variant	chr1_18032239_GA_G	1.93740596085447	0.00184132456610742	18032239
biochemistry_VitaminD	1:16010176:19010176	Variant	chr1_18032623_C_CT	1.2961801244792	0.000953892350499049	18032623
biochemistry_VitaminD	1:16010176:19010176	Variant	chr1_18032862_T_C	0.107434653249755	0.000381964584079423	18032862
biochemistry_VitaminD	1:16010176:19010176	Variant	chr1_18033086_G_A	2.49445788593492	0.00368200356804423	18033086
biochemistry_VitaminD	1:16010176:19010176	Variant	chr1_18033309_C_T	0.228214491060997	0.00038822014616837	18033309
biochemistry_VitaminD	1:16010176:19010176	Variant	chr1_18033407_C_T	0.860196999465045	0.00064474301400534	18033407
biochemistry_VitaminD	1:16010176:19010176	Variant	chr1_18033576_G_C	1.45982642572162	0.0011844800125942	18033576
biochemistry_VitaminD	1:16010176:19010176	Variant	chr1_18033667_G_A	1.70680797296165	0.00184067255957816	18033667
biochemistry_VitaminD	1:16010176:19010176	Variant	chr1_18033808_T_C	1.69753586046028	0.00170473843280217	18033808
biochemistry_VitaminD	1:16010176:19010176	Variant	chr1_18034016_G_A	1.66845412518534	0.00150997418406066	18034016
biochemistry_VitaminD	1:16010176:19010176	Variant	chr1_18034096_C_T	0.349971222728615	0.000435927800652552	18034096
biochemistry_VitaminD	1:16010176:19010176	Variant	chr1_18034208_G_A	0.252210793531462	0.000406036960750028	18034208
biochemistry_VitaminD	1:16010176:19010176	Variant	chr1_18034399_T_C	0.202833005390546	0.000385341742499016	18034399
biochemistry_VitaminD	1:16010176:19010176	Variant	chr1_18035097_T_A	0.0242771291248956	0.000369741645606424	18035097
biochemistry_VitaminD	1:16010176:19010176	Variant	chr1_18035441_G_T	1.66849153300903	0.0015012338451085	18035441
biochemistry_VitaminD	1:16010176:19010176	Variant	chr1_18035445_T_C	1.69027859984936	0.00154200633754091	18035445
biochemistry_VitaminD	1:16010176:19010176	Variant	chr1_18035458_A_G	0.145319301672651	0.000372321940911241	18035458
biochemistry_VitaminD	1:16010176:19010176	Variant	chr1_18035498_A_G	0.0271273034378357	0.00036703975652251	18035498
biochemistry_VitaminD	1:16010176:19010176	Variant	chr1_18035565_C_T	0.141186921558361	0.00037200395817967	18035565
biochemistry_VitaminD	1:16010176:19010176	Variant	chr1_18036190_C_G	1.22975376338346	0.000876196953148511	18036190
biochemistry_VitaminD	1:16010176:19010176	Variant	chr1_18036774_G_A	1.40135533872665	0.00133795383206043	18036774
biochemistry_VitaminD	1:16010176:19010176	Variant	chr1_18036813_A_G	2.07524580247913	0.00267128466168929	18036813
biochemistry_VitaminD	1:16010176:19010176	Variant	chr1_18037026_G_A	1.39578844238606	0.00132860052487366	18037026
biochemistry_VitaminD	1:16010176:19010176	Variant	chr1_18037104_C_T	0.842850772926508	0.000721798808417327	18037104
biochemistry_VitaminD	1:16010176:19010176	Variant	chr1_18037363_T_A	1.70719085025145	0.00157626275307196	18037363
biochemistry_VitaminD	1:16010176:19010176	Variant	chr1_18037495_G_T	1.24723788718898	0.000891238047855555	18037495
biochemistry_VitaminD	1:16010176:19010176	Variant	chr1_18037635_C_T	2.03395576580529	0.00252927964778525	18037635
biochemistry_VitaminD	1:16010176:19010176	Variant	chr1_18038354_A_T	0.0938665724395784	0.000377063011821172	18038354
biochemistry_VitaminD	1:16010176:19010176	Variant	chr1_18038399_C_T	1.19062419896339	0.00083914887116752	18038399
biochemistry_VitaminD	1:16010176:19010176	Variant	chr1_18038715_C_G	0.0632305114840389	0.000369498375859152	18038715
biochemistry_VitaminD	1:16010176:19010176	Variant	chr1_18038785_G_T	0.489080538057496	0.000469309192721625	18038785
biochemistry_VitaminD	1:16010176:19010176	Variant	chr1_18038891_A_C	2.57181282503625	0.00404156275354655	18038891
biochemistry_VitaminD	1:16010176:19010176	Variant	chr1_18039177_C_T	2.48909368948619	0.00365967854025293	18039177
biochemistry_VitaminD	1:16010176:19010176	Variant	chr1_18039536_C_CAT	1.47534293915158	0.0014828597581017	18039536
biochemistry_VitaminD	1:16010176:19010176	Variant	chr1_18039540_T_A	1.4304028536617	0.00140762471389489	18039540
biochemistry_VitaminD	1:16010176:19010176	Variant	chr1_18039691_G_A	2.53919594595022	0.00390603935035001	18039691
biochemistry_VitaminD	1:16010176:19010176	Variant	chr1_18039848_AAAAC_A	1.37627748438046	0.0010336307564234	18039848
biochemistry_VitaminD	1:16010176:19010176	Variant	chr1_18040119_C_T	2.2275038752508	0.00356456718029473	18040119
biochemistry_VitaminD	1:16010176:19010176	Variant	chr1_18040179_T_G	0.462859660519793	0.000459454181055416	18040179
biochemistry_VitaminD	1:16010176:19010176	Variant	chr1_18040192_A_G	2.79352394256882	0.00541640663022588	18040192
biochemistry_VitaminD	1:16010176:19010176	Variant	chr1_18040301_T_C	2.48636470866936	0.00364652722356137	18040301
biochemistry_VitaminD	1:16010176:19010176	Variant	chr1_18040525_T_C	0.988056587187433	0.000765837776651598	18040525
biochemistry_VitaminD	1:16010176:19010176	Variant	chr1_18040732_CA_C	0.156432869805419	0.000389302885657787	18040732
biochemistry_VitaminD	1:16010176:19010176	Variant	chr1_18040735_A_C	0.0295229848737212	0.000366588026212937	18040735
biochemistry_VitaminD	1:16010176:19010176	Variant	chr1_18040934_G_A	2.55094752599918	0.00396278540576339	18040934
biochemistry_VitaminD	1:16010176:19010176	Variant	chr1_18040962_A_G	0.103316565965332	0.000379543629289846	18040962
biochemistry_VitaminD	1:16010176:19010176	Variant	chr1_18041085_T_C	0.486634036228965	0.000468606500257434	18041085
biochemistry_VitaminD	1:16010176:19010176	Variant	chr1_18041122_A_G	2.72520395176675	0.00496578832420252	18041122
biochemistry_VitaminD	1:16010176:19010176	Variant	chr1_18041136_T_C	1.27307313758253	0.00115060603761469	18041136
biochemistry_VitaminD	1:16010176:19010176	Variant	chr1_18041145_C_G	1.21535556234382	0.000861814199435916	18041145
biochemistry_VitaminD	1:16010176:19010176	Variant	chr1_18041251_G_C	2.30264167165346	0.00361166594404755	18041251
biochemistry_VitaminD	1:16010176:19010176	Variant	chr1_18041954_C_A	1.81283939804276	0.00174055300172438	18041954
biochemistry_VitaminD	1:16010176:19010176	Variant	chr1_18042216_A_G	0.222611610581398	0.000401700504185345	18042216
biochemistry_VitaminD	1:16010176:19010176	Variant	chr1_18042225_A_T	0.22353595359777	0.000401940076935955	18042225
biochemistry_VitaminD	1:16010176:19010176	Variant	chr1_18042232_C_G	1.67796701983196	0.00148744976457951	18042232
biochemistry_VitaminD	1:16010176:19010176	Variant	chr1_18042289_G_C	0.78939524003876	0.000680820689395712	18042289
biochemistry_VitaminD	1:16010176:19010176	Variant	chr1_18042314_G_C	1.83919943494631	0.0018719885353478	18042314
biochemistry_VitaminD	1:16010176:19010176	Variant	chr1_18042353_G_GCT	0.376544764147493	0.000455594797315148	18042353
biochemistry_VitaminD	1:16010176:19010176	Variant	chr1_18042558_A_AT	1.53114094627661	0.00131835980223545	18042558
biochemistry_VitaminD	1:16010176:19010176	Variant	chr1_18042629_A_C	0.216225667182839	0.000399689163669505	18042629
biochemistry_VitaminD	1:16010176:19010176	Variant	chr1_18042769_G_A	2.24998685683678	0.00333259008401328	18042769
biochemistry_VitaminD	1:16010176:19010176	Variant	chr1_18042940_C_T	1.08193060375104	0.000754603583734024	18042940
biochemistry_VitaminD	1:16010176:19010176	Variant	chr1_18043090_A_T	1.4747032616588	0.0012111506604154	18043090
biochemistry_VitaminD	1:16010176:19010176	Variant	chr1_18043185_C_T	0.00543371714690613	0.000367239100924411	18043185
biochemistry_VitaminD	1:16010176:19010176	Variant	chr1_18043496_A_G	1.48208745812825	0.0012236842039898	18043496
biochemistry_VitaminD	1:16010176:19010176	Variant	chr1_18043521_C_T	1.01256864381172	0.000723157810698476	18043521
biochemistry_VitaminD	1:16010176:19010176	Variant	chr1_18043865_G_A	0.868276411523794	0.000717342209417806	18043865
biochemistry_VitaminD	1:16010176:19010176	Variant	chr1_18044277_T_C	1.14943582138406	0.000995954905236222	18044277
biochemistry_VitaminD	1:16010176:19010176	Variant	chr1_18045403_G_C	1.09273943557809	0.000762206100570271	18045403
biochemistry_VitaminD	1:16010176:19010176	Variant	chr1_18045909_C_T	0.649706502682164	0.000581260850174011	18045909
biochemistry_VitaminD	1:16010176:19010176	Variant	chr1_18046038_T_G	1.45779481947392	0.0011841301676335	18046038
biochemistry_VitaminD	1:16010176:19010176	Variant	chr1_18046248_C_G	1.47620846748394	0.00120652760142111	18046248
biochemistry_VitaminD	1:16010176:19010176	Variant	chr1_18046515_T_C	1.46365453470218	0.00119242740431072	18046515
biochemistry_VitaminD	1:16010176:19010176	Variant	chr1_18047023_G_A	1.44480409507984	0.00116621546631074	18047023
biochemistry_VitaminD	1:16010176:19010176	Variant	chr1_18047107_T_G	0.12758272063145	0.000374445923474727	18047107
biochemistry_VitaminD	1:16010176:19010176	Variant	chr1_18047191_C_T	0.663229164091445	0.000589238504106372	18047191
biochemistry_VitaminD	1:16010176:19010176	Variant	chr1_18047245_T_C	1.48242735212485	0.0012172508007265	18047245
biochemistry_VitaminD	1:16010176:19010176	Variant	chr1_18048048_G_A	0.653220743155573	0.000581783787676557	18048048
biochemistry_VitaminD	1:16010176:19010176	Variant	chr1_18048231_T_C	1.04130317545336	0.000747627349176282	18048231
biochemistry_VitaminD	1:16010176:19010176	Variant	chr1_18048344_T_C	0.281297692292813	0.000419450438723501	18048344
biochemistry_VitaminD	1:16010176:19010176	Variant	chr1_18048446_T_C	1.09297743030896	0.000766886757610048	18048446
biochemistry_VitaminD	1:16010176:19010176	Variant	chr1_18048468_C_A	1.48466173536546	0.00123323716665788	18048468
biochemistry_VitaminD	1:16010176:19010176	Variant	chr1_18048569_T_A	0.29746094834706	0.000404906156210945	18048569
biochemistry_VitaminD	1:16010176:19010176	Variant	chr1_18048646_C_T	0.162251244504028	0.000395924072820214	18048646
biochemistry_VitaminD	1:16010176:19010176	Variant	chr1_18048918_C_T	1.47988293396561	0.00122522137483861	18048918
biochemistry_VitaminD	1:16010176:19010176	Variant	chr1_18049060_A_T	1.47283221690182	0.00121634785597986	18049060
biochemistry_VitaminD	1:16010176:19010176	Variant	chr1_18049366_A_G	1.52233248168935	0.00128792361191272	18049366
biochemistry_VitaminD	1:16010176:19010176	Variant	chr1_18050206_C_T	0.643943418164973	0.000575103939102882	18050206
biochemistry_VitaminD	1:16010176:19010176	Variant	chr1_18050413_C_T	0.106542713030611	0.000368599784787939	18050413
biochemistry_VitaminD	1:16010176:19010176	Variant	chr1_18050663_G_A	0.343198954635936	0.000454811733582791	18050663
biochemistry_VitaminD	1:16010176:19010176	Variant	chr1_18050878_G_A	1.35941171003059	0.000970473429612219	18050878
biochemistry_VitaminD	1:16010176:19010176	Variant	chr1_18050986_C_T	0.098441492088217	0.000368078875685772	18050986
biochemistry_VitaminD	1:16010176:19010176	Variant	chr1_18051296_G_A	0.106224411823096	0.000368558216931544	18051296
biochemistry_VitaminD	1:16010176:19010176	Variant	chr1_18051440_G_A	0.103638230911305	0.000368361184678113	18051440
biochemistry_VitaminD	1:16010176:19010176	Variant	chr1_18051591_G_A	1.35696610598248	0.000965138712142006	18051591
biochemistry_VitaminD	1:16010176:19010176	Variant	chr1_18051795_C_G	0.159850205074762	0.000391423335442528	18051795
biochemistry_VitaminD	1:16010176:19010176	Variant	chr1_18052075_G_A	1.18175459818925	0.00079734799531722	18052075
biochemistry_VitaminD	1:16010176:19010176	Variant	chr1_18052885_C_T	1.1804530110438	0.000796620819820804	18052885
biochemistry_VitaminD	1:16010176:19010176	Variant	chr1_18053272_T_G	1.37308209793348	0.000980232078537043	18053272
biochemistry_VitaminD	1:16010176:19010176	Variant	chr1_18054013_TA_T	0.566165912132407	0.000541762112095141	18054013
biochemistry_VitaminD	1:16010176:19010176	Variant	chr1_18055409_G_A	0.0306523890365882	0.000366557216779653	18055409
biochemistry_VitaminD	1:16010176:19010176	Variant	chr1_18056070_C_A	1.21117622740847	0.000959918718847113	18056070
biochemistry_VitaminD	1:16010176:19010176	Variant	chr1_18056335_C_T	0.486200677838468	0.000478204562661562	18056335
biochemistry_VitaminD	1:16010176:19010176	Variant	chr1_18056818_C_T	0.631396611671971	0.000555916061004773	18056818
biochemistry_VitaminD	1:16010176:19010176	Variant	chr1_18057175_A_G	0.629913418705394	0.000555457291919157	18057175
biochemistry_VitaminD	1:16010176:19010176	Variant	chr1_18057626_G_A	2.80424676573538	0.00717790408624471	18057626
biochemistry_VitaminD	1:16010176:19010176	Variant	chr1_18058089_C_T	0.523203018929358	0.000520404639748194	18058089
biochemistry_VitaminD	1:16010176:19010176	Variant	chr1_18058095_G_A	0.367639744750529	0.00044140662868555	18058095
biochemistry_VitaminD	1:16010176:19010176	Variant	chr1_18058195_G_A	0.29857946874851	0.000419539298618352	18058195
biochemistry_VitaminD	1:16010176:19010176	Variant	chr1_18058970_G_A	3.04267433220614	0.00979333604733037	18058970
biochemistry_VitaminD	1:16010176:19010176	Variant	chr1_18059015_G_A	0.371757555558663	0.000442794017791286	18059015
biochemistry_VitaminD	1:16010176:19010176	Variant	chr1_18059566_C_G	0.568887284267525	0.000515097477344834	18059566
biochemistry_VitaminD	1:16010176:19010176	Variant	chr1_18059809_G_A	0.47974541158386	0.000452193321780764	18059809
biochemistry_VitaminD	1:16010176:19010176	Variant	chr1_18060273_C_T	0.519424615293122	0.000504048051954514	18060273
biochemistry_VitaminD	1:16010176:19010176	Variant	chr1_18060769_T_A	0.371796207494036	0.000442885223116047	18060769
biochemistry_VitaminD	1:16010176:19010176	Variant	chr1_18060776_A_G	1.20415936252915	0.000998803877613266	18060776
biochemistry_VitaminD	1:16010176:19010176	Variant	chr1_18060816_G_A	0.741422148449781	0.00061616788165316	18060816
biochemistry_VitaminD	1:16010176:19010176	Variant	chr1_18061098_G_A	0.911090586031186	0.000810062608373147	18061098
biochemistry_VitaminD	1:16010176:19010176	Variant	chr1_18061168_G_A	0.799773095747667	0.000668431295772419	18061168
biochemistry_VitaminD	1:16010176:19010176	Variant	chr1_18061472_T_A	0.0310437342749911	0.000367443510402351	18061472
biochemistry_VitaminD	1:16010176:19010176	Variant	chr1_18062081_G_A	0.565861511556561	0.000513967719988359	18062081
biochemistry_VitaminD	1:16010176:19010176	Variant	chr1_18062200_T_C	0.865025427458104	0.000714481915654857	18062200
biochemistry_VitaminD	1:16010176:19010176	Variant	chr1_18062428_C_CAGAT	0.743565915963308	0.000615748585897128	18062428
biochemistry_VitaminD	1:16010176:19010176	Variant	chr1_18062846_C_T	0.203348894075475	0.000404298083656333	18062846
biochemistry_VitaminD	1:16010176:19010176	Variant	chr1_18063597_T_C	0.767654864148916	0.000624782139222827	18063597
biochemistry_VitaminD	1:16010176:19010176	Variant	chr1_18063743_C_G	0.020156974158501	0.000370520960814719	18063743
biochemistry_VitaminD	1:16010176:19010176	Variant	chr1_18063977_A_G	0.40577095091067	0.000456537926965862	18063977
biochemistry_VitaminD	1:16010176:19010176	Variant	chr1_18064212_C_T	1.27539953634247	0.000886631445446293	18064212
biochemistry_VitaminD	1:16010176:19010176	Variant	chr1_18064349_G_A	0.114663985180991	0.000368684374441411	18064349
biochemistry_VitaminD	1:16010176:19010176	Variant	chr1_18064385_TA_T	0.022654542129804	0.00036652562947896	18064385
biochemistry_VitaminD	1:16010176:19010176	Variant	chr1_18064442_G_A	0.432147544096613	0.000466790050094028	18064442
biochemistry_VitaminD	1:16010176:19010176	Variant	chr1_18064511_G_A	0.543667417080546	0.000503153226386228	18064511
biochemistry_VitaminD	1:16010176:19010176	Variant	chr1_18064513_G_A	0.587883246281848	0.00052806416718876	18064513
biochemistry_VitaminD	1:16010176:19010176	Variant	chr1_18065272_T_C	0.608120521359532	0.000544946314507885	18065272
biochemistry_VitaminD	1:16010176:19010176	Variant	chr1_18065322_C_T	0.270137439682866	0.000401503585265131	18065322
biochemistry_VitaminD	1:16010176:19010176	Variant	chr1_18065480_A_C	0.00544432176598091	0.000368782633080491	18065480
biochemistry_VitaminD	1:16010176:19010176	Variant	chr1_18065481_C_T	1.29885432043346	0.000913813483329988	18065481
biochemistry_VitaminD	1:16010176:19010176	Variant	chr1_18065618_G_A	1.29623195889344	0.000907691409983447	18065618
biochemistry_VitaminD	1:16010176:19010176	Variant	chr1_18065735_G_A	0.718669437671607	0.000604046503806598	18065735
biochemistry_VitaminD	1:16010176:19010176	Variant	chr1_18065859_G_T	0.360691887218151	0.000438916891901203	18065859
biochemistry_VitaminD	1:16010176:19010176	Variant	chr1_18066114_C_T	1.27139611523371	0.000884313240487422	18066114
biochemistry_VitaminD	1:16010176:19010176	Variant	chr1_18066258_C_A	1.32373538343704	0.000934396576681051	18066258
biochemistry_VitaminD	1:16010176:19010176	Variant	chr1_18066686_T_A	0.0138910789875644	0.000369676422848647	18066686
biochemistry_VitaminD	1:16010176:19010176	Variant	chr1_18066703_G_T	0.592709917579154	0.000548307846228738	18066703
biochemistry_VitaminD	1:16010176:19010176	Variant	chr1_18066827_C_T	1.2981081274293	0.000909136000458925	18066827
biochemistry_VitaminD	1:16010176:19010176	Variant	chr1_18066997_C_G	0.0823625836879144	0.000367129762180415	18066997
biochemistry_VitaminD	1:16010176:19010176	Variant	chr1_18067001_C_T	0.513625941938719	0.000510357179545002	18067001
biochemistry_VitaminD	1:16010176:19010176	Variant	chr1_18067146_C_T	0.626618400604104	0.000554720727148436	18067146
biochemistry_VitaminD	1:16010176:19010176	Variant	chr1_18067430_A_G	0.00757883812391277	0.000369015017138053	18067430
biochemistry_VitaminD	1:16010176:19010176	Variant	chr1_18067515_C_A	0.6343904253677	0.000558822574210117	18067515
biochemistry_VitaminD	1:16010176:19010176	Variant	chr1_18068531_A_G	0.024997876577751	0.000370957551345965	18068531
biochemistry_VitaminD	1:16010176:19010176	Variant	chr1_18068676_G_A	0.457801167048739	0.000488838274438471	18068676
biochemistry_VitaminD	1:16010176:19010176	Variant	chr1_18068878_A_C	0.0320210706877287	0.000371873548498274	18068878
biochemistry_VitaminD	1:16010176:19010176	Variant	chr1_18068908_C_T	0.449084520405096	0.000462684375977226	18068908
biochemistry_VitaminD	1:16010176:19010176	Variant	chr1_18069161_G_A	0.654839413792938	0.000567168442027515	18069161
biochemistry_VitaminD	1:16010176:19010176	Variant	chr1_18069219_C_T	0.70053234541529	0.000592479665448168	18069219
biochemistry_VitaminD	1:16010176:19010176	Variant	chr1_18069388_AGGCTGGGTGTGGT_A	0.707082528293924	0.000597485938107596	18069388
biochemistry_VitaminD	1:16010176:19010176	Variant	chr1_18069498_C_G	0.559927611790956	0.000530776260970797	18069498
biochemistry_VitaminD	1:16010176:19010176	Variant	chr1_18069531_A_G	0.700669044150578	0.000592821058773251	18069531
biochemistry_VitaminD	1:16010176:19010176	Variant	chr1_18069537_C_T	0.33838992059061	0.000431013525816407	18069537
biochemistry_VitaminD	1:16010176:19010176	Variant	chr1_18069563_T_C	0.0256932188719604	0.000371045974352536	18069563
biochemistry_VitaminD	1:16010176:19010176	Variant	chr1_18069716_ATAG_A	0.00569453317852823	0.000366541324641719	18069716
biochemistry_VitaminD	1:16010176:19010176	Variant	chr1_18070285_T_G	1.07837921035487	0.000750493092933283	18070285
biochemistry_VitaminD	1:16010176:19010176	Variant	chr1_18070289_A_C	0.537498334943905	0.000505312631135845	18070289
biochemistry_VitaminD	1:16010176:19010176	Variant	chr1_18070565_C_T	0.177124877586708	0.000383600067116605	18070565
biochemistry_VitaminD	1:16010176:19010176	Variant	chr1_18070896_G_A	0.55340114526515	0.000512900580607617	18070896
biochemistry_VitaminD	1:16010176:19010176	Variant	chr1_18071307_T_C	0.244251944385742	0.000394607121273167	18071307
biochemistry_VitaminD	1:16010176:19010176	Variant	chr1_18071383_C_T	0.222000423149625	0.000395709287990822	18071383
biochemistry_VitaminD	1:16010176:19010176	Variant	chr1_18071753_C_G	0.357197143111549	0.000425472752170647	18071753
biochemistry_VitaminD	1:16010176:19010176	Variant	chr1_18071944_A_G	0.964579966763426	0.00077171304931846	18071944
biochemistry_VitaminD	1:16010176:19010176	Variant	chr1_18072655_G_C	0.78391067579712	0.000655775861769258	18072655
biochemistry_VitaminD	1:16010176:19010176	Variant	chr1_18072884_C_T	0.5525320044152	0.000512869185080146	18072884
biochemistry_VitaminD	1:16010176:19010176	Variant	chr1_18073041_G_A	0.0283603833930731	0.000367769033295571	18073041
biochemistry_VitaminD	1:16010176:19010176	Variant	chr1_18073625_C_T	0.358702002424844	0.000425433662024214	18073625
biochemistry_VitaminD	1:16010176:19010176	Variant	chr1_18074441_C_T	0.0317686761722776	0.00037162870939911	18074441
biochemistry_VitaminD	1:16010176:19010176	Variant	chr1_18074486_C_A	0.883248349565085	0.000709213819851074	18074486
biochemistry_VitaminD	1:16010176:19010176	Variant	chr1_18075267_A_T	0.655036362237321	0.000571088820116719	18075267
biochemistry_VitaminD	1:16010176:19010176	Variant	chr1_18075435_T_C	1.05756501293908	0.000927769436385188	18075435
biochemistry_VitaminD	1:16010176:19010176	Variant	chr1_18075760_CA_C	0.918699459708724	0.000740028189170773	18075760
biochemistry_VitaminD	1:16010176:19010176	Variant	chr1_18075880_C_T	0.591241035279595	0.000531938744336027	18075880
biochemistry_VitaminD	1:16010176:19010176	Variant	chr1_18076107_G_A	0.242007521739086	0.000393073175022278	18076107
biochemistry_VitaminD	1:16010176:19010176	Variant	chr1_18076221_A_G	0.335116836105711	0.000417409871949599	18076221
biochemistry_VitaminD	1:16010176:19010176	Variant	chr1_18076653_A_G	0.566400517637626	0.000519180884131689	18076653
biochemistry_VitaminD	1:16010176:19010176	Variant	chr1_18077257_G_T	0.763663267140619	0.00064224582937171	18077257
biochemistry_VitaminD	1:16010176:19010176	Variant	chr1_18077714_G_T	0.297657248221693	0.000408747444659641	18077714
biochemistry_VitaminD	1:16010176:19010176	Variant	chr1_18078455_G_A	0.135512923913439	0.000377274888242231	18078455
biochemistry_VitaminD	1:16010176:19010176	Variant	chr1_18078487_G_A	0.57334823831858	0.000556816623067826	18078487
biochemistry_VitaminD	1:16010176:19010176	Variant	chr1_18078548_A_G	0.359037884021249	0.000426557547216442	18078548
biochemistry_VitaminD	1:16010176:19010176	Variant	chr1_18078579_C_T	0.586250649868028	0.000529441978869911	18078579
biochemistry_VitaminD	1:16010176:19010176	Variant	chr1_18078903_G_A	0.295955119709159	0.000406965735147131	18078903
biochemistry_VitaminD	1:16010176:19010176	Variant	chr1_18078986_G_C	0.716077406267914	0.000611706968905165	18078986
biochemistry_VitaminD	1:16010176:19010176	Variant	chr1_18078990_AAC_A	0.714422820083315	0.000615656793581499	18078990
biochemistry_VitaminD	1:16010176:19010176	Variant	chr1_18079047_A_G	1.32512725696462	0.00117232496534484	18079047
biochemistry_VitaminD	1:16010176:19010176	Variant	chr1_18079062_A_G	0.808346600356431	0.000656596074688126	18079062
biochemistry_VitaminD	1:16010176:19010176	Variant	chr1_18079333_A_C	0.696868397429594	0.000595626733759603	18079333
biochemistry_VitaminD	1:16010176:19010176	Variant	chr1_18080131_G_A	0.367530317026183	0.000428447996222336	18080131
biochemistry_VitaminD	1:16010176:19010176	Variant	chr1_18080385_G_A	0.337845795646078	0.000419728866076481	18080385
biochemistry_VitaminD	1:16010176:19010176	Variant	chr1_18080685_G_T	0.241828601235891	0.000394498208396384	18080685
biochemistry_VitaminD	1:16010176:19010176	Variant	chr1_18080723_G_A	0.232040818670037	0.000392215368987133	18080723
biochemistry_VitaminD	1:16010176:19010176	Variant	chr1_18080798_T_C	0.631169911026318	0.000556229539255059	18080798
biochemistry_VitaminD	1:16010176:19010176	Variant	chr1_18080810_T_C	0.599041063410615	0.000535400402039986	18080810
biochemistry_VitaminD	1:16010176:19010176	Variant	chr1_18080813_G_A	0.758660215957225	0.000637811563796417	18080813
biochemistry_VitaminD	1:16010176:19010176	Variant	chr1_18081092_C_T	0.279900149843375	0.000403848222476297	18081092
biochemistry_VitaminD	1:16010176:19010176	Variant	chr1_18081237_G_A	0.30482776297303	0.000410519986905142	18081237
biochemistry_VitaminD	1:16010176:19010176	Variant	chr1_18081645_C_T	1.05078021169787	0.00084625701045354	18081645
biochemistry_VitaminD	1:16010176:19010176	Variant	chr1_18081694_G_A	0.606074149283035	0.000545291769859033	18081694
biochemistry_VitaminD	1:16010176:19010176	Variant	chr1_18081737_C_T	0.793789653812076	0.00054867735379071	18081737
biochemistry_VitaminD	1:16010176:19010176	Variant	chr1_18081840_G_A	0.240715034383697	0.000403253770415156	18081840
biochemistry_VitaminD	1:16010176:19010176	Variant	chr1_18082211_A_G	0.66432773829703	0.000579499451983476	18082211
biochemistry_VitaminD	1:16010176:19010176	Variant	chr1_18082273_T_C	0.523756432418965	0.000495665514428372	18082273
biochemistry_VitaminD	1:16010176:19010176	Variant	chr1_18082461_T_C	1.38098496924622	0.00128504715242475	18082461
biochemistry_VitaminD	1:16010176:19010176	Variant	chr1_18082848_A_C	0.896079956230981	0.000740389393085907	18082848
biochemistry_VitaminD	1:16010176:19010176	Variant	chr1_18083531_G_A	0.0493992837627869	0.000367025271426841	18083531
biochemistry_VitaminD	1:16010176:19010176	Variant	chr1_18083544_C_T	0.0040089781864212	0.000366853310257727	18083544
biochemistry_VitaminD	1:16010176:19010176	Variant	chr1_18083617_AT_A	0.0499739805008739	0.000367158568143885	18083617
biochemistry_VitaminD	1:16010176:19010176	Variant	chr1_18083636_G_A	0.487786415476492	0.000486070047128251	18083636
biochemistry_VitaminD	1:16010176:19010176	Variant	chr1_18084246_G_C	0.481738618978679	0.000476719585435266	18084246
biochemistry_VitaminD	1:16010176:19010176	Variant	chr1_18084341_G_A	0.0733962471943121	0.000368547350489982	18084341
biochemistry_VitaminD	1:16010176:19010176	Variant	chr1_18084477_G_T	0.0389840738470772	0.000366766542773354	18084477
biochemistry_VitaminD	1:16010176:19010176	Variant	chr1_18084635_T_A	0.029761321444827	0.000366633490959204	18084635
biochemistry_VitaminD	1:16010176:19010176	Variant	chr1_18085203_C_A	0.255425396282892	0.00039755636403935	18085203
biochemistry_VitaminD	1:16010176:19010176	Variant	chr1_18085784_T_G	1.50941679033871	0.00146757882215495	18085784
biochemistry_VitaminD	1:16010176:19010176	Variant	chr1_18085841_ATG_A	0.0328839150910305	0.000366650735091164	18085841
biochemistry_VitaminD	1:16010176:19010176	Variant	chr1_18085887_A_G	0.649991979139816	0.000576614266980976	18085887
biochemistry_VitaminD	1:16010176:19010176	Variant	chr1_18086256_T_G	0.0366670409827088	0.000366804148338497	18086256
biochemistry_VitaminD	1:16010176:19010176	Variant	chr1_18086262_A_G	0.0999153504349581	0.000371284514048136	18086262
biochemistry_VitaminD	1:16010176:19010176	Variant	chr1_18086505_G_A	0.662537755266129	0.000585770732962949	18086505
biochemistry_VitaminD	1:16010176:19010176	Variant	chr1_18086928_A_G	0.139956659503396	0.000376644215866329	18086928
biochemistry_VitaminD	1:16010176:19010176	Variant	chr1_18087017_C_T	0.13265225969253	0.000374863923520758	18087017
biochemistry_VitaminD	1:16010176:19010176	Variant	chr1_18087455_T_C	0.126841614501287	0.000374545826874656	18087455
biochemistry_VitaminD	1:16010176:19010176	Variant	chr1_18087669_C_A	0.0500679029468056	0.000367284588216621	18087669
biochemistry_VitaminD	1:16010176:19010176	Variant	chr1_18087726_G_GA	0.643669327568625	0.000558860336041332	18087726
biochemistry_VitaminD	1:16010176:19010176	Variant	chr1_18088030_A_G	0.324930506972664	0.000421366885451075	18088030
biochemistry_VitaminD	1:16010176:19010176	Variant	chr1_18088143_G_A	0.0667643397148629	0.00036839846798328	18088143
biochemistry_VitaminD	1:16010176:19010176	Variant	chr1_18088432_G_A	0.00608586130003919	0.000366734762458651	18088432
biochemistry_VitaminD	1:16010176:19010176	Variant	chr1_18088452_GA_G	0.345383132103937	0.000426982464620125	18088452
biochemistry_VitaminD	1:16010176:19010176	Variant	chr1_18088530_C_A	0.788854133588132	0.000602346727034169	18088530
biochemistry_VitaminD	1:16010176:19010176	Variant	chr1_18090148_T_A	0.037410042833896	0.000366799633723721	18090148
biochemistry_VitaminD	1:16010176:19010176	Variant	chr1_18090195_G_A	0.101368057804801	0.000371428473216893	18090195
biochemistry_VitaminD	1:16010176:19010176	Variant	chr1_18090942_A_T	0.575944991539807	0.00053152210424378	18090942
biochemistry_VitaminD	1:16010176:19010176	Variant	chr1_18091081_C_G	0.207751035333687	0.000389693586752874	18091081
biochemistry_VitaminD	1:16010176:19010176	Variant	chr1_18091129_G_A	0.192435273673882	0.000386280902165925	18091129
biochemistry_VitaminD	1:16010176:19010176	Variant	chr1_18091831_G_A	1.31204324564419	0.00115159562770194	18091831
biochemistry_VitaminD	1:16010176:19010176	Variant	chr1_18091843_C_T	0.131080094654933	0.000373837415594137	18091843
biochemistry_VitaminD	1:16010176:19010176	Variant	chr1_18091949_C_T	0.813725895010709	0.000662188071397129	18091949
biochemistry_VitaminD	1:16010176:19010176	Variant	chr1_18092104_C_T	1.49311788072032	0.00144889257514402	18092104
biochemistry_VitaminD	1:16010176:19010176	Variant	chr1_18092847_C_T	0.90371498915338	0.000728748027725857	18092847
biochemistry_VitaminD	1:16010176:19010176	Variant	chr1_18093052_A_G	1.78085168122913	0.00229876216169289	18093052
biochemistry_VitaminD	1:16010176:19010176	Variant	chr1_18093650_A_G	0.338122558379643	0.000450531021158086	18093650
biochemistry_VitaminD	1:16010176:19010176	Variant	chr1_18093735_C_T	0.638070209549917	0.00055453023085629	18093735
biochemistry_VitaminD	1:16010176:19010176	Variant	chr1_18093781_G_A	0.285936126740389	0.000430838114309033	18093781
biochemistry_VitaminD	1:16010176:19010176	Variant	chr1_18093856_G_A	0.104029328210004	0.000374947623467533	18093856
biochemistry_VitaminD	1:16010176:19010176	Variant	chr1_18094094_T_C	0.113225432657314	0.000374306166554154	18094094
biochemistry_VitaminD	1:16010176:19010176	Variant	chr1_18094262_G_A	0.220875289169948	0.000406096627527722	18094262
biochemistry_VitaminD	1:16010176:19010176	Variant	chr1_18094336_A_G	0.101476662006286	0.000377979243035346	18094336
biochemistry_VitaminD	1:16010176:19010176	Variant	chr1_18094473_A_C	0.818477522920923	0.00059198647661302	18094473
biochemistry_VitaminD	1:16010176:19010176	Variant	chr1_18094477_C_G	1.30677037785177	0.000982189017093648	18094477
biochemistry_VitaminD	1:16010176:19010176	Variant	chr1_18094736_T_G	0.789726189107488	0.0006673783992699	18094736
biochemistry_VitaminD	1:16010176:19010176	Variant	chr1_18095080_C_T	0.286383314884063	0.000437534204589298	18095080
biochemistry_VitaminD	1:16010176:19010176	Variant	chr1_18095715_G_A	0.189573283213036	0.000393522900203843	18095715
biochemistry_VitaminD	1:16010176:19010176	Variant	chr1_18096136_C_G	0.325142817027573	0.00044662083744981	18096136
biochemistry_VitaminD	1:16010176:19010176	Variant	chr1_18096254_G_A	0.172833546428401	0.000391086701019425	18096254
biochemistry_VitaminD	1:16010176:19010176	Variant	chr1_18096267_G_A	0.208434394681867	0.00038831571131238	18096267
biochemistry_VitaminD	1:16010176:19010176	Variant	chr1_18096478_A_T	0.773452721291628	0.000599881114468359	18096478
biochemistry_VitaminD	1:16010176:19010176	Variant	chr1_18096675_C_T	1.62715270868253	0.00164873874319862	18096675
biochemistry_VitaminD	1:16010176:19010176	Variant	chr1_18096739_GCAAGGAGCGGCTCT_G	0.154845378166072	0.000378062407557066	18096739
biochemistry_VitaminD	1:16010176:19010176	Variant	chr1_18096829_G_A	0.00913363920216153	0.000366543415843589	18096829
biochemistry_VitaminD	1:16010176:19010176	Variant	chr1_18097310_T_TTCCC	0.788986540772794	0.000649280740112335	18097310
biochemistry_VitaminD	1:16010176:19010176	Variant	chr1_18097446_T_C	0.200247054662593	0.000398776351700733	18097446
biochemistry_VitaminD	1:16010176:19010176	Variant	chr1_18097450_T_C	0.0930462303153644	0.000375008714415634	18097450
biochemistry_VitaminD	1:16010176:19010176	Variant	chr1_18097454_T_C	0.0872029085549506	0.000369317714194887	18097454
biochemistry_VitaminD	1:16010176:19010176	Variant	chr1_18097475_T_G	0.848847748814939	0.000650457052676767	18097475
biochemistry_VitaminD	1:16010176:19010176	Variant	chr1_18097492_TTC_T	0.754376583074403	0.000592009640579124	18097492
biochemistry_VitaminD	1:16010176:19010176	Variant	chr1_18097499_T_C	0.912118906960249	0.00074346911875765	18097499
biochemistry_VitaminD	1:16010176:19010176	Variant	chr1_18097581_CCTTT_C	0.774887398814348	0.000610496008311804	18097581
biochemistry_VitaminD	1:16010176:19010176	Variant	chr1_18097621_T_C	0.144530584145055	0.000371585381355434	18097621
biochemistry_VitaminD	1:16010176:19010176	Variant	chr1_18097829_G_C	0.310738743403446	0.000414653103979386	18097829
biochemistry_VitaminD	1:16010176:19010176	Variant	chr1_18097849_G_C	2.57828940080452	0.00525704321127789	18097849
biochemistry_VitaminD	1:16010176:19010176	Variant	chr1_18098213_C_A	0.0765807560685303	0.000368924415420804	18098213
biochemistry_VitaminD	1:16010176:19010176	Variant	chr1_18098297_G_C	0.470348958705312	0.000474435178561802	18098297
biochemistry_VitaminD	1:16010176:19010176	Variant	chr1_18098517_A_G	0.391117392038888	0.000436862866729714	18098517
biochemistry_VitaminD	1:16010176:19010176	Variant	chr1_18098582_A_G	0.901439146444387	0.000685861046849043	18098582
biochemistry_VitaminD	1:16010176:19010176	Variant	chr1_18098968_A_G	1.1651459469827	0.000983800208209079	18098968
biochemistry_VitaminD	1:16010176:19010176	Variant	chr1_18099107_C_T	0.862084094011937	0.000659424735959571	18099107
biochemistry_VitaminD	1:16010176:19010176	Variant	chr1_18099460_T_C	0.327153032684591	0.00041834535903899	18099460
biochemistry_VitaminD	1:16010176:19010176	Variant	chr1_18099472_CAG_C	0.0539871736686994	0.000366775242431426	18099472
biochemistry_VitaminD	1:16010176:19010176	Variant	chr1_18099489_C_T	0.572931393124211	0.000514894813409422	18099489
biochemistry_VitaminD	1:16010176:19010176	Variant	chr1_18099523_G_A	0.93322494198566	0.000757749657257222	18099523
biochemistry_VitaminD	1:16010176:19010176	Variant	chr1_18099876_G_A	0.11355249516946	0.000378417860047784	18099876
biochemistry_VitaminD	1:16010176:19010176	Variant	chr1_18099934_C_T	0.301983812261916	0.000411669256592923	18099934
biochemistry_VitaminD	1:16010176:19010176	Variant	chr1_18099977_C_T	0.123915909991166	0.000382422985535505	18099977
biochemistry_VitaminD	1:16010176:19010176	Variant	chr1_18100537_G_A	0.903238759472978	0.000682565111923796	18100537
biochemistry_VitaminD	1:16010176:19010176	Variant	chr1_18100593_G_T	0.342915577565659	0.000421883655637716	18100593
biochemistry_VitaminD	1:16010176:19010176	Variant	chr1_18100709_G_C	0.38104986983785	0.000447936560937257	18100709
biochemistry_VitaminD	1:16010176:19010176	Variant	chr1_18100951_C_T	0.868130235837237	0.00068681085110405	18100951
biochemistry_VitaminD	1:16010176:19010176	Variant	chr1_18101116_C_G	0.277858335063188	0.000415599837994103	18101116
biochemistry_VitaminD	1:16010176:19010176	Variant	chr1_18101121_A_C	0.723130088348422	0.000578382839752636	18101121
biochemistry_VitaminD	1:16010176:19010176	Variant	chr1_18101299_C_T	0.115931931900157	0.000376581292129231	18101299
biochemistry_VitaminD	1:16010176:19010176	Variant	chr1_18101611_T_C	0.372307440060344	0.00044037254023653	18101611
biochemistry_VitaminD	1:16010176:19010176	Variant	chr1_18101686_C_A	0.139629918641106	0.000376251499052772	18101686
biochemistry_VitaminD	1:16010176:19010176	Variant	chr1_18102228_A_G	0.107906603417672	0.000374583575679315	18102228
biochemistry_VitaminD	1:16010176:19010176	Variant	chr1_18102272_G_A	0.102645792658129	0.000373437599674474	18102272
biochemistry_VitaminD	1:16010176:19010176	Variant	chr1_18102447_C_A	1.19547378521757	0.000990875955153715	18102447
biochemistry_VitaminD	1:16010176:19010176	Variant	chr1_18102911_T_C	0.585852464653405	0.000562055705660853	18102911
biochemistry_VitaminD	1:16010176:19010176	Variant	chr1_18102943_T_C	0.579582904842286	0.000558387608590499	18102943
biochemistry_VitaminD	1:16010176:19010176	Variant	chr1_18103006_G_A	0.78178217375545	0.000638704767122383	18103006
biochemistry_VitaminD	1:16010176:19010176	Variant	chr1_18103032_C_T	0.247466930727787	0.000390312685135612	18103032
biochemistry_VitaminD	1:16010176:19010176	Variant	chr1_18103081_G_A	0.26430051502466	0.000393570108080991	18103081
biochemistry_VitaminD	1:16010176:19010176	Variant	chr1_18103117_G_A	1.32694484684423	0.00126214258175775	18103117
biochemistry_VitaminD	1:16010176:19010176	Variant	chr1_18103722_T_C	0.0024266958434597	0.000367017201417008	18103722
biochemistry_VitaminD	1:16010176:19010176	Variant	chr1_18103744_C_T	0.0788946801560299	0.000380487662312442	18103744
biochemistry_VitaminD	1:16010176:19010176	Variant	chr1_18103745_G_A	0.772604894476917	0.000630042166046374	18103745
biochemistry_VitaminD	1:16010176:19010176	Variant	chr1_18103795_C_G	0.777962686752719	0.000632625739370362	18103795
biochemistry_VitaminD	1:16010176:19010176	Variant	chr1_18103880_G_C	0.78238222803899	0.000638615678475173	18103880
biochemistry_VitaminD	1:16010176:19010176	Variant	chr1_18103907_G_A	0.845298900528658	0.000681662129229656	18103907
biochemistry_VitaminD	1:16010176:19010176	Variant	chr1_18103918_T_C	1.07474767896256	0.000877367962477444	18103918
biochemistry_VitaminD	1:16010176:19010176	Variant	chr1_18103947_G_A	0.819173278354184	0.000659911005945892	18103947
biochemistry_VitaminD	1:16010176:19010176	Variant	chr1_18104049_A_ACG	0.836100227499172	0.000664897628676702	18104049
biochemistry_VitaminD	1:16010176:19010176	Variant	chr1_18104059_G_T	2.26464516513781	0.003206748160903	18104059
biochemistry_VitaminD	1:16010176:19010176	Variant	chr1_18104064_CAT_C	1.29289050826202	0.00121414829215008	18104064
biochemistry_VitaminD	1:16010176:19010176	Variant	chr1_18104109_GTGTGGGCATT_G	0.833676758317213	0.000663776385338852	18104109
biochemistry_VitaminD	1:16010176:19010176	Variant	chr1_18104176_T_G	0.190140603125034	0.000392197186692602	18104176
biochemistry_VitaminD	1:16010176:19010176	Variant	chr1_18104184_T_G	0.201122366723907	0.000394812053913589	18104184
biochemistry_VitaminD	1:16010176:19010176	Variant	chr1_18104208_G_T	0.238223021796331	0.000408612789952835	18104208
biochemistry_VitaminD	1:16010176:19010176	Variant	chr1_18104448_A_T	0.601399693019269	0.000571581279091696	18104448
biochemistry_VitaminD	1:16010176:19010176	Variant	chr1_18104538_C_T	0.783351295547725	0.000640215962979321	18104538
biochemistry_VitaminD	1:16010176:19010176	Variant	chr1_18104646_T_G	0.120169581868797	0.000377607732013295	18104646
biochemistry_VitaminD	1:16010176:19010176	Variant	chr1_18104677_C_T	0.602969463257645	0.000572544946662118	18104677
biochemistry_VitaminD	1:16010176:19010176	Variant	chr1_18104809_A_G	0.600510103857672	0.000570881459911871	18104809
biochemistry_VitaminD	1:16010176:19010176	Variant	chr1_18105007_G_A	0.893523221931726	0.000720604196045748	18105007
biochemistry_VitaminD	1:16010176:19010176	Variant	chr1_18105530_A_G	0.0883687825154126	0.000372732122899749	18105530
biochemistry_VitaminD	1:16010176:19010176	Variant	chr1_18105943_C_T	0.758517725431802	0.000618750255152051	18105943
biochemistry_VitaminD	1:16010176:19010176	Variant	chr1_18106337_T_A	0.653078219122222	0.000605221728295772	18106337
biochemistry_VitaminD	1:16010176:19010176	Variant	chr1_18106861_A_G	0.371717786862307	0.000461421268709143	18106861
biochemistry_VitaminD	1:16010176:19010176	Variant	chr1_18107228_G_A	0.27993662605366	0.000404517839631109	18107228
biochemistry_VitaminD	1:16010176:19010176	Variant	chr1_18107631_C_G	0.622767518961281	0.000583686327273094	18107631
biochemistry_VitaminD	1:16010176:19010176	Variant	chr1_18107880_C_T	0.392670473757555	0.000471621823901824	18107880
biochemistry_VitaminD	1:16010176:19010176	Variant	chr1_18107909_C_T	0.901614686970318	0.000715863780225187	18107909
biochemistry_VitaminD	1:16010176:19010176	Variant	chr1_18108024_G_C	0.413707263530057	0.000474364159079819	18108024
biochemistry_VitaminD	1:16010176:19010176	Variant	chr1_18108097_C_A	0.835163962825656	0.000669487800791326	18108097
biochemistry_VitaminD	1:16010176:19010176	Variant	chr1_18108487_T_C	0.748715300166021	0.000636065488011021	18108487
biochemistry_VitaminD	1:16010176:19010176	Variant	chr1_18108601_G_A	0.376883652186241	0.000458113500711809	18108601
biochemistry_VitaminD	1:16010176:19010176	Variant	chr1_18108693_T_A	0.128904417193751	0.000376919870826479	18108693
biochemistry_VitaminD	1:16010176:19010176	Variant	chr1_18108911_G_A	0.771368889582137	0.000631909134151693	18108911
biochemistry_VitaminD	1:16010176:19010176	Variant	chr1_18109051_A_C	0.762191143532932	0.0006232244928786	18109051
biochemistry_VitaminD	1:16010176:19010176	Variant	chr1_18109225_A_C	0.836746951100642	0.00067548725949909	18109225
biochemistry_VitaminD	1:16010176:19010176	Variant	chr1_18109254_G_A	0.0121713169488173	0.000367383852667339	18109254
biochemistry_VitaminD	1:16010176:19010176	Variant	chr1_18109274_C_G	0.838853627076686	0.00067732830606705	18109274
biochemistry_VitaminD	1:16010176:19010176	Variant	chr1_18109286_G_A	0.813982916886756	0.000660638244883589	18109286
biochemistry_VitaminD	1:16010176:19010176	Variant	chr1_18109723_G_C	0.727430279180753	0.000602665471857312	18109723
biochemistry_VitaminD	1:16010176:19010176	Variant	chr1_18109907_C_T	0.743153669678859	0.000609060574446924	18109907
biochemistry_VitaminD	1:16010176:19010176	Variant	chr1_18110039_C_G	0.733957081201498	0.000606154001976524	18110039
biochemistry_VitaminD	1:16010176:19010176	Variant	chr1_18110068_A_G	0.720866806987304	0.000597949210461427	18110068
biochemistry_VitaminD	1:16010176:19010176	Variant	chr1_18110163_G_T	0.361845612892428	0.000453261268375655	18110163
biochemistry_VitaminD	1:16010176:19010176	Variant	chr1_18110168_G_T	0.711199237166844	0.000592928945040774	18110168
biochemistry_VitaminD	1:16010176:19010176	Variant	chr1_18110236_G_A	0.761790317504123	0.000644333592354948	18110236
biochemistry_VitaminD	1:16010176:19010176	Variant	chr1_18110496_C_T	0.737859157973055	0.000609320821513842	18110496
biochemistry_VitaminD	1:16010176:19010176	Variant	chr1_18110612_G_T	0.749931890331377	0.000614665930109058	18110612
biochemistry_VitaminD	1:16010176:19010176	Variant	chr1_18110742_C_T	0.769651518355168	0.000627475064836129	18110742
biochemistry_VitaminD	1:16010176:19010176	Variant	chr1_18111116_A_G	0.73483121140093	0.000607527888008106	18111116
biochemistry_VitaminD	1:16010176:19010176	Variant	chr1_18111160_T_C	0.35079467185768	0.000439748622980355	18111160
biochemistry_VitaminD	1:16010176:19010176	Variant	chr1_18111324_A_G	0.234708066775016	0.000394651268006883	18111324
biochemistry_VitaminD	1:16010176:19010176	Variant	chr1_18111429_T_A	0.117899504526642	0.000376872255797063	18111429
biochemistry_VitaminD	1:16010176:19010176	Variant	chr1_18111745_A_C	0.283006111561012	0.00041775214860197	18111745
biochemistry_VitaminD	1:16010176:19010176	Variant	chr1_18111835_C_T	0.223050605775971	0.00040134265015174	18111835
biochemistry_VitaminD	1:16010176:19010176	Variant	chr1_18111857_T_C	0.222632206786518	0.00040127968949542	18111857
biochemistry_VitaminD	1:16010176:19010176	Variant	chr1_18112122_G_A	0.100323319019935	0.000373804189035735	18112122
biochemistry_VitaminD	1:16010176:19010176	Variant	chr1_18112123_C_A	0.092139588957007	0.000372837326145498	18112123
biochemistry_VitaminD	1:16010176:19010176	Variant	chr1_18112399_G_T	0.687887707796685	0.000581691029215364	18112399
biochemistry_VitaminD	1:16010176:19010176	Variant	chr1_18112436_C_T	0.220552336734495	0.000400269613965454	18112436
biochemistry_VitaminD	1:16010176:19010176	Variant	chr1_18113497_G_A	0.247802244093242	0.000415538951506842	18113497
biochemistry_VitaminD	1:16010176:19010176	Variant	chr1_18114115_A_G	0.353083543423647	0.000432222262895621	18114115
biochemistry_VitaminD	1:16010176:19010176	Variant	chr1_18114286_C_A	1.83062993025483	0.00210778051692276	18114286
biochemistry_VitaminD	1:16010176:19010176	Variant	chr1_18114355_A_C	0.523889872462904	0.00052259614020534	18114355
biochemistry_VitaminD	1:16010176:19010176	Variant	chr1_18114423_C_G	1.81798698741577	0.00209446474412429	18114423
biochemistry_VitaminD	1:16010176:19010176	Variant	chr1_18114441_T_A	0.521104716547036	0.000521796226857963	18114441
biochemistry_VitaminD	1:16010176:19010176	Variant	chr1_18114484_G_T	0.167234044091954	0.000387895291203216	18114484
biochemistry_VitaminD	1:16010176:19010176	Variant	chr1_18114584_A_C	0.473547011846921	0.000515601347515446	18114584
biochemistry_VitaminD	1:16010176:19010176	Variant	chr1_18114920_C_T	0.405408293421265	0.000482756049444256	18114920
biochemistry_VitaminD	1:16010176:19010176	Variant	chr1_18114994_G_A	0.155088641169675	0.000372787398277244	18114994
biochemistry_VitaminD	1:16010176:19010176	Variant	chr1_18115366_G_A	0.661238905257094	0.000613092700271944	18115366
biochemistry_VitaminD	1:16010176:19010176	Variant	chr1_18115806_G_A	4.00041285089403	0.0268432896318475	18115806
biochemistry_VitaminD	1:16010176:19010176	Variant	chr1_18115819_CAGGA_C	0.417395643036869	0.00044432197365551	18115819
biochemistry_VitaminD	1:16010176:19010176	Variant	chr1_18115858_A_G	0.111742345349857	0.000372285619451397	18115858
biochemistry_VitaminD	1:16010176:19010176	Variant	chr1_18115898_AAAG_A	0.470788297306388	0.000509278996157233	18115898
biochemistry_VitaminD	1:16010176:19010176	Variant	chr1_18115901_G_GA	0.43788427398667	0.000494992948312948	18115901
biochemistry_VitaminD	1:16010176:19010176	Variant	chr1_18116228_G_A	0.00962203628411127	0.00036656789115886	18116228
biochemistry_VitaminD	1:16010176:19010176	Variant	chr1_18116238_T_C	0.411667558090909	0.000458779974908189	18116238
biochemistry_VitaminD	1:16010176:19010176	Variant	chr1_18116243_C_T	0.64084720610582	0.000599319605992812	18116243
biochemistry_VitaminD	1:16010176:19010176	Variant	chr1_18117190_G_A	1.42721425952354	0.00132605687275853	18117190
biochemistry_VitaminD	1:16010176:19010176	Variant	chr1_18117498_C_T	1.68037898290851	0.00212808267114911	18117498
biochemistry_VitaminD	1:16010176:19010176	Variant	chr1_18117515_C_T	1.08332372465156	0.00102361783581383	18117515
biochemistry_VitaminD	1:16010176:19010176	Variant	chr1_18117567_G_A	0.791636365937561	0.000645506131416245	18117567
biochemistry_VitaminD	1:16010176:19010176	Variant	chr1_18117573_G_A	1.36193371029663	0.00123911908423688	18117573
biochemistry_VitaminD	1:16010176:19010176	Variant	chr1_18117838_C_G	0.7532988403202	0.000620766462403442	18117838
biochemistry_VitaminD	1:16010176:19010176	Variant	chr1_18117922_G_C	0.0169918832736928	0.000367889553005997	18117922
biochemistry_VitaminD	1:16010176:19010176	Variant	chr1_18117966_C_T	0.0180892005192465	0.000366638399227808	18117966
biochemistry_VitaminD	1:16010176:19010176	Variant	chr1_18118020_C_A	0.773626307819832	0.000720705695530326	18118020
biochemistry_VitaminD	1:16010176:19010176	Variant	chr1_18118103_C_T	0.571405276932369	0.000566159612339601	18118103
biochemistry_VitaminD	1:16010176:19010176	Variant	chr1_18118309_T_C	1.71725097560309	0.00222515677958192	18118309
biochemistry_VitaminD	1:16010176:19010176	Variant	chr1_18118370_G_A	0.309807846266335	0.000449353041466407	18118370
biochemistry_VitaminD	1:16010176:19010176	Variant	chr1_18118699_G_T	1.57376376110318	0.00158658687775242	18118699
biochemistry_VitaminD	1:16010176:19010176	Variant	chr1_18118918_CCCTT_C	1.6156682720339	0.00167053539364918	18118918
biochemistry_VitaminD	1:16010176:19010176	Variant	chr1_18119445_G_A	0.551355381912539	0.000553876809125954	18119445
biochemistry_VitaminD	1:16010176:19010176	Variant	chr1_18120051_C_T	0.000917817913131716	0.000366577071913351	18120051
biochemistry_VitaminD	1:16010176:19010176	Variant	chr1_18120099_C_T	1.58956718294096	0.00161698446329047	18120099
biochemistry_VitaminD	1:16010176:19010176	Variant	chr1_18120234_G_C	0.0391302998668728	0.000368059699246548	18120234
biochemistry_VitaminD	1:16010176:19010176	Variant	chr1_18120242_G_A	1.64753765243984	0.00174321121594427	18120242
biochemistry_VitaminD	1:16010176:19010176	Variant	chr1_18120322_C_T	0.748411799751797	0.000615476288460268	18120322
biochemistry_VitaminD	1:16010176:19010176	Variant	chr1_18120797_G_A	0.130248981947814	0.000380569774237426	18120797
biochemistry_VitaminD	1:16010176:19010176	Variant	chr1_18120996_C_A	1.59447951811974	0.0016275710804843	18120996
biochemistry_VitaminD	1:16010176:19010176	Variant	chr1_18121057_T_C	0.648266403925266	0.000602329215228228	18121057
biochemistry_VitaminD	1:16010176:19010176	Variant	chr1_18121200_T_C	0.761738031749826	0.00062630077056253	18121200
biochemistry_VitaminD	1:16010176:19010176	Variant	chr1_18121359_C_T	0.581488682615195	0.000571304110873683	18121359
biochemistry_VitaminD	1:16010176:19010176	Variant	chr1_18122230_C_T	0.0684618632073273	0.00036978418171095	18122230
biochemistry_VitaminD	1:16010176:19010176	Variant	chr1_18122317_A_G	0.008388305683166	0.000366734842865052	18122317
biochemistry_VitaminD	1:16010176:19010176	Variant	chr1_18122929_AT_A	0.390267981600766	0.000482158178843654	18122929
biochemistry_VitaminD	1:16010176:19010176	Variant	chr1_18123030_A_G	0.662453201705294	0.000652540189889068	18123030
biochemistry_VitaminD	1:16010176:19010176	Variant	chr1_18123414_C_T	1.01981207534333	0.000915589782235652	18123414
biochemistry_VitaminD	1:16010176:19010176	Variant	chr1_18123673_G_T	1.46640139041266	0.00138792732828637	18123673
biochemistry_VitaminD	1:16010176:19010176	Variant	chr1_18123827_C_T	1.3899541197131	0.00158712540001395	18123827
biochemistry_VitaminD	1:16010176:19010176	Variant	chr1_18124101_C_T	0.670222028682467	0.000656089103618596	18124101
biochemistry_VitaminD	1:16010176:19010176	Variant	chr1_18124166_A_T	1.3732823260923	0.00123818412904163	18124166
biochemistry_VitaminD	1:16010176:19010176	Variant	chr1_18124598_T_C	0.745535665136546	0.00070212663164624	18124598
biochemistry_VitaminD	1:16010176:19010176	Variant	chr1_18124634_T_C	0.7455824077896	0.000702571974884165	18124634
biochemistry_VitaminD	1:16010176:19010176	Variant	chr1_18124926_A_G	0.466371722201367	0.00049113856522004	18124926
biochemistry_VitaminD	1:16010176:19010176	Variant	chr1_18124947_A_T	1.40045719525685	0.00128684426960056	18124947
biochemistry_VitaminD	1:16010176:19010176	Variant	chr1_18125169_C_T	0.707319641972496	0.000672340052863477	18125169
biochemistry_VitaminD	1:16010176:19010176	Variant	chr1_18125406_A_G	0.771342832396093	0.000724416728470397	18125406
biochemistry_VitaminD	1:16010176:19010176	Variant	chr1_18126211_AGCTC_A	0.617756290503688	0.000619843236299252	18126211
biochemistry_VitaminD	1:16010176:19010176	Variant	chr1_18126591_T_G	0.677184770261703	0.000643642248602149	18126591
biochemistry_VitaminD	1:16010176:19010176	Variant	chr1_18126593_C_A	0.683450696574163	0.000596782014539027	18126593
biochemistry_VitaminD	1:16010176:19010176	Variant	chr1_18126706_C_T	1.36954395350714	0.00126629410395321	18126706
biochemistry_VitaminD	1:16010176:19010176	Variant	chr1_18126809_C_G	1.46594151839955	0.00135518859804958	18126809
biochemistry_VitaminD	1:16010176:19010176	Variant	chr1_18127424_G_T	1.359529986008	0.00125079319676323	18127424
biochemistry_VitaminD	1:16010176:19010176	Variant	chr1_18127578_T_C	0.837144001380003	0.000678998101791555	18127578
biochemistry_VitaminD	1:16010176:19010176	Variant	chr1_18127642_C_A	0.0110370839530865	0.000366526031771338	18127642
biochemistry_VitaminD	1:16010176:19010176	Variant	chr1_18128084_A_G	0.159376947917805	0.000376569728014758	18128084
biochemistry_VitaminD	1:16010176:19010176	Variant	chr1_18128085_C_T	0.222090122937182	0.00038708865872699	18128085
biochemistry_VitaminD	1:16010176:19010176	Variant	chr1_18128106_G_A	0.353094186336857	0.000468091094917407	18128106
biochemistry_VitaminD	1:16010176:19010176	Variant	chr1_18128140_C_G	0.294534060413899	0.000409007232371034	18128140
biochemistry_VitaminD	1:16010176:19010176	Variant	chr1_18128414_C_T	1.35197493870063	0.00121463400639817	18128414
biochemistry_VitaminD	1:16010176:19010176	Variant	chr1_18128470_T_G	0.376206115833862	0.00045341414143234	18128470
biochemistry_VitaminD	1:16010176:19010176	Variant	chr1_18128930_G_A	0.758008772874588	0.000738444240791116	18128930
biochemistry_VitaminD	1:16010176:19010176	Variant	chr1_18129314_G_A	0.756193256190421	0.000736562277745525	18129314
biochemistry_VitaminD	1:16010176:19010176	Variant	chr1_18129888_G_A	0.419637261510645	0.00048897667256081	18129888
biochemistry_VitaminD	1:16010176:19010176	Variant	chr1_18129981_C_A	0.997283330535618	0.000810959833810366	18129981
biochemistry_VitaminD	1:16010176:19010176	Variant	chr1_18130756_G_T	0.270313604665458	0.00042960187718057	18130756
biochemistry_VitaminD	1:16010176:19010176	Variant	chr1_18131006_C_T	0.395131710992678	0.000456881508741032	18131006
biochemistry_VitaminD	1:16010176:19010176	Variant	chr1_18131074_C_T	0.405938975645106	0.000482845534324811	18131074
biochemistry_VitaminD	1:16010176:19010176	Variant	chr1_18131369_A_G	0.397821069159132	0.000478796745382659	18131369
biochemistry_VitaminD	1:16010176:19010176	Variant	chr1_18131375_C_T	0.840160079630932	0.000681065002845236	18131375
biochemistry_VitaminD	1:16010176:19010176	Variant	chr1_18131416_C_A	0.831066897154761	0.000673584516551695	18131416
biochemistry_VitaminD	1:16010176:19010176	Variant	chr1_18131423_A_G	1.30960388986191	0.00115109054197259	18131423
biochemistry_VitaminD	1:16010176:19010176	Variant	chr1_18131610_T_C	0.523242090051218	0.000505615625593291	18131610
biochemistry_VitaminD	1:16010176:19010176	Variant	chr1_18131878_A_G	0.084802398819759	0.000373776016098121	18131878
biochemistry_VitaminD	1:16010176:19010176	Variant	chr1_18132361_T_C	0.327601811410712	0.000447984159352338	18132361
biochemistry_VitaminD	1:16010176:19010176	Variant	chr1_18132613_T_G	1.48458058618066	0.00140961525620753	18132613
biochemistry_VitaminD	1:16010176:19010176	Variant	chr1_18132908_T_C	0.627999635259942	0.000549936274168891	18132908
biochemistry_VitaminD	1:16010176:19010176	Variant	chr1_18132911_A_G	0.734426447920438	0.000625399186234127	18132911
biochemistry_VitaminD	1:16010176:19010176	Variant	chr1_18133212_A_G	0.294840035564009	0.00045643443480641	18133212
biochemistry_VitaminD	1:16010176:19010176	Variant	chr1_18133352_G_A	0.0684039035507433	0.000368364774226225	18133352
biochemistry_VitaminD	1:16010176:19010176	Variant	chr1_18133711_G_A	1.28123960355335	0.00107449233335949	18133711
biochemistry_VitaminD	1:16010176:19010176	Variant	chr1_18133766_C_T	0.0195758998317787	0.000366582034480878	18133766
biochemistry_VitaminD	1:16010176:19010176	Variant	chr1_18133975_C_T	0.637810634319698	0.000609448753557008	18133975
biochemistry_VitaminD	1:16010176:19010176	Variant	chr1_18134032_T_C	0.399719531773395	0.000471406754529305	18134032
biochemistry_VitaminD	1:16010176:19010176	Variant	chr1_18134140_A_ATGAG	1.8968888598821	0.0030747710418555	18134140
biochemistry_VitaminD	1:16010176:19010176	Variant	chr1_18134202_C_G	0.738336639139132	0.000631941512367483	18134202
biochemistry_VitaminD	1:16010176:19010176	Variant	chr1_18134469_T_C	0.606176519056941	0.00049432349940838	18134469
biochemistry_VitaminD	1:16010176:19010176	Variant	chr1_18134628_GC_G	0.582377986126192	0.000544129453403115	18134628
biochemistry_VitaminD	1:16010176:19010176	Variant	chr1_18134996_C_T	0.0371578820913444	0.000369376692174008	18134996
biochemistry_VitaminD	1:16010176:19010176	Variant	chr1_18135082_C_T	0.708084182638014	0.000547167164218555	18135082
biochemistry_VitaminD	1:16010176:19010176	Variant	chr1_18135241_T_C	0.410771675353403	0.000479679610059115	18135241
biochemistry_VitaminD	1:16010176:19010176	Variant	chr1_18135368_G_A	0.0263405497487506	0.000368686452601259	18135368
biochemistry_VitaminD	1:16010176:19010176	Variant	chr1_18135507_C_T	0.729635071141586	0.000557556282217762	18135507
biochemistry_VitaminD	1:16010176:19010176	Variant	chr1_18135513_T_C	0.00215426700380644	0.000366678822322641	18135513
biochemistry_VitaminD	1:16010176:19010176	Variant	chr1_18135706_G_A	0.452114250593766	0.000500928217386539	18135706
biochemistry_VitaminD	1:16010176:19010176	Variant	chr1_18136033_T_A	0.0433884510289466	0.000369998631930909	18136033
biochemistry_VitaminD	1:16010176:19010176	Variant	chr1_18136493_C_G	0.042745945265365	0.000369922653043895	18136493
biochemistry_VitaminD	1:16010176:19010176	Variant	chr1_18136668_T_C	0.0290529129065413	0.000368510838332231	18136668
biochemistry_VitaminD	1:16010176:19010176	Variant	chr1_18137083_G_A	0.0492353800735357	0.000370820544581231	18137083
biochemistry_VitaminD	1:16010176:19010176	Variant	chr1_18137667_A_G	0.70901139806184	0.000612222337419569	18137667
biochemistry_VitaminD	1:16010176:19010176	Variant	chr1_18137804_C_T	0.480487010028505	0.000515537004907147	18137804
biochemistry_VitaminD	1:16010176:19010176	Variant	chr1_18137805_G_A	1.74649517319771	0.00194622662571865	18137805
biochemistry_VitaminD	1:16010176:19010176	Variant	chr1_18138032_C_A	0.875877945057179	0.000732281653122573	18138032
biochemistry_VitaminD	1:16010176:19010176	Variant	chr1_18138327_C_T	0.711569119604953	0.000548718985831328	18138327
biochemistry_VitaminD	1:16010176:19010176	Variant	chr1_18138940_C_A	0.740804738553307	0.000563410013278953	18138940
biochemistry_VitaminD	1:16010176:19010176	Variant	chr1_18138981_T_G	0.728174232511826	0.000556560880273274	18138981
biochemistry_VitaminD	1:16010176:19010176	Variant	chr1_18139002_G_C	0.723312716283195	0.000554161455437246	18139002
biochemistry_VitaminD	1:16010176:19010176	Variant	chr1_18139064_G_T	0.727139110458213	0.000556033720127185	18139064
biochemistry_VitaminD	1:16010176:19010176	Variant	chr1_18139129_C_T	0.725673959822404	0.000555267557381409	18139129
biochemistry_VitaminD	1:16010176:19010176	Variant	chr1_18139236_C_T	0.0446587695904362	0.000370564519863225	18139236
biochemistry_VitaminD	1:16010176:19010176	Variant	chr1_18139431_C_T	0.761560834100104	0.000576545480644777	18139431
biochemistry_VitaminD	1:16010176:19010176	Variant	chr1_18139551_G_C	0.760788008990715	0.000575920733306903	18139551
biochemistry_VitaminD	1:16010176:19010176	Variant	chr1_18139561_G_A	0.0911449361518615	0.00037321605130046	18139561
biochemistry_VitaminD	1:16010176:19010176	Variant	chr1_18139591_G_A	0.760564257802483	0.000575796885198379	18139591
biochemistry_VitaminD	1:16010176:19010176	Variant	chr1_18139713_A_G	0.943019202025753	0.000785434970487959	18139713
biochemistry_VitaminD	1:16010176:19010176	Variant	chr1_18139737_T_C	0.761610218144284	0.000576424469726445	18139737
biochemistry_VitaminD	1:16010176:19010176	Variant	chr1_18139756_T_C	0.761633457402312	0.000576437150997476	18139756
biochemistry_VitaminD	1:16010176:19010176	Variant	chr1_18139797_G_A	0.761174447420104	0.000576140564136374	18139797
biochemistry_VitaminD	1:16010176:19010176	Variant	chr1_18139894_A_G	0.769602270352258	0.000581078790192884	18139894
biochemistry_VitaminD	1:16010176:19010176	Variant	chr1_18139934_CT_C	0.699854684459987	0.000551525669644316	18139934
biochemistry_VitaminD	1:16010176:19010176	Variant	chr1_18139942_TA_T	0.844413245728451	0.000704863003119669	18139942
biochemistry_VitaminD	1:16010176:19010176	Variant	chr1_18139943_A_T	0.853875024020403	0.000683334515418242	18139943
biochemistry_VitaminD	1:16010176:19010176	Variant	chr1_18139978_G_A	0.765416065668861	0.000578693262564947	18139978
biochemistry_VitaminD	1:16010176:19010176	Variant	chr1_18140009_C_T	0.76420024652102	0.000578037230455124	18140009
biochemistry_VitaminD	1:16010176:19010176	Variant	chr1_18140199_C_A	1.72538433028994	0.0019765610435648	18140199
biochemistry_VitaminD	1:16010176:19010176	Variant	chr1_18140211_G_A	0.167310132868553	0.000388686456715909	18140211
biochemistry_VitaminD	1:16010176:19010176	Variant	chr1_18140227_G_A	0.764066736598038	0.000578038827752595	18140227
biochemistry_VitaminD	1:16010176:19010176	Variant	chr1_18140453_C_T	0.389303726810762	0.000468502891760045	18140453
biochemistry_VitaminD	1:16010176:19010176	Variant	chr1_18140530_G_A	0.765140447135644	0.000578522312810389	18140530
biochemistry_VitaminD	1:16010176:19010176	Variant	chr1_18140659_C_T	0.0930510100454154	0.000377588090419082	18140659
biochemistry_VitaminD	1:16010176:19010176	Variant	chr1_18140771_A_G	0.0888751444548619	0.000375518158214107	18140771
biochemistry_VitaminD	1:16010176:19010176	Variant	chr1_18140790_A_T	0.194549159064786	0.000407512313716207	18140790
biochemistry_VitaminD	1:16010176:19010176	Variant	chr1_18140828_C_T	1.71438632744124	0.00195216465151637	18140828
biochemistry_VitaminD	1:16010176:19010176	Variant	chr1_18141164_A_T	0.310186334671858	0.000439197244147301	18141164
biochemistry_VitaminD	1:16010176:19010176	Variant	chr1_18141599_T_C	0.0628195382919614	0.000369128072569622	18141599
biochemistry_VitaminD	1:16010176:19010176	Variant	chr1_18141692_G_A	0.0783130576394825	0.00037392825737413	18141692
biochemistry_VitaminD	1:16010176:19010176	Variant	chr1_18142260_G_A	0.381166813108582	0.000465587848878156	18142260
biochemistry_VitaminD	1:16010176:19010176	Variant	chr1_18142295_G_A	0.028348060553834	0.000368788850523354	18142295
biochemistry_VitaminD	1:16010176:19010176	Variant	chr1_18143278_T_C	0.124035769752304	0.000380366659210761	18143278
biochemistry_VitaminD	1:16010176:19010176	Variant	chr1_18143313_G_A	0.777878909706285	0.000585306438646737	18143313
biochemistry_VitaminD	1:16010176:19010176	Variant	chr1_18143486_T_C	0.0310051843861948	0.00036656850440381	18143486
biochemistry_VitaminD	1:16010176:19010176	Variant	chr1_18143515_T_C	0.274647542717183	0.000435100877678613	18143515
biochemistry_VitaminD	1:16010176:19010176	Variant	chr1_18144370_A_G	0.0934382356059243	0.000378894818710425	18144370
biochemistry_VitaminD	1:16010176:19010176	Variant	chr1_18144397_G_A	0.896163663400746	0.000743315227252382	18144397
biochemistry_VitaminD	1:16010176:19010176	Variant	chr1_18144410_C_A	1.96190689919361	0.00269152562376764	18144410
biochemistry_VitaminD	1:16010176:19010176	Variant	chr1_18144435_C_T	0.372392121007465	0.00046066267293391	18144435
biochemistry_VitaminD	1:16010176:19010176	Variant	chr1_18144784_A_G	0.12842433352249	0.000381413018197065	18144784
biochemistry_VitaminD	1:16010176:19010176	Variant	chr1_18144802_T_C	0.387844335764021	0.000467313431567209	18144802
biochemistry_VitaminD	1:16010176:19010176	Variant	chr1_18144849_G_A	0.904015735991837	0.000751262835923889	18144849
biochemistry_VitaminD	1:16010176:19010176	Variant	chr1_18145063_A_G	1.12113148100978	0.000912968612218976	18145063
biochemistry_VitaminD	1:16010176:19010176	Variant	chr1_18145156_G_A	1.00445741709951	0.000762748217257299	18145156
biochemistry_VitaminD	1:16010176:19010176	Variant	chr1_18145210_A_AG	0.7982524784735	0.000634098227416491	18145210
biochemistry_VitaminD	1:16010176:19010176	Variant	chr1_18145211_A_G	1.14573252515511	0.000941636606169338	18145211
biochemistry_VitaminD	1:16010176:19010176	Variant	chr1_18145243_G_A	1.12402041161421	0.000916216940633349	18145243
biochemistry_VitaminD	1:16010176:19010176	Variant	chr1_18145360_G_A	0.334951049183286	0.000444823716685405	18145360
biochemistry_VitaminD	1:16010176:19010176	Variant	chr1_18145458_A_C	0.299253709606769	0.000444903337407826	18145458
biochemistry_VitaminD	1:16010176:19010176	Variant	chr1_18145459_G_A	0.300694577945889	0.000445489521002042	18145459
biochemistry_VitaminD	1:16010176:19010176	Variant	chr1_18145498_C_T	0.319550659226653	0.000448057907948879	18145498
biochemistry_VitaminD	1:16010176:19010176	Variant	chr1_18145556_A_T	0.121152272922807	0.000380041949400346	18145556
biochemistry_VitaminD	1:16010176:19010176	Variant	chr1_18145709_T_C	0.351001638538849	0.000430053022550044	18145709
biochemistry_VitaminD	1:16010176:19010176	Variant	chr1_18145746_A_G	0.324904457073123	0.000440981024012986	18145746
biochemistry_VitaminD	1:16010176:19010176	Variant	chr1_18145757_A_G	0.323357485249586	0.000440371179835038	18145757
biochemistry_VitaminD	1:16010176:19010176	Variant	chr1_18145761_C_T	0.102817986983501	0.000376255618663267	18145761
biochemistry_VitaminD	1:16010176:19010176	Variant	chr1_18145818_T_C	0.297469591804925	0.000443854178341452	18145818
biochemistry_VitaminD	1:16010176:19010176	Variant	chr1_18146544_C_T	0.334021014363019	0.000444437009299077	18146544
biochemistry_VitaminD	1:16010176:19010176	Variant	chr1_18146631_G_A	0.085794922051372	0.000376372115888129	18146631
biochemistry_VitaminD	1:16010176:19010176	Variant	chr1_18146802_T_C	0.180566229670857	0.000383775838155596	18146802
biochemistry_VitaminD	1:16010176:19010176	Variant	chr1_18146849_T_C	0.334797293137217	0.00044473482606698	18146849
biochemistry_VitaminD	1:16010176:19010176	Variant	chr1_18146971_T_C	0.336958608443401	0.000445556464350115	18146971
biochemistry_VitaminD	1:16010176:19010176	Variant	chr1_18146972_G_C	0.335080257229712	0.000444829362324579	18146972
biochemistry_VitaminD	1:16010176:19010176	Variant	chr1_18147035_C_T	0.33709367513016	0.000445386984740581	18147035
biochemistry_VitaminD	1:16010176:19010176	Variant	chr1_18147088_A_C	0.558147860882643	0.000524231807452922	18147088
biochemistry_VitaminD	1:16010176:19010176	Variant	chr1_18147109_T_C	0.330619098196846	0.000443138999999837	18147109
biochemistry_VitaminD	1:16010176:19010176	Variant	chr1_18147268_C_G	0.336249104124928	0.000445300831351909	18147268
biochemistry_VitaminD	1:16010176:19010176	Variant	chr1_18147332_C_T	0.283526399311077	0.0004204384403316	18147332
biochemistry_VitaminD	1:16010176:19010176	Variant	chr1_18147349_C_T	0.335116057850701	0.000444860397872605	18147349
biochemistry_VitaminD	1:16010176:19010176	Variant	chr1_18147410_C_T	0.349253482658451	0.000450746773753237	18147410
biochemistry_VitaminD	1:16010176:19010176	Variant	chr1_18147848_T_C	0.306178807659998	0.000434051104699295	18147848
biochemistry_VitaminD	1:16010176:19010176	Variant	chr1_18147863_G_A	0.314521739829228	0.000436960487872761	18147863
biochemistry_VitaminD	1:16010176:19010176	Variant	chr1_18147883_G_A	0.307417631844095	0.000434523346453652	18147883
biochemistry_VitaminD	1:16010176:19010176	Variant	chr1_18148065_C_T	0.813077538352281	0.000596221513756246	18148065
biochemistry_VitaminD	1:16010176:19010176	Variant	chr1_18148067_C_A	0.321598493708756	0.000439799859969835	18148067
biochemistry_VitaminD	1:16010176:19010176	Variant	chr1_18148118_A_T	0.323240779862635	0.000440036366333022	18148118
biochemistry_VitaminD	1:16010176:19010176	Variant	chr1_18148282_C_T	0.0441630993327162	0.000370622119602791	18148282
biochemistry_VitaminD	1:16010176:19010176	Variant	chr1_18148287_T_C	0.110397376341347	0.000374633932156696	18148287
biochemistry_VitaminD	1:16010176:19010176	Variant	chr1_18148706_G_A	1.1236161538684	0.000852099989863491	18148706
biochemistry_VitaminD	1:16010176:19010176	Variant	chr1_18148766_G_T	2.08314428738689	0.00314312938227666	18148766
biochemistry_VitaminD	1:16010176:19010176	Variant	chr1_18148840_C_A	1.19409344011293	0.000989993152450469	18148840
biochemistry_VitaminD	1:16010176:19010176	Variant	chr1_18148933_T_G	0.243439068326033	0.000408342890295129	18148933
biochemistry_VitaminD	1:16010176:19010176	Variant	chr1_18148940_A_C	0.390607255857341	0.000468307608553808	18148940
biochemistry_VitaminD	1:16010176:19010176	Variant	chr1_18148947_G_A	0.685347296287241	0.000562626589715634	18148947
biochemistry_VitaminD	1:16010176:19010176	Variant	chr1_18148991_C_T	0.00333838659414782	0.000367200566265712	18148991
biochemistry_VitaminD	1:16010176:19010176	Variant	chr1_18149004_A_G	0.454955428285467	0.000452380396050343	18149004
biochemistry_VitaminD	1:16010176:19010176	Variant	chr1_18149028_C_T	1.83124097119455	0.00208284088319747	18149028
biochemistry_VitaminD	1:16010176:19010176	Variant	chr1_18149029_G_A	0.0426103221878971	0.000370609732819916	18149029
biochemistry_VitaminD	1:16010176:19010176	Variant	chr1_18149091_G_A	0.227694038983758	0.00039981637442468	18149091
biochemistry_VitaminD	1:16010176:19010176	Variant	chr1_18149128_T_C	1.08236197347417	0.000814918313867999	18149128
biochemistry_VitaminD	1:16010176:19010176	Variant	chr1_18149170_T_TC	0.379468907275207	0.000463352532947616	18149170
biochemistry_VitaminD	1:16010176:19010176	Variant	chr1_18149294_G_A	0.547705067099104	0.000532751836778733	18149294
biochemistry_VitaminD	1:16010176:19010176	Variant	chr1_18149399_C_T	0.344855147762929	0.000409192087856928	18149399
biochemistry_VitaminD	1:16010176:19010176	Variant	chr1_18149590_G_A	0.0722968726926941	0.000369847907222601	18149590
biochemistry_VitaminD	1:16010176:19010176	Variant	chr1_18149661_TG_T	1.18465192081289	0.000975514474309545	18149661
biochemistry_VitaminD	1:16010176:19010176	Variant	chr1_18149693_C_T	1.21002474943122	0.00100627285163382	18149693
biochemistry_VitaminD	1:16010176:19010176	Variant	chr1_18149737_T_C	1.19619670699421	0.000990692030819478	18149737
biochemistry_VitaminD	1:16010176:19010176	Variant	chr1_18149845_A_T	1.18708466450586	0.000980406242617314	18149845
biochemistry_VitaminD	1:16010176:19010176	Variant	chr1_18149905_C_T	0.382366628181027	0.000465132522681215	18149905
biochemistry_VitaminD	1:16010176:19010176	Variant	chr1_18149910_G_A	0.313185917902849	0.000405945063006293	18149910
biochemistry_VitaminD	1:16010176:19010176	Variant	chr1_18149917_A_G	1.17924867533313	0.000970943508555729	18149917
biochemistry_VitaminD	1:16010176:19010176	Variant	chr1_18150107_C_T	1.14206938429093	0.000925383994129977	18150107
biochemistry_VitaminD	1:16010176:19010176	Variant	chr1_18150374_T_C	1.01101215701132	0.000802130900199882	18150374
biochemistry_VitaminD	1:16010176:19010176	Variant	chr1_18150382_A_G	1.00632878724148	0.000798007334928054	18150382
biochemistry_VitaminD	1:16010176:19010176	Variant	chr1_18150408_CG_C	1.12929182467209	0.000920213769617221	18150408
biochemistry_VitaminD	1:16010176:19010176	Variant	chr1_18150542_T_C	1.21417596262949	0.00100349373651943	18150542
biochemistry_VitaminD	1:16010176:19010176	Variant	chr1_18150627_A_T	1.18425690825333	0.000980222153577851	18150627
biochemistry_VitaminD	1:16010176:19010176	Variant	chr1_18150650_T_C	1.23587936180516	0.00102859948428149	18150650
biochemistry_VitaminD	1:16010176:19010176	Variant	chr1_18150666_C_T	0.430970186597154	0.000453527266835855	18150666
biochemistry_VitaminD	1:16010176:19010176	Variant	chr1_18150815_T_G	2.10912973679253	0.00325328477543834	18150815
biochemistry_VitaminD	1:16010176:19010176	Variant	chr1_18150838_T_G	2.10708903957134	0.00324559522973554	18150838
biochemistry_VitaminD	1:16010176:19010176	Variant	chr1_18150900_A_C	1.2468647829238	0.00104238585625942	18150900
biochemistry_VitaminD	1:16010176:19010176	Variant	chr1_18150956_G_A	2.13377084310492	0.00335805618223538	18150956
biochemistry_VitaminD	1:16010176:19010176	Variant	chr1_18151088_G_A	0.0985055435328952	0.000377998316673632	18151088
biochemistry_VitaminD	1:16010176:19010176	Variant	chr1_18151352_G_A	0.0716238891935113	0.00037333857387552	18151352
biochemistry_VitaminD	1:16010176:19010176	Variant	chr1_18151411_T_C	1.38153892261003	0.0013580773693629	18151411
biochemistry_VitaminD	1:16010176:19010176	Variant	chr1_18151508_C_G	0.0512149827987266	0.000371874005759399	18151508
biochemistry_VitaminD	1:16010176:19010176	Variant	chr1_18151775_T_C	1.24256353023687	0.00103649599933045	18151775
biochemistry_VitaminD	1:16010176:19010176	Variant	chr1_18152046_G_A	0.0600456541145807	0.000367438430189728	18152046
biochemistry_VitaminD	1:16010176:19010176	Variant	chr1_18152327_T_G	1.35072924930292	0.00130438837546139	18152327
biochemistry_VitaminD	1:16010176:19010176	Variant	chr1_18152678_A_G	2.02069426524425	0.00290511476933212	18152678
biochemistry_VitaminD	1:16010176:19010176	Variant	chr1_18152923_T_C	0.0565593255535353	0.000372423942411595	18152923
biochemistry_VitaminD	1:16010176:19010176	Variant	chr1_18152943_G_A	0.0595724446707593	0.000370179115419573	18152943
biochemistry_VitaminD	1:16010176:19010176	Variant	chr1_18152946_A_G	1.38736096968277	0.00136421797336134	18152946
biochemistry_VitaminD	1:16010176:19010176	Variant	chr1_18153518_A_G	1.39958711141514	0.0012842506909653	18153518
biochemistry_VitaminD	1:16010176:19010176	Variant	chr1_18153597_T_G	1.45303320742424	0.00136731610025648	18153597
biochemistry_VitaminD	1:16010176:19010176	Variant	chr1_18153664_C_T	1.43853768239254	0.00134531293562334	18153664
biochemistry_VitaminD	1:16010176:19010176	Variant	chr1_18153853_A_G	0.264804679976847	0.000400753299155663	18153853
biochemistry_VitaminD	1:16010176:19010176	Variant	chr1_18153947_G_A	0.706202049549347	0.000594480549106704	18153947
biochemistry_VitaminD	1:16010176:19010176	Variant	chr1_18153959_A_G	1.33519882858633	0.00118619428757756	18153959
biochemistry_VitaminD	1:16010176:19010176	Variant	chr1_18154003_C_A	1.3407234102104	0.00119618837855539	18154003
biochemistry_VitaminD	1:16010176:19010176	Variant	chr1_18154126_A_G	0.535144815249729	0.00051086010169601	18154126
biochemistry_VitaminD	1:16010176:19010176	Variant	chr1_18154509_T_C	1.15291984270752	0.000922718103741905	18154509
biochemistry_VitaminD	1:16010176:19010176	Variant	chr1_18154936_G_T	0.597153299063146	0.000504502942909933	18154936
biochemistry_VitaminD	1:16010176:19010176	Variant	chr1_18155138_C_T	0.069473581979582	0.000370960835525823	18155138
biochemistry_VitaminD	1:16010176:19010176	Variant	chr1_18155248_C_G	1.27799280260011	0.000986765630304235	18155248
biochemistry_VitaminD	1:16010176:19010176	Variant	chr1_18156603_G_A	0.0342169899980896	0.000366794593616893	18156603
biochemistry_VitaminD	1:16010176:19010176	Variant	chr1_18156635_T_C	0.108627069714964	0.000372346005091282	18156635
biochemistry_VitaminD	1:16010176:19010176	Variant	chr1_18156866_G_A	0.0541336578299755	0.000368405384496286	18156866
biochemistry_VitaminD	1:16010176:19010176	Variant	chr1_18157203_C_G	0.0307404446230404	0.000368841133783863	18157203
biochemistry_VitaminD	1:16010176:19010176	Variant	chr1_18157294_C_T	1.45619516433986	0.00191008600761273	18157294
biochemistry_VitaminD	1:16010176:19010176	Variant	chr1_18157370_G_A	0.701090979961192	0.000588361539486848	18157370
biochemistry_VitaminD	1:16010176:19010176	Variant	chr1_18157424_G_A	0.345248770432444	0.000434564071974786	18157424
biochemistry_VitaminD	1:16010176:19010176	Variant	chr1_18157511_G_A	1.00407380407139	0.000773688502620208	18157511
biochemistry_VitaminD	1:16010176:19010176	Variant	chr1_18157616_G_C	0.308343467183573	0.000421652815346572	18157616
biochemistry_VitaminD	1:16010176:19010176	Variant	chr1_18158451_G_C	0.994770493793224	0.000777558524321712	18158451
biochemistry_VitaminD	1:16010176:19010176	Variant	chr1_18159714_G_A	0.754758064196079	0.000628118894581325	18159714
biochemistry_VitaminD	1:16010176:19010176	Variant	chr1_18160368_G_A	0.598673626122249	0.000513144508872361	18160368
biochemistry_VitaminD	1:16010176:19010176	Variant	chr1_18161012_T_C	0.51819678437827	0.00053665626178381	18161012
biochemistry_VitaminD	1:16010176:19010176	Variant	chr1_18161051_G_C	0.782021632756215	0.000644564996338391	18161051
biochemistry_VitaminD	1:16010176:19010176	Variant	chr1_18161222_G_A	0.136850949168341	0.000379726760526311	18161222
biochemistry_VitaminD	1:16010176:19010176	Variant	chr1_18161316_T_C	0.0541044140617761	0.000371485930549694	18161316
biochemistry_VitaminD	1:16010176:19010176	Variant	chr1_18161350_G_T	0.0299590821219343	0.000366526765086655	18161350
biochemistry_VitaminD	1:16010176:19010176	Variant	chr1_18161412_C_T	0.289531546319807	0.000429424284115438	18161412
biochemistry_VitaminD	1:16010176:19010176	Variant	chr1_18161554_C_T	0.274063983892652	0.000418079780879286	18161554
biochemistry_VitaminD	1:16010176:19010176	Variant	chr1_18162127_C_G	0.0100149906518723	0.000367012030779942	18162127
biochemistry_VitaminD	1:16010176:19010176	Variant	chr1_18162497_CCATCAGGA_C	0.0865415323646953	0.000374825049657592	18162497
biochemistry_VitaminD	1:16010176:19010176	Variant	chr1_18162637_T_G	0.0993369573878628	0.000377439300332485	18162637
biochemistry_VitaminD	1:16010176:19010176	Variant	chr1_18162825_T_C	0.0173418037790079	0.000367267615516608	18162825
biochemistry_VitaminD	1:16010176:19010176	Variant	chr1_18163002_T_C	0.0699842878358499	0.00037232453985214	18163002
biochemistry_VitaminD	1:16010176:19010176	Variant	chr1_18163063_G_T	0.482664734825896	0.000468172064458422	18163063
biochemistry_VitaminD	1:16010176:19010176	Variant	chr1_18163088_T_C	0.539332876283714	0.000586325314283834	18163088
biochemistry_VitaminD	1:16010176:19010176	Variant	chr1_18163246_A_G	0.600258082011356	0.000555227578727285	18163246
biochemistry_VitaminD	1:16010176:19010176	Variant	chr1_18163455_C_T	0.886631642438078	0.00079338119400205	18163455
biochemistry_VitaminD	1:16010176:19010176	Variant	chr1_18163567_C_T	0.202801179010177	0.000378951281971615	18163567
biochemistry_VitaminD	1:16010176:19010176	Variant	chr1_18163775_A_G	0.681061349903154	0.000590883276273431	18163775
biochemistry_VitaminD	1:16010176:19010176	Variant	chr1_18163939_G_A	0.0147790551829712	0.00036656394156744	18163939
biochemistry_VitaminD	1:16010176:19010176	Variant	chr1_18164046_G_A	0.23100552161488	0.000384716590547873	18164046
biochemistry_VitaminD	1:16010176:19010176	Variant	chr1_18164076_A_T	0.214480939951074	0.000381696291003353	18164076
biochemistry_VitaminD	1:16010176:19010176	Variant	chr1_18164101_G_A	0.101978631944809	0.000371422920311649	18164101
biochemistry_VitaminD	1:16010176:19010176	Variant	chr1_18164700_A_G	0.0406307516453423	0.000367881369133558	18164700
biochemistry_VitaminD	1:16010176:19010176	Variant	chr1_18165035_G_T	0.0913078184570067	0.000373862406752806	18165035
biochemistry_VitaminD	1:16010176:19010176	Variant	chr1_18165236_A_G	0.701622755233978	0.000606232759446607	18165236
biochemistry_VitaminD	1:16010176:19010176	Variant	chr1_18166011_C_T	0.482658033461241	0.000464417482473602	18166011
biochemistry_VitaminD	1:16010176:19010176	Variant	chr1_18166439_G_A	0.475189886375513	0.000461763809574579	18166439
biochemistry_VitaminD	1:16010176:19010176	Variant	chr1_18166477_T_A	0.469636358217918	0.000459276012506243	18166477
biochemistry_VitaminD	1:16010176:19010176	Variant	chr1_18166500_G_A	1.9378219487042	0.00235569339712482	18166500
biochemistry_VitaminD	1:16010176:19010176	Variant	chr1_18166582_G_A	0.38020360072327	0.000452502627046236	18166582
biochemistry_VitaminD	1:16010176:19010176	Variant	chr1_18166742_C_G	0.495344204227033	0.000468624168416111	18166742
biochemistry_VitaminD	1:16010176:19010176	Variant	chr1_18166841_A_G	0.450516300543191	0.000452234960333733	18166841
biochemistry_VitaminD	1:16010176:19010176	Variant	chr1_18166878_A_G	0.453782054823543	0.000453488432596976	18166878
biochemistry_VitaminD	1:16010176:19010176	Variant	chr1_18167378_G_T	0.482769271716709	0.000463642687018367	18167378
biochemistry_VitaminD	1:16010176:19010176	Variant	chr1_18167555_A_C	0.458941959629296	0.000454886810294447	18167555
biochemistry_VitaminD	1:16010176:19010176	Variant	chr1_18167875_G_T	0.245711841521273	0.000394927588989302	18167875
biochemistry_VitaminD	1:16010176:19010176	Variant	chr1_18167917_G_A	0.461370269173248	0.000456469600473617	18167917
biochemistry_VitaminD	1:16010176:19010176	Variant	chr1_18168003_T_C	0.495416896465472	0.00047121999372466	18168003
biochemistry_VitaminD	1:16010176:19010176	Variant	chr1_18168037_G_A	0.582820903797933	0.000539240467073242	18168037
biochemistry_VitaminD	1:16010176:19010176	Variant	chr1_18168090_C_T	0.120696756031695	0.000379259745515053	18168090
biochemistry_VitaminD	1:16010176:19010176	Variant	chr1_18168223_G_A	1.80247450196669	0.0019740920177735	18168223
biochemistry_VitaminD	1:16010176:19010176	Variant	chr1_18168584_C_T	0.179491559761015	0.0003983223223068	18168584
biochemistry_VitaminD	1:16010176:19010176	Variant	chr1_18169251_T_C	0.66526895089404	0.000580480987104163	18169251
biochemistry_VitaminD	1:16010176:19010176	Variant	chr1_18169665_C_T	1.53426807666891	0.0014419523039885	18169665
biochemistry_VitaminD	1:16010176:19010176	Variant	chr1_18169974_A_G	1.07910039833604	0.000895147984345768	18169974
biochemistry_VitaminD	1:16010176:19010176	Variant	chr1_18170010_A_G	1.08698433199	0.000902942552618277	18170010
biochemistry_VitaminD	1:16010176:19010176	Variant	chr1_18170225_A_C	0.510115358433135	0.000477685741570271	18170225
biochemistry_VitaminD	1:16010176:19010176	Variant	chr1_18170784_C_T	0.481694022981775	0.000481413450011521	18170784
biochemistry_VitaminD	1:16010176:19010176	Variant	chr1_18170941_G_A	0.2534863562201	0.000406735327093134	18170941
biochemistry_VitaminD	1:16010176:19010176	Variant	chr1_18170984_T_C	1.61705341608836	0.00154216910117848	18170984
biochemistry_VitaminD	1:16010176:19010176	Variant	chr1_18171078_G_A	0.484594991493439	0.000466288895640301	18171078
biochemistry_VitaminD	1:16010176:19010176	Variant	chr1_18171191_T_G	0.484687332399974	0.000466327865628855	18171191
biochemistry_VitaminD	1:16010176:19010176	Variant	chr1_18171409_T_C	0.485451241309879	0.000466639616261953	18171409
biochemistry_VitaminD	1:16010176:19010176	Variant	chr1_18171529_G_A	1.08346301717053	0.000897715116360529	18171529
biochemistry_VitaminD	1:16010176:19010176	Variant	chr1_18171619_A_G	0.48007245149371	0.000464499035180825	18171619
biochemistry_VitaminD	1:16010176:19010176	Variant	chr1_18172443_C_T	0.234687133429581	0.000412756854083114	18172443
biochemistry_VitaminD	1:16010176:19010176	Variant	chr1_18172828_T_C	0.145914875064716	0.00038570147696014	18172828
biochemistry_VitaminD	1:16010176:19010176	Variant	chr1_18172845_A_G	0.18142488416902	0.00039465815733047	18172845
biochemistry_VitaminD	1:16010176:19010176	Variant	chr1_18172902_C_G	0.454582362677185	0.000469555319683767	18172902
biochemistry_VitaminD	1:16010176:19010176	Variant	chr1_18173073_G_A	1.96425484712311	0.00244062880678292	18173073
biochemistry_VitaminD	1:16010176:19010176	Variant	chr1_18173243_A_G	0.721317850610732	0.000595836702247451	18173243
biochemistry_VitaminD	1:16010176:19010176	Variant	chr1_18173346_A_G	0.384657113627217	0.000448891586802013	18173346
biochemistry_VitaminD	1:16010176:19010176	Variant	chr1_18173390_T_C	1.12112349855312	0.000935166124984546	18173390
biochemistry_VitaminD	1:16010176:19010176	Variant	chr1_18173461_C_T	0.665054798892977	0.000563993827102375	18173461
biochemistry_VitaminD	1:16010176:19010176	Variant	chr1_18173597_T_C	0.751448243916071	0.000614539677161965	18173597
biochemistry_VitaminD	1:16010176:19010176	Variant	chr1_18173759_A_G	0.333191632493397	0.000429677351740737	18173759
biochemistry_VitaminD	1:16010176:19010176	Variant	chr1_18173837_T_G	0.282731440035402	0.000396012288409248	18173837
biochemistry_VitaminD	1:16010176:19010176	Variant	chr1_18174005_C_T	0.498098529210224	0.000471645172275832	18174005
biochemistry_VitaminD	1:16010176:19010176	Variant	chr1_18174071_C_A	0.456860400971776	0.000471922397186306	18174071
biochemistry_VitaminD	1:16010176:19010176	Variant	chr1_18174672_C_T	0.870041302263583	0.00072586404117786	18174672
biochemistry_VitaminD	1:16010176:19010176	Variant	chr1_18174965_A_G	0.244757891217662	0.000387677792751193	18174965
biochemistry_VitaminD	1:16010176:19010176	Variant	chr1_18175168_C_A	1.28426434896486	0.00113519098904867	18175168
biochemistry_VitaminD	1:16010176:19010176	Variant	chr1_18175687_C_A	0.572776630050607	0.000527279105036634	18175687
biochemistry_VitaminD	1:16010176:19010176	Variant	chr1_18176522_A_G	0.291102664790634	0.000410904854678046	18176522
biochemistry_VitaminD	1:16010176:19010176	Variant	chr1_18176753_C_T	0.138944135686218	0.000380572160829866	18176753
biochemistry_VitaminD	1:16010176:19010176	Variant	chr1_18176908_C_T	0.775855993593733	0.000656420490247954	18176908
biochemistry_VitaminD	1:16010176:19010176	Variant	chr1_18176922_C_T	1.9436960397776	0.0023478023823008	18176922
biochemistry_VitaminD	1:16010176:19010176	Variant	chr1_18176925_A_G	0.309594294681252	0.0004244808721556	18176925
biochemistry_VitaminD	1:16010176:19010176	Variant	chr1_18177211_A_G	1.29419200822118	0.001148033901712	18177211
biochemistry_VitaminD	1:16010176:19010176	Variant	chr1_18177320_T_C	1.29688504230058	0.00115161596082061	18177320
biochemistry_VitaminD	1:16010176:19010176	Variant	chr1_18177395_G_A	1.2215621128811	0.00105357417891442	18177395
biochemistry_VitaminD	1:16010176:19010176	Variant	chr1_18177427_G_A	2.24391566326785	0.00347531574451096	18177427
biochemistry_VitaminD	1:16010176:19010176	Variant	chr1_18177902_T_C	0.684883755237066	0.000607128302957102	18177902
biochemistry_VitaminD	1:16010176:19010176	Variant	chr1_18178202_A_G	0.0289671761843823	0.00037016735232719	18178202
biochemistry_VitaminD	1:16010176:19010176	Variant	chr1_18178298_T_C	0.110306473987247	0.000374305032030443	18178298
biochemistry_VitaminD	1:16010176:19010176	Variant	chr1_18178416_TA_T	0.194420743640435	0.000376961671458481	18178416
biochemistry_VitaminD	1:16010176:19010176	Variant	chr1_18178456_C_G	0.713583303192367	0.000585004030443791	18178456
biochemistry_VitaminD	1:16010176:19010176	Variant	chr1_18178545_A_G	1.32560493093679	0.00121473289103587	18178545
biochemistry_VitaminD	1:16010176:19010176	Variant	chr1_18178557_C_T	0.0147201479568156	0.00036808484598587	18178557
biochemistry_VitaminD	1:16010176:19010176	Variant	chr1_18178702_A_G	0.571067013771244	0.000507832268385893	18178702
biochemistry_VitaminD	1:16010176:19010176	Variant	chr1_18178821_C_T	0.0515543765981796	0.000367823427757318	18178821
biochemistry_VitaminD	1:16010176:19010176	Variant	chr1_18178835_T_C	2.23638329758032	0.00332848946195743	18178835
biochemistry_VitaminD	1:16010176:19010176	Variant	chr1_18178845_G_C	0.895524652713069	0.000705677882999715	18178845
biochemistry_VitaminD	1:16010176:19010176	Variant	chr1_18178935_T_C	0.296097042460989	0.000409242706850539	18178935
biochemistry_VitaminD	1:16010176:19010176	Variant	chr1_18178947_C_T	2.3086705634162	0.00367624026825081	18178947
biochemistry_VitaminD	1:16010176:19010176	Variant	chr1_18179263_A_G	0.451715909706409	0.000449215595507634	18179263
biochemistry_VitaminD	1:16010176:19010176	Variant	chr1_18179451_A_G	0.0069671018537594	0.000366530844213762	18179451
biochemistry_VitaminD	1:16010176:19010176	Variant	chr1_18179540_A_T	0.0287684928059703	0.000367137469735664	18179540
biochemistry_VitaminD	1:16010176:19010176	Variant	chr1_18179552_C_T	0.0025986129107417	0.000366546867269808	18179552
biochemistry_VitaminD	1:16010176:19010176	Variant	chr1_18180114_C_T	0.0716255633071165	0.000370513581726417	18180114
biochemistry_VitaminD	1:16010176:19010176	Variant	chr1_18180195_G_A	0.356506689642508	0.000432654748355333	18180195
biochemistry_VitaminD	1:16010176:19010176	Variant	chr1_18180415_T_C	0.392833157551855	0.000427276058688152	18180415
biochemistry_VitaminD	1:16010176:19010176	Variant	chr1_18180875_T_A	1.00707114758865	0.000824263475588499	18180875
biochemistry_VitaminD	1:16010176:19010176	Variant	chr1_18181257_G_T	0.303689438616388	0.000428801522688994	18181257
biochemistry_VitaminD	1:16010176:19010176	Variant	chr1_18181265_A_C	0.104633047545731	0.00037491953482123	18181265
biochemistry_VitaminD	1:16010176:19010176	Variant	chr1_18181352_C_T	0.112423880278508	0.000375938141978663	18181352
biochemistry_VitaminD	1:16010176:19010176	Variant	chr1_18182018_A_T	0.319127301622692	0.000413834471155592	18182018
biochemistry_VitaminD	1:16010176:19010176	Variant	chr1_18182141_T_C	0.0641531023533011	0.000369654617521844	18182141
biochemistry_VitaminD	1:16010176:19010176	Variant	chr1_18182246_G_A	0.0937408490226006	0.000373409740198298	18182246
biochemistry_VitaminD	1:16010176:19010176	Variant	chr1_18182422_G_A	0.839026526779533	0.000692817952897873	18182422
biochemistry_VitaminD	1:16010176:19010176	Variant	chr1_18182722_T_C	0.0452561673627111	0.000372778249153431	18182722
biochemistry_VitaminD	1:16010176:19010176	Variant	chr1_18183173_C_T	0.0107809896606448	0.000366582830748217	18183173
biochemistry_VitaminD	1:16010176:19010176	Variant	chr1_18183539_T_G	0.736452593069216	0.000615904929401037	18183539
biochemistry_VitaminD	1:16010176:19010176	Variant	chr1_18183571_CGTAACAGCCATCGCTGT_C	0.0496146449766751	0.000367397113059743	18183571
biochemistry_VitaminD	1:16010176:19010176	Variant	chr1_18184004_C_T	0.0922307881503911	0.000373097008651966	18184004
biochemistry_VitaminD	1:16010176:19010176	Variant	chr1_18184238_A_G	0.017466147509444	0.000366740099523785	18184238
biochemistry_VitaminD	1:16010176:19010176	Variant	chr1_18184299_G_A	0.0579887747918533	0.000369333384072744	18184299
biochemistry_VitaminD	1:16010176:19010176	Variant	chr1_18184400_G_A	0.0665009349608211	0.000370145308618225	18184400
biochemistry_VitaminD	1:16010176:19010176	Variant	chr1_18184585_T_C	0.0810278250568648	0.000371738585752686	18184585
biochemistry_VitaminD	1:16010176:19010176	Variant	chr1_18184742_C_T	0.0497261313913443	0.000367216017082695	18184742
biochemistry_VitaminD	1:16010176:19010176	Variant	chr1_18184766_G_T	0.0975450302410835	0.00037375342156907	18184766
biochemistry_VitaminD	1:16010176:19010176	Variant	chr1_18185553_T_G	0.329137157444329	0.000412392545633305	18185553
biochemistry_VitaminD	1:16010176:19010176	Variant	chr1_18185834_T_C	0.537530594777746	0.000477508069774149	18185834
biochemistry_VitaminD	1:16010176:19010176	Variant	chr1_18186135_C_T	0.190209347938687	0.000398795218811746	18186135
biochemistry_VitaminD	1:16010176:19010176	Variant	chr1_18186138_G_A	0.153222645359464	0.000388968328161055	18186138
biochemistry_VitaminD	1:16010176:19010176	Variant	chr1_18186489_T_C	0.209908700940775	0.000399459381691922	18186489
biochemistry_VitaminD	1:16010176:19010176	Variant	chr1_18186891_G_A	0.153569554165815	0.000380965382415569	18186891
biochemistry_VitaminD	1:16010176:19010176	Variant	chr1_18186892_C_T	0.155388801831908	0.000380488568472551	18186892
biochemistry_VitaminD	1:16010176:19010176	Variant	chr1_18186983_C_A	0.0302666432254523	0.000367267184781312	18186983
biochemistry_VitaminD	1:16010176:19010176	Variant	chr1_18187460_A_C	0.655103017749911	0.000587508907523738	18187460
biochemistry_VitaminD	1:16010176:19010176	Variant	chr1_18187530_C_T	0.0354757647505705	0.000368563903932035	18187530
biochemistry_VitaminD	1:16010176:19010176	Variant	chr1_18187828_G_C	0.08436946972371	0.000370790460518144	18187828
biochemistry_VitaminD	1:16010176:19010176	Variant	chr1_18188147_T_C	0.86451051507742	0.000723364234330223	18188147
biochemistry_VitaminD	1:16010176:19010176	Variant	chr1_18188363_G_A	0.414167877107601	0.000462404711981912	18188363
biochemistry_VitaminD	1:16010176:19010176	Variant	chr1_18188408_A_T	0.204119791370512	0.000395818566923608	18188408
biochemistry_VitaminD	1:16010176:19010176	Variant	chr1_18189975_A_G	0.197221047241962	0.000393101651673036	18189975
biochemistry_VitaminD	1:16010176:19010176	Variant	chr1_18189982_G_T	0.0577271915498216	0.000369138921119533	18189982
biochemistry_VitaminD	1:16010176:19010176	Variant	chr1_18189985_G_A	0.296663166009609	0.000427138718247282	18189985
biochemistry_VitaminD	1:16010176:19010176	Variant	chr1_18190044_T_C	0.297228352303583	0.00041428874158618	18190044
biochemistry_VitaminD	1:16010176:19010176	Variant	chr1_18190209_C_T	0.287033762318341	0.000422889114585195	18190209
biochemistry_VitaminD	1:16010176:19010176	Variant	chr1_18190431_C_T	0.986289873253721	0.000801564230530177	18190431
biochemistry_VitaminD	1:16010176:19010176	Variant	chr1_18190495_T_C	0.276254868153416	0.000407735666111235	18190495
biochemistry_VitaminD	1:16010176:19010176	Variant	chr1_18190505_TCTGGAG_T	0.305211222624916	0.0004159074397592	18190505
biochemistry_VitaminD	1:16010176:19010176	Variant	chr1_18190578_T_C	0.889201371897343	0.000718496253750917	18190578
biochemistry_VitaminD	1:16010176:19010176	Variant	chr1_18190919_C_G	0.341497106996031	0.000428948482098066	18190919
biochemistry_VitaminD	1:16010176:19010176	Variant	chr1_18191025_TC_T	0.0316841914995296	0.000367148713408428	18191025
biochemistry_VitaminD	1:16010176:19010176	Variant	chr1_18192478_C_T	0.332185906064968	0.000424881949513678	18192478
biochemistry_VitaminD	1:16010176:19010176	Variant	chr1_18192699_C_T	0.229365095169833	0.000396914355215761	18192699
biochemistry_VitaminD	1:16010176:19010176	Variant	chr1_18192875_C_T	0.288041937789776	0.000422112738512725	18192875
biochemistry_VitaminD	1:16010176:19010176	Variant	chr1_18192898_C_T	0.230231013113899	0.000403234725722702	18192898
biochemistry_VitaminD	1:16010176:19010176	Variant	chr1_18193506_A_C	0.567801148113693	0.000536164282222199	18193506
biochemistry_VitaminD	1:16010176:19010176	Variant	chr1_18193727_AC_A	0.246350787145661	0.000411172258465294	18193727
biochemistry_VitaminD	1:16010176:19010176	Variant	chr1_18194073_G_A	0.140699494187143	0.000379927960773725	18194073
biochemistry_VitaminD	1:16010176:19010176	Variant	chr1_18195195_T_C	0.159596431110618	0.000387520436842872	18195195
biochemistry_VitaminD	1:16010176:19010176	Variant	chr1_18195200_G_A	0.38761871135319	0.000468372720222449	18195200
biochemistry_VitaminD	1:16010176:19010176	Variant	chr1_18195245_G_A	0.282763513007514	0.000418009911691853	18195245
biochemistry_VitaminD	1:16010176:19010176	Variant	chr1_18195261_T_C	0.296613295719573	0.000422226023814987	18195261
biochemistry_VitaminD	1:16010176:19010176	Variant	chr1_18195313_G_A	0.171246833961516	0.000390353578506916	18195313
biochemistry_VitaminD	1:16010176:19010176	Variant	chr1_18195359_T_C	0.154598881539022	0.000382205144908682	18195359
biochemistry_VitaminD	1:16010176:19010176	Variant	chr1_18195415_T_A	0.296470256617705	0.000422269586448172	18195415
biochemistry_VitaminD	1:16010176:19010176	Variant	chr1_18195542_C_A	0.772810362822792	0.00065117756697737	18195542
biochemistry_VitaminD	1:16010176:19010176	Variant	chr1_18195586_TGTC_T	0.654709115207119	0.000570198848612397	18195586
biochemistry_VitaminD	1:16010176:19010176	Variant	chr1_18195678_A_G	0.338329869305889	0.000435744837504297	18195678
biochemistry_VitaminD	1:16010176:19010176	Variant	chr1_18195981_C_T	0.213300694949514	0.000396564161347616	18195981
biochemistry_VitaminD	1:16010176:19010176	Variant	chr1_18196180_G_A	0.315347965300281	0.000427319553735616	18196180
biochemistry_VitaminD	1:16010176:19010176	Variant	chr1_18196837_T_G	0.379996695394448	0.000453030083619594	18196837
biochemistry_VitaminD	1:16010176:19010176	Variant	chr1_18198478_C_G	0.170899708294438	0.000392658111037875	18198478
biochemistry_VitaminD	1:16010176:19010176	Variant	chr1_18199066_G_A	0.13710973418451	0.000384096323149359	18199066
biochemistry_VitaminD	1:16010176:19010176	Variant	chr1_18199221_G_A	0.462292242681555	0.000473527619571196	18199221
biochemistry_VitaminD	1:16010176:19010176	Variant	chr1_18199283_G_A	0.182907089839071	0.00039742433307051	18199283
biochemistry_VitaminD	1:16010176:19010176	Variant	chr1_18199418_C_T	0.158050651684582	0.000388747607426734	18199418
biochemistry_VitaminD	1:16010176:19010176	Variant	chr1_18199484_G_A	0.387806005397072	0.000441960321387819	18199484
biochemistry_VitaminD	1:16010176:19010176	Variant	chr1_18199597_G_C	1.7185352655978	0.00182581799964925	18199597
biochemistry_VitaminD	1:16010176:19010176	Variant	chr1_18199654_T_G	1.70642508424862	0.0017934605395327	18199654
biochemistry_VitaminD	1:16010176:19010176	Variant	chr1_18199679_C_G	0.473224056985075	0.000510850889086784	18199679
biochemistry_VitaminD	1:16010176:19010176	Variant	chr1_18199826_G_GC	1.28647306858525	0.00114451316222142	18199826
biochemistry_VitaminD	1:16010176:19010176	Variant	chr1_18199900_CT_C	1.21108180841058	0.000999858204555039	18199900
biochemistry_VitaminD	1:16010176:19010176	Variant	chr1_18200423_G_A	1.79725959508926	0.00200968542356374	18200423
biochemistry_VitaminD	1:16010176:19010176	Variant	chr1_18200506_T_C	0.164583394098514	0.000383561425177703	18200506
biochemistry_VitaminD	1:16010176:19010176	Variant	chr1_18200719_A_G	1.76100288751395	0.00192034612295871	18200719
biochemistry_VitaminD	1:16010176:19010176	Variant	chr1_18200773_T_C	0.138263783540676	0.000378493976140675	18200773
biochemistry_VitaminD	1:16010176:19010176	Variant	chr1_18200801_C_T	0.157242215479019	0.000387538488662367	18200801
biochemistry_VitaminD	1:16010176:19010176	Variant	chr1_18201162_C_G	0.18299357649683	0.000382131218486232	18201162
biochemistry_VitaminD	1:16010176:19010176	Variant	chr1_18201202_G_C	0.264801625924234	0.000406365639676173	18201202
biochemistry_VitaminD	1:16010176:19010176	Variant	chr1_18201457_C_T	1.51567063744934	0.00144964398722594	18201457
biochemistry_VitaminD	1:16010176:19010176	Variant	chr1_18201532_A_G	0.330234894796017	0.000426059212194478	18201532
biochemistry_VitaminD	1:16010176:19010176	Variant	chr1_18201718_G_A	0.291343045282974	0.000414155508828783	18201718
biochemistry_VitaminD	1:16010176:19010176	Variant	chr1_18202073_G_A	1.727189124686	0.00184272341061838	18202073
biochemistry_VitaminD	1:16010176:19010176	Variant	chr1_18202075_A_C	0.379382693181596	0.000442310979313394	18202075
biochemistry_VitaminD	1:16010176:19010176	Variant	chr1_18202354_G_T	1.55050210385767	0.00151122469025678	18202354
biochemistry_VitaminD	1:16010176:19010176	Variant	chr1_18202617_T_A	0.357157434309225	0.000435556150730405	18202617
biochemistry_VitaminD	1:16010176:19010176	Variant	chr1_18202755_G_T	0.256842368624697	0.000404106918307999	18202755
biochemistry_VitaminD	1:16010176:19010176	Variant	chr1_18203253_C_T	1.95556750730274	0.00245322519985506	18203253
biochemistry_VitaminD	1:16010176:19010176	Variant	chr1_18203390_C_T	0.783457989422035	0.000653766049358078	18203390
biochemistry_VitaminD	1:16010176:19010176	Variant	chr1_18205140_GGAGAGAGAGA_G	1.67407400004635	0.00175880976786896	18205140
biochemistry_VitaminD	1:16010176:19010176	Variant	chr1_18205239_G_A	1.26590475853286	0.0010720299922927	18205239
biochemistry_VitaminD	1:16010176:19010176	Variant	chr1_18206228_G_A	1.19081888312016	0.00098172879956193	18206228
biochemistry_VitaminD	1:16010176:19010176	Variant	chr1_18206787_A_G	1.24253742239399	0.00104410045005611	18206787
biochemistry_VitaminD	1:16010176:19010176	Variant	chr1_18207261_A_T	0.502368476623505	0.000511216589648038	18207261
biochemistry_VitaminD	1:16010176:19010176	Variant	chr1_18207869_T_A	1.57189047499843	0.00155314968755403	18207869
biochemistry_VitaminD	1:16010176:19010176	Variant	chr1_18208115_G_A	1.20758474523213	0.0010077107808607	18208115
biochemistry_VitaminD	1:16010176:19010176	Variant	chr1_18208261_T_C	1.10645704681372	0.000898061359296951	18208261
biochemistry_VitaminD	1:16010176:19010176	Variant	chr1_18208761_T_A	2.61468176536735	0.00541952631167719	18208761
biochemistry_VitaminD	1:16010176:19010176	Variant	chr1_18208969_C_T	0.0725105585773087	0.000369799322929116	18208969
biochemistry_VitaminD	1:16010176:19010176	Variant	chr1_18209160_A_G	0.894017395762869	0.000713563333358057	18209160
biochemistry_VitaminD	1:16010176:19010176	Variant	chr1_18209621_AT_A	2.11811642278228	0.00309603224250319	18209621
biochemistry_VitaminD	1:16010176:19010176	Variant	chr1_18209641_T_C	1.86743728320309	0.00227290660013344	18209641
biochemistry_VitaminD	1:16010176:19010176	Variant	chr1_18209784_T_C	1.61283234137181	0.00162858554252828	18209784
biochemistry_VitaminD	1:16010176:19010176	Variant	chr1_18209861_G_A	2.55569099599854	0.00503695596103663	18209861
biochemistry_VitaminD	1:16010176:19010176	Variant	chr1_18209906_A_G	1.59100571307354	0.00158495074383162	18209906
biochemistry_VitaminD	1:16010176:19010176	Variant	chr1_18210004_C_T	0.778456634874815	0.000633156310294174	18210004
biochemistry_VitaminD	1:16010176:19010176	Variant	chr1_18210247_G_A	1.55648212338045	0.00151967829866708	18210247
biochemistry_VitaminD	1:16010176:19010176	Variant	chr1_18210450_T_A	1.73327692688373	0.00193464096238867	18210450
biochemistry_VitaminD	1:16010176:19010176	Variant	chr1_18210528_C_T	0.124828415126018	0.000380683751629333	18210528
biochemistry_VitaminD	1:16010176:19010176	Variant	chr1_18210660_G_C	1.57793162098095	0.00155985216379298	18210660
biochemistry_VitaminD	1:16010176:19010176	Variant	chr1_18211280_C_T	0.292773748630978	0.000412113656768589	18211280
biochemistry_VitaminD	1:16010176:19010176	Variant	chr1_18211433_G_A	0.669183490779195	0.000542477854466154	18211433
biochemistry_VitaminD	1:16010176:19010176	Variant	chr1_18211970_A_C	1.52810125450136	0.00146124191077232	18211970
biochemistry_VitaminD	1:16010176:19010176	Variant	chr1_18212012_C_G	0.764191539539141	0.000623918794203249	18212012
biochemistry_VitaminD	1:16010176:19010176	Variant	chr1_18212754_G_A	1.63670071876486	0.00169547731238265	18212754
biochemistry_VitaminD	1:16010176:19010176	Variant	chr1_18212850_G_GA	2.00349896011719	0.00271720637346564	18212850
biochemistry_VitaminD	1:16010176:19010176	Variant	chr1_18212951_T_A	0.0526471987992149	0.000368517258859199	18212951
biochemistry_VitaminD	1:16010176:19010176	Variant	chr1_18213279_A_G	1.78125964095518	0.00207365095228816	18213279
biochemistry_VitaminD	1:16010176:19010176	Variant	chr1_18213748_T_A	1.61231368140954	0.00164360332900529	18213748
biochemistry_VitaminD	1:16010176:19010176	Variant	chr1_18213827_T_C	0.766109348635344	0.000624811661995521	18213827
biochemistry_VitaminD	1:16010176:19010176	Variant	chr1_18214102_TAATA_T	0.181837645958931	0.00039760434391909	18214102
biochemistry_VitaminD	1:16010176:19010176	Variant	chr1_18214109_TAAAC_T	0.181837645958931	0.00039760434391909	18214109
biochemistry_VitaminD	1:16010176:19010176	Variant	chr1_18214706_G_C	1.78955223900277	0.00209569657985813	18214706
biochemistry_VitaminD	1:16010176:19010176	Variant	chr1_18214835_C_T	0.125470598580172	0.000379322879333572	18214835
biochemistry_VitaminD	1:16010176:19010176	Variant	chr1_18215008_A_G	1.64788489155981	0.00171721011501408	18215008
biochemistry_VitaminD	1:16010176:19010176	Variant	chr1_18215186_G_A	1.73035870664648	0.00194782705897273	18215186
biochemistry_VitaminD	1:16010176:19010176	Variant	chr1_18215310_A_G	0.76995278231439	0.000626963809103563	18215310
biochemistry_VitaminD	1:16010176:19010176	Variant	chr1_18215562_G_A	0.760747328248491	0.000621050796796433	18215562
biochemistry_VitaminD	1:16010176:19010176	Variant	chr1_18215605_G_A	1.72982263680229	0.00195360841599033	18215605
biochemistry_VitaminD	1:16010176:19010176	Variant	chr1_18216006_G_A	0.0729356045148349	0.000370460022450898	18216006
biochemistry_VitaminD	1:16010176:19010176	Variant	chr1_18216182_A_T	0.724782116754014	0.00059792150242835	18216182
biochemistry_VitaminD	1:16010176:19010176	Variant	chr1_18216205_AG_A	0.864659650237571	0.00068758684205478	18216205
biochemistry_VitaminD	1:16010176:19010176	Variant	chr1_18216640_C_T	1.88147023305654	0.00260754958763256	18216640
biochemistry_VitaminD	1:16010176:19010176	Variant	chr1_18216642_T_C	0.763892583997363	0.00062290043479914	18216642
biochemistry_VitaminD	1:16010176:19010176	Variant	chr1_18216758_T_A	0.878345709143978	0.0007403782735187	18216758
biochemistry_VitaminD	1:16010176:19010176	Variant	chr1_18217290_C_T	0.887381210007515	0.000746038647866102	18217290
biochemistry_VitaminD	1:16010176:19010176	Variant	chr1_18217811_T_A	0.168350479334811	0.000381771115593896	18217811
biochemistry_VitaminD	1:16010176:19010176	Variant	chr1_18218346_G_T	0.876251019164853	0.000738896717045349	18218346
biochemistry_VitaminD	1:16010176:19010176	Variant	chr1_18218377_G_A	0.979519812305128	0.000872360398217331	18218377
biochemistry_VitaminD	1:16010176:19010176	Variant	chr1_18219222_C_T	0.804439398293758	0.000649024966873116	18219222
biochemistry_VitaminD	1:16010176:19010176	Variant	chr1_18219438_G_A	1.89771311494851	0.00239853310565138	18219438
biochemistry_VitaminD	1:16010176:19010176	Variant	chr1_18219582_A_G	0.116020306462644	0.000378965871767456	18219582
biochemistry_VitaminD	1:16010176:19010176	Variant	chr1_18219596_C_T	1.89185653115377	0.00238084040069377	18219596
biochemistry_VitaminD	1:16010176:19010176	Variant	chr1_18220064_T_C	0.765027290922137	0.000622225955186497	18220064
biochemistry_VitaminD	1:16010176:19010176	Variant	chr1_18220076_G_A	0.459705419387341	0.000482476307133405	18220076
biochemistry_VitaminD	1:16010176:19010176	Variant	chr1_18220116_G_T	0.188631807319211	0.000385692940943765	18220116
biochemistry_VitaminD	1:16010176:19010176	Variant	chr1_18220449_C_T	0.782390881798201	0.000667485087186308	18220449
biochemistry_VitaminD	1:16010176:19010176	Variant	chr1_18220537_G_T	1.59468530240167	0.00161712487686056	18220537
biochemistry_VitaminD	1:16010176:19010176	Variant	chr1_18221073_C_CCAA	0.824600263739899	0.000658886414986669	18221073
biochemistry_VitaminD	1:16010176:19010176	Variant	chr1_18221382_C_G	0.137438561856252	0.000376670860480333	18221382
biochemistry_VitaminD	1:16010176:19010176	Variant	chr1_18221527_G_A	0.217358500915722	0.000394085270563115	18221527
biochemistry_VitaminD	1:16010176:19010176	Variant	chr1_18221724_C_T	0.509701404342894	0.00050886129502357	18221724
biochemistry_VitaminD	1:16010176:19010176	Variant	chr1_18221900_G_T	0.892813957425716	0.000709156385635901	18221900
biochemistry_VitaminD	1:16010176:19010176	Variant	chr1_18223503_T_C	0.905482938817975	0.000719385803904306	18223503
biochemistry_VitaminD	1:16010176:19010176	Variant	chr1_18223915_C_T	0.0513481594615424	0.000367609610940662	18223915
biochemistry_VitaminD	1:16010176:19010176	Variant	chr1_18224095_G_C	1.0549345642986	0.000839429523730552	18224095
biochemistry_VitaminD	1:16010176:19010176	Variant	chr1_18224096_C_T	1.15333800357384	0.000937158652547097	18224096
biochemistry_VitaminD	1:16010176:19010176	Variant	chr1_18224160_T_C	0.969629430217826	0.000823945294913983	18224160
biochemistry_VitaminD	1:16010176:19010176	Variant	chr1_18224189_C_T	1.04973705801578	0.000835182551540362	18224189
biochemistry_VitaminD	1:16010176:19010176	Variant	chr1_18224343_C_T	0.92085177039884	0.000792433920226028	18224343
biochemistry_VitaminD	1:16010176:19010176	Variant	chr1_18224700_G_A	1.05764307148413	0.000843463386538416	18224700
biochemistry_VitaminD	1:16010176:19010176	Variant	chr1_18224831_C_A	1.07000475653067	0.000854758985340488	18224831
biochemistry_VitaminD	1:16010176:19010176	Variant	chr1_18224836_G_A	1.08116423533927	0.000865469278879424	18224836
biochemistry_VitaminD	1:16010176:19010176	Variant	chr1_18224901_C_T	1.08271829661711	0.000866537935930955	18224901
biochemistry_VitaminD	1:16010176:19010176	Variant	chr1_18224990_G_A	1.07811376753991	0.000861507737969215	18224990
biochemistry_VitaminD	1:16010176:19010176	Variant	chr1_18225031_C_T	2.08593490773845	0.00300132769260499	18225031
biochemistry_VitaminD	1:16010176:19010176	Variant	chr1_18225079_T_A	0.101944671245821	0.00037252240019701	18225079
biochemistry_VitaminD	1:16010176:19010176	Variant	chr1_18225267_G_A	1.05787993165155	0.000848319379950713	18225267
biochemistry_VitaminD	1:16010176:19010176	Variant	chr1_18225411_C_T	1.75483356052065	0.00195465350163303	18225411
biochemistry_VitaminD	1:16010176:19010176	Variant	chr1_18225471_G_A	1.07464304171658	0.000865013363659853	18225471
biochemistry_VitaminD	1:16010176:19010176	Variant	chr1_18225841_G_A	1.03239001495094	0.000826202799374134	18225841
biochemistry_VitaminD	1:16010176:19010176	Variant	chr1_18225877_C_G	1.06526567670007	0.000859214941945853	18225877
biochemistry_VitaminD	1:16010176:19010176	Variant	chr1_18226070_C_G	1.00945516613602	0.00080607178894334	18226070
biochemistry_VitaminD	1:16010176:19010176	Variant	chr1_18226117_G_A	0.433897623698922	0.000462962868422304	18226117
biochemistry_VitaminD	1:16010176:19010176	Variant	chr1_18226351_A_G	0.922218560066296	0.00073421852029218	18226351
biochemistry_VitaminD	1:16010176:19010176	Variant	chr1_18226469_T_C	0.989194898697759	0.000786526684134227	18226469
biochemistry_VitaminD	1:16010176:19010176	Variant	chr1_18226553_T_C	2.40872555590883	0.00419550764537566	18226553
biochemistry_VitaminD	1:16010176:19010176	Variant	chr1_18226811_T_C	2.24267569948014	0.00340511032579086	18226811
biochemistry_VitaminD	1:16010176:19010176	Variant	chr1_18226817_A_G	2.20626841928701	0.00324898759479843	18226817
biochemistry_VitaminD	1:16010176:19010176	Variant	chr1_18227138_T_C	2.25669162018584	0.00346671544049731	18227138
biochemistry_VitaminD	1:16010176:19010176	Variant	chr1_18227184_C_T	1.7190097004056	0.00204922282177212	18227184
biochemistry_VitaminD	1:16010176:19010176	Variant	chr1_18227232_A_C	2.22467498784906	0.00333690267893396	18227232
biochemistry_VitaminD	1:16010176:19010176	Variant	chr1_18227295_A_C	0.657964290879995	0.000562963026609224	18227295
biochemistry_VitaminD	1:16010176:19010176	Variant	chr1_18227431_G_A	2.15431465545364	0.00305713513551307	18227431
biochemistry_VitaminD	1:16010176:19010176	Variant	chr1_18227506_G_C	0.0867068340855184	0.000368261798739883	18227506
biochemistry_VitaminD	1:16010176:19010176	Variant	chr1_18227851_T_C	2.02223805216261	0.00264847839284281	18227851
biochemistry_VitaminD	1:16010176:19010176	Variant	chr1_18227862_C_T	2.00747647224862	0.00259386432925254	18227862
biochemistry_VitaminD	1:16010176:19010176	Variant	chr1_18228039_C_T	0.280724524435512	0.000417171891946571	18228039
biochemistry_VitaminD	1:16010176:19010176	Variant	chr1_18228176_G_T	0.108377974077458	0.000375006722812289	18228176
biochemistry_VitaminD	1:16010176:19010176	Variant	chr1_18228217_T_G	0.0411941405006638	0.000366559159086035	18228217
biochemistry_VitaminD	1:16010176:19010176	Variant	chr1_18228392_C_T	2.08345976950978	0.00285838357184367	18228392
biochemistry_VitaminD	1:16010176:19010176	Variant	chr1_18228890_A_C	0.121658057025605	0.000379348181085963	18228890
biochemistry_VitaminD	1:16010176:19010176	Variant	chr1_18229165_C_T	0.143488290827688	0.000374396178622413	18229165
biochemistry_VitaminD	1:16010176:19010176	Variant	chr1_18229450_C_G	0.0181180961238842	0.000366539324341102	18229450
biochemistry_VitaminD	1:16010176:19010176	Variant	chr1_18230055_C_T	2.05143784790882	0.00273493011518034	18230055
biochemistry_VitaminD	1:16010176:19010176	Variant	chr1_18230245_G_T	2.04773756356321	0.00272089036784857	18230245
biochemistry_VitaminD	1:16010176:19010176	Variant	chr1_18230437_C_T	1.42575733937965	0.00146211205314849	18230437
biochemistry_VitaminD	1:16010176:19010176	Variant	chr1_18230465_A_G	1.59747807642157	0.00177924353198266	18230465
biochemistry_VitaminD	1:16010176:19010176	Variant	chr1_18230710_T_C	1.55342703728076	0.00168239489104264	18230710
biochemistry_VitaminD	1:16010176:19010176	Variant	chr1_18230811_C_A	0.0440121036423652	0.00036820680944171	18230811
biochemistry_VitaminD	1:16010176:19010176	Variant	chr1_18231168_G_T	0.118962390127129	0.000371249396698174	18231168
biochemistry_VitaminD	1:16010176:19010176	Variant	chr1_18231226_A_T	0.215315506947964	0.000399072792616134	18231226
biochemistry_VitaminD	1:16010176:19010176	Variant	chr1_18231251_A_C	2.06742656299844	0.0027801074258249	18231251
biochemistry_VitaminD	1:16010176:19010176	Variant	chr1_18232081_A_G	2.09319102100622	0.00273298951280979	18232081
biochemistry_VitaminD	1:16010176:19010176	Variant	chr1_18232206_C_G	1.95376104885948	0.00231256888687541	18232206
biochemistry_VitaminD	1:16010176:19010176	Variant	chr1_18232209_C_CTTTTTTTTTTT	0.092080414780641	0.000374954627385331	18232209
biochemistry_VitaminD	1:16010176:19010176	Variant	chr1_18232628_A_G	1.51138717909041	0.00137280753556657	18232628
biochemistry_VitaminD	1:16010176:19010176	Variant	chr1_18232856_C_T	1.50869329108005	0.00136267377719979	18232856
biochemistry_VitaminD	1:16010176:19010176	Variant	chr1_18233946_T_C	0.482660378942734	0.000494864380657141	18233946
biochemistry_VitaminD	1:16010176:19010176	Variant	chr1_18233965_C_T	1.47129855398871	0.00130243812136072	18233965
biochemistry_VitaminD	1:16010176:19010176	Variant	chr1_18233994_A_G	0.0168258472188413	0.000367157553337968	18233994
biochemistry_VitaminD	1:16010176:19010176	Variant	chr1_18234112_G_T	0.129980298327099	0.000377961825233795	18234112
biochemistry_VitaminD	1:16010176:19010176	Variant	chr1_18234296_G_A	0.160979704272657	0.000386600434637003	18234296
biochemistry_VitaminD	1:16010176:19010176	Variant	chr1_18234452_G_C	0.0856992676043103	0.000372981654483618	18234452
biochemistry_VitaminD	1:16010176:19010176	Variant	chr1_18234827_C_G	1.48798574148946	0.0013286759795743	18234827
biochemistry_VitaminD	1:16010176:19010176	Variant	chr1_18234883_T_C	1.46876900211409	0.0013003475169969	18234883
biochemistry_VitaminD	1:16010176:19010176	Variant	chr1_18235022_A_G	1.47037417611825	0.00130104843015994	18235022
biochemistry_VitaminD	1:16010176:19010176	Variant	chr1_18235096_T_C	1.47550285194665	0.00131113734660677	18235096
biochemistry_VitaminD	1:16010176:19010176	Variant	chr1_18235623_G_T	1.75381291151598	0.00201535030591402	18235623
biochemistry_VitaminD	1:16010176:19010176	Variant	chr1_18235765_T_C	1.43185903428163	0.00124595657887392	18235765
biochemistry_VitaminD	1:16010176:19010176	Variant	chr1_18235977_A_T	0.154283974141439	0.000378394264600896	18235977
biochemistry_VitaminD	1:16010176:19010176	Variant	chr1_18236114_TTGGC_T	1.653192154958	0.00177441625071942	18236114
biochemistry_VitaminD	1:16010176:19010176	Variant	chr1_18236184_G_A	0.212879924873507	0.000390498655321768	18236184
biochemistry_VitaminD	1:16010176:19010176	Variant	chr1_18236491_T_C	0.00733489272815483	0.00036684595524076	18236491
biochemistry_VitaminD	1:16010176:19010176	Variant	chr1_18236545_A_G	0.00519369108515181	0.000366763785684666	18236545
biochemistry_VitaminD	1:16010176:19010176	Variant	chr1_18236730_G_GGA	0.137883474496417	0.000387991138472575	18236730
biochemistry_VitaminD	1:16010176:19010176	Variant	chr1_18236764_T_C	1.44673157110038	0.0012665503034644	18236764
biochemistry_VitaminD	1:16010176:19010176	Variant	chr1_18236955_A_G	1.59378936046197	0.00164484780033879	18236955
biochemistry_VitaminD	1:16010176:19010176	Variant	chr1_18236975_A_G	1.4093910720177	0.00121287172884707	18236975
biochemistry_VitaminD	1:16010176:19010176	Variant	chr1_18237098_A_G	0.351705605928567	0.000458998200328304	18237098
biochemistry_VitaminD	1:16010176:19010176	Variant	chr1_18237189_C_G	0.190755629149066	0.0004019064582382	18237189
biochemistry_VitaminD	1:16010176:19010176	Variant	chr1_18237221_C_T	0.784080776177249	0.000642181448564951	18237221
biochemistry_VitaminD	1:16010176:19010176	Variant	chr1_18237395_A_G	0.22596770921216	0.000414288308027709	18237395
biochemistry_VitaminD	1:16010176:19010176	Variant	chr1_18237497_G_C	0.223959135844363	0.000413657376423847	18237497
biochemistry_VitaminD	1:16010176:19010176	Variant	chr1_18237927_T_G	0.24878059256672	0.000405917758434194	18237927
biochemistry_VitaminD	1:16010176:19010176	Variant	chr1_18237979_C_T	0.26821653388892	0.00042172055098858	18237979
biochemistry_VitaminD	1:16010176:19010176	Variant	chr1_18238015_C_CA	0.250177328656621	0.00042143166932441	18238015
biochemistry_VitaminD	1:16010176:19010176	Variant	chr1_18238175_G_A	0.277679077887879	0.000425127661273748	18238175
biochemistry_VitaminD	1:16010176:19010176	Variant	chr1_18238625_GA_G	0.271472760455906	0.000428461556722639	18238625
biochemistry_VitaminD	1:16010176:19010176	Variant	chr1_18238762_G_A	0.094314734420931	0.000376840818497216	18238762
biochemistry_VitaminD	1:16010176:19010176	Variant	chr1_18238907_C_G	0.0584011994170802	0.000371072265494345	18238907
biochemistry_VitaminD	1:16010176:19010176	Variant	chr1_18239074_GCTA_G	0.0641821513541822	0.000371208420344751	18239074
biochemistry_VitaminD	1:16010176:19010176	Variant	chr1_18239267_A_G	0.336534230271713	0.000454112842652431	18239267
biochemistry_VitaminD	1:16010176:19010176	Variant	chr1_18239403_C_T	0.285302925520797	0.00043470053566843	18239403
biochemistry_VitaminD	1:16010176:19010176	Variant	chr1_18239571_C_T	0.244549574627016	0.00041876947336756	18239571
biochemistry_VitaminD	1:16010176:19010176	Variant	chr1_18240357_C_T	0.0106803124302377	0.000366533894039718	18240357
biochemistry_VitaminD	1:16010176:19010176	Variant	chr1_18240496_C_G	1.40326646801323	0.00129235886562459	18240496
biochemistry_VitaminD	1:16010176:19010176	Variant	chr1_18241375_A_T	0.237522021729807	0.00041413452835962	18241375
biochemistry_VitaminD	1:16010176:19010176	Variant	chr1_18241427_G_A	1.45630198596141	0.00136472290257626	18241427
biochemistry_VitaminD	1:16010176:19010176	Variant	chr1_18241802_G_A	0.99546561083739	0.000882025605309197	18241802
biochemistry_VitaminD	1:16010176:19010176	Variant	chr1_18242098_C_G	0.645145959349468	0.000625039097319158	18242098
biochemistry_VitaminD	1:16010176:19010176	Variant	chr1_18242695_T_G	0.156198674140205	0.00038672412767273	18242695
biochemistry_VitaminD	1:16010176:19010176	Variant	chr1_18243327_C_T	0.467907324015673	0.000467661648820772	18243327
biochemistry_VitaminD	1:16010176:19010176	Variant	chr1_18244056_A_G	0.296817284746489	0.00043180677749591	18244056
biochemistry_VitaminD	1:16010176:19010176	Variant	chr1_18244228_A_G	0.11929270485795	0.000377870268644616	18244228
biochemistry_VitaminD	1:16010176:19010176	Variant	chr1_18244370_T_C	0.0187464973112923	0.000366561653502842	18244370
biochemistry_VitaminD	1:16010176:19010176	Variant	chr1_18246304_G_T	0.592316245638398	0.00056237065471402	18246304
biochemistry_VitaminD	1:16010176:19010176	Variant	chr1_18246407_A_G	0.534999420889336	0.000531406855199136	18246407
biochemistry_VitaminD	1:16010176:19010176	Variant	chr1_18246528_C_T	0.520850375591384	0.000524602903486724	18246528
biochemistry_VitaminD	1:16010176:19010176	Variant	chr1_18247143_G_C	0.516967939464173	0.000506081669415116	18247143
biochemistry_VitaminD	1:16010176:19010176	Variant	chr1_18247254_G_A	0.366789722141576	0.000440875137798694	18247254
biochemistry_VitaminD	1:16010176:19010176	Variant	chr1_18247300_A_C	0.519016538989458	0.000519273152903567	18247300
biochemistry_VitaminD	1:16010176:19010176	Variant	chr1_18248046_T_A	0.113382997010376	0.000378086374007681	18248046
biochemistry_VitaminD	1:16010176:19010176	Variant	chr1_18248594_C_T	0.198814369754258	0.000402637969601016	18248594
biochemistry_VitaminD	1:16010176:19010176	Variant	chr1_18248788_C_T	0.230084780497087	0.000397885667082757	18248788
biochemistry_VitaminD	1:16010176:19010176	Variant	chr1_18249359_G_A	0.358715968788159	0.000439666014955959	18249359
biochemistry_VitaminD	1:16010176:19010176	Variant	chr1_18249827_G_C	0.613258018857441	0.000576594602644258	18249827
biochemistry_VitaminD	1:16010176:19010176	Variant	chr1_18249832_C_T	0.210976342230842	0.000387655809106534	18249832
biochemistry_VitaminD	1:16010176:19010176	Variant	chr1_18249889_T_C	0.381862642773754	0.000464878750118767	18249889
biochemistry_VitaminD	1:16010176:19010176	Variant	chr1_18250383_C_G	0.223431283112056	0.000406966438748371	18250383
biochemistry_VitaminD	1:16010176:19010176	Variant	chr1_18250642_G_A	0.320956918637519	0.000426375642039931	18250642
biochemistry_VitaminD	1:16010176:19010176	Variant	chr1_18251037_C_T	1.47559676775912	0.00160947735663396	18251037
biochemistry_VitaminD	1:16010176:19010176	Variant	chr1_18251098_G_A	0.570475686769323	0.000557689572763403	18251098
biochemistry_VitaminD	1:16010176:19010176	Variant	chr1_18251207_A_G	0.267038446401954	0.000416742032455769	18251207
biochemistry_VitaminD	1:16010176:19010176	Variant	chr1_18251379_A_G	0.506909043519747	0.000520789646107089	18251379
biochemistry_VitaminD	1:16010176:19010176	Variant	chr1_18251483_G_T	0.138378188633665	0.000385538354274848	18251483
biochemistry_VitaminD	1:16010176:19010176	Variant	chr1_18251754_C_G	0.42839362865384	0.000472820629903546	18251754
biochemistry_VitaminD	1:16010176:19010176	Variant	chr1_18251767_A_G	0.318424440697254	0.000437966198849638	18251767
biochemistry_VitaminD	1:16010176:19010176	Variant	chr1_18252163_G_A	0.579944717353156	0.00054287489475043	18252163
biochemistry_VitaminD	1:16010176:19010176	Variant	chr1_18252207_T_C	0.358903170538504	0.000450016776128858	18252207
biochemistry_VitaminD	1:16010176:19010176	Variant	chr1_18252363_T_G	1.65520705440885	0.00211422319087586	18252363
biochemistry_VitaminD	1:16010176:19010176	Variant	chr1_18253174_C_T	0.151092156221401	0.000390642393435457	18253174
biochemistry_VitaminD	1:16010176:19010176	Variant	chr1_18253288_T_C	0.113359379740169	0.000380975064445227	18253288
biochemistry_VitaminD	1:16010176:19010176	Variant	chr1_18253997_A_G	0.0269477405975398	0.000366526905721424	18253997
biochemistry_VitaminD	1:16010176:19010176	Variant	chr1_18254580_C_T	0.171523100572999	0.000380755369497774	18254580
biochemistry_VitaminD	1:16010176:19010176	Variant	chr1_18254758_T_C	0.314182222218416	0.000441665226519838	18254758
biochemistry_VitaminD	1:16010176:19010176	Variant	chr1_18254852_A_G	0.180198321999454	0.000382454185732241	18254852
biochemistry_VitaminD	1:16010176:19010176	Variant	chr1_18254927_G_A	0.0788902219703836	0.000376024385950033	18254927
biochemistry_VitaminD	1:16010176:19010176	Variant	chr1_18255210_C_A	0.133134358203925	0.00038675533345869	18255210
biochemistry_VitaminD	1:16010176:19010176	Variant	chr1_18255728_C_T	0.115342290857951	0.000378893335027524	18255728
biochemistry_VitaminD	1:16010176:19010176	Variant	chr1_18256147_C_T	0.0342176964303914	0.00036962076909136	18256147
biochemistry_VitaminD	1:16010176:19010176	Variant	chr1_18256428_G_A	0.256286190938971	0.00041664870843247	18256428
biochemistry_VitaminD	1:16010176:19010176	Variant	chr1_18256718_T_C	0.159515683810107	0.000391372910705534	18256718
biochemistry_VitaminD	1:16010176:19010176	Variant	chr1_18256817_G_A	0.262589632267181	0.000408425449507084	18256817
biochemistry_VitaminD	1:16010176:19010176	Variant	chr1_18256917_A_G	0.213983132178087	0.000405258363297721	18256917
biochemistry_VitaminD	1:16010176:19010176	Variant	chr1_18257026_T_C	0.67960800304358	0.000621799666036613	18257026
biochemistry_VitaminD	1:16010176:19010176	Variant	chr1_18257310_C_T	0.0129912899625955	0.000366626751606182	18257310
biochemistry_VitaminD	1:16010176:19010176	Variant	chr1_18257331_G_A	1.23624782352316	0.00107437592692721	18257331
biochemistry_VitaminD	1:16010176:19010176	Variant	chr1_18257580_T_G	1.00673941108836	0.000858972823414624	18257580
biochemistry_VitaminD	1:16010176:19010176	Variant	chr1_18258109_C_T	1.49642132245825	0.00154792149399361	18258109
biochemistry_VitaminD	1:16010176:19010176	Variant	chr1_18258221_C_T	1.2937149903272	0.00114782701671328	18258221
biochemistry_VitaminD	1:16010176:19010176	Variant	chr1_18258424_A_G	1.28604746698345	0.00118159665492872	18258424
biochemistry_VitaminD	1:16010176:19010176	Variant	chr1_18258526_T_A	1.53263017268878	0.0015966043520972	18258526
biochemistry_VitaminD	1:16010176:19010176	Variant	chr1_18258987_T_C	1.31257861169461	0.00122026791926541	18258987
biochemistry_VitaminD	1:16010176:19010176	Variant	chr1_18259192_C_T	1.24047981947867	0.00111783728815299	18259192
biochemistry_VitaminD	1:16010176:19010176	Variant	chr1_18259351_C_T	0.364642744352382	0.000458353941744902	18259351
biochemistry_VitaminD	1:16010176:19010176	Variant	chr1_18259774_T_C	0.268226936076684	0.000422216456224935	18259774
biochemistry_VitaminD	1:16010176:19010176	Variant	chr1_18259926_C_A	0.354015780956914	0.000451461195796661	18259926
biochemistry_VitaminD	1:16010176:19010176	Variant	chr1_18260025_G_C	0.169466787159953	0.000393665918083214	18260025
biochemistry_VitaminD	1:16010176:19010176	Variant	chr1_18260300_A_G	1.0987076226138	0.000919982737711517	18260300
biochemistry_VitaminD	1:16010176:19010176	Variant	chr1_18260321_T_C	1.26635754182517	0.00115142278156502	18260321
biochemistry_VitaminD	1:16010176:19010176	Variant	chr1_18260437_C_T	1.19345443883727	0.00104937413704437	18260437
biochemistry_VitaminD	1:16010176:19010176	Variant	chr1_18260455_G_A	1.20583683917128	0.00103472570430029	18260455
biochemistry_VitaminD	1:16010176:19010176	Variant	chr1_18260464_G_A	1.204574177072	0.00103279192815345	18260464
biochemistry_VitaminD	1:16010176:19010176	Variant	chr1_18260613_G_T	1.13043958445595	0.000946451121666023	18260613
biochemistry_VitaminD	1:16010176:19010176	Variant	chr1_18260737_G_A	0.040034485476562	0.000370177050912426	18260737
biochemistry_VitaminD	1:16010176:19010176	Variant	chr1_18261298_C_T	0.00341132977142647	0.000366648322626534	18261298
biochemistry_VitaminD	1:16010176:19010176	Variant	chr1_18261492_C_T	0.341888221841361	0.00044675012725312	18261492
biochemistry_VitaminD	1:16010176:19010176	Variant	chr1_18261546_C_A	1.66429116872668	0.00201364392224295	18261546
biochemistry_VitaminD	1:16010176:19010176	Variant	chr1_18262063_A_G	0.395065421625538	0.00047058325846616	18262063
biochemistry_VitaminD	1:16010176:19010176	Variant	chr1_18262107_C_T	0.354372585415881	0.000451943503160636	18262107
biochemistry_VitaminD	1:16010176:19010176	Variant	chr1_18262121_G_A	0.48907586957039	0.00052626141821681	18262121
biochemistry_VitaminD	1:16010176:19010176	Variant	chr1_18262355_C_T	0.38333634154999	0.000464688267583585	18262355
biochemistry_VitaminD	1:16010176:19010176	Variant	chr1_18262356_G_C	0.435049569185366	0.000474310997446731	18262356
biochemistry_VitaminD	1:16010176:19010176	Variant	chr1_18262373_T_C	0.0348010807900852	0.00036980048552338	18262373
biochemistry_VitaminD	1:16010176:19010176	Variant	chr1_18262858_G_A	0.336556755992015	0.000444685797363906	18262858
biochemistry_VitaminD	1:16010176:19010176	Variant	chr1_18262897_C_T	0.157280604358771	0.000384341791699491	18262897
biochemistry_VitaminD	1:16010176:19010176	Variant	chr1_18262915_C_T	1.26211484626467	0.00113587170272668	18262915
biochemistry_VitaminD	1:16010176:19010176	Variant	chr1_18263126_G_A	1.28209911935588	0.00119113551464297	18263126
biochemistry_VitaminD	1:16010176:19010176	Variant	chr1_18263249_C_G	0.339413150220905	0.000445526972652486	18263249
biochemistry_VitaminD	1:16010176:19010176	Variant	chr1_18263675_G_A	0.05968724498094	0.000369382641253555	18263675
biochemistry_VitaminD	1:16010176:19010176	Variant	chr1_18263857_TAGTCAGTTAAACAA_T	0.398577508364007	0.000446773145560481	18263857
biochemistry_VitaminD	1:16010176:19010176	Variant	chr1_18264678_G_A	0.0105460430606216	0.000366683774776622	18264678
biochemistry_VitaminD	1:16010176:19010176	Variant	chr1_18264938_C_T	1.28428771133307	0.00116704661530417	18264938
biochemistry_VitaminD	1:16010176:19010176	Variant	chr1_18265258_C_T	1.56658067068986	0.00168786174456221	18265258
biochemistry_VitaminD	1:16010176:19010176	Variant	chr1_18266260_T_C	0.0151285406100516	0.000366606891718465	18266260
biochemistry_VitaminD	1:16010176:19010176	Variant	chr1_18266635_A_T	0.312233152386509	0.000423496153647617	18266635
biochemistry_VitaminD	1:16010176:19010176	Variant	chr1_18266848_A_G	0.257744040841331	0.000408106050760524	18266848
biochemistry_VitaminD	1:16010176:19010176	Variant	chr1_18267429_C_G	0.305480685337097	0.00043550766931755	18267429
biochemistry_VitaminD	1:16010176:19010176	Variant	chr1_18267505_G_C	0.0913013247148621	0.000371505511347598	18267505
biochemistry_VitaminD	1:16010176:19010176	Variant	chr1_18267873_C_G	1.6563404439042	0.00192541875324645	18267873
biochemistry_VitaminD	1:16010176:19010176	Variant	chr1_18268177_C_T	0.328254217391676	0.000424539744543919	18268177
biochemistry_VitaminD	1:16010176:19010176	Variant	chr1_18268661_G_A	1.32024300179	0.00116200785041581	18268661
biochemistry_VitaminD	1:16010176:19010176	Variant	chr1_18268779_T_C	0.0287839086117939	0.000369160996008369	18268779
biochemistry_VitaminD	1:16010176:19010176	Variant	chr1_18268932_G_C	1.30270590345755	0.00113543272313799	18268932
biochemistry_VitaminD	1:16010176:19010176	Variant	chr1_18269365_C_T	1.25275910511159	0.00107234221266731	18269365
biochemistry_VitaminD	1:16010176:19010176	Variant	chr1_18269694_C_A	1.25508940916964	0.00107692770683444	18269694
biochemistry_VitaminD	1:16010176:19010176	Variant	chr1_18270348_G_T	0.188457208816441	0.000390433689879243	18270348
biochemistry_VitaminD	1:16010176:19010176	Variant	chr1_18270935_A_G	1.19756609670758	0.00101569993922901	18270935
biochemistry_VitaminD	1:16010176:19010176	Variant	chr1_18271170_A_C	1.04047684352415	0.000849963978556832	18271170
biochemistry_VitaminD	1:16010176:19010176	Variant	chr1_18271264_A_G	1.20011487261876	0.00101815380485343	18271264
biochemistry_VitaminD	1:16010176:19010176	Variant	chr1_18271315_G_A	2.15211903354859	0.00363443153774787	18271315
biochemistry_VitaminD	1:16010176:19010176	Variant	chr1_18271346_T_C	1.19819944144395	0.0010158897477671	18271346
biochemistry_VitaminD	1:16010176:19010176	Variant	chr1_18271599_T_C	1.1288188401114	0.000937671879311608	18271599
biochemistry_VitaminD	1:16010176:19010176	Variant	chr1_18271779_C_A	1.38549249778909	0.00129610253793896	18271779
biochemistry_VitaminD	1:16010176:19010176	Variant	chr1_18272211_C_T	1.21463472035978	0.00103650317721666	18272211
biochemistry_VitaminD	1:16010176:19010176	Variant	chr1_18272279_C_T	1.12910582403885	0.000941179416055893	18272279
biochemistry_VitaminD	1:16010176:19010176	Variant	chr1_18272287_G_T	1.12838302295126	0.000941677635944878	18272287
biochemistry_VitaminD	1:16010176:19010176	Variant	chr1_18272479_A_G	1.18953491239695	0.00101021830048038	18272479
biochemistry_VitaminD	1:16010176:19010176	Variant	chr1_18272879_T_C	0.173267692448708	0.000386979725274273	18272879
biochemistry_VitaminD	1:16010176:19010176	Variant	chr1_18273034_C_T	0.333881485188931	0.000429178293447413	18273034
biochemistry_VitaminD	1:16010176:19010176	Variant	chr1_18273153_C_A	1.27688077159351	0.00111645028449168	18273153
biochemistry_VitaminD	1:16010176:19010176	Variant	chr1_18273244_T_C	0.342236352673216	0.00042991363420687	18273244
biochemistry_VitaminD	1:16010176:19010176	Variant	chr1_18273331_A_AC	1.25185962359285	0.00107427286249994	18273331
biochemistry_VitaminD	1:16010176:19010176	Variant	chr1_18273332_T_G	1.25876057875084	0.00108236455339181	18273332
biochemistry_VitaminD	1:16010176:19010176	Variant	chr1_18273333_T_C	1.25189091180885	0.00107431252729182	18273333
biochemistry_VitaminD	1:16010176:19010176	Variant	chr1_18273395_C_T	0.80179466704852	0.000658129130232932	18273395
biochemistry_VitaminD	1:16010176:19010176	Variant	chr1_18273438_C_A	1.23937243324258	0.00105937287728238	18273438
biochemistry_VitaminD	1:16010176:19010176	Variant	chr1_18273466_T_C	0.0724990572588926	0.000370523739400968	18273466
biochemistry_VitaminD	1:16010176:19010176	Variant	chr1_18273631_T_C	1.20961027384772	0.00103053174511836	18273631
biochemistry_VitaminD	1:16010176:19010176	Variant	chr1_18273678_AT_A	1.21436471244604	0.00101843194744302	18273678
biochemistry_VitaminD	1:16010176:19010176	Variant	chr1_18273940_A_G	1.28909621479832	0.00113040334350893	18273940
biochemistry_VitaminD	1:16010176:19010176	Variant	chr1_18273979_G_A	1.17295712886084	0.000983680660041666	18273979
biochemistry_VitaminD	1:16010176:19010176	Variant	chr1_18274029_A_T	0.372878505106337	0.00043966578842093	18274029
biochemistry_VitaminD	1:16010176:19010176	Variant	chr1_18274216_G_A	1.1912424325688	0.00100506636312721	18274216
biochemistry_VitaminD	1:16010176:19010176	Variant	chr1_18274274_CT_C	1.24950479124599	0.00107126799393412	18274274
biochemistry_VitaminD	1:16010176:19010176	Variant	chr1_18274330_T_C	1.20512547276378	0.0010211720500014	18274330
biochemistry_VitaminD	1:16010176:19010176	Variant	chr1_18274464_G_A	0.00835657925696384	0.000366611178239339	18274464
biochemistry_VitaminD	1:16010176:19010176	Variant	chr1_18274916_C_T	1.22661435002374	0.00104907567394248	18274916
biochemistry_VitaminD	1:16010176:19010176	Variant	chr1_18274925_G_A	1.22355204017861	0.00104546388430562	18274925
biochemistry_VitaminD	1:16010176:19010176	Variant	chr1_18274984_G_A	1.21488898977591	0.00103559194598465	18274984
biochemistry_VitaminD	1:16010176:19010176	Variant	chr1_18275154_A_C	1.22950004726266	0.00105303669544625	18275154
biochemistry_VitaminD	1:16010176:19010176	Variant	chr1_18275381_A_G	1.23491238375093	0.0010607735783102	18275381
biochemistry_VitaminD	1:16010176:19010176	Variant	chr1_18275397_A_T	1.19466401807166	0.000996931789154568	18275397
biochemistry_VitaminD	1:16010176:19010176	Variant	chr1_18275398_A_C	1.22045954796206	0.00104256257636914	18275398
biochemistry_VitaminD	1:16010176:19010176	Variant	chr1_18275606_C_T	1.22023691817958	0.00104182040245953	18275606
biochemistry_VitaminD	1:16010176:19010176	Variant	chr1_18276207_T_C	1.23715190949387	0.00106256236012195	18276207
biochemistry_VitaminD	1:16010176:19010176	Variant	chr1_18276556_A_AC	0.199237816865715	0.000394487487839112	18276556
biochemistry_VitaminD	1:16010176:19010176	Variant	chr1_18277216_G_A	0.346137809739551	0.000433465538074482	18277216
biochemistry_VitaminD	1:16010176:19010176	Variant	chr1_18277289_G_A	1.2034845771561	0.00102213806972733	18277289
biochemistry_VitaminD	1:16010176:19010176	Variant	chr1_18277542_G_A	0.632493004429493	0.000600375239511228	18277542
biochemistry_VitaminD	1:16010176:19010176	Variant	chr1_18277613_C_G	1.24316137334394	0.00106913656547125	18277613
biochemistry_VitaminD	1:16010176:19010176	Variant	chr1_18278725_C_A	0.000244447429465829	0.000367022010525726	18278725
biochemistry_VitaminD	1:16010176:19010176	Variant	chr1_18279451_T_C	1.4318335339812	0.00143763864628968	18279451
biochemistry_VitaminD	1:16010176:19010176	Variant	chr1_18280159_C_T	1.509060106592	0.00150940706072915	18280159
biochemistry_VitaminD	1:16010176:19010176	Variant	chr1_18280717_T_C	0.0415276695532048	0.000366842478113504	18280717
biochemistry_VitaminD	1:16010176:19010176	Variant	chr1_18281148_C_T	1.12783289056323	0.000931243924019228	18281148
biochemistry_VitaminD	1:16010176:19010176	Variant	chr1_18281333_T_C	1.40351716113306	0.00137453582046436	18281333
biochemistry_VitaminD	1:16010176:19010176	Variant	chr1_18281920_G_T	0.246904669422435	0.000404873969586451	18281920
biochemistry_VitaminD	1:16010176:19010176	Variant	chr1_18282176_GGACTGTGTATCCGGTTGTGGTTCCT_G	0.014093991170497	0.000366612495627787	18282176
biochemistry_VitaminD	1:16010176:19010176	Variant	chr1_18282752_A_G	1.67985078304875	0.00189848517102317	18282752
biochemistry_VitaminD	1:16010176:19010176	Variant	chr1_18283327_G_T	0.173858068474663	0.000390633812085499	18283327
biochemistry_VitaminD	1:16010176:19010176	Variant	chr1_18283612_C_T	0.380882151086145	0.000457711022428713	18283612
biochemistry_VitaminD	1:16010176:19010176	Variant	chr1_18283678_T_C	0.606570437228053	0.00055281270806257	18283678
biochemistry_VitaminD	1:16010176:19010176	Variant	chr1_18283908_A_C	0.545732431023237	0.000526997041408116	18283908
biochemistry_VitaminD	1:16010176:19010176	Variant	chr1_18284226_C_T	0.627167936077191	0.000569351797853438	18284226
biochemistry_VitaminD	1:16010176:19010176	Variant	chr1_18284287_A_T	0.0339380679548895	0.000368014935910338	18284287
biochemistry_VitaminD	1:16010176:19010176	Variant	chr1_18284351_C_T	0.285273095796213	0.000418389533221972	18284351
biochemistry_VitaminD	1:16010176:19010176	Variant	chr1_18284522_T_C	0.75145990501172	0.000646360226765813	18284522
biochemistry_VitaminD	1:16010176:19010176	Variant	chr1_18284592_C_T	0.0158606956203598	0.000367252671611871	18284592
biochemistry_VitaminD	1:16010176:19010176	Variant	chr1_18284693_C_G	0.0160604220044594	0.000366570343753517	18284693
biochemistry_VitaminD	1:16010176:19010176	Variant	chr1_18284870_A_T	0.00409754772928456	0.000367077274097305	18284870
biochemistry_VitaminD	1:16010176:19010176	Variant	chr1_18284992_A_G	0.335155358699301	0.000436324971106449	18284992
biochemistry_VitaminD	1:16010176:19010176	Variant	chr1_18285311_T_C	0.695400702678308	0.000578067231820711	18285311
biochemistry_VitaminD	1:16010176:19010176	Variant	chr1_18285529_T_A	0.90669637817153	0.000758753038612068	18285529
biochemistry_VitaminD	1:16010176:19010176	Variant	chr1_18285599_C_T	0.761767079507915	0.000620461219838481	18285599
biochemistry_VitaminD	1:16010176:19010176	Variant	chr1_18285734_C_A	0.746397356646844	0.000610445591039592	18285734
biochemistry_VitaminD	1:16010176:19010176	Variant	chr1_18286079_G_A	0.824517714813381	0.000702225332962366	18286079
biochemistry_VitaminD	1:16010176:19010176	Variant	chr1_18286175_C_A	0.704864439564554	0.000617160861779317	18286175
biochemistry_VitaminD	1:16010176:19010176	Variant	chr1_18286265_G_A	0.311993438473474	0.000428663715892965	18286265
biochemistry_VitaminD	1:16010176:19010176	Variant	chr1_18286270_T_C	0.0990952755999248	0.000375938068224334	18286270
biochemistry_VitaminD	1:16010176:19010176	Variant	chr1_18286514_C_T	0.63672618179597	0.000576159072436395	18286514
biochemistry_VitaminD	1:16010176:19010176	Variant	chr1_18286530_G_A	0.0473312312973138	0.000368260790765181	18286530
biochemistry_VitaminD	1:16010176:19010176	Variant	chr1_18286637_C_T	0.592409984584546	0.000548603465772873	18286637
biochemistry_VitaminD	1:16010176:19010176	Variant	chr1_18286662_G_C	0.0964080642816741	0.000375559643362608	18286662
biochemistry_VitaminD	1:16010176:19010176	Variant	chr1_18286837_G_A	0.101841063472289	0.000376361814923357	18286837
biochemistry_VitaminD	1:16010176:19010176	Variant	chr1_18286991_C_G	0.948812714098059	0.000751349051960869	18286991
biochemistry_VitaminD	1:16010176:19010176	Variant	chr1_18287106_G_A	0.126899567980154	0.000379094109959562	18287106
biochemistry_VitaminD	1:16010176:19010176	Variant	chr1_18287608_T_A	0.254892522412853	0.00041196881174921	18287608
biochemistry_VitaminD	1:16010176:19010176	Variant	chr1_18287828_T_C	0.260355178659741	0.000414024248099027	18287828
biochemistry_VitaminD	1:16010176:19010176	Variant	chr1_18287891_G_A	0.0147110587898828	0.000366548175502349	18287891
biochemistry_VitaminD	1:16010176:19010176	Variant	chr1_18287971_C_G	0.774401537169124	0.000664782016914067	18287971
biochemistry_VitaminD	1:16010176:19010176	Variant	chr1_18287999_G_T	0.0732546383189254	0.000368877505578622	18287999
biochemistry_VitaminD	1:16010176:19010176	Variant	chr1_18288363_G_A	0.0557064596573765	0.000370467156741769	18288363
biochemistry_VitaminD	1:16010176:19010176	Variant	chr1_18288572_C_T	0.0277308327721789	0.000369053019674566	18288572
biochemistry_VitaminD	1:16010176:19010176	Variant	chr1_18288898_G_A	0.327199064262172	0.000433400702978673	18288898
biochemistry_VitaminD	1:16010176:19010176	Variant	chr1_18289202_C_T	1.13217408505606	0.00102672973001315	18289202
biochemistry_VitaminD	1:16010176:19010176	Variant	chr1_18289296_A_G	0.0301210212807314	0.000367026919803091	18289296
biochemistry_VitaminD	1:16010176:19010176	Variant	chr1_18290332_C_T	0.182668988673024	0.000385802343924317	18290332
biochemistry_VitaminD	1:16010176:19010176	Variant	chr1_18290409_G_T	0.391158132750707	0.000455370965449066	18290409
biochemistry_VitaminD	1:16010176:19010176	Variant	chr1_18295026_CTG_C	0.0384395948883698	0.000367221429739676	18295026
biochemistry_VitaminD	1:16010176:19010176	Variant	chr1_18295166_A_G	0.186269894196916	0.000390783633020321	18295166
biochemistry_VitaminD	1:16010176:19010176	Variant	chr1_18295492_C_T	0.881643791452879	0.000725564160818349	18295492
biochemistry_VitaminD	1:16010176:19010176	Variant	chr1_18296343_C_T	0.0738090492735258	0.00036916135138195	18296343
biochemistry_VitaminD	1:16010176:19010176	Variant	chr1_18296830_C_G	1.01876788520699	0.000848948418099275	18296830
biochemistry_VitaminD	1:16010176:19010176	Variant	chr1_18297039_G_T	0.0330667537359719	0.000366575561847485	18297039
biochemistry_VitaminD	1:16010176:19010176	Variant	chr1_18297815_TA_T	0.526806352317459	0.000512748662316039	18297815
biochemistry_VitaminD	1:16010176:19010176	Variant	chr1_18298356_C_T	0.0329939017482543	0.000368367277340049	18298356
biochemistry_VitaminD	1:16010176:19010176	Variant	chr1_18298526_T_C	0.753776593046316	0.000646843690645419	18298526
biochemistry_VitaminD	1:16010176:19010176	Variant	chr1_18299225_T_C	0.721102656464826	0.000623308156033687	18299225
biochemistry_VitaminD	1:16010176:19010176	Variant	chr1_18299444_G_A	0.146048177057663	0.000380708046449046	18299444
biochemistry_VitaminD	1:16010176:19010176	Variant	chr1_18300423_G_A	0.155627946936869	0.000379529034980026	18300423
biochemistry_VitaminD	1:16010176:19010176	Variant	chr1_18300882_C_G	0.629640567407852	0.00057452953004143	18300882
biochemistry_VitaminD	1:16010176:19010176	Variant	chr1_18301006_C_T	0.403148014925302	0.000466312927219804	18301006
biochemistry_VitaminD	1:16010176:19010176	Variant	chr1_18301094_T_G	0.538443275764508	0.000523995051018988	18301094
biochemistry_VitaminD	1:16010176:19010176	Variant	chr1_18302001_C_T	0.753220178185331	0.000623572658184868	18302001
biochemistry_VitaminD	1:16010176:19010176	Variant	chr1_18302937_C_T	0.39953782140025	0.000463630795635978	18302937
biochemistry_VitaminD	1:16010176:19010176	Variant	chr1_18303270_C_T	0.767547603326375	0.00062924248847573	18303270
biochemistry_VitaminD	1:16010176:19010176	Variant	chr1_18303612_G_A	0.390180959045179	0.000443772739216133	18303612
biochemistry_VitaminD	1:16010176:19010176	Variant	chr1_18303656_T_C	0.0209544428691183	0.000367022316487713	18303656
biochemistry_VitaminD	1:16010176:19010176	Variant	chr1_18304271_T_C	0.0477927151387856	0.000368673140165268	18304271
biochemistry_VitaminD	1:16010176:19010176	Variant	chr1_18304648_A_G	0.0346041051403239	0.000367723233101244	18304648
biochemistry_VitaminD	1:16010176:19010176	Variant	chr1_18304681_C_T	0.0418189541847041	0.000368219241874155	18304681
biochemistry_VitaminD	1:16010176:19010176	Variant	chr1_18304698_CACACACACAT_C	0.349851772111509	0.000433059644174221	18304698
biochemistry_VitaminD	1:16010176:19010176	Variant	chr1_18304894_T_C	0.373147941307869	0.000452340570649374	18304894
biochemistry_VitaminD	1:16010176:19010176	Variant	chr1_18304895_A_G	0.415529321193769	0.000469557735620711	18304895
biochemistry_VitaminD	1:16010176:19010176	Variant	chr1_18305064_C_T	0.0449550087558401	0.000368494536976789	18305064
biochemistry_VitaminD	1:16010176:19010176	Variant	chr1_18305177_G_A	0.0535230982621527	0.000369235594132005	18305177
biochemistry_VitaminD	1:16010176:19010176	Variant	chr1_18305513_A_G	0.0318588384461952	0.000367619134702638	18305513
biochemistry_VitaminD	1:16010176:19010176	Variant	chr1_18305604_A_G	0.0319629385637635	0.000367410418636879	18305604
biochemistry_VitaminD	1:16010176:19010176	Variant	chr1_18305874_G_A	0.0484542130647258	0.000368533653414065	18305874
biochemistry_VitaminD	1:16010176:19010176	Variant	chr1_18306007_A_G	0.0637845955922461	0.000370724108392169	18306007
biochemistry_VitaminD	1:16010176:19010176	Variant	chr1_18306307_A_G	0.082965793120861	0.00037191214068216	18306307
biochemistry_VitaminD	1:16010176:19010176	Variant	chr1_18306863_G_T	0.381519389776852	0.000454282470219644	18306863
biochemistry_VitaminD	1:16010176:19010176	Variant	chr1_18306960_C_T	0.779877366159199	0.000639472499404221	18306960
biochemistry_VitaminD	1:16010176:19010176	Variant	chr1_18307078_T_A	0.251862932219606	0.000401304126393772	18307078
biochemistry_VitaminD	1:16010176:19010176	Variant	chr1_18307189_A_G	0.0238605318421764	0.000367142879540776	18307189
biochemistry_VitaminD	1:16010176:19010176	Variant	chr1_18307442_C_G	0.0960017781312663	0.000371427399919771	18307442
biochemistry_VitaminD	1:16010176:19010176	Variant	chr1_18307446_G_A	0.0289560921650773	0.000367305848033956	18307446
biochemistry_VitaminD	1:16010176:19010176	Variant	chr1_18308154_G_A	0.514726594178504	0.000498409990828127	18308154
biochemistry_VitaminD	1:16010176:19010176	Variant	chr1_18309555_G_A	0.612046035573006	0.000546249471555718	18309555
biochemistry_VitaminD	1:16010176:19010176	Variant	chr1_18310111_T_A	0.623561031941423	0.000551749218439095	18310111
biochemistry_VitaminD	1:16010176:19010176	Variant	chr1_18310766_T_G	0.0504664243519185	0.00036822905750856	18310766
biochemistry_VitaminD	1:16010176:19010176	Variant	chr1_18311074_C_T	0.0393858240073458	0.000367992610639222	18311074
biochemistry_VitaminD	1:16010176:19010176	Variant	chr1_18311743_G_C	0.0329751033117991	0.000367729201087267	18311743
biochemistry_VitaminD	1:16010176:19010176	Variant	chr1_18311864_G_A	0.193305344357894	0.000391782863882342	18311864
biochemistry_VitaminD	1:16010176:19010176	Variant	chr1_18311901_C_T	1.29970924373573	0.00123548467209846	18311901
biochemistry_VitaminD	1:16010176:19010176	Variant	chr1_18312133_C_T	0.940450659415815	0.000740138866113501	18312133
biochemistry_VitaminD	1:16010176:19010176	Variant	chr1_18312760_G_T	0.149121050897197	0.000382598840334886	18312760
biochemistry_VitaminD	1:16010176:19010176	Variant	chr1_18313129_C_T	0.339346603447757	0.000437198788372651	18313129
biochemistry_VitaminD	1:16010176:19010176	Variant	chr1_18313274_G_C	0.022401436678403	0.000367152850401414	18313274
biochemistry_VitaminD	1:16010176:19010176	Variant	chr1_18313577_G_A	0.17080277042829	0.000387105126390007	18313577
biochemistry_VitaminD	1:16010176:19010176	Variant	chr1_18313680_T_A	0.0256930916551568	0.000367294988114375	18313680
biochemistry_VitaminD	1:16010176:19010176	Variant	chr1_18313799_C_T	0.0194552478405872	0.000366978611822888	18313799
biochemistry_VitaminD	1:16010176:19010176	Variant	chr1_18313947_A_G	0.474065189337752	0.000495507858639246	18313947
biochemistry_VitaminD	1:16010176:19010176	Variant	chr1_18314287_T_G	0.0247668033439387	0.000366926042230856	18314287
biochemistry_VitaminD	1:16010176:19010176	Variant	chr1_18314292_T_G	0.0248391049256111	0.000366928752496353	18314292
biochemistry_VitaminD	1:16010176:19010176	Variant	chr1_18315135_C_A	0.603311223345715	0.000566534392101659	18315135
biochemistry_VitaminD	1:16010176:19010176	Variant	chr1_18315494_T_C	0.433515935256825	0.000463685979734003	18315494
biochemistry_VitaminD	1:16010176:19010176	Variant	chr1_18315821_G_GGATGGCTA	0.00468492335730114	0.000366637799061622	18315821
biochemistry_VitaminD	1:16010176:19010176	Variant	chr1_18316020_C_T	0.19366580209126	0.000391331153715383	18316020
biochemistry_VitaminD	1:16010176:19010176	Variant	chr1_18316021_A_G	0.191868364134917	0.000390892372952523	18316021
biochemistry_VitaminD	1:16010176:19010176	Variant	chr1_18316184_G_A	0.427821674050097	0.000475206691991951	18316184
biochemistry_VitaminD	1:16010176:19010176	Variant	chr1_18316422_A_G	0.159987509582815	0.000383868907254333	18316422
biochemistry_VitaminD	1:16010176:19010176	Variant	chr1_18316513_A_G	0.172383676325846	0.000385528118701957	18316513
biochemistry_VitaminD	1:16010176:19010176	Variant	chr1_18316620_C_T	0.262254305345783	0.00040364921081443	18316620
biochemistry_VitaminD	1:16010176:19010176	Variant	chr1_18316708_C_T	0.228567230364252	0.000402832284442188	18316708
biochemistry_VitaminD	1:16010176:19010176	Variant	chr1_18316753_T_C	0.207457484845586	0.000394340389996442	18316753
biochemistry_VitaminD	1:16010176:19010176	Variant	chr1_18316841_C_T	0.0176116993993967	0.000367102797415735	18316841
biochemistry_VitaminD	1:16010176:19010176	Variant	chr1_18316855_C_T	0.0432256896177983	0.000368766888597354	18316855
biochemistry_VitaminD	1:16010176:19010176	Variant	chr1_18316917_G_C	0.0616381790398777	0.000369467770257847	18316917
biochemistry_VitaminD	1:16010176:19010176	Variant	chr1_18317083_G_A	0.17172537080372	0.000385210840359129	18317083
biochemistry_VitaminD	1:16010176:19010176	Variant	chr1_18317100_T_G	0.192485814245906	0.00038986934062573	18317100
biochemistry_VitaminD	1:16010176:19010176	Variant	chr1_18317138_T_C	0.017765311182595	0.000367112082519739	18317138
biochemistry_VitaminD	1:16010176:19010176	Variant	chr1_18317248_GA_G	0.190860374497243	0.000389777192072501	18317248
biochemistry_VitaminD	1:16010176:19010176	Variant	chr1_18317806_G_A	0.182327900774263	0.000387843655553899	18317806
biochemistry_VitaminD	1:16010176:19010176	Variant	chr1_18318233_G_C	0.00217734372544418	0.000366591571692616	18318233
biochemistry_VitaminD	1:16010176:19010176	Variant	chr1_18318462_G_A	0.264826494109916	0.000408816972144482	18318462
biochemistry_VitaminD	1:16010176:19010176	Variant	chr1_18318517_T_A	0.131968005050883	0.000377886945304147	18318517
biochemistry_VitaminD	1:16010176:19010176	Variant	chr1_18318978_A_G	0.0546435515646247	0.000369817695490525	18318978
biochemistry_VitaminD	1:16010176:19010176	Variant	chr1_18319365_A_C	0.823003004929447	0.000703061604301234	18319365
biochemistry_VitaminD	1:16010176:19010176	Variant	chr1_18319588_C_G	0.126081748394042	0.000380328466461483	18319588
biochemistry_VitaminD	1:16010176:19010176	Variant	chr1_18319722_C_G	0.0661829457065405	0.000371233759489953	18319722
biochemistry_VitaminD	1:16010176:19010176	Variant	chr1_18319737_T_C	0.84351321157198	0.000715254339431505	18319737
biochemistry_VitaminD	1:16010176:19010176	Variant	chr1_18320338_ACAGT_A	0.240668231291686	0.000398076983754879	18320338
biochemistry_VitaminD	1:16010176:19010176	Variant	chr1_18320343_CA_C	0.052071105084767	0.000367970467502287	18320343
biochemistry_VitaminD	1:16010176:19010176	Variant	chr1_18320559_G_A	0.566768213567178	0.000512880803047745	18320559
biochemistry_VitaminD	1:16010176:19010176	Variant	chr1_18320748_A_G	0.460653191995635	0.000469887692478735	18320748
biochemistry_VitaminD	1:16010176:19010176	Variant	chr1_18320967_G_A	0.153411767891819	0.000381609503768495	18320967
biochemistry_VitaminD	1:16010176:19010176	Variant	chr1_18321111_G_A	0.427595404011241	0.00045822010737035	18321111
biochemistry_VitaminD	1:16010176:19010176	Variant	chr1_18321114_G_T	0.487910910781033	0.000482551156314905	18321114
biochemistry_VitaminD	1:16010176:19010176	Variant	chr1_18321124_T_C	0.838510636294832	0.000678490287208844	18321124
biochemistry_VitaminD	1:16010176:19010176	Variant	chr1_18321367_T_C	0.593465785083241	0.000526594114598754	18321367
biochemistry_VitaminD	1:16010176:19010176	Variant	chr1_18321617_A_C	0.76771574016567	0.000688197231251294	18321617
biochemistry_VitaminD	1:16010176:19010176	Variant	chr1_18321687_G_T	0.0652002086510384	0.000374313308955916	18321687
biochemistry_VitaminD	1:16010176:19010176	Variant	chr1_18322045_T_C	0.603022284691879	0.000530669118938195	18322045
biochemistry_VitaminD	1:16010176:19010176	Variant	chr1_18322290_GA_G	0.633236876004976	0.000596836953635661	18322290
biochemistry_VitaminD	1:16010176:19010176	Variant	chr1_18322374_G_C	0.485403091850924	0.000479661851535271	18322374
biochemistry_VitaminD	1:16010176:19010176	Variant	chr1_18322442_G_GAGAGGC	0.423059294450445	0.000462811248570283	18322442
biochemistry_VitaminD	1:16010176:19010176	Variant	chr1_18322636_C_T	0.226819461639476	0.000402334326750118	18322636
biochemistry_VitaminD	1:16010176:19010176	Variant	chr1_18322651_A_G	0.917900372362759	0.000739739717572301	18322651
biochemistry_VitaminD	1:16010176:19010176	Variant	chr1_18322737_T_C	0.497558441289054	0.000487939378420804	18322737
biochemistry_VitaminD	1:16010176:19010176	Variant	chr1_18322740_G_A	0.437234091094273	0.000462673431491533	18322740
biochemistry_VitaminD	1:16010176:19010176	Variant	chr1_18323085_A_G	0.921608690463016	0.000742209893027623	18323085
biochemistry_VitaminD	1:16010176:19010176	Variant	chr1_18323133_T_C	0.141670063301425	0.000375299065254349	18323133
biochemistry_VitaminD	1:16010176:19010176	Variant	chr1_18323229_G_C	0.81458826590258	0.000725933149358342	18323229
biochemistry_VitaminD	1:16010176:19010176	Variant	chr1_18323239_C_G	0.0876138523316033	0.000375749655743999	18323239
biochemistry_VitaminD	1:16010176:19010176	Variant	chr1_18323556_G_T	0.475675400521936	0.000477853093396519	18323556
biochemistry_VitaminD	1:16010176:19010176	Variant	chr1_18323612_G_C	0.849848127667365	0.000688714106114613	18323612
biochemistry_VitaminD	1:16010176:19010176	Variant	chr1_18323730_T_C	0.40376715366855	0.000448571371958657	18323730
biochemistry_VitaminD	1:16010176:19010176	Variant	chr1_18323880_A_G	0.821439166615543	0.000730314322749044	18323880
biochemistry_VitaminD	1:16010176:19010176	Variant	chr1_18324091_C_T	0.13369684072752	0.000382414036371863	18324091
biochemistry_VitaminD	1:16010176:19010176	Variant	chr1_18324211_G_T	0.130864647468699	0.000382649634881002	18324211
biochemistry_VitaminD	1:16010176:19010176	Variant	chr1_18324283_G_A	0.492379138982826	0.000498275565429222	18324283
biochemistry_VitaminD	1:16010176:19010176	Variant	chr1_18324300_C_T	0.154798247158031	0.000388159072962175	18324300
biochemistry_VitaminD	1:16010176:19010176	Variant	chr1_18324443_G_A	0.428994014959371	0.000458351732118578	18324443
biochemistry_VitaminD	1:16010176:19010176	Variant	chr1_18324579_G_A	0.352406666426413	0.000429907254005333	18324579
biochemistry_VitaminD	1:16010176:19010176	Variant	chr1_18324740_T_C	0.994045280973739	0.000803716065068431	18324740
biochemistry_VitaminD	1:16010176:19010176	Variant	chr1_18324763_C_T	0.481296616030031	0.000479895866026083	18324763
biochemistry_VitaminD	1:16010176:19010176	Variant	chr1_18324766_C_A	0.374138497950967	0.000446282342790538	18324766
biochemistry_VitaminD	1:16010176:19010176	Variant	chr1_18325094_C_T	0.419936253390607	0.000453757790995124	18325094
biochemistry_VitaminD	1:16010176:19010176	Variant	chr1_18325241_T_A	1.21269986153745	0.00120119001799665	18325241
biochemistry_VitaminD	1:16010176:19010176	Variant	chr1_18325250_G_C	1.03083981178108	0.000814921137100285	18325250
biochemistry_VitaminD	1:16010176:19010176	Variant	chr1_18325326_A_G	0.142554971766199	0.000385485030298005	18325326
biochemistry_VitaminD	1:16010176:19010176	Variant	chr1_18325452_G_C	0.970690157766245	0.000782644053883411	18325452
biochemistry_VitaminD	1:16010176:19010176	Variant	chr1_18325623_T_C	0.280408057465207	0.00041955003085787	18325623
biochemistry_VitaminD	1:16010176:19010176	Variant	chr1_18325634_T_G	0.297294229191184	0.000425483024350367	18325634
biochemistry_VitaminD	1:16010176:19010176	Variant	chr1_18325926_TG_T	0.00467491166943644	0.000366738870137148	18325926
biochemistry_VitaminD	1:16010176:19010176	Variant	chr1_18325929_G_C	0.00460875834781236	0.000366740731998413	18325929
biochemistry_VitaminD	1:16010176:19010176	Variant	chr1_18325931_C_A	0.00288053065448187	0.000366776835055289	18325931
biochemistry_VitaminD	1:16010176:19010176	Variant	chr1_18325935_A_AACC	0.0102571124361264	0.000366609630618732	18325935
biochemistry_VitaminD	1:16010176:19010176	Variant	chr1_18325936_G_T	0.00231046295472113	0.00036679487318266	18325936
biochemistry_VitaminD	1:16010176:19010176	Variant	chr1_18325945_A_C	0.803803488605607	0.000652478418958934	18325945
biochemistry_VitaminD	1:16010176:19010176	Variant	chr1_18325954_G_C	0.0189708857863456	0.000366542101145688	18325954
biochemistry_VitaminD	1:16010176:19010176	Variant	chr1_18326034_G_A	0.926604161540903	0.000823750158621182	18326034
biochemistry_VitaminD	1:16010176:19010176	Variant	chr1_18326040_GC_G	0.00848144515264992	0.000366644334946477	18326040
biochemistry_VitaminD	1:16010176:19010176	Variant	chr1_18326160_G_A	0.4686127721225	0.000474660519482402	18326160
biochemistry_VitaminD	1:16010176:19010176	Variant	chr1_18326175_G_A	0.107357217331443	0.000378368647950389	18326175
biochemistry_VitaminD	1:16010176:19010176	Variant	chr1_18326415_G_A	2.08742226130499	0.00329808294178229	18326415
biochemistry_VitaminD	1:16010176:19010176	Variant	chr1_18326632_C_A	0.082626528724593	0.000375223874941034	18326632
biochemistry_VitaminD	1:16010176:19010176	Variant	chr1_18326748_G_T	0.428805487972859	0.000457594775213207	18326748
biochemistry_VitaminD	1:16010176:19010176	Variant	chr1_18326820_G_A	0.491174065953306	0.00048371213829551	18326820
biochemistry_VitaminD	1:16010176:19010176	Variant	chr1_18327425_T_G	0.173297685226326	0.000379238561116648	18327425
biochemistry_VitaminD	1:16010176:19010176	Variant	chr1_18327741_T_G	0.514382728929821	0.000496081697333084	18327741
biochemistry_VitaminD	1:16010176:19010176	Variant	chr1_18327813_C_T	0.734297380183605	0.000616316897715065	18327813
biochemistry_VitaminD	1:16010176:19010176	Variant	chr1_18328085_T_A	0.861543415908249	0.000694022332192498	18328085
biochemistry_VitaminD	1:16010176:19010176	Variant	chr1_18328090_G_A	0.297595936991473	0.000409583604481671	18328090
biochemistry_VitaminD	1:16010176:19010176	Variant	chr1_18328363_G_A	0.177843965039069	0.000395882944158946	18328363
biochemistry_VitaminD	1:16010176:19010176	Variant	chr1_18328377_A_G	0.151838321988788	0.000389085184668243	18328377
biochemistry_VitaminD	1:16010176:19010176	Variant	chr1_18328471_G_A	0.182888822393741	0.000395455778923953	18328471
biochemistry_VitaminD	1:16010176:19010176	Variant	chr1_18328508_T_C	0.188951740428827	0.000399234549387367	18328508
biochemistry_VitaminD	1:16010176:19010176	Variant	chr1_18328845_G_A	0.383284248545933	0.000435874687834597	18328845
biochemistry_VitaminD	1:16010176:19010176	Variant	chr1_18328896_G_A	0.379025958454535	0.000434410974838498	18328896
biochemistry_VitaminD	1:16010176:19010176	Variant	chr1_18329167_G_GGCTCCAGCCTCCAT	0.429675313708543	0.00045956291732818	18329167
biochemistry_VitaminD	1:16010176:19010176	Variant	chr1_18329187_T_C	0.121307877879077	0.00037369844091713	18329187
biochemistry_VitaminD	1:16010176:19010176	Variant	chr1_18329711_G_A	0.0649511341803699	0.000369301892343857	18329711
biochemistry_VitaminD	1:16010176:19010176	Variant	chr1_18329729_G_T	0.37590876713928	0.000433361318172264	18329729
biochemistry_VitaminD	1:16010176:19010176	Variant	chr1_18330157_T_G	2.10036678089039	0.00336831598914152	18330157
biochemistry_VitaminD	1:16010176:19010176	Variant	chr1_18330244_A_G	0.341122002461447	0.000430312237365768	18330244
biochemistry_VitaminD	1:16010176:19010176	Variant	chr1_18330563_G_T	0.336655395039797	0.000444044349130418	18330563
biochemistry_VitaminD	1:16010176:19010176	Variant	chr1_18330956_G_A	0.44809756480573	0.000470599249683995	18330956
biochemistry_VitaminD	1:16010176:19010176	Variant	chr1_18331067_G_A	0.467810048185175	0.000468173950960595	18331067
biochemistry_VitaminD	1:16010176:19010176	Variant	chr1_18331382_C_T	0.0358396991559015	0.000367781290301615	18331382
biochemistry_VitaminD	1:16010176:19010176	Variant	chr1_18331469_C_T	0.502322237898823	0.000489371897459037	18331469
biochemistry_VitaminD	1:16010176:19010176	Variant	chr1_18331733_C_T	0.544335703880569	0.000504454662288283	18331733
