## Supplementary Tables for "Fine-mapping causal tissues and genes at disease-associated loci": suppTable_18.txt (part 3 of 3)

trait	genomic_window	genetic_element_class	genetic_element	association_neg_log10_p	TGFM_PIP	position
biochemistry_VitaminD	1:16010176:19010176	Variant	chr1_18331996_G_A	0.566010547710051	0.000515444968372389	18331996
biochemistry_VitaminD	1:16010176:19010176	Variant	chr1_18332347_C_G	0.763091347404878	0.000674662687615666	18332347
biochemistry_VitaminD	1:16010176:19010176	Variant	chr1_18332498_CTT_C	0.233683925936788	0.000393277066427705	18332498
biochemistry_VitaminD	1:16010176:19010176	Variant	chr1_18332605_A_T	0.586366640311091	0.000532920240643515	18332605
biochemistry_VitaminD	1:16010176:19010176	Variant	chr1_18332674_G_A	0.149114937061817	0.000388633996851112	18332674
biochemistry_VitaminD	1:16010176:19010176	Variant	chr1_18332691_G_T	0.389867392194429	0.000438818367220526	18332691
biochemistry_VitaminD	1:16010176:19010176	Variant	chr1_18332805_G_T	0.162959985277666	0.000382869729526335	18332805
biochemistry_VitaminD	1:16010176:19010176	Variant	chr1_18332836_G_A	0.427803433874244	0.000458489680549022	18332836
biochemistry_VitaminD	1:16010176:19010176	Variant	chr1_18333147_T_C	0.477769007026046	0.000474773701815769	18333147
biochemistry_VitaminD	1:16010176:19010176	Variant	chr1_18333194_A_G	0.485761830461661	0.000477681309468416	18333194
biochemistry_VitaminD	1:16010176:19010176	Variant	chr1_18333300_G_A	0.526400265411083	0.000500121473099252	18333300
biochemistry_VitaminD	1:16010176:19010176	Variant	chr1_18333484_T_C	0.172777352541245	0.00038461914222175	18333484
biochemistry_VitaminD	1:16010176:19010176	Variant	chr1_18334479_C_T	0.451779103741983	0.000475718898678297	18334479
biochemistry_VitaminD	1:16010176:19010176	Variant	chr1_18334988_C_A	0.454733452826024	0.000504184762729205	18334988
biochemistry_VitaminD	1:16010176:19010176	Variant	chr1_18335089_T_C	0.0408803655582672	0.000367585042165665	18335089
biochemistry_VitaminD	1:16010176:19010176	Variant	chr1_18336987_G_A	0.245592933221197	0.000404751703368114	18336987
biochemistry_VitaminD	1:16010176:19010176	Variant	chr1_18337269_C_A	0.221145095054625	0.000412238579849988	18337269
biochemistry_VitaminD	1:16010176:19010176	Variant	chr1_18337494_C_G	0.0538212996354109	0.000366843261050799	18337494
biochemistry_VitaminD	1:16010176:19010176	Variant	chr1_18337622_A_G	0.142177978310534	0.000377660886673052	18337622
biochemistry_VitaminD	1:16010176:19010176	Variant	chr1_18337678_G_A	0.0385051988009499	0.000367931105401292	18337678
biochemistry_VitaminD	1:16010176:19010176	Variant	chr1_18338037_G_A	0.0150651900942076	0.000368168986268234	18338037
biochemistry_VitaminD	1:16010176:19010176	Variant	chr1_18338132_G_T	0.2513399908149	0.000403079508993568	18338132
biochemistry_VitaminD	1:16010176:19010176	Variant	chr1_18338582_A_G	0.0599286398941151	0.000368907866199645	18338582
biochemistry_VitaminD	1:16010176:19010176	Variant	chr1_18338630_C_T	0.0264139939243561	0.000368201481595268	18338630
biochemistry_VitaminD	1:16010176:19010176	Variant	chr1_18338706_G_A	0.0215998903175425	0.000366605452574951	18338706
biochemistry_VitaminD	1:16010176:19010176	Variant	chr1_18339394_G_A	0.237128082065619	0.000399031739356899	18339394
biochemistry_VitaminD	1:16010176:19010176	Variant	chr1_18339725_A_G	0.0193072050365048	0.000366538074018583	18339725
biochemistry_VitaminD	1:16010176:19010176	Variant	chr1_18340216_CA_C	0.0043015397072588	0.000366596794044954	18340216
biochemistry_VitaminD	1:16010176:19010176	Variant	chr1_18340338_C_T	0.491425751647687	0.000508074783365316	18340338
biochemistry_VitaminD	1:16010176:19010176	Variant	chr1_18340662_T_C	0.188947525964129	0.000390693603337642	18340662
biochemistry_VitaminD	1:16010176:19010176	Variant	chr1_18340773_G_A	0.24869132658888	0.000414481051391795	18340773
biochemistry_VitaminD	1:16010176:19010176	Variant	chr1_18340827_C_G	0.352555400509886	0.000437935143746367	18340827
biochemistry_VitaminD	1:16010176:19010176	Variant	chr1_18341308_C_T	0.36294891766792	0.000453740722446715	18341308
biochemistry_VitaminD	1:16010176:19010176	Variant	chr1_18341424_A_G	0.252421983233344	0.000404410983604107	18341424
biochemistry_VitaminD	1:16010176:19010176	Variant	chr1_18341614_A_T	0.301075653900443	0.000418439477765377	18341614
biochemistry_VitaminD	1:16010176:19010176	Variant	chr1_18341684_A_T	0.0308351040323716	0.000366877973513251	18341684
biochemistry_VitaminD	1:16010176:19010176	Variant	chr1_18341845_G_A	0.0950893735394445	0.000373126277635522	18341845
biochemistry_VitaminD	1:16010176:19010176	Variant	chr1_18342007_A_C	0.0863035191114451	0.000370686515475974	18342007
biochemistry_VitaminD	1:16010176:19010176	Variant	chr1_18342063_TTTTTTG_T	0.0441337828638061	0.000367878045936589	18342063
biochemistry_VitaminD	1:16010176:19010176	Variant	chr1_18342163_A_C	0.0804307147227848	0.000371274930106995	18342163
biochemistry_VitaminD	1:16010176:19010176	Variant	chr1_18342376_G_A	0.245559796795146	0.000398617092050293	18342376
biochemistry_VitaminD	1:16010176:19010176	Variant	chr1_18342385_A_T	0.208911929007745	0.000390205578137509	18342385
biochemistry_VitaminD	1:16010176:19010176	Variant	chr1_18342391_G_A	0.232584397754217	0.000395425929413015	18342391
biochemistry_VitaminD	1:16010176:19010176	Variant	chr1_18342450_C_T	0.120503920549376	0.000373920752415131	18342450
biochemistry_VitaminD	1:16010176:19010176	Variant	chr1_18342538_C_T	0.363032282484787	0.000460254091483369	18342538
biochemistry_VitaminD	1:16010176:19010176	Variant	chr1_18342936_C_G	0.0742644565260777	0.000369427481456207	18342936
biochemistry_VitaminD	1:16010176:19010176	Variant	chr1_18342956_G_A	0.203480520324093	0.000388605904861173	18342956
biochemistry_VitaminD	1:16010176:19010176	Variant	chr1_18343405_C_A	0.230097007695343	0.000404450567267037	18343405
biochemistry_VitaminD	1:16010176:19010176	Variant	chr1_18343761_G_A	0.72756849965409	0.000634252044204544	18343761
biochemistry_VitaminD	1:16010176:19010176	Variant	chr1_18345006_G_A	0.0618230570676441	0.000368576183402854	18345006
biochemistry_VitaminD	1:16010176:19010176	Variant	chr1_18345470_C_T	0.232500707732336	0.000392659233404298	18345470
biochemistry_VitaminD	1:16010176:19010176	Variant	chr1_18345497_G_A	0.0653844512299784	0.00036955654335093	18345497
biochemistry_VitaminD	1:16010176:19010176	Variant	chr1_18345663_T_C	0.178138415992715	0.000387721844864644	18345663
biochemistry_VitaminD	1:16010176:19010176	Variant	chr1_18345674_G_A	0.231376065373476	0.000392105936468556	18345674
biochemistry_VitaminD	1:16010176:19010176	Variant	chr1_18346280_G_A	0.235518566310786	0.000392997685395292	18346280
biochemistry_VitaminD	1:16010176:19010176	Variant	chr1_18346711_T_C	0.199703049783652	0.000392628087922141	18346711
biochemistry_VitaminD	1:16010176:19010176	Variant	chr1_18347004_G_A	0.0347340486221679	0.000367918684534072	18347004
biochemistry_VitaminD	1:16010176:19010176	Variant	chr1_18347381_G_C	0.58272353401019	0.000533844219886048	18347381
biochemistry_VitaminD	1:16010176:19010176	Variant	chr1_18347530_G_A	0.0808874479803994	0.000371555149068309	18347530
biochemistry_VitaminD	1:16010176:19010176	Variant	chr1_18347998_T_C	0.0417452707804852	0.000367164318237537	18347998
biochemistry_VitaminD	1:16010176:19010176	Variant	chr1_18348130_A_T	0.253498407382127	0.000403372606633814	18348130
biochemistry_VitaminD	1:16010176:19010176	Variant	chr1_18348279_T_G	0.573891252573945	0.000563610888272111	18348279
biochemistry_VitaminD	1:16010176:19010176	Variant	chr1_18349374_A_G	0.0232969813651092	0.000366782762111373	18349374
biochemistry_VitaminD	1:16010176:19010176	Variant	chr1_18349436_G_A	0.309474368256166	0.000419479826019682	18349436
biochemistry_VitaminD	1:16010176:19010176	Variant	chr1_18349540_A_C	0.588919710354668	0.000552142884682798	18349540
biochemistry_VitaminD	1:16010176:19010176	Variant	chr1_18349541_G_C	0.269929679576854	0.000408115939739433	18349541
biochemistry_VitaminD	1:16010176:19010176	Variant	chr1_18349782_C_T	0.0964254324662557	0.000374043335004497	18349782
biochemistry_VitaminD	1:16010176:19010176	Variant	chr1_18349791_C_G	0.104065771386576	0.000375575754510281	18349791
biochemistry_VitaminD	1:16010176:19010176	Variant	chr1_18349824_C_T	0.0886851524203953	0.000369782350318016	18349824
biochemistry_VitaminD	1:16010176:19010176	Variant	chr1_18349894_T_TA	0.162824863414659	0.000385525015620234	18349894
biochemistry_VitaminD	1:16010176:19010176	Variant	chr1_18350305_C_T	0.0251188363324114	0.000366927599680861	18350305
biochemistry_VitaminD	1:16010176:19010176	Variant	chr1_18350467_G_A	0.0605790154490576	0.000373937925221325	18350467
biochemistry_VitaminD	1:16010176:19010176	Variant	chr1_18350667_A_C	0.0561371861380212	0.000368711659851449	18350667
biochemistry_VitaminD	1:16010176:19010176	Variant	chr1_18350892_G_C	0.165661380896452	0.000382693023855137	18350892
biochemistry_VitaminD	1:16010176:19010176	Variant	chr1_18350916_C_A	0.266635592962214	0.000406548340892591	18350916
biochemistry_VitaminD	1:16010176:19010176	Variant	chr1_18351345_T_C	0.101287569643332	0.000374600060800212	18351345
biochemistry_VitaminD	1:16010176:19010176	Variant	chr1_18351652_G_A	0.232478730516084	0.000405454334480707	18351652
biochemistry_VitaminD	1:16010176:19010176	Variant	chr1_18351676_C_T	0.259858895558789	0.000413727870952176	18351676
biochemistry_VitaminD	1:16010176:19010176	Variant	chr1_18351754_C_A	0.271990287262839	0.00040846389157015	18351754
biochemistry_VitaminD	1:16010176:19010176	Variant	chr1_18351903_C_G	0.110625372825298	0.000373434154042055	18351903
biochemistry_VitaminD	1:16010176:19010176	Variant	chr1_18352264_G_A	0.187443564000486	0.000389285113671876	18352264
biochemistry_VitaminD	1:16010176:19010176	Variant	chr1_18352872_C_T	0.0743192325975976	0.000373199446056081	18352872
biochemistry_VitaminD	1:16010176:19010176	Variant	chr1_18353350_T_C	0.243695755368566	0.000409490078193374	18353350
biochemistry_VitaminD	1:16010176:19010176	Variant	chr1_18353712_G_A	0.0746479268565037	0.000369189872460425	18353712
biochemistry_VitaminD	1:16010176:19010176	Variant	chr1_18353836_G_A	0.221174901826738	0.000397259320731957	18353836
biochemistry_VitaminD	1:16010176:19010176	Variant	chr1_18354235_T_C	0.211848328924991	0.000395216764886412	18354235
biochemistry_VitaminD	1:16010176:19010176	Variant	chr1_18354544_C_T	0.073862562284176	0.000368854171192081	18354544
biochemistry_VitaminD	1:16010176:19010176	Variant	chr1_18354719_T_G	0.215295983100518	0.000396218768258844	18354719
biochemistry_VitaminD	1:16010176:19010176	Variant	chr1_18354992_A_G	0.0586943823065084	0.000369429473746937	18354992
biochemistry_VitaminD	1:16010176:19010176	Variant	chr1_18355011_T_C	0.0836585230904746	0.000372127594758119	18355011
biochemistry_VitaminD	1:16010176:19010176	Variant	chr1_18355052_T_A	0.0839775666550188	0.000372198841010585	18355052
biochemistry_VitaminD	1:16010176:19010176	Variant	chr1_18355426_C_T	0.0606960694322471	0.000367649866671298	18355426
biochemistry_VitaminD	1:16010176:19010176	Variant	chr1_18355438_T_C	0.0899929900671397	0.000372982710928588	18355438
biochemistry_VitaminD	1:16010176:19010176	Variant	chr1_18355612_TA_T	0.0522590300435021	0.000367278213910743	18355612
biochemistry_VitaminD	1:16010176:19010176	Variant	chr1_18355695_T_C	0.0565796336617394	0.000367422942160321	18355695
biochemistry_VitaminD	1:16010176:19010176	Variant	chr1_18355829_CTTTT_C	0.0360356849550997	0.000366733425343254	18355829
biochemistry_VitaminD	1:16010176:19010176	Variant	chr1_18356023_G_C	0.204846811662916	0.000393177830068179	18356023
biochemistry_VitaminD	1:16010176:19010176	Variant	chr1_18356201_C_T	0.0464371448636893	0.000366960003461961	18356201
biochemistry_VitaminD	1:16010176:19010176	Variant	chr1_18356555_G_T	0.21188281096408	0.000394869839009727	18356555
biochemistry_VitaminD	1:16010176:19010176	Variant	chr1_18357047_A_C	0.0712218219497594	0.000368319431706233	18357047
biochemistry_VitaminD	1:16010176:19010176	Variant	chr1_18357262_A_C	0.0665793238497754	0.000372411927777413	18357262
biochemistry_VitaminD	1:16010176:19010176	Variant	chr1_18357629_G_A	0.128335744230301	0.000379819463689158	18357629
biochemistry_VitaminD	1:16010176:19010176	Variant	chr1_18357948_A_G	0.094501818666665	0.000376120371516735	18357948
biochemistry_VitaminD	1:16010176:19010176	Variant	chr1_18358008_C_T	0.47331045623722	0.000508882199619853	18358008
biochemistry_VitaminD	1:16010176:19010176	Variant	chr1_18358046_A_T	0.00927117089461869	0.000366670516321377	18358046
biochemistry_VitaminD	1:16010176:19010176	Variant	chr1_18358093_C_T	0.0621800725406277	0.000369402797146358	18358093
biochemistry_VitaminD	1:16010176:19010176	Variant	chr1_18358169_TATGATTGTAGCCAAACCTGTGCTTCTCTCTG_T	0.836040654684366	0.000687708348493669	18358169
biochemistry_VitaminD	1:16010176:19010176	Variant	chr1_18358520_C_T	0.0995245675182117	0.000376984068976314	18358520
biochemistry_VitaminD	1:16010176:19010176	Variant	chr1_18358708_C_T	0.0182288366959119	0.000367659065240172	18358708
biochemistry_VitaminD	1:16010176:19010176	Variant	chr1_18358940_A_G	0.022161550161458	0.00036816749187357	18358940
biochemistry_VitaminD	1:16010176:19010176	Variant	chr1_18359174_C_T	0.00666453572133208	0.000367036949076747	18359174
biochemistry_VitaminD	1:16010176:19010176	Variant	chr1_18359219_T_C	0.238951005016178	0.00040203002456511	18359219
biochemistry_VitaminD	1:16010176:19010176	Variant	chr1_18359239_G_C	0.0304072916482544	0.000368842076154126	18359239
biochemistry_VitaminD	1:16010176:19010176	Variant	chr1_18359264_C_T	0.0303995660499284	0.00036884594998994	18359264
biochemistry_VitaminD	1:16010176:19010176	Variant	chr1_18359286_C_CA	0.116625370493084	0.000373497875663215	18359286
biochemistry_VitaminD	1:16010176:19010176	Variant	chr1_18359338_A_G	0.117279731101658	0.00038091712931707	18359338
biochemistry_VitaminD	1:16010176:19010176	Variant	chr1_18359496_G_A	0.769839811942964	0.000638026268197787	18359496
biochemistry_VitaminD	1:16010176:19010176	Variant	chr1_18359508_G_A	0.0446317543931893	0.000370488817148962	18359508
biochemistry_VitaminD	1:16010176:19010176	Variant	chr1_18359675_G_A	0.00567035909587013	0.000366996962337401	18359675
biochemistry_VitaminD	1:16010176:19010176	Variant	chr1_18360969_G_GC	0.00123426876539163	0.000366850986802789	18360969
biochemistry_VitaminD	1:16010176:19010176	Variant	chr1_18361115_A_C	0.0340762479565949	0.000367720555059655	18361115
biochemistry_VitaminD	1:16010176:19010176	Variant	chr1_18361281_A_T	0.160780064818614	0.000390671007759297	18361281
biochemistry_VitaminD	1:16010176:19010176	Variant	chr1_18361389_A_G	0.0375961501296281	0.000369348976128354	18361389
biochemistry_VitaminD	1:16010176:19010176	Variant	chr1_18361418_C_T	0.183604185017761	0.000388381294875394	18361418
biochemistry_VitaminD	1:16010176:19010176	Variant	chr1_18362453_T_C	0.0330327254770028	0.000369041338880814	18362453
biochemistry_VitaminD	1:16010176:19010176	Variant	chr1_18362583_G_A	0.127916570534798	0.00037496759598585	18362583
biochemistry_VitaminD	1:16010176:19010176	Variant	chr1_18362758_A_G	0.0871547442972869	0.000373092115692316	18362758
biochemistry_VitaminD	1:16010176:19010176	Variant	chr1_18362868_G_A	0.182959736853952	0.000388419811453413	18362868
biochemistry_VitaminD	1:16010176:19010176	Variant	chr1_18363011_G_C	0.0332259110580101	0.00036905486019869	18363011
biochemistry_VitaminD	1:16010176:19010176	Variant	chr1_18363113_G_T	0.189581169623531	0.000389820541940858	18363113
biochemistry_VitaminD	1:16010176:19010176	Variant	chr1_18363379_C_G	0.0230720627310199	0.000368182758513674	18363379
biochemistry_VitaminD	1:16010176:19010176	Variant	chr1_18363380_G_A	0.191395610464489	0.000390455100540831	18363380
biochemistry_VitaminD	1:16010176:19010176	Variant	chr1_18363453_G_T	0.730008235996542	0.00064194792112124	18363453
biochemistry_VitaminD	1:16010176:19010176	Variant	chr1_18363463_T_G	0.0746032693206638	0.000371348115737745	18363463
biochemistry_VitaminD	1:16010176:19010176	Variant	chr1_18363488_T_C	0.0772029065645201	0.000371652950938011	18363488
biochemistry_VitaminD	1:16010176:19010176	Variant	chr1_18363657_A_G	0.180247655872685	0.000387977253084243	18363657
biochemistry_VitaminD	1:16010176:19010176	Variant	chr1_18363869_A_C	0.226676757096211	0.000403298311699997	18363869
biochemistry_VitaminD	1:16010176:19010176	Variant	chr1_18364014_A_G	0.385332340781554	0.000446898945434417	18364014
biochemistry_VitaminD	1:16010176:19010176	Variant	chr1_18364024_A_C	0.177670650594351	0.000387404452805262	18364024
biochemistry_VitaminD	1:16010176:19010176	Variant	chr1_18364074_T_C	0.169177713574069	0.000385560625590707	18364074
biochemistry_VitaminD	1:16010176:19010176	Variant	chr1_18364313_G_A	0.101778574096999	0.000374878345449344	18364313
biochemistry_VitaminD	1:16010176:19010176	Variant	chr1_18364499_C_G	0.329859892855118	0.000422200014856126	18364499
biochemistry_VitaminD	1:16010176:19010176	Variant	chr1_18364504_C_T	0.090350577335747	0.000373570076826277	18364504
biochemistry_VitaminD	1:16010176:19010176	Variant	chr1_18364843_G_A	0.167697620504037	0.000385185035021214	18364843
biochemistry_VitaminD	1:16010176:19010176	Variant	chr1_18365002_G_A	0.58598415753155	0.000559982551930246	18365002
biochemistry_VitaminD	1:16010176:19010176	Variant	chr1_18365120_T_C	0.170343950175884	0.000385688935284205	18365120
biochemistry_VitaminD	1:16010176:19010176	Variant	chr1_18365171_G_T	0.17530819765574	0.00038677152594678	18365171
biochemistry_VitaminD	1:16010176:19010176	Variant	chr1_18366411_G_A	0.214817333933944	0.000404622119296072	18366411
biochemistry_VitaminD	1:16010176:19010176	Variant	chr1_18366751_A_C	0.0306621794646525	0.000366622637554144	18366751
biochemistry_VitaminD	1:16010176:19010176	Variant	chr1_18367213_G_T	0.230016583777865	0.000408945420264976	18367213
biochemistry_VitaminD	1:16010176:19010176	Variant	chr1_18367276_A_G	0.227219811327346	0.000408128644678517	18367276
biochemistry_VitaminD	1:16010176:19010176	Variant	chr1_18367387_C_CA	0.235251047076858	0.000410649967561515	18367387
biochemistry_VitaminD	1:16010176:19010176	Variant	chr1_18367444_C_T	1.22890887866086	0.0010865270676143	18367444
biochemistry_VitaminD	1:16010176:19010176	Variant	chr1_18367542_G_A	0.127251667684613	0.000379311096004568	18367542
biochemistry_VitaminD	1:16010176:19010176	Variant	chr1_18367588_A_T	0.0988491581170757	0.000377357547028072	18367588
biochemistry_VitaminD	1:16010176:19010176	Variant	chr1_18367636_G_A	0.0799682066211657	0.000374123489119781	18367636
biochemistry_VitaminD	1:16010176:19010176	Variant	chr1_18367750_G_C	0.117949379876441	0.000380742085982531	18367750
biochemistry_VitaminD	1:16010176:19010176	Variant	chr1_18367882_A_G	0.0726875573932653	0.000372942671817957	18367882
biochemistry_VitaminD	1:16010176:19010176	Variant	chr1_18367894_G_A	0.943780360805556	0.000818666667505122	18367894
biochemistry_VitaminD	1:16010176:19010176	Variant	chr1_18368277_G_A	0.0715584696011548	0.000372772614640409	18368277
biochemistry_VitaminD	1:16010176:19010176	Variant	chr1_18368516_G_A	0.0762838556608571	0.000373690273611579	18368516
biochemistry_VitaminD	1:16010176:19010176	Variant	chr1_18368546_A_G	1.65068492072607	0.00193127981637852	18368546
biochemistry_VitaminD	1:16010176:19010176	Variant	chr1_18368559_C_CTT	0.0181860061553397	0.000367973745944626	18368559
biochemistry_VitaminD	1:16010176:19010176	Variant	chr1_18368744_C_T	0.256325685319239	0.000416889940907309	18368744
biochemistry_VitaminD	1:16010176:19010176	Variant	chr1_18369525_C_T	0.20333325700934	0.000401121712952367	18369525
biochemistry_VitaminD	1:16010176:19010176	Variant	chr1_18369641_G_A	0.202062290524728	0.000392404267814194	18369641
biochemistry_VitaminD	1:16010176:19010176	Variant	chr1_18369721_A_G	0.0556775253320812	0.000367399384041681	18369721
biochemistry_VitaminD	1:16010176:19010176	Variant	chr1_18369778_G_A	0.201239616916221	0.000400693909473084	18369778
biochemistry_VitaminD	1:16010176:19010176	Variant	chr1_18369853_C_G	0.193233100869559	0.000398895449438611	18369853
biochemistry_VitaminD	1:16010176:19010176	Variant	chr1_18370405_G_A	0.197243128766656	0.000399722599232211	18370405
biochemistry_VitaminD	1:16010176:19010176	Variant	chr1_18370529_T_G	0.0633687112317709	0.00036782848993806	18370529
biochemistry_VitaminD	1:16010176:19010176	Variant	chr1_18370594_G_GA	0.162207244645894	0.000390730334464531	18370594
biochemistry_VitaminD	1:16010176:19010176	Variant	chr1_18370655_A_G	0.111507257714378	0.000376500401374598	18370655
biochemistry_VitaminD	1:16010176:19010176	Variant	chr1_18370675_A_G	0.19857713034755	0.000391840086771711	18370675
biochemistry_VitaminD	1:16010176:19010176	Variant	chr1_18371186_G_A	0.116995639821011	0.000377429708977467	18371186
biochemistry_VitaminD	1:16010176:19010176	Variant	chr1_18372453_T_G	0.0284329659583869	0.000368699594270988	18372453
biochemistry_VitaminD	1:16010176:19010176	Variant	chr1_18372749_G_A	0.0942364747632232	0.000373994062049913	18372749
biochemistry_VitaminD	1:16010176:19010176	Variant	chr1_18372950_T_C	0.0776850632472015	0.000368918046605754	18372950
biochemistry_VitaminD	1:16010176:19010176	Variant	chr1_18373303_C_T	0.2216063667332	0.000396972175666671	18373303
biochemistry_VitaminD	1:16010176:19010176	Variant	chr1_18373457_A_T	0.0868863726718099	0.00036978970562334	18373457
biochemistry_VitaminD	1:16010176:19010176	Variant	chr1_18373518_G_T	0.210052289111818	0.000393823474342072	18373518
biochemistry_VitaminD	1:16010176:19010176	Variant	chr1_18373559_G_T	0.200020491451277	0.000391485893541548	18373559
biochemistry_VitaminD	1:16010176:19010176	Variant	chr1_18373597_C_T	0.272886807474747	0.000431345631926412	18373597
biochemistry_VitaminD	1:16010176:19010176	Variant	chr1_18373646_C_T	0.230782099217653	0.000395546680230067	18373646
biochemistry_VitaminD	1:16010176:19010176	Variant	chr1_18373762_C_A	0.0984417375552404	0.000374479472849358	18373762
biochemistry_VitaminD	1:16010176:19010176	Variant	chr1_18373820_G_C	0.150473673034561	0.000387747751780885	18373820
biochemistry_VitaminD	1:16010176:19010176	Variant	chr1_18374170_T_C	0.211789702084855	0.000394333463526738	18374170
biochemistry_VitaminD	1:16010176:19010176	Variant	chr1_18374583_G_A	0.32963683638836	0.000426889422371559	18374583
biochemistry_VitaminD	1:16010176:19010176	Variant	chr1_18374867_G_T	0.178939403843769	0.000395001470329387	18374867
biochemistry_VitaminD	1:16010176:19010176	Variant	chr1_18375405_A_G	0.195713479086513	0.000390442197122225	18375405
biochemistry_VitaminD	1:16010176:19010176	Variant	chr1_18375497_G_T	0.196134165646295	0.000390581040517487	18375497
biochemistry_VitaminD	1:16010176:19010176	Variant	chr1_18375771_A_T	0.119558638917244	0.000378395835318823	18375771
biochemistry_VitaminD	1:16010176:19010176	Variant	chr1_18375993_C_G	0.200486183062443	0.000391376725489998	18375993
biochemistry_VitaminD	1:16010176:19010176	Variant	chr1_18376051_C_A	0.350684877463561	0.000451334375934992	18376051
biochemistry_VitaminD	1:16010176:19010176	Variant	chr1_18376069_A_G	0.108863137642343	0.000372697585583135	18376069
biochemistry_VitaminD	1:16010176:19010176	Variant	chr1_18376692_G_A	0.181421644557264	0.000386972604239227	18376692
biochemistry_VitaminD	1:16010176:19010176	Variant	chr1_18376714_C_G	0.118709942886555	0.000373913380860934	18376714
biochemistry_VitaminD	1:16010176:19010176	Variant	chr1_18377029_A_G	0.140336362855114	0.000384486082843774	18377029
biochemistry_VitaminD	1:16010176:19010176	Variant	chr1_18377044_G_C	0.19450618692422	0.000399126635199186	18377044
biochemistry_VitaminD	1:16010176:19010176	Variant	chr1_18377050_G_A	0.175417911720226	0.000385883260219043	18377050
biochemistry_VitaminD	1:16010176:19010176	Variant	chr1_18377178_G_A	0.206786251539461	0.000394266362462155	18377178
biochemistry_VitaminD	1:16010176:19010176	Variant	chr1_18377541_A_C	0.301916798391676	0.000422947375651954	18377541
biochemistry_VitaminD	1:16010176:19010176	Variant	chr1_18377829_C_T	0.578641851177915	0.000547265283597527	18377829
biochemistry_VitaminD	1:16010176:19010176	Variant	chr1_18378335_G_A	0.533492988107285	0.000510406799717544	18378335
biochemistry_VitaminD	1:16010176:19010176	Variant	chr1_18378368_A_G	0.437430924079059	0.000499136745497516	18378368
biochemistry_VitaminD	1:16010176:19010176	Variant	chr1_18379006_A_C	0.246368460049129	0.000409707181692276	18379006
biochemistry_VitaminD	1:16010176:19010176	Variant	chr1_18379200_A_G	0.037200530116712	0.000368256266682224	18379200
biochemistry_VitaminD	1:16010176:19010176	Variant	chr1_18379235_AG_A	0.482298455416527	0.000516895459903177	18379235
biochemistry_VitaminD	1:16010176:19010176	Variant	chr1_18380879_A_C	0.480802456687251	0.000517977002007375	18380879
biochemistry_VitaminD	1:16010176:19010176	Variant	chr1_18380973_C_T	0.67733179476484	0.000629028330165	18380973
biochemistry_VitaminD	1:16010176:19010176	Variant	chr1_18381401_A_T	0.0523002615540859	0.000369556730443967	18381401
biochemistry_VitaminD	1:16010176:19010176	Variant	chr1_18381806_C_G	0.0417429663437675	0.000368548403137721	18381806
biochemistry_VitaminD	1:16010176:19010176	Variant	chr1_18381908_C_T	0.0504216861284908	0.000369317087861266	18381908
biochemistry_VitaminD	1:16010176:19010176	Variant	chr1_18382251_G_A	0.263147142739459	0.00041178701651735	18382251
biochemistry_VitaminD	1:16010176:19010176	Variant	chr1_18382271_T_A	0.0671840425951042	0.000376839515527853	18382271
biochemistry_VitaminD	1:16010176:19010176	Variant	chr1_18382309_A_G	0.0695175332296244	0.000371592427647767	18382309
biochemistry_VitaminD	1:16010176:19010176	Variant	chr1_18382518_C_T	0.565179586206723	0.000539128122621726	18382518
biochemistry_VitaminD	1:16010176:19010176	Variant	chr1_18382519_G_A	0.0652961037449928	0.000371198059993969	18382519
biochemistry_VitaminD	1:16010176:19010176	Variant	chr1_18382573_C_G	0.466068312833258	0.000505659805117082	18382573
biochemistry_VitaminD	1:16010176:19010176	Variant	chr1_18382638_C_T	0.202708209089471	0.000401343371350407	18382638
biochemistry_VitaminD	1:16010176:19010176	Variant	chr1_18382705_A_G	0.0649460382961721	0.000370979007417659	18382705
biochemistry_VitaminD	1:16010176:19010176	Variant	chr1_18383122_T_TA	0.0524321803143944	0.000369478930666914	18383122
biochemistry_VitaminD	1:16010176:19010176	Variant	chr1_18383127_C_T	0.0477149187817313	0.000369052430651609	18383127
biochemistry_VitaminD	1:16010176:19010176	Variant	chr1_18383247_T_C	0.307286360808408	0.000429222610672074	18383247
biochemistry_VitaminD	1:16010176:19010176	Variant	chr1_18383342_C_T	0.656835359606258	0.000592337825053315	18383342
biochemistry_VitaminD	1:16010176:19010176	Variant	chr1_18383700_A_G	0.135544202909854	0.000384121104668428	18383700
biochemistry_VitaminD	1:16010176:19010176	Variant	chr1_18384204_A_G	0.233718429889074	0.000405908169751149	18384204
biochemistry_VitaminD	1:16010176:19010176	Variant	chr1_18384445_G_A	0.0782651836764485	0.000370925823468846	18384445
biochemistry_VitaminD	1:16010176:19010176	Variant	chr1_18384748_A_G	0.0573764937965614	0.00036994165080821	18384748
biochemistry_VitaminD	1:16010176:19010176	Variant	chr1_18384914_TAGAG_T	0.484741529513996	0.000520093022402306	18384914
biochemistry_VitaminD	1:16010176:19010176	Variant	chr1_18385138_CAGAGACAGAGTGACAGAG_C	1.62084480777472	0.00198911232776187	18385138
biochemistry_VitaminD	1:16010176:19010176	Variant	chr1_18385667_C_T	0.250801211827479	0.000415095059185429	18385667
biochemistry_VitaminD	1:16010176:19010176	Variant	chr1_18385834_C_T	0.398651134786794	0.000473923762671561	18385834
biochemistry_VitaminD	1:16010176:19010176	Variant	chr1_18386963_G_A	0.346787155920595	0.000452146782115302	18386963
biochemistry_VitaminD	1:16010176:19010176	Variant	chr1_18387450_A_G	0.330160458576568	0.000436605764452713	18387450
biochemistry_VitaminD	1:16010176:19010176	Variant	chr1_18387778_C_T	0.280088443267979	0.000415749849497136	18387778
biochemistry_VitaminD	1:16010176:19010176	Variant	chr1_18388114_T_A	0.269248378483782	0.000412117781803537	18388114
biochemistry_VitaminD	1:16010176:19010176	Variant	chr1_18388709_A_C	0.242864072135437	0.000406369787968304	18388709
biochemistry_VitaminD	1:16010176:19010176	Variant	chr1_18388962_C_T	0.0119885520731406	0.000367095105954406	18388962
biochemistry_VitaminD	1:16010176:19010176	Variant	chr1_18389064_A_G	0.483140110007725	0.000489254853737479	18389064
biochemistry_VitaminD	1:16010176:19010176	Variant	chr1_18389784_A_G	1.65399865441194	0.00201981296726014	18389784
biochemistry_VitaminD	1:16010176:19010176	Variant	chr1_18389986_A_G	0.307763508140579	0.000426653746104076	18389986
biochemistry_VitaminD	1:16010176:19010176	Variant	chr1_18390468_A_T	0.226211791428283	0.000409366553744709	18390468
biochemistry_VitaminD	1:16010176:19010176	Variant	chr1_18390666_G_A	0.295474646366477	0.000422015211010219	18390666
biochemistry_VitaminD	1:16010176:19010176	Variant	chr1_18390719_G_A	0.252436745124029	0.000413462211339567	18390719
biochemistry_VitaminD	1:16010176:19010176	Variant	chr1_18390837_G_T	0.15697687172637	0.000391575203454648	18390837
biochemistry_VitaminD	1:16010176:19010176	Variant	chr1_18390839_G_C	0.218860063639809	0.000397692074967712	18390839
biochemistry_VitaminD	1:16010176:19010176	Variant	chr1_18391210_C_T	0.338077601118071	0.000449293584389386	18391210
biochemistry_VitaminD	1:16010176:19010176	Variant	chr1_18391582_G_A	0.185200001785964	0.00039457381171735	18391582
biochemistry_VitaminD	1:16010176:19010176	Variant	chr1_18391811_G_A	1.07480133829899	0.00099007400703973	18391811
biochemistry_VitaminD	1:16010176:19010176	Variant	chr1_18391818_G_A	0.179155494537474	0.000391879082585763	18391818
biochemistry_VitaminD	1:16010176:19010176	Variant	chr1_18392036_G_A	0.0747284795711602	0.000370919644201286	18392036
biochemistry_VitaminD	1:16010176:19010176	Variant	chr1_18392787_A_G	0.00826442636410861	0.000366526940337896	18392787
biochemistry_VitaminD	1:16010176:19010176	Variant	chr1_18392837_T_C	0.641710084737038	0.000597061698366285	18392837
biochemistry_VitaminD	1:16010176:19010176	Variant	chr1_18393350_G_A	0.252349061750539	0.000421982446052619	18393350
biochemistry_VitaminD	1:16010176:19010176	Variant	chr1_18394396_A_C	0.658911184838419	0.000580432386124312	18394396
biochemistry_VitaminD	1:16010176:19010176	Variant	chr1_18394429_T_C	0.657007914229404	0.000562361015634923	18394429
biochemistry_VitaminD	1:16010176:19010176	Variant	chr1_18394718_A_G	0.659636966767271	0.000580872643348075	18394718
biochemistry_VitaminD	1:16010176:19010176	Variant	chr1_18394722_G_A	0.250698859826003	0.000407376845793819	18394722
biochemistry_VitaminD	1:16010176:19010176	Variant	chr1_18395384_T_C	0.583910461203573	0.000529627147462823	18395384
biochemistry_VitaminD	1:16010176:19010176	Variant	chr1_18395504_C_T	0.00624656439572198	0.000366526250411215	18395504
biochemistry_VitaminD	1:16010176:19010176	Variant	chr1_18395853_A_G	0.653099446689196	0.000576976302334274	18395853
biochemistry_VitaminD	1:16010176:19010176	Variant	chr1_18395892_T_C	0.0083155452625869	0.000366531138588035	18395892
biochemistry_VitaminD	1:16010176:19010176	Variant	chr1_18395997_G_A	0.656502321680988	0.000561557779941532	18395997
biochemistry_VitaminD	1:16010176:19010176	Variant	chr1_18396198_T_C	0.643111902320742	0.000570923951283461	18396198
biochemistry_VitaminD	1:16010176:19010176	Variant	chr1_18396219_T_C	0.906493236613976	0.000798362186490726	18396219
biochemistry_VitaminD	1:16010176:19010176	Variant	chr1_18396243_G_T	0.00858973701698269	0.000366531429239416	18396243
biochemistry_VitaminD	1:16010176:19010176	Variant	chr1_18396307_G_A	0.684147886604768	0.000578106748574302	18396307
biochemistry_VitaminD	1:16010176:19010176	Variant	chr1_18396352_G_A	0.25104802257439	0.000421311218703672	18396352
biochemistry_VitaminD	1:16010176:19010176	Variant	chr1_18396439_G_C	0.661761555653649	0.000582171712459365	18396439
biochemistry_VitaminD	1:16010176:19010176	Variant	chr1_18396728_T_C	0.661420185004135	0.000582106436508337	18396728
biochemistry_VitaminD	1:16010176:19010176	Variant	chr1_18396786_T_A	0.661214733523131	0.000581982796210695	18396786
biochemistry_VitaminD	1:16010176:19010176	Variant	chr1_18396950_C_T	0.913616446149772	0.000805908322248544	18396950
biochemistry_VitaminD	1:16010176:19010176	Variant	chr1_18396993_T_C	0.116677728409256	0.000380296675942866	18396993
biochemistry_VitaminD	1:16010176:19010176	Variant	chr1_18397443_T_C	1.75775387635056	0.00226107111983518	18397443
biochemistry_VitaminD	1:16010176:19010176	Variant	chr1_18397545_C_T	0.453101628528219	0.000487330050494026	18397545
biochemistry_VitaminD	1:16010176:19010176	Variant	chr1_18397607_G_A	1.75766966909169	0.0022646518468979	18397607
biochemistry_VitaminD	1:16010176:19010176	Variant	chr1_18397760_C_T	0.226332828473798	0.000402081894380715	18397760
biochemistry_VitaminD	1:16010176:19010176	Variant	chr1_18397767_T_C	0.00936131608526651	0.000366533391397027	18397767
biochemistry_VitaminD	1:16010176:19010176	Variant	chr1_18397886_G_T	0.421099605581861	0.00047061240706892	18397886
biochemistry_VitaminD	1:16010176:19010176	Variant	chr1_18398438_C_A	0.661921649770157	0.00058274722887432	18398438
biochemistry_VitaminD	1:16010176:19010176	Variant	chr1_18398529_G_C	0.260893179892582	0.000424598169541378	18398529
biochemistry_VitaminD	1:16010176:19010176	Variant	chr1_18398706_T_C	0.642066720908081	0.000570844524160146	18398706
biochemistry_VitaminD	1:16010176:19010176	Variant	chr1_18398756_G_T	0.280887560109565	0.000416310503412717	18398756
biochemistry_VitaminD	1:16010176:19010176	Variant	chr1_18398937_G_A	0.590121405857628	0.000536177227938158	18398937
biochemistry_VitaminD	1:16010176:19010176	Variant	chr1_18398982_A_G	0.650034493723962	0.000575459516843789	18398982
biochemistry_VitaminD	1:16010176:19010176	Variant	chr1_18399060_G_A	0.71405334809137	0.000634566602474333	18399060
biochemistry_VitaminD	1:16010176:19010176	Variant	chr1_18399416_C_G	0.65188308070384	0.000576496016502802	18399416
biochemistry_VitaminD	1:16010176:19010176	Variant	chr1_18399708_G_T	0.601542735190878	0.000548280176461913	18399708
biochemistry_VitaminD	1:16010176:19010176	Variant	chr1_18399796_T_A	0.64443669337008	0.000572146124920796	18399796
biochemistry_VitaminD	1:16010176:19010176	Variant	chr1_18400308_G_A	0.265746207975745	0.000426353393743443	18400308
biochemistry_VitaminD	1:16010176:19010176	Variant	chr1_18400481_T_C	1.75125847380305	0.00223365314180925	18400481
biochemistry_VitaminD	1:16010176:19010176	Variant	chr1_18400575_A_G	1.77386010933203	0.00230103421557193	18400575
biochemistry_VitaminD	1:16010176:19010176	Variant	chr1_18400605_T_TA	1.55303155036613	0.00174392057861159	18400605
biochemistry_VitaminD	1:16010176:19010176	Variant	chr1_18400615_A_G	0.62415135268872	0.000560062061943479	18400615
biochemistry_VitaminD	1:16010176:19010176	Variant	chr1_18400890_A_G	0.706255420618383	0.000590358723455656	18400890
biochemistry_VitaminD	1:16010176:19010176	Variant	chr1_18401133_T_G	0.270598021911715	0.000418067581890345	18401133
biochemistry_VitaminD	1:16010176:19010176	Variant	chr1_18401232_G_A	0.389719859179378	0.00045384816552107	18401232
biochemistry_VitaminD	1:16010176:19010176	Variant	chr1_18401797_T_A	0.704363023782945	0.000588765325139088	18401797
biochemistry_VitaminD	1:16010176:19010176	Variant	chr1_18401854_G_A	0.320512583800394	0.000451650059618149	18401854
biochemistry_VitaminD	1:16010176:19010176	Variant	chr1_18401988_C_G	0.612302716527306	0.000553434768967773	18401988
biochemistry_VitaminD	1:16010176:19010176	Variant	chr1_18402087_C_T	0.959096086094423	0.000848284091245958	18402087
biochemistry_VitaminD	1:16010176:19010176	Variant	chr1_18402450_G_C	0.272642294397139	0.000415452102573245	18402450
biochemistry_VitaminD	1:16010176:19010176	Variant	chr1_18403529_C_T	0.0322221431695874	0.000367138053099927	18403529
biochemistry_VitaminD	1:16010176:19010176	Variant	chr1_18403630_G_A	0.293111300630097	0.000425608709088294	18403630
biochemistry_VitaminD	1:16010176:19010176	Variant	chr1_18403811_T_C	0.602148991078249	0.000538612566792889	18403811
biochemistry_VitaminD	1:16010176:19010176	Variant	chr1_18404102_G_C	0.606350225107357	0.000540800033951431	18404102
biochemistry_VitaminD	1:16010176:19010176	Variant	chr1_18404747_G_C	0.574620271052182	0.000523259999089123	18404747
biochemistry_VitaminD	1:16010176:19010176	Variant	chr1_18404987_C_T	0.330013914217619	0.000439173414387082	18404987
biochemistry_VitaminD	1:16010176:19010176	Variant	chr1_18405168_C_T	1.03860224449301	0.00084993990378846	18405168
biochemistry_VitaminD	1:16010176:19010176	Variant	chr1_18405235_C_A	0.154769606054264	0.00038218716705079	18405235
biochemistry_VitaminD	1:16010176:19010176	Variant	chr1_18405667_C_G	0.143934976267216	0.000382601021875344	18405667
biochemistry_VitaminD	1:16010176:19010176	Variant	chr1_18405774_G_A	1.0683019682094	0.000950100360504385	18405774
biochemistry_VitaminD	1:16010176:19010176	Variant	chr1_18405779_T_C	0.132033687189306	0.000383949230073453	18405779
biochemistry_VitaminD	1:16010176:19010176	Variant	chr1_18406271_A_G	1.17230546785715	0.000984231642983655	18406271
biochemistry_VitaminD	1:16010176:19010176	Variant	chr1_18406366_A_G	1.20429063575707	0.00101194895834647	18406366
biochemistry_VitaminD	1:16010176:19010176	Variant	chr1_18406486_T_C	0.0756927044520956	0.000374410844441811	18406486
biochemistry_VitaminD	1:16010176:19010176	Variant	chr1_18406623_C_T	1.08106508188719	0.000887009438080918	18406623
biochemistry_VitaminD	1:16010176:19010176	Variant	chr1_18407061_A_G	0.159176024106195	0.000384868704071248	18407061
biochemistry_VitaminD	1:16010176:19010176	Variant	chr1_18407117_C_G	0.882651970813959	0.000728999859380308	18407117
biochemistry_VitaminD	1:16010176:19010176	Variant	chr1_18407223_G_A	1.09838171535192	0.000916106907341194	18407223
biochemistry_VitaminD	1:16010176:19010176	Variant	chr1_18407464_T_G	0.235569636191887	0.000408632083162723	18407464
biochemistry_VitaminD	1:16010176:19010176	Variant	chr1_18407687_T_C	1.11544785069765	0.000922121964627408	18407687
biochemistry_VitaminD	1:16010176:19010176	Variant	chr1_18407773_C_T	0.0273688144275501	0.000368950121448831	18407773
biochemistry_VitaminD	1:16010176:19010176	Variant	chr1_18407825_C_G	0.221216242970053	0.000402972311622877	18407825
biochemistry_VitaminD	1:16010176:19010176	Variant	chr1_18408110_A_G	1.10664110987211	0.000912509627577957	18408110
biochemistry_VitaminD	1:16010176:19010176	Variant	chr1_18408437_G_T	1.04735615060939	0.000853872714843882	18408437
biochemistry_VitaminD	1:16010176:19010176	Variant	chr1_18408516_T_C	0.0653369089401888	0.000369006117294808	18408516
biochemistry_VitaminD	1:16010176:19010176	Variant	chr1_18408558_C_T	0.0110740576791799	0.000366820981020418	18408558
biochemistry_VitaminD	1:16010176:19010176	Variant	chr1_18408772_T_G	1.12420125470582	0.000930703239607804	18408772
biochemistry_VitaminD	1:16010176:19010176	Variant	chr1_18409076_C_T	1.06277891971807	0.000948407562288373	18409076
biochemistry_VitaminD	1:16010176:19010176	Variant	chr1_18409708_T_A	0.668578213585963	0.000566917361016657	18409708
biochemistry_VitaminD	1:16010176:19010176	Variant	chr1_18409899_A_G	0.0463390582812347	0.000368698668292186	18409899
biochemistry_VitaminD	1:16010176:19010176	Variant	chr1_18409980_C_A	1.09641251093535	0.000899837842370691	18409980
biochemistry_VitaminD	1:16010176:19010176	Variant	chr1_18410042_G_A	0.134622675371643	0.000384657228371869	18410042
biochemistry_VitaminD	1:16010176:19010176	Variant	chr1_18410170_A_G	0.0586308415876074	0.000372121834395824	18410170
biochemistry_VitaminD	1:16010176:19010176	Variant	chr1_18410497_G_C	0.660365536802233	0.000598601185557633	18410497
biochemistry_VitaminD	1:16010176:19010176	Variant	chr1_18410683_G_A	0.233380264033088	0.00039653702400978	18410683
biochemistry_VitaminD	1:16010176:19010176	Variant	chr1_18410739_C_T	0.715149786556851	0.000643768219194992	18410739
biochemistry_VitaminD	1:16010176:19010176	Variant	chr1_18410886_G_A	0.0618347294631589	0.000370626406021272	18410886
biochemistry_VitaminD	1:16010176:19010176	Variant	chr1_18411161_G_A	0.126679247095802	0.000377228691511556	18411161
biochemistry_VitaminD	1:16010176:19010176	Variant	chr1_18411175_C_T	0.709408249677584	0.000639181676791517	18411175
biochemistry_VitaminD	1:16010176:19010176	Variant	chr1_18411177_A_T	0.123772942506415	0.000382611518458698	18411177
biochemistry_VitaminD	1:16010176:19010176	Variant	chr1_18412015_G_A	0.111989661407872	0.000380228570206322	18412015
biochemistry_VitaminD	1:16010176:19010176	Variant	chr1_18412712_G_A	0.1570419047168	0.000384847366983947	18412712
biochemistry_VitaminD	1:16010176:19010176	Variant	chr1_18413032_C_T	0.0353856176923991	0.000369781770649964	18413032
biochemistry_VitaminD	1:16010176:19010176	Variant	chr1_18413052_G_C	0.0387467822120298	0.000370077292879722	18413052
biochemistry_VitaminD	1:16010176:19010176	Variant	chr1_18413109_C_G	0.838530479671989	0.000685199251332343	18413109
biochemistry_VitaminD	1:16010176:19010176	Variant	chr1_18413176_G_A	0.691535251701222	0.000627368895636144	18413176
biochemistry_VitaminD	1:16010176:19010176	Variant	chr1_18413197_G_T	0.176423761267974	0.000388032469137296	18413197
biochemistry_VitaminD	1:16010176:19010176	Variant	chr1_18413489_G_T	0.104172612185556	0.000378046568021255	18413489
biochemistry_VitaminD	1:16010176:19010176	Variant	chr1_18414034_G_C	0.652119733197531	0.000600621576710743	18414034
biochemistry_VitaminD	1:16010176:19010176	Variant	chr1_18414039_G_A	0.658366694128098	0.000604522536633346	18414039
biochemistry_VitaminD	1:16010176:19010176	Variant	chr1_18414443_C_T	1.66592758631626	0.00172176964419096	18414443
biochemistry_VitaminD	1:16010176:19010176	Variant	chr1_18414749_A_G	0.547009304021108	0.000536400829221934	18414749
biochemistry_VitaminD	1:16010176:19010176	Variant	chr1_18414763_G_GC	0.0178606282485014	0.000366564661536541	18414763
biochemistry_VitaminD	1:16010176:19010176	Variant	chr1_18415040_G_A	0.218399894828554	0.00040202827470164	18415040
biochemistry_VitaminD	1:16010176:19010176	Variant	chr1_18415704_T_C	0.761476588781506	0.000629888865215875	18415704
biochemistry_VitaminD	1:16010176:19010176	Variant	chr1_18415757_C_T	0.472217885756337	0.00048967883267609	18415757
biochemistry_VitaminD	1:16010176:19010176	Variant	chr1_18416141_CT_C	0.810005362522238	0.000662599997286375	18416141
biochemistry_VitaminD	1:16010176:19010176	Variant	chr1_18416143_T_C	0.811637551489171	0.000663815621710467	18416143
biochemistry_VitaminD	1:16010176:19010176	Variant	chr1_18416333_T_C	0.775662299805745	0.000639684153412169	18416333
biochemistry_VitaminD	1:16010176:19010176	Variant	chr1_18416522_G_T	0.742621459493827	0.000618741434015468	18416522
biochemistry_VitaminD	1:16010176:19010176	Variant	chr1_18416776_A_G	0.618770629520094	0.000545778286113755	18416776
biochemistry_VitaminD	1:16010176:19010176	Variant	chr1_18417289_G_A	0.117557581536467	0.00037497846324387	18417289
biochemistry_VitaminD	1:16010176:19010176	Variant	chr1_18417704_C_G	0.301635588790026	0.000432446495827077	18417704
biochemistry_VitaminD	1:16010176:19010176	Variant	chr1_18418164_C_G	0.787503830073881	0.000645000191595377	18418164
biochemistry_VitaminD	1:16010176:19010176	Variant	chr1_18418313_C_T	0.0302065477318812	0.000367720387624987	18418313
biochemistry_VitaminD	1:16010176:19010176	Variant	chr1_18418749_C_T	0.470640515247842	0.000499577209414065	18418749
biochemistry_VitaminD	1:16010176:19010176	Variant	chr1_18419877_C_T	0.125402565416082	0.000383351307104312	18419877
biochemistry_VitaminD	1:16010176:19010176	Variant	chr1_18420601_G_A	0.0496461151156903	0.000366993153133586	18420601
biochemistry_VitaminD	1:16010176:19010176	Variant	chr1_18421488_G_A	0.217567199177008	0.000394735969879439	18421488
biochemistry_VitaminD	1:16010176:19010176	Variant	chr1_18421919_A_G	0.151886048224568	0.000385460340220203	18421919
biochemistry_VitaminD	1:16010176:19010176	Variant	chr1_18422526_G_A	0.0816483224420479	0.000370759230267158	18422526
biochemistry_VitaminD	1:16010176:19010176	Variant	chr1_18423107_T_G	0.074396007377538	0.000368333270798671	18423107
biochemistry_VitaminD	1:16010176:19010176	Variant	chr1_18423179_T_C	0.527569504084625	0.000493350796851127	18423179
biochemistry_VitaminD	1:16010176:19010176	Variant	chr1_18423455_A_C	0.770242430132574	0.000633585166218347	18423455
biochemistry_VitaminD	1:16010176:19010176	Variant	chr1_18423611_T_C	0.222190351615866	0.000406261549145837	18423611
biochemistry_VitaminD	1:16010176:19010176	Variant	chr1_18423937_C_T	0.0707706121405126	0.000368078192331446	18423937
biochemistry_VitaminD	1:16010176:19010176	Variant	chr1_18424045_T_C	0.0637004231055413	0.000367639554892829	18424045
biochemistry_VitaminD	1:16010176:19010176	Variant	chr1_18424276_A_G	0.789452798954298	0.000646605286984661	18424276
biochemistry_VitaminD	1:16010176:19010176	Variant	chr1_18424285_A_G	0.525100060754059	0.000517913050026464	18424285
biochemistry_VitaminD	1:16010176:19010176	Variant	chr1_18424488_A_T	0.0927883621123681	0.000372011148123859	18424488
biochemistry_VitaminD	1:16010176:19010176	Variant	chr1_18424518_A_T	0.0696429392725235	0.000368004630987853	18424518
biochemistry_VitaminD	1:16010176:19010176	Variant	chr1_18424596_T_C	0.0704556561446816	0.000368049942261625	18424596
biochemistry_VitaminD	1:16010176:19010176	Variant	chr1_18424845_CA_C	0.560761127300792	0.000519945822917954	18424845
biochemistry_VitaminD	1:16010176:19010176	Variant	chr1_18424989_T_A	0.0661586309286322	0.000367773991047821	18424989
biochemistry_VitaminD	1:16010176:19010176	Variant	chr1_18425010_G_C	0.0679395534545022	0.000367883367430947	18425010
biochemistry_VitaminD	1:16010176:19010176	Variant	chr1_18425134_A_T	0.605012907732219	0.000579263518934993	18425134
biochemistry_VitaminD	1:16010176:19010176	Variant	chr1_18425370_A_G	0.447722675579586	0.000489484014665104	18425370
biochemistry_VitaminD	1:16010176:19010176	Variant	chr1_18425947_TA_T	0.709384558778578	0.000595606477804301	18425947
biochemistry_VitaminD	1:16010176:19010176	Variant	chr1_18426645_T_G	0.764177027844696	0.00062965038980345	18426645
biochemistry_VitaminD	1:16010176:19010176	Variant	chr1_18426665_C_T	0.0515959475574354	0.000367040485569424	18426665
biochemistry_VitaminD	1:16010176:19010176	Variant	chr1_18427153_T_C	0.756856751795424	0.000624761447887323	18427153
biochemistry_VitaminD	1:16010176:19010176	Variant	chr1_18427383_A_T	0.206845190779449	0.000392243716845334	18427383
biochemistry_VitaminD	1:16010176:19010176	Variant	chr1_18427956_T_C	0.0572645157873394	0.000367290503234455	18427956
biochemistry_VitaminD	1:16010176:19010176	Variant	chr1_18428642_C_A	0.0590711283695011	0.000367377928323299	18428642
biochemistry_VitaminD	1:16010176:19010176	Variant	chr1_18428725_GTAAA_G	0.0192844036700505	0.000366916586234103	18428725
biochemistry_VitaminD	1:16010176:19010176	Variant	chr1_18428932_C_A	0.453367466257507	0.000492038772772871	18428932
biochemistry_VitaminD	1:16010176:19010176	Variant	chr1_18429643_A_G	0.272957261571759	0.000407758392162921	18429643
biochemistry_VitaminD	1:16010176:19010176	Variant	chr1_18429710_C_T	0.563475177261949	0.000537602487255383	18429710
biochemistry_VitaminD	1:16010176:19010176	Variant	chr1_18429808_G_A	0.267193507325716	0.000402908755650483	18429808
biochemistry_VitaminD	1:16010176:19010176	Variant	chr1_18430031_T_C	0.0604949136741148	0.000367451597242403	18430031
biochemistry_VitaminD	1:16010176:19010176	Variant	chr1_18430467_C_A	0.0675924226206403	0.000367865440497385	18430467
biochemistry_VitaminD	1:16010176:19010176	Variant	chr1_18430575_A_G	0.0635712275672513	0.000370306332827366	18430575
biochemistry_VitaminD	1:16010176:19010176	Variant	chr1_18431041_C_T	0.0773083314258429	0.000368523845426454	18431041
biochemistry_VitaminD	1:16010176:19010176	Variant	chr1_18431087_C_T	0.252851680966482	0.000411435238749466	18431087
biochemistry_VitaminD	1:16010176:19010176	Variant	chr1_18431132_A_G	0.0726792844200359	0.000368190575324918	18431132
biochemistry_VitaminD	1:16010176:19010176	Variant	chr1_18431484_T_C	0.130028568867066	0.000377514401035325	18431484
biochemistry_VitaminD	1:16010176:19010176	Variant	chr1_18431692_C_T	0.0799842197247749	0.00036873596740153	18431692
biochemistry_VitaminD	1:16010176:19010176	Variant	chr1_18431849_T_C	0.854614389629878	0.00069341691199708	18431849
biochemistry_VitaminD	1:16010176:19010176	Variant	chr1_18432138_G_A	0.0673837574906809	0.000368098578938617	18432138
biochemistry_VitaminD	1:16010176:19010176	Variant	chr1_18432725_A_G	0.459294227609665	0.000494679810901792	18432725
biochemistry_VitaminD	1:16010176:19010176	Variant	chr1_18432883_G_A	0.0616899341681478	0.000367726925802526	18432883
biochemistry_VitaminD	1:16010176:19010176	Variant	chr1_18432952_C_T	0.179177802097294	0.000393187623980979	18432952
biochemistry_VitaminD	1:16010176:19010176	Variant	chr1_18433080_A_G	0.0636469055559676	0.000367864771393753	18433080
biochemistry_VitaminD	1:16010176:19010176	Variant	chr1_18433364_T_C	0.738512378079939	0.000620908552952147	18433364
biochemistry_VitaminD	1:16010176:19010176	Variant	chr1_18433458_T_C	0.737472424932733	0.000620305658907477	18433458
biochemistry_VitaminD	1:16010176:19010176	Variant	chr1_18433623_C_G	0.0203212588560881	0.000366527036375883	18433623
biochemistry_VitaminD	1:16010176:19010176	Variant	chr1_18434562_T_C	0.126046137392102	0.000382773188685422	18434562
biochemistry_VitaminD	1:16010176:19010176	Variant	chr1_18434630_A_G	0.054447520728999	0.000367398707848624	18434630
biochemistry_VitaminD	1:16010176:19010176	Variant	chr1_18434704_C_T	0.70275425819383	0.000599452315692798	18434704
biochemistry_VitaminD	1:16010176:19010176	Variant	chr1_18434798_T_C	0.0521380247963818	0.000367285134259857	18434798
biochemistry_VitaminD	1:16010176:19010176	Variant	chr1_18434917_A_G	0.0518851976192076	0.000367249938842514	18434917
biochemistry_VitaminD	1:16010176:19010176	Variant	chr1_18434973_G_T	0.208340901125711	0.000396808324920467	18434973
biochemistry_VitaminD	1:16010176:19010176	Variant	chr1_18435006_C_G	0.0404598715950913	0.000366819169762072	18435006
biochemistry_VitaminD	1:16010176:19010176	Variant	chr1_18435102_C_G	0.108506763353626	0.000374288233689494	18435102
biochemistry_VitaminD	1:16010176:19010176	Variant	chr1_18435399_C_T	0.0462087005837853	0.000367708954147117	18435399
biochemistry_VitaminD	1:16010176:19010176	Variant	chr1_18435480_C_T	0.0962345863285384	0.000372381538489347	18435480
biochemistry_VitaminD	1:16010176:19010176	Variant	chr1_18435970_C_T	0.64071911668696	0.000594296383880731	18435970
biochemistry_VitaminD	1:16010176:19010176	Variant	chr1_18436306_CA_C	0.483241595064377	0.000505585999555053	18436306
biochemistry_VitaminD	1:16010176:19010176	Variant	chr1_18436339_G_A	0.114796217624235	0.000375070014581161	18436339
biochemistry_VitaminD	1:16010176:19010176	Variant	chr1_18436921_T_A	0.0527907606544006	0.000367322268188948	18436921
biochemistry_VitaminD	1:16010176:19010176	Variant	chr1_18437357_G_C	0.00933691421981263	0.000366646429563743	18437357
biochemistry_VitaminD	1:16010176:19010176	Variant	chr1_18437554_T_G	0.07602985264802	0.000369576254566837	18437554
biochemistry_VitaminD	1:16010176:19010176	Variant	chr1_18437608_T_C	0.665648945755985	0.000577350436084048	18437608
biochemistry_VitaminD	1:16010176:19010176	Variant	chr1_18437649_A_C	0.0416818582234676	0.000366837553965967	18437649
biochemistry_VitaminD	1:16010176:19010176	Variant	chr1_18437697_T_C	0.664638502168105	0.000576776648007952	18437697
biochemistry_VitaminD	1:16010176:19010176	Variant	chr1_18437722_G_T	0.155303079966859	0.000386634521896936	18437722
biochemistry_VitaminD	1:16010176:19010176	Variant	chr1_18437781_A_C	0.049007135007008	0.000367118874188329	18437781
biochemistry_VitaminD	1:16010176:19010176	Variant	chr1_18438054_G_A	0.00133778199489489	0.00036686535785267	18438054
biochemistry_VitaminD	1:16010176:19010176	Variant	chr1_18438224_C_G	0.0435598836863157	0.00036692465771569	18438224
biochemistry_VitaminD	1:16010176:19010176	Variant	chr1_18438659_T_C	0.0989653463970296	0.00037277740472437	18438659
biochemistry_VitaminD	1:16010176:19010176	Variant	chr1_18438750_C_G	0.133886824143988	0.000383392629417024	18438750
biochemistry_VitaminD	1:16010176:19010176	Variant	chr1_18438814_A_G	0.660827950522491	0.000574612639354078	18438814
biochemistry_VitaminD	1:16010176:19010176	Variant	chr1_18438820_TTGAA_T	0.0163593605409521	0.00036653836440848	18438820
biochemistry_VitaminD	1:16010176:19010176	Variant	chr1_18438906_G_A	0.191148247124317	0.000393398822659164	18438906
biochemistry_VitaminD	1:16010176:19010176	Variant	chr1_18438980_CATGCTGGATGAACT_C	0.242654884105789	0.000410091498875171	18438980
biochemistry_VitaminD	1:16010176:19010176	Variant	chr1_18439162_A_C	0.0326655224633635	0.000366620563416159	18439162
biochemistry_VitaminD	1:16010176:19010176	Variant	chr1_18439382_A_C	0.106324327623151	0.000373642316292138	18439382
biochemistry_VitaminD	1:16010176:19010176	Variant	chr1_18439569_A_G	0.650116483804671	0.000568361839737274	18439569
biochemistry_VitaminD	1:16010176:19010176	Variant	chr1_18439778_C_T	0.334294539049315	0.000443091341683646	18439778
biochemistry_VitaminD	1:16010176:19010176	Variant	chr1_18440062_A_G	0.0445314880710044	0.000371089495178813	18440062
biochemistry_VitaminD	1:16010176:19010176	Variant	chr1_18440267_C_A	0.0709507606868607	0.000373416289717772	18440267
biochemistry_VitaminD	1:16010176:19010176	Variant	chr1_18440319_G_A	0.568618188370573	0.000550183918200878	18440319
biochemistry_VitaminD	1:16010176:19010176	Variant	chr1_18440356_C_T	0.506843198130292	0.000493700268773909	18440356
biochemistry_VitaminD	1:16010176:19010176	Variant	chr1_18440509_GC_G	0.463503688556995	0.000486132070030828	18440509
biochemistry_VitaminD	1:16010176:19010176	Variant	chr1_18440587_A_G	1.05246983506063	0.000908868134650739	18440587
biochemistry_VitaminD	1:16010176:19010176	Variant	chr1_18441144_T_C	0.466823645156763	0.000489218049340875	18441144
biochemistry_VitaminD	1:16010176:19010176	Variant	chr1_18441244_T_C	0.147546176600289	0.000390908871083999	18441244
biochemistry_VitaminD	1:16010176:19010176	Variant	chr1_18441283_G_A	0.302206050843069	0.000431501082996693	18441283
biochemistry_VitaminD	1:16010176:19010176	Variant	chr1_18441297_C_T	0.31681247962768	0.000431866371215469	18441297
biochemistry_VitaminD	1:16010176:19010176	Variant	chr1_18441333_G_A	0.147079018338053	0.000390670994518632	18441333
biochemistry_VitaminD	1:16010176:19010176	Variant	chr1_18441517_T_C	0.248708008899604	0.000412324246533285	18441517
biochemistry_VitaminD	1:16010176:19010176	Variant	chr1_18441767_A_G	0.54143242589753	0.000527397377644823	18441767
biochemistry_VitaminD	1:16010176:19010176	Variant	chr1_18441783_G_A	0.0750367970437463	0.000369636062709578	18441783
biochemistry_VitaminD	1:16010176:19010176	Variant	chr1_18441797_C_T	0.131086760971559	0.000386789097611775	18441797
biochemistry_VitaminD	1:16010176:19010176	Variant	chr1_18441842_C_T	0.479842457615898	0.000496169707936489	18441842
biochemistry_VitaminD	1:16010176:19010176	Variant	chr1_18441914_T_G	0.714162717315442	0.000622992074112914	18441914
biochemistry_VitaminD	1:16010176:19010176	Variant	chr1_18442083_G_C	0.138113288733113	0.000388550270372304	18442083
biochemistry_VitaminD	1:16010176:19010176	Variant	chr1_18442349_T_C	0.110065411231132	0.000377626490385649	18442349
biochemistry_VitaminD	1:16010176:19010176	Variant	chr1_18442473_A_C	0.0592174086769464	0.000368266293573515	18442473
biochemistry_VitaminD	1:16010176:19010176	Variant	chr1_18442971_C_T	0.9675483544147	0.00082573284201679	18442971
biochemistry_VitaminD	1:16010176:19010176	Variant	chr1_18443081_C_T	0.143114821529418	0.000389819950943077	18443081
biochemistry_VitaminD	1:16010176:19010176	Variant	chr1_18443136_A_G	0.0563822598426987	0.000367901593564698	18443136
biochemistry_VitaminD	1:16010176:19010176	Variant	chr1_18443560_G_A	0.220038723104827	0.000403699512301461	18443560
biochemistry_VitaminD	1:16010176:19010176	Variant	chr1_18443565_T_G	0.330889993008951	0.000443283521101694	18443565
biochemistry_VitaminD	1:16010176:19010176	Variant	chr1_18443719_C_T	0.0572390064875819	0.00036806665613667	18443719
biochemistry_VitaminD	1:16010176:19010176	Variant	chr1_18443889_C_T	0.165418463936346	0.000384446310307265	18443889
biochemistry_VitaminD	1:16010176:19010176	Variant	chr1_18444177_A_G	0.0664820482375494	0.000368701949013567	18444177
biochemistry_VitaminD	1:16010176:19010176	Variant	chr1_18444361_G_A	0.138254782682445	0.000388512468119129	18444361
biochemistry_VitaminD	1:16010176:19010176	Variant	chr1_18444616_T_G	0.589451807239279	0.000556876781637382	18444616
biochemistry_VitaminD	1:16010176:19010176	Variant	chr1_18444871_G_A	0.592431856327737	0.000558712786242031	18444871
biochemistry_VitaminD	1:16010176:19010176	Variant	chr1_18445073_G_A	0.216827993799621	0.00040308076892936	18445073
biochemistry_VitaminD	1:16010176:19010176	Variant	chr1_18445408_C_T	0.373376859449417	0.000447372257784486	18445408
biochemistry_VitaminD	1:16010176:19010176	Variant	chr1_18445575_T_G	0.125275363921494	0.000381971919602828	18445575
biochemistry_VitaminD	1:16010176:19010176	Variant	chr1_18445862_T_A	0.103847679508567	0.000374103431114394	18445862
biochemistry_VitaminD	1:16010176:19010176	Variant	chr1_18446113_A_C	0.148145643567531	0.000379801091024882	18446113
biochemistry_VitaminD	1:16010176:19010176	Variant	chr1_18446135_C_T	0.526682913308868	0.000522627649443826	18446135
biochemistry_VitaminD	1:16010176:19010176	Variant	chr1_18446207_A_G	0.44826601907939	0.000491569486146074	18446207
biochemistry_VitaminD	1:16010176:19010176	Variant	chr1_18446269_C_T	0.229586452125549	0.000404783125335326	18446269
biochemistry_VitaminD	1:16010176:19010176	Variant	chr1_18446374_G_A	0.0870432693381696	0.000374104552735086	18446374
biochemistry_VitaminD	1:16010176:19010176	Variant	chr1_18446376_C_T	0.323688110156403	0.00043812835323543	18446376
biochemistry_VitaminD	1:16010176:19010176	Variant	chr1_18446477_T_C	0.167512173407167	0.000381649800854652	18446477
biochemistry_VitaminD	1:16010176:19010176	Variant	chr1_18446510_G_C	0.0199398016739174	0.000366966087524386	18446510
biochemistry_VitaminD	1:16010176:19010176	Variant	chr1_18447024_A_G	1.54039343816848	0.00166954245596732	18447024
biochemistry_VitaminD	1:16010176:19010176	Variant	chr1_18447051_C_T	1.30863362566155	0.00125465987917618	18447051
biochemistry_VitaminD	1:16010176:19010176	Variant	chr1_18447066_G_A	0.375311917648301	0.000458823465854727	18447066
biochemistry_VitaminD	1:16010176:19010176	Variant	chr1_18447443_TG_T	0.150333235998897	0.000387477978061509	18447443
biochemistry_VitaminD	1:16010176:19010176	Variant	chr1_18447610_A_G	0.315758495515569	0.000428249789429934	18447610
biochemistry_VitaminD	1:16010176:19010176	Variant	chr1_18447657_T_TACAC	0.150012522944581	0.000384888215350429	18447657
biochemistry_VitaminD	1:16010176:19010176	Variant	chr1_18448199_A_G	0.10720506676251	0.000377230232693447	18448199
biochemistry_VitaminD	1:16010176:19010176	Variant	chr1_18448289_A_C	0.114006842125045	0.000378811221977462	18448289
biochemistry_VitaminD	1:16010176:19010176	Variant	chr1_18448392_C_T	0.12938999816045	0.000381814578994308	18448392
biochemistry_VitaminD	1:16010176:19010176	Variant	chr1_18448447_T_A	0.295909317788058	0.000421835862910206	18448447
biochemistry_VitaminD	1:16010176:19010176	Variant	chr1_18448452_G_A	0.140505605603627	0.000383323836229547	18448452
biochemistry_VitaminD	1:16010176:19010176	Variant	chr1_18448521_G_A	0.460865905049025	0.000483528420442783	18448521
biochemistry_VitaminD	1:16010176:19010176	Variant	chr1_18448633_A_G	0.294716837210508	0.00042138061570414	18448633
biochemistry_VitaminD	1:16010176:19010176	Variant	chr1_18448872_G_A	0.579947863229787	0.000535619866944357	18448872
biochemistry_VitaminD	1:16010176:19010176	Variant	chr1_18449131_GA_G	2.36977686238563	0.00438681241139657	18449131
biochemistry_VitaminD	1:16010176:19010176	Variant	chr1_18449330_G_T	0.497848060506925	0.000505684206214897	18449330
biochemistry_VitaminD	1:16010176:19010176	Variant	chr1_18449679_A_G	0.286221427502644	0.000418758981616202	18449679
biochemistry_VitaminD	1:16010176:19010176	Variant	chr1_18449760_T_C	0.140520868906361	0.000374600258641172	18449760
biochemistry_VitaminD	1:16010176:19010176	Variant	chr1_18449970_C_A	0.182361273511507	0.000390895383981135	18449970
biochemistry_VitaminD	1:16010176:19010176	Variant	chr1_18450190_G_A	0.580913387698665	0.000575605783787242	18450190
biochemistry_VitaminD	1:16010176:19010176	Variant	chr1_18450445_T_C	0.185058133892386	0.00038656745734383	18450445
biochemistry_VitaminD	1:16010176:19010176	Variant	chr1_18450549_A_C	0.298841943701847	0.000422452229720457	18450549
biochemistry_VitaminD	1:16010176:19010176	Variant	chr1_18450889_G_A	0.168707659917223	0.000387488748615333	18450889
biochemistry_VitaminD	1:16010176:19010176	Variant	chr1_18450983_G_A	0.172077034288796	0.000388220973941189	18450983
biochemistry_VitaminD	1:16010176:19010176	Variant	chr1_18451277_T_C	0.165020736226956	0.000386741263549635	18451277
biochemistry_VitaminD	1:16010176:19010176	Variant	chr1_18451289_G_A	0.166388215690782	0.000387035807364354	18451289
biochemistry_VitaminD	1:16010176:19010176	Variant	chr1_18451403_A_G	0.310518239141023	0.000424314797531422	18451403
biochemistry_VitaminD	1:16010176:19010176	Variant	chr1_18451435_G_A	0.131345900673029	0.000373281677792184	18451435
biochemistry_VitaminD	1:16010176:19010176	Variant	chr1_18451438_T_G	0.19969438350171	0.000394851708637726	18451438
biochemistry_VitaminD	1:16010176:19010176	Variant	chr1_18451444_CAT_C	0.185133876071924	0.000391308263982876	18451444
biochemistry_VitaminD	1:16010176:19010176	Variant	chr1_18451449_GA_G	2.18463732397703	0.00385143494746848	18451449
biochemistry_VitaminD	1:16010176:19010176	Variant	chr1_18451522_A_G	0.166779327962002	0.000387150823528251	18451522
biochemistry_VitaminD	1:16010176:19010176	Variant	chr1_18451535_G_A	0.172223149822904	0.000388353194926019	18451535
biochemistry_VitaminD	1:16010176:19010176	Variant	chr1_18451889_A_G	0.443689115104211	0.000471415568802479	18451889
biochemistry_VitaminD	1:16010176:19010176	Variant	chr1_18451918_G_C	0.134636421900588	0.000373780605207363	18451918
biochemistry_VitaminD	1:16010176:19010176	Variant	chr1_18451993_G_C	0.327945381714667	0.000431515945362073	18451993
biochemistry_VitaminD	1:16010176:19010176	Variant	chr1_18452000_C_A	0.177892605616102	0.000389586850272227	18452000
biochemistry_VitaminD	1:16010176:19010176	Variant	chr1_18452216_G_A	0.178252510346997	0.000389663036707016	18452216
biochemistry_VitaminD	1:16010176:19010176	Variant	chr1_18452293_G_A	0.17802810026575	0.00038960675629481	18452293
biochemistry_VitaminD	1:16010176:19010176	Variant	chr1_18452462_C_T	0.169171511723832	0.000387535791476717	18452462
biochemistry_VitaminD	1:16010176:19010176	Variant	chr1_18452641_A_T	0.168604284680366	0.00038739877242252	18452641
biochemistry_VitaminD	1:16010176:19010176	Variant	chr1_18452763_C_A	0.168887201048653	0.000387436051587506	18452763
biochemistry_VitaminD	1:16010176:19010176	Variant	chr1_18452780_A_G	0.142823127268549	0.000374870566090948	18452780
biochemistry_VitaminD	1:16010176:19010176	Variant	chr1_18452838_CT_C	0.194300049389796	0.000394339522118571	18452838
biochemistry_VitaminD	1:16010176:19010176	Variant	chr1_18453031_T_C	0.16804718046304	0.000387378239344227	18453031
biochemistry_VitaminD	1:16010176:19010176	Variant	chr1_18453052_C_T	0.23718728819881	0.000401763581501867	18453052
biochemistry_VitaminD	1:16010176:19010176	Variant	chr1_18453156_AAAAC_A	0.216703033144364	0.000399783932275867	18453156
biochemistry_VitaminD	1:16010176:19010176	Variant	chr1_18453284_G_A	0.653981726489363	0.000583452766556816	18453284
biochemistry_VitaminD	1:16010176:19010176	Variant	chr1_18453354_G_T	0.167122710764587	0.000387039697427763	18453354
biochemistry_VitaminD	1:16010176:19010176	Variant	chr1_18454102_C_T	0.415098426988162	0.000464006855971347	18454102
biochemistry_VitaminD	1:16010176:19010176	Variant	chr1_18454202_A_G	0.188501527006316	0.000391593962947561	18454202
biochemistry_VitaminD	1:16010176:19010176	Variant	chr1_18454692_C_G	0.126185802103425	0.000375896110209277	18454692
biochemistry_VitaminD	1:16010176:19010176	Variant	chr1_18454727_C_T	0.864003972425598	0.000743617421091243	18454727
biochemistry_VitaminD	1:16010176:19010176	Variant	chr1_18454794_C_T	0.298872743287909	0.00041405356779938	18454794
biochemistry_VitaminD	1:16010176:19010176	Variant	chr1_18454843_G_A	0.438888017577856	0.000488303072962217	18454843
biochemistry_VitaminD	1:16010176:19010176	Variant	chr1_18454992_G_A	0.70908840395574	0.000589997487204285	18454992
biochemistry_VitaminD	1:16010176:19010176	Variant	chr1_18455007_G_T	0.695555551472165	0.000581799800023425	18455007
biochemistry_VitaminD	1:16010176:19010176	Variant	chr1_18455127_A_G	0.0685418995896988	0.0003691553193025	18455127
biochemistry_VitaminD	1:16010176:19010176	Variant	chr1_18455331_TAA_T	0.320829087658057	0.00042941953497417	18455331
biochemistry_VitaminD	1:16010176:19010176	Variant	chr1_18455414_G_C	0.0650382799492458	0.000368240199150593	18455414
biochemistry_VitaminD	1:16010176:19010176	Variant	chr1_18455587_G_A	0.121756875790353	0.000376402170918284	18455587
biochemistry_VitaminD	1:16010176:19010176	Variant	chr1_18455666_A_G	0.6784836688249	0.000603033336191664	18455666
biochemistry_VitaminD	1:16010176:19010176	Variant	chr1_18456248_C_CT	0.621853672652483	0.000578823996430289	18456248
biochemistry_VitaminD	1:16010176:19010176	Variant	chr1_18456399_A_G	0.25502067905564	0.000419620607884269	18456399
biochemistry_VitaminD	1:16010176:19010176	Variant	chr1_18456516_G_A	0.286516229916489	0.00041826658072183	18456516
biochemistry_VitaminD	1:16010176:19010176	Variant	chr1_18456827_G_T	0.415069670650533	0.000441508597517943	18456827
biochemistry_VitaminD	1:16010176:19010176	Variant	chr1_18456916_CT_C	0.415638258591421	0.000463286347511476	18456916
biochemistry_VitaminD	1:16010176:19010176	Variant	chr1_18457066_C_T	0.417562116138721	0.000442414772373174	18457066
biochemistry_VitaminD	1:16010176:19010176	Variant	chr1_18457103_G_A	0.345341290552314	0.000450301764069877	18457103
biochemistry_VitaminD	1:16010176:19010176	Variant	chr1_18457106_C_T	0.415985929962484	0.000441771543572697	18457106
biochemistry_VitaminD	1:16010176:19010176	Variant	chr1_18457248_C_T	0.41862550062997	0.000442824608772469	18457248
biochemistry_VitaminD	1:16010176:19010176	Variant	chr1_18457704_G_A	0.206165800654152	0.000403633567587706	18457704
biochemistry_VitaminD	1:16010176:19010176	Variant	chr1_18457987_C_G	0.20637340436411	0.000385667617002617	18457987
biochemistry_VitaminD	1:16010176:19010176	Variant	chr1_18458086_CAG_C	0.25745458759079	0.000408208814889653	18458086
biochemistry_VitaminD	1:16010176:19010176	Variant	chr1_18458972_A_G	0.641944800692097	0.000579536136765584	18458972
biochemistry_VitaminD	1:16010176:19010176	Variant	chr1_18460285_C_G	1.05806564404399	0.000838967450205106	18460285
biochemistry_VitaminD	1:16010176:19010176	Variant	chr1_18460507_C_T	0.0204752713223871	0.000366563834270367	18460507
biochemistry_VitaminD	1:16010176:19010176	Variant	chr1_18460712_T_TATGT	0.567893005139462	0.000530840346468151	18460712
biochemistry_VitaminD	1:16010176:19010176	Variant	chr1_18460952_C_T	0.968360062445543	0.000827180334835586	18460952
biochemistry_VitaminD	1:16010176:19010176	Variant	chr1_18461380_C_G	0.377088695851639	0.000428748741692203	18461380
biochemistry_VitaminD	1:16010176:19010176	Variant	chr1_18462363_A_G	0.257379762362499	0.0004094263598718	18462363
biochemistry_VitaminD	1:16010176:19010176	Variant	chr1_18462697_G_C	0.253782638022863	0.000408986512319971	18462697
biochemistry_VitaminD	1:16010176:19010176	Variant	chr1_18462700_G_A	0.0510128644089757	0.00036778065530672	18462700
biochemistry_VitaminD	1:16010176:19010176	Variant	chr1_18462953_C_T	0.150288229343871	0.000386269869464064	18462953
biochemistry_VitaminD	1:16010176:19010176	Variant	chr1_18463018_G_T	0.684348328520961	0.000604921807362194	18463018
biochemistry_VitaminD	1:16010176:19010176	Variant	chr1_18463043_A_AATAATAATG	0.318319247730337	0.000433539803468193	18463043
biochemistry_VitaminD	1:16010176:19010176	Variant	chr1_18463295_C_T	0.222907997382637	0.000399816204215369	18463295
biochemistry_VitaminD	1:16010176:19010176	Variant	chr1_18463533_T_A	0.198449749908634	0.000399693456302243	18463533
biochemistry_VitaminD	1:16010176:19010176	Variant	chr1_18463553_C_T	0.26455942529704	0.000411541711125809	18463553
biochemistry_VitaminD	1:16010176:19010176	Variant	chr1_18463754_CG_C	0.230089013029353	0.000401765725443648	18463754
biochemistry_VitaminD	1:16010176:19010176	Variant	chr1_18464634_G_A	0.520543804844187	0.000515231838746888	18464634
biochemistry_VitaminD	1:16010176:19010176	Variant	chr1_18464840_C_T	0.516068537896578	0.000513230426614662	18464840
biochemistry_VitaminD	1:16010176:19010176	Variant	chr1_18464946_G_A	0.288013503495944	0.000422083602648864	18464946
biochemistry_VitaminD	1:16010176:19010176	Variant	chr1_18465806_C_T	0.136591184729037	0.000385370853214582	18465806
biochemistry_VitaminD	1:16010176:19010176	Variant	chr1_18466385_A_AT	0.483788408814182	0.000469397432479471	18466385
biochemistry_VitaminD	1:16010176:19010176	Variant	chr1_18466573_G_A	0.660701022880326	0.000599573594470247	18466573
biochemistry_VitaminD	1:16010176:19010176	Variant	chr1_18466691_A_G	0.195921311430683	0.000405256625613101	18466691
biochemistry_VitaminD	1:16010176:19010176	Variant	chr1_18467026_A_G	0.431182469768523	0.000448674707160338	18467026
biochemistry_VitaminD	1:16010176:19010176	Variant	chr1_18467142_C_T	0.508080586535122	0.000508996286489712	18467142
biochemistry_VitaminD	1:16010176:19010176	Variant	chr1_18467747_C_T	1.01256321192264	0.000868174570128389	18467747
biochemistry_VitaminD	1:16010176:19010176	Variant	chr1_18468273_C_T	0.738339568214023	0.000655990587255499	18468273
biochemistry_VitaminD	1:16010176:19010176	Variant	chr1_18468387_G_T	0.205628470239138	0.000389334960234606	18468387
biochemistry_VitaminD	1:16010176:19010176	Variant	chr1_18468404_A_G	0.00879889545395602	0.000366534938219406	18468404
biochemistry_VitaminD	1:16010176:19010176	Variant	chr1_18468668_T_A	0.34689175173937	0.000442629408458546	18468668
biochemistry_VitaminD	1:16010176:19010176	Variant	chr1_18468761_T_C	1.1812671926918	0.00102835766668773	18468761
biochemistry_VitaminD	1:16010176:19010176	Variant	chr1_18468912_C_T	0.106646113958565	0.000376219858730986	18468912
biochemistry_VitaminD	1:16010176:19010176	Variant	chr1_18468948_A_G	0.0108842775658556	0.000366534560284337	18468948
biochemistry_VitaminD	1:16010176:19010176	Variant	chr1_18469540_T_A	0.114801118452419	0.000380680168040313	18469540
biochemistry_VitaminD	1:16010176:19010176	Variant	chr1_18469807_A_C	0.332398020882337	0.000437049520750256	18469807
biochemistry_VitaminD	1:16010176:19010176	Variant	chr1_18470467_C_T	1.0253087087944	0.000880770430016098	18470467
biochemistry_VitaminD	1:16010176:19010176	Variant	chr1_18470606_G_T	0.0127072298115786	0.000367145518226668	18470606
biochemistry_VitaminD	1:16010176:19010176	Variant	chr1_18470783_T_G	0.0156393873736869	0.000367244306014141	18470783
biochemistry_VitaminD	1:16010176:19010176	Variant	chr1_18470960_A_G	0.00549048475980313	0.00036652611870382	18470960
biochemistry_VitaminD	1:16010176:19010176	Variant	chr1_18470979_A_G	0.00371153811614348	0.000366832243075313	18470979
biochemistry_VitaminD	1:16010176:19010176	Variant	chr1_18471209_A_G	0.984413190465597	0.000768012535390066	18471209
biochemistry_VitaminD	1:16010176:19010176	Variant	chr1_18471393_G_C	0.767846184513385	0.000650480854823444	18471393
biochemistry_VitaminD	1:16010176:19010176	Variant	chr1_18471548_G_GT	0.486161578470625	0.000502753737773971	18471548
biochemistry_VitaminD	1:16010176:19010176	Variant	chr1_18471933_G_A	0.165737353357658	0.000386878546615951	18471933
biochemistry_VitaminD	1:16010176:19010176	Variant	chr1_18472629_G_A	0.512747448120801	0.000500544719747461	18472629
biochemistry_VitaminD	1:16010176:19010176	Variant	chr1_18472791_C_A	0.444838405017832	0.000479436267980595	18472791
biochemistry_VitaminD	1:16010176:19010176	Variant	chr1_18473753_A_G	0.253367167353484	0.0004171816166425	18473753
biochemistry_VitaminD	1:16010176:19010176	Variant	chr1_18473893_T_A	0.573206143068874	0.000497479540198444	18473893
biochemistry_VitaminD	1:16010176:19010176	Variant	chr1_18474053_A_G	0.29733375191622	0.000409691982649638	18474053
biochemistry_VitaminD	1:16010176:19010176	Variant	chr1_18474196_G_T	1.12566640941226	0.000996141237771389	18474196
biochemistry_VitaminD	1:16010176:19010176	Variant	chr1_18474277_C_T	1.01737618805754	0.000824339766990569	18474277
biochemistry_VitaminD	1:16010176:19010176	Variant	chr1_18474289_T_C	0.891925795680685	0.000752118020271917	18474289
biochemistry_VitaminD	1:16010176:19010176	Variant	chr1_18474397_C_T	1.13995583577059	0.00101287659662115	18474397
biochemistry_VitaminD	1:16010176:19010176	Variant	chr1_18474417_C_T	0.559981707281266	0.000491331765441976	18474417
biochemistry_VitaminD	1:16010176:19010176	Variant	chr1_18474595_T_TGTGTGGGTGTGC	0.643133227256533	0.000529408596847684	18474595
biochemistry_VitaminD	1:16010176:19010176	Variant	chr1_18474962_T_C	0.565991522534487	0.000532323253799404	18474962
biochemistry_VitaminD	1:16010176:19010176	Variant	chr1_18474992_G_A	1.09638578696944	0.000965262837264682	18474992
biochemistry_VitaminD	1:16010176:19010176	Variant	chr1_18475203_G_A	0.558077778651507	0.000490337412455512	18475203
biochemistry_VitaminD	1:16010176:19010176	Variant	chr1_18475310_T_C	0.558463194891913	0.000490804350374991	18475310
biochemistry_VitaminD	1:16010176:19010176	Variant	chr1_18475353_CT_C	0.561517936068026	0.00049196877102188	18475353
biochemistry_VitaminD	1:16010176:19010176	Variant	chr1_18475504_C_T	0.199656147269009	0.000393538510387165	18475504
biochemistry_VitaminD	1:16010176:19010176	Variant	chr1_18475518_A_AT	0.165841280018931	0.000392269575529456	18475518
biochemistry_VitaminD	1:16010176:19010176	Variant	chr1_18475641_C_T	0.0904735737818847	0.000374296197678287	18475641
biochemistry_VitaminD	1:16010176:19010176	Variant	chr1_18475893_G_A	0.563684748912742	0.000492756560254699	18475893
biochemistry_VitaminD	1:16010176:19010176	Variant	chr1_18476028_A_G	0.0930730285508795	0.000369959858595966	18476028
biochemistry_VitaminD	1:16010176:19010176	Variant	chr1_18476331_G_A	0.598181522505411	0.00050759967888097	18476331
biochemistry_VitaminD	1:16010176:19010176	Variant	chr1_18476512_G_A	0.299260275929461	0.000422782848896039	18476512
biochemistry_VitaminD	1:16010176:19010176	Variant	chr1_18476518_A_G	0.874663090029944	0.000706048104942786	18476518
biochemistry_VitaminD	1:16010176:19010176	Variant	chr1_18476528_T_C	0.577608956199559	0.000498830615243668	18476528
biochemistry_VitaminD	1:16010176:19010176	Variant	chr1_18477128_T_G	0.179656188724838	0.000392364917778699	18477128
biochemistry_VitaminD	1:16010176:19010176	Variant	chr1_18477650_G_A	0.587930228558887	0.000503583931818891	18477650
biochemistry_VitaminD	1:16010176:19010176	Variant	chr1_18477892_G_A	0.590190229382445	0.000504677133570748	18477892
biochemistry_VitaminD	1:16010176:19010176	Variant	chr1_18478053_C_T	0.0911101651200408	0.000369767454257499	18478053
biochemistry_VitaminD	1:16010176:19010176	Variant	chr1_18478115_A_G	0.593231561295383	0.00050584846056034	18478115
biochemistry_VitaminD	1:16010176:19010176	Variant	chr1_18478126_T_C	0.0950741741655907	0.000370204022790478	18478126
biochemistry_VitaminD	1:16010176:19010176	Variant	chr1_18478180_G_A	0.59379364915805	0.000506195929259693	18478180
biochemistry_VitaminD	1:16010176:19010176	Variant	chr1_18478298_A_AAC	0.650298672993642	0.000534678878564699	18478298
biochemistry_VitaminD	1:16010176:19010176	Variant	chr1_18478327_G_A	0.593600060168837	0.000505884809990822	18478327
biochemistry_VitaminD	1:16010176:19010176	Variant	chr1_18478391_G_A	0.130059401932595	0.000381405867009904	18478391
biochemistry_VitaminD	1:16010176:19010176	Variant	chr1_18478428_A_G	0.589639569597872	0.00050439786021054	18478428
biochemistry_VitaminD	1:16010176:19010176	Variant	chr1_18478525_GGA_G	0.568589693428085	0.000495479292540426	18478525
biochemistry_VitaminD	1:16010176:19010176	Variant	chr1_18478554_G_A	0.594205739757784	0.0005066169848987	18478554
biochemistry_VitaminD	1:16010176:19010176	Variant	chr1_18478834_T_C	0.130151201106717	0.00037398743870274	18478834
biochemistry_VitaminD	1:16010176:19010176	Variant	chr1_18478950_C_G	1.00994432762566	0.000810934153694547	18478950
biochemistry_VitaminD	1:16010176:19010176	Variant	chr1_18479041_C_T	0.141945018763471	0.000375396699260824	18479041
biochemistry_VitaminD	1:16010176:19010176	Variant	chr1_18479042_G_A	0.136480959267466	0.000374584863765455	18479042
biochemistry_VitaminD	1:16010176:19010176	Variant	chr1_18479070_T_C	0.131658533650445	0.000373901462721128	18479070
biochemistry_VitaminD	1:16010176:19010176	Variant	chr1_18479078_A_G	0.106955725591885	0.000371156429123783	18479078
biochemistry_VitaminD	1:16010176:19010176	Variant	chr1_18479184_A_G	0.14069504629235	0.000375401120185	18479184
biochemistry_VitaminD	1:16010176:19010176	Variant	chr1_18479204_C_T	0.515247151502648	0.000491976865259843	18479204
biochemistry_VitaminD	1:16010176:19010176	Variant	chr1_18479224_A_G	0.102073534186771	0.000370968315910789	18479224
biochemistry_VitaminD	1:16010176:19010176	Variant	chr1_18479350_T_C	0.613026191763484	0.000515176657489722	18479350
biochemistry_VitaminD	1:16010176:19010176	Variant	chr1_18479386_C_A	0.148144415527221	0.00037650845174982	18479386
biochemistry_VitaminD	1:16010176:19010176	Variant	chr1_18479494_A_G	0.436233743693735	0.000467607927224969	18479494
biochemistry_VitaminD	1:16010176:19010176	Variant	chr1_18479509_T_G	1.33959456771429	0.00119704833232564	18479509
biochemistry_VitaminD	1:16010176:19010176	Variant	chr1_18479552_C_T	0.666068073016311	0.000580412823065524	18479552
biochemistry_VitaminD	1:16010176:19010176	Variant	chr1_18479590_T_C	0.130417635863865	0.000373925563615032	18479590
biochemistry_VitaminD	1:16010176:19010176	Variant	chr1_18479643_G_A	0.131056760716428	0.000374069437754243	18479643
biochemistry_VitaminD	1:16010176:19010176	Variant	chr1_18479722_C_T	0.375731937633728	0.000465142925909974	18479722
biochemistry_VitaminD	1:16010176:19010176	Variant	chr1_18479748_C_T	0.00115271352684332	0.000366569241465641	18479748
biochemistry_VitaminD	1:16010176:19010176	Variant	chr1_18479751_G_A	0.240512185453623	0.000393677748907021	18479751
biochemistry_VitaminD	1:16010176:19010176	Variant	chr1_18480011_G_C	0.295802020476139	0.000412750537963223	18480011
biochemistry_VitaminD	1:16010176:19010176	Variant	chr1_18480091_G_T	0.309957976711938	0.000412088215611326	18480091
biochemistry_VitaminD	1:16010176:19010176	Variant	chr1_18480164_AG_A	0.1193041644974	0.000380456686519286	18480164
biochemistry_VitaminD	1:16010176:19010176	Variant	chr1_18480361_G_A	0.424725206438475	0.000487480448636549	18480361
biochemistry_VitaminD	1:16010176:19010176	Variant	chr1_18480365_C_T	0.152139618595	0.000377842238388645	18480365
biochemistry_VitaminD	1:16010176:19010176	Variant	chr1_18480439_T_C	0.00861647604912691	0.000366917668577407	18480439
biochemistry_VitaminD	1:16010176:19010176	Variant	chr1_18480564_T_C	0.153510171704878	0.000377950328537584	18480564
biochemistry_VitaminD	1:16010176:19010176	Variant	chr1_18480623_T_C	0.154650231125423	0.000378149477785609	18480623
biochemistry_VitaminD	1:16010176:19010176	Variant	chr1_18480643_T_C	0.55655436209535	0.000490524196904981	18480643
biochemistry_VitaminD	1:16010176:19010176	Variant	chr1_18480779_G_A	0.021715977728776	0.000366617878979393	18480779
biochemistry_VitaminD	1:16010176:19010176	Variant	chr1_18480845_T_C	0.366674950540414	0.000430889546247437	18480845
biochemistry_VitaminD	1:16010176:19010176	Variant	chr1_18481042_G_T	0.160247888763975	0.000379024636496592	18481042
biochemistry_VitaminD	1:16010176:19010176	Variant	chr1_18481126_G_C	0.153991998776456	0.000377947458009846	18481126
biochemistry_VitaminD	1:16010176:19010176	Variant	chr1_18481261_G_A	0.159293786349332	0.00037882408654113	18481261
biochemistry_VitaminD	1:16010176:19010176	Variant	chr1_18481287_C_T	0.152344085299713	0.000377689219583132	18481287
biochemistry_VitaminD	1:16010176:19010176	Variant	chr1_18481403_C_G	0.546730274131669	0.000486554430365265	18481403
biochemistry_VitaminD	1:16010176:19010176	Variant	chr1_18481444_C_A	0.247736285109379	0.000397801013299871	18481444
biochemistry_VitaminD	1:16010176:19010176	Variant	chr1_18481459_C_A	0.162374519414402	0.000383111613870474	18481459
biochemistry_VitaminD	1:16010176:19010176	Variant	chr1_18481562_G_C	0.155606540651452	0.000378182249458885	18481562
biochemistry_VitaminD	1:16010176:19010176	Variant	chr1_18481575_A_G	0.156047957555654	0.000378254891062906	18481575
biochemistry_VitaminD	1:16010176:19010176	Variant	chr1_18481798_C_A	0.520292631030815	0.000474731217969839	18481798
biochemistry_VitaminD	1:16010176:19010176	Variant	chr1_18481971_T_A	0.528488029925107	0.000478075847589632	18481971
biochemistry_VitaminD	1:16010176:19010176	Variant	chr1_18482032_A_C	0.543265669214647	0.000484249845602254	18482032
biochemistry_VitaminD	1:16010176:19010176	Variant	chr1_18482217_G_C	0.632557300082197	0.000544811951160827	18482217
biochemistry_VitaminD	1:16010176:19010176	Variant	chr1_18483402_A_T	0.177840685604565	0.000377836439668832	18483402
biochemistry_VitaminD	1:16010176:19010176	Variant	chr1_18483422_G_A	0.117132266541396	0.000379991848514267	18483422
biochemistry_VitaminD	1:16010176:19010176	Variant	chr1_18483850_G_T	0.404491025069872	0.000433357044335959	18483850
biochemistry_VitaminD	1:16010176:19010176	Variant	chr1_18483855_G_C	0.148907580554023	0.000376991260120727	18483855
biochemistry_VitaminD	1:16010176:19010176	Variant	chr1_18483990_G_A	0.697445709565421	0.000583544613326969	18483990
biochemistry_VitaminD	1:16010176:19010176	Variant	chr1_18483992_A_C	0.816674715727709	0.000663070324777747	18483992
biochemistry_VitaminD	1:16010176:19010176	Variant	chr1_18484183_C_G	1.24060256143187	0.00111163142271848	18484183
biochemistry_VitaminD	1:16010176:19010176	Variant	chr1_18484284_G_A	0.428423077390508	0.000476317980394387	18484284
biochemistry_VitaminD	1:16010176:19010176	Variant	chr1_18484627_G_A	0.148242637594018	0.000376847899947863	18484627
biochemistry_VitaminD	1:16010176:19010176	Variant	chr1_18484701_G_A	1.12860890782481	0.001003854306466	18484701
biochemistry_VitaminD	1:16010176:19010176	Variant	chr1_18484847_G_C	0.889114717271032	0.000758738396340841	18484847
biochemistry_VitaminD	1:16010176:19010176	Variant	chr1_18485174_T_C	0.65608444001208	0.000538409933071645	18485174
biochemistry_VitaminD	1:16010176:19010176	Variant	chr1_18485682_G_A	0.0931968733964104	0.000374743031260512	18485682
biochemistry_VitaminD	1:16010176:19010176	Variant	chr1_18485791_C_T	0.582930831150961	0.000553674864310547	18485791
biochemistry_VitaminD	1:16010176:19010176	Variant	chr1_18485822_C_T	0.0409276162701677	0.000366708101312343	18485822
biochemistry_VitaminD	1:16010176:19010176	Variant	chr1_18486532_C_T	0.904411127313967	0.000710250853613468	18486532
biochemistry_VitaminD	1:16010176:19010176	Variant	chr1_18486915_C_T	0.0286192224508849	0.000366768025359886	18486915
biochemistry_VitaminD	1:16010176:19010176	Variant	chr1_18486951_T_C	0.328399158928415	0.000421103322707291	18486951
biochemistry_VitaminD	1:16010176:19010176	Variant	chr1_18487252_T_C	0.324882748083776	0.000419927003677057	18487252
biochemistry_VitaminD	1:16010176:19010176	Variant	chr1_18487355_C_T	0.230584393095244	0.000398351887758148	18487355
biochemistry_VitaminD	1:16010176:19010176	Variant	chr1_18487633_A_G	0.755576183168505	0.000618512087760322	18487633
biochemistry_VitaminD	1:16010176:19010176	Variant	chr1_18487715_C_A	0.243980084421905	0.000405896207876625	18487715
biochemistry_VitaminD	1:16010176:19010176	Variant	chr1_18487716_A_G	0.243909930011057	0.000405876334070306	18487716
biochemistry_VitaminD	1:16010176:19010176	Variant	chr1_18488071_C_T	0.929170178988595	0.000711225340717387	18488071
biochemistry_VitaminD	1:16010176:19010176	Variant	chr1_18488102_G_A	0.214698065741829	0.000406573746288055	18488102
biochemistry_VitaminD	1:16010176:19010176	Variant	chr1_18488408_C_A	0.638409136417944	0.000575162831938008	18488408
biochemistry_VitaminD	1:16010176:19010176	Variant	chr1_18488551_A_G	1.01003128444668	0.000856063066059474	18488551
biochemistry_VitaminD	1:16010176:19010176	Variant	chr1_18488618_C_G	0.327664326843095	0.000428229312819701	18488618
biochemistry_VitaminD	1:16010176:19010176	Variant	chr1_18488659_AG_A	0.33684292833601	0.000429563886795824	18488659
biochemistry_VitaminD	1:16010176:19010176	Variant	chr1_18488840_G_A	0.170674400927781	0.000380378178454012	18488840
biochemistry_VitaminD	1:16010176:19010176	Variant	chr1_18488869_G_C	0.126487358578926	0.000381168001341298	18488869
biochemistry_VitaminD	1:16010176:19010176	Variant	chr1_18489381_C_G	0.40644717657362	0.000457787391837262	18489381
biochemistry_VitaminD	1:16010176:19010176	Variant	chr1_18489777_C_A	0.171365427769846	0.000380607516222998	18489777
biochemistry_VitaminD	1:16010176:19010176	Variant	chr1_18489790_CA_C	0.403291342045023	0.000459140657572701	18489790
biochemistry_VitaminD	1:16010176:19010176	Variant	chr1_18490122_T_C	0.0146220714311543	0.000366785117637016	18490122
biochemistry_VitaminD	1:16010176:19010176	Variant	chr1_18490385_C_G	0.0653072652407951	0.000369662791724503	18490385
biochemistry_VitaminD	1:16010176:19010176	Variant	chr1_18490582_C_T	0.0123300797762522	0.000366726120685498	18490582
biochemistry_VitaminD	1:16010176:19010176	Variant	chr1_18490687_G_A	0.478570549595938	0.00049174161533849	18490687
biochemistry_VitaminD	1:16010176:19010176	Variant	chr1_18490905_A_G	0.0946277072336602	0.000370013989087009	18490905
biochemistry_VitaminD	1:16010176:19010176	Variant	chr1_18492207_G_A	0.233048367265709	0.000394699688329434	18492207
biochemistry_VitaminD	1:16010176:19010176	Variant	chr1_18492496_A_C	0.0897010324110217	0.000374171958315745	18492496
biochemistry_VitaminD	1:16010176:19010176	Variant	chr1_18492876_G_A	0.476180936230282	0.000487075786763799	18492876
biochemistry_VitaminD	1:16010176:19010176	Variant	chr1_18492984_G_A	0.531033021515341	0.000517101973390597	18492984
biochemistry_VitaminD	1:16010176:19010176	Variant	chr1_18493066_A_G	0.00837219883350383	0.000366566132816309	18493066
biochemistry_VitaminD	1:16010176:19010176	Variant	chr1_18493293_A_T	0.788120033731159	0.000663129078323282	18493293
biochemistry_VitaminD	1:16010176:19010176	Variant	chr1_18494000_A_T	0.777800908282942	0.000656495738649799	18494000
biochemistry_VitaminD	1:16010176:19010176	Variant	chr1_18494034_G_A	0.828634131650306	0.000671498767196766	18494034
biochemistry_VitaminD	1:16010176:19010176	Variant	chr1_18494358_T_C	0.995236642530711	0.000826968473624168	18494358
biochemistry_VitaminD	1:16010176:19010176	Variant	chr1_18494922_G_T	0.561988387106756	0.000513035546952924	18494922
biochemistry_VitaminD	1:16010176:19010176	Variant	chr1_18495289_G_A	0.206945065623149	0.000386987392064612	18495289
biochemistry_VitaminD	1:16010176:19010176	Variant	chr1_18495328_C_A	0.493597441636239	0.000500552968367457	18495328
biochemistry_VitaminD	1:16010176:19010176	Variant	chr1_18495620_G_C	0.0944976848886222	0.0003750337129113	18495620
biochemistry_VitaminD	1:16010176:19010176	Variant	chr1_18495657_T_C	0.957653263953336	0.000790744812197194	18495657
biochemistry_VitaminD	1:16010176:19010176	Variant	chr1_18496324_C_T	0.234728999099982	0.000404056918649092	18496324
biochemistry_VitaminD	1:16010176:19010176	Variant	chr1_18496498_A_G	0.0591230212880987	0.00036858602322169	18496498
biochemistry_VitaminD	1:16010176:19010176	Variant	chr1_18496520_C_A	0.83649451656037	0.000705578806796929	18496520
biochemistry_VitaminD	1:16010176:19010176	Variant	chr1_18496628_G_T	0.837288629659566	0.000706120976516232	18496628
biochemistry_VitaminD	1:16010176:19010176	Variant	chr1_18496722_G_A	0.00144520260550764	0.000366547733976026	18496722
biochemistry_VitaminD	1:16010176:19010176	Variant	chr1_18496736_T_C	0.824218813625391	0.000696116008982135	18496736
biochemistry_VitaminD	1:16010176:19010176	Variant	chr1_18496789_C_T	0.313816856892282	0.000412822960150636	18496789
biochemistry_VitaminD	1:16010176:19010176	Variant	chr1_18496833_C_A	0.836412258575801	0.000705597868111052	18496833
biochemistry_VitaminD	1:16010176:19010176	Variant	chr1_18496900_A_AAATT	0.776075690735032	0.000659964777382876	18496900
biochemistry_VitaminD	1:16010176:19010176	Variant	chr1_18497238_A_G	1.31479468818252	0.00118743201508121	18497238
biochemistry_VitaminD	1:16010176:19010176	Variant	chr1_18497297_A_G	0.0112541348502129	0.000366710604527407	18497297
biochemistry_VitaminD	1:16010176:19010176	Variant	chr1_18497336_C_T	0.330337134088654	0.000417714233877812	18497336
biochemistry_VitaminD	1:16010176:19010176	Variant	chr1_18497409_C_T	0.31256120996961	0.000412463882529865	18497409
biochemistry_VitaminD	1:16010176:19010176	Variant	chr1_18497468_A_G	0.830140607367251	0.000700589088715102	18497468
biochemistry_VitaminD	1:16010176:19010176	Variant	chr1_18497686_T_C	0.193447705365595	0.000391913406694794	18497686
biochemistry_VitaminD	1:16010176:19010176	Variant	chr1_18497705_G_A	1.3114483513319	0.00118232920692816	18497705
biochemistry_VitaminD	1:16010176:19010176	Variant	chr1_18497858_A_C	0.0101570151842985	0.000366694374628277	18497858
biochemistry_VitaminD	1:16010176:19010176	Variant	chr1_18497869_G_A	0.818411931813772	0.000691661400359577	18497869
biochemistry_VitaminD	1:16010176:19010176	Variant	chr1_18497879_T_C	1.29531184557472	0.0011617174831896	18497879
biochemistry_VitaminD	1:16010176:19010176	Variant	chr1_18497888_A_T	0.500487979966562	0.000504680280899531	18497888
biochemistry_VitaminD	1:16010176:19010176	Variant	chr1_18498037_T_TACCCAGG	0.800203325774012	0.000677017992170881	18498037
biochemistry_VitaminD	1:16010176:19010176	Variant	chr1_18498112_T_G	0.822159934377225	0.000694464308256774	18498112
biochemistry_VitaminD	1:16010176:19010176	Variant	chr1_18498160_A_G	0.267312052145174	0.000404991117956391	18498160
biochemistry_VitaminD	1:16010176:19010176	Variant	chr1_18498317_G_T	0.82052729827014	0.000693163029342464	18498317
biochemistry_VitaminD	1:16010176:19010176	Variant	chr1_18498348_C_T	0.812231909381748	0.000686921197474526	18498348
biochemistry_VitaminD	1:16010176:19010176	Variant	chr1_18498397_A_ATT	0.689733059294963	0.000599547231733328	18498397
biochemistry_VitaminD	1:16010176:19010176	Variant	chr1_18498475_A_C	0.145344797196762	0.000382460561465433	18498475
biochemistry_VitaminD	1:16010176:19010176	Variant	chr1_18498709_G_A	0.813645928502088	0.000687987406625471	18498709
biochemistry_VitaminD	1:16010176:19010176	Variant	chr1_18498845_G_A	1.28714515858562	0.00115044791348064	18498845
biochemistry_VitaminD	1:16010176:19010176	Variant	chr1_18498890_T_C	0.816449294996201	0.000690058059884098	18498890
biochemistry_VitaminD	1:16010176:19010176	Variant	chr1_18498947_G_A	0.276579264888367	0.000415965740856203	18498947
biochemistry_VitaminD	1:16010176:19010176	Variant	chr1_18499307_G_A	0.813760165768924	0.000688002581830561	18499307
biochemistry_VitaminD	1:16010176:19010176	Variant	chr1_18499714_C_A	0.963468365767863	0.000779898646152851	18499714
biochemistry_VitaminD	1:16010176:19010176	Variant	chr1_18499753_A_G	0.383196564140579	0.000440573107268678	18499753
biochemistry_VitaminD	1:16010176:19010176	Variant	chr1_18499971_C_A	0.967534641855713	0.000783036493818868	18499971
biochemistry_VitaminD	1:16010176:19010176	Variant	chr1_18500216_A_G	0.787981830596418	0.00066872997011091	18500216
biochemistry_VitaminD	1:16010176:19010176	Variant	chr1_18500335_C_A	0.964343946531616	0.000780810757262506	18500335
biochemistry_VitaminD	1:16010176:19010176	Variant	chr1_18500556_T_A	0.514307395325965	0.000509329752823576	18500556
biochemistry_VitaminD	1:16010176:19010176	Variant	chr1_18500567_T_C	0.00964769446340882	0.000366675153016757	18500567
biochemistry_VitaminD	1:16010176:19010176	Variant	chr1_18500828_G_A	1.30088266482666	0.00117149364904227	18500828
biochemistry_VitaminD	1:16010176:19010176	Variant	chr1_18500859_C_T	1.05517424054573	0.000886859308300316	18500859
biochemistry_VitaminD	1:16010176:19010176	Variant	chr1_18501349_T_C	1.03709449737389	0.000848436839592598	18501349
biochemistry_VitaminD	1:16010176:19010176	Variant	chr1_18501366_G_A	0.301744736018746	0.000420587065470974	18501366
biochemistry_VitaminD	1:16010176:19010176	Variant	chr1_18501399_G_A	0.968974229438113	0.000786346601647668	18501399
biochemistry_VitaminD	1:16010176:19010176	Variant	chr1_18501444_G_A	1.02536288563782	0.000839631373823068	18501444
biochemistry_VitaminD	1:16010176:19010176	Variant	chr1_18501509_C_T	1.07143049070106	0.000884119042715377	18501509
biochemistry_VitaminD	1:16010176:19010176	Variant	chr1_18501552_C_T	0.955717757407683	0.000771671300863166	18501552
biochemistry_VitaminD	1:16010176:19010176	Variant	chr1_18501614_C_T	1.30011076566124	0.00116712604631234	18501614
biochemistry_VitaminD	1:16010176:19010176	Variant	chr1_18502494_G_T	0.301467538373909	0.000409354352239664	18502494
biochemistry_VitaminD	1:16010176:19010176	Variant	chr1_18502519_TA_T	0.0429345480713683	0.000368220248235347	18502519
biochemistry_VitaminD	1:16010176:19010176	Variant	chr1_18502521_A_T	0.0346983284019835	0.000367909907984308	18502521
biochemistry_VitaminD	1:16010176:19010176	Variant	chr1_18502536_A_T	0.950597142011038	0.000768801000484447	18502536
biochemistry_VitaminD	1:16010176:19010176	Variant	chr1_18502577_C_T	0.296088379522414	0.000407694183234305	18502577
biochemistry_VitaminD	1:16010176:19010176	Variant	chr1_18502610_T_G	0.947876142857886	0.000766117603782633	18502610
biochemistry_VitaminD	1:16010176:19010176	Variant	chr1_18502788_G_A	0.690977430821637	0.000584111032030656	18502788
biochemistry_VitaminD	1:16010176:19010176	Variant	chr1_18502804_C_A	0.24521785248617	0.000401185930238133	18502804
biochemistry_VitaminD	1:16010176:19010176	Variant	chr1_18502815_C_T	0.259564503579319	0.000407414516819138	18502815
biochemistry_VitaminD	1:16010176:19010176	Variant	chr1_18502984_A_G	1.59535533007034	0.00167091543399095	18502984
biochemistry_VitaminD	1:16010176:19010176	Variant	chr1_18502992_A_G	1.35459439063408	0.00123422657953316	18502992
biochemistry_VitaminD	1:16010176:19010176	Variant	chr1_18503178_G_A	0.967935031136763	0.000783938713338478	18503178
biochemistry_VitaminD	1:16010176:19010176	Variant	chr1_18503247_C_T	0.967622401501035	0.000783539637862873	18503247
biochemistry_VitaminD	1:16010176:19010176	Variant	chr1_18503372_C_T	0.957535068786603	0.00077521902341858	18503372
biochemistry_VitaminD	1:16010176:19010176	Variant	chr1_18503468_C_T	0.662311265408037	0.000566496788614897	18503468
biochemistry_VitaminD	1:16010176:19010176	Variant	chr1_18503485_A_T	0.070023932272109	0.000369784294554443	18503485
biochemistry_VitaminD	1:16010176:19010176	Variant	chr1_18503523_A_G	0.670513939209673	0.000570951111104885	18503523
biochemistry_VitaminD	1:16010176:19010176	Variant	chr1_18503605_A_G	0.953910688856929	0.00077144983443748	18503605
biochemistry_VitaminD	1:16010176:19010176	Variant	chr1_18503695_G_A	0.959384593288442	0.000776345409495113	18503695
biochemistry_VitaminD	1:16010176:19010176	Variant	chr1_18503788_A_G	1.34371485711646	0.00120289884304086	18503788
biochemistry_VitaminD	1:16010176:19010176	Variant	chr1_18503949_C_T	0.493093493713118	0.000494199422928919	18503949
biochemistry_VitaminD	1:16010176:19010176	Variant	chr1_18504037_TA_T	0.370972249926893	0.000448893971469005	18504037
biochemistry_VitaminD	1:16010176:19010176	Variant	chr1_18504182_A_G	1.16720857887768	0.000996434476989274	18504182
biochemistry_VitaminD	1:16010176:19010176	Variant	chr1_18504268_A_G	0.636552006586826	0.000551094127867954	18504268
biochemistry_VitaminD	1:16010176:19010176	Variant	chr1_18504344_A_G	0.483559397310493	0.000494133706748453	18504344
biochemistry_VitaminD	1:16010176:19010176	Variant	chr1_18504415_C_T	0.947980828646018	0.000768188064612768	18504415
biochemistry_VitaminD	1:16010176:19010176	Variant	chr1_18504445_G_A	0.637465502694853	0.000551560772617379	18504445
biochemistry_VitaminD	1:16010176:19010176	Variant	chr1_18504518_A_G	0.96836828845689	0.000788251089590366	18504518
biochemistry_VitaminD	1:16010176:19010176	Variant	chr1_18504618_T_A	0.652571729445523	0.000591679351045289	18504618
biochemistry_VitaminD	1:16010176:19010176	Variant	chr1_18504626_A_G	0.527799998609028	0.000515852204144671	18504626
biochemistry_VitaminD	1:16010176:19010176	Variant	chr1_18504696_C_G	0.646886175840665	0.00058810205785802	18504696
biochemistry_VitaminD	1:16010176:19010176	Variant	chr1_18505069_G_T	0.351029077565584	0.000441707461825668	18505069
biochemistry_VitaminD	1:16010176:19010176	Variant	chr1_18505305_C_G	0.519408294382016	0.000512327677791229	18505305
biochemistry_VitaminD	1:16010176:19010176	Variant	chr1_18505569_G_A	0.51867366862104	0.000514445265322411	18505569
biochemistry_VitaminD	1:16010176:19010176	Variant	chr1_18505761_T_C	0.622127562021008	0.00054301948175673	18505761
biochemistry_VitaminD	1:16010176:19010176	Variant	chr1_18505820_T_C	0.932696885888663	0.000755410075455484	18505820
biochemistry_VitaminD	1:16010176:19010176	Variant	chr1_18505960_T_C	0.159506905350899	0.000378436009924307	18505960
biochemistry_VitaminD	1:16010176:19010176	Variant	chr1_18505992_G_T	1.17419167083663	0.000983999033895797	18505992
biochemistry_VitaminD	1:16010176:19010176	Variant	chr1_18506126_G_T	0.912921924520954	0.000735709628723222	18506126
biochemistry_VitaminD	1:16010176:19010176	Variant	chr1_18506326_A_G	0.63468100750591	0.000549823089573243	18506326
biochemistry_VitaminD	1:16010176:19010176	Variant	chr1_18507272_A_G	0.700927562583011	0.000624420989689789	18507272
biochemistry_VitaminD	1:16010176:19010176	Variant	chr1_18507630_C_T	0.86345232305295	0.000742103199950233	18507630
biochemistry_VitaminD	1:16010176:19010176	Variant	chr1_18507896_C_T	0.325556203218496	0.000416147647116701	18507896
biochemistry_VitaminD	1:16010176:19010176	Variant	chr1_18507917_A_G	0.737182339181543	0.000647063074349937	18507917
biochemistry_VitaminD	1:16010176:19010176	Variant	chr1_18508257_G_T	0.330936567262164	0.00041781004099688	18508257
biochemistry_VitaminD	1:16010176:19010176	Variant	chr1_18508262_C_T	0.176180328126609	0.000386276393340383	18508262
biochemistry_VitaminD	1:16010176:19010176	Variant	chr1_18508263_G_A	1.07916205679291	0.000900759080571301	18508263
biochemistry_VitaminD	1:16010176:19010176	Variant	chr1_18508341_T_A	0.582044941280171	0.00053893505112211	18508341
biochemistry_VitaminD	1:16010176:19010176	Variant	chr1_18508726_T_C	0.139622254497446	0.000379357733238772	18508726
biochemistry_VitaminD	1:16010176:19010176	Variant	chr1_18508943_C_T	0.314761742939638	0.000421747160999362	18508943
biochemistry_VitaminD	1:16010176:19010176	Variant	chr1_18508956_T_A	0.491983888538739	0.000497869973009847	18508956
biochemistry_VitaminD	1:16010176:19010176	Variant	chr1_18509010_T_C	0.248955017815841	0.000398733558345589	18509010
biochemistry_VitaminD	1:16010176:19010176	Variant	chr1_18509066_C_T	0.240317969656637	0.000400031253718499	18509066
biochemistry_VitaminD	1:16010176:19010176	Variant	chr1_18509571_A_G	0.0813962909212803	0.000368945353505408	18509571
biochemistry_VitaminD	1:16010176:19010176	Variant	chr1_18509643_G_A	0.10775042340222	0.000376587457786044	18509643
biochemistry_VitaminD	1:16010176:19010176	Variant	chr1_18509711_C_T	0.834025912525109	0.000696904692268119	18509711
biochemistry_VitaminD	1:16010176:19010176	Variant	chr1_18509937_G_A	0.638189298135334	0.000555284449241809	18509937
biochemistry_VitaminD	1:16010176:19010176	Variant	chr1_18510553_T_G	0.0868024434977954	0.000370360309277111	18510553
biochemistry_VitaminD	1:16010176:19010176	Variant	chr1_18510777_G_T	0.579378369907333	0.000517356861445013	18510777
biochemistry_VitaminD	1:16010176:19010176	Variant	chr1_18510826_G_C	0.117138683917	0.000378138636298252	18510826
biochemistry_VitaminD	1:16010176:19010176	Variant	chr1_18511372_A_AGT	0.434440971836687	0.000454284775766199	18511372
biochemistry_VitaminD	1:16010176:19010176	Variant	chr1_18511412_GGT_G	0.650632647163128	0.000562266968040418	18511412
biochemistry_VitaminD	1:16010176:19010176	Variant	chr1_18511433_G_T	1.18013416087433	0.00116039625076897	18511433
biochemistry_VitaminD	1:16010176:19010176	Variant	chr1_18511828_G_C	0.168895667010818	0.00038081892698945	18511828
biochemistry_VitaminD	1:16010176:19010176	Variant	chr1_18511918_G_A	0.164480686879215	0.000380019984152083	18511918
biochemistry_VitaminD	1:16010176:19010176	Variant	chr1_18512158_C_T	0.150966651497831	0.000379505038853056	18512158
biochemistry_VitaminD	1:16010176:19010176	Variant	chr1_18512174_C_T	0.646591167587831	0.000560910211787151	18512174
biochemistry_VitaminD	1:16010176:19010176	Variant	chr1_18512456_G_T	0.183882251674991	0.000383834240956673	18512456
biochemistry_VitaminD	1:16010176:19010176	Variant	chr1_18512632_G_A	0.120660889507407	0.000378814116622221	18512632
biochemistry_VitaminD	1:16010176:19010176	Variant	chr1_18512900_C_T	0.125432118324553	0.000382610651562382	18512900
biochemistry_VitaminD	1:16010176:19010176	Variant	chr1_18513314_T_A	0.934659478344442	0.000763569827556928	18513314
biochemistry_VitaminD	1:16010176:19010176	Variant	chr1_18515261_G_T	0.558275275659672	0.000507614528504142	18515261
biochemistry_VitaminD	1:16010176:19010176	Variant	chr1_18515299_A_G	0.747025201283138	0.000621062034120696	18515299
biochemistry_VitaminD	1:16010176:19010176	Variant	chr1_18515642_G_A	0.301714896159735	0.00043077632830978	18515642
biochemistry_VitaminD	1:16010176:19010176	Variant	chr1_18515795_T_G	0.0658652770335101	0.000369534694676181	18515795
biochemistry_VitaminD	1:16010176:19010176	Variant	chr1_18515836_A_G	0.214064431960104	0.000399576967348213	18515836
biochemistry_VitaminD	1:16010176:19010176	Variant	chr1_18515982_C_T	0.159436666523504	0.000378966845155161	18515982
biochemistry_VitaminD	1:16010176:19010176	Variant	chr1_18516266_A_G	0.0640519187158443	0.000369298754840981	18516266
biochemistry_VitaminD	1:16010176:19010176	Variant	chr1_18516272_G_A	0.095607162839323	0.000369416488131539	18516272
biochemistry_VitaminD	1:16010176:19010176	Variant	chr1_18516471_G_A	0.00552879403785692	0.000366529852324163	18516471
biochemistry_VitaminD	1:16010176:19010176	Variant	chr1_18516661_C_CA	0.360636907711003	0.000441502222962415	18516661
biochemistry_VitaminD	1:16010176:19010176	Variant	chr1_18516669_G_A	0.353866179494952	0.000437236543215015	18516669
biochemistry_VitaminD	1:16010176:19010176	Variant	chr1_18516938_G_A	0.180017722017449	0.000387250958039276	18516938
biochemistry_VitaminD	1:16010176:19010176	Variant	chr1_18517340_G_A	0.195694907062757	0.000399547172180825	18517340
biochemistry_VitaminD	1:16010176:19010176	Variant	chr1_18517342_T_C	0.195407423456908	0.000399385424794022	18517342
biochemistry_VitaminD	1:16010176:19010176	Variant	chr1_18517779_A_G	0.157040722453776	0.000387829008973639	18517779
biochemistry_VitaminD	1:16010176:19010176	Variant	chr1_18517845_T_A	0.367867145062393	0.000430790322875779	18517845
biochemistry_VitaminD	1:16010176:19010176	Variant	chr1_18517984_A_G	0.139507258417966	0.000374699647998185	18517984
biochemistry_VitaminD	1:16010176:19010176	Variant	chr1_18518354_G_A	0.0892623058075392	0.000373758133399121	18518354
biochemistry_VitaminD	1:16010176:19010176	Variant	chr1_18518649_C_T	0.965801032746091	0.000781059704160291	18518649
biochemistry_VitaminD	1:16010176:19010176	Variant	chr1_18518876_C_A	0.0140919807598412	0.000366687406596889	18518876
biochemistry_VitaminD	1:16010176:19010176	Variant	chr1_18519343_C_A	0.0443484840855933	0.000369535523686283	18519343
biochemistry_VitaminD	1:16010176:19010176	Variant	chr1_18519344_C_G	0.0342034475248783	0.000368606470738299	18519344
biochemistry_VitaminD	1:16010176:19010176	Variant	chr1_18519509_T_C	0.168017737634902	0.000380563144237794	18519509
biochemistry_VitaminD	1:16010176:19010176	Variant	chr1_18519924_C_A	0.185110408670967	0.000383742539573937	18519924
biochemistry_VitaminD	1:16010176:19010176	Variant	chr1_18520458_G_A	0.187453092159403	0.000384230064921199	18520458
biochemistry_VitaminD	1:16010176:19010176	Variant	chr1_18520509_T_A	0.182616290660712	0.000383525308505994	18520509
biochemistry_VitaminD	1:16010176:19010176	Variant	chr1_18520510_T_A	0.255349815365554	0.000398408829491041	18520510
biochemistry_VitaminD	1:16010176:19010176	Variant	chr1_18520511_A_T	0.466222741804441	0.000489761559304467	18520511
biochemistry_VitaminD	1:16010176:19010176	Variant	chr1_18521248_A_G	0.136838001237075	0.000375321690605931	18521248
biochemistry_VitaminD	1:16010176:19010176	Variant	chr1_18521398_C_T	0.589226467252985	0.000550736594627635	18521398
biochemistry_VitaminD	1:16010176:19010176	Variant	chr1_18521425_T_C	0.138157033652329	0.000375531945855225	18521425
biochemistry_VitaminD	1:16010176:19010176	Variant	chr1_18521451_CTG_C	0.847830121335518	0.000672261246481296	18521451
biochemistry_VitaminD	1:16010176:19010176	Variant	chr1_18521652_C_G	0.630082016724608	0.000597357861605551	18521652
biochemistry_VitaminD	1:16010176:19010176	Variant	chr1_18521686_G_T	0.168648351122039	0.000380221733695671	18521686
biochemistry_VitaminD	1:16010176:19010176	Variant	chr1_18521920_C_T	0.165257156800129	0.000379850001800409	18521920
biochemistry_VitaminD	1:16010176:19010176	Variant	chr1_18522063_C_T	0.118349564659057	0.000372840092063621	18522063
biochemistry_VitaminD	1:16010176:19010176	Variant	chr1_18522067_T_C	0.119451220263657	0.000372977623413158	18522067
biochemistry_VitaminD	1:16010176:19010176	Variant	chr1_18522114_A_G	0.996414074388906	0.000799357727214028	18522114
biochemistry_VitaminD	1:16010176:19010176	Variant	chr1_18522139_C_T	0.127886060508553	0.000374045750025316	18522139
biochemistry_VitaminD	1:16010176:19010176	Variant	chr1_18522348_C_T	0.135089523864587	0.000375081658156978	18522348
biochemistry_VitaminD	1:16010176:19010176	Variant	chr1_18522521_C_G	0.130823931994372	0.000374459475733938	18522521
biochemistry_VitaminD	1:16010176:19010176	Variant	chr1_18522740_C_CTCTG	0.339048618121248	0.000424284078068992	18522740
biochemistry_VitaminD	1:16010176:19010176	Variant	chr1_18522774_GAAAA_G	0.39832482605908	0.000457009645572675	18522774
biochemistry_VitaminD	1:16010176:19010176	Variant	chr1_18523064_A_C	0.151232737591162	0.000377507240594717	18523064
biochemistry_VitaminD	1:16010176:19010176	Variant	chr1_18523254_T_C	0.153788360724771	0.000377977083786347	18523254
biochemistry_VitaminD	1:16010176:19010176	Variant	chr1_18523306_G_T	0.872091778931832	0.000786513075143566	18523306
biochemistry_VitaminD	1:16010176:19010176	Variant	chr1_18523493_C_T	0.15715951121729	0.000378488256408481	18523493
biochemistry_VitaminD	1:16010176:19010176	Variant	chr1_18523560_G_A	0.199959879375288	0.000390693510106787	18523560
biochemistry_VitaminD	1:16010176:19010176	Variant	chr1_18523582_T_A	0.155291171730233	0.000378210856083759	18523582
biochemistry_VitaminD	1:16010176:19010176	Variant	chr1_18523625_CCCTT_C	1.10861474467707	0.000945116775227206	18523625
biochemistry_VitaminD	1:16010176:19010176	Variant	chr1_18523663_T_C	0.156157147454732	0.000378344072028838	18523663
biochemistry_VitaminD	1:16010176:19010176	Variant	chr1_18523840_A_T	0.160126490048321	0.000378992254412709	18523840
biochemistry_VitaminD	1:16010176:19010176	Variant	chr1_18523886_C_T	0.862548674419247	0.000763448227334819	18523886
biochemistry_VitaminD	1:16010176:19010176	Variant	chr1_18523950_T_G	0.611319107061316	0.00054762598280422	18523950
biochemistry_VitaminD	1:16010176:19010176	Variant	chr1_18524460_C_T	0.0353722275330621	0.000367593582369383	18524460
biochemistry_VitaminD	1:16010176:19010176	Variant	chr1_18524619_G_T	0.171007812326069	0.000386811216542432	18524619
biochemistry_VitaminD	1:16010176:19010176	Variant	chr1_18524653_C_T	0.188813687340028	0.000390827912896937	18524653
biochemistry_VitaminD	1:16010176:19010176	Variant	chr1_18525124_T_C	0.594261926914231	0.000538676677933239	18525124
biochemistry_VitaminD	1:16010176:19010176	Variant	chr1_18525374_C_A	0.198425700812944	0.000391171857671312	18525374
biochemistry_VitaminD	1:16010176:19010176	Variant	chr1_18525485_G_A	0.213681287401619	0.000398329495615664	18525485
biochemistry_VitaminD	1:16010176:19010176	Variant	chr1_18526241_C_T	0.065165771197976	0.000367983320661353	18526241
biochemistry_VitaminD	1:16010176:19010176	Variant	chr1_18526350_G_GT	0.0841329117393072	0.00037381120817929	18526350
biochemistry_VitaminD	1:16010176:19010176	Variant	chr1_18526717_GAAT_G	0.257948856864018	0.000403950936965689	18526717
biochemistry_VitaminD	1:16010176:19010176	Variant	chr1_18526875_T_TC	0.18837435920389	0.000385150465284209	18526875
biochemistry_VitaminD	1:16010176:19010176	Variant	chr1_18526996_G_A	0.711326482752602	0.000591189647906534	18526996
biochemistry_VitaminD	1:16010176:19010176	Variant	chr1_18527875_G_A	0.0794241876019136	0.000369051702213992	18527875
biochemistry_VitaminD	1:16010176:19010176	Variant	chr1_18528258_C_A	0.159628605708664	0.000378682242443998	18528258
biochemistry_VitaminD	1:16010176:19010176	Variant	chr1_18528822_T_C	0.28046653471833	0.000413460024155746	18528822
biochemistry_VitaminD	1:16010176:19010176	Variant	chr1_18528827_T_C	0.221494461812374	0.000405512963594407	18528827
biochemistry_VitaminD	1:16010176:19010176	Variant	chr1_18529048_T_A	0.985142647490646	0.000765919766131566	18529048
biochemistry_VitaminD	1:16010176:19010176	Variant	chr1_18529122_C_T	0.971931464493238	0.000752841309254952	18529122
biochemistry_VitaminD	1:16010176:19010176	Variant	chr1_18529371_C_T	0.119878004745152	0.000381305234192443	18529371
biochemistry_VitaminD	1:16010176:19010176	Variant	chr1_18529387_C_A	0.237670812554022	0.000406903236634074	18529387
biochemistry_VitaminD	1:16010176:19010176	Variant	chr1_18529392_A_T	0.0926166627280865	0.00037679917610366	18529392
biochemistry_VitaminD	1:16010176:19010176	Variant	chr1_18529402_C_T	0.0988168519743463	0.000377657115144061	18529402
biochemistry_VitaminD	1:16010176:19010176	Variant	chr1_18529417_C_G	0.113227574931265	0.000380347617724937	18529417
biochemistry_VitaminD	1:16010176:19010176	Variant	chr1_18529426_T_G	0.161734924854266	0.000392967843823984	18529426
biochemistry_VitaminD	1:16010176:19010176	Variant	chr1_18529480_A_G	0.136740865337676	0.000383179092411843	18529480
biochemistry_VitaminD	1:16010176:19010176	Variant	chr1_18529529_T_G	0.201532314186575	0.000401292154490238	18529529
biochemistry_VitaminD	1:16010176:19010176	Variant	chr1_18529558_C_T	0.738972174904681	0.000657241539396661	18529558
biochemistry_VitaminD	1:16010176:19010176	Variant	chr1_18529559_G_A	0.290629936737288	0.000415735941323705	18529559
biochemistry_VitaminD	1:16010176:19010176	Variant	chr1_18529643_G_T	0.102873912377356	0.000378240957920718	18529643
biochemistry_VitaminD	1:16010176:19010176	Variant	chr1_18529650_A_G	0.113082943155681	0.00037343027315987	18529650
biochemistry_VitaminD	1:16010176:19010176	Variant	chr1_18529835_A_G	0.0712644847071029	0.000373116810622283	18529835
biochemistry_VitaminD	1:16010176:19010176	Variant	chr1_18530168_T_C	0.00181134680331442	0.000366526985619841	18530168
biochemistry_VitaminD	1:16010176:19010176	Variant	chr1_18530443_T_C	0.729617440019829	0.000596475043132527	18530443
biochemistry_VitaminD	1:16010176:19010176	Variant	chr1_18530704_G_T	0.0706367666246271	0.000367714944336759	18530704
biochemistry_VitaminD	1:16010176:19010176	Variant	chr1_18530998_C_T	0.710003411295225	0.000585948205295396	18530998
biochemistry_VitaminD	1:16010176:19010176	Variant	chr1_18531104_T_C	0.689550975464533	0.000573751193213158	18531104
biochemistry_VitaminD	1:16010176:19010176	Variant	chr1_18531231_T_C	0.668358347096869	0.0005627156357514	18531231
biochemistry_VitaminD	1:16010176:19010176	Variant	chr1_18531361_A_C	0.697374296812308	0.000578729295528888	18531361
biochemistry_VitaminD	1:16010176:19010176	Variant	chr1_18531488_T_C	0.687699510338236	0.000573350719393672	18531488
biochemistry_VitaminD	1:16010176:19010176	Variant	chr1_18531580_C_T	0.179556227052913	0.000384023090164972	18531580
biochemistry_VitaminD	1:16010176:19010176	Variant	chr1_18531614_T_C	0.733552187004448	0.000600962055197383	18531614
biochemistry_VitaminD	1:16010176:19010176	Variant	chr1_18531880_T_C	0.0825391812452606	0.000368557349098808	18531880
biochemistry_VitaminD	1:16010176:19010176	Variant	chr1_18532239_T_C	1.15514000355523	0.000970080433354636	18532239
biochemistry_VitaminD	1:16010176:19010176	Variant	chr1_18532433_C_T	0.0678764264329503	0.000368439018949173	18532433
biochemistry_VitaminD	1:16010176:19010176	Variant	chr1_18532555_T_A	0.0586926590876473	0.000367906131217731	18532555
biochemistry_VitaminD	1:16010176:19010176	Variant	chr1_18532896_T_A	0.264082544659472	0.000406861150251248	18532896
biochemistry_VitaminD	1:16010176:19010176	Variant	chr1_18533087_G_T	0.0599847529245198	0.000368627517147948	18533087
biochemistry_VitaminD	1:16010176:19010176	Variant	chr1_18533393_C_T	0.0564468860499738	0.000370289067357004	18533393
biochemistry_VitaminD	1:16010176:19010176	Variant	chr1_18534098_T_G	0.185752978730398	0.000393787688801674	18534098
biochemistry_VitaminD	1:16010176:19010176	Variant	chr1_18534168_G_C	0.103539262512634	0.000376673678484273	18534168
biochemistry_VitaminD	1:16010176:19010176	Variant	chr1_18534272_A_G	0.393403056318065	0.000464804144162043	18534272
biochemistry_VitaminD	1:16010176:19010176	Variant	chr1_18534316_G_A	0.531564185736258	0.000509416625100344	18534316
biochemistry_VitaminD	1:16010176:19010176	Variant	chr1_18534634_T_C	0.452663467070861	0.000486708396786928	18534634
biochemistry_VitaminD	1:16010176:19010176	Variant	chr1_18535360_G_A	0.000492563548598708	0.000366528249683312	18535360
biochemistry_VitaminD	1:16010176:19010176	Variant	chr1_18535496_A_G	0.468789580399021	0.000494325546976958	18535496
biochemistry_VitaminD	1:16010176:19010176	Variant	chr1_18536180_T_A	0.390159475243167	0.000460930566144327	18536180
biochemistry_VitaminD	1:16010176:19010176	Variant	chr1_18536853_C_A	0.473975130550198	0.000490371699790113	18536853
biochemistry_VitaminD	1:16010176:19010176	Variant	chr1_18537008_A_G	0.329866947991079	0.000437360484137799	18537008
biochemistry_VitaminD	1:16010176:19010176	Variant	chr1_18537880_C_T	0.0188086016739523	0.000367240384517893	18537880
biochemistry_VitaminD	1:16010176:19010176	Variant	chr1_18537987_G_C	0.988610764313177	0.000859551069735135	18537987
biochemistry_VitaminD	1:16010176:19010176	Variant	chr1_18538654_G_A	0.270899104840276	0.000418713377613423	18538654
biochemistry_VitaminD	1:16010176:19010176	Variant	chr1_18539015_A_G	0.410972016767184	0.000450385873537208	18539015
biochemistry_VitaminD	1:16010176:19010176	Variant	chr1_18539038_C_T	0.476510219558121	0.000493299568769227	18539038
biochemistry_VitaminD	1:16010176:19010176	Variant	chr1_18539352_C_T	1.82207760904666	0.00230352266677055	18539352
biochemistry_VitaminD	1:16010176:19010176	Variant	chr1_18539419_A_G	0.510286162161205	0.000489230354585443	18539419
biochemistry_VitaminD	1:16010176:19010176	Variant	chr1_18539833_G_A	0.30445668875848	0.000425806372983373	18539833
biochemistry_VitaminD	1:16010176:19010176	Variant	chr1_18539837_G_A	0.0708390422089456	0.000370122366599533	18539837
biochemistry_VitaminD	1:16010176:19010176	Variant	chr1_18539845_A_G	0.0212320694608548	0.000367558732191391	18539845
biochemistry_VitaminD	1:16010176:19010176	Variant	chr1_18539929_G_T	0.297558900388036	0.000433226875239625	18539929
biochemistry_VitaminD	1:16010176:19010176	Variant	chr1_18540780_C_T	0.334039720161797	0.00043265795280343	18540780
biochemistry_VitaminD	1:16010176:19010176	Variant	chr1_18541636_G_A	0.195412586950085	0.000392545043405254	18541636
biochemistry_VitaminD	1:16010176:19010176	Variant	chr1_18541699_T_A	0.236558274206038	0.000407121472962152	18541699
biochemistry_VitaminD	1:16010176:19010176	Variant	chr1_18541770_A_G	0.0839474682281991	0.000371710842101168	18541770
biochemistry_VitaminD	1:16010176:19010176	Variant	chr1_18542375_A_AGGAGCCTG	0.462620743757262	0.000480238885916238	18542375
biochemistry_VitaminD	1:16010176:19010176	Variant	chr1_18543172_A_G	0.309206977841483	0.000423216001181026	18543172
biochemistry_VitaminD	1:16010176:19010176	Variant	chr1_18543862_A_G	0.553072075606875	0.000527554451282755	18543862
biochemistry_VitaminD	1:16010176:19010176	Variant	chr1_18543884_C_T	0.0782284094300049	0.000372310555952794	18543884
biochemistry_VitaminD	1:16010176:19010176	Variant	chr1_18544136_T_A	0.238251167679284	0.000401319838428755	18544136
biochemistry_VitaminD	1:16010176:19010176	Variant	chr1_18544923_A_T	0.775936936526885	0.000675625016332605	18544923
biochemistry_VitaminD	1:16010176:19010176	Variant	chr1_18545023_G_A	0.755811967407435	0.000626535472700481	18545023
biochemistry_VitaminD	1:16010176:19010176	Variant	chr1_18545328_G_A	0.0165125384330348	0.000366751354663086	18545328
biochemistry_VitaminD	1:16010176:19010176	Variant	chr1_18545450_G_A	0.291384623710217	0.000433813605349632	18545450
biochemistry_VitaminD	1:16010176:19010176	Variant	chr1_18545596_G_A	0.188865332614099	0.000389782012483386	18545596
biochemistry_VitaminD	1:16010176:19010176	Variant	chr1_18545890_A_G	0.276632601217026	0.0004138272553961	18545890
biochemistry_VitaminD	1:16010176:19010176	Variant	chr1_18546113_G_T	0.0278582620877604	0.00036815975754183	18546113
biochemistry_VitaminD	1:16010176:19010176	Variant	chr1_18546627_G_A	0.296692838955995	0.000427400211234685	18546627
biochemistry_VitaminD	1:16010176:19010176	Variant	chr1_18546640_A_T	0.0707521226918543	0.000368730369298493	18546640
biochemistry_VitaminD	1:16010176:19010176	Variant	chr1_18546665_A_C	0.221207590531624	0.000392012878947261	18546665
biochemistry_VitaminD	1:16010176:19010176	Variant	chr1_18546961_CAGACCCCAAGA_C	0.246203486592379	0.000407955951788047	18546961
biochemistry_VitaminD	1:16010176:19010176	Variant	chr1_18546999_C_T	0.179914084561566	0.000385194917721029	18546999
biochemistry_VitaminD	1:16010176:19010176	Variant	chr1_18547121_A_C	0.0463860960411619	0.000367817984788529	18547121
biochemistry_VitaminD	1:16010176:19010176	Variant	chr1_18547342_C_T	0.211577779708719	0.000394575641607229	18547342
biochemistry_VitaminD	1:16010176:19010176	Variant	chr1_18547487_G_A	0.116226496978912	0.000376583170030755	18547487
biochemistry_VitaminD	1:16010176:19010176	Variant	chr1_18547759_G_A	0.117384879614122	0.000380149841578172	18547759
biochemistry_VitaminD	1:16010176:19010176	Variant	chr1_18548213_G_A	0.211609329340332	0.0004009647113874	18548213
biochemistry_VitaminD	1:16010176:19010176	Variant	chr1_18548418_T_G	0.38788156945852	0.000446393492378629	18548418
biochemistry_VitaminD	1:16010176:19010176	Variant	chr1_18548705_C_G	0.0219194042062846	0.000366747662109113	18548705
biochemistry_VitaminD	1:16010176:19010176	Variant	chr1_18548739_G_A	1.10550729321191	0.000995391483188719	18548739
biochemistry_VitaminD	1:16010176:19010176	Variant	chr1_18548773_C_T	1.08771508960857	0.000967618290456795	18548773
biochemistry_VitaminD	1:16010176:19010176	Variant	chr1_18549181_G_A	0.112928927572256	0.00037960997500706	18549181
biochemistry_VitaminD	1:16010176:19010176	Variant	chr1_18549371_C_T	0.468389863469505	0.000476543324588179	18549371
biochemistry_VitaminD	1:16010176:19010176	Variant	chr1_18549387_C_T	1.07201034156902	0.000950075351060741	18549387
biochemistry_VitaminD	1:16010176:19010176	Variant	chr1_18549914_A_G	0.0361940114290708	0.000367296160107005	18549914
biochemistry_VitaminD	1:16010176:19010176	Variant	chr1_18550535_G_A	0.233263126104242	0.000407273778161718	18550535
biochemistry_VitaminD	1:16010176:19010176	Variant	chr1_18550831_G_A	0.240033609558736	0.000409193631883046	18550831
biochemistry_VitaminD	1:16010176:19010176	Variant	chr1_18550983_G_A	0.24357084945408	0.000410307287450986	18550983
biochemistry_VitaminD	1:16010176:19010176	Variant	chr1_18551309_G_T	1.0890425180617	0.000972205024961518	18551309
biochemistry_VitaminD	1:16010176:19010176	Variant	chr1_18552183_G_A	1.10985191807759	0.000989849733584464	18552183
biochemistry_VitaminD	1:16010176:19010176	Variant	chr1_18552184_C_T	0.0116651283194468	0.000366554193054721	18552184
biochemistry_VitaminD	1:16010176:19010176	Variant	chr1_18552373_C_A	0.105926422689733	0.000378322467867387	18552373
biochemistry_VitaminD	1:16010176:19010176	Variant	chr1_18552450_G_GC	1.19111879054933	0.00109515667267616	18552450
biochemistry_VitaminD	1:16010176:19010176	Variant	chr1_18552760_G_A	0.103495035225662	0.000377881647332718	18552760
biochemistry_VitaminD	1:16010176:19010176	Variant	chr1_18552791_C_G	0.643806377228657	0.00058267062136848	18552791
biochemistry_VitaminD	1:16010176:19010176	Variant	chr1_18553442_G_T	1.13044489763943	0.00102203166598663	18553442
biochemistry_VitaminD	1:16010176:19010176	Variant	chr1_18553537_C_T	0.00590822218722421	0.000366707266002934	18553537
biochemistry_VitaminD	1:16010176:19010176	Variant	chr1_18553669_G_A	0.105972926923717	0.000378360927857668	18553669
biochemistry_VitaminD	1:16010176:19010176	Variant	chr1_18553948_C_A	0.0382933548194197	0.000368366611787603	18553948
biochemistry_VitaminD	1:16010176:19010176	Variant	chr1_18554031_C_T	0.0383788542021191	0.000368370962640513	18554031
biochemistry_VitaminD	1:16010176:19010176	Variant	chr1_18554081_T_A	0.00289752288700026	0.000366543679172937	18554081
biochemistry_VitaminD	1:16010176:19010176	Variant	chr1_18554249_C_T	0.103293905792699	0.000377942173415458	18554249
biochemistry_VitaminD	1:16010176:19010176	Variant	chr1_18554414_T_C	0.00464418443231653	0.000366533123229973	18554414
biochemistry_VitaminD	1:16010176:19010176	Variant	chr1_18554840_G_A	0.10560257234712	0.00037829298056561	18554840
biochemistry_VitaminD	1:16010176:19010176	Variant	chr1_18555486_G_A	0.0401912991101755	0.000368483046986677	18555486
biochemistry_VitaminD	1:16010176:19010176	Variant	chr1_18555736_G_A	0.289446873469048	0.000416157940335012	18555736
biochemistry_VitaminD	1:16010176:19010176	Variant	chr1_18555737_T_C	0.0583485265923505	0.000369509981027537	18555737
biochemistry_VitaminD	1:16010176:19010176	Variant	chr1_18555891_C_T	0.0411951396232821	0.000368542276617331	18555891
biochemistry_VitaminD	1:16010176:19010176	Variant	chr1_18555995_G_A	0.135140457736042	0.000381932806898876	18555995
biochemistry_VitaminD	1:16010176:19010176	Variant	chr1_18556480_A_C	0.105395138507135	0.000378200248844444	18556480
biochemistry_VitaminD	1:16010176:19010176	Variant	chr1_18556553_C_A	0.146445126476243	0.000384406924088785	18556553
biochemistry_VitaminD	1:16010176:19010176	Variant	chr1_18556661_C_T	1.56835676170414	0.00170991387833115	18556661
biochemistry_VitaminD	1:16010176:19010176	Variant	chr1_18556945_C_T	1.16161068466052	0.00105614572594531	18556945
biochemistry_VitaminD	1:16010176:19010176	Variant	chr1_18556954_C_G	0.829899048213981	0.000705030045689277	18556954
biochemistry_VitaminD	1:16010176:19010176	Variant	chr1_18557021_C_A	0.0486320503521541	0.000368634774796655	18557021
biochemistry_VitaminD	1:16010176:19010176	Variant	chr1_18557143_G_C	0.1547260411233	0.000388183132805484	18557143
biochemistry_VitaminD	1:16010176:19010176	Variant	chr1_18557837_G_C	0.108837981837946	0.000378818421541109	18557837
biochemistry_VitaminD	1:16010176:19010176	Variant	chr1_18558085_G_C	0.965137034234341	0.000834499930022268	18558085
biochemistry_VitaminD	1:16010176:19010176	Variant	chr1_18558737_T_C	1.07459474691631	0.000953917971337576	18558737
biochemistry_VitaminD	1:16010176:19010176	Variant	chr1_18558863_A_C	0.105584779552981	0.000378188487064348	18558863
biochemistry_VitaminD	1:16010176:19010176	Variant	chr1_18559005_G_A	0.10781311410584	0.000377154856262505	18559005
biochemistry_VitaminD	1:16010176:19010176	Variant	chr1_18559018_C_G	0.282906131342964	0.000420252235496696	18559018
biochemistry_VitaminD	1:16010176:19010176	Variant	chr1_18559242_C_A	0.00597145277042757	0.000366537408925918	18559242
biochemistry_VitaminD	1:16010176:19010176	Variant	chr1_18559353_G_A	0.110428743173567	0.000377576700030035	18559353
biochemistry_VitaminD	1:16010176:19010176	Variant	chr1_18559580_C_T	0.0390570726301499	0.000368696658677306	18559580
biochemistry_VitaminD	1:16010176:19010176	Variant	chr1_18559907_C_T	0.165525375170918	0.000388601591567903	18559907
biochemistry_VitaminD	1:16010176:19010176	Variant	chr1_18560006_A_C	0.445995526809219	0.000492478209130461	18560006
biochemistry_VitaminD	1:16010176:19010176	Variant	chr1_18560564_A_G	0.0517711116376679	0.000368111250782857	18560564
biochemistry_VitaminD	1:16010176:19010176	Variant	chr1_18561212_T_C	0.21638728906499	0.00039789883258364	18561212
biochemistry_VitaminD	1:16010176:19010176	Variant	chr1_18561659_C_T	1.15402340808278	0.0010448779208061	18561659
biochemistry_VitaminD	1:16010176:19010176	Variant	chr1_18561770_G_C	0.137724964700289	0.00037807013578448	18561770
biochemistry_VitaminD	1:16010176:19010176	Variant	chr1_18561882_C_A	0.115001120459202	0.000374535244181691	18561882
biochemistry_VitaminD	1:16010176:19010176	Variant	chr1_18561925_G_A	0.0677506862055015	0.000371668443857567	18561925
biochemistry_VitaminD	1:16010176:19010176	Variant	chr1_18562026_C_T	0.137646308491147	0.000378080056755073	18562026
biochemistry_VitaminD	1:16010176:19010176	Variant	chr1_18562045_C_T	0.576335910733013	0.00056461610160853	18562045
biochemistry_VitaminD	1:16010176:19010176	Variant	chr1_18562115_C_T	0.11833116744077	0.000378933581393892	18562115
biochemistry_VitaminD	1:16010176:19010176	Variant	chr1_18562133_G_A	0.104601991244744	0.000376530820725808	18562133
biochemistry_VitaminD	1:16010176:19010176	Variant	chr1_18562209_C_T	1.01301675358835	0.000880816250357176	18562209
biochemistry_VitaminD	1:16010176:19010176	Variant	chr1_18562704_G_C	0.0268086827396477	0.000367392326870184	18562704
biochemistry_VitaminD	1:16010176:19010176	Variant	chr1_18562777_A_AC	0.00346784322276373	0.000366615201831021	18562777
biochemistry_VitaminD	1:16010176:19010176	Variant	chr1_18563042_T_C	0.00046437371405145	0.000366571675694312	18563042
biochemistry_VitaminD	1:16010176:19010176	Variant	chr1_18564091_A_G	0.0153890384942879	0.000366796966672023	18564091
biochemistry_VitaminD	1:16010176:19010176	Variant	chr1_18564242_C_T	0.131359214581823	0.000376868703742592	18564242
biochemistry_VitaminD	1:16010176:19010176	Variant	chr1_18564439_C_CA	0.0847907625842732	0.000373756154457339	18564439
biochemistry_VitaminD	1:16010176:19010176	Variant	chr1_18564445_A_T	0.0191981806113082	0.000367176818698948	18564445
biochemistry_VitaminD	1:16010176:19010176	Variant	chr1_18564739_C_T	0.126128990682893	0.000380261555991251	18564739
biochemistry_VitaminD	1:16010176:19010176	Variant	chr1_18564858_A_G	0.0503535352427554	0.000369652172602017	18564858
biochemistry_VitaminD	1:16010176:19010176	Variant	chr1_18565061_G_A	1.09681869946228	0.000977767304011752	18565061
biochemistry_VitaminD	1:16010176:19010176	Variant	chr1_18565569_A_G	0.0747911739294684	0.000373062794645662	18565569
biochemistry_VitaminD	1:16010176:19010176	Variant	chr1_18566265_G_A	0.742293894569026	0.000650511193265038	18566265
biochemistry_VitaminD	1:16010176:19010176	Variant	chr1_18566332_A_G	0.0509757401753719	0.000369444889062339	18566332
biochemistry_VitaminD	1:16010176:19010176	Variant	chr1_18566505_A_G	0.0407963019522111	0.000368550068056092	18566505
biochemistry_VitaminD	1:16010176:19010176	Variant	chr1_18567098_G_A	0.0489949536242291	0.000369238073956305	18567098
biochemistry_VitaminD	1:16010176:19010176	Variant	chr1_18567213_C_G	0.31100711813385	0.000430666219391674	18567213
biochemistry_VitaminD	1:16010176:19010176	Variant	chr1_18567214_A_G	0.0488076074784205	0.000369195577335824	18567214
biochemistry_VitaminD	1:16010176:19010176	Variant	chr1_18567234_A_C	0.043679016449869	0.00036876286629558	18567234
biochemistry_VitaminD	1:16010176:19010176	Variant	chr1_18567269_T_C	0.0452893010242625	0.000368892117126454	18567269
biochemistry_VitaminD	1:16010176:19010176	Variant	chr1_18567274_A_G	0.0515449059694514	0.000369456166199813	18567274
biochemistry_VitaminD	1:16010176:19010176	Variant	chr1_18567915_G_A	0.17964532497709	0.000393957620259843	18567915
biochemistry_VitaminD	1:16010176:19010176	Variant	chr1_18567938_A_G	0.0446933718428445	0.000368859088745616	18567938
biochemistry_VitaminD	1:16010176:19010176	Variant	chr1_18568030_T_C	0.0979567872141609	0.000376434947346404	18568030
biochemistry_VitaminD	1:16010176:19010176	Variant	chr1_18568153_T_C	0.00495283804871637	0.000366745389675617	18568153
biochemistry_VitaminD	1:16010176:19010176	Variant	chr1_18568436_T_C	0.136874253358108	0.000381866845025244	18568436
biochemistry_VitaminD	1:16010176:19010176	Variant	chr1_18568497_C_T	0.0782582590605395	0.000371365523198829	18568497
biochemistry_VitaminD	1:16010176:19010176	Variant	chr1_18568584_G_A	0.0461787006129115	0.000368996895554268	18568584
biochemistry_VitaminD	1:16010176:19010176	Variant	chr1_18568602_A_AGAAG	0.0372595098374088	0.000368261964832089	18568602
biochemistry_VitaminD	1:16010176:19010176	Variant	chr1_18568966_A_G	0.0448395934342906	0.000368882521987104	18568966
biochemistry_VitaminD	1:16010176:19010176	Variant	chr1_18569042_T_C	0.0439241561346368	0.000368801947634325	18569042
biochemistry_VitaminD	1:16010176:19010176	Variant	chr1_18569156_A_G	0.0275171353048939	0.000367966424641888	18569156
biochemistry_VitaminD	1:16010176:19010176	Variant	chr1_18569312_A_G	0.0392623268434821	0.00036841665229669	18569312
biochemistry_VitaminD	1:16010176:19010176	Variant	chr1_18569325_A_G	0.0393712718539228	0.000368425290025702	18569325
biochemistry_VitaminD	1:16010176:19010176	Variant	chr1_18569350_A_G	0.0382869622102927	0.000368349506549706	18569350
biochemistry_VitaminD	1:16010176:19010176	Variant	chr1_18569531_C_T	1.02092111338667	0.000863997725825857	18569531
biochemistry_VitaminD	1:16010176:19010176	Variant	chr1_18569720_C_A	0.118183271915761	0.000375018937416571	18569720
biochemistry_VitaminD	1:16010176:19010176	Variant	chr1_18569775_T_C	0.131422443030757	0.000377164409793775	18569775
biochemistry_VitaminD	1:16010176:19010176	Variant	chr1_18569862_C_A	0.216234431571487	0.000398238908113936	18569862
biochemistry_VitaminD	1:16010176:19010176	Variant	chr1_18569937_C_T	0.0500384891340116	0.00036937047128016	18569937
biochemistry_VitaminD	1:16010176:19010176	Variant	chr1_18569988_G_A	0.426737253135779	0.00048981423047166	18569988
biochemistry_VitaminD	1:16010176:19010176	Variant	chr1_18570058_G_A	0.050022439025853	0.00036937777473247	18570058
biochemistry_VitaminD	1:16010176:19010176	Variant	chr1_18570336_G_A	0.0508585373143181	0.000369456108022619	18570336
biochemistry_VitaminD	1:16010176:19010176	Variant	chr1_18570413_T_G	0.133426998129778	0.000377502348511364	18570413
biochemistry_VitaminD	1:16010176:19010176	Variant	chr1_18570552_C_T	0.126005724144853	0.000376317833116036	18570552
biochemistry_VitaminD	1:16010176:19010176	Variant	chr1_18570624_G_A	0.0540530076282227	0.000369761178014296	18570624
biochemistry_VitaminD	1:16010176:19010176	Variant	chr1_18570731_G_A	1.05894836057119	0.00093760025767239	18570731
biochemistry_VitaminD	1:16010176:19010176	Variant	chr1_18570799_C_CA	0.165729928448743	0.000382430810909207	18570799
biochemistry_VitaminD	1:16010176:19010176	Variant	chr1_18570809_T_A	1.01039268185487	0.000883956272899851	18570809
biochemistry_VitaminD	1:16010176:19010176	Variant	chr1_18570849_C_A	0.141963968094561	0.000379082368214621	18570849
biochemistry_VitaminD	1:16010176:19010176	Variant	chr1_18571011_T_C	0.0192524990993853	0.00036734729769166	18571011
biochemistry_VitaminD	1:16010176:19010176	Variant	chr1_18571465_G_A	0.957284924248258	0.000819050485481455	18571465
biochemistry_VitaminD	1:16010176:19010176	Variant	chr1_18571647_T_G	0.0151330500382626	0.000367555029867319	18571647
biochemistry_VitaminD	1:16010176:19010176	Variant	chr1_18571754_A_G	0.0407798406245886	0.000368573021895007	18571754
biochemistry_VitaminD	1:16010176:19010176	Variant	chr1_18572071_C_T	0.13740434722056	0.000378171400673704	18572071
biochemistry_VitaminD	1:16010176:19010176	Variant	chr1_18572216_G_A	0.124467427152744	0.000376178277391849	18572216
biochemistry_VitaminD	1:16010176:19010176	Variant	chr1_18574271_T_C	0.412134786384709	0.000453131904969218	18574271
biochemistry_VitaminD	1:16010176:19010176	Variant	chr1_18574335_G_A	0.0414177486258377	0.000368628397186516	18574335
biochemistry_VitaminD	1:16010176:19010176	Variant	chr1_18574449_A_T	0.0441858197438603	0.000368858880160837	18574449
biochemistry_VitaminD	1:16010176:19010176	Variant	chr1_18574505_A_C	0.177331374758997	0.000386062794193005	18574505
biochemistry_VitaminD	1:16010176:19010176	Variant	chr1_18574520_G_A	1.18442018305027	0.00108564928457207	18574520
biochemistry_VitaminD	1:16010176:19010176	Variant	chr1_18574584_A_G	0.133696183026321	0.000377659652785229	18574584
biochemistry_VitaminD	1:16010176:19010176	Variant	chr1_18574709_G_A	0.129116045323429	0.000376608676453023	18574709
biochemistry_VitaminD	1:16010176:19010176	Variant	chr1_18574829_T_C	0.0497667348005863	0.000369397692515642	18574829
biochemistry_VitaminD	1:16010176:19010176	Variant	chr1_18574887_C_A	0.110691310542296	0.000373644892717064	18574887
biochemistry_VitaminD	1:16010176:19010176	Variant	chr1_18575297_C_G	0.179455687710088	0.000388189206891925	18575297
biochemistry_VitaminD	1:16010176:19010176	Variant	chr1_18575763_G_C	0.0545482273592963	0.000369756160781823	18575763
biochemistry_VitaminD	1:16010176:19010176	Variant	chr1_18576119_CT_C	0.532962481854432	0.000515668482015267	18576119
biochemistry_VitaminD	1:16010176:19010176	Variant	chr1_18576357_T_A	0.00961935397121013	0.000366720507080666	18576357
biochemistry_VitaminD	1:16010176:19010176	Variant	chr1_18576362_A_T	0.183068225104332	0.000393653032790928	18576362
biochemistry_VitaminD	1:16010176:19010176	Variant	chr1_18576472_T_C	0.0973534337739867	0.000373842771264796	18576472
biochemistry_VitaminD	1:16010176:19010176	Variant	chr1_18576483_G_A	0.014422310711485	0.000366947518461498	18576483
biochemistry_VitaminD	1:16010176:19010176	Variant	chr1_18576619_TCATCGCCAC_T	0.177551949459645	0.000387312894282118	18576619
biochemistry_VitaminD	1:16010176:19010176	Variant	chr1_18576787_TCTTCAGCCCTCC_T	0.18309077715626	0.000388100785681168	18576787
biochemistry_VitaminD	1:16010176:19010176	Variant	chr1_18576832_C_T	1.1591496098279	0.00105341804914612	18576832
biochemistry_VitaminD	1:16010176:19010176	Variant	chr1_18577069_A_T	0.205824867841506	0.000392457471178409	18577069
biochemistry_VitaminD	1:16010176:19010176	Variant	chr1_18577090_C_G	0.51352435206429	0.000490805811929653	18577090
biochemistry_VitaminD	1:16010176:19010176	Variant	chr1_18577306_C_T	1.13024033662304	0.00107120532270537	18577306
biochemistry_VitaminD	1:16010176:19010176	Variant	chr1_18577325_G_A	0.210189387939411	0.000394328187392403	18577325
biochemistry_VitaminD	1:16010176:19010176	Variant	chr1_18577408_G_A	0.21368913059975	0.000395506925787447	18577408
biochemistry_VitaminD	1:16010176:19010176	Variant	chr1_18577518_T_A	0.108023802717181	0.000376734288621648	18577518
biochemistry_VitaminD	1:16010176:19010176	Variant	chr1_18577539_C_A	0.0689958552487876	0.000371040905517035	18577539
biochemistry_VitaminD	1:16010176:19010176	Variant	chr1_18577563_C_T	0.24739956771059	0.000408197476521339	18577563
biochemistry_VitaminD	1:16010176:19010176	Variant	chr1_18577941_A_C	0.424272020015229	0.000486828214968993	18577941
biochemistry_VitaminD	1:16010176:19010176	Variant	chr1_18578075_G_T	0.0344382315421492	0.000366928244453237	18578075
biochemistry_VitaminD	1:16010176:19010176	Variant	chr1_18578107_A_G	0.0195028499226031	0.000366555813536283	18578107
biochemistry_VitaminD	1:16010176:19010176	Variant	chr1_18579423_C_T	0.0262377059929902	0.000366713975685665	18579423
biochemistry_VitaminD	1:16010176:19010176	Variant	chr1_18579701_C_T	0.373694722223806	0.000457706550986802	18579701
biochemistry_VitaminD	1:16010176:19010176	Variant	chr1_18579740_ATTTTAT_A	0.308953218639787	0.000427787091887616	18579740
biochemistry_VitaminD	1:16010176:19010176	Variant	chr1_18580105_T_C	0.147910351474574	0.00038028458893118	18580105
biochemistry_VitaminD	1:16010176:19010176	Variant	chr1_18580574_G_C	0.13334926717887	0.000379087871376012	18580574
biochemistry_VitaminD	1:16010176:19010176	Variant	chr1_18580916_G_T	0.737498794835215	0.000646669150716616	18580916
biochemistry_VitaminD	1:16010176:19010176	Variant	chr1_18580990_A_G	0.517451755115584	0.000521934301394568	18580990
biochemistry_VitaminD	1:16010176:19010176	Variant	chr1_18582046_C_A	0.708478216435084	0.000640611449421401	18582046
biochemistry_VitaminD	1:16010176:19010176	Variant	chr1_18582371_C_T	2.26351942870051	0.00437755495305241	18582371
biochemistry_VitaminD	1:16010176:19010176	Variant	chr1_18584024_G_C	0.130442385934074	0.000377292188653735	18584024
biochemistry_VitaminD	1:16010176:19010176	Variant	chr1_18584031_C_T	0.2981586179407	0.000419678742862902	18584031
biochemistry_VitaminD	1:16010176:19010176	Variant	chr1_18584096_T_C	1.043241557261	0.000945294576021963	18584096
biochemistry_VitaminD	1:16010176:19010176	Variant	chr1_18584732_T_G	0.757368818450025	0.000669209346330499	18584732
biochemistry_VitaminD	1:16010176:19010176	Variant	chr1_18584853_G_A	0.783414735600537	0.000689156852415154	18584853
biochemistry_VitaminD	1:16010176:19010176	Variant	chr1_18585010_G_A	1.01961681520803	0.000917847385156885	18585010
biochemistry_VitaminD	1:16010176:19010176	Variant	chr1_18585179_T_C	0.347562669004706	0.000447177961235106	18585179
biochemistry_VitaminD	1:16010176:19010176	Variant	chr1_18585228_C_T	0.655948157280144	0.000602730734274372	18585228
biochemistry_VitaminD	1:16010176:19010176	Variant	chr1_18585323_G_A	2.21935595650977	0.00413512642814266	18585323
biochemistry_VitaminD	1:16010176:19010176	Variant	chr1_18585885_G_T	0.130308563348411	0.000377298534113856	18585885
biochemistry_VitaminD	1:16010176:19010176	Variant	chr1_18585969_C_T	0.129977616269209	0.000377240515017072	18585969
biochemistry_VitaminD	1:16010176:19010176	Variant	chr1_18586109_T_G	1.02316011669292	0.000921807369819735	18586109
biochemistry_VitaminD	1:16010176:19010176	Variant	chr1_18586169_A_T	0.218171785074519	0.000398607589317881	18586169
biochemistry_VitaminD	1:16010176:19010176	Variant	chr1_18587064_T_C	1.02606171360208	0.000925156869710088	18587064
biochemistry_VitaminD	1:16010176:19010176	Variant	chr1_18587124_G_C	1.03023096140653	0.000929739843851488	18587124
biochemistry_VitaminD	1:16010176:19010176	Variant	chr1_18587183_T_C	0.678168759220102	0.000609738815501258	18587183
biochemistry_VitaminD	1:16010176:19010176	Variant	chr1_18587340_C_A	1.06012418764589	0.000964814456896799	18587340
biochemistry_VitaminD	1:16010176:19010176	Variant	chr1_18587610_G_A	0.758910284258961	0.000670335709065811	18587610
biochemistry_VitaminD	1:16010176:19010176	Variant	chr1_18587654_T_A	0.622955160429267	0.000575430391497463	18587654
biochemistry_VitaminD	1:16010176:19010176	Variant	chr1_18587929_C_T	0.744168094545091	0.000659342577148437	18587929
biochemistry_VitaminD	1:16010176:19010176	Variant	chr1_18588011_A_G	1.25160149057594	0.00118127396195554	18588011
biochemistry_VitaminD	1:16010176:19010176	Variant	chr1_18588034_T_C	0.087697185348607	0.000374426289619099	18588034
biochemistry_VitaminD	1:16010176:19010176	Variant	chr1_18588264_C_G	0.103479264564732	0.000376905930021547	18588264
biochemistry_VitaminD	1:16010176:19010176	Variant	chr1_18588472_C_G	0.100834592855448	0.000376572321082608	18588472
biochemistry_VitaminD	1:16010176:19010176	Variant	chr1_18588560_A_AT	0.15894267805254	0.0003829099516888	18588560
biochemistry_VitaminD	1:16010176:19010176	Variant	chr1_18588723_C_T	2.27389665529718	0.00445688532034461	18588723
biochemistry_VitaminD	1:16010176:19010176	Variant	chr1_18588763_T_G	0.369809711591426	0.000455738050726604	18588763
biochemistry_VitaminD	1:16010176:19010176	Variant	chr1_18588773_G_T	0.100300888097514	0.000376344394320047	18588773
biochemistry_VitaminD	1:16010176:19010176	Variant	chr1_18588979_G_A	0.0962035418674493	0.00037563104606707	18588979
biochemistry_VitaminD	1:16010176:19010176	Variant	chr1_18589384_C_T	0.00129138158221966	0.000367387368884111	18589384
biochemistry_VitaminD	1:16010176:19010176	Variant	chr1_18589434_G_A	0.0824227310184608	0.000373646726035363	18589434
biochemistry_VitaminD	1:16010176:19010176	Variant	chr1_18589440_T_A	0.427646625860713	0.000477103783518747	18589440
biochemistry_VitaminD	1:16010176:19010176	Variant	chr1_18590271_G_A	0.102435573329586	0.000376711975842031	18590271
biochemistry_VitaminD	1:16010176:19010176	Variant	chr1_18590861_A_T	0.142952049702972	0.000379944352815692	18590861
biochemistry_VitaminD	1:16010176:19010176	Variant	chr1_18591100_AT_A	0.116279852264262	0.000378894737603498	18591100
biochemistry_VitaminD	1:16010176:19010176	Variant	chr1_18591179_A_T	0.200599583399055	0.000398090330061873	18591179
biochemistry_VitaminD	1:16010176:19010176	Variant	chr1_18591503_A_AT	1.59956279753945	0.00187099761551674	18591503
biochemistry_VitaminD	1:16010176:19010176	Variant	chr1_18592189_C_G	0.126271328006574	0.000377134929530859	18592189
biochemistry_VitaminD	1:16010176:19010176	Variant	chr1_18592294_TA_T	0.416803562474483	0.000473682557000727	18592294
biochemistry_VitaminD	1:16010176:19010176	Variant	chr1_18592374_T_C	0.497687352483692	0.000511449919609582	18592374
biochemistry_VitaminD	1:16010176:19010176	Variant	chr1_18592521_C_T	0.7443288482532	0.000638927841160931	18592521
biochemistry_VitaminD	1:16010176:19010176	Variant	chr1_18592854_C_T	0.115868871277823	0.000375523405207421	18592854
biochemistry_VitaminD	1:16010176:19010176	Variant	chr1_18593057_C_T	0.346686761321527	0.000437368371337994	18593057
biochemistry_VitaminD	1:16010176:19010176	Variant	chr1_18593870_C_T	0.112951351304284	0.000377214792560502	18593870
biochemistry_VitaminD	1:16010176:19010176	Variant	chr1_18594035_C_T	0.114095102305691	0.000374999798621949	18594035
biochemistry_VitaminD	1:16010176:19010176	Variant	chr1_18594057_C_G	0.112734825135456	0.000378316293480571	18594057
biochemistry_VitaminD	1:16010176:19010176	Variant	chr1_18594191_G_A	0.121767329882438	0.000376279707128833	18594191
biochemistry_VitaminD	1:16010176:19010176	Variant	chr1_18594933_C_T	0.871443053341217	0.000743709762045731	18594933
biochemistry_VitaminD	1:16010176:19010176	Variant	chr1_18595031_G_A	0.869715367472357	0.000728854791569554	18595031
biochemistry_VitaminD	1:16010176:19010176	Variant	chr1_18595095_A_G	0.462375312369309	0.00049317998572498	18595095
biochemistry_VitaminD	1:16010176:19010176	Variant	chr1_18595100_A_T	0.51725563265469	0.000510948670495561	18595100
biochemistry_VitaminD	1:16010176:19010176	Variant	chr1_18595373_G_A	1.47754087532663	0.00160173187141517	18595373
biochemistry_VitaminD	1:16010176:19010176	Variant	chr1_18595728_G_A	0.675738038253814	0.000589632755621147	18595728
biochemistry_VitaminD	1:16010176:19010176	Variant	chr1_18596155_C_G	1.13907519182707	0.00100982296156323	18596155
biochemistry_VitaminD	1:16010176:19010176	Variant	chr1_18596195_G_A	0.183028486424392	0.000389372323193645	18596195
biochemistry_VitaminD	1:16010176:19010176	Variant	chr1_18596484_GAA_G	0.176333116286085	0.000385704042956743	18596484
biochemistry_VitaminD	1:16010176:19010176	Variant	chr1_18596554_G_A	0.52372713912878	0.00052320050011569	18596554
biochemistry_VitaminD	1:16010176:19010176	Variant	chr1_18596838_C_A	0.488857099511663	0.000505824720468412	18596838
biochemistry_VitaminD	1:16010176:19010176	Variant	chr1_18596989_A_G	0.507014389855662	0.000514623987775266	18596989
biochemistry_VitaminD	1:16010176:19010176	Variant	chr1_18596993_C_CA	0.565014614891647	0.000545528222936602	18596993
biochemistry_VitaminD	1:16010176:19010176	Variant	chr1_18597418_C_T	0.461358344037695	0.000477030708692399	18597418
biochemistry_VitaminD	1:16010176:19010176	Variant	chr1_18597552_T_C	0.643943418164973	0.000591820161920528	18597552
biochemistry_VitaminD	1:16010176:19010176	Variant	chr1_18597677_A_C	0.0875419031023224	0.000374377665151001	18597677
biochemistry_VitaminD	1:16010176:19010176	Variant	chr1_18597881_G_A	0.076979958461686	0.000373080343016788	18597881
biochemistry_VitaminD	1:16010176:19010176	Variant	chr1_18598319_A_T	0.635534169166733	0.000590369523916372	18598319
biochemistry_VitaminD	1:16010176:19010176	Variant	chr1_18598811_G_T	0.812266195930198	0.000715729162963604	18598811
biochemistry_VitaminD	1:16010176:19010176	Variant	chr1_18599018_A_T	0.310337991183666	0.000431671997465868	18599018
biochemistry_VitaminD	1:16010176:19010176	Variant	chr1_18599259_G_A	0.169051393218905	0.000389410956249863	18599259
biochemistry_VitaminD	1:16010176:19010176	Variant	chr1_18599317_A_G	0.157419344589468	0.000387053532176125	18599317
biochemistry_VitaminD	1:16010176:19010176	Variant	chr1_18599567_A_C	1.28470562582688	0.00118555173394266	18599567
biochemistry_VitaminD	1:16010176:19010176	Variant	chr1_18599641_A_C	0.156335661641804	0.000386816266853538	18599641
biochemistry_VitaminD	1:16010176:19010176	Variant	chr1_18599673_G_A	0.158085971015221	0.000387195363499173	18599673
biochemistry_VitaminD	1:16010176:19010176	Variant	chr1_18599769_T_A	0.252327585818227	0.000408590596971297	18599769
biochemistry_VitaminD	1:16010176:19010176	Variant	chr1_18600086_C_T	0.332735011473122	0.000442364802892571	18600086
biochemistry_VitaminD	1:16010176:19010176	Variant	chr1_18600095_T_C	0.282246325737829	0.000410344925832756	18600095
biochemistry_VitaminD	1:16010176:19010176	Variant	chr1_18600119_TAA_T	0.13613367940757	0.000383007082132463	18600119
biochemistry_VitaminD	1:16010176:19010176	Variant	chr1_18600177_T_C	0.168068128192723	0.00038945714643869	18600177
biochemistry_VitaminD	1:16010176:19010176	Variant	chr1_18600466_C_A	0.222764380296155	0.000393721110989493	18600466
biochemistry_VitaminD	1:16010176:19010176	Variant	chr1_18600526_C_T	0.220999874951531	0.000393360186833549	18600526
biochemistry_VitaminD	1:16010176:19010176	Variant	chr1_18600584_G_C	1.3558883715383	0.00128563823266005	18600584
biochemistry_VitaminD	1:16010176:19010176	Variant	chr1_18600678_C_T	0.222040238931498	0.000393552220060373	18600678
biochemistry_VitaminD	1:16010176:19010176	Variant	chr1_18600812_C_CAAAAAAAAAAAA	0.410731744939947	0.000470200808897675	18600812
biochemistry_VitaminD	1:16010176:19010176	Variant	chr1_18601174_T_A	0.173053205564586	0.000390618804487609	18601174
biochemistry_VitaminD	1:16010176:19010176	Variant	chr1_18601329_C_T	0.219358809852353	0.000392860042223715	18601329
biochemistry_VitaminD	1:16010176:19010176	Variant	chr1_18601802_G_A	0.220981117454202	0.000393264695013107	18601802
biochemistry_VitaminD	1:16010176:19010176	Variant	chr1_18601976_G_A	0.171977162795391	0.000390361885748674	18601976
biochemistry_VitaminD	1:16010176:19010176	Variant	chr1_18602036_C_G	1.24168103143161	0.00112041738786121	18602036
biochemistry_VitaminD	1:16010176:19010176	Variant	chr1_18602456_T_G	0.279269497499975	0.000420842843287844	18602456
biochemistry_VitaminD	1:16010176:19010176	Variant	chr1_18602522_T_C	1.20948172873843	0.00107941185523817	18602522
biochemistry_VitaminD	1:16010176:19010176	Variant	chr1_18602552_C_T	0.2167477708324	0.000392306430400405	18602552
biochemistry_VitaminD	1:16010176:19010176	Variant	chr1_18602587_A_C	0.135321885418927	0.000381215321085678	18602587
biochemistry_VitaminD	1:16010176:19010176	Variant	chr1_18602655_GTGAA_G	0.12019486052031	0.000374217262186003	18602655
biochemistry_VitaminD	1:16010176:19010176	Variant	chr1_18602666_A_C	0.0625306212217874	0.000369832744260299	18602666
biochemistry_VitaminD	1:16010176:19010176	Variant	chr1_18602671_A_G	0.293141148638093	0.000422061687792696	18602671
biochemistry_VitaminD	1:16010176:19010176	Variant	chr1_18602679_G_A	0.0629599876599857	0.000369897696426681	18602679
biochemistry_VitaminD	1:16010176:19010176	Variant	chr1_18602691_GTGAA_G	0.170251868747064	0.000394697887311669	18602691
biochemistry_VitaminD	1:16010176:19010176	Variant	chr1_18602691_G_A	0.0555342111190587	0.000369130539758458	18602691
biochemistry_VitaminD	1:16010176:19010176	Variant	chr1_18602699_A_G	0.184989309577001	0.000393060255778366	18602699
biochemistry_VitaminD	1:16010176:19010176	Variant	chr1_18602789_AATGC_A	0.154463289364255	0.00037971578942786	18602789
biochemistry_VitaminD	1:16010176:19010176	Variant	chr1_18602862_G_A	0.177636740966793	0.000391696100424875	18602862
biochemistry_VitaminD	1:16010176:19010176	Variant	chr1_18603051_A_C	0.178019906827242	0.000391780220494058	18603051
biochemistry_VitaminD	1:16010176:19010176	Variant	chr1_18603348_G_A	0.365261272319337	0.000453074396288752	18603348
biochemistry_VitaminD	1:16010176:19010176	Variant	chr1_18603557_G_C	0.561711853914048	0.000540234231818857	18603557
biochemistry_VitaminD	1:16010176:19010176	Variant	chr1_18603736_G_A	0.17524256944697	0.00039111076686051	18603736
biochemistry_VitaminD	1:16010176:19010176	Variant	chr1_18603769_G_T	0.297467533849842	0.000426761640096813	18603769
biochemistry_VitaminD	1:16010176:19010176	Variant	chr1_18603784_G_A	0.175816164521641	0.000391254012551405	18603784
biochemistry_VitaminD	1:16010176:19010176	Variant	chr1_18603876_C_T	0.0296119754253994	0.00036792610353876	18603876
biochemistry_VitaminD	1:16010176:19010176	Variant	chr1_18604145_C_T	0.176703755167846	0.000391176704239601	18604145
biochemistry_VitaminD	1:16010176:19010176	Variant	chr1_18604177_T_A	0.174280111646459	0.000390603463583502	18604177
biochemistry_VitaminD	1:16010176:19010176	Variant	chr1_18604376_A_G	0.172051930329922	0.000390065489775664	18604376
biochemistry_VitaminD	1:16010176:19010176	Variant	chr1_18604927_G_T	0.166608038567029	0.000388763985342747	18604927
biochemistry_VitaminD	1:16010176:19010176	Variant	chr1_18604951_C_T	0.173754953517048	0.00039046647177829	18604951
biochemistry_VitaminD	1:16010176:19010176	Variant	chr1_18605091_T_C	0.162450306781849	0.000387899967153514	18605091
biochemistry_VitaminD	1:16010176:19010176	Variant	chr1_18605264_T_C	0.917481343166994	0.000802006762234234	18605264
biochemistry_VitaminD	1:16010176:19010176	Variant	chr1_18605945_C_T	0.145058579700161	0.000383985009191713	18605945
biochemistry_VitaminD	1:16010176:19010176	Variant	chr1_18606105_C_G	0.149940041692832	0.000384946970158231	18606105
biochemistry_VitaminD	1:16010176:19010176	Variant	chr1_18606239_A_G	0.161051256567714	0.00038744662805246	18606239
biochemistry_VitaminD	1:16010176:19010176	Variant	chr1_18606250_G_A	0.164889553439948	0.000381512995069931	18606250
biochemistry_VitaminD	1:16010176:19010176	Variant	chr1_18606491_C_T	0.144405723039238	0.000384014019290199	18606491
biochemistry_VitaminD	1:16010176:19010176	Variant	chr1_18606663_G_A	1.19671716131499	0.00106158374228477	18606663
biochemistry_VitaminD	1:16010176:19010176	Variant	chr1_18606781_T_G	0.179237643232891	0.000391806092626654	18606781
biochemistry_VitaminD	1:16010176:19010176	Variant	chr1_18606798_G_A	0.151235160658953	0.000385426018932798	18606798
biochemistry_VitaminD	1:16010176:19010176	Variant	chr1_18606844_C_T	0.164287211482093	0.000381747500920507	18606844
biochemistry_VitaminD	1:16010176:19010176	Variant	chr1_18606968_G_C	1.11101152457867	0.000960424845744074	18606968
biochemistry_VitaminD	1:16010176:19010176	Variant	chr1_18607007_C_A	0.179150597527969	0.000391817750716466	18607007
biochemistry_VitaminD	1:16010176:19010176	Variant	chr1_18607080_G_T	0.597418197872431	0.000560679803891114	18607080
biochemistry_VitaminD	1:16010176:19010176	Variant	chr1_18607107_G_A	0.179361638582856	0.000391861247907395	18607107
biochemistry_VitaminD	1:16010176:19010176	Variant	chr1_18607191_A_C	0.15570166512656	0.000380137150833724	18607191
biochemistry_VitaminD	1:16010176:19010176	Variant	chr1_18607502_TAAC_T	0.17812203512542	0.000390828516568	18607502
biochemistry_VitaminD	1:16010176:19010176	Variant	chr1_18607587_C_T	0.19323206127762	0.000394458732294207	18607587
biochemistry_VitaminD	1:16010176:19010176	Variant	chr1_18607921_T_G	0.323882615120977	0.000434845733206368	18607921
biochemistry_VitaminD	1:16010176:19010176	Variant	chr1_18608118_C_A	0.148515592888327	0.000378847564929417	18608118
biochemistry_VitaminD	1:16010176:19010176	Variant	chr1_18608200_G_T	0.776208657467967	0.000648790845129848	18608200
biochemistry_VitaminD	1:16010176:19010176	Variant	chr1_18608387_ATGAGGACTTGACAAGAGAAAGCCAACTC_A	0.0371047848744326	0.000367013245293997	18608387
biochemistry_VitaminD	1:16010176:19010176	Variant	chr1_18608779_A_T	0.989224922300624	0.000829955968025513	18608779
biochemistry_VitaminD	1:16010176:19010176	Variant	chr1_18608805_GGAGT_G	0.386181161468395	0.000452135020115887	18608805
biochemistry_VitaminD	1:16010176:19010176	Variant	chr1_18608853_G_GC	0.189226086036847	0.000393562841628781	18608853
biochemistry_VitaminD	1:16010176:19010176	Variant	chr1_18609784_C_T	0.201228451953701	0.000396329650166863	18609784
biochemistry_VitaminD	1:16010176:19010176	Variant	chr1_18610118_A_G	0.432878215256488	0.00048563084647385	18610118
biochemistry_VitaminD	1:16010176:19010176	Variant	chr1_18610149_A_G	0.950327322442895	0.000795479310506711	18610149
biochemistry_VitaminD	1:16010176:19010176	Variant	chr1_18610322_T_C	0.108555125946212	0.000375127264400641	18610322
biochemistry_VitaminD	1:16010176:19010176	Variant	chr1_18610350_G_A	0.895449303867116	0.000745917033359161	18610350
biochemistry_VitaminD	1:16010176:19010176	Variant	chr1_18610704_G_T	0.158480026194792	0.000380754480420265	18610704
biochemistry_VitaminD	1:16010176:19010176	Variant	chr1_18610847_T_A	0.947135004326678	0.000792554240859807	18610847
biochemistry_VitaminD	1:16010176:19010176	Variant	chr1_18610983_C_T	0.0789169681207045	0.000371280773294864	18610983
biochemistry_VitaminD	1:16010176:19010176	Variant	chr1_18611345_A_G	0.126271328006574	0.000375044728836428	18611345
biochemistry_VitaminD	1:16010176:19010176	Variant	chr1_18611421_G_A	0.104826820965708	0.000377424809084211	18611421
biochemistry_VitaminD	1:16010176:19010176	Variant	chr1_18611427_C_T	0.944334596998568	0.000789922303479998	18611427
biochemistry_VitaminD	1:16010176:19010176	Variant	chr1_18611908_T_TA	0.14382354794778	0.000377959280185545	18611908
biochemistry_VitaminD	1:16010176:19010176	Variant	chr1_18611938_T_C	0.179015081011701	0.000390839982687037	18611938
biochemistry_VitaminD	1:16010176:19010176	Variant	chr1_18612380_C_T	0.940743182421024	0.000788159014554547	18612380
biochemistry_VitaminD	1:16010176:19010176	Variant	chr1_18612739_G_A	0.308428009478268	0.000426533693553053	18612739
biochemistry_VitaminD	1:16010176:19010176	Variant	chr1_18612910_C_T	0.169267342580526	0.000388543467155934	18612910
biochemistry_VitaminD	1:16010176:19010176	Variant	chr1_18613015_T_C	0.237059152295359	0.0004075461519292	18613015
biochemistry_VitaminD	1:16010176:19010176	Variant	chr1_18613354_A_G	0.574819042191312	0.000537683953415059	18613354
biochemistry_VitaminD	1:16010176:19010176	Variant	chr1_18613886_C_T	0.236204719723353	0.000407511027043311	18613886
biochemistry_VitaminD	1:16010176:19010176	Variant	chr1_18613953_C_T	0.922872682179634	0.000772138847519656	18613953
biochemistry_VitaminD	1:16010176:19010176	Variant	chr1_18614233_G_A	0.190034045478394	0.000393459562456979	18614233
biochemistry_VitaminD	1:16010176:19010176	Variant	chr1_18614817_G_C	0.698647515264793	0.000603058967468004	18614817
biochemistry_VitaminD	1:16010176:19010176	Variant	chr1_18615393_C_T	0.15147733952058	0.000378957648900329	18615393
biochemistry_VitaminD	1:16010176:19010176	Variant	chr1_18616221_G_T	0.142905520786941	0.00037757570741234	18616221
biochemistry_VitaminD	1:16010176:19010176	Variant	chr1_18616569_G_A	0.149121662271682	0.000378653588706649	18616569
biochemistry_VitaminD	1:16010176:19010176	Variant	chr1_18616622_G_GA	0.936375298143946	0.000779895148801394	18616622
biochemistry_VitaminD	1:16010176:19010176	Variant	chr1_18617090_G_T	0.231471228311492	0.000405953475802081	18617090
biochemistry_VitaminD	1:16010176:19010176	Variant	chr1_18617280_C_T	0.372337525027366	0.000434172511730865	18617280
biochemistry_VitaminD	1:16010176:19010176	Variant	chr1_18617313_G_A	0.924848269647551	0.000775218726785714	18617313
biochemistry_VitaminD	1:16010176:19010176	Variant	chr1_18617516_CAA_C	0.375950934624682	0.000449258565031837	18617516
biochemistry_VitaminD	1:16010176:19010176	Variant	chr1_18617550_G_A	0.996607559147706	0.000831890950931161	18617550
biochemistry_VitaminD	1:16010176:19010176	Variant	chr1_18617920_C_T	0.489545971983629	0.000491575838661159	18617920
biochemistry_VitaminD	1:16010176:19010176	Variant	chr1_18618717_G_A	0.221167209972483	0.000403089535620457	18618717
biochemistry_VitaminD	1:16010176:19010176	Variant	chr1_18619042_G_A	0.671939858818455	0.00058729225298584	18619042
biochemistry_VitaminD	1:16010176:19010176	Variant	chr1_18619332_G_A	0.156878106600775	0.000379448453209068	18619332
biochemistry_VitaminD	1:16010176:19010176	Variant	chr1_18619413_T_C	0.952933952557739	0.000803814971217519	18619413
biochemistry_VitaminD	1:16010176:19010176	Variant	chr1_18619553_CATT_C	0.660416920796258	0.000576451773804038	18619553
biochemistry_VitaminD	1:16010176:19010176	Variant	chr1_18619814_G_T	0.28828733499111	0.000422194405405912	18619814
biochemistry_VitaminD	1:16010176:19010176	Variant	chr1_18619885_TA_T	0.272088397163142	0.000416735672915606	18619885
biochemistry_VitaminD	1:16010176:19010176	Variant	chr1_18620238_CTT_C	0.132684657150391	0.000375859024411664	18620238
biochemistry_VitaminD	1:16010176:19010176	Variant	chr1_18620465_A_T	0.189162391753268	0.000395645930908282	18620465
biochemistry_VitaminD	1:16010176:19010176	Variant	chr1_18620603_C_T	0.0330025575581685	0.000367082586532191	18620603
biochemistry_VitaminD	1:16010176:19010176	Variant	chr1_18620821_G_A	0.904689548015117	0.000759764537956044	18620821
biochemistry_VitaminD	1:16010176:19010176	Variant	chr1_18620945_C_T	0.278704868729383	0.000405747945232507	18620945
biochemistry_VitaminD	1:16010176:19010176	Variant	chr1_18621569_G_A	1.34100430779203	0.0012709771328834	18621569
biochemistry_VitaminD	1:16010176:19010176	Variant	chr1_18621629_C_G	0.0253994080549899	0.000367100567573007	18621629
biochemistry_VitaminD	1:16010176:19010176	Variant	chr1_18621834_C_T	0.358460761917428	0.000455474977158775	18621834
biochemistry_VitaminD	1:16010176:19010176	Variant	chr1_18622140_G_A	0.21018889309018	0.000388847971180842	18622140
biochemistry_VitaminD	1:16010176:19010176	Variant	chr1_18623183_A_C	0.477799275573459	0.000506442070043529	18623183
biochemistry_VitaminD	1:16010176:19010176	Variant	chr1_18623185_A_C	1.49169128583991	0.00159787186792648	18623185
biochemistry_VitaminD	1:16010176:19010176	Variant	chr1_18623276_G_A	0.287411039031319	0.000422424160860344	18623276
biochemistry_VitaminD	1:16010176:19010176	Variant	chr1_18623305_A_G	0.401103959169452	0.000461098276540852	18623305
biochemistry_VitaminD	1:16010176:19010176	Variant	chr1_18623709_C_G	0.239450077709867	0.000407262792046291	18623709
biochemistry_VitaminD	1:16010176:19010176	Variant	chr1_18624801_C_T	0.727947833905519	0.000644580684354573	18624801
biochemistry_VitaminD	1:16010176:19010176	Variant	chr1_18625317_G_A	0.245294164963566	0.000398985428765163	18625317
biochemistry_VitaminD	1:16010176:19010176	Variant	chr1_18625491_G_C	0.257320868232689	0.00040189440575825	18625491
biochemistry_VitaminD	1:16010176:19010176	Variant	chr1_18625540_A_G	0.16500069073141	0.000389641032242007	18625540
biochemistry_VitaminD	1:16010176:19010176	Variant	chr1_18625618_C_T	0.253225173494597	0.000400929790250845	18625618
biochemistry_VitaminD	1:16010176:19010176	Variant	chr1_18625655_G_A	0.0889050125448714	0.000372982314174913	18625655
biochemistry_VitaminD	1:16010176:19010176	Variant	chr1_18626410_T_A	0.258617566938343	0.000402030543673002	18626410
biochemistry_VitaminD	1:16010176:19010176	Variant	chr1_18626912_G_C	0.167586481176333	0.000390444015355357	18626912
biochemistry_VitaminD	1:16010176:19010176	Variant	chr1_18627561_A_G	0.137651467204266	0.000383895645821604	18627561
biochemistry_VitaminD	1:16010176:19010176	Variant	chr1_18628258_A_T	0.834207572053844	0.000697046723768461	18628258
biochemistry_VitaminD	1:16010176:19010176	Variant	chr1_18628842_T_C	0.136357694785608	0.000383557324761287	18628842
biochemistry_VitaminD	1:16010176:19010176	Variant	chr1_18629910_T_C	0.102979365147964	0.000377092053718366	18629910
biochemistry_VitaminD	1:16010176:19010176	Variant	chr1_18629964_G_A	0.101827338984644	0.000376915243739389	18629964
biochemistry_VitaminD	1:16010176:19010176	Variant	chr1_18630121_C_G	0.502550114109532	0.000500085771121784	18630121
biochemistry_VitaminD	1:16010176:19010176	Variant	chr1_18630176_G_C	0.0374824848986578	0.000368632604151691	18630176
biochemistry_VitaminD	1:16010176:19010176	Variant	chr1_18630686_A_G	0.414570034543408	0.000462730689985694	18630686
biochemistry_VitaminD	1:16010176:19010176	Variant	chr1_18631052_G_A	0.59363128555283	0.000543856954973361	18631052
biochemistry_VitaminD	1:16010176:19010176	Variant	chr1_18631219_C_T	1.0027758193814	0.000918124734457634	18631219
biochemistry_VitaminD	1:16010176:19010176	Variant	chr1_18631584_C_T	0.0512229872060907	0.000368838275975522	18631584
biochemistry_VitaminD	1:16010176:19010176	Variant	chr1_18631852_AC_A	0.473167354305139	0.000482714710315163	18631852
biochemistry_VitaminD	1:16010176:19010176	Variant	chr1_18632452_C_T	0.619772133963247	0.000559389679960995	18632452
biochemistry_VitaminD	1:16010176:19010176	Variant	chr1_18632643_CT_C	0.308349130649271	0.000419986371625257	18632643
biochemistry_VitaminD	1:16010176:19010176	Variant	chr1_18632669_G_A	0.348659323430042	0.000436898582161634	18632669
biochemistry_VitaminD	1:16010176:19010176	Variant	chr1_18632839_A_C	0.347111625193976	0.000449476298247896	18632839
biochemistry_VitaminD	1:16010176:19010176	Variant	chr1_18633194_A_C	0.64274020515478	0.00056747023351308	18633194
biochemistry_VitaminD	1:16010176:19010176	Variant	chr1_18633308_T_C	0.810648617846679	0.000724720600405494	18633308
biochemistry_VitaminD	1:16010176:19010176	Variant	chr1_18633343_TC_T	0.713698605161519	0.000658706722699501	18633343
biochemistry_VitaminD	1:16010176:19010176	Variant	chr1_18633513_A_G	0.0607590121466414	0.000370425292663916	18633513
biochemistry_VitaminD	1:16010176:19010176	Variant	chr1_18633947_G_A	0.30269437214903	0.000417523164751592	18633947
biochemistry_VitaminD	1:16010176:19010176	Variant	chr1_18634228_G_C	0.20372548546046	0.00038808144618351	18634228
biochemistry_VitaminD	1:16010176:19010176	Variant	chr1_18634767_G_A	0.138805680022087	0.00038081495835963	18634767
biochemistry_VitaminD	1:16010176:19010176	Variant	chr1_18635601_C_T	0.109880287593271	0.000375210601518448	18635601
biochemistry_VitaminD	1:16010176:19010176	Variant	chr1_18635716_A_T	0.795160195740652	0.000692360181755952	18635716
biochemistry_VitaminD	1:16010176:19010176	Variant	chr1_18636838_A_G	0.746940523506096	0.000672732819694232	18636838
biochemistry_VitaminD	1:16010176:19010176	Variant	chr1_18637092_C_T	0.757982595727224	0.000681038185890491	18637092
biochemistry_VitaminD	1:16010176:19010176	Variant	chr1_18637157_C_G	0.0478794668875201	0.000367282806416578	18637157
biochemistry_VitaminD	1:16010176:19010176	Variant	chr1_18637388_T_TA	0.11928800689306	0.000378495024547065	18637388
biochemistry_VitaminD	1:16010176:19010176	Variant	chr1_18637527_A_T	0.116453426499599	0.000377675806915397	18637527
biochemistry_VitaminD	1:16010176:19010176	Variant	chr1_18637794_C_T	0.0919779099833406	0.00037239006784584	18637794
biochemistry_VitaminD	1:16010176:19010176	Variant	chr1_18637850_C_G	0.110537837650357	0.000376667633414202	18637850
biochemistry_VitaminD	1:16010176:19010176	Variant	chr1_18638558_T_C	0.0817279245034558	0.000372535340924109	18638558
biochemistry_VitaminD	1:16010176:19010176	Variant	chr1_18638567_C_T	0.0745940516322925	0.000372819624222016	18638567
biochemistry_VitaminD	1:16010176:19010176	Variant	chr1_18638866_T_G	0.0955934471224788	0.000374509571140452	18638866
biochemistry_VitaminD	1:16010176:19010176	Variant	chr1_18638925_G_A	0.188804727602235	0.000386020453409532	18638925
biochemistry_VitaminD	1:16010176:19010176	Variant	chr1_18639490_T_C	0.0888206905830153	0.000373499668472199	18639490
biochemistry_VitaminD	1:16010176:19010176	Variant	chr1_18639513_G_T	0.054560919175215	0.000370985073462152	18639513
biochemistry_VitaminD	1:16010176:19010176	Variant	chr1_18639969_G_A	0.612642844706028	0.000581980305566587	18639969
biochemistry_VitaminD	1:16010176:19010176	Variant	chr1_18641303_G_A	0.237116980020396	0.000402229334884194	18641303
biochemistry_VitaminD	1:16010176:19010176	Variant	chr1_18641962_C_G	0.454777645662395	0.000482713225309778	18641962
biochemistry_VitaminD	1:16010176:19010176	Variant	chr1_18642079_C_CT	0.020366396709708	0.000366531950000025	18642079
biochemistry_VitaminD	1:16010176:19010176	Variant	chr1_18642220_GT_G	0.0427672234011586	0.000369095541652844	18642220
biochemistry_VitaminD	1:16010176:19010176	Variant	chr1_18643391_A_G	0.327625009603479	0.00044123511066062	18643391
biochemistry_VitaminD	1:16010176:19010176	Variant	chr1_18643394_C_T	0.72939997997113	0.000658692595893696	18643394
biochemistry_VitaminD	1:16010176:19010176	Variant	chr1_18643400_G_A	0.0357903556746893	0.00036675763329131	18643400
biochemistry_VitaminD	1:16010176:19010176	Variant	chr1_18643508_C_G	0.940828727766161	0.000800573024772482	18643508
biochemistry_VitaminD	1:16010176:19010176	Variant	chr1_18644390_GA_G	0.365049278248092	0.000452093568508101	18644390
biochemistry_VitaminD	1:16010176:19010176	Variant	chr1_18645140_G_C	0.0809919415393696	0.0003740981027924	18645140
biochemistry_VitaminD	1:16010176:19010176	Variant	chr1_18645448_G_T	0.719188714444274	0.000652429526688943	18645448
biochemistry_VitaminD	1:16010176:19010176	Variant	chr1_18645723_G_A	1.01784284429923	0.000849041259020962	18645723
biochemistry_VitaminD	1:16010176:19010176	Variant	chr1_18645742_T_TA	0.170794363791418	0.000383034458792642	18645742
biochemistry_VitaminD	1:16010176:19010176	Variant	chr1_18646282_G_A	0.0933710864240548	0.000376025602054041	18646282
biochemistry_VitaminD	1:16010176:19010176	Variant	chr1_18646288_TTC_T	0.172955353558441	0.000392875930049353	18646288
biochemistry_VitaminD	1:16010176:19010176	Variant	chr1_18646387_G_T	0.2811038797439	0.00041860960934187	18646387
biochemistry_VitaminD	1:16010176:19010176	Variant	chr1_18646953_G_C	0.182924281714761	0.000399077777047767	18646953
biochemistry_VitaminD	1:16010176:19010176	Variant	chr1_18647595_A_G	0.443286852063129	0.000492668570927588	18647595
biochemistry_VitaminD	1:16010176:19010176	Variant	chr1_18648492_C_A	0.492406749007276	0.00049332222125867	18648492
biochemistry_VitaminD	1:16010176:19010176	Variant	chr1_18648543_A_T	0.242692344114141	0.000409030119592684	18648543
biochemistry_VitaminD	1:16010176:19010176	Variant	chr1_18649061_C_T	0.432248511695246	0.00047204187886195	18649061
biochemistry_VitaminD	1:16010176:19010176	Variant	chr1_18649231_G_A	0.359163898430477	0.000456083133097472	18649231
biochemistry_VitaminD	1:16010176:19010176	Variant	chr1_18649299_C_T	0.216149700704335	0.000392818945071662	18649299
biochemistry_VitaminD	1:16010176:19010176	Variant	chr1_18649424_C_T	0.108916475295938	0.000372640421895413	18649424
biochemistry_VitaminD	1:16010176:19010176	Variant	chr1_18649686_C_G	0.192252323578646	0.000390992279055525	18649686
biochemistry_VitaminD	1:16010176:19010176	Variant	chr1_18649723_T_A	0.252387984417451	0.000411653917575751	18649723
biochemistry_VitaminD	1:16010176:19010176	Variant	chr1_18649869_G_A	0.126720876005605	0.000376042336585324	18649869
biochemistry_VitaminD	1:16010176:19010176	Variant	chr1_18649972_C_T	0.332837678597107	0.000442272093493439	18649972
biochemistry_VitaminD	1:16010176:19010176	Variant	chr1_18649995_T_C	0.0997077010481607	0.000377346962113809	18649995
biochemistry_VitaminD	1:16010176:19010176	Variant	chr1_18650039_A_C	0.257088322487961	0.000413082890996335	18650039
biochemistry_VitaminD	1:16010176:19010176	Variant	chr1_18650843_C_T	1.49369808898686	0.00155721998211783	18650843
biochemistry_VitaminD	1:16010176:19010176	Variant	chr1_18651298_G_A	0.0953805806405581	0.000371085830761104	18651298
biochemistry_VitaminD	1:16010176:19010176	Variant	chr1_18651769_A_C	0.162461296973143	0.000386725846293289	18651769
biochemistry_VitaminD	1:16010176:19010176	Variant	chr1_18651802_C_T	0.180697243542715	0.000385129657823035	18651802
biochemistry_VitaminD	1:16010176:19010176	Variant	chr1_18651878_T_G	0.147254779552204	0.000386537740013883	18651878
biochemistry_VitaminD	1:16010176:19010176	Variant	chr1_18651941_G_GA	0.0362134185056213	0.00036748382462475	18651941
biochemistry_VitaminD	1:16010176:19010176	Variant	chr1_18651988_T_C	0.267492205950277	0.000416293762673139	18651988
biochemistry_VitaminD	1:16010176:19010176	Variant	chr1_18652057_C_T	0.0529750484820251	0.000371382131470395	18652057
biochemistry_VitaminD	1:16010176:19010176	Variant	chr1_18652806_T_C	0.72985838863851	0.000637375783989359	18652806
biochemistry_VitaminD	1:16010176:19010176	Variant	chr1_18652826_T_C	0.191817726593251	0.000393598232332351	18652826
biochemistry_VitaminD	1:16010176:19010176	Variant	chr1_18653187_AT_A	0.177248136437002	0.000393610760641331	18653187
biochemistry_VitaminD	1:16010176:19010176	Variant	chr1_18653380_G_T	0.115708930669523	0.000381223683597556	18653380
biochemistry_VitaminD	1:16010176:19010176	Variant	chr1_18653905_T_C	0.28901330714558	0.000423297845503321	18653905
biochemistry_VitaminD	1:16010176:19010176	Variant	chr1_18654031_T_A	0.27446979956537	0.000416881038739527	18654031
biochemistry_VitaminD	1:16010176:19010176	Variant	chr1_18654055_C_T	0.0849321464158526	0.000369969952163769	18654055
biochemistry_VitaminD	1:16010176:19010176	Variant	chr1_18654181_G_A	0.817345179231781	0.000724403151695054	18654181
biochemistry_VitaminD	1:16010176:19010176	Variant	chr1_18654914_G_A	0.0633715998018351	0.000369034744775802	18654914
biochemistry_VitaminD	1:16010176:19010176	Variant	chr1_18655299_G_A	0.0697285093542308	0.000370917367409485	18655299
biochemistry_VitaminD	1:16010176:19010176	Variant	chr1_18655939_G_C	0.631062679143475	0.000565020023112275	18655939
biochemistry_VitaminD	1:16010176:19010176	Variant	chr1_18656512_A_G	0.265333629707984	0.000404521988945404	18656512
biochemistry_VitaminD	1:16010176:19010176	Variant	chr1_18656812_C_T	0.498561910105868	0.000496436531905115	18656812
biochemistry_VitaminD	1:16010176:19010176	Variant	chr1_18656857_T_C	0.733000494395908	0.000635671418535915	18656857
biochemistry_VitaminD	1:16010176:19010176	Variant	chr1_18656940_C_T	0.0732463136848559	0.00037033060365834	18656940
biochemistry_VitaminD	1:16010176:19010176	Variant	chr1_18657283_G_A	0.528559411763841	0.000511048005927772	18657283
biochemistry_VitaminD	1:16010176:19010176	Variant	chr1_18659087_T_C	0.306057026264536	0.000428945382857023	18659087
biochemistry_VitaminD	1:16010176:19010176	Variant	chr1_18659094_GAC_G	0.231618383781856	0.00039598968234416	18659094
biochemistry_VitaminD	1:16010176:19010176	Variant	chr1_18659133_G_A	0.731782262825647	0.000637853503963896	18659133
biochemistry_VitaminD	1:16010176:19010176	Variant	chr1_18659821_G_A	0.263941841086957	0.000404044265799413	18659821
biochemistry_VitaminD	1:16010176:19010176	Variant	chr1_18660014_G_A	0.142106034286188	0.000385348232958096	18660014
biochemistry_VitaminD	1:16010176:19010176	Variant	chr1_18660459_T_TG	0.250019992539206	0.000400108554347957	18660459
biochemistry_VitaminD	1:16010176:19010176	Variant	chr1_18660859_G_T	0.28488222514817	0.000428359036184329	18660859
biochemistry_VitaminD	1:16010176:19010176	Variant	chr1_18661239_G_A	0.240591592081501	0.00039813529780568	18661239
biochemistry_VitaminD	1:16010176:19010176	Variant	chr1_18661378_C_T	0.912296751772016	0.000743608959522692	18661378
biochemistry_VitaminD	1:16010176:19010176	Variant	chr1_18661389_T_C	0.349269906386524	0.000441919929442887	18661389
biochemistry_VitaminD	1:16010176:19010176	Variant	chr1_18662416_G_GTTCA	0.428854550181438	0.00046930163675126	18662416
biochemistry_VitaminD	1:16010176:19010176	Variant	chr1_18662798_T_C	0.470423714515116	0.000509806273584042	18662798
biochemistry_VitaminD	1:16010176:19010176	Variant	chr1_18663081_A_T	0.0972275558241816	0.000376792798944123	18663081
biochemistry_VitaminD	1:16010176:19010176	Variant	chr1_18663633_C_T	0.0385225116778031	0.000367019583364788	18663633
biochemistry_VitaminD	1:16010176:19010176	Variant	chr1_18663645_G_A	0.0795365372054	0.000369583940644562	18663645
biochemistry_VitaminD	1:16010176:19010176	Variant	chr1_18663718_A_G	0.133580393263207	0.000381103295022439	18663718
biochemistry_VitaminD	1:16010176:19010176	Variant	chr1_18663724_T_C	0.540495698065779	0.00054617294961908	18663724
biochemistry_VitaminD	1:16010176:19010176	Variant	chr1_18663741_C_T	0.37825082190332	0.000453262004853917	18663741
biochemistry_VitaminD	1:16010176:19010176	Variant	chr1_18663757_G_A	1.33296007656849	0.00128653125527907	18663757
biochemistry_VitaminD	1:16010176:19010176	Variant	chr1_18664228_CACACAGCTAATCAGTGGCAGAGCTGGG_C	0.333344556052355	0.000439502376572168	18664228
biochemistry_VitaminD	1:16010176:19010176	Variant	chr1_18664299_C_T	0.126215911805789	0.000381949423229123	18664299
biochemistry_VitaminD	1:16010176:19010176	Variant	chr1_18664510_A_G	0.146245811895804	0.000383205640574463	18664510
biochemistry_VitaminD	1:16010176:19010176	Variant	chr1_18664511_C_T	0.123417868014157	0.000381292413464556	18664511
biochemistry_VitaminD	1:16010176:19010176	Variant	chr1_18665041_C_T	0.186686199567058	0.000396193290639304	18665041
biochemistry_VitaminD	1:16010176:19010176	Variant	chr1_18665748_C_A	0.0490977692364864	0.000367503551364516	18665748
biochemistry_VitaminD	1:16010176:19010176	Variant	chr1_18665972_G_T	0.18242800782726	0.000391175740241	18665972
biochemistry_VitaminD	1:16010176:19010176	Variant	chr1_18666020_A_T	0.0488159470242566	0.000367476008665488	18666020
biochemistry_VitaminD	1:16010176:19010176	Variant	chr1_18666059_A_G	0.183600432852366	0.000395374050983133	18666059
biochemistry_VitaminD	1:16010176:19010176	Variant	chr1_18666089_G_A	0.129509685027552	0.000382721777309559	18666089
biochemistry_VitaminD	1:16010176:19010176	Variant	chr1_18666967_T_C	0.0637629862021445	0.000369793561872877	18666967
biochemistry_VitaminD	1:16010176:19010176	Variant	chr1_18667391_A_G	0.240647581305474	0.000405800632219966	18667391
biochemistry_VitaminD	1:16010176:19010176	Variant	chr1_18667465_A_T	0.0191696148220177	0.000366546659154675	18667465
biochemistry_VitaminD	1:16010176:19010176	Variant	chr1_18667656_G_T	0.0282910329747035	0.00036677241529257	18667656
biochemistry_VitaminD	1:16010176:19010176	Variant	chr1_18667940_A_T	0.000829204806391986	0.000366703182302872	18667940
biochemistry_VitaminD	1:16010176:19010176	Variant	chr1_18668060_C_G	0.0093423819948825	0.000366548234224183	18668060
biochemistry_VitaminD	1:16010176:19010176	Variant	chr1_18668759_T_A	0.0233403010542637	0.00036717599397407	18668759
biochemistry_VitaminD	1:16010176:19010176	Variant	chr1_18668832_C_T	0.95389968460707	0.00079524239126907	18668832
biochemistry_VitaminD	1:16010176:19010176	Variant	chr1_18669201_G_C	0.292032454994941	0.000428801206613483	18669201
biochemistry_VitaminD	1:16010176:19010176	Variant	chr1_18670025_G_A	0.112375536466567	0.000381014910073371	18670025
biochemistry_VitaminD	1:16010176:19010176	Variant	chr1_18670032_G_A	1.76429568304869	0.00224660490357845	18670032
biochemistry_VitaminD	1:16010176:19010176	Variant	chr1_18670490_G_A	0.129560092101167	0.000384591791211636	18670490
biochemistry_VitaminD	1:16010176:19010176	Variant	chr1_18671018_G_A	0.261985444989379	0.000418562750239799	18671018
biochemistry_VitaminD	1:16010176:19010176	Variant	chr1_18671126_G_T	0.12938999816045	0.000384371850098084	18671126
biochemistry_VitaminD	1:16010176:19010176	Variant	chr1_18671233_G_A	0.125746591562105	0.000383687755993961	18671233
biochemistry_VitaminD	1:16010176:19010176	Variant	chr1_18671994_A_T	0.116847704296177	0.000381689879463198	18671994
biochemistry_VitaminD	1:16010176:19010176	Variant	chr1_18671995_A_T	0.117353630116504	0.000381862483527652	18671995
biochemistry_VitaminD	1:16010176:19010176	Variant	chr1_18672313_A_G	0.127781610344077	0.00038407371729054	18672313
biochemistry_VitaminD	1:16010176:19010176	Variant	chr1_18672553_T_C	0.0637745962471204	0.000368488195258371	18672553
biochemistry_VitaminD	1:16010176:19010176	Variant	chr1_18672606_T_G	0.141074684759351	0.000378529718388368	18672606
biochemistry_VitaminD	1:16010176:19010176	Variant	chr1_18672692_G_A	0.00872588998681734	0.000366550704221174	18672692
biochemistry_VitaminD	1:16010176:19010176	Variant	chr1_18672910_C_G	0.15564816223572	0.000390129904100033	18672910
biochemistry_VitaminD	1:16010176:19010176	Variant	chr1_18672915_A_C	0.143562907064721	0.000387316455829024	18672915
biochemistry_VitaminD	1:16010176:19010176	Variant	chr1_18672950_A_G	0.169430740283029	0.000393464733831564	18672950
biochemistry_VitaminD	1:16010176:19010176	Variant	chr1_18672987_A_G	0.147568954872838	0.000388220882625969	18672987
biochemistry_VitaminD	1:16010176:19010176	Variant	chr1_18673015_A_G	0.148129678520884	0.000388278437987716	18673015
biochemistry_VitaminD	1:16010176:19010176	Variant	chr1_18673300_C_A	0.0189573922339498	0.000366538486453863	18673300
biochemistry_VitaminD	1:16010176:19010176	Variant	chr1_18673337_A_G	0.0048488783687349	0.000366553873390091	18673337
biochemistry_VitaminD	1:16010176:19010176	Variant	chr1_18673351_T_C	0.0425350831862436	0.000366841619020521	18673351
biochemistry_VitaminD	1:16010176:19010176	Variant	chr1_18673489_A_G	0.0593796052465552	0.000368170015088333	18673489
biochemistry_VitaminD	1:16010176:19010176	Variant	chr1_18673730_G_A	0.0572805955980195	0.000368817171239876	18673730
biochemistry_VitaminD	1:16010176:19010176	Variant	chr1_18673993_T_C	0.0572254311724207	0.000369442058911184	18673993
biochemistry_VitaminD	1:16010176:19010176	Variant	chr1_18674028_A_T	0.221926057654693	0.000407260483850416	18674028
biochemistry_VitaminD	1:16010176:19010176	Variant	chr1_18674233_G_A	0.207097321130718	0.000401144054331135	18674233
biochemistry_VitaminD	1:16010176:19010176	Variant	chr1_18674705_A_G	0.194985809533571	0.000389245791612873	18674705
biochemistry_VitaminD	1:16010176:19010176	Variant	chr1_18675254_A_G	0.348512911434547	0.000452074179455288	18675254
biochemistry_VitaminD	1:16010176:19010176	Variant	chr1_18675454_T_C	0.088383694088552	0.000371921963215321	18675454
biochemistry_VitaminD	1:16010176:19010176	Variant	chr1_18675565_G_A	0.275812781285492	0.000409239640674446	18675565
biochemistry_VitaminD	1:16010176:19010176	Variant	chr1_18675887_C_T	0.367938825176965	0.000438772513905311	18675887
biochemistry_VitaminD	1:16010176:19010176	Variant	chr1_18676373_G_A	0.329517243268694	0.000444096462995925	18676373
biochemistry_VitaminD	1:16010176:19010176	Variant	chr1_18676657_C_G	0.0224505347169943	0.00036663944216504	18676657
biochemistry_VitaminD	1:16010176:19010176	Variant	chr1_18676805_C_G	0.176493510863706	0.000385485388256535	18676805
biochemistry_VitaminD	1:16010176:19010176	Variant	chr1_18676983_C_G	0.013953362247281	0.000367633715049346	18676983
biochemistry_VitaminD	1:16010176:19010176	Variant	chr1_18677029_G_C	0.295718232841548	0.00042153117386536	18677029
biochemistry_VitaminD	1:16010176:19010176	Variant	chr1_18677062_T_C	0.384925945948311	0.000448627747770489	18677062
biochemistry_VitaminD	1:16010176:19010176	Variant	chr1_18677099_T_C	0.240625553598243	0.000403238501028451	18677099
biochemistry_VitaminD	1:16010176:19010176	Variant	chr1_18677115_C_T	0.00535294854863715	0.000366615798983387	18677115
biochemistry_VitaminD	1:16010176:19010176	Variant	chr1_18678059_G_A	0.237772441778992	0.000399370002798727	18678059
biochemistry_VitaminD	1:16010176:19010176	Variant	chr1_18678081_GA_G	0.168883250175161	0.000383358529004679	18678081
biochemistry_VitaminD	1:16010176:19010176	Variant	chr1_18678215_A_C	0.792418507268031	0.0007079444666285	18678215
biochemistry_VitaminD	1:16010176:19010176	Variant	chr1_18678405_T_TA	0.189744636902831	0.000395727147080138	18678405
biochemistry_VitaminD	1:16010176:19010176	Variant	chr1_18678691_T_C	0.0862763087191606	0.000371749034527811	18678691
biochemistry_VitaminD	1:16010176:19010176	Variant	chr1_18678994_T_C	0.0596025898848983	0.000368167188426857	18678994
biochemistry_VitaminD	1:16010176:19010176	Variant	chr1_18679100_G_C	0.00558983758711817	0.000367100799510555	18679100
biochemistry_VitaminD	1:16010176:19010176	Variant	chr1_18679658_G_A	0.121436422445526	0.000374151578928551	18679658
biochemistry_VitaminD	1:16010176:19010176	Variant	chr1_18679861_T_A	1.34621075378904	0.00145499766667659	18679861
biochemistry_VitaminD	1:16010176:19010176	Variant	chr1_18680230_T_C	0.205814850185633	0.000397544537202625	18680230
biochemistry_VitaminD	1:16010176:19010176	Variant	chr1_18680439_C_A	0.411990224881526	0.000454706873950697	18680439
biochemistry_VitaminD	1:16010176:19010176	Variant	chr1_18680589_A_C	0.784432478994371	0.000657204383072404	18680589
biochemistry_VitaminD	1:16010176:19010176	Variant	chr1_18680693_C_T	1.52171601264306	0.00162453199982545	18680693
biochemistry_VitaminD	1:16010176:19010176	Variant	chr1_18680983_C_T	0.151992339868583	0.000378929810122922	18680983
biochemistry_VitaminD	1:16010176:19010176	Variant	chr1_18681099_G_A	0.258904574381195	0.000407429747166503	18681099
biochemistry_VitaminD	1:16010176:19010176	Variant	chr1_18681211_C_T	0.462497183164094	0.000475576359590942	18681211
biochemistry_VitaminD	1:16010176:19010176	Variant	chr1_18681384_T_C	0.460717964306464	0.000474761080548642	18681384
biochemistry_VitaminD	1:16010176:19010176	Variant	chr1_18681680_T_C	0.366800936773671	0.000440044810272531	18681680
biochemistry_VitaminD	1:16010176:19010176	Variant	chr1_18681894_C_T	0.401753527238413	0.000453896853335421	18681894
biochemistry_VitaminD	1:16010176:19010176	Variant	chr1_18681947_A_G	1.1131408562588	0.000969497396659973	18681947
biochemistry_VitaminD	1:16010176:19010176	Variant	chr1_18682379_A_G	0.759038217755358	0.000680884773578458	18682379
biochemistry_VitaminD	1:16010176:19010176	Variant	chr1_18682911_A_C	0.415123632502215	0.000459613592244759	18682911
biochemistry_VitaminD	1:16010176:19010176	Variant	chr1_18683070_C_T	0.0782215798250965	0.000375674540377424	18683070
biochemistry_VitaminD	1:16010176:19010176	Variant	chr1_18683308_G_T	0.421571432662978	0.000458514954147564	18683308
biochemistry_VitaminD	1:16010176:19010176	Variant	chr1_18683402_T_TA	0.619981616544871	0.00055085626233454	18683402
biochemistry_VitaminD	1:16010176:19010176	Variant	chr1_18683827_G_A	0.488083115866892	0.000485457844591788	18683827
biochemistry_VitaminD	1:16010176:19010176	Variant	chr1_18684273_G_T	0.392059796310021	0.000447716058363425	18684273
biochemistry_VitaminD	1:16010176:19010176	Variant	chr1_18684519_G_C	0.422607162550031	0.000457841091128328	18684519
biochemistry_VitaminD	1:16010176:19010176	Variant	chr1_18684748_G_A	0.275201812919997	0.000411716961409008	18684748
biochemistry_VitaminD	1:16010176:19010176	Variant	chr1_18684751_G_A	0.275592244728154	0.000411826352430577	18684751
biochemistry_VitaminD	1:16010176:19010176	Variant	chr1_18684943_C_T	0.136617759511995	0.000386068259648392	18684943
biochemistry_VitaminD	1:16010176:19010176	Variant	chr1_18685111_T_A	0.210355619426268	0.000392087440719086	18685111
biochemistry_VitaminD	1:16010176:19010176	Variant	chr1_18685228_T_C	0.206480910562962	0.000391131794828762	18685228
biochemistry_VitaminD	1:16010176:19010176	Variant	chr1_18685968_C_T	0.200978667998678	0.000389894175912048	18685968
biochemistry_VitaminD	1:16010176:19010176	Variant	chr1_18686070_C_T	0.378964399928681	0.000443102136125357	18686070
biochemistry_VitaminD	1:16010176:19010176	Variant	chr1_18686270_G_C	0.267257776733342	0.000409394466697612	18686270
biochemistry_VitaminD	1:16010176:19010176	Variant	chr1_18686287_G_A	0.217858701809965	0.000393887663445329	18686287
biochemistry_VitaminD	1:16010176:19010176	Variant	chr1_18686450_C_T	0.591703701861604	0.000539082491672593	18686450
biochemistry_VitaminD	1:16010176:19010176	Variant	chr1_18686890_A_G	0.0364060552344004	0.000368885574035345	18686890
biochemistry_VitaminD	1:16010176:19010176	Variant	chr1_18686899_A_T	0.142716157131403	0.00038174923083843	18686899
biochemistry_VitaminD	1:16010176:19010176	Variant	chr1_18686902_A_T	0.195670142741215	0.000389507254433109	18686902
biochemistry_VitaminD	1:16010176:19010176	Variant	chr1_18687151_A_C	0.485139910976536	0.000479626535749504	18687151
biochemistry_VitaminD	1:16010176:19010176	Variant	chr1_18687386_A_G	0.00237935635964864	0.00036657170432449	18687386
biochemistry_VitaminD	1:16010176:19010176	Variant	chr1_18688371_C_G	0.0583780826431406	0.000369429830211889	18688371
biochemistry_VitaminD	1:16010176:19010176	Variant	chr1_18688552_G_A	0.65684746913839	0.000583179819177776	18688552
biochemistry_VitaminD	1:16010176:19010176	Variant	chr1_18688575_C_G	0.573225089763352	0.000528159269636507	18688575
biochemistry_VitaminD	1:16010176:19010176	Variant	chr1_18688845_T_C	1.55604141848517	0.00172277887135233	18688845
biochemistry_VitaminD	1:16010176:19010176	Variant	chr1_18688893_G_A	0.0151931789804157	0.000366609156359334	18688893
biochemistry_VitaminD	1:16010176:19010176	Variant	chr1_18689098_G_C	0.830117873127174	0.000735617043180671	18689098
biochemistry_VitaminD	1:16010176:19010176	Variant	chr1_18689134_G_A	0.138590119636935	0.000378608567150935	18689134
biochemistry_VitaminD	1:16010176:19010176	Variant	chr1_18689234_C_T	0.245634690789332	0.000400872270758558	18689234
biochemistry_VitaminD	1:16010176:19010176	Variant	chr1_18689235_C_T	0.132856471764738	0.000377679686453523	18689235
biochemistry_VitaminD	1:16010176:19010176	Variant	chr1_18689393_G_A	0.401272780379873	0.000453776319948599	18689393
biochemistry_VitaminD	1:16010176:19010176	Variant	chr1_18689495_C_G	0.228200318521311	0.000396433208007148	18689495
biochemistry_VitaminD	1:16010176:19010176	Variant	chr1_18689731_A_G	1.15826645075426	0.00113400838345146	18689731
biochemistry_VitaminD	1:16010176:19010176	Variant	chr1_18689783_C_T	0.394944060299272	0.000450691440302293	18689783
biochemistry_VitaminD	1:16010176:19010176	Variant	chr1_18690022_T_C	0.655972385931743	0.000592462893163962	18690022
biochemistry_VitaminD	1:16010176:19010176	Variant	chr1_18690028_G_C	0.141919118611924	0.000379232264991706	18690028
biochemistry_VitaminD	1:16010176:19010176	Variant	chr1_18690288_GA_G	1.04529252279236	0.000913741784729144	18690288
biochemistry_VitaminD	1:16010176:19010176	Variant	chr1_18690438_G_A	0.251900551087171	0.000405090623133275	18690438
biochemistry_VitaminD	1:16010176:19010176	Variant	chr1_18690566_C_T	0.174998122189652	0.00038841562412031	18690566
biochemistry_VitaminD	1:16010176:19010176	Variant	chr1_18690706_C_T	0.26419481755025	0.000408571208256525	18690706
biochemistry_VitaminD	1:16010176:19010176	Variant	chr1_18691088_C_T	0.161912944741947	0.000382919585097186	18691088
biochemistry_VitaminD	1:16010176:19010176	Variant	chr1_18691361_C_T	0.435141561844852	0.000461061707997268	18691361
biochemistry_VitaminD	1:16010176:19010176	Variant	chr1_18691387_C_T	0.099409677352131	0.000377338082254899	18691387
biochemistry_VitaminD	1:16010176:19010176	Variant	chr1_18691637_A_C	0.239215344407597	0.000399081576876196	18691637
biochemistry_VitaminD	1:16010176:19010176	Variant	chr1_18691911_G_A	0.415021741641708	0.000456322455212056	18691911
biochemistry_VitaminD	1:16010176:19010176	Variant	chr1_18691938_A_C	0.417074664494947	0.000456212720133159	18691938
biochemistry_VitaminD	1:16010176:19010176	Variant	chr1_18692064_G_A	0.0420329469067432	0.000367512258499955	18692064
biochemistry_VitaminD	1:16010176:19010176	Variant	chr1_18692418_C_T	1.00762308428867	0.000884671119738174	18692418
biochemistry_VitaminD	1:16010176:19010176	Variant	chr1_18692857_A_G	0.0104863754280719	0.000366593482797085	18692857
biochemistry_VitaminD	1:16010176:19010176	Variant	chr1_18692864_C_T	0.567519211711918	0.000529474113619702	18692864
biochemistry_VitaminD	1:16010176:19010176	Variant	chr1_18693147_G_A	1.2037261424534	0.00107635798055726	18693147
biochemistry_VitaminD	1:16010176:19010176	Variant	chr1_18693348_C_G	1.18195481889564	0.00104924712996267	18693348
biochemistry_VitaminD	1:16010176:19010176	Variant	chr1_18693486_T_C	1.18628174986045	0.00105444013718376	18693486
biochemistry_VitaminD	1:16010176:19010176	Variant	chr1_18693613_T_C	1.18138048484475	0.00104793533813962	18693613
biochemistry_VitaminD	1:16010176:19010176	Variant	chr1_18693733_G_A	1.18360113385942	0.00105119288234418	18693733
biochemistry_VitaminD	1:16010176:19010176	Variant	chr1_18693772_T_TGG	0.673088379721107	0.000585962832438162	18693772
biochemistry_VitaminD	1:16010176:19010176	Variant	chr1_18693774_G_GGC	0.662133077443098	0.000581293933570727	18693774
biochemistry_VitaminD	1:16010176:19010176	Variant	chr1_18694150_A_C	1.23672601075805	0.00112120440880987	18694150
biochemistry_VitaminD	1:16010176:19010176	Variant	chr1_18694183_C_T	0.0502704445391541	0.000368685635689	18694183
biochemistry_VitaminD	1:16010176:19010176	Variant	chr1_18694267_G_A	0.36924183021896	0.000443716665573614	18694267
biochemistry_VitaminD	1:16010176:19010176	Variant	chr1_18694325_A_G	0.0441975677067476	0.000368026709039077	18694325
biochemistry_VitaminD	1:16010176:19010176	Variant	chr1_18694329_C_T	0.671783471694652	0.000582031158157604	18694329
biochemistry_VitaminD	1:16010176:19010176	Variant	chr1_18694357_A_G	1.46880710269316	0.00147627432002686	18694357
biochemistry_VitaminD	1:16010176:19010176	Variant	chr1_18694461_AAAATAAATAAATAAAT_A	0.827340296758006	0.000705972003734735	18694461
biochemistry_VitaminD	1:16010176:19010176	Variant	chr1_18694509_T_A	0.0134613122712808	0.000366631218325077	18694509
biochemistry_VitaminD	1:16010176:19010176	Variant	chr1_18694511_T_A	1.02693104760987	0.000873277797183045	18694511
biochemistry_VitaminD	1:16010176:19010176	Variant	chr1_18694879_T_C	0.6636759012678	0.000587736339192146	18694879
biochemistry_VitaminD	1:16010176:19010176	Variant	chr1_18694920_C_T	0.611458326895356	0.000564368003070315	18694920
biochemistry_VitaminD	1:16010176:19010176	Variant	chr1_18694926_G_GC	0.608235178608956	0.000552943457740908	18694926
biochemistry_VitaminD	1:16010176:19010176	Variant	chr1_18694927_C_T	1.29478823846008	0.00118896624180043	18694927
biochemistry_VitaminD	1:16010176:19010176	Variant	chr1_18695050_T_C	0.587372628216245	0.000541649005745023	18695050
biochemistry_VitaminD	1:16010176:19010176	Variant	chr1_18695104_G_A	1.17989435398969	0.00104619027909535	18695104
biochemistry_VitaminD	1:16010176:19010176	Variant	chr1_18695208_T_TAA	0.544618357411502	0.000522907465559368	18695208
biochemistry_VitaminD	1:16010176:19010176	Variant	chr1_18695272_T_C	1.43231037788654	0.00140813006091464	18695272
biochemistry_VitaminD	1:16010176:19010176	Variant	chr1_18695916_C_G	1.17106791828736	0.00103484518028644	18695916
biochemistry_VitaminD	1:16010176:19010176	Variant	chr1_18695944_G_A	0.344113821962705	0.000433017209435992	18695944
biochemistry_VitaminD	1:16010176:19010176	Variant	chr1_18696069_T_TC	0.260576959682037	0.000407215624477317	18696069
biochemistry_VitaminD	1:16010176:19010176	Variant	chr1_18696105_G_A	1.18192583996988	0.00104850303137307	18696105
biochemistry_VitaminD	1:16010176:19010176	Variant	chr1_18696191_G_A	1.13791052694673	0.000994353980285253	18696191
biochemistry_VitaminD	1:16010176:19010176	Variant	chr1_18696346_C_T	1.07460011302665	0.000931966646022481	18696346
biochemistry_VitaminD	1:16010176:19010176	Variant	chr1_18696347_A_G	1.10923069861732	0.000972564558531518	18696347
biochemistry_VitaminD	1:16010176:19010176	Variant	chr1_18696365_C_G	1.10908404895645	0.000972395506933511	18696365
biochemistry_VitaminD	1:16010176:19010176	Variant	chr1_18696366_C_CA	1.13948635194581	0.00100012197743922	18696366
biochemistry_VitaminD	1:16010176:19010176	Variant	chr1_18696367_T_TG	1.13953409774355	0.00100017890743049	18696367
biochemistry_VitaminD	1:16010176:19010176	Variant	chr1_18696368_T_TG	1.13953409774355	0.00100017890743049	18696368
biochemistry_VitaminD	1:16010176:19010176	Variant	chr1_18696370_A_AG	0.148109413561463	0.000377156445881937	18696370
biochemistry_VitaminD	1:16010176:19010176	Variant	chr1_18696417_G_A	1.089358270467	0.000939018354607893	18696417
biochemistry_VitaminD	1:16010176:19010176	Variant	chr1_18696543_C_T	0.948922885477888	0.000780127107799815	18696543
biochemistry_VitaminD	1:16010176:19010176	Variant	chr1_18696648_G_A	1.18150431351089	0.0010479537488839	18696648
biochemistry_VitaminD	1:16010176:19010176	Variant	chr1_18696719_A_G	0.404614787456565	0.000456059860863841	18696719
biochemistry_VitaminD	1:16010176:19010176	Variant	chr1_18696922_C_T	1.18424110724669	0.00105152618245139	18696922
biochemistry_VitaminD	1:16010176:19010176	Variant	chr1_18697109_T_C	0.111594766858624	0.000377186588469878	18697109
biochemistry_VitaminD	1:16010176:19010176	Variant	chr1_18697117_C_T	1.17573978408272	0.00104155742040279	18697117
biochemistry_VitaminD	1:16010176:19010176	Variant	chr1_18697208_G_A	1.20814891139646	0.00108102032626519	18697208
biochemistry_VitaminD	1:16010176:19010176	Variant	chr1_18697209_C_T	1.21174533601287	0.00108638941667438	18697209
biochemistry_VitaminD	1:16010176:19010176	Variant	chr1_18697352_C_T	1.16873992749295	0.00103076356573066	18697352
biochemistry_VitaminD	1:16010176:19010176	Variant	chr1_18697424_T_C	0.382238087154603	0.000448866377897913	18697424
biochemistry_VitaminD	1:16010176:19010176	Variant	chr1_18697610_G_C	1.16531763885643	0.00102768742734932	18697610
biochemistry_VitaminD	1:16010176:19010176	Variant	chr1_18697657_A_G	1.1950741723944	0.00106519228529459	18697657
biochemistry_VitaminD	1:16010176:19010176	Variant	chr1_18697890_TG_T	0.646922668919801	0.000578616055048874	18697890
biochemistry_VitaminD	1:16010176:19010176	Variant	chr1_18698750_C_T	0.610474295548819	0.000567638060318731	18698750
biochemistry_VitaminD	1:16010176:19010176	Variant	chr1_18698877_G_T	0.782503378418569	0.000672272740906463	18698877
biochemistry_VitaminD	1:16010176:19010176	Variant	chr1_18698984_C_T	0.220728044251603	0.000400031055247627	18698984
biochemistry_VitaminD	1:16010176:19010176	Variant	chr1_18699328_C_A	0.058580806131115	0.000369355404848105	18699328
biochemistry_VitaminD	1:16010176:19010176	Variant	chr1_18699487_C_T	0.00800813535842948	0.000366799225675861	18699487
biochemistry_VitaminD	1:16010176:19010176	Variant	chr1_18699563_G_T	0.410632981725539	0.0004587072440068	18699563
biochemistry_VitaminD	1:16010176:19010176	Variant	chr1_18699565_T_A	0.00753015498207153	0.000366578823493616	18699565
biochemistry_VitaminD	1:16010176:19010176	Variant	chr1_18699804_G_A	0.00919006146182156	0.000366598021193556	18699804
biochemistry_VitaminD	1:16010176:19010176	Variant	chr1_18699994_T_C	0.85278262502907	0.000719811045428335	18699994
biochemistry_VitaminD	1:16010176:19010176	Variant	chr1_18700745_A_G	0.019486315041556	0.000366782421465633	18700745
biochemistry_VitaminD	1:16010176:19010176	Variant	chr1_18700988_C_T	0.502685501416981	0.000500015539426755	18700988
biochemistry_VitaminD	1:16010176:19010176	Variant	chr1_18701121_C_CTAAAAAAA	0.060506076812376	0.000370079036636826	18701121
biochemistry_VitaminD	1:16010176:19010176	Variant	chr1_18701122_T_TAA	0.0569245761226565	0.000369791241630212	18701122
biochemistry_VitaminD	1:16010176:19010176	Variant	chr1_18701366_G_A	0.48595770855102	0.000491787460177665	18701366
biochemistry_VitaminD	1:16010176:19010176	Variant	chr1_18701678_A_G	0.625432868074214	0.000555110302014114	18701678
biochemistry_VitaminD	1:16010176:19010176	Variant	chr1_18701822_G_C	0.00294187128198844	0.000366525872246647	18701822
biochemistry_VitaminD	1:16010176:19010176	Variant	chr1_18701823_C_T	0.0961261061015987	0.000374818950450971	18701823
biochemistry_VitaminD	1:16010176:19010176	Variant	chr1_18701881_G_A	3.25860774383043	0.0144481683206809	18701881
biochemistry_VitaminD	1:16010176:19010176	Variant	chr1_18701914_T_C	0.584676214924804	0.000554213024402476	18701914
biochemistry_VitaminD	1:16010176:19010176	Variant	chr1_18702177_C_CA	1.21936990216729	0.00109005265992782	18702177
biochemistry_VitaminD	1:16010176:19010176	Variant	chr1_18702533_G_A	0.910668063683959	0.000767033956607286	18702533
biochemistry_VitaminD	1:16010176:19010176	Variant	chr1_18702586_T_A	0.955506009050047	0.000815171667020494	18702586
biochemistry_VitaminD	1:16010176:19010176	Variant	chr1_18702793_T_C	0.487950960441222	0.000491732961484569	18702793
biochemistry_VitaminD	1:16010176:19010176	Variant	chr1_18702901_C_G	0.156901766569477	0.000387808868509416	18702901
biochemistry_VitaminD	1:16010176:19010176	Variant	chr1_18702992_G_A	0.877841072473909	0.000738607213632674	18702992
biochemistry_VitaminD	1:16010176:19010176	Variant	chr1_18703052_A_G	0.0552415989627609	0.000368866141849985	18703052
biochemistry_VitaminD	1:16010176:19010176	Variant	chr1_18703511_A_G	0.53964862925838	0.000521770019547619	18703511
biochemistry_VitaminD	1:16010176:19010176	Variant	chr1_18703542_G_A	0.937866743150042	0.000789786526948778	18703542
biochemistry_VitaminD	1:16010176:19010176	Variant	chr1_18703624_C_T	0.163844602682875	0.000389491318308102	18703624
biochemistry_VitaminD	1:16010176:19010176	Variant	chr1_18703902_G_A	1.01832301942313	0.000875209120960777	18703902
biochemistry_VitaminD	1:16010176:19010176	Variant	chr1_18704204_T_A	0.0954519385289683	0.000373464184150397	18704204
biochemistry_VitaminD	1:16010176:19010176	Variant	chr1_18704379_G_T	0.287057637264737	0.000419899533496676	18704379
biochemistry_VitaminD	1:16010176:19010176	Variant	chr1_18704611_C_T	0.207898467786856	0.000396235811298263	18704611
biochemistry_VitaminD	1:16010176:19010176	Variant	chr1_18704703_T_TA	0.970218754449118	0.000826878654508345	18704703
biochemistry_VitaminD	1:16010176:19010176	Variant	chr1_18704989_T_C	0.298627125097657	0.000416501964526031	18704989
biochemistry_VitaminD	1:16010176:19010176	Variant	chr1_18705061_G_A	0.627876896347329	0.000565280159013605	18705061
biochemistry_VitaminD	1:16010176:19010176	Variant	chr1_18705067_T_C	0.346407734005307	0.000434308611484912	18705067
biochemistry_VitaminD	1:16010176:19010176	Variant	chr1_18705245_G_A	0.367176541256733	0.000442737165061436	18705245
biochemistry_VitaminD	1:16010176:19010176	Variant	chr1_18705472_C_T	0.0176240275396477	0.000366925748250746	18705472
biochemistry_VitaminD	1:16010176:19010176	Variant	chr1_18705754_C_T	0.124718746236542	0.000379375368409864	18705754
biochemistry_VitaminD	1:16010176:19010176	Variant	chr1_18705778_G_C	0.369025235626432	0.000435970722534884	18705778
biochemistry_VitaminD	1:16010176:19010176	Variant	chr1_18706336_G_A	0.205243375590393	0.000394959633562084	18706336
biochemistry_VitaminD	1:16010176:19010176	Variant	chr1_18706473_T_C	0.628953681411908	0.000571228215360518	18706473
biochemistry_VitaminD	1:16010176:19010176	Variant	chr1_18706649_ATT_AT	0.708694464672345	0.000621033379782429	18706649
biochemistry_VitaminD	1:16010176:19010176	Variant	chr1_18706649_AT_A	0.561686423322556	0.000534600055639592	18706649
biochemistry_VitaminD	1:16010176:19010176	Variant	chr1_18707081_A_G	0.522369260877857	0.000512782626458468	18707081
biochemistry_VitaminD	1:16010176:19010176	Variant	chr1_18707099_T_C	0.669198545396357	0.000595498176326134	18707099
biochemistry_VitaminD	1:16010176:19010176	Variant	chr1_18707705_A_G	0.597449360000927	0.000551094746672207	18707705
biochemistry_VitaminD	1:16010176:19010176	Variant	chr1_18708015_T_C	0.489468966396111	0.00047603651399166	18708015
biochemistry_VitaminD	1:16010176:19010176	Variant	chr1_18708640_C_T	0.118528706541887	0.000377237678723349	18708640
biochemistry_VitaminD	1:16010176:19010176	Variant	chr1_18708708_G_A	0.279450787714227	0.000410857098833842	18708708
biochemistry_VitaminD	1:16010176:19010176	Variant	chr1_18708899_A_G	0.730210957324476	0.000631185386063997	18708899
biochemistry_VitaminD	1:16010176:19010176	Variant	chr1_18709004_T_G	0.376811229015074	0.000446444211100954	18709004
biochemistry_VitaminD	1:16010176:19010176	Variant	chr1_18709238_G_C	0.0689405239649437	0.000372101844724653	18709238
biochemistry_VitaminD	1:16010176:19010176	Variant	chr1_18709607_C_T	0.856560837207749	0.000718554572671466	18709607
biochemistry_VitaminD	1:16010176:19010176	Variant	chr1_18709659_C_G	0.564649718322094	0.00054319895245472	18709659
biochemistry_VitaminD	1:16010176:19010176	Variant	chr1_18709900_C_T	0.24410032394232	0.000400653367983843	18709900
biochemistry_VitaminD	1:16010176:19010176	Variant	chr1_18709988_G_T	0.000227872917157137	0.000366590040699674	18709988
biochemistry_VitaminD	1:16010176:19010176	Variant	chr1_18709989_G_T	0.233841502349787	0.000408869603971719	18709989
biochemistry_VitaminD	1:16010176:19010176	Variant	chr1_18710002_G_A	0.168106056391011	0.000383451796637279	18710002
biochemistry_VitaminD	1:16010176:19010176	Variant	chr1_18710259_C_T	1.12766544874949	0.000972182408858763	18710259
biochemistry_VitaminD	1:16010176:19010176	Variant	chr1_18710972_G_A	0.181440541794728	0.00038570215430247	18710972
biochemistry_VitaminD	1:16010176:19010176	Variant	chr1_18711056_T_A	0.486231421838133	0.000490693258335279	18711056
biochemistry_VitaminD	1:16010176:19010176	Variant	chr1_18711524_G_A	0.419017448315442	0.000457524070742908	18711524
biochemistry_VitaminD	1:16010176:19010176	Variant	chr1_18712134_C_CTGATGGTCAGTGTGAAT	0.511435280100342	0.000504100720999159	18712134
biochemistry_VitaminD	1:16010176:19010176	Variant	chr1_18712692_C_T	0.365864002738099	0.000429777741595658	18712692
biochemistry_VitaminD	1:16010176:19010176	Variant	chr1_18713008_G_A	0.0246619351018864	0.00036762479285451	18713008
biochemistry_VitaminD	1:16010176:19010176	Variant	chr1_18713877_G_A	0.101979987010907	0.000372174927098265	18713877
biochemistry_VitaminD	1:16010176:19010176	Variant	chr1_18713981_C_A	0.373936101894417	0.000439864744084046	18713981
biochemistry_VitaminD	1:16010176:19010176	Variant	chr1_18714125_T_A	0.0408046983474528	0.000368752211026803	18714125
biochemistry_VitaminD	1:16010176:19010176	Variant	chr1_18714206_C_CAAATAAAT	0.302980818818015	0.000424941251785469	18714206
biochemistry_VitaminD	1:16010176:19010176	Variant	chr1_18714768_T_C	0.584202364298524	0.000540160786880175	18714768
biochemistry_VitaminD	1:16010176:19010176	Variant	chr1_18715104_G_A	0.036522685291603	0.000368485797831223	18715104
biochemistry_VitaminD	1:16010176:19010176	Variant	chr1_18715158_C_G	0.010222200079148	0.000366781854526065	18715158
biochemistry_VitaminD	1:16010176:19010176	Variant	chr1_18716087_C_T	0.433946807995285	0.000465865925322067	18716087
biochemistry_VitaminD	1:16010176:19010176	Variant	chr1_18716507_T_TG	0.979744093231158	0.000855843374443663	18716507
biochemistry_VitaminD	1:16010176:19010176	Variant	chr1_18716511_G_T	0.189051817380552	0.000393468356656633	18716511
biochemistry_VitaminD	1:16010176:19010176	Variant	chr1_18716513_T_TTG	0.976263753084249	0.000852911872385753	18716513
biochemistry_VitaminD	1:16010176:19010176	Variant	chr1_18716568_T_G	0.311694478175369	0.000415551037165827	18716568
biochemistry_VitaminD	1:16010176:19010176	Variant	chr1_18716644_C_T	0.776350289434018	0.00070096413695535	18716644
biochemistry_VitaminD	1:16010176:19010176	Variant	chr1_18716869_A_AC	0.297696336070374	0.000417625865851223	18716869
biochemistry_VitaminD	1:16010176:19010176	Variant	chr1_18717281_C_T	0.493433911557568	0.000489369635748377	18717281
biochemistry_VitaminD	1:16010176:19010176	Variant	chr1_18717495_G_C	0.0926009015875462	0.000369604709748644	18717495
biochemistry_VitaminD	1:16010176:19010176	Variant	chr1_18717763_T_C	0.848452039954325	0.000722344118362584	18717763
biochemistry_VitaminD	1:16010176:19010176	Variant	chr1_18718383_C_T	2.66192308877396	0.00730224509747662	18718383
biochemistry_VitaminD	1:16010176:19010176	Variant	chr1_18718682_C_T	0.392342115744676	0.000460352627195119	18718682
biochemistry_VitaminD	1:16010176:19010176	Variant	chr1_18719325_G_A	0.921115183503092	0.000768435230216217	18719325
biochemistry_VitaminD	1:16010176:19010176	Variant	chr1_18719329_G_A	0.277542786397753	0.00041694325363309	18719329
biochemistry_VitaminD	1:16010176:19010176	Variant	chr1_18719407_T_C	0.344607350193276	0.000434467775694631	18719407
biochemistry_VitaminD	1:16010176:19010176	Variant	chr1_18719548_G_A	0.0652812193315372	0.000372731373317815	18719548
biochemistry_VitaminD	1:16010176:19010176	Variant	chr1_18719554_G_A	0.080779233693871	0.000370617331927858	18719554
biochemistry_VitaminD	1:16010176:19010176	Variant	chr1_18719694_T_C	0.0764752361905674	0.000370627782445057	18719694
biochemistry_VitaminD	1:16010176:19010176	Variant	chr1_18719805_T_TG	1.31138109955054	0.00119410164510311	18719805
biochemistry_VitaminD	1:16010176:19010176	Variant	chr1_18719991_G_A	0.150397081657581	0.000385458099465894	18719991
biochemistry_VitaminD	1:16010176:19010176	Variant	chr1_18720820_A_G	1.33715851518305	0.00121514752422748	18720820
biochemistry_VitaminD	1:16010176:19010176	Variant	chr1_18720835_G_A	0.58189410837085	0.000545368298566339	18720835
biochemistry_VitaminD	1:16010176:19010176	Variant	chr1_18720909_C_G	1.2599899631166	0.00110111538189714	18720909
biochemistry_VitaminD	1:16010176:19010176	Variant	chr1_18721071_A_G	0.247060343437479	0.000406863341795509	18721071
biochemistry_VitaminD	1:16010176:19010176	Variant	chr1_18721174_C_T	1.47913698708619	0.00147385450588873	18721174
biochemistry_VitaminD	1:16010176:19010176	Variant	chr1_18721196_T_C	1.17191760530199	0.0010597796130699	18721196
biochemistry_VitaminD	1:16010176:19010176	Variant	chr1_18721268_A_G	0.0351964414706968	0.000366898413078607	18721268
biochemistry_VitaminD	1:16010176:19010176	Variant	chr1_18721518_G_A	0.695165432982501	0.000602951576242117	18721518
biochemistry_VitaminD	1:16010176:19010176	Variant	chr1_18721856_C_T	0.721444600548335	0.000626261871932162	18721856
biochemistry_VitaminD	1:16010176:19010176	Variant	chr1_18721858_A_T	1.72060923796421	0.00204744153818926	18721858
biochemistry_VitaminD	1:16010176:19010176	Variant	chr1_18721859_G_A	1.72610677436404	0.00206127896969628	18721859
biochemistry_VitaminD	1:16010176:19010176	Variant	chr1_18721986_G_A	0.234808997697344	0.000400163714632639	18721986
biochemistry_VitaminD	1:16010176:19010176	Variant	chr1_18721990_G_C	1.38577702370185	0.0013193537140648	18721990
biochemistry_VitaminD	1:16010176:19010176	Variant	chr1_18722165_G_A	0.116633254175077	0.000375623828099779	18722165
biochemistry_VitaminD	1:16010176:19010176	Variant	chr1_18722314_G_A	0.625257744276609	0.000580483218011546	18722314
biochemistry_VitaminD	1:16010176:19010176	Variant	chr1_18722844_G_A	0.0614605451132158	0.000370620170250781	18722844
biochemistry_VitaminD	1:16010176:19010176	Variant	chr1_18722890_G_T	0.0444293108123663	0.000367797805033072	18722890
biochemistry_VitaminD	1:16010176:19010176	Variant	chr1_18722943_C_T	0.796179809722772	0.000670712591650794	18722943
biochemistry_VitaminD	1:16010176:19010176	Variant	chr1_18723121_C_A	0.361474759776757	0.000450749525599466	18723121
biochemistry_VitaminD	1:16010176:19010176	Variant	chr1_18723161_G_A	0.757662633476158	0.000645433522253922	18723161
biochemistry_VitaminD	1:16010176:19010176	Variant	chr1_18723180_GGCTTCTCAA_G	0.763677781402778	0.000644731879765734	18723180
biochemistry_VitaminD	1:16010176:19010176	Variant	chr1_18723260_G_T	0.410472158958789	0.0004710231474561	18723260
biochemistry_VitaminD	1:16010176:19010176	Variant	chr1_18723332_C_A	0.739475812764596	0.000633140533760674	18723332
biochemistry_VitaminD	1:16010176:19010176	Variant	chr1_18723357_G_A	0.814879478608076	0.000686045715568417	18723357
biochemistry_VitaminD	1:16010176:19010176	Variant	chr1_18723452_A_G	0.378491695331657	0.000443449027917713	18723452
biochemistry_VitaminD	1:16010176:19010176	Variant	chr1_18723536_G_T	0.396454363333735	0.000465365711965323	18723536
biochemistry_VitaminD	1:16010176:19010176	Variant	chr1_18723664_A_G	0.783256132982726	0.0006634440703168	18723664
biochemistry_VitaminD	1:16010176:19010176	Variant	chr1_18724063_G_A	0.89630875153093	0.000754221712200505	18724063
biochemistry_VitaminD	1:16010176:19010176	Variant	chr1_18724240_G_GC	0.919287575774963	0.00075833395364349	18724240
biochemistry_VitaminD	1:16010176:19010176	Variant	chr1_18724402_A_G	0.0643290615888316	0.000368587348897905	18724402
biochemistry_VitaminD	1:16010176:19010176	Variant	chr1_18724413_A_G	0.629113157409992	0.000556835372736808	18724413
biochemistry_VitaminD	1:16010176:19010176	Variant	chr1_18724457_C_A	0.442296331750108	0.00047323665703658	18724457
biochemistry_VitaminD	1:16010176:19010176	Variant	chr1_18724478_C_T	0.593069148918176	0.000541570481990863	18724478
biochemistry_VitaminD	1:16010176:19010176	Variant	chr1_18725100_G_A	0.00841664998073485	0.000367827943858393	18725100
biochemistry_VitaminD	1:16010176:19010176	Variant	chr1_18725710_C_T	0.184772064436291	0.000386633667122935	18725710
biochemistry_VitaminD	1:16010176:19010176	Variant	chr1_18725841_CGTGGGCACCTTCAG_C	0.608913687790776	0.00054933544685101	18725841
biochemistry_VitaminD	1:16010176:19010176	Variant	chr1_18725929_A_G	0.729467570797185	0.000627470589192109	18725929
biochemistry_VitaminD	1:16010176:19010176	Variant	chr1_18726030_TTG_T	0.218005582104594	0.000394596975535574	18726030
biochemistry_VitaminD	1:16010176:19010176	Variant	chr1_18726378_T_C	0.464019893479345	0.000480388086717718	18726378
biochemistry_VitaminD	1:16010176:19010176	Variant	chr1_18727053_C_T	1.41045445662125	0.00135603215620054	18727053
biochemistry_VitaminD	1:16010176:19010176	Variant	chr1_18727083_C_T	1.42992336006252	0.00138873082753748	18727083
biochemistry_VitaminD	1:16010176:19010176	Variant	chr1_18727096_AAC_A	0.396189183031004	0.000460965175563826	18727096
biochemistry_VitaminD	1:16010176:19010176	Variant	chr1_18727253_AAC_A	1.56176917764705	0.00161746743274695	18727253
biochemistry_VitaminD	1:16010176:19010176	Variant	chr1_18727340_ACT_A	1.23844251146151	0.00109414653900994	18727340
biochemistry_VitaminD	1:16010176:19010176	Variant	chr1_18727345_C_CA	0.978403713031277	0.000830655736554763	18727345
biochemistry_VitaminD	1:16010176:19010176	Variant	chr1_18727633_G_A	0.601676438866431	0.000539421005608596	18727633
biochemistry_VitaminD	1:16010176:19010176	Variant	chr1_18727830_G_A	0.619220597763692	0.000548354531262855	18727830
biochemistry_VitaminD	1:16010176:19010176	Variant	chr1_18728000_G_T	0.604003878202456	0.000539710391341158	18728000
biochemistry_VitaminD	1:16010176:19010176	Variant	chr1_18728163_T_C	1.21902673234848	0.00106114855621269	18728163
biochemistry_VitaminD	1:16010176:19010176	Variant	chr1_18728237_T_G	1.41010682559786	0.00133908513962475	18728237
biochemistry_VitaminD	1:16010176:19010176	Variant	chr1_18728255_G_A	0.22475890584873	0.000405709249595941	18728255
biochemistry_VitaminD	1:16010176:19010176	Variant	chr1_18728572_C_T	0.0899054172537089	0.000374146247515359	18728572
biochemistry_VitaminD	1:16010176:19010176	Variant	chr1_18728589_C_A	1.34377153197282	0.00123154195926371	18728589
biochemistry_VitaminD	1:16010176:19010176	Variant	chr1_18728626_C_T	1.41174006264137	0.00133858514709185	18728626
biochemistry_VitaminD	1:16010176:19010176	Variant	chr1_18728719_G_C	0.552608711629793	0.000515015484520054	18728719
biochemistry_VitaminD	1:16010176:19010176	Variant	chr1_18728753_T_TACTCAGG	1.61213327246611	0.00172555630211953	18728753
biochemistry_VitaminD	1:16010176:19010176	Variant	chr1_18729037_A_G	1.38927003388672	0.00129999440356149	18729037
biochemistry_VitaminD	1:16010176:19010176	Variant	chr1_18729766_G_A	0.504035364297134	0.000507001964334463	18729766
biochemistry_VitaminD	1:16010176:19010176	Variant	chr1_18729888_C_T	0.509816403459277	0.000509986749063466	18729888
biochemistry_VitaminD	1:16010176:19010176	Variant	chr1_18730087_G_A	0.0833042633739019	0.000374014677652155	18730087
biochemistry_VitaminD	1:16010176:19010176	Variant	chr1_18730633_G_A	0.711554325332765	0.000646413086070774	18730633
biochemistry_VitaminD	1:16010176:19010176	Variant	chr1_18730928_C_T	1.24645512833354	0.00110044824197116	18730928
biochemistry_VitaminD	1:16010176:19010176	Variant	chr1_18731059_C_T	0.0845470344712239	0.000374206888673664	18731059
biochemistry_VitaminD	1:16010176:19010176	Variant	chr1_18731236_G_A	0.685508766974434	0.00061607184644751	18731236
biochemistry_VitaminD	1:16010176:19010176	Variant	chr1_18731447_G_A	0.064833959595811	0.000371430440662798	18731447
biochemistry_VitaminD	1:16010176:19010176	Variant	chr1_18732251_G_A	0.0797808491157058	0.000372227449348076	18732251
biochemistry_VitaminD	1:16010176:19010176	Variant	chr1_18732424_A_G	0.0280540741662833	0.000367259306003501	18732424
biochemistry_VitaminD	1:16010176:19010176	Variant	chr1_18732435_G_A	0.979506136280386	0.000811135475716561	18732435
biochemistry_VitaminD	1:16010176:19010176	Variant	chr1_18732543_T_C	0.314480061035863	0.000438545746492301	18732543
biochemistry_VitaminD	1:16010176:19010176	Variant	chr1_18732774_A_G	0.165755058061322	0.000385552839797576	18732774
biochemistry_VitaminD	1:16010176:19010176	Variant	chr1_18732823_C_T	0.481302988902332	0.000490649832897305	18732823
biochemistry_VitaminD	1:16010176:19010176	Variant	chr1_18732840_T_A	0.145793903547746	0.00038215598858773	18732840
biochemistry_VitaminD	1:16010176:19010176	Variant	chr1_18732977_T_C	0.423115665323248	0.000466625976467138	18732977
biochemistry_VitaminD	1:16010176:19010176	Variant	chr1_18732979_A_T	0.329928481513627	0.000431651918633015	18732979
biochemistry_VitaminD	1:16010176:19010176	Variant	chr1_18733345_T_C	0.454691313952427	0.000488351562079577	18733345
biochemistry_VitaminD	1:16010176:19010176	Variant	chr1_18734159_G_A	0.151620711264788	0.000383613410736371	18734159
biochemistry_VitaminD	1:16010176:19010176	Variant	chr1_18734435_A_T	0.227111826566614	0.000401906885223861	18734435
biochemistry_VitaminD	1:16010176:19010176	Variant	chr1_18735127_G_A	0.0826921324456308	0.000372766741623425	18735127
biochemistry_VitaminD	1:16010176:19010176	Variant	chr1_18736149_C_A	0.0232851159725413	0.000367108210754208	18736149
biochemistry_VitaminD	1:16010176:19010176	Variant	chr1_18737371_C_T	0.0589153448438981	0.000369638808118852	18737371
biochemistry_VitaminD	1:16010176:19010176	Variant	chr1_18737533_T_A	0.0430468515782146	0.000368198279495888	18737533
biochemistry_VitaminD	1:16010176:19010176	Variant	chr1_18737602_G_A	0.0892297976258359	0.000372956440916614	18737602
biochemistry_VitaminD	1:16010176:19010176	Variant	chr1_18738142_C_CTG	0.0948786869196195	0.000373387736761206	18738142
biochemistry_VitaminD	1:16010176:19010176	Variant	chr1_18739276_C_T	0.271856432859886	0.000423395470032744	18739276
biochemistry_VitaminD	1:16010176:19010176	Variant	chr1_18739738_G_C	0.234634562973093	0.000396801587172768	18739738
biochemistry_VitaminD	1:16010176:19010176	Variant	chr1_18740475_G_A	0.801416258519934	0.000695821509340954	18740475
biochemistry_VitaminD	1:16010176:19010176	Variant	chr1_18740874_G_A	0.0091069807155928	0.000366745001704595	18740874
biochemistry_VitaminD	1:16010176:19010176	Variant	chr1_18741239_G_A	1.96811444504108	0.00258582069609061	18741239
biochemistry_VitaminD	1:16010176:19010176	Variant	chr1_18741463_A_AAAAG	0.0372171037684898	0.00036847647723612	18741463
biochemistry_VitaminD	1:16010176:19010176	Variant	chr1_18741703_G_A	0.0411539915296491	0.000367880835821037	18741703
biochemistry_VitaminD	1:16010176:19010176	Variant	chr1_18742150_T_A	0.241649151477157	0.000405978286140415	18742150
biochemistry_VitaminD	1:16010176:19010176	Variant	chr1_18742219_G_A	1.92061075802734	0.00244404298889732	18742219
biochemistry_VitaminD	1:16010176:19010176	Variant	chr1_18742563_G_C	0.58916699795505	0.000560253350850842	18742563
biochemistry_VitaminD	1:16010176:19010176	Variant	chr1_18742848_C_G	1.91632347387398	0.00242919537151124	18742848
biochemistry_VitaminD	1:16010176:19010176	Variant	chr1_18742998_A_C	1.0366350582428	0.000849918733505668	18742998
biochemistry_VitaminD	1:16010176:19010176	Variant	chr1_18743036_C_T	0.116187194312851	0.000380340229273268	18743036
biochemistry_VitaminD	1:16010176:19010176	Variant	chr1_18743350_C_T	0.0921026084687968	0.000370942785627973	18743350
biochemistry_VitaminD	1:16010176:19010176	Variant	chr1_18743735_T_A	0.0766984494602773	0.000373117430427257	18743735
biochemistry_VitaminD	1:16010176:19010176	Variant	chr1_18745234_G_A	0.796719639544057	0.000700828049282866	18745234
biochemistry_VitaminD	1:16010176:19010176	Variant	chr1_18745258_T_C	0.0548488931249556	0.000370266410477269	18745258
biochemistry_VitaminD	1:16010176:19010176	Variant	chr1_18745371_T_C	0.575869319837891	0.000550643754980615	18745371
biochemistry_VitaminD	1:16010176:19010176	Variant	chr1_18745520_C_A	0.268222168432965	0.000420514063098395	18745520
biochemistry_VitaminD	1:16010176:19010176	Variant	chr1_18746314_G_A	0.585143668794286	0.000555744900037645	18746314
biochemistry_VitaminD	1:16010176:19010176	Variant	chr1_18746432_A_G	0.650474774807592	0.000558134581559421	18746432
biochemistry_VitaminD	1:16010176:19010176	Variant	chr1_18746696_C_T	0.764873507478911	0.000639708303123021	18746696
biochemistry_VitaminD	1:16010176:19010176	Variant	chr1_18748309_C_G	1.93565869645372	0.00249456946163125	18748309
biochemistry_VitaminD	1:16010176:19010176	Variant	chr1_18748486_C_T	0.630400782807089	0.000580693367422451	18748486
biochemistry_VitaminD	1:16010176:19010176	Variant	chr1_18748731_A_G	0.0541836838951655	0.000367652086455645	18748731
biochemistry_VitaminD	1:16010176:19010176	Variant	chr1_18748833_C_A	0.628321790164502	0.00057938775510467	18748833
biochemistry_VitaminD	1:16010176:19010176	Variant	chr1_18748980_G_C	0.0355025089771858	0.000367113534847577	18748980
biochemistry_VitaminD	1:16010176:19010176	Variant	chr1_18749404_G_A	2.52247923581525	0.00558634322112751	18749404
biochemistry_VitaminD	1:16010176:19010176	Variant	chr1_18749695_G_A	0.627284578349977	0.000578529318042017	18749695
biochemistry_VitaminD	1:16010176:19010176	Variant	chr1_18749778_G_A	0.350778661125922	0.000436029848242108	18749778
biochemistry_VitaminD	1:16010176:19010176	Variant	chr1_18750797_T_C	0.0632678902917638	0.000371308117256437	18750797
biochemistry_VitaminD	1:16010176:19010176	Variant	chr1_18751302_C_T	1.36154556211419	0.00132410993619465	18751302
biochemistry_VitaminD	1:16010176:19010176	Variant	chr1_18751331_G_A	0.00715713487502609	0.000366526167291685	18751331
biochemistry_VitaminD	1:16010176:19010176	Variant	chr1_18751469_T_A	0.560684791755324	0.000509350634350114	18751469
biochemistry_VitaminD	1:16010176:19010176	Variant	chr1_18751709_G_A	0.56989997871008	0.000513671623602939	18751709
biochemistry_VitaminD	1:16010176:19010176	Variant	chr1_18751955_A_G	1.25686399841904	0.00113685415461773	18751955
biochemistry_VitaminD	1:16010176:19010176	Variant	chr1_18752681_T_C	1.86106514097987	0.00227300286700323	18752681
biochemistry_VitaminD	1:16010176:19010176	Variant	chr1_18752786_TAC_T	1.324528187355	0.00117439168200238	18752786
biochemistry_VitaminD	1:16010176:19010176	Variant	chr1_18752978_A_T	0.0247616709897198	0.000368394980832686	18752978
biochemistry_VitaminD	1:16010176:19010176	Variant	chr1_18753319_C_T	0.855142010499441	0.000707796685218216	18753319
biochemistry_VitaminD	1:16010176:19010176	Variant	chr1_18753456_C_G	0.0121828256810902	0.000366552828142045	18753456
biochemistry_VitaminD	1:16010176:19010176	Variant	chr1_18753498_T_C	0.642514718139875	0.000587233375189544	18753498
biochemistry_VitaminD	1:16010176:19010176	Variant	chr1_18753561_C_T	0.253946318015725	0.000398366772338813	18753561
biochemistry_VitaminD	1:16010176:19010176	Variant	chr1_18754012_A_G	0.706059721191107	0.000619378740442008	18754012
biochemistry_VitaminD	1:16010176:19010176	Variant	chr1_18754059_T_C	0.984213730681524	0.000855534008901063	18754059
biochemistry_VitaminD	1:16010176:19010176	Variant	chr1_18754166_T_C	0.643038786648464	0.000587774478300615	18754166
biochemistry_VitaminD	1:16010176:19010176	Variant	chr1_18754355_T_C	1.63663320691421	0.00170658082622996	18754355
biochemistry_VitaminD	1:16010176:19010176	Variant	chr1_18754384_T_C	0.137355920452783	0.000380546679810017	18754384
biochemistry_VitaminD	1:16010176:19010176	Variant	chr1_18754853_T_C	0.576364280558666	0.000550016433526521	18754853
biochemistry_VitaminD	1:16010176:19010176	Variant	chr1_18756210_G_T	0.441155930313708	0.000476705449705593	18756210
biochemistry_VitaminD	1:16010176:19010176	Variant	chr1_18757046_C_T	1.85649580761997	0.00225682906331247	18757046
biochemistry_VitaminD	1:16010176:19010176	Variant	chr1_18757063_GA_G	1.57327095439757	0.0017891977064098	18757063
biochemistry_VitaminD	1:16010176:19010176	Variant	chr1_18757140_TCTG_T	0.0165713967713203	0.000367230113013549	18757140
biochemistry_VitaminD	1:16010176:19010176	Variant	chr1_18758216_T_G	0.588365540688115	0.000557080603386747	18758216
biochemistry_VitaminD	1:16010176:19010176	Variant	chr1_18759197_G_A	1.21795519737771	0.00113188819598509	18759197
biochemistry_VitaminD	1:16010176:19010176	Variant	chr1_18759447_T_A	1.47119443892081	0.00141246660200214	18759447
biochemistry_VitaminD	1:16010176:19010176	Variant	chr1_18759799_G_A	0.403756024091805	0.000467457002300309	18759799
biochemistry_VitaminD	1:16010176:19010176	Variant	chr1_18759806_A_C	0.0145831580557155	0.000367392169322387	18759806
biochemistry_VitaminD	1:16010176:19010176	Variant	chr1_18759891_C_T	0.659576493905427	0.000606350178586702	18759891
biochemistry_VitaminD	1:16010176:19010176	Variant	chr1_18759912_G_A	0.250440187647579	0.000410918887840077	18759912
biochemistry_VitaminD	1:16010176:19010176	Variant	chr1_18760000_A_G	0.10203210712418	0.000376848365616198	18760000
biochemistry_VitaminD	1:16010176:19010176	Variant	chr1_18760375_A_G	0.10082486687863	0.000376611913502464	18760375
biochemistry_VitaminD	1:16010176:19010176	Variant	chr1_18760571_A_G	0.534944490626681	0.00049630163168966	18760571
biochemistry_VitaminD	1:16010176:19010176	Variant	chr1_18760849_G_A	0.13772045245867	0.000377329993447847	18760849
biochemistry_VitaminD	1:16010176:19010176	Variant	chr1_18761124_C_T	0.787624777007731	0.000676240082090711	18761124
biochemistry_VitaminD	1:16010176:19010176	Variant	chr1_18761201_A_G	1.21720842864196	0.0009979983294044	18761201
biochemistry_VitaminD	1:16010176:19010176	Variant	chr1_18761271_C_T	0.0859382953417127	0.000374302944651118	18761271
biochemistry_VitaminD	1:16010176:19010176	Variant	chr1_18761334_A_G	0.104527491172088	0.000377111294063766	18761334
biochemistry_VitaminD	1:16010176:19010176	Variant	chr1_18761411_C_T	0.423607374757111	0.000475393736511449	18761411
biochemistry_VitaminD	1:16010176:19010176	Variant	chr1_18761502_G_T	1.2408062561057	0.00102672047383819	18761502
biochemistry_VitaminD	1:16010176:19010176	Variant	chr1_18761533_G_C	0.103687925317262	0.000374461270238874	18761533
biochemistry_VitaminD	1:16010176:19010176	Variant	chr1_18761746_G_A	0.0210743582927079	0.000367184866114045	18761746
biochemistry_VitaminD	1:16010176:19010176	Variant	chr1_18762050_C_T	0.0443345840149643	0.000370308913023486	18762050
biochemistry_VitaminD	1:16010176:19010176	Variant	chr1_18762219_C_T	0.552592731252765	0.000504362554475325	18762219
biochemistry_VitaminD	1:16010176:19010176	Variant	chr1_18762405_C_T	0.0706005743720324	0.000372119078194707	18762405
biochemistry_VitaminD	1:16010176:19010176	Variant	chr1_18762653_G_C	2.48995641834044	0.00557416599711793	18762653
biochemistry_VitaminD	1:16010176:19010176	Variant	chr1_18763341_G_A	0.617898143809879	0.000574764718404022	18763341
biochemistry_VitaminD	1:16010176:19010176	Variant	chr1_18763586_T_C	0.0515520433918662	0.000369970530990287	18763586
biochemistry_VitaminD	1:16010176:19010176	Variant	chr1_18763681_T_C	0.0804562956469629	0.000373682991851149	18763681
biochemistry_VitaminD	1:16010176:19010176	Variant	chr1_18763856_G_A	0.623225825825472	0.000577285866650647	18763856
biochemistry_VitaminD	1:16010176:19010176	Variant	chr1_18764250_G_C	0.289943474525152	0.000424109954599945	18764250
biochemistry_VitaminD	1:16010176:19010176	Variant	chr1_18764688_C_A	0.114476023430667	0.000374459548925463	18764688
biochemistry_VitaminD	1:16010176:19010176	Variant	chr1_18764803_G_A	0.98585833148597	0.000769306439563735	18764803
biochemistry_VitaminD	1:16010176:19010176	Variant	chr1_18765628_GA_G	0.593209698912289	0.00056034254563355	18765628
biochemistry_VitaminD	1:16010176:19010176	Variant	chr1_18765874_G_A	1.15628284850185	0.000929325624708531	18765874
biochemistry_VitaminD	1:16010176:19010176	Variant	chr1_18765983_T_C	0.370586400226794	0.000442740750477378	18765983
biochemistry_VitaminD	1:16010176:19010176	Variant	chr1_18766226_C_T	0.684629517249544	0.000617673467599256	18766226
biochemistry_VitaminD	1:16010176:19010176	Variant	chr1_18766831_C_T	1.01254420026267	0.000827915546188843	18766831
biochemistry_VitaminD	1:16010176:19010176	Variant	chr1_18767018_A_G	0.611461420557686	0.000570119942036585	18767018
biochemistry_VitaminD	1:16010176:19010176	Variant	chr1_18767269_C_T	1.13616973885896	0.000908231381150948	18767269
biochemistry_VitaminD	1:16010176:19010176	Variant	chr1_18768244_G_A	0.141530236619368	0.000382269103250522	18768244
biochemistry_VitaminD	1:16010176:19010176	Variant	chr1_18768402_C_T	0.162274399271054	0.000386469500228929	18768402
biochemistry_VitaminD	1:16010176:19010176	Variant	chr1_18768518_C_T	0.993919856790949	0.000809832509188708	18768518
biochemistry_VitaminD	1:16010176:19010176	Variant	chr1_18768607_A_C	0.0830403148279606	0.000370507180082171	18768607
biochemistry_VitaminD	1:16010176:19010176	Variant	chr1_18769068_C_T	0.892065457393596	0.000737829572388996	18769068
biochemistry_VitaminD	1:16010176:19010176	Variant	chr1_18769252_A_G	0.198335629379064	0.00039035883110941	18769252
biochemistry_VitaminD	1:16010176:19010176	Variant	chr1_18769416_TC_T	0.254176802983743	0.000409048566706109	18769416
biochemistry_VitaminD	1:16010176:19010176	Variant	chr1_18769469_A_G	0.507817401602994	0.000495890087780794	18769469
biochemistry_VitaminD	1:16010176:19010176	Variant	chr1_18769763_T_C	0.240768255455965	0.000405363929913457	18769763
biochemistry_VitaminD	1:16010176:19010176	Variant	chr1_18769803_C_T	0.236459604489247	0.000404268767902019	18769803
biochemistry_VitaminD	1:16010176:19010176	Variant	chr1_18769879_C_T	0.23913154662392	0.000405037901277975	18769879
biochemistry_VitaminD	1:16010176:19010176	Variant	chr1_18770042_C_A	0.24296634714547	0.000406067439988002	18770042
biochemistry_VitaminD	1:16010176:19010176	Variant	chr1_18770139_G_A	0.241605651561014	0.000405687810188812	18770139
biochemistry_VitaminD	1:16010176:19010176	Variant	chr1_18770224_C_T	0.241907316739539	0.000405731319099232	18770224
biochemistry_VitaminD	1:16010176:19010176	Variant	chr1_18770235_A_G	0.233491305303665	0.000403418036501308	18770235
biochemistry_VitaminD	1:16010176:19010176	Variant	chr1_18770308_T_C	0.237690678304439	0.000404577439881838	18770308
biochemistry_VitaminD	1:16010176:19010176	Variant	chr1_18770856_A_T	0.0746472181723676	0.000371309987405662	18770856
biochemistry_VitaminD	1:16010176:19010176	Variant	chr1_18770888_G_A	0.339617009696304	0.000421119933833394	18770888
biochemistry_VitaminD	1:16010176:19010176	Variant	chr1_18770895_C_T	1.06952137036908	0.00090080669642561	18770895
biochemistry_VitaminD	1:16010176:19010176	Variant	chr1_18771132_G_A	0.235155331469362	0.00039551117066654	18771132
biochemistry_VitaminD	1:16010176:19010176	Variant	chr1_18771154_TAAAC_T	0.391810107489767	0.000438328305998125	18771154
biochemistry_VitaminD	1:16010176:19010176	Variant	chr1_18771404_G_T	0.262551070010847	0.000411761509612919	18771404
biochemistry_VitaminD	1:16010176:19010176	Variant	chr1_18771441_G_A	0.157765556485713	0.000383925389690084	18771441
biochemistry_VitaminD	1:16010176:19010176	Variant	chr1_18771483_G_T	1.5685403920177	0.00158300750684492	18771483
biochemistry_VitaminD	1:16010176:19010176	Variant	chr1_18771702_G_A	0.00691926187824339	0.000366628363698197	18771702
biochemistry_VitaminD	1:16010176:19010176	Variant	chr1_18771786_C_T	0.341483989192809	0.000436571189308979	18771786
biochemistry_VitaminD	1:16010176:19010176	Variant	chr1_18772562_A_C	0.966072639764798	0.0008373524535451	18772562
biochemistry_VitaminD	1:16010176:19010176	Variant	chr1_18772657_G_A	0.498581780038962	0.000506189335200523	18772657
biochemistry_VitaminD	1:16010176:19010176	Variant	chr1_18772785_G_A	0.151950674492869	0.000382733149482458	18772785
biochemistry_VitaminD	1:16010176:19010176	Variant	chr1_18772923_G_A	0.445756324215182	0.000458045876918947	18772923
biochemistry_VitaminD	1:16010176:19010176	Variant	chr1_18773289_G_GAAAGCCCTGTCTGTTAC	0.312128589931129	0.00041926460195888	18773289
biochemistry_VitaminD	1:16010176:19010176	Variant	chr1_18773563_T_C	1.50378174243299	0.00146384415298837	18773563
biochemistry_VitaminD	1:16010176:19010176	Variant	chr1_18773684_G_A	1.01928051555749	0.000850769439307774	18773684
biochemistry_VitaminD	1:16010176:19010176	Variant	chr1_18773838_C_T	0.20528702063448	0.000393674536544977	18773838
biochemistry_VitaminD	1:16010176:19010176	Variant	chr1_18773942_A_G	0.739704176185107	0.000651967238277403	18773942
biochemistry_VitaminD	1:16010176:19010176	Variant	chr1_18774134_C_T	0.817519191989731	0.000712143744684894	18774134
biochemistry_VitaminD	1:16010176:19010176	Variant	chr1_18774181_GA_G	0.604876331490308	0.000566502616594339	18774181
biochemistry_VitaminD	1:16010176:19010176	Variant	chr1_18774534_C_G	0.857753568033434	0.000739844328028843	18774534
biochemistry_VitaminD	1:16010176:19010176	Variant	chr1_18774579_C_G	0.625525032479138	0.000578586067955839	18774579
biochemistry_VitaminD	1:16010176:19010176	Variant	chr1_18775111_T_G	0.758264714601162	0.000676316509106406	18775111
biochemistry_VitaminD	1:16010176:19010176	Variant	chr1_18775271_G_A	0.0915261507170538	0.000371137337758487	18775271
biochemistry_VitaminD	1:16010176:19010176	Variant	chr1_18775348_A_G	0.813011838599607	0.000708241521978	18775348
biochemistry_VitaminD	1:16010176:19010176	Variant	chr1_18775571_C_G	0.749508915178879	0.0006497372720218	18775571
biochemistry_VitaminD	1:16010176:19010176	Variant	chr1_18775743_C_T	1.13947574171686	0.0010103671516171	18775743
biochemistry_VitaminD	1:16010176:19010176	Variant	chr1_18775849_C_G	1.34373546620074	0.0012933738393933	18775849
biochemistry_VitaminD	1:16010176:19010176	Variant	chr1_18775908_G_A	1.59223572344809	0.00167608126987819	18775908
biochemistry_VitaminD	1:16010176:19010176	Variant	chr1_18776015_T_C	1.03524026831165	0.000870652328299428	18776015
biochemistry_VitaminD	1:16010176:19010176	Variant	chr1_18776721_T_C	0.642855986579972	0.000571608692962836	18776721
biochemistry_VitaminD	1:16010176:19010176	Variant	chr1_18777616_C_A	0.356356414474367	0.000437772128411665	18777616
biochemistry_VitaminD	1:16010176:19010176	Variant	chr1_18777887_A_G	0.617389275586774	0.000539741150449514	18777887
biochemistry_VitaminD	1:16010176:19010176	Variant	chr1_18777929_T_C	1.29681766326825	0.00120344540141212	18777929
biochemistry_VitaminD	1:16010176:19010176	Variant	chr1_18777963_G_A	0.638338912776362	0.000574359477737738	18777963
biochemistry_VitaminD	1:16010176:19010176	Variant	chr1_18778146_G_A	0.560239432688301	0.000508669901205442	18778146
biochemistry_VitaminD	1:16010176:19010176	Variant	chr1_18778166_C_A	0.729849573827077	0.000643490600166828	18778166
biochemistry_VitaminD	1:16010176:19010176	Variant	chr1_18778436_C_T	0.0280433902106986	0.000367444725792433	18778436
biochemistry_VitaminD	1:16010176:19010176	Variant	chr1_18778529_C_T	0.540254184358868	0.000499211195379462	18778529
biochemistry_VitaminD	1:16010176:19010176	Variant	chr1_18778611_C_T	0.0219733241315558	0.000367138269971418	18778611
biochemistry_VitaminD	1:16010176:19010176	Variant	chr1_18778819_C_A	0.0195374222443781	0.000367039090666215	18778819
biochemistry_VitaminD	1:16010176:19010176	Variant	chr1_18779020_C_G	0.709411211024477	0.000616330629745929	18779020
biochemistry_VitaminD	1:16010176:19010176	Variant	chr1_18779086_G_T	0.277988164337304	0.000412293778782507	18779086
biochemistry_VitaminD	1:16010176:19010176	Variant	chr1_18779238_G_C	0.190052420040003	0.000391132261979514	18779238
biochemistry_VitaminD	1:16010176:19010176	Variant	chr1_18779647_A_C	1.89429315523881	0.00267375626009787	18779647
biochemistry_VitaminD	1:16010176:19010176	Variant	chr1_18779747_C_T	0.740585246678875	0.000651397171979676	18779747
biochemistry_VitaminD	1:16010176:19010176	Variant	chr1_18779760_A_C	0.0283964868174206	0.000367474605754849	18779760
biochemistry_VitaminD	1:16010176:19010176	Variant	chr1_18779932_A_C	0.360474960473055	0.000434518485922666	18779932
biochemistry_VitaminD	1:16010176:19010176	Variant	chr1_18780053_G_C	0.377710186936746	0.00044068631182458	18780053
biochemistry_VitaminD	1:16010176:19010176	Variant	chr1_18780178_A_G	0.319584071014353	0.000432249264731206	18780178
biochemistry_VitaminD	1:16010176:19010176	Variant	chr1_18780297_T_C	1.16735644954061	0.000975195616360747	18780297
biochemistry_VitaminD	1:16010176:19010176	Variant	chr1_18780318_C_A	0.112929445648294	0.000375754812033187	18780318
biochemistry_VitaminD	1:16010176:19010176	Variant	chr1_18780422_A_G	0.343925782558138	0.000434247079346454	18780422
biochemistry_VitaminD	1:16010176:19010176	Variant	chr1_18780866_A_C	1.07570005265276	0.000881945609621091	18780866
biochemistry_VitaminD	1:16010176:19010176	Variant	chr1_18780982_A_C	1.12995872154599	0.000935568669414224	18780982
biochemistry_VitaminD	1:16010176:19010176	Variant	chr1_18781378_A_G	0.370719997443312	0.000438323684049518	18781378
biochemistry_VitaminD	1:16010176:19010176	Variant	chr1_18781402_T_C	0.365925374712764	0.000436618662270052	18781402
biochemistry_VitaminD	1:16010176:19010176	Variant	chr1_18781623_A_G	0.37106673260293	0.000438602363211289	18781623
biochemistry_VitaminD	1:16010176:19010176	Variant	chr1_18781646_G_A	0.381631126708756	0.000442317158332858	18781646
biochemistry_VitaminD	1:16010176:19010176	Variant	chr1_18781774_G_A	0.713648345963396	0.000596833798689449	18781774
biochemistry_VitaminD	1:16010176:19010176	Variant	chr1_18781861_G_A	0.0233112068927399	0.000367223348900467	18781861
biochemistry_VitaminD	1:16010176:19010176	Variant	chr1_18781934_T_C	0.390107038127919	0.000445705066499117	18781934
biochemistry_VitaminD	1:16010176:19010176	Variant	chr1_18782036_G_A	0.15945130124832	0.000385025835445431	18782036
biochemistry_VitaminD	1:16010176:19010176	Variant	chr1_18782055_C_T	0.749917306041295	0.00061814906276044	18782055
biochemistry_VitaminD	1:16010176:19010176	Variant	chr1_18782184_A_G	0.38624223167639	0.000444049925849319	18782184
biochemistry_VitaminD	1:16010176:19010176	Variant	chr1_18782231_C_T	0.384514241394545	0.000443404739987366	18782231
biochemistry_VitaminD	1:16010176:19010176	Variant	chr1_18782304_CAA_C	0.549076487957831	0.000507424759403338	18782304
biochemistry_VitaminD	1:16010176:19010176	Variant	chr1_18782416_A_G	0.397239706453476	0.000447597125209099	18782416
biochemistry_VitaminD	1:16010176:19010176	Variant	chr1_18782428_A_C	0.400685199861032	0.000448612272302188	18782428
biochemistry_VitaminD	1:16010176:19010176	Variant	chr1_18782448_G_C	0.398932956746486	0.000448500101411727	18782448
biochemistry_VitaminD	1:16010176:19010176	Variant	chr1_18782458_C_A	0.398211097469208	0.000447852577115622	18782458
biochemistry_VitaminD	1:16010176:19010176	Variant	chr1_18782466_C_T	0.401214470165591	0.000449370827794348	18782466
biochemistry_VitaminD	1:16010176:19010176	Variant	chr1_18782531_T_G	0.684204730047704	0.000611039156092764	18782531
biochemistry_VitaminD	1:16010176:19010176	Variant	chr1_18782542_C_G	0.724261000076081	0.000602360758671122	18782542
biochemistry_VitaminD	1:16010176:19010176	Variant	chr1_18782689_C_T	0.356444236094637	0.000433426595184557	18782689
biochemistry_VitaminD	1:16010176:19010176	Variant	chr1_18782699_T_C	0.0181537681496622	0.00036698572107706	18782699
biochemistry_VitaminD	1:16010176:19010176	Variant	chr1_18782862_G_C	0.4004503567712	0.000449263877759609	18782862
biochemistry_VitaminD	1:16010176:19010176	Variant	chr1_18783209_C_G	0.407017028026028	0.000451739120838019	18783209
biochemistry_VitaminD	1:16010176:19010176	Variant	chr1_18783285_G_A	0.406057185022092	0.000451392832265577	18783285
biochemistry_VitaminD	1:16010176:19010176	Variant	chr1_18783459_G_A	0.383850874797195	0.000443131800546348	18783459
biochemistry_VitaminD	1:16010176:19010176	Variant	chr1_18783507_C_T	0.422333605201711	0.000454990555018103	18783507
biochemistry_VitaminD	1:16010176:19010176	Variant	chr1_18783600_A_G	0.418179605580305	0.000453238168409149	18783600
biochemistry_VitaminD	1:16010176:19010176	Variant	chr1_18783984_C_A	0.446438594487766	0.000464656147764884	18783984
biochemistry_VitaminD	1:16010176:19010176	Variant	chr1_18783999_A_T	0.799873488007905	0.000713546719180644	18783999
biochemistry_VitaminD	1:16010176:19010176	Variant	chr1_18784578_GTGGCCGTGGCCA_G	0.480967532608728	0.000479273975683316	18784578
biochemistry_VitaminD	1:16010176:19010176	Variant	chr1_18784779_G_A	0.483439518796784	0.000490229474723231	18784779
biochemistry_VitaminD	1:16010176:19010176	Variant	chr1_18784861_T_G	0.754711473827476	0.000620059944320632	18784861
biochemistry_VitaminD	1:16010176:19010176	Variant	chr1_18785231_A_G	0.23121428583376	0.000402678732219415	18785231
biochemistry_VitaminD	1:16010176:19010176	Variant	chr1_18785270_C_G	0.121435578919591	0.000374148425733071	18785270
biochemistry_VitaminD	1:16010176:19010176	Variant	chr1_18785300_C_T	1.14494018161347	0.000955227630492274	18785300
biochemistry_VitaminD	1:16010176:19010176	Variant	chr1_18785363_T_C	0.845791147800267	0.000682624295517179	18785363
biochemistry_VitaminD	1:16010176:19010176	Variant	chr1_18785418_G_C	0.843065937841596	0.000680540763417304	18785418
biochemistry_VitaminD	1:16010176:19010176	Variant	chr1_18785431_C_T	1.12389807340716	0.000929955561239554	18785431
biochemistry_VitaminD	1:16010176:19010176	Variant	chr1_18786074_A_T	0.483651140583602	0.000475380702318987	18786074
biochemistry_VitaminD	1:16010176:19010176	Variant	chr1_18786342_A_G	0.390328419280742	0.000441038647377924	18786342
biochemistry_VitaminD	1:16010176:19010176	Variant	chr1_18786356_A_C	1.12049551093811	0.000929132106651438	18786356
biochemistry_VitaminD	1:16010176:19010176	Variant	chr1_18786357_T_C	0.375825535915988	0.000435362478583493	18786357
biochemistry_VitaminD	1:16010176:19010176	Variant	chr1_18786532_T_C	0.0368261527730265	0.000368063499464304	18786532
biochemistry_VitaminD	1:16010176:19010176	Variant	chr1_18786564_A_G	1.10625963921689	0.000913386539219833	18786564
biochemistry_VitaminD	1:16010176:19010176	Variant	chr1_18786711_C_CTAAT	0.581450963970211	0.000520159755261793	18786711
biochemistry_VitaminD	1:16010176:19010176	Variant	chr1_18787018_C_T	1.13249011844473	0.000941218750271435	18787018
biochemistry_VitaminD	1:16010176:19010176	Variant	chr1_18787030_G_A	0.231595892008204	0.000407050218661371	18787030
biochemistry_VitaminD	1:16010176:19010176	Variant	chr1_18787484_C_T	1.47799512131009	0.00151745952275065	18787484
biochemistry_VitaminD	1:16010176:19010176	Variant	chr1_18787674_G_A	0.424887012294242	0.000456712636307194	18787674
biochemistry_VitaminD	1:16010176:19010176	Variant	chr1_18787807_G_T	0.479330954089676	0.000474072738386241	18787807
biochemistry_VitaminD	1:16010176:19010176	Variant	chr1_18788123_G_A	1.11261326083418	0.000943158706897337	18788123
biochemistry_VitaminD	1:16010176:19010176	Variant	chr1_18788249_A_T	0.0226383620784137	0.000367250494420713	18788249
biochemistry_VitaminD	1:16010176:19010176	Variant	chr1_18789164_A_C	0.0116571479424538	0.000366741079642013	18789164
biochemistry_VitaminD	1:16010176:19010176	Variant	chr1_18789195_C_T	1.39934142511063	0.00125881705705747	18789195
biochemistry_VitaminD	1:16010176:19010176	Variant	chr1_18789212_C_T	1.41656902129557	0.00128418150457092	18789212
biochemistry_VitaminD	1:16010176:19010176	Variant	chr1_18789766_C_T	0.569947434346892	0.000519165011314444	18789766
biochemistry_VitaminD	1:16010176:19010176	Variant	chr1_18790405_G_T	0.0260352505138232	0.000366999588992046	18790405
biochemistry_VitaminD	1:16010176:19010176	Variant	chr1_18790441_A_G	0.656714260665962	0.00056252510272353	18790441
biochemistry_VitaminD	1:16010176:19010176	Variant	chr1_18790462_C_T	0.571101791498006	0.000528203584620681	18790462
biochemistry_VitaminD	1:16010176:19010176	Variant	chr1_18790468_G_A	0.254135350556586	0.000407183463387327	18790468
biochemistry_VitaminD	1:16010176:19010176	Variant	chr1_18790806_G_C	0.562557205292261	0.000525325657488976	18790806
biochemistry_VitaminD	1:16010176:19010176	Variant	chr1_18790896_G_A	0.165869824093323	0.000389232984783462	18790896
biochemistry_VitaminD	1:16010176:19010176	Variant	chr1_18790979_C_G	0.133596844838317	0.000374012808530703	18790979
biochemistry_VitaminD	1:16010176:19010176	Variant	chr1_18790985_C_T	1.27701588707101	0.00115368128904019	18790985
biochemistry_VitaminD	1:16010176:19010176	Variant	chr1_18791129_T_C	0.673935876828193	0.000592151464726286	18791129
biochemistry_VitaminD	1:16010176:19010176	Variant	chr1_18791298_A_G	1.00236485285728	0.00078486656273591	18791298
biochemistry_VitaminD	1:16010176:19010176	Variant	chr1_18791774_G_A	0.443450126254936	0.000483224249119252	18791774
biochemistry_VitaminD	1:16010176:19010176	Variant	chr1_18791873_G_A	0.09827045443354	0.000376502646621684	18791873
biochemistry_VitaminD	1:16010176:19010176	Variant	chr1_18791907_C_G	0.291424536257309	0.000407911590486134	18791907
biochemistry_VitaminD	1:16010176:19010176	Variant	chr1_18792187_C_G	1.23808461536606	0.00110734913529331	18792187
biochemistry_VitaminD	1:16010176:19010176	Variant	chr1_18792907_C_T	0.402822487919877	0.000460775208863522	18792907
biochemistry_VitaminD	1:16010176:19010176	Variant	chr1_18793073_T_G	1.28354527151753	0.00117132336357662	18793073
biochemistry_VitaminD	1:16010176:19010176	Variant	chr1_18793112_T_C	1.06297790340954	0.000833998100499161	18793112
biochemistry_VitaminD	1:16010176:19010176	Variant	chr1_18793180_G_A	1.27280795949309	0.00115539916518961	18793180
biochemistry_VitaminD	1:16010176:19010176	Variant	chr1_18793357_G_A	0.15003627231188	0.00037617989743207	18793357
biochemistry_VitaminD	1:16010176:19010176	Variant	chr1_18793416_T_G	1.28160575381701	0.00116697988357008	18793416
biochemistry_VitaminD	1:16010176:19010176	Variant	chr1_18793595_T_C	0.502487369253542	0.000478426486118657	18793595
biochemistry_VitaminD	1:16010176:19010176	Variant	chr1_18793651_CA_C	1.3720731841664	0.0013052974260036	18793651
biochemistry_VitaminD	1:16010176:19010176	Variant	chr1_18793883_A_G	0.564909913357377	0.000527816968167613	18793883
biochemistry_VitaminD	1:16010176:19010176	Variant	chr1_18794214_C_T	0.143616188584743	0.000384610153166162	18794214
biochemistry_VitaminD	1:16010176:19010176	Variant	chr1_18794250_CAAATA_C	1.17570550287105	0.000961617307654269	18794250
biochemistry_VitaminD	1:16010176:19010176	Variant	chr1_18794403_G_C	0.282416944257413	0.000426036763649366	18794403
biochemistry_VitaminD	1:16010176:19010176	Variant	chr1_18794665_C_T	0.44858666973323	0.00046053922729549	18794665
biochemistry_VitaminD	1:16010176:19010176	Variant	chr1_18794677_G_A	0.145458558192474	0.000385147393782108	18794677
biochemistry_VitaminD	1:16010176:19010176	Variant	chr1_18794752_G_A	0.606759613626372	0.000550038746526581	18794752
biochemistry_VitaminD	1:16010176:19010176	Variant	chr1_18794768_T_A	0.0661054030544481	0.000371821365332246	18794768
biochemistry_VitaminD	1:16010176:19010176	Variant	chr1_18795262_G_A	1.07730395238351	0.00085410187307935	18795262
biochemistry_VitaminD	1:16010176:19010176	Variant	chr1_18795467_G_C	0.655827010061819	0.000584160303879981	18795467
biochemistry_VitaminD	1:16010176:19010176	Variant	chr1_18795657_A_C	1.08819685468705	0.000864255452586268	18795657
biochemistry_VitaminD	1:16010176:19010176	Variant	chr1_18795790_A_G	1.07301151028943	0.000849470084580434	18795790
biochemistry_VitaminD	1:16010176:19010176	Variant	chr1_18795845_C_T	0.56993477963645	0.00052985981175053	18795845
biochemistry_VitaminD	1:16010176:19010176	Variant	chr1_18796178_T_C	1.68397612651056	0.0017466364049097	18796178
biochemistry_VitaminD	1:16010176:19010176	Variant	chr1_18796264_G_C	0.126311682278057	0.000380815123878689	18796264
biochemistry_VitaminD	1:16010176:19010176	Variant	chr1_18796539_G_A	0.136967443313233	0.000382952884528076	18796539
biochemistry_VitaminD	1:16010176:19010176	Variant	chr1_18796553_C_T	0.0364565305017043	0.000367594668157611	18796553
biochemistry_VitaminD	1:16010176:19010176	Variant	chr1_18796767_T_A	1.30364066347669	0.00120351726315709	18796767
biochemistry_VitaminD	1:16010176:19010176	Variant	chr1_18796924_T_A	0.449087962620368	0.000460865057193212	18796924
biochemistry_VitaminD	1:16010176:19010176	Variant	chr1_18797001_C_T	0.786294097911824	0.000644234650731632	18797001
biochemistry_VitaminD	1:16010176:19010176	Variant	chr1_18797073_A_G	1.6105044524959	0.00159827608509377	18797073
biochemistry_VitaminD	1:16010176:19010176	Variant	chr1_18797597_G_C	1.58146728670193	0.00154484900889183	18797597
biochemistry_VitaminD	1:16010176:19010176	Variant	chr1_18797599_C_CT	0.403742740239268	0.000459790189351748	18797599
biochemistry_VitaminD	1:16010176:19010176	Variant	chr1_18797601_C_A	0.403804131684388	0.000459815053381212	18797601
biochemistry_VitaminD	1:16010176:19010176	Variant	chr1_18797874_C_T	0.581230922850016	0.000536297013400837	18797874
biochemistry_VitaminD	1:16010176:19010176	Variant	chr1_18798109_C_CCCCG	1.40309507168774	0.00128197818520983	18798109
biochemistry_VitaminD	1:16010176:19010176	Variant	chr1_18798161_G_T	0.542034089057878	0.00052845663679472	18798161
biochemistry_VitaminD	1:16010176:19010176	Variant	chr1_18798181_A_G	0.651537158176853	0.000576880570666047	18798181
biochemistry_VitaminD	1:16010176:19010176	Variant	chr1_18798848_G_A	0.220166948713435	0.000403712733303699	18798848
biochemistry_VitaminD	1:16010176:19010176	Variant	chr1_18799120_G_A	1.65804532140762	0.00189577562894048	18799120
biochemistry_VitaminD	1:16010176:19010176	Variant	chr1_18799290_G_A	1.12731991881441	0.000959479185254011	18799290
biochemistry_VitaminD	1:16010176:19010176	Variant	chr1_18799594_G_A	1.11839285438177	0.000951335121338845	18799594
biochemistry_VitaminD	1:16010176:19010176	Variant	chr1_18799704_C_T	0.308411021005078	0.000431458216364015	18799704
biochemistry_VitaminD	1:16010176:19010176	Variant	chr1_18799705_A_G	0.907294611042789	0.00071007982196361	18799705
biochemistry_VitaminD	1:16010176:19010176	Variant	chr1_18800132_A_C	0.661148259918504	0.0005661240968682	18800132
biochemistry_VitaminD	1:16010176:19010176	Variant	chr1_18800229_C_A	0.421200199684067	0.000469174875026531	18800229
biochemistry_VitaminD	1:16010176:19010176	Variant	chr1_18800920_T_TA	0.0746270690603564	0.000369297567805305	18800920
biochemistry_VitaminD	1:16010176:19010176	Variant	chr1_18801519_T_C	0.122047952011715	0.000374018140357921	18801519
biochemistry_VitaminD	1:16010176:19010176	Variant	chr1_18802364_A_T	0.301771304557886	0.000410131285421288	18802364
biochemistry_VitaminD	1:16010176:19010176	Variant	chr1_18802390_A_G	1.00935732784997	0.000849487528993609	18802390
biochemistry_VitaminD	1:16010176:19010176	Variant	chr1_18803225_C_T	0.191042026154653	0.000398200545045809	18803225
biochemistry_VitaminD	1:16010176:19010176	Variant	chr1_18804026_G_A	0.766460278465808	0.000625117732534566	18804026
biochemistry_VitaminD	1:16010176:19010176	Variant	chr1_18804333_T_C	0.507935840778816	0.000496622935282828	18804333
biochemistry_VitaminD	1:16010176:19010176	Variant	chr1_18804479_G_A	0.0990657166368711	0.000374526300335585	18804479
biochemistry_VitaminD	1:16010176:19010176	Variant	chr1_18804503_TGTCC_T	0.606998383783462	0.000538917491264536	18804503
biochemistry_VitaminD	1:16010176:19010176	Variant	chr1_18804586_G_A	0.833475197658337	0.000712146006638484	18804586
biochemistry_VitaminD	1:16010176:19010176	Variant	chr1_18804661_A_G	0.495612714959943	0.000519672713976276	18804661
biochemistry_VitaminD	1:16010176:19010176	Variant	chr1_18804801_C_T	0.0631773630487917	0.000370488122666942	18804801
biochemistry_VitaminD	1:16010176:19010176	Variant	chr1_18804836_C_A	0.307420062536601	0.000429719080365487	18804836
biochemistry_VitaminD	1:16010176:19010176	Variant	chr1_18804840_G_A	0.207333812861038	0.000395936930936906	18804840
biochemistry_VitaminD	1:16010176:19010176	Variant	chr1_18804973_G_A	0.941891001282113	0.000779457109106445	18804973
biochemistry_VitaminD	1:16010176:19010176	Variant	chr1_18805035_G_C	0.412897846076241	0.000471986749565497	18805035
biochemistry_VitaminD	1:16010176:19010176	Variant	chr1_18805126_G_A	0.090455176021479	0.000373663922123791	18805126
biochemistry_VitaminD	1:16010176:19010176	Variant	chr1_18805281_T_C	0.116879121926173	0.000375130281791511	18805281
biochemistry_VitaminD	1:16010176:19010176	Variant	chr1_18805520_G_A	0.592241251090128	0.000531050338440433	18805520
biochemistry_VitaminD	1:16010176:19010176	Variant	chr1_18805598_G_T	0.268223035280509	0.000407965840482583	18805598
biochemistry_VitaminD	1:16010176:19010176	Variant	chr1_18805811_A_C	0.0423925394180327	0.000370532426750417	18805811
biochemistry_VitaminD	1:16010176:19010176	Variant	chr1_18806152_C_T	0.314831043295708	0.00043294740379056	18806152
biochemistry_VitaminD	1:16010176:19010176	Variant	chr1_18806418_T_C	0.163756565370061	0.000388467846175794	18806418
biochemistry_VitaminD	1:16010176:19010176	Variant	chr1_18807496_A_G	0.464396539678736	0.000497894173788991	18807496
biochemistry_VitaminD	1:16010176:19010176	Variant	chr1_18807649_A_G	0.279176069628308	0.000423570602014592	18807649
biochemistry_VitaminD	1:16010176:19010176	Variant	chr1_18807766_A_G	0.350907881343975	0.000449808771541684	18807766
biochemistry_VitaminD	1:16010176:19010176	Variant	chr1_18807857_AC_A	0.674467659082074	0.00057408995240759	18807857
biochemistry_VitaminD	1:16010176:19010176	Variant	chr1_18808340_A_C	0.873588185690932	0.00070721266494457	18808340
biochemistry_VitaminD	1:16010176:19010176	Variant	chr1_18808720_G_A	0.344698794877706	0.000443014100995068	18808720
biochemistry_VitaminD	1:16010176:19010176	Variant	chr1_18808752_C_A	0.421072425883812	0.000471871501197678	18808752
biochemistry_VitaminD	1:16010176:19010176	Variant	chr1_18809046_C_G	0.240978783457062	0.000406543731695256	18809046
biochemistry_VitaminD	1:16010176:19010176	Variant	chr1_18809459_C_T	0.671377417385565	0.000610139463136069	18809459
biochemistry_VitaminD	1:16010176:19010176	Variant	chr1_18809611_C_T	0.813763021649123	0.000659251343633601	18809611
biochemistry_VitaminD	1:16010176:19010176	Variant	chr1_18809737_C_T	0.304668699612494	0.000431159616014849	18809737
biochemistry_VitaminD	1:16010176:19010176	Variant	chr1_18810116_G_A	0.0329251911138765	0.000367946938488786	18810116
biochemistry_VitaminD	1:16010176:19010176	Variant	chr1_18810738_C_T	1.01709942890337	0.000885998452938269	18810738
biochemistry_VitaminD	1:16010176:19010176	Variant	chr1_18810882_T_C	0.123086730096812	0.00037298986886348	18810882
biochemistry_VitaminD	1:16010176:19010176	Variant	chr1_18811143_C_T	0.547996750488789	0.000537692551349557	18811143
biochemistry_VitaminD	1:16010176:19010176	Variant	chr1_18811266_T_C	0.0886314065109691	0.000370677031085529	18811266
biochemistry_VitaminD	1:16010176:19010176	Variant	chr1_18811553_G_C	0.10290550904708	0.000372352275794049	18811553
biochemistry_VitaminD	1:16010176:19010176	Variant	chr1_18811621_A_C	0.102422781622168	0.00037227137120312	18811621
biochemistry_VitaminD	1:16010176:19010176	Variant	chr1_18811801_C_T	0.0951098604162614	0.000371424251533952	18811801
biochemistry_VitaminD	1:16010176:19010176	Variant	chr1_18812038_G_A	0.528591856959124	0.000526393610119736	18812038
biochemistry_VitaminD	1:16010176:19010176	Variant	chr1_18812219_CATGCTTTGAGT_C	0.350584600492333	0.000439870217572884	18812219
biochemistry_VitaminD	1:16010176:19010176	Variant	chr1_18812459_A_T	0.0082810949075066	0.000366527590670708	18812459
biochemistry_VitaminD	1:16010176:19010176	Variant	chr1_18813023_C_T	0.178881135374213	0.000391848861926573	18813023
biochemistry_VitaminD	1:16010176:19010176	Variant	chr1_18813205_G_A	0.832470054296433	0.000712498616162371	18813205
biochemistry_VitaminD	1:16010176:19010176	Variant	chr1_18813236_G_C	0.875715239326622	0.00074580724215234	18813236
biochemistry_VitaminD	1:16010176:19010176	Variant	chr1_18813337_A_AAAAC	0.299494976125859	0.00041780469778231	18813337
biochemistry_VitaminD	1:16010176:19010176	Variant	chr1_18813836_G_A	0.2449206576849	0.000401016807802534	18813836
biochemistry_VitaminD	1:16010176:19010176	Variant	chr1_18813867_C_A	0.400852293035129	0.000452090346954054	18813867
biochemistry_VitaminD	1:16010176:19010176	Variant	chr1_18813912_G_A	0.0276577144491381	0.000367996973851115	18813912
biochemistry_VitaminD	1:16010176:19010176	Variant	chr1_18814050_T_C	0.146332492454924	0.000377703278221511	18814050
biochemistry_VitaminD	1:16010176:19010176	Variant	chr1_18814104_T_C	0.107754710789985	0.000373736650836016	18814104
biochemistry_VitaminD	1:16010176:19010176	Variant	chr1_18814112_A_C	0.290905879396048	0.000412174330446797	18814112
biochemistry_VitaminD	1:16010176:19010176	Variant	chr1_18814157_G_A	0.396357778182486	0.000450241508678704	18814157
biochemistry_VitaminD	1:16010176:19010176	Variant	chr1_18814196_G_A	0.39155344412866	0.000448506570977387	18814196
biochemistry_VitaminD	1:16010176:19010176	Variant	chr1_18814315_C_T	0.0832805735898843	0.000371044142980276	18814315
biochemistry_VitaminD	1:16010176:19010176	Variant	chr1_18814648_C_G	0.524726046367925	0.000525814352430125	18814648
biochemistry_VitaminD	1:16010176:19010176	Variant	chr1_18814660_C_G	0.122023924422451	0.000376459513525147	18814660
biochemistry_VitaminD	1:16010176:19010176	Variant	chr1_18814698_A_C	0.15722685823605	0.000379532690109622	18814698
biochemistry_VitaminD	1:16010176:19010176	Variant	chr1_18814709_G_A	0.0282390350754189	0.000368008371307276	18814709
biochemistry_VitaminD	1:16010176:19010176	Variant	chr1_18814930_G_A	0.43900087859019	0.00047764400461087	18814930
biochemistry_VitaminD	1:16010176:19010176	Variant	chr1_18815034_C_T	0.300214114124169	0.000424959642046554	18815034
biochemistry_VitaminD	1:16010176:19010176	Variant	chr1_18815184_CG_C	0.357093517970584	0.000436841338333096	18815184
biochemistry_VitaminD	1:16010176:19010176	Variant	chr1_18815406_A_G	0.478438113923282	0.000490081607547347	18815406
biochemistry_VitaminD	1:16010176:19010176	Variant	chr1_18815492_T_C	0.477114697691675	0.000489307569009176	18815492
biochemistry_VitaminD	1:16010176:19010176	Variant	chr1_18815502_G_A	0.2305021837279	0.000396296857742187	18815502
biochemistry_VitaminD	1:16010176:19010176	Variant	chr1_18815765_C_T	0.0498121149325886	0.000367802461215565	18815765
biochemistry_VitaminD	1:16010176:19010176	Variant	chr1_18815855_G_C	0.281237185946535	0.000412032168648927	18815855
biochemistry_VitaminD	1:16010176:19010176	Variant	chr1_18815976_A_C	0.358253442057126	0.00044599651151323	18815976
biochemistry_VitaminD	1:16010176:19010176	Variant	chr1_18816196_A_C	0.0123297244060969	0.000366805926648861	18816196
biochemistry_VitaminD	1:16010176:19010176	Variant	chr1_18816458_G_A	0.224144316620084	0.00039305673723989	18816458
biochemistry_VitaminD	1:16010176:19010176	Variant	chr1_18816467_A_G	0.0648879221437288	0.000369622279970605	18816467
biochemistry_VitaminD	1:16010176:19010176	Variant	chr1_18816988_G_A	0.956864319149514	0.000781739710647706	18816988
biochemistry_VitaminD	1:16010176:19010176	Variant	chr1_18817000_T_G	1.49105013826129	0.00148589767549955	18817000
biochemistry_VitaminD	1:16010176:19010176	Variant	chr1_18817108_G_A	0.50513345019357	0.000505869415238024	18817108
biochemistry_VitaminD	1:16010176:19010176	Variant	chr1_18817377_A_G	0.394534578213959	0.000461495496255772	18817377
biochemistry_VitaminD	1:16010176:19010176	Variant	chr1_18817615_G_A	0.29723741079669	0.000421753802932544	18817615
biochemistry_VitaminD	1:16010176:19010176	Variant	chr1_18817777_G_A	0.774355260493799	0.000661892381625475	18817777
biochemistry_VitaminD	1:16010176:19010176	Variant	chr1_18817842_G_A	0.766294969668204	0.000639791048078092	18817842
biochemistry_VitaminD	1:16010176:19010176	Variant	chr1_18818298_C_T	0.492322253920587	0.00050014349452429	18818298
biochemistry_VitaminD	1:16010176:19010176	Variant	chr1_18818547_G_T	0.416416455102434	0.000462974455022261	18818547
biochemistry_VitaminD	1:16010176:19010176	Variant	chr1_18818605_C_T	0.462799765508061	0.000480351535266572	18818605
biochemistry_VitaminD	1:16010176:19010176	Variant	chr1_18818643_T_G	0.0330946047726959	0.00036748010264299	18818643
biochemistry_VitaminD	1:16010176:19010176	Variant	chr1_18818726_G_A	0.15105032888789	0.000380058109288934	18818726
biochemistry_VitaminD	1:16010176:19010176	Variant	chr1_18818747_C_T	0.567043934251111	0.000530893331580498	18818747
biochemistry_VitaminD	1:16010176:19010176	Variant	chr1_18818752_T_A	0.209114479869351	0.000391634980995257	18818752
biochemistry_VitaminD	1:16010176:19010176	Variant	chr1_18818757_G_A	0.389131680865045	0.000454661217497135	18818757
biochemistry_VitaminD	1:16010176:19010176	Variant	chr1_18818789_T_C	0.438983516090558	0.000461390163351477	18818789
biochemistry_VitaminD	1:16010176:19010176	Variant	chr1_18819040_G_T	0.199626574967891	0.00038923951224931	18819040
biochemistry_VitaminD	1:16010176:19010176	Variant	chr1_18819116_C_T	0.435045735993136	0.00047101855707994	18819116
biochemistry_VitaminD	1:16010176:19010176	Variant	chr1_18819139_G_T	0.440997181483629	0.000473605002195031	18819139
biochemistry_VitaminD	1:16010176:19010176	Variant	chr1_18819182_T_C	0.761351668784348	0.000632582364901416	18819182
biochemistry_VitaminD	1:16010176:19010176	Variant	chr1_18819247_G_A	1.08872139536482	0.00101811980061462	18819247
biochemistry_VitaminD	1:16010176:19010176	Variant	chr1_18819365_G_A	0.181546344132979	0.000385390252398011	18819365
biochemistry_VitaminD	1:16010176:19010176	Variant	chr1_18819407_G_C	0.190595302130012	0.000387332531823378	18819407
biochemistry_VitaminD	1:16010176:19010176	Variant	chr1_18819525_T_C	2.12720549816344	0.00334726165959907	18819525
biochemistry_VitaminD	1:16010176:19010176	Variant	chr1_18819614_C_T	0.639861939601888	0.000581848281633931	18819614
biochemistry_VitaminD	1:16010176:19010176	Variant	chr1_18819629_C_T	0.203222768739187	0.00039021802553278	18819629
biochemistry_VitaminD	1:16010176:19010176	Variant	chr1_18819754_TGACCCCACAGCTAAGGGCA_T	0.183199754933903	0.000385605497278824	18819754
biochemistry_VitaminD	1:16010176:19010176	Variant	chr1_18820074_G_A	0.156321432783303	0.000380889055214658	18820074
biochemistry_VitaminD	1:16010176:19010176	Variant	chr1_18820231_T_A	0.145183690298346	0.000378839272280482	18820231
biochemistry_VitaminD	1:16010176:19010176	Variant	chr1_18820421_C_G	0.149752336424141	0.000379691541093575	18820421
biochemistry_VitaminD	1:16010176:19010176	Variant	chr1_18820789_G_A	0.393467647397925	0.000451029471538388	18820789
biochemistry_VitaminD	1:16010176:19010176	Variant	chr1_18820900_C_G	0.201931645314074	0.000390018871662133	18820900
biochemistry_VitaminD	1:16010176:19010176	Variant	chr1_18820958_C_A	0.162001618168688	0.000381757970325459	18820958
biochemistry_VitaminD	1:16010176:19010176	Variant	chr1_18821180_G_A	0.386265634753415	0.000451165723900268	18821180
biochemistry_VitaminD	1:16010176:19010176	Variant	chr1_18821188_G_A	0.386869886362311	0.000451482140482967	18821188
biochemistry_VitaminD	1:16010176:19010176	Variant	chr1_18821267_A_G	0.270725291272943	0.00040728790270097	18821267
biochemistry_VitaminD	1:16010176:19010176	Variant	chr1_18821269_A_G	0.103837454351805	0.000373182566318404	18821269
biochemistry_VitaminD	1:16010176:19010176	Variant	chr1_18821277_T_C	0.281177096273264	0.000410264331490265	18821277
biochemistry_VitaminD	1:16010176:19010176	Variant	chr1_18821283_T_C	0.0124040368845505	0.000366659327146958	18821283
biochemistry_VitaminD	1:16010176:19010176	Variant	chr1_18821352_A_G	0.283256195871059	0.000410779455912111	18821352
biochemistry_VitaminD	1:16010176:19010176	Variant	chr1_18821407_G_A	0.287448292790804	0.000417024171724815	18821407
biochemistry_VitaminD	1:16010176:19010176	Variant	chr1_18821580_G_C	0.236123588591398	0.000400794302872451	18821580
biochemistry_VitaminD	1:16010176:19010176	Variant	chr1_18821663_C_T	0.0775950656928454	0.000370838679717409	18821663
biochemistry_VitaminD	1:16010176:19010176	Variant	chr1_18821740_T_C	0.758043675365585	0.000631234983933174	18821740
biochemistry_VitaminD	1:16010176:19010176	Variant	chr1_18821747_A_G	0.784478600938705	0.000649063174763923	18821747
biochemistry_VitaminD	1:16010176:19010176	Variant	chr1_18821765_C_T	0.741881458440222	0.00062092928060151	18821765
biochemistry_VitaminD	1:16010176:19010176	Variant	chr1_18821803_G_A	0.109717835977893	0.000374968226747038	18821803
biochemistry_VitaminD	1:16010176:19010176	Variant	chr1_18821997_G_A	0.203536484275968	0.000389518862081107	18821997
biochemistry_VitaminD	1:16010176:19010176	Variant	chr1_18822280_C_G	0.303802303945211	0.000424420602886699	18822280
biochemistry_VitaminD	1:16010176:19010176	Variant	chr1_18822701_A_G	0.306178401760543	0.000424381564250703	18822701
biochemistry_VitaminD	1:16010176:19010176	Variant	chr1_18822726_C_T	0.108428283684538	0.000375032530405553	18822726
biochemistry_VitaminD	1:16010176:19010176	Variant	chr1_18822775_G_A	0.295938614910648	0.000421814249516428	18822775
biochemistry_VitaminD	1:16010176:19010176	Variant	chr1_18822920_C_T	0.295842465537108	0.000421774454325166	18822920
biochemistry_VitaminD	1:16010176:19010176	Variant	chr1_18823033_A_C	0.742998695968575	0.000621017694864799	18823033
biochemistry_VitaminD	1:16010176:19010176	Variant	chr1_18823145_C_T	0.236448485368897	0.000405325177681265	18823145
biochemistry_VitaminD	1:16010176:19010176	Variant	chr1_18823153_C_T	0.0104779536426458	0.000366809505345864	18823153
biochemistry_VitaminD	1:16010176:19010176	Variant	chr1_18823299_G_A	0.147162290910498	0.00038157273645369	18823299
biochemistry_VitaminD	1:16010176:19010176	Variant	chr1_18823549_G_T	0.264523630997603	0.000412236011976399	18823549
biochemistry_VitaminD	1:16010176:19010176	Variant	chr1_18823582_G_A	0.387186293319917	0.000451752348833976	18823582
biochemistry_VitaminD	1:16010176:19010176	Variant	chr1_18823626_G_A	0.308052945721722	0.000425669511450933	18823626
biochemistry_VitaminD	1:16010176:19010176	Variant	chr1_18823821_T_G	0.299549125054724	0.000422644127077799	18823821
biochemistry_VitaminD	1:16010176:19010176	Variant	chr1_18823979_C_T	0.10045145908595	0.000373782304180421	18823979
biochemistry_VitaminD	1:16010176:19010176	Variant	chr1_18823986_C_A	0.701230619064262	0.000594351209524751	18823986
biochemistry_VitaminD	1:16010176:19010176	Variant	chr1_18824073_A_G	0.206407409828808	0.000390577693571392	18824073
biochemistry_VitaminD	1:16010176:19010176	Variant	chr1_18824249_C_T	0.440443120308628	0.000459266391869469	18824249
biochemistry_VitaminD	1:16010176:19010176	Variant	chr1_18824381_C_T	0.172470589322082	0.000385025681749481	18824381
biochemistry_VitaminD	1:16010176:19010176	Variant	chr1_18824417_G_T	0.0621750261109135	0.000370811429579887	18824417
biochemistry_VitaminD	1:16010176:19010176	Variant	chr1_18824599_T_A	0.756594864059073	0.000660468875321749	18824599
biochemistry_VitaminD	1:16010176:19010176	Variant	chr1_18824648_C_T	0.355122117417889	0.000442431910376077	18824648
biochemistry_VitaminD	1:16010176:19010176	Variant	chr1_18824754_C_T	0.397281992641993	0.000454464056916206	18824754
biochemistry_VitaminD	1:16010176:19010176	Variant	chr1_18825064_T_C	0.0983404027638596	0.000372962343161511	18825064
biochemistry_VitaminD	1:16010176:19010176	Variant	chr1_18825415_G_A	0.360879016038315	0.000441591536041164	18825415
biochemistry_VitaminD	1:16010176:19010176	Variant	chr1_18825514_G_A	0.126892750875214	0.000380118734133981	18825514
biochemistry_VitaminD	1:16010176:19010176	Variant	chr1_18825655_A_AC	0.388635777320038	0.000451369451477531	18825655
biochemistry_VitaminD	1:16010176:19010176	Variant	chr1_18825681_G_A	0.35375301058463	0.000439399555055983	18825681
biochemistry_VitaminD	1:16010176:19010176	Variant	chr1_18825779_C_T	0.064279512921522	0.00037075718539249	18825779
biochemistry_VitaminD	1:16010176:19010176	Variant	chr1_18825849_G_A	0.385120378952223	0.000450991145094678	18825849
biochemistry_VitaminD	1:16010176:19010176	Variant	chr1_18825945_A_G	0.0723105803087102	0.000372147637886459	18825945
biochemistry_VitaminD	1:16010176:19010176	Variant	chr1_18826044_C_T	0.0542386677101264	0.000369773201188007	18826044
biochemistry_VitaminD	1:16010176:19010176	Variant	chr1_18826266_A_G	0.105792562321009	0.000374143899502437	18826266
biochemistry_VitaminD	1:16010176:19010176	Variant	chr1_18826487_G_C	0.782281265688041	0.000647048637320176	18826487
biochemistry_VitaminD	1:16010176:19010176	Variant	chr1_18826551_C_A	0.45829826087933	0.000498505348097084	18826551
biochemistry_VitaminD	1:16010176:19010176	Variant	chr1_18826868_C_A	0.0207709903344817	0.000366677752133144	18826868
biochemistry_VitaminD	1:16010176:19010176	Variant	chr1_18826930_C_G	1.04617472432225	0.000920734436829602	18826930
biochemistry_VitaminD	1:16010176:19010176	Variant	chr1_18826935_A_G	0.376144361358131	0.000446820661387688	18826935
biochemistry_VitaminD	1:16010176:19010176	Variant	chr1_18827157_C_G	0.13744308034056	0.000378487442453576	18827157
biochemistry_VitaminD	1:16010176:19010176	Variant	chr1_18827475_C_T	0.412808543408185	0.000462591578289763	18827475
biochemistry_VitaminD	1:16010176:19010176	Variant	chr1_18827571_G_A	0.14605251576973	0.000380558315679365	18827571
biochemistry_VitaminD	1:16010176:19010176	Variant	chr1_18827604_C_T	0.239707220759457	0.00040189550248407	18827604
biochemistry_VitaminD	1:16010176:19010176	Variant	chr1_18827653_A_C	0.0105897302600781	0.000367928376407031	18827653
biochemistry_VitaminD	1:16010176:19010176	Variant	chr1_18827675_A_G	0.221473325991274	0.000394434080314338	18827675
biochemistry_VitaminD	1:16010176:19010176	Variant	chr1_18827735_G_A	0.156889936872763	0.000382730131196789	18827735
biochemistry_VitaminD	1:16010176:19010176	Variant	chr1_18827766_G_A	0.121822887381737	0.000379460362849086	18827766
biochemistry_VitaminD	1:16010176:19010176	Variant	chr1_18827899_T_C	0.202685973467111	0.000390127545388848	18827899
biochemistry_VitaminD	1:16010176:19010176	Variant	chr1_18827968_C_T	0.138330634706248	0.000383676774506508	18827968
biochemistry_VitaminD	1:16010176:19010176	Variant	chr1_18828031_C_T	0.218018667733267	0.000393662023986708	18828031
biochemistry_VitaminD	1:16010176:19010176	Variant	chr1_18828729_A_G	0.0132566497663945	0.000366792657990348	18828729
biochemistry_VitaminD	1:16010176:19010176	Variant	chr1_18828797_T_G	0.321206160412279	0.000432161337165294	18828797
biochemistry_VitaminD	1:16010176:19010176	Variant	chr1_18828975_C_T	0.020374473119855	0.000366721258150714	18828975
biochemistry_VitaminD	1:16010176:19010176	Variant	chr1_18829062_C_T	0.173493669728848	0.000383592492712551	18829062
biochemistry_VitaminD	1:16010176:19010176	Variant	chr1_18829063_G_A	0.137724964700289	0.000383776152656532	18829063
biochemistry_VitaminD	1:16010176:19010176	Variant	chr1_18829144_T_C	0.759680706640679	0.000632644243418825	18829144
biochemistry_VitaminD	1:16010176:19010176	Variant	chr1_18829173_A_G	0.00093031963086115	0.000366543053465965	18829173
biochemistry_VitaminD	1:16010176:19010176	Variant	chr1_18829374_A_C	0.31360219629654	0.000429227589572734	18829374
biochemistry_VitaminD	1:16010176:19010176	Variant	chr1_18829475_C_T	0.00636740718361493	0.000366526071405134	18829475
biochemistry_VitaminD	1:16010176:19010176	Variant	chr1_18829548_CT_C	0.650213653258191	0.000565768382039118	18829548
biochemistry_VitaminD	1:16010176:19010176	Variant	chr1_18829742_C_T	0.759107997259672	0.000632857989806184	18829742
biochemistry_VitaminD	1:16010176:19010176	Variant	chr1_18829829_T_G	0.814351279471794	0.000671517694204477	18829829
biochemistry_VitaminD	1:16010176:19010176	Variant	chr1_18829830_T_G	0.551540883425929	0.000526310365963928	18829830
biochemistry_VitaminD	1:16010176:19010176	Variant	chr1_18830052_A_G	0.00550940556870897	0.000366525727329288	18830052
biochemistry_VitaminD	1:16010176:19010176	Variant	chr1_18830067_T_C	0.75813092973258	0.000632335873196556	18830067
biochemistry_VitaminD	1:16010176:19010176	Variant	chr1_18830108_T_A	0.00555072918530836	0.000366525660188083	18830108
biochemistry_VitaminD	1:16010176:19010176	Variant	chr1_18830372_G_A	0.163327456621716	0.000383554498750811	18830372
biochemistry_VitaminD	1:16010176:19010176	Variant	chr1_18830441_G_A	0.0121526959081511	0.000366533758476946	18830441
biochemistry_VitaminD	1:16010176:19010176	Variant	chr1_18830644_C_T	0.672886978635384	0.00058746831635937	18830644
biochemistry_VitaminD	1:16010176:19010176	Variant	chr1_18830668_G_A	0.325640980440771	0.000433253921394069	18830668
biochemistry_VitaminD	1:16010176:19010176	Variant	chr1_18830689_C_A	0.943744512190765	0.000792794830206989	18830689
biochemistry_VitaminD	1:16010176:19010176	Variant	chr1_18830699_G_A	0.327407545931956	0.000433768389149065	18830699
biochemistry_VitaminD	1:16010176:19010176	Variant	chr1_18830759_C_T	0.676479524826768	0.000589356498119897	18830759
biochemistry_VitaminD	1:16010176:19010176	Variant	chr1_18830849_C_T	0.326835451291908	0.00043361133080986	18830849
biochemistry_VitaminD	1:16010176:19010176	Variant	chr1_18830986_T_C	0.000942532758175479	0.000366542803488161	18830986
biochemistry_VitaminD	1:16010176:19010176	Variant	chr1_18831209_C_T	0.363607347846807	0.000447372257073036	18831209
biochemistry_VitaminD	1:16010176:19010176	Variant	chr1_18831257_TG_T	0.167791145750804	0.000388893892534841	18831257
biochemistry_VitaminD	1:16010176:19010176	Variant	chr1_18831383_C_A	0.470942824433401	0.000480633397868293	18831383
biochemistry_VitaminD	1:16010176:19010176	Variant	chr1_18831390_C_A	0.502394898072463	0.000494889265104572	18831390
biochemistry_VitaminD	1:16010176:19010176	Variant	chr1_18831400_A_G	0.836741278619363	0.000687863694714713	18831400
biochemistry_VitaminD	1:16010176:19010176	Variant	chr1_18831415_T_C	0.779450062274724	0.000646515326800247	18831415
biochemistry_VitaminD	1:16010176:19010176	Variant	chr1_18831439_A_G	0.0539554859547283	0.000368889101626251	18831439
biochemistry_VitaminD	1:16010176:19010176	Variant	chr1_18831447_T_C	0.305524568921117	0.000416882676587305	18831447
biochemistry_VitaminD	1:16010176:19010176	Variant	chr1_18831598_C_T	0.154806003532664	0.000381783115735752	18831598
biochemistry_VitaminD	1:16010176:19010176	Variant	chr1_18831700_C_T	0.196403516393305	0.000391191697075937	18831700
biochemistry_VitaminD	1:16010176:19010176	Variant	chr1_18831822_C_A	0.255219521845984	0.000407208507273604	18831822
biochemistry_VitaminD	1:16010176:19010176	Variant	chr1_18831928_T_C	0.690795440216895	0.000598200203608421	18831928
biochemistry_VitaminD	1:16010176:19010176	Variant	chr1_18832045_C_T	0.313484203705489	0.000419656305324148	18832045
biochemistry_VitaminD	1:16010176:19010176	Variant	chr1_18832240_G_GTC	0.25988488889609	0.000409475946145328	18832240
biochemistry_VitaminD	1:16010176:19010176	Variant	chr1_18832447_T_C	0.744536352900788	0.000623371425381587	18832447
biochemistry_VitaminD	1:16010176:19010176	Variant	chr1_18832647_A_G	0.161000648510606	0.000383102703963948	18832647
biochemistry_VitaminD	1:16010176:19010176	Variant	chr1_18832981_C_A	0.30725070231937	0.000417747251805646	18832981
biochemistry_VitaminD	1:16010176:19010176	Variant	chr1_18832986_CT_C	0.72258212859456	0.000608561222865528	18832986
biochemistry_VitaminD	1:16010176:19010176	Variant	chr1_18833002_C_G	0.0771475870487188	0.000372238335326153	18833002
biochemistry_VitaminD	1:16010176:19010176	Variant	chr1_18833163_A_G	0.75111588241659	0.000627825023857543	18833163
biochemistry_VitaminD	1:16010176:19010176	Variant	chr1_18833545_ATTCT_A	0.6710946412162	0.00058633367008329	18833545
biochemistry_VitaminD	1:16010176:19010176	Variant	chr1_18833666_C_T	0.703303491437024	0.000597326266362118	18833666
biochemistry_VitaminD	1:16010176:19010176	Variant	chr1_18833742_G_A	0.292157452102391	0.000413409083865064	18833742
biochemistry_VitaminD	1:16010176:19010176	Variant	chr1_18834029_T_C	0.0198806279794256	0.000366719948090582	18834029
biochemistry_VitaminD	1:16010176:19010176	Variant	chr1_18834189_C_T	0.104684975495373	0.000375367071632272	18834189
biochemistry_VitaminD	1:16010176:19010176	Variant	chr1_18834462_T_C	0.1664212577668	0.000389775584696572	18834462
biochemistry_VitaminD	1:16010176:19010176	Variant	chr1_18834654_G_A	0.0976000499193195	0.000373073735321234	18834654
biochemistry_VitaminD	1:16010176:19010176	Variant	chr1_18834693_G_A	0.330487920307985	0.000432795907960878	18834693
biochemistry_VitaminD	1:16010176:19010176	Variant	chr1_18834728_G_A	1.29669845275213	0.0012676649711198	18834728
biochemistry_VitaminD	1:16010176:19010176	Variant	chr1_18834868_C_T	0.126969087971926	0.000376545936689489	18834868
biochemistry_VitaminD	1:16010176:19010176	Variant	chr1_18834940_C_T	0.257153003399444	0.000402739725116331	18834940
biochemistry_VitaminD	1:16010176:19010176	Variant	chr1_18835058_A_G	0.134707757615053	0.000383074298592986	18835058
biochemistry_VitaminD	1:16010176:19010176	Variant	chr1_18835137_GA_G	0.475963724942975	0.000485896348942729	18835137
biochemistry_VitaminD	1:16010176:19010176	Variant	chr1_18835149_A_G	0.691970680881897	0.000630600266809681	18835149
biochemistry_VitaminD	1:16010176:19010176	Variant	chr1_18835373_C_T	0.0382636922588267	0.000367796705779858	18835373
biochemistry_VitaminD	1:16010176:19010176	Variant	chr1_18835539_G_C	0.169359195522459	0.00038261310312161	18835539
biochemistry_VitaminD	1:16010176:19010176	Variant	chr1_18835662_G_A	0.1800334543525	0.000388340954077101	18835662
biochemistry_VitaminD	1:16010176:19010176	Variant	chr1_18835777_G_C	0.0352286518967266	0.000367595088317855	18835777
biochemistry_VitaminD	1:16010176:19010176	Variant	chr1_18835820_G_A	0.016672802473451	0.000366870787237645	18835820
biochemistry_VitaminD	1:16010176:19010176	Variant	chr1_18835915_A_C	0.107273903424611	0.000374278846684227	18835915
biochemistry_VitaminD	1:16010176:19010176	Variant	chr1_18836461_G_A	0.0303258872028138	0.000367360513612349	18836461
biochemistry_VitaminD	1:16010176:19010176	Variant	chr1_18836564_G_A	0.0196613849511358	0.000366648286029128	18836564
biochemistry_VitaminD	1:16010176:19010176	Variant	chr1_18836581_T_G	0.0310347595918223	0.00036739690261573	18836581
biochemistry_VitaminD	1:16010176:19010176	Variant	chr1_18836855_A_G	0.0312949321536037	0.000367414396168384	18836855
biochemistry_VitaminD	1:16010176:19010176	Variant	chr1_18836941_CAT_C	0.00192122038695029	0.000366557723575761	18836941
biochemistry_VitaminD	1:16010176:19010176	Variant	chr1_18836965_G_A	0.00406891918839495	0.000366569396411315	18836965
biochemistry_VitaminD	1:16010176:19010176	Variant	chr1_18837073_C_T	0.0310946891998027	0.000367405934899439	18837073
biochemistry_VitaminD	1:16010176:19010176	Variant	chr1_18837162_G_A	0.293705079248448	0.000412956565094772	18837162
biochemistry_VitaminD	1:16010176:19010176	Variant	chr1_18837524_G_C	0.496324065961962	0.000499378467253193	18837524
biochemistry_VitaminD	1:16010176:19010176	Variant	chr1_18837731_CAAAAAA_C	0.0348134299863701	0.000367424590767216	18837731
biochemistry_VitaminD	1:16010176:19010176	Variant	chr1_18837752_T_C	0.108689469133367	0.000374491494844432	18837752
biochemistry_VitaminD	1:16010176:19010176	Variant	chr1_18837783_C_G	0.0366541231561512	0.000367737732653548	18837783
biochemistry_VitaminD	1:16010176:19010176	Variant	chr1_18837989_A_G	0.3658479105673	0.00044903696628128	18837989
biochemistry_VitaminD	1:16010176:19010176	Variant	chr1_18838033_C_T	0.0372555076585369	0.000367779313428694	18838033
biochemistry_VitaminD	1:16010176:19010176	Variant	chr1_18838109_G_A	0.330721674400215	0.000424989485367582	18838109
biochemistry_VitaminD	1:16010176:19010176	Variant	chr1_18838356_C_A	0.167127255896655	0.000393745096813706	18838356
biochemistry_VitaminD	1:16010176:19010176	Variant	chr1_18838396_G_C	0.202043557614904	0.000391744364957712	18838396
biochemistry_VitaminD	1:16010176:19010176	Variant	chr1_18838852_G_A	0.350747782369475	0.000442817918274513	18838852
biochemistry_VitaminD	1:16010176:19010176	Variant	chr1_18839031_C_T	0.304217735506676	0.000431528696058672	18839031
biochemistry_VitaminD	1:16010176:19010176	Variant	chr1_18839121_C_A	0.359661353040883	0.000453213092970377	18839121
biochemistry_VitaminD	1:16010176:19010176	Variant	chr1_18839136_A_G	0.339187563687515	0.000443115789655016	18839136
biochemistry_VitaminD	1:16010176:19010176	Variant	chr1_18839553_C_T	0.319251869248862	0.000427667725947792	18839553
biochemistry_VitaminD	1:16010176:19010176	Variant	chr1_18839606_C_T	0.352951635537045	0.000441417205972909	18839606
biochemistry_VitaminD	1:16010176:19010176	Variant	chr1_18839749_G_A	0.297019557986701	0.000421253387031517	18839749
biochemistry_VitaminD	1:16010176:19010176	Variant	chr1_18839800_G_A	0.103944310086254	0.000378371242489182	18839800
biochemistry_VitaminD	1:16010176:19010176	Variant	chr1_18840007_G_A	0.113970524419945	0.00037684693272884	18840007
biochemistry_VitaminD	1:16010176:19010176	Variant	chr1_18840335_A_G	0.0149797646985052	0.000366636952436786	18840335
biochemistry_VitaminD	1:16010176:19010176	Variant	chr1_18840399_C_T	0.243027061977816	0.00040523174104374	18840399
biochemistry_VitaminD	1:16010176:19010176	Variant	chr1_18840400_G_A	0.262599710555107	0.00041230716410866	18840400
biochemistry_VitaminD	1:16010176:19010176	Variant	chr1_18840877_G_T	0.153871633900221	0.000384532049950516	18840877
biochemistry_VitaminD	1:16010176:19010176	Variant	chr1_18841337_G_C	0.344372925429724	0.000438412745267419	18841337
biochemistry_VitaminD	1:16010176:19010176	Variant	chr1_18841687_AG_A	0.340381666706753	0.000436885504056823	18841687
biochemistry_VitaminD	1:16010176:19010176	Variant	chr1_18841985_A_G	0.0041723598417759	0.000366536569233452	18841985
biochemistry_VitaminD	1:16010176:19010176	Variant	chr1_18842039_C_T	0.394003801214866	0.000454446872633483	18842039
biochemistry_VitaminD	1:16010176:19010176	Variant	chr1_18842494_G_T	0.333818727354529	0.000435910027904494	18842494
biochemistry_VitaminD	1:16010176:19010176	Variant	chr1_18842982_A_C	0.19696109447291	0.000391840776947129	18842982
biochemistry_VitaminD	1:16010176:19010176	Variant	chr1_18843094_A_C	0.237283943438668	0.0003957050415887	18843094
biochemistry_VitaminD	1:16010176:19010176	Variant	chr1_18843101_G_A	0.295087183291121	0.000411475946627884	18843101
biochemistry_VitaminD	1:16010176:19010176	Variant	chr1_18843119_G_A	0.262351638778419	0.000413387617387088	18843119
biochemistry_VitaminD	1:16010176:19010176	Variant	chr1_18843474_A_T	0.165906355980168	0.00039157839460933	18843474
biochemistry_VitaminD	1:16010176:19010176	Variant	chr1_18843584_T_G	0.15971224022078	0.000390143097254407	18843584
biochemistry_VitaminD	1:16010176:19010176	Variant	chr1_18843683_G_T	0.254957939929722	0.000409932927925551	18843683
biochemistry_VitaminD	1:16010176:19010176	Variant	chr1_18843907_C_T	0.00723554831000596	0.000366540411892137	18843907
biochemistry_VitaminD	1:16010176:19010176	Variant	chr1_18843965_A_G	0.0355018253994166	0.000367846682994023	18843965
biochemistry_VitaminD	1:16010176:19010176	Variant	chr1_18843998_G_T	0.319893450205566	0.000418496746780369	18843998
biochemistry_VitaminD	1:16010176:19010176	Variant	chr1_18844288_G_A	0.248747232528595	0.000407987773253569	18844288
biochemistry_VitaminD	1:16010176:19010176	Variant	chr1_18844400_T_A	0.227805180772703	0.000393664832829717	18844400
biochemistry_VitaminD	1:16010176:19010176	Variant	chr1_18844452_A_G	0.581771547375962	0.00054056762354421	18844452
biochemistry_VitaminD	1:16010176:19010176	Variant	chr1_18844470_A_G	0.416541961755559	0.000466558356693255	18844470
biochemistry_VitaminD	1:16010176:19010176	Variant	chr1_18844656_G_A	0.323569482916292	0.000430975761090566	18844656
biochemistry_VitaminD	1:16010176:19010176	Variant	chr1_18844669_T_A	0.32400988371756	0.00043117755441726	18844669
biochemistry_VitaminD	1:16010176:19010176	Variant	chr1_18844676_C_T	0.333511097019412	0.000434594944387376	18844676
biochemistry_VitaminD	1:16010176:19010176	Variant	chr1_18844685_C_T	0.217811668895574	0.000392980523010499	18844685
biochemistry_VitaminD	1:16010176:19010176	Variant	chr1_18845060_G_A	0.23765048387529	0.000404878987358088	18845060
biochemistry_VitaminD	1:16010176:19010176	Variant	chr1_18845099_A_G	0.236944862136368	0.000404725038696508	18845099
biochemistry_VitaminD	1:16010176:19010176	Variant	chr1_18845192_G_A	0.234312486469118	0.000396563289698881	18845192
biochemistry_VitaminD	1:16010176:19010176	Variant	chr1_18845285_A_G	0.242689146430026	0.000406227181584681	18845285
biochemistry_VitaminD	1:16010176:19010176	Variant	chr1_18845353_G_C	0.253422524659323	0.000401312158474619	18845353
biochemistry_VitaminD	1:16010176:19010176	Variant	chr1_18845635_A_G	0.235460525018169	0.000404287172944713	18845635
biochemistry_VitaminD	1:16010176:19010176	Variant	chr1_18845653_G_A	0.233135217597179	0.000403604905801805	18845653
biochemistry_VitaminD	1:16010176:19010176	Variant	chr1_18845695_G_A	0.445044637627951	0.000489187273489585	18845695
biochemistry_VitaminD	1:16010176:19010176	Variant	chr1_18845760_G_T	0.236685168496408	0.000404666050485819	18845760
biochemistry_VitaminD	1:16010176:19010176	Variant	chr1_18845776_C_G	0.397177538767963	0.000467360520121946	18845776
biochemistry_VitaminD	1:16010176:19010176	Variant	chr1_18845847_C_A	0.0468476824704733	0.000368480059284727	18845847
biochemistry_VitaminD	1:16010176:19010176	Variant	chr1_18845927_T_A	0.224076554187566	0.000393970181203713	18845927
biochemistry_VitaminD	1:16010176:19010176	Variant	chr1_18845958_G_A	0.233533754613582	0.00040374399025296	18845958
biochemistry_VitaminD	1:16010176:19010176	Variant	chr1_18845992_G_A	0.222057986845699	0.000392178776943143	18845992
biochemistry_VitaminD	1:16010176:19010176	Variant	chr1_18845997_C_T	0.235791023916998	0.00040437399120644	18845997
biochemistry_VitaminD	1:16010176:19010176	Variant	chr1_18846378_G_A	0.00118938943871979	0.000366620545129522	18846378
biochemistry_VitaminD	1:16010176:19010176	Variant	chr1_18846497_T_G	0.3188920335519	0.000420622153901462	18846497
biochemistry_VitaminD	1:16010176:19010176	Variant	chr1_18846605_T_G	0.441739090616962	0.000481126895381152	18846605
biochemistry_VitaminD	1:16010176:19010176	Variant	chr1_18846673_G_A	0.0777063483722864	0.00037425177062246	18846673
biochemistry_VitaminD	1:16010176:19010176	Variant	chr1_18846720_C_T	0.0715066232862274	0.000373337123224347	18846720
biochemistry_VitaminD	1:16010176:19010176	Variant	chr1_18846823_G_A	0.0690701133327579	0.000372984757719703	18846823
biochemistry_VitaminD	1:16010176:19010176	Variant	chr1_18846859_C_A	0.0644418568529746	0.000372385593759288	18846859
biochemistry_VitaminD	1:16010176:19010176	Variant	chr1_18846860_A_T	0.096639143813053	0.000377074093960716	18846860
biochemistry_VitaminD	1:16010176:19010176	Variant	chr1_18846921_T_C	0.439503928164368	0.000480086594241349	18846921
biochemistry_VitaminD	1:16010176:19010176	Variant	chr1_18846946_C_T	0.327344614530304	0.000431631977157076	18846946
biochemistry_VitaminD	1:16010176:19010176	Variant	chr1_18847120_G_T	0.122587385554968	0.000377747016126323	18847120
biochemistry_VitaminD	1:16010176:19010176	Variant	chr1_18847401_G_T	0.395003112664934	0.000455319793818926	18847401
biochemistry_VitaminD	1:16010176:19010176	Variant	chr1_18847402_A_AT	0.380190716553784	0.000449772208249939	18847402
biochemistry_VitaminD	1:16010176:19010176	Variant	chr1_18847416_A_G	0.488121158206337	0.000509457337950798	18847416
biochemistry_VitaminD	1:16010176:19010176	Variant	chr1_18847433_C_T	0.411229693297872	0.000467849494279083	18847433
biochemistry_VitaminD	1:16010176:19010176	Variant	chr1_18847553_AG_A	0.0328971301022479	0.000368648512359951	18847553
biochemistry_VitaminD	1:16010176:19010176	Variant	chr1_18847742_A_C	0.17477445819719	0.000393549924408844	18847742
biochemistry_VitaminD	1:16010176:19010176	Variant	chr1_18847896_A_G	0.421402064946865	0.000466053820852976	18847896
biochemistry_VitaminD	1:16010176:19010176	Variant	chr1_18847930_G_A	0.0862646451025965	0.000372309501707394	18847930
biochemistry_VitaminD	1:16010176:19010176	Variant	chr1_18847997_C_T	0.13499349765193	0.000379040854087126	18847997
biochemistry_VitaminD	1:16010176:19010176	Variant	chr1_18848048_T_C	0.0240605553748062	0.000368047639617063	18848048
biochemistry_VitaminD	1:16010176:19010176	Variant	chr1_18848300_T_C	0.0168018932401675	0.000367554984403997	18848300
biochemistry_VitaminD	1:16010176:19010176	Variant	chr1_18848377_AG_A	0.239809760315526	0.000398465220240555	18848377
biochemistry_VitaminD	1:16010176:19010176	Variant	chr1_18848439_G_A	0.0219122134262856	0.000367898689018358	18848439
biochemistry_VitaminD	1:16010176:19010176	Variant	chr1_18848456_C_G	0.220859412470086	0.00040601238950253	18848456
biochemistry_VitaminD	1:16010176:19010176	Variant	chr1_18848544_C_T	0.424203743943437	0.000473838775147545	18848544
biochemistry_VitaminD	1:16010176:19010176	Variant	chr1_18848563_TG_T	0.0225101721038149	0.000367928558593045	18848563
biochemistry_VitaminD	1:16010176:19010176	Variant	chr1_18848727_T_C	0.0178831351231072	0.000367583148391268	18848727
biochemistry_VitaminD	1:16010176:19010176	Variant	chr1_18848759_G_A	0.328483989074359	0.000431907813677788	18848759
biochemistry_VitaminD	1:16010176:19010176	Variant	chr1_18848782_T_C	0.0282877710938045	0.000367705127543142	18848782
biochemistry_VitaminD	1:16010176:19010176	Variant	chr1_18848887_A_G	0.022535714874379	0.00036789513326803	18848887
biochemistry_VitaminD	1:16010176:19010176	Variant	chr1_18848907_G_A	0.0225082172190491	0.000367847721434115	18848907
biochemistry_VitaminD	1:16010176:19010176	Variant	chr1_18848954_G_A	0.0170391426355934	0.000367536541686305	18848954
biochemistry_VitaminD	1:16010176:19010176	Variant	chr1_18849012_C_T	0.0180261136380691	0.00036761913878279	18849012
biochemistry_VitaminD	1:16010176:19010176	Variant	chr1_18849063_C_T	0.0243323722292113	0.000368166103659748	18849063
biochemistry_VitaminD	1:16010176:19010176	Variant	chr1_18849099_G_A	0.0717332685543061	0.000373223780847148	18849099
biochemistry_VitaminD	1:16010176:19010176	Variant	chr1_18849141_C_T	0.0163737010788728	0.000367614698078598	18849141
biochemistry_VitaminD	1:16010176:19010176	Variant	chr1_18849217_C_T	0.333873299689982	0.000433910562882933	18849217
biochemistry_VitaminD	1:16010176:19010176	Variant	chr1_18849352_T_C	0.0160995186114193	0.000366554948286684	18849352
biochemistry_VitaminD	1:16010176:19010176	Variant	chr1_18849760_C_T	0.173251583884497	0.000388519641477089	18849760
biochemistry_VitaminD	1:16010176:19010176	Variant	chr1_18849912_G_T	0.298751178634217	0.000424869423138803	18849912
biochemistry_VitaminD	1:16010176:19010176	Variant	chr1_18850037_G_A	0.221505989965004	0.000400112916545429	18850037
biochemistry_VitaminD	1:16010176:19010176	Variant	chr1_18850038_C_T	0.212967358405558	0.000397940992905497	18850038
biochemistry_VitaminD	1:16010176:19010176	Variant	chr1_18850098_T_C	0.406095510507428	0.000467913104088773	18850098
biochemistry_VitaminD	1:16010176:19010176	Variant	chr1_18850173_A_C	0.303900484458093	0.000419659993879348	18850173
biochemistry_VitaminD	1:16010176:19010176	Variant	chr1_18850244_G_A	0.295633195128622	0.00041721075811851	18850244
biochemistry_VitaminD	1:16010176:19010176	Variant	chr1_18850249_T_C	0.477643553197643	0.000479689339429252	18850249
biochemistry_VitaminD	1:16010176:19010176	Variant	chr1_18850447_C_G	0.387684432877948	0.000452446814398655	18850447
biochemistry_VitaminD	1:16010176:19010176	Variant	chr1_18850540_C_T	0.889810693930107	0.00077082077236282	18850540
biochemistry_VitaminD	1:16010176:19010176	Variant	chr1_18850571_T_C	0.48115472777281	0.000481193028199877	18850571
biochemistry_VitaminD	1:16010176:19010176	Variant	chr1_18850804_A_T	0.322883024985039	0.000425848154051285	18850804
biochemistry_VitaminD	1:16010176:19010176	Variant	chr1_18850898_C_T	0.161596829910489	0.000387223073267956	18850898
biochemistry_VitaminD	1:16010176:19010176	Variant	chr1_18851377_G_C	0.175715414700132	0.000386242770029174	18851377
biochemistry_VitaminD	1:16010176:19010176	Variant	chr1_18851441_T_C	1.11764742576856	0.000970363224584632	18851441
biochemistry_VitaminD	1:16010176:19010176	Variant	chr1_18852105_G_A	0.0655215127875418	0.000371994064866629	18852105
biochemistry_VitaminD	1:16010176:19010176	Variant	chr1_18852250_G_A	0.294652334079089	0.000416980035047294	18852250
biochemistry_VitaminD	1:16010176:19010176	Variant	chr1_18852513_G_T	0.567367137101989	0.000527506238769434	18852513
biochemistry_VitaminD	1:16010176:19010176	Variant	chr1_18852610_G_T	0.403010056353317	0.000456719600985754	18852610
biochemistry_VitaminD	1:16010176:19010176	Variant	chr1_18852644_G_A	0.383817143821899	0.000453043475771491	18852644
biochemistry_VitaminD	1:16010176:19010176	Variant	chr1_18853330_A_G	0.408749289729361	0.00046425927004734	18853330
biochemistry_VitaminD	1:16010176:19010176	Variant	chr1_18853395_AGT_A	0.215360407979648	0.000396642607401516	18853395
biochemistry_VitaminD	1:16010176:19010176	Variant	chr1_18853519_T_C	0.601023378873006	0.000543576311224375	18853519
biochemistry_VitaminD	1:16010176:19010176	Variant	chr1_18853550_G_A	0.356508960589891	0.000437650685430612	18853550
biochemistry_VitaminD	1:16010176:19010176	Variant	chr1_18853875_C_T	0.114207176023728	0.000374625203937738	18853875
biochemistry_VitaminD	1:16010176:19010176	Variant	chr1_18853885_T_G	0.0828067018607486	0.000370649117995665	18853885
biochemistry_VitaminD	1:16010176:19010176	Variant	chr1_18854521_G_C	0.117021617709311	0.000373984564239995	18854521
biochemistry_VitaminD	1:16010176:19010176	Variant	chr1_18854588_A_C	0.0687144043703935	0.000368627529208277	18854588
biochemistry_VitaminD	1:16010176:19010176	Variant	chr1_18854899_T_C	0.0874174714983622	0.000370530509222804	18854899
biochemistry_VitaminD	1:16010176:19010176	Variant	chr1_18855240_C_T	0.163699008401415	0.00039040528456839	18855240
biochemistry_VitaminD	1:16010176:19010176	Variant	chr1_18855246_GC_G	0.151907189632022	0.000381697387942543	18855246
biochemistry_VitaminD	1:16010176:19010176	Variant	chr1_18855328_C_G	0.0392331371873187	0.00036708311333375	18855328
biochemistry_VitaminD	1:16010176:19010176	Variant	chr1_18855453_C_T	0.097311845592418	0.000372937112283027	18855453
biochemistry_VitaminD	1:16010176:19010176	Variant	chr1_18856501_T_C	0.0745447064282047	0.000369154934255163	18856501
biochemistry_VitaminD	1:16010176:19010176	Variant	chr1_18856545_C_T	0.201800950701217	0.000392041222269562	18856545
biochemistry_VitaminD	1:16010176:19010176	Variant	chr1_18856937_A_C	0.609536222002559	0.000554370697714955	18856937
biochemistry_VitaminD	1:16010176:19010176	Variant	chr1_18857583_A_G	0.0907262335719157	0.000370888197792182	18857583
biochemistry_VitaminD	1:16010176:19010176	Variant	chr1_18857682_G_A	0.0562262912531116	0.000368114615164692	18857682
biochemistry_VitaminD	1:16010176:19010176	Variant	chr1_18857858_A_G	0.0950160470194965	0.000372857960364239	18857858
biochemistry_VitaminD	1:16010176:19010176	Variant	chr1_18858141_A_G	0.0407828645701126	0.000367176572955094	18858141
biochemistry_VitaminD	1:16010176:19010176	Variant	chr1_18858212_T_C	0.168930092513676	0.000386889909863067	18858212
biochemistry_VitaminD	1:16010176:19010176	Variant	chr1_18858295_T_A	0.386889253877426	0.000457083388455388	18858295
biochemistry_VitaminD	1:16010176:19010176	Variant	chr1_18858310_TCAC_T	0.135851519519844	0.000378724964550967	18858310
biochemistry_VitaminD	1:16010176:19010176	Variant	chr1_18858857_T_C	0.121164875740295	0.000374806120794657	18858857
biochemistry_VitaminD	1:16010176:19010176	Variant	chr1_18859003_G_C	0.0406878523866645	0.000367187796361642	18859003
biochemistry_VitaminD	1:16010176:19010176	Variant	chr1_18859462_C_A	0.078175711763288	0.000370167730328405	18859462
biochemistry_VitaminD	1:16010176:19010176	Variant	chr1_18859635_G_C	0.228485093118137	0.00039609157417526	18859635
biochemistry_VitaminD	1:16010176:19010176	Variant	chr1_18859766_C_T	0.204673991308438	0.00039785553670754	18859766
biochemistry_VitaminD	1:16010176:19010176	Variant	chr1_18859826_G_C	0.290302633956243	0.000416982751246447	18859826
biochemistry_VitaminD	1:16010176:19010176	Variant	chr1_18859871_G_A	0.17288972895172	0.000389674961411871	18859871
biochemistry_VitaminD	1:16010176:19010176	Variant	chr1_18860102_G_A	0.0518368566112378	0.000367769826861443	18860102
biochemistry_VitaminD	1:16010176:19010176	Variant	chr1_18860143_C_T	0.0513303919691421	0.000367764509400841	18860143
biochemistry_VitaminD	1:16010176:19010176	Variant	chr1_18860241_G_T	0.173335449321042	0.000385922354828857	18860241
biochemistry_VitaminD	1:16010176:19010176	Variant	chr1_18860349_TAAAAAAA_T	0.633680623997602	0.00056361940658434	18860349
biochemistry_VitaminD	1:16010176:19010176	Variant	chr1_18860481_C_T	0.19308180522974	0.000394490356369281	18860481
biochemistry_VitaminD	1:16010176:19010176	Variant	chr1_18860637_T_C	0.144646640753304	0.000383557474548372	18860637
biochemistry_VitaminD	1:16010176:19010176	Variant	chr1_18860709_A_G	0.159790000985712	0.000386664774833608	18860709
biochemistry_VitaminD	1:16010176:19010176	Variant	chr1_18860752_G_A	0.0109410314886909	0.000366803963018475	18860752
biochemistry_VitaminD	1:16010176:19010176	Variant	chr1_18860886_T_C	0.479808878488061	0.000483979423157744	18860886
biochemistry_VitaminD	1:16010176:19010176	Variant	chr1_18860940_A_T	0.362250503433018	0.000440633183155069	18860940
biochemistry_VitaminD	1:16010176:19010176	Variant	chr1_18860958_C_T	0.253196591039173	0.000402290692163686	18860958
biochemistry_VitaminD	1:16010176:19010176	Variant	chr1_18861155_C_A	0.0739132894630337	0.000371684618969712	18861155
biochemistry_VitaminD	1:16010176:19010176	Variant	chr1_18861274_G_A	0.353309674804251	0.000437645129990029	18861274
biochemistry_VitaminD	1:16010176:19010176	Variant	chr1_18861345_C_T	0.0238980656061806	0.000366643235519819	18861345
biochemistry_VitaminD	1:16010176:19010176	Variant	chr1_18861355_C_T	0.0360001609585624	0.000367002311571	18861355
biochemistry_VitaminD	1:16010176:19010176	Variant	chr1_18861447_G_A	0.34573159554931	0.000431580752383479	18861447
biochemistry_VitaminD	1:16010176:19010176	Variant	chr1_18861521_G_C	0.353377311750602	0.000437852642659469	18861521
biochemistry_VitaminD	1:16010176:19010176	Variant	chr1_18861677_T_C	0.343324053684296	0.000433860769320832	18861677
biochemistry_VitaminD	1:16010176:19010176	Variant	chr1_18861732_C_T	0.35385858476683	0.000437820986968168	18861732
biochemistry_VitaminD	1:16010176:19010176	Variant	chr1_18861739_C_T	0.0345205175025557	0.000366942831410944	18861739
biochemistry_VitaminD	1:16010176:19010176	Variant	chr1_18861962_C_T	0.263518185360396	0.000405768600241592	18861962
biochemistry_VitaminD	1:16010176:19010176	Variant	chr1_18862341_C_T	0.0485048328300287	0.000367643620097372	18862341
biochemistry_VitaminD	1:16010176:19010176	Variant	chr1_18862479_C_G	0.0345871027376787	0.000366970769230333	18862479
biochemistry_VitaminD	1:16010176:19010176	Variant	chr1_18862590_G_A	0.696674937940642	0.000601759061236752	18862590
biochemistry_VitaminD	1:16010176:19010176	Variant	chr1_18862737_C_T	0.00496050095029879	0.000366552263373877	18862737
biochemistry_VitaminD	1:16010176:19010176	Variant	chr1_18862939_A_G	0.197993035547339	0.00039317579562358	18862939
biochemistry_VitaminD	1:16010176:19010176	Variant	chr1_18863088_G_A	0.0314262273437419	0.000368625092284131	18863088
biochemistry_VitaminD	1:16010176:19010176	Variant	chr1_18863221_G_A	0.318331600779226	0.00042220229846308	18863221
biochemistry_VitaminD	1:16010176:19010176	Variant	chr1_18863262_G_C	0.098075320495579	0.000372737697033043	18863262
biochemistry_VitaminD	1:16010176:19010176	Variant	chr1_18863265_C_T	0.0639251403128021	0.000370133437593593	18863265
biochemistry_VitaminD	1:16010176:19010176	Variant	chr1_18863376_C_T	0.0725913376123285	0.000371104776078591	18863376
biochemistry_VitaminD	1:16010176:19010176	Variant	chr1_18863492_C_T	0.0609946291720745	0.000369855635687896	18863492
biochemistry_VitaminD	1:16010176:19010176	Variant	chr1_18863713_G_A	0.0371934251206913	0.000367661444840237	18863713
biochemistry_VitaminD	1:16010176:19010176	Variant	chr1_18864024_G_A	0.0452351411612955	0.000367437468958428	18864024
biochemistry_VitaminD	1:16010176:19010176	Variant	chr1_18864279_A_G	0.227733769713579	0.000396057766397503	18864279
biochemistry_VitaminD	1:16010176:19010176	Variant	chr1_18864437_G_A	0.15851293362799	0.000384300524952307	18864437
biochemistry_VitaminD	1:16010176:19010176	Variant	chr1_18864596_A_C	0.0650000380864398	0.000371564295036416	18864596
biochemistry_VitaminD	1:16010176:19010176	Variant	chr1_18864832_G_A	0.206759276104254	0.000391405159366194	18864832
biochemistry_VitaminD	1:16010176:19010176	Variant	chr1_18864838_CTT_C	0.158409495476528	0.00038168949916483	18864838
biochemistry_VitaminD	1:16010176:19010176	Variant	chr1_18865192_GT_G	0.0180105749980443	0.000367414123781996	18865192
biochemistry_VitaminD	1:16010176:19010176	Variant	chr1_18865305_C_T	0.048252150844937	0.000369828488499281	18865305
biochemistry_VitaminD	1:16010176:19010176	Variant	chr1_18865373_C_A	0.0185743268496362	0.000367433989267683	18865373
biochemistry_VitaminD	1:16010176:19010176	Variant	chr1_18865393_G_A	0.259719653950997	0.000403261691557846	18865393
biochemistry_VitaminD	1:16010176:19010176	Variant	chr1_18865546_G_C	0.356092135057357	0.000433195438966737	18865546
biochemistry_VitaminD	1:16010176:19010176	Variant	chr1_18865559_G_T	0.448303564886817	0.000477161825946312	18865559
biochemistry_VitaminD	1:16010176:19010176	Variant	chr1_18865634_A_AG	0.00670641301972625	0.000366895417811119	18865634
biochemistry_VitaminD	1:16010176:19010176	Variant	chr1_18865778_C_G	0.436522283263846	0.000486053924321207	18865778
biochemistry_VitaminD	1:16010176:19010176	Variant	chr1_18866007_G_A	0.0700994412270022	0.000369373575948446	18866007
biochemistry_VitaminD	1:16010176:19010176	Variant	chr1_18866264_T_C	0.015622788911463	0.000367269296125615	18866264
biochemistry_VitaminD	1:16010176:19010176	Variant	chr1_18866266_A_G	0.360279828289919	0.000434403483986983	18866266
biochemistry_VitaminD	1:16010176:19010176	Variant	chr1_18866438_A_AC	0.197679838026828	0.000391455962673546	18866438
biochemistry_VitaminD	1:16010176:19010176	Variant	chr1_18866440_T_C	0.0293172597223926	0.000368108511519532	18866440
biochemistry_VitaminD	1:16010176:19010176	Variant	chr1_18866603_G_T	0.0223517177256933	0.000367674157319665	18866603
biochemistry_VitaminD	1:16010176:19010176	Variant	chr1_18866622_CTTTTTTTT_C	0.94356802228405	0.000852294470622196	18866622
biochemistry_VitaminD	1:16010176:19010176	Variant	chr1_18866738_C_CA	0.40182727365386	0.000448719519720903	18866738
biochemistry_VitaminD	1:16010176:19010176	Variant	chr1_18866986_T_C	0.242220211693052	0.000400371864423907	18866986
biochemistry_VitaminD	1:16010176:19010176	Variant	chr1_18867387_C_T	0.516003105534858	0.000509181117159008	18867387
biochemistry_VitaminD	1:16010176:19010176	Variant	chr1_18867424_T_C	0.231756119698455	0.000397790347288154	18867424
biochemistry_VitaminD	1:16010176:19010176	Variant	chr1_18867431_G_T	0.239155490471202	0.000399723097286626	18867431
biochemistry_VitaminD	1:16010176:19010176	Variant	chr1_18867458_C_A	0.546730274131669	0.00052521521191932	18867458
biochemistry_VitaminD	1:16010176:19010176	Variant	chr1_18867562_T_G	0.553679046555154	0.000528784582672598	18867562
biochemistry_VitaminD	1:16010176:19010176	Variant	chr1_18867592_C_A	0.348882902458433	0.000430169041978684	18867592
biochemistry_VitaminD	1:16010176:19010176	Variant	chr1_18867614_T_C	0.0239042932814309	0.000367768615881728	18867614
biochemistry_VitaminD	1:16010176:19010176	Variant	chr1_18867833_G_A	0.128618946664959	0.000377749952295144	18867833
biochemistry_VitaminD	1:16010176:19010176	Variant	chr1_18867844_T_C	0.257201287021734	0.000404393243616193	18867844
biochemistry_VitaminD	1:16010176:19010176	Variant	chr1_18867959_T_C	0.0235784130127031	0.000367774098225847	18867959
biochemistry_VitaminD	1:16010176:19010176	Variant	chr1_18868010_C_T	0.0516166538366798	0.000369588626712246	18868010
biochemistry_VitaminD	1:16010176:19010176	Variant	chr1_18868091_C_G	0.505252111489222	0.000503967603001088	18868091
biochemistry_VitaminD	1:16010176:19010176	Variant	chr1_18868209_CA_C	0.0408959535233241	0.000369156455788886	18868209
biochemistry_VitaminD	1:16010176:19010176	Variant	chr1_18868216_G_T	0.811554675607939	0.00071224060418297	18868216
biochemistry_VitaminD	1:16010176:19010176	Variant	chr1_18868310_G_A	0.025395267859987	0.000367893002270358	18868310
biochemistry_VitaminD	1:16010176:19010176	Variant	chr1_18868433_C_G	0.0444294667252904	0.000369498887028347	18868433
biochemistry_VitaminD	1:16010176:19010176	Variant	chr1_18868445_A_T	0.490184183078074	0.000497401597748778	18868445
biochemistry_VitaminD	1:16010176:19010176	Variant	chr1_18868447_T_C	0.208783290234559	0.000398408005674679	18868447
biochemistry_VitaminD	1:16010176:19010176	Variant	chr1_18868501_C_T	0.0523168006770996	0.000370271305030414	18868501
biochemistry_VitaminD	1:16010176:19010176	Variant	chr1_18868649_G_A	0.58198838041186	0.000535840884578973	18868649
biochemistry_VitaminD	1:16010176:19010176	Variant	chr1_18868674_G_A	0.604311299956885	0.000560815584742995	18868674
biochemistry_VitaminD	1:16010176:19010176	Variant	chr1_18868786_G_A	0.0620620387160218	0.000368653837024702	18868786
biochemistry_VitaminD	1:16010176:19010176	Variant	chr1_18868998_A_G	0.0754487743685925	0.000372121745530363	18868998
biochemistry_VitaminD	1:16010176:19010176	Variant	chr1_18869280_C_T	0.338630852024712	0.000430817886010495	18869280
biochemistry_VitaminD	1:16010176:19010176	Variant	chr1_18869457_G_T	1.88633407344611	0.00226971676737156	18869457
biochemistry_VitaminD	1:16010176:19010176	Variant	chr1_18869506_A_G	0.249682216725405	0.000407047595991454	18869506
biochemistry_VitaminD	1:16010176:19010176	Variant	chr1_18869562_G_A	0.108055743195442	0.000373386811080727	18869562
biochemistry_VitaminD	1:16010176:19010176	Variant	chr1_18869684_C_A	0.0970239952026383	0.000373224168656503	18869684
biochemistry_VitaminD	1:16010176:19010176	Variant	chr1_18870320_A_G	0.402541787137217	0.000450786979498365	18870320
biochemistry_VitaminD	1:16010176:19010176	Variant	chr1_18870474_G_A	0.73536786981255	0.000645126939012016	18870474
biochemistry_VitaminD	1:16010176:19010176	Variant	chr1_18870707_A_C	0.13965993381775	0.000380640434091383	18870707
biochemistry_VitaminD	1:16010176:19010176	Variant	chr1_18870751_ATT_A	0.0334270125363544	0.000367169519589213	18870751
biochemistry_VitaminD	1:16010176:19010176	Variant	chr1_18871028_C_T	1.18564987796439	0.00108859315935908	18871028
biochemistry_VitaminD	1:16010176:19010176	Variant	chr1_18871043_G_A	1.06356405495658	0.000910137481428852	18871043
biochemistry_VitaminD	1:16010176:19010176	Variant	chr1_18871070_G_A	0.0102372997741983	0.000367099008722299	18871070
biochemistry_VitaminD	1:16010176:19010176	Variant	chr1_18871141_T_C	0.296959830503655	0.000421871085376011	18871141
biochemistry_VitaminD	1:16010176:19010176	Variant	chr1_18871355_T_C	0.0576612666413965	0.000370044497380103	18871355
biochemistry_VitaminD	1:16010176:19010176	Variant	chr1_18871570_T_G	0.0170025040797094	0.000367452684373052	18871570
biochemistry_VitaminD	1:16010176:19010176	Variant	chr1_18871606_C_G	0.0386674585810253	0.00036719079928266	18871606
biochemistry_VitaminD	1:16010176:19010176	Variant	chr1_18871647_T_C	0.0251965286147688	0.000367971096785626	18871647
biochemistry_VitaminD	1:16010176:19010176	Variant	chr1_18871648_G_C	0.666411760263319	0.000596155459243999	18871648
biochemistry_VitaminD	1:16010176:19010176	Variant	chr1_18871672_G_A	0.517899470987512	0.000524061130155602	18871672
biochemistry_VitaminD	1:16010176:19010176	Variant	chr1_18871920_G_A	0.018923618852878	0.000367590559139465	18871920
biochemistry_VitaminD	1:16010176:19010176	Variant	chr1_18871924_C_T	0.0103935411769716	0.00036709847967166	18871924
biochemistry_VitaminD	1:16010176:19010176	Variant	chr1_18872082_A_G	0.353197947303632	0.000434168907557185	18872082
biochemistry_VitaminD	1:16010176:19010176	Variant	chr1_18872133_G_A	0.00377675096752064	0.000366771421013464	18872133
biochemistry_VitaminD	1:16010176:19010176	Variant	chr1_18872143_G_A	0.349208411126269	0.000440858315473031	18872143
biochemistry_VitaminD	1:16010176:19010176	Variant	chr1_18872187_GC_G	0.345374303341753	0.000438660200780631	18872187
biochemistry_VitaminD	1:16010176:19010176	Variant	chr1_18872401_A_G	0.317593210598345	0.000422247441139809	18872401
biochemistry_VitaminD	1:16010176:19010176	Variant	chr1_18872573_G_A	1.0111425626604	0.000874857245767975	18872573
biochemistry_VitaminD	1:16010176:19010176	Variant	chr1_18872727_C_T	0.196719969097581	0.000393920609898419	18872727
biochemistry_VitaminD	1:16010176:19010176	Variant	chr1_18872810_G_A	0.0458015893318422	0.000368827602170734	18872810
biochemistry_VitaminD	1:16010176:19010176	Variant	chr1_18872954_G_T	0.205498647856967	0.000396118459407013	18872954
biochemistry_VitaminD	1:16010176:19010176	Variant	chr1_18872979_T_A	0.214326332741105	0.000398029905368794	18872979
biochemistry_VitaminD	1:16010176:19010176	Variant	chr1_18872993_A_G	0.251571285176629	0.000402444726772785	18872993
biochemistry_VitaminD	1:16010176:19010176	Variant	chr1_18873229_G_A	0.186087583820552	0.000391808528387356	18873229
biochemistry_VitaminD	1:16010176:19010176	Variant	chr1_18873686_C_A	0.311496035107661	0.000420387293147584	18873686
biochemistry_VitaminD	1:16010176:19010176	Variant	chr1_18873691_G_A	0.187179835738469	0.000390728274745142	18873691
biochemistry_VitaminD	1:16010176:19010176	Variant	chr1_18873804_C_T	0.557931233661769	0.000524482217602539	18873804
biochemistry_VitaminD	1:16010176:19010176	Variant	chr1_18873862_C_T	0.198302358271936	0.00039465745739211	18873862
biochemistry_VitaminD	1:16010176:19010176	Variant	chr1_18873863_G_A	0.250519241387363	0.000401804315588218	18873863
biochemistry_VitaminD	1:16010176:19010176	Variant	chr1_18873933_G_A	0.25559074416489	0.00040318210115	18873933
biochemistry_VitaminD	1:16010176:19010176	Variant	chr1_18874071_G_A	0.564487869845102	0.000528375291738004	18874071
biochemistry_VitaminD	1:16010176:19010176	Variant	chr1_18874272_T_C	0.510801736050371	0.000501622977136829	18874272
biochemistry_VitaminD	1:16010176:19010176	Variant	chr1_18874401_C_T	0.120562359183396	0.000375686048320669	18874401
biochemistry_VitaminD	1:16010176:19010176	Variant	chr1_18874414_G_C	0.0574886655828558	0.000369774243878067	18874414
biochemistry_VitaminD	1:16010176:19010176	Variant	chr1_18874494_G_A	0.536003982854438	0.000513985996172421	18874494
biochemistry_VitaminD	1:16010176:19010176	Variant	chr1_18874652_C_G	0.543818448389485	0.000517904053253366	18874652
biochemistry_VitaminD	1:16010176:19010176	Variant	chr1_18874690_G_C	0.545748478364195	0.000512732110562757	18874690
biochemistry_VitaminD	1:16010176:19010176	Variant	chr1_18874717_T_TG	0.588493922481843	0.000537191833105662	18874717
biochemistry_VitaminD	1:16010176:19010176	Variant	chr1_18874789_G_A	0.446990467589765	0.000479824361612466	18874789
biochemistry_VitaminD	1:16010176:19010176	Variant	chr1_18874873_C_G	0.516824071927483	0.00050426502614687	18874873
biochemistry_VitaminD	1:16010176:19010176	Variant	chr1_18874966_C_T	0.534146169102681	0.000513095230042888	18874966
biochemistry_VitaminD	1:16010176:19010176	Variant	chr1_18875101_G_A	0.51882388820108	0.000505292252699489	18875101
biochemistry_VitaminD	1:16010176:19010176	Variant	chr1_18875129_A_G	0.521766453442744	0.000506005214907216	18875129
biochemistry_VitaminD	1:16010176:19010176	Variant	chr1_18875171_A_G	0.203290377588488	0.000397316845096571	18875171
biochemistry_VitaminD	1:16010176:19010176	Variant	chr1_18875333_G_A	0.501697866840389	0.000496771538071967	18875333
biochemistry_VitaminD	1:16010176:19010176	Variant	chr1_18875425_T_C	0.341103473960005	0.000430856818539387	18875425
biochemistry_VitaminD	1:16010176:19010176	Variant	chr1_18875434_C_T	0.486393484510482	0.000488498654865532	18875434
biochemistry_VitaminD	1:16010176:19010176	Variant	chr1_18875462_A_G	0.524969979227909	0.000507419140985178	18875462
biochemistry_VitaminD	1:16010176:19010176	Variant	chr1_18875529_C_T	0.53056972366884	0.000511228269457584	18875529
biochemistry_VitaminD	1:16010176:19010176	Variant	chr1_18875648_T_C	0.528666478311647	0.0005105708346666	18875648
biochemistry_VitaminD	1:16010176:19010176	Variant	chr1_18875682_G_A	0.584516186430391	0.000534474228691946	18875682
biochemistry_VitaminD	1:16010176:19010176	Variant	chr1_18875714_C_T	0.524475567885949	0.00050905123036375	18875714
biochemistry_VitaminD	1:16010176:19010176	Variant	chr1_18875719_C_T	0.523167202847466	0.000508706504779361	18875719
biochemistry_VitaminD	1:16010176:19010176	Variant	chr1_18875788_C_T	0.539078295108571	0.000516586459667093	18875788
biochemistry_VitaminD	1:16010176:19010176	Variant	chr1_18876013_T_C	0.745141242715342	0.000630913347888536	18876013
biochemistry_VitaminD	1:16010176:19010176	Variant	chr1_18876276_T_C	0.539790375539647	0.0005170016474651	18876276
biochemistry_VitaminD	1:16010176:19010176	Variant	chr1_18876402_G_A	1.16716897007171	0.00100055690017342	18876402
biochemistry_VitaminD	1:16010176:19010176	Variant	chr1_18876423_T_C	0.699239279831804	0.000600561091864439	18876423
biochemistry_VitaminD	1:16010176:19010176	Variant	chr1_18876432_T_C	0.770772411933545	0.000647626352997319	18876432
biochemistry_VitaminD	1:16010176:19010176	Variant	chr1_18876637_C_A	0.73743726466634	0.000626607081089132	18876637
biochemistry_VitaminD	1:16010176:19010176	Variant	chr1_18876733_C_T	0.531360162450532	0.000510275820039112	18876733
biochemistry_VitaminD	1:16010176:19010176	Variant	chr1_18876839_C_T	0.156837879371428	0.000384396769556975	18876839
biochemistry_VitaminD	1:16010176:19010176	Variant	chr1_18876881_G_A	0.0583302178586696	0.000369080362516547	18876881
biochemistry_VitaminD	1:16010176:19010176	Variant	chr1_18877231_A_G	0.214423703541924	0.000395347332958834	18877231
biochemistry_VitaminD	1:16010176:19010176	Variant	chr1_18877467_C_T	0.00129697792414821	0.000366579419373105	18877467
biochemistry_VitaminD	1:16010176:19010176	Variant	chr1_18877679_A_G	0.202379583363139	0.000394705452929442	18877679
biochemistry_VitaminD	1:16010176:19010176	Variant	chr1_18877815_G_A	0.0873974209364691	0.000373533335774626	18877815
biochemistry_VitaminD	1:16010176:19010176	Variant	chr1_18878130_C_T	0.907230618368364	0.000760641122441027	18878130
biochemistry_VitaminD	1:16010176:19010176	Variant	chr1_18878151_G_A	0.194923761913677	0.000390851165349699	18878151
biochemistry_VitaminD	1:16010176:19010176	Variant	chr1_18878630_C_T	0.00259094875465118	0.000366752856092438	18878630
biochemistry_VitaminD	1:16010176:19010176	Variant	chr1_18878650_C_A	0.0228643130777798	0.000367736845027831	18878650
biochemistry_VitaminD	1:16010176:19010176	Variant	chr1_18878764_C_T	0.317252051196365	0.000439485476675513	18878764
biochemistry_VitaminD	1:16010176:19010176	Variant	chr1_18879000_G_A	0.602593457004309	0.000552849608140677	18879000
biochemistry_VitaminD	1:16010176:19010176	Variant	chr1_18879016_T_A	0.033849544727106	0.000368781465354114	18879016
biochemistry_VitaminD	1:16010176:19010176	Variant	chr1_18879178_T_G	0.0346355836130939	0.000368626663101438	18879178
biochemistry_VitaminD	1:16010176:19010176	Variant	chr1_18879526_C_T	0.0171134237117021	0.000366746283573154	18879526
biochemistry_VitaminD	1:16010176:19010176	Variant	chr1_18879533_C_T	0.304485991983943	0.000418846527744945	18879533
biochemistry_VitaminD	1:16010176:19010176	Variant	chr1_18879760_T_C	0.374863921844234	0.000448701932617187	18879760
biochemistry_VitaminD	1:16010176:19010176	Variant	chr1_18879782_G_A	0.710234332157166	0.000625333325482736	18879782
biochemistry_VitaminD	1:16010176:19010176	Variant	chr1_18879840_G_A	0.344581605398272	0.0004426537934075	18879840
biochemistry_VitaminD	1:16010176:19010176	Variant	chr1_18879877_G_A	0.0762533986670016	0.000371750530010411	18879877
biochemistry_VitaminD	1:16010176:19010176	Variant	chr1_18880127_G_A	0.080501142382648	0.000372017689844384	18880127
biochemistry_VitaminD	1:16010176:19010176	Variant	chr1_18880311_A_T	0.0138380325143779	0.000366559971741628	18880311
biochemistry_VitaminD	1:16010176:19010176	Variant	chr1_18880393_C_T	0.3461132665	0.000445939558176258	18880393
biochemistry_VitaminD	1:16010176:19010176	Variant	chr1_18880770_A_G	0.295698832083498	0.000426646837861437	18880770
biochemistry_VitaminD	1:16010176:19010176	Variant	chr1_18882315_A_G	0.243598659952013	0.000414261124531617	18882315
biochemistry_VitaminD	1:16010176:19010176	Variant	chr1_18883121_C_T	0.268775358798371	0.000409568404352048	18883121
biochemistry_VitaminD	1:16010176:19010176	Variant	chr1_18883524_G_A	0.174405715896708	0.000387752807539605	18883524
biochemistry_VitaminD	1:16010176:19010176	Variant	chr1_18884283_C_A	0.243494247786802	0.00040529771789092	18884283
biochemistry_VitaminD	1:16010176:19010176	Variant	chr1_18884322_C_T	0.236010907013557	0.000402996211085368	18884322
biochemistry_VitaminD	1:16010176:19010176	Variant	chr1_18884669_A_G	0.119052656763053	0.000375667859586554	18884669
biochemistry_VitaminD	1:16010176:19010176	Variant	chr1_18884794_C_T	0.251620129476182	0.000414197698925162	18884794
biochemistry_VitaminD	1:16010176:19010176	Variant	chr1_18885038_G_A	0.104512774373362	0.000373258907086685	18885038
biochemistry_VitaminD	1:16010176:19010176	Variant	chr1_18885372_A_G	0.256954946591385	0.000415928952352007	18885372
biochemistry_VitaminD	1:16010176:19010176	Variant	chr1_18885382_A_T	0.25724823718765	0.000415998575459889	18885382
biochemistry_VitaminD	1:16010176:19010176	Variant	chr1_18885441_G_A	0.33930133279086	0.000432178025975497	18885441
biochemistry_VitaminD	1:16010176:19010176	Variant	chr1_18885986_C_G	0.206029166397084	0.000400137509872591	18885986
biochemistry_VitaminD	1:16010176:19010176	Variant	chr1_18886131_A_G	0.216064463867698	0.000403718886208054	18886131
biochemistry_VitaminD	1:16010176:19010176	Variant	chr1_18886387_G_A	0.226807136968683	0.000406672707082265	18886387
biochemistry_VitaminD	1:16010176:19010176	Variant	chr1_18887317_T_C	0.182419935918465	0.000393867793568677	18887317
biochemistry_VitaminD	1:16010176:19010176	Variant	chr1_18887382_A_G	0.0977407884158912	0.000378059938101954	18887382
biochemistry_VitaminD	1:16010176:19010176	Variant	chr1_18887398_G_C	0.261899449659162	0.000410059546307737	18887398
biochemistry_VitaminD	1:16010176:19010176	Variant	chr1_18887415_T_C	0.0328425517922388	0.000367336952729619	18887415
biochemistry_VitaminD	1:16010176:19010176	Variant	chr1_18887426_T_C	1.28936600194743	0.00122358032391855	18887426
biochemistry_VitaminD	1:16010176:19010176	Variant	chr1_18887427_C_G	1.1242305082094	0.000998012539203396	18887427
biochemistry_VitaminD	1:16010176:19010176	Variant	chr1_18887455_T_C	0.310013661468514	0.000430133219088582	18887455
biochemistry_VitaminD	1:16010176:19010176	Variant	chr1_18887556_A_G	0.00416578625818678	0.000366717317539705	18887556
biochemistry_VitaminD	1:16010176:19010176	Variant	chr1_18887594_G_A	0.157330796093939	0.000389364545234788	18887594
biochemistry_VitaminD	1:16010176:19010176	Variant	chr1_18888067_C_G	0.848457693252934	0.000729267480225063	18888067
biochemistry_VitaminD	1:16010176:19010176	Variant	chr1_18888097_A_G	0.158882840399228	0.000388688456646638	18888097
biochemistry_VitaminD	1:16010176:19010176	Variant	chr1_18888103_A_G	0.163833096243764	0.000389819633861108	18888103
biochemistry_VitaminD	1:16010176:19010176	Variant	chr1_18888139_G_A	0.667825158748675	0.000598834428844879	18888139
biochemistry_VitaminD	1:16010176:19010176	Variant	chr1_18888482_A_G	0.195083510805365	0.000397665329366834	18888482
biochemistry_VitaminD	1:16010176:19010176	Variant	chr1_18888522_C_T	0.235154402087345	0.000400693104088943	18888522
biochemistry_VitaminD	1:16010176:19010176	Variant	chr1_18888567_C_T	0.492750995860286	0.000502110140339187	18888567
biochemistry_VitaminD	1:16010176:19010176	Variant	chr1_18888714_T_TGA	0.0230982079433909	0.00036685505013857	18888714
biochemistry_VitaminD	1:16010176:19010176	Variant	chr1_18888924_T_C	0.456449953750382	0.00048663287261874	18888924
biochemistry_VitaminD	1:16010176:19010176	Variant	chr1_18888946_A_G	0.458432492530339	0.000486387414146424	18888946
biochemistry_VitaminD	1:16010176:19010176	Variant	chr1_18889041_G_A	0.561060075188216	0.000517120731471095	18889041
biochemistry_VitaminD	1:16010176:19010176	Variant	chr1_18889340_T_C	0.450894080203041	0.000468290263377269	18889340
biochemistry_VitaminD	1:16010176:19010176	Variant	chr1_18889670_C_G	0.012244762797329	0.000366532922088614	18889670
biochemistry_VitaminD	1:16010176:19010176	Variant	chr1_18889934_G_A	0.430805087945411	0.000474017467240945	18889934
biochemistry_VitaminD	1:16010176:19010176	Variant	chr1_18890805_G_C	0.582315152161664	0.000527083776538742	18890805
biochemistry_VitaminD	1:16010176:19010176	Variant	chr1_18890815_C_CCTT	0.506438182467472	0.000492223710045986	18890815
biochemistry_VitaminD	1:16010176:19010176	Variant	chr1_18891069_C_T	1.04397028420936	0.000901218175980703	18891069
biochemistry_VitaminD	1:16010176:19010176	Variant	chr1_18891199_T_A	0.462673500016413	0.000475398635402139	18891199
biochemistry_VitaminD	1:16010176:19010176	Variant	chr1_18891262_T_G	0.570772956313496	0.000521754899769029	18891262
biochemistry_VitaminD	1:16010176:19010176	Variant	chr1_18891733_A_G	0.561848536844036	0.000517466544332037	18891733
biochemistry_VitaminD	1:16010176:19010176	Variant	chr1_18892118_G_A	0.0148483706570719	0.000367328499435168	18892118
biochemistry_VitaminD	1:16010176:19010176	Variant	chr1_18892792_C_G	0.0853441819774895	0.000370727308328153	18892792
biochemistry_VitaminD	1:16010176:19010176	Variant	chr1_18893088_C_T	0.367239312653427	0.000447394083680737	18893088
biochemistry_VitaminD	1:16010176:19010176	Variant	chr1_18893311_C_T	0.0876275220353842	0.000370967930462807	18893311
biochemistry_VitaminD	1:16010176:19010176	Variant	chr1_18893493_A_C	0.521508964828496	0.000498104698875342	18893493
biochemistry_VitaminD	1:16010176:19010176	Variant	chr1_18893948_T_A	0.249003683032945	0.000402022456196561	18893948
biochemistry_VitaminD	1:16010176:19010176	Variant	chr1_18894254_G_T	0.08879310032357	0.000374152262881604	18894254
biochemistry_VitaminD	1:16010176:19010176	Variant	chr1_18894383_C_A	0.532583900641946	0.000503863228316359	18894383
biochemistry_VitaminD	1:16010176:19010176	Variant	chr1_18894413_C_T	0.0911481439443207	0.000374203209179483	18894413
biochemistry_VitaminD	1:16010176:19010176	Variant	chr1_18894937_G_A	0.746090683451916	0.000623920774490004	18894937
biochemistry_VitaminD	1:16010176:19010176	Variant	chr1_18895099_A_G	0.229279817717806	0.000405123686629951	18895099
biochemistry_VitaminD	1:16010176:19010176	Variant	chr1_18895127_C_T	0.0497926100381181	0.000368167274485495	18895127
biochemistry_VitaminD	1:16010176:19010176	Variant	chr1_18895162_G_A	0.090819202386468	0.000374150086613689	18895162
biochemistry_VitaminD	1:16010176:19010176	Variant	chr1_18895348_A_G	0.096876269924545	0.000372106674374346	18895348
biochemistry_VitaminD	1:16010176:19010176	Variant	chr1_18895385_T_C	0.0965143142838343	0.000372064371707291	18895385
biochemistry_VitaminD	1:16010176:19010176	Variant	chr1_18895526_A_G	0.0971955097516342	0.000372161419404928	18895526
biochemistry_VitaminD	1:16010176:19010176	Variant	chr1_18895646_A_G	0.097312835941399	0.000372198425047448	18895646
biochemistry_VitaminD	1:16010176:19010176	Variant	chr1_18896402_T_A	0.473333067578465	0.000493002078613557	18896402
biochemistry_VitaminD	1:16010176:19010176	Variant	chr1_18896824_A_C	0.0695941264390522	0.000371435500076616	18896824
biochemistry_VitaminD	1:16010176:19010176	Variant	chr1_18896885_G_C	0.223985868244621	0.000401082392602485	18896885
biochemistry_VitaminD	1:16010176:19010176	Variant	chr1_18897077_A_G	0.246445940939352	0.000407100101448999	18897077
biochemistry_VitaminD	1:16010176:19010176	Variant	chr1_18897433_C_G	0.943496321160895	0.000814922085941948	18897433
biochemistry_VitaminD	1:16010176:19010176	Variant	chr1_18897992_T_C	0.100658936052954	0.00037245436576701	18897992
biochemistry_VitaminD	1:16010176:19010176	Variant	chr1_18899046_T_C	0.0397027198997096	0.000366725570202564	18899046
biochemistry_VitaminD	1:16010176:19010176	Variant	chr1_18899249_A_G	0.104344597569921	0.000372939132239514	18899249
biochemistry_VitaminD	1:16010176:19010176	Variant	chr1_18899852_T_A	0.104903195172503	0.000373005204685429	18899852
biochemistry_VitaminD	1:16010176:19010176	Variant	chr1_18900026_C_G	0.811377485562438	0.000665184740839919	18900026
biochemistry_VitaminD	1:16010176:19010176	Variant	chr1_18900576_C_T	0.507356712048924	0.000505803946516018	18900576
biochemistry_VitaminD	1:16010176:19010176	Variant	chr1_18900888_G_A	0.0782662564611928	0.00037250497207057	18900888
biochemistry_VitaminD	1:16010176:19010176	Variant	chr1_18900916_C_T	0.0781452514925468	0.000372489023055538	18900916
biochemistry_VitaminD	1:16010176:19010176	Variant	chr1_18901053_C_T	0.0779080840516674	0.000372458190357902	18901053
biochemistry_VitaminD	1:16010176:19010176	Variant	chr1_18901179_G_A	0.0769314326868873	0.000372337102582017	18901179
biochemistry_VitaminD	1:16010176:19010176	Variant	chr1_18901234_A_G	0.0245781042364278	0.000366765246767815	18901234
biochemistry_VitaminD	1:16010176:19010176	Variant	chr1_18901268_T_C	0.108810693286998	0.0003770936389524	18901268
biochemistry_VitaminD	1:16010176:19010176	Variant	chr1_18901297_C_A	0.0716214826003268	0.000371674688924786	18901297
biochemistry_VitaminD	1:16010176:19010176	Variant	chr1_18901431_C_T	0.356003139030819	0.000444496931291973	18901431
biochemistry_VitaminD	1:16010176:19010176	Variant	chr1_18901865_CTATAAA_C	0.301476943849434	0.000418550457413648	18901865
biochemistry_VitaminD	1:16010176:19010176	Variant	chr1_18901979_A_G	0.0842023025092025	0.000373371782606765	18901979
biochemistry_VitaminD	1:16010176:19010176	Variant	chr1_18902055_G_T	0.119212821688674	0.000377333541787226	18902055
biochemistry_VitaminD	1:16010176:19010176	Variant	chr1_18902311_T_A	0.0600385274501661	0.000370371760239427	18902311
biochemistry_VitaminD	1:16010176:19010176	Variant	chr1_18902477_G_A	0.0650310402941048	0.000370906141227829	18902477
biochemistry_VitaminD	1:16010176:19010176	Variant	chr1_18902527_G_T	0.0635014740029196	0.000370752841577946	18902527
biochemistry_VitaminD	1:16010176:19010176	Variant	chr1_18902530_T_C	0.0553615135680907	0.000369877718411135	18902530
biochemistry_VitaminD	1:16010176:19010176	Variant	chr1_18902884_G_T	0.0566244168956495	0.000370009287808131	18902884
biochemistry_VitaminD	1:16010176:19010176	Variant	chr1_18902981_T_C	0.0464556006250853	0.000369026027846371	18902981
biochemistry_VitaminD	1:16010176:19010176	Variant	chr1_18903003_C_T	0.0298565455787761	0.000366955519500104	18903003
biochemistry_VitaminD	1:16010176:19010176	Variant	chr1_18903008_T_G	0.045211342203727	0.000368906535089109	18903008
biochemistry_VitaminD	1:16010176:19010176	Variant	chr1_18903011_A_G	0.0422391509775545	0.000368645681883353	18903011
biochemistry_VitaminD	1:16010176:19010176	Variant	chr1_18903117_C_G	0.828716578927714	0.000709454704099772	18903117
biochemistry_VitaminD	1:16010176:19010176	Variant	chr1_18903431_T_C	0.045481553732512	0.000368955270094102	18903431
biochemistry_VitaminD	1:16010176:19010176	Variant	chr1_18903532_C_G	0.0345817770221294	0.000368062275707772	18903532
biochemistry_VitaminD	1:16010176:19010176	Variant	chr1_18903769_A_G	0.184928475176768	0.000386613565419748	18903769
biochemistry_VitaminD	1:16010176:19010176	Variant	chr1_18903925_C_G	0.136763534552661	0.0003776960251685	18903925
biochemistry_VitaminD	1:16010176:19010176	Variant	chr1_18904397_A_G	0.0725164640937064	0.000369846409986767	18904397
biochemistry_VitaminD	1:16010176:19010176	Variant	chr1_18904523_A_G	0.0996224914954615	0.000373080165145869	18904523
biochemistry_VitaminD	1:16010176:19010176	Variant	chr1_18904636_G_A	0.132381628958192	0.000383373176481533	18904636
biochemistry_VitaminD	1:16010176:19010176	Variant	chr1_18904811_C_T	0.947716354343544	0.00080890103247653	18904811
biochemistry_VitaminD	1:16010176:19010176	Variant	chr1_18904983_C_T	0.264004332238868	0.000407503890491561	18904983
biochemistry_VitaminD	1:16010176:19010176	Variant	chr1_18905131_C_T	0.0442905161284288	0.000369444057223008	18905131
biochemistry_VitaminD	1:16010176:19010176	Variant	chr1_18905306_G_A	0.055327256026284	0.000368865344479178	18905306
biochemistry_VitaminD	1:16010176:19010176	Variant	chr1_18905523_T_G	0.0306739155897106	0.000367802738127212	18905523
biochemistry_VitaminD	1:16010176:19010176	Variant	chr1_18906193_A_G	0.524098145636521	0.000500377244671536	18906193
biochemistry_VitaminD	1:16010176:19010176	Variant	chr1_18906196_A_G	0.503754936195952	0.000491209145724015	18906196
biochemistry_VitaminD	1:16010176:19010176	Variant	chr1_18906470_G_A	0.509691546850667	0.000494772056239076	18906470
biochemistry_VitaminD	1:16010176:19010176	Variant	chr1_18906904_GCTCT_G	0.41508529147648	0.000454559273198656	18906904
biochemistry_VitaminD	1:16010176:19010176	Variant	chr1_18906968_G_C	0.490413066017985	0.000485707461189844	18906968
biochemistry_VitaminD	1:16010176:19010176	Variant	chr1_18907257_C_T	0.47985488167491	0.000480979226215636	18907257
biochemistry_VitaminD	1:16010176:19010176	Variant	chr1_18907433_A_C	0.0685835147012122	0.000371760263391441	18907433
biochemistry_VitaminD	1:16010176:19010176	Variant	chr1_18907468_C_T	0.616991343096791	0.000548867369666419	18907468
biochemistry_VitaminD	1:16010176:19010176	Variant	chr1_18907609_G_A	0.393032116629248	0.000446532372153168	18907609
biochemistry_VitaminD	1:16010176:19010176	Variant	chr1_18907640_A_G	0.0943746215990308	0.000371814643563979	18907640
biochemistry_VitaminD	1:16010176:19010176	Variant	chr1_18907680_A_G	0.533243931402317	0.000504569982047114	18907680
biochemistry_VitaminD	1:16010176:19010176	Variant	chr1_18907773_G_T	1.28135126830575	0.0012004537349008	18907773
biochemistry_VitaminD	1:16010176:19010176	Variant	chr1_18907875_G_C	0.945682660787489	0.000802862569908658	18907875
biochemistry_VitaminD	1:16010176:19010176	Variant	chr1_18908075_T_C	0.46548300620405	0.000475247957935885	18908075
biochemistry_VitaminD	1:16010176:19010176	Variant	chr1_18908083_GA_G	0.416748624696244	0.000454805228241704	18908083
biochemistry_VitaminD	1:16010176:19010176	Variant	chr1_18908422_A_G	0.069057831244553	0.000369146818949245	18908422
biochemistry_VitaminD	1:16010176:19010176	Variant	chr1_18909023_T_C	0.646922668919801	0.000592227611625181	18909023
biochemistry_VitaminD	1:16010176:19010176	Variant	chr1_18909112_G_A	0.808932984760077	0.000698407925313648	18909112
biochemistry_VitaminD	1:16010176:19010176	Variant	chr1_18909164_T_C	0.630373199215719	0.000578557578465033	18909164
biochemistry_VitaminD	1:16010176:19010176	Variant	chr1_18909241_C_T	0.518993683417168	0.000499111147546975	18909241
biochemistry_VitaminD	1:16010176:19010176	Variant	chr1_18909270_C_T	0.534123538678289	0.000506083489495697	18909270
biochemistry_VitaminD	1:16010176:19010176	Variant	chr1_18909272_G_A	0.534698896525927	0.000506359232340114	18909272
biochemistry_VitaminD	1:16010176:19010176	Variant	chr1_18909382_A_G	0.184065346860945	0.00039439856912476	18909382
biochemistry_VitaminD	1:16010176:19010176	Variant	chr1_18909470_T_C	0.519976157309112	0.000498963794697843	18909470
biochemistry_VitaminD	1:16010176:19010176	Variant	chr1_18909653_C_T	0.294159649764126	0.000417363920752584	18909653
biochemistry_VitaminD	1:16010176:19010176	Variant	chr1_18909705_T_C	0.532687453356738	0.00050370877191756	18909705
biochemistry_VitaminD	1:16010176:19010176	Variant	chr1_18909772_C_CT	0.0630723479312992	0.000369757951882894	18909772
biochemistry_VitaminD	1:16010176:19010176	Variant	chr1_18909905_A_G	0.508975055857535	0.000493988054684562	18909905
biochemistry_VitaminD	1:16010176:19010176	Variant	chr1_18910058_G_A	0.51757922082021	0.000497999706510038	18910058
biochemistry_VitaminD	1:16010176:19010176	Variant	chr1_18910090_G_A	0.51729812805436	0.000497864503884621	18910090
biochemistry_VitaminD	1:16010176:19010176	Variant	chr1_18910224_C_CAGAA	0.450116389220714	0.000466141839526947	18910224
biochemistry_VitaminD	1:16010176:19010176	Variant	chr1_18910335_C_T	0.531777895671662	0.000503646998220046	18910335
biochemistry_VitaminD	1:16010176:19010176	Variant	chr1_18910521_A_G	0.536384967245842	0.000507253027820318	18910521
biochemistry_VitaminD	1:16010176:19010176	Variant	chr1_18910613_G_A	0.097280893394261	0.000374636562818778	18910613
biochemistry_VitaminD	1:16010176:19010176	Variant	chr1_18910781_T_C	0.0253782634100169	0.000367170300005787	18910781
biochemistry_VitaminD	1:16010176:19010176	Variant	chr1_18910787_C_T	0.49929359942784	0.000489397232342762	18910787
biochemistry_VitaminD	1:16010176:19010176	Variant	chr1_18910801_G_T	0.482539078584477	0.000481942523696408	18910801
biochemistry_VitaminD	1:16010176:19010176	Variant	chr1_18910896_A_G	0.516133967361228	0.000497019412490229	18910896
biochemistry_VitaminD	1:16010176:19010176	Variant	chr1_18910917_A_G	0.494003191265011	0.000487099230892046	18910917
biochemistry_VitaminD	1:16010176:19010176	Variant	chr1_18911036_G_A	0.492074393690197	0.00048601683103709	18911036
biochemistry_VitaminD	1:16010176:19010176	Variant	chr1_18911133_G_GATC	0.033821121160153	0.000367179977829646	18911133
biochemistry_VitaminD	1:16010176:19010176	Variant	chr1_18911192_C_T	0.0420640236652896	0.00036843537843694	18911192
biochemistry_VitaminD	1:16010176:19010176	Variant	chr1_18911316_C_G	0.186938683211656	0.000394986794919623	18911316
biochemistry_VitaminD	1:16010176:19010176	Variant	chr1_18911317_G_A	0.437614858748066	0.000463158700511035	18911317
biochemistry_VitaminD	1:16010176:19010176	Variant	chr1_18911791_G_A	0.617009853339153	0.00054834999787101	18911791
biochemistry_VitaminD	1:16010176:19010176	Variant	chr1_18911819_A_C	0.549201396816638	0.000512291412117513	18911819
biochemistry_VitaminD	1:16010176:19010176	Variant	chr1_18912035_T_C	0.0684480823873901	0.00037079313744768	18912035
biochemistry_VitaminD	1:16010176:19010176	Variant	chr1_18912319_T_G	0.579205283696755	0.000527058324642046	18912319
biochemistry_VitaminD	1:16010176:19010176	Variant	chr1_18912414_T_C	0.506984761980636	0.000493124926726766	18912414
biochemistry_VitaminD	1:16010176:19010176	Variant	chr1_18912448_C_T	0.194864288619753	0.000389342046192879	18912448
biochemistry_VitaminD	1:16010176:19010176	Variant	chr1_18912573_C_T	0.498548663326577	0.000488476260066637	18912573
biochemistry_VitaminD	1:16010176:19010176	Variant	chr1_18912596_C_T	0.264487834197756	0.000406151007444818	18912596
biochemistry_VitaminD	1:16010176:19010176	Variant	chr1_18912736_G_A	0.313546814633036	0.000425613926874296	18912736
biochemistry_VitaminD	1:16010176:19010176	Variant	chr1_18912743_T_A	0.211082491525193	0.000396068651728469	18912743
biochemistry_VitaminD	1:16010176:19010176	Variant	chr1_18912760_CAG_C	0.0514182144595416	0.000369015818939549	18912760
biochemistry_VitaminD	1:16010176:19010176	Variant	chr1_18912922_C_A	0.0613773225030204	0.000369365459029892	18912922
biochemistry_VitaminD	1:16010176:19010176	Variant	chr1_18913021_T_C	0.171280962903962	0.000387472396746625	18913021
biochemistry_VitaminD	1:16010176:19010176	Variant	chr1_18913232_G_A	0.0888931722660206	0.000373202602931179	18913232
biochemistry_VitaminD	1:16010176:19010176	Variant	chr1_18913401_G_A	0.111425079575826	0.000375397356508717	18913401
biochemistry_VitaminD	1:16010176:19010176	Variant	chr1_18913826_T_G	0.114215545347554	0.000373709592550027	18913826
biochemistry_VitaminD	1:16010176:19010176	Variant	chr1_18913911_G_A	0.659349706162891	0.000599790018354909	18913911
biochemistry_VitaminD	1:16010176:19010176	Variant	chr1_18913916_C_T	0.0255692643349894	0.000368504605552998	18913916
biochemistry_VitaminD	1:16010176:19010176	Variant	chr1_18913929_T_C	0.175812311359741	0.000390367403877672	18913929
biochemistry_VitaminD	1:16010176:19010176	Variant	chr1_18913981_G_A	0.713778426578518	0.000615589786004391	18913981
biochemistry_VitaminD	1:16010176:19010176	Variant	chr1_18914032_C_T	0.116213590503646	0.000377458968750106	18914032
biochemistry_VitaminD	1:16010176:19010176	Variant	chr1_18914046_T_C	0.957779701743473	0.000836372097053005	18914046
biochemistry_VitaminD	1:16010176:19010176	Variant	chr1_18914185_A_T	1.25106172771472	0.00112059633477991	18914185
biochemistry_VitaminD	1:16010176:19010176	Variant	chr1_18914190_A_C	1.30328075547416	0.00119737490571669	18914190
biochemistry_VitaminD	1:16010176:19010176	Variant	chr1_18914574_C_T	0.242706048217839	0.000407132369832071	18914574
biochemistry_VitaminD	1:16010176:19010176	Variant	chr1_18914583_A_G	0.261779646032733	0.000412503939973146	18914583
biochemistry_VitaminD	1:16010176:19010176	Variant	chr1_18914664_C_CA	0.20671031548458	0.000397961294028205	18914664
biochemistry_VitaminD	1:16010176:19010176	Variant	chr1_18914673_A_T	1.82159685430539	0.00221475374959481	18914673
biochemistry_VitaminD	1:16010176:19010176	Variant	chr1_18915079_T_G	0.185217597349856	0.00039260859073638	18915079
biochemistry_VitaminD	1:16010176:19010176	Variant	chr1_18915204_G_A	0.182621668433062	0.000391945414987521	18915204
biochemistry_VitaminD	1:16010176:19010176	Variant	chr1_18915344_C_G	0.162823708219512	0.000387487741350304	18915344
biochemistry_VitaminD	1:16010176:19010176	Variant	chr1_18915354_G_A	0.131683123599527	0.000381144861658468	18915354
biochemistry_VitaminD	1:16010176:19010176	Variant	chr1_18915362_G_GCCTCCCCA	0.271382292387189	0.000409426630745375	18915362
biochemistry_VitaminD	1:16010176:19010176	Variant	chr1_18915370_G_C	0.251921598443474	0.000403961275695457	18915370
biochemistry_VitaminD	1:16010176:19010176	Variant	chr1_18915386_C_CATT	0.824415237433235	0.000703406304957659	18915386
biochemistry_VitaminD	1:16010176:19010176	Variant	chr1_18915387_T_TG	0.818372006150212	0.000698067572411631	18915387
biochemistry_VitaminD	1:16010176:19010176	Variant	chr1_18915410_T_G	0.114562120541597	0.000376224562932721	18915410
biochemistry_VitaminD	1:16010176:19010176	Variant	chr1_18915472_G_A	0.226745982139842	0.000403045541094593	18915472
biochemistry_VitaminD	1:16010176:19010176	Variant	chr1_18915484_G_A	0.0569130851316801	0.000368744254766675	18915484
biochemistry_VitaminD	1:16010176:19010176	Variant	chr1_18915585_A_G	0.179953156376453	0.000391436145070368	18915585
biochemistry_VitaminD	1:16010176:19010176	Variant	chr1_18915852_C_T	0.877784997509374	0.000723652727549411	18915852
biochemistry_VitaminD	1:16010176:19010176	Variant	chr1_18915940_C_T	2.24670111107572	0.00386731619173618	18915940
biochemistry_VitaminD	1:16010176:19010176	Variant	chr1_18915982_G_A	0.127892162916028	0.000380523735823644	18915982
biochemistry_VitaminD	1:16010176:19010176	Variant	chr1_18915992_G_T	2.28525437792862	0.00406301229747867	18915992
biochemistry_VitaminD	1:16010176:19010176	Variant	chr1_18916122_C_CA	0.270082592037937	0.000412868757639481	18916122
biochemistry_VitaminD	1:16010176:19010176	Variant	chr1_18917095_A_G	0.0635475990864879	0.00037233500787539	18917095
biochemistry_VitaminD	1:16010176:19010176	Variant	chr1_18917157_G_A	0.13350403988319	0.000378055844770246	18917157
biochemistry_VitaminD	1:16010176:19010176	Variant	chr1_18917213_G_A	0.506154932730681	0.000496384922331711	18917213
biochemistry_VitaminD	1:16010176:19010176	Variant	chr1_18917328_T_C	0.0739864225809812	0.000373388859076184	18917328
biochemistry_VitaminD	1:16010176:19010176	Variant	chr1_18917746_C_G	1.58259283408404	0.00157604414015734	18917746
biochemistry_VitaminD	1:16010176:19010176	Variant	chr1_18917754_GC_G	0.595157572846693	0.000543108452882086	18917754
biochemistry_VitaminD	1:16010176:19010176	Variant	chr1_18917812_C_T	0.792979112090146	0.000657153375238085	18917812
biochemistry_VitaminD	1:16010176:19010176	Variant	chr1_18917869_G_A	0.464536563063039	0.000487507306850121	18917869
biochemistry_VitaminD	1:16010176:19010176	Variant	chr1_18917927_C_G	0.758604965369295	0.00064557271566799	18917927
biochemistry_VitaminD	1:16010176:19010176	Variant	chr1_18917986_G_A	0.248996473690225	0.000405401028794914	18917986
biochemistry_VitaminD	1:16010176:19010176	Variant	chr1_18918184_C_T	1.01538697014227	0.000821863399298277	18918184
biochemistry_VitaminD	1:16010176:19010176	Variant	chr1_18918243_G_A	1.0598147850489	0.000902918720838014	18918243
biochemistry_VitaminD	1:16010176:19010176	Variant	chr1_18919257_C_G	0.209195369356942	0.00039791160176209	18919257
biochemistry_VitaminD	1:16010176:19010176	Variant	chr1_18919354_G_A	0.296028148057892	0.000431129628029067	18919354
biochemistry_VitaminD	1:16010176:19010176	Variant	chr1_18919502_G_A	0.372195633694851	0.000460924986248393	18919502
biochemistry_VitaminD	1:16010176:19010176	Variant	chr1_18919826_G_A	1.89681526357905	0.00241323076170368	18919826
biochemistry_VitaminD	1:16010176:19010176	Variant	chr1_18920045_G_A	1.0432604514982	0.000871648905703361	18920045
biochemistry_VitaminD	1:16010176:19010176	Variant	chr1_18921015_G_A	1.89990846478185	0.00241875116526921	18921015
biochemistry_VitaminD	1:16010176:19010176	Variant	chr1_18921300_G_A	0.318313270367926	0.000438574006617301	18921300
biochemistry_VitaminD	1:16010176:19010176	Variant	chr1_18921855_C_T	1.09169106747627	0.000939012220343366	18921855
biochemistry_VitaminD	1:16010176:19010176	Variant	chr1_18922156_G_T	0.175736888966895	0.000387116316966775	18922156
biochemistry_VitaminD	1:16010176:19010176	Variant	chr1_18922330_T_C	0.444598617664381	0.000477267305248076	18922330
biochemistry_VitaminD	1:16010176:19010176	Variant	chr1_18922407_A_G	1.07879745746303	0.000925100823603115	18922407
biochemistry_VitaminD	1:16010176:19010176	Variant	chr1_18922452_C_T	0.913071951414502	0.000768634077592517	18922452
biochemistry_VitaminD	1:16010176:19010176	Variant	chr1_18922574_C_T	1.06844702187012	0.000913939691653273	18922574
biochemistry_VitaminD	1:16010176:19010176	Variant	chr1_18922622_T_C	0.813591664392791	0.00070149519217993	18922622
biochemistry_VitaminD	1:16010176:19010176	Variant	chr1_18922651_C_T	1.05966680343805	0.000904094245855435	18922651
biochemistry_VitaminD	1:16010176:19010176	Variant	chr1_18922654_G_A	0.0212762805618188	0.000367422060894105	18922654
biochemistry_VitaminD	1:16010176:19010176	Variant	chr1_18922793_C_A	0.25688093170349	0.000417584037338072	18922793
biochemistry_VitaminD	1:16010176:19010176	Variant	chr1_18922801_G_C	1.06616868481757	0.000911420759168243	18922801
biochemistry_VitaminD	1:16010176:19010176	Variant	chr1_18922826_C_G	0.498097535375827	0.000508914629158355	18922826
biochemistry_VitaminD	1:16010176:19010176	Variant	chr1_18923049_C_T	1.05350704968872	0.000898252567444315	18923049
biochemistry_VitaminD	1:16010176:19010176	Variant	chr1_18923099_C_T	1.83848036902759	0.00223024038936823	18923099
biochemistry_VitaminD	1:16010176:19010176	Variant	chr1_18923141_G_A	0.754394056611638	0.000643329856204393	18923141
biochemistry_VitaminD	1:16010176:19010176	Variant	chr1_18923714_G_A	0.980898144353231	0.000855221747206557	18923714
biochemistry_VitaminD	1:16010176:19010176	Variant	chr1_18923792_T_G	1.07106805198206	0.000917086358682653	18923792
biochemistry_VitaminD	1:16010176:19010176	Variant	chr1_18924395_G_A	1.04467192284328	0.000892184132434572	18924395
biochemistry_VitaminD	1:16010176:19010176	Variant	chr1_18924660_C_T	0.313221253516355	0.000426486886862476	18924660
biochemistry_VitaminD	1:16010176:19010176	Variant	chr1_18924742_C_T	0.315221074145427	0.000437377030140689	18924742
biochemistry_VitaminD	1:16010176:19010176	Variant	chr1_18924940_G_A	0.318416472103488	0.000428117760693963	18924940
biochemistry_VitaminD	1:16010176:19010176	Variant	chr1_18925158_C_T	0.625276179065977	0.00056650637079012	18925158
biochemistry_VitaminD	1:16010176:19010176	Variant	chr1_18925249_C_G	0.985940272914788	0.000791354193014017	18925249
biochemistry_VitaminD	1:16010176:19010176	Variant	chr1_18925574_G_A	1.05894836057119	0.000904705885748046	18925574
biochemistry_VitaminD	1:16010176:19010176	Variant	chr1_18925746_C_T	0.0299895668041852	0.000366821087420227	18925746
biochemistry_VitaminD	1:16010176:19010176	Variant	chr1_18925747_G_A	0.471987502758285	0.000473773214299058	18925747
biochemistry_VitaminD	1:16010176:19010176	Variant	chr1_18926624_G_C	0.0596799615107801	0.000371690779677519	18926624
biochemistry_VitaminD	1:16010176:19010176	Variant	chr1_18926888_G_A	0.312716337268276	0.000426474429548779	18926888
biochemistry_VitaminD	1:16010176:19010176	Variant	chr1_18927067_T_G	0.7804287295727	0.00066140958758806	18927067
biochemistry_VitaminD	1:16010176:19010176	Variant	chr1_18927106_C_T	1.9087186842538	0.00243802120440105	18927106
biochemistry_VitaminD	1:16010176:19010176	Variant	chr1_18927321_TGAGCTCAGGTGAGGCTGGGCTGGA_T	0.316806888316713	0.000427194491310369	18927321
biochemistry_VitaminD	1:16010176:19010176	Variant	chr1_18927323_A_C	0.409610555987927	0.000468964248888795	18927323
biochemistry_VitaminD	1:16010176:19010176	Variant	chr1_18927514_G_A	0.760035322257899	0.000647691489400529	18927514
biochemistry_VitaminD	1:16010176:19010176	Variant	chr1_18928396_G_C	0.284237757012598	0.00042625875460736	18928396
biochemistry_VitaminD	1:16010176:19010176	Variant	chr1_18928840_C_T	0.0582146884057354	0.000370141147190043	18928840
biochemistry_VitaminD	1:16010176:19010176	Variant	chr1_18928963_C_T	0.317065637555699	0.000427895094031626	18928963
biochemistry_VitaminD	1:16010176:19010176	Variant	chr1_18928966_T_C	1.90845883686961	0.00243693850685486	18928966
biochemistry_VitaminD	1:16010176:19010176	Variant	chr1_18929177_C_T	1.093546971756	0.000937098686031578	18929177
biochemistry_VitaminD	1:16010176:19010176	Variant	chr1_18929260_G_A	1.01640203447131	0.000860444845198929	18929260
biochemistry_VitaminD	1:16010176:19010176	Variant	chr1_18929658_C_G	0.551233835141554	0.000534231546813178	18929658
biochemistry_VitaminD	1:16010176:19010176	Variant	chr1_18929659_T_C	0.436852150649698	0.000478779942452618	18929659
biochemistry_VitaminD	1:16010176:19010176	Variant	chr1_18929660_T_C	0.436782218516558	0.000478748848366084	18929660
biochemistry_VitaminD	1:16010176:19010176	Variant	chr1_18929661_G_A	0.436782218516558	0.000478748848366084	18929661
biochemistry_VitaminD	1:16010176:19010176	Variant	chr1_18929663_G_C	0.436887289031648	0.000478795567593735	18929663
biochemistry_VitaminD	1:16010176:19010176	Variant	chr1_18929666_G_GACT	0.436772476380958	0.000478756129380746	18929666
biochemistry_VitaminD	1:16010176:19010176	Variant	chr1_18930477_G_A	0.326261711684083	0.000431551425578305	18930477
biochemistry_VitaminD	1:16010176:19010176	Variant	chr1_18930506_C_T	0.699943860909404	0.000618614503588896	18930506
biochemistry_VitaminD	1:16010176:19010176	Variant	chr1_18930538_A_G	0.484512013039165	0.000503000264699052	18930538
biochemistry_VitaminD	1:16010176:19010176	Variant	chr1_18930815_C_T	0.674200280901638	0.000578701140289199	18930815
biochemistry_VitaminD	1:16010176:19010176	Variant	chr1_18931693_G_A	0.0979798619668398	0.000372344466126412	18931693
biochemistry_VitaminD	1:16010176:19010176	Variant	chr1_18931881_G_A	1.05588512534555	0.000821358926790851	18931881
biochemistry_VitaminD	1:16010176:19010176	Variant	chr1_18932003_G_A	0.0490190272725956	0.000369335958158812	18932003
biochemistry_VitaminD	1:16010176:19010176	Variant	chr1_18932045_G_A	1.99305367293491	0.00260697366756792	18932045
biochemistry_VitaminD	1:16010176:19010176	Variant	chr1_18932159_C_T	0.760241676804196	0.000647077998755397	18932159
biochemistry_VitaminD	1:16010176:19010176	Variant	chr1_18932229_A_G	1.99046820041363	0.00259784949247764	18932229
biochemistry_VitaminD	1:16010176:19010176	Variant	chr1_18932307_A_C	2.0120548567673	0.00267207301984556	18932307
biochemistry_VitaminD	1:16010176:19010176	Variant	chr1_18932936_G_A	2.04662149610613	0.00277447412947188	18932936
biochemistry_VitaminD	1:16010176:19010176	Variant	chr1_18932942_T_G	2.03819163568989	0.00274475547544796	18932942
biochemistry_VitaminD	1:16010176:19010176	Variant	chr1_18933156_T_C	2.02255945467074	0.00270064287534514	18933156
biochemistry_VitaminD	1:16010176:19010176	Variant	chr1_18933235_G_A	2.02211143745965	0.00269802650681898	18933235
biochemistry_VitaminD	1:16010176:19010176	Variant	chr1_18933322_C_T	0.519705307067068	0.000507808959651371	18933322
biochemistry_VitaminD	1:16010176:19010176	Variant	chr1_18933800_A_C	0.819635132998487	0.000699459380443658	18933800
biochemistry_VitaminD	1:16010176:19010176	Variant	chr1_18933903_G_A	2.02644261020436	0.0026964981200066	18933903
biochemistry_VitaminD	1:16010176:19010176	Variant	chr1_18934247_A_AT	1.6626570271593	0.00176217267763785	18934247
biochemistry_VitaminD	1:16010176:19010176	Variant	chr1_18934299_C_T	0.686578983464838	0.000623127589218101	18934299
biochemistry_VitaminD	1:16010176:19010176	Variant	chr1_18934424_GTGTCAGAA_G	0.176857360988175	0.00038185085479192	18934424
biochemistry_VitaminD	1:16010176:19010176	Variant	chr1_18934747_G_A	2.25976174870029	0.00363727308412413	18934747
biochemistry_VitaminD	1:16010176:19010176	Variant	chr1_18934858_G_C	0.281632686533473	0.000414264774116397	18934858
biochemistry_VitaminD	1:16010176:19010176	Variant	chr1_18934914_T_C	2.169041881088	0.00327568228654063	18934914
biochemistry_VitaminD	1:16010176:19010176	Variant	chr1_18935039_A_G	2.1668309413838	0.00324709656907984	18935039
biochemistry_VitaminD	1:16010176:19010176	Variant	chr1_18935127_T_C	1.18856650413911	0.0011137854368601	18935127
biochemistry_VitaminD	1:16010176:19010176	Variant	chr1_18935185_G_A	0.735089289896972	0.000630983544326509	18935185
biochemistry_VitaminD	1:16010176:19010176	Variant	chr1_18935402_A_G	1.62604656925503	0.00168129235279688	18935402
biochemistry_VitaminD	1:16010176:19010176	Variant	chr1_18935774_C_T	0.608526439721904	0.000553132150769695	18935774
biochemistry_VitaminD	1:16010176:19010176	Variant	chr1_18936162_A_G	0.701135546480716	0.000607801488381866	18936162
biochemistry_VitaminD	1:16010176:19010176	Variant	chr1_18936893_G_A	0.612828344496817	0.000555039671971614	18936893
biochemistry_VitaminD	1:16010176:19010176	Variant	chr1_18937289_A_G	0.917090024905815	0.00080906066456201	18937289
biochemistry_VitaminD	1:16010176:19010176	Variant	chr1_18937833_C_T	0.0600266883927875	0.000370352567733193	18937833
biochemistry_VitaminD	1:16010176:19010176	Variant	chr1_18938092_CCT_C	1.24434907705509	0.00108158566453957	18938092
biochemistry_VitaminD	1:16010176:19010176	Variant	chr1_18938290_C_G	1.49517506048031	0.0014328481893226	18938290
biochemistry_VitaminD	1:16010176:19010176	Variant	chr1_18938344_G_A	0.0586746858718134	0.000370190900978675	18938344
biochemistry_VitaminD	1:16010176:19010176	Variant	chr1_18938583_T_G	1.54487420184093	0.00152492817522548	18938583
biochemistry_VitaminD	1:16010176:19010176	Variant	chr1_18938782_GC_G	0.821162783129713	0.000723027622611407	18938782
biochemistry_VitaminD	1:16010176:19010176	Variant	chr1_18939654_G_C	0.871167801808547	0.000676303489153016	18939654
biochemistry_VitaminD	1:16010176:19010176	Variant	chr1_18939826_C_T	0.618215735494291	0.000558626418571957	18939826
biochemistry_VitaminD	1:16010176:19010176	Variant	chr1_18941521_C_T	0.367340185534111	0.000443908506410806	18941521
biochemistry_VitaminD	1:16010176:19010176	Variant	chr1_18942033_C_A	0.668162557853583	0.000587299105766753	18942033
biochemistry_VitaminD	1:16010176:19010176	Variant	chr1_18942114_G_A	0.0212463610176488	0.000367920775482734	18942114
biochemistry_VitaminD	1:16010176:19010176	Variant	chr1_18942708_G_A	0.353916302894183	0.000438252722942133	18942708
biochemistry_VitaminD	1:16010176:19010176	Variant	chr1_18942865_G_T	1.22169566563857	0.0010457118479873	18942865
biochemistry_VitaminD	1:16010176:19010176	Variant	chr1_18942878_G_A	0.548464617347784	0.000522018205276567	18942878
biochemistry_VitaminD	1:16010176:19010176	Variant	chr1_18943220_T_A	0.170961327224744	0.000383677787904485	18943220
biochemistry_VitaminD	1:16010176:19010176	Variant	chr1_18943221_A_T	0.488616945221859	0.000499733090981169	18943221
biochemistry_VitaminD	1:16010176:19010176	Variant	chr1_18944252_G_C	1.26296098029973	0.00109521331231247	18944252
biochemistry_VitaminD	1:16010176:19010176	Variant	chr1_18945386_G_A	0.656257052821154	0.0005815919220945	18945386
biochemistry_VitaminD	1:16010176:19010176	Variant	chr1_18946341_G_T	0.231810452100262	0.000408908671384662	18946341
biochemistry_VitaminD	1:16010176:19010176	Variant	chr1_18948031_C_T	0.195441501018546	0.000385318146557314	18948031
biochemistry_VitaminD	1:16010176:19010176	Variant	chr1_18948127_A_AG	1.03293098477367	0.000809422703450993	18948127
biochemistry_VitaminD	1:16010176:19010176	Variant	chr1_18948185_T_C	0.193287155065016	0.000384888525173425	18948185
biochemistry_VitaminD	1:16010176:19010176	Variant	chr1_18948277_G_T	0.193382247827883	0.000384907824134807	18948277
biochemistry_VitaminD	1:16010176:19010176	Variant	chr1_18948340_G_A	0.206361901781684	0.000387527017649362	18948340
biochemistry_VitaminD	1:16010176:19010176	Variant	chr1_18948359_T_C	0.199306723792121	0.000386121986022975	18948359
biochemistry_VitaminD	1:16010176:19010176	Variant	chr1_18948403_C_G	0.196341219490749	0.000385498308602347	18948403
biochemistry_VitaminD	1:16010176:19010176	Variant	chr1_18948411_T_C	0.199873271991838	0.000386234456173601	18948411
biochemistry_VitaminD	1:16010176:19010176	Variant	chr1_18948565_T_C	0.196730769488331	0.000385596968080704	18948565
biochemistry_VitaminD	1:16010176:19010176	Variant	chr1_18948583_G_A	1.10469614162019	0.000874442811064069	18948583
biochemistry_VitaminD	1:16010176:19010176	Variant	chr1_18948628_C_A	0.196259855526039	0.00038551322516086	18948628
biochemistry_VitaminD	1:16010176:19010176	Variant	chr1_18948719_T_C	0.196018220860866	0.000385453685435737	18948719
biochemistry_VitaminD	1:16010176:19010176	Variant	chr1_18948813_T_C	0.19576403097782	0.00038540398517418	18948813
biochemistry_VitaminD	1:16010176:19010176	Variant	chr1_18949034_T_C	0.195078859021638	0.00038526662201826	18949034
biochemistry_VitaminD	1:16010176:19010176	Variant	chr1_18949299_C_A	0.19453518079389	0.000385164607403716	18949299
biochemistry_VitaminD	1:16010176:19010176	Variant	chr1_18949505_C_A	0.211036579540597	0.000394709422962193	18949505
biochemistry_VitaminD	1:16010176:19010176	Variant	chr1_18949551_G_A	0.194560548326349	0.000385152455559415	18949551
biochemistry_VitaminD	1:16010176:19010176	Variant	chr1_18949846_G_A	0.197717273075564	0.00038573575607693	18949846
biochemistry_VitaminD	1:16010176:19010176	Variant	chr1_18949885_C_T	0.19742947983157	0.000385690328648326	18949885
biochemistry_VitaminD	1:16010176:19010176	Variant	chr1_18950339_C_T	0.433102698301493	0.000464789079401786	18950339
biochemistry_VitaminD	1:16010176:19010176	Variant	chr1_18950432_C_T	0.28219352491625	0.000406504244969131	18950432
biochemistry_VitaminD	1:16010176:19010176	Variant	chr1_18950441_T_A	0.00500815120018072	0.000366978857221056	18950441
biochemistry_VitaminD	1:16010176:19010176	Variant	chr1_18950564_A_G	0.0221097814928293	0.000366551007867285	18950564
biochemistry_VitaminD	1:16010176:19010176	Variant	chr1_18950777_G_C	0.195825920731895	0.000393842589018375	18950777
biochemistry_VitaminD	1:16010176:19010176	Variant	chr1_18950832_A_G	0.0170229427147222	0.00036662132135139	18950832
biochemistry_VitaminD	1:16010176:19010176	Variant	chr1_18950835_C_T	0.105405252766313	0.000374725318410307	18950835
biochemistry_VitaminD	1:16010176:19010176	Variant	chr1_18950935_T_C	0.0300285215667473	0.000366532129212733	18950935
biochemistry_VitaminD	1:16010176:19010176	Variant	chr1_18951121_G_A	0.638152656206081	0.000569412352560956	18951121
biochemistry_VitaminD	1:16010176:19010176	Variant	chr1_18951448_A_T	0.640453764154632	0.00057130762342447	18951448
biochemistry_VitaminD	1:16010176:19010176	Variant	chr1_18952554_A_G	0.953038515168887	0.000767564862264366	18952554
biochemistry_VitaminD	1:16010176:19010176	Variant	chr1_18952624_T_A	0.0289948238193224	0.000366528597986285	18952624
biochemistry_VitaminD	1:16010176:19010176	Variant	chr1_18953193_G_A	0.444060123933252	0.000451145225033129	18953193
biochemistry_VitaminD	1:16010176:19010176	Variant	chr1_18953889_A_G	0.597773415744367	0.000536017788357559	18953889
biochemistry_VitaminD	1:16010176:19010176	Variant	chr1_18953893_C_T	0.163116383566396	0.000397995819725688	18953893
biochemistry_VitaminD	1:16010176:19010176	Variant	chr1_18954817_C_A	0.793637334097331	0.000644288046429249	18954817
biochemistry_VitaminD	1:16010176:19010176	Variant	chr1_18954932_G_A	0.375963880377629	0.000444185887854789	18954932
biochemistry_VitaminD	1:16010176:19010176	Variant	chr1_18955487_C_A	0.957807187733966	0.000832771998160189	18955487
biochemistry_VitaminD	1:16010176:19010176	Variant	chr1_18955538_T_C	0.636720070628295	0.00053437415813243	18955538
biochemistry_VitaminD	1:16010176:19010176	Variant	chr1_18956450_G_A	0.787434715397125	0.000642026998087334	18956450
biochemistry_VitaminD	1:16010176:19010176	Variant	chr1_18957321_G_A	0.219661997806665	0.000398446022003047	18957321
biochemistry_VitaminD	1:16010176:19010176	Variant	chr1_18957566_G_C	0.381026700028748	0.000446061709100282	18957566
biochemistry_VitaminD	1:16010176:19010176	Variant	chr1_18957605_C_A	0.380208754339254	0.000445791799988013	18957605
biochemistry_VitaminD	1:16010176:19010176	Variant	chr1_18957815_G_A	0.375346711064691	0.000443981889045743	18957815
biochemistry_VitaminD	1:16010176:19010176	Variant	chr1_18957937_C_T	0.381548428007692	0.000446262839591274	18957937
biochemistry_VitaminD	1:16010176:19010176	Variant	chr1_18957948_G_T	0.381320140243119	0.000446179857927533	18957948
biochemistry_VitaminD	1:16010176:19010176	Variant	chr1_18958070_T_C	0.431541194555298	0.000460663639392553	18958070
biochemistry_VitaminD	1:16010176:19010176	Variant	chr1_18958299_G_A	0.599268340768288	0.000536884169618144	18958299
biochemistry_VitaminD	1:16010176:19010176	Variant	chr1_18958470_C_T	0.599252774691996	0.000536844118887967	18958470
biochemistry_VitaminD	1:16010176:19010176	Variant	chr1_18958612_A_C	0.603006749126503	0.000538986616737146	18958612
biochemistry_VitaminD	1:16010176:19010176	Variant	chr1_18958755_C_T	1.29417126893592	0.0011163768806244	18958755
biochemistry_VitaminD	1:16010176:19010176	Variant	chr1_18958903_T_C	0.5850746562886	0.000529780330538498	18958903
biochemistry_VitaminD	1:16010176:19010176	Variant	chr1_18959158_G_T	0.773053433740481	0.000630998382649578	18959158
biochemistry_VitaminD	1:16010176:19010176	Variant	chr1_18959450_T_G	1.64212291656082	0.00195753757400972	18959450
biochemistry_VitaminD	1:16010176:19010176	Variant	chr1_18959671_A_C	0.901458651337074	0.00069923811664698	18959671
biochemistry_VitaminD	1:16010176:19010176	Variant	chr1_18959842_T_C	1.54046657786532	0.00172417873803173	18959842
biochemistry_VitaminD	1:16010176:19010176	Variant	chr1_18960025_C_T	0.571465335534769	0.000522757158695526	18960025
biochemistry_VitaminD	1:16010176:19010176	Variant	chr1_18960145_G_A	0.579384663637101	0.00052675837076111	18960145
biochemistry_VitaminD	1:16010176:19010176	Variant	chr1_18960250_G_A	0.50617469615952	0.000485667294022417	18960250
biochemistry_VitaminD	1:16010176:19010176	Variant	chr1_18960644_C_T	0.0297229405294068	0.000367388365836639	18960644
biochemistry_VitaminD	1:16010176:19010176	Variant	chr1_18960805_A_G	0.574393076722962	0.000524159688161819	18960805
biochemistry_VitaminD	1:16010176:19010176	Variant	chr1_18960893_T_G	0.385478013232016	0.000447728984840839	18960893
biochemistry_VitaminD	1:16010176:19010176	Variant	chr1_18960991_C_T	0.385925500221659	0.000447889021574104	18960991
biochemistry_VitaminD	1:16010176:19010176	Variant	chr1_18961232_A_T	0.57076030757375	0.000522355757674896	18961232
biochemistry_VitaminD	1:16010176:19010176	Variant	chr1_18961496_C_G	0.753278446643139	0.000597240253453706	18961496
biochemistry_VitaminD	1:16010176:19010176	Variant	chr1_18961510_G_C	0.255038920825294	0.000400835272266395	18961510
biochemistry_VitaminD	1:16010176:19010176	Variant	chr1_18961594_A_C	0.113597678830466	0.000371609998668045	18961594
biochemistry_VitaminD	1:16010176:19010176	Variant	chr1_18961595_TA_T	0.193547424860211	0.000392478535221497	18961595
biochemistry_VitaminD	1:16010176:19010176	Variant	chr1_18961857_T_C	0.104862670372334	0.000370612489000332	18961857
biochemistry_VitaminD	1:16010176:19010176	Variant	chr1_18961899_CAA_C	1.32723655199066	0.00111999544697168	18961899
biochemistry_VitaminD	1:16010176:19010176	Variant	chr1_18962633_C_T	0.832822172360955	0.000645805517791322	18962633
biochemistry_VitaminD	1:16010176:19010176	Variant	chr1_18962731_C_G	0.53518358480584	0.000504396583117593	18962731
biochemistry_VitaminD	1:16010176:19010176	Variant	chr1_18962790_A_G	0.839488494727034	0.000650425469075151	18962790
biochemistry_VitaminD	1:16010176:19010176	Variant	chr1_18962874_C_A	0.541898975811454	0.000507732099707493	18962874
biochemistry_VitaminD	1:16010176:19010176	Variant	chr1_18963087_T_C	0.769260408546295	0.000628139708126563	18963087
biochemistry_VitaminD	1:16010176:19010176	Variant	chr1_18963203_G_C	0.478023240927853	0.000484258763365215	18963203
biochemistry_VitaminD	1:16010176:19010176	Variant	chr1_18963300_C_T	0.531285671075935	0.000502472095391683	18963300
biochemistry_VitaminD	1:16010176:19010176	Variant	chr1_18963731_C_T	0.869262944343138	0.000696855255055449	18963731
biochemistry_VitaminD	1:16010176:19010176	Variant	chr1_18963791_T_C	0.190894409332411	0.000383210407220191	18963791
biochemistry_VitaminD	1:16010176:19010176	Variant	chr1_18963797_T_C	0.183284547801794	0.000381785634138521	18963797
biochemistry_VitaminD	1:16010176:19010176	Variant	chr1_18963903_G_A	0.206926590878457	0.00038650046938502	18963903
biochemistry_VitaminD	1:16010176:19010176	Variant	chr1_18964100_T_C	0.808083407661822	0.000630308406660406	18964100
biochemistry_VitaminD	1:16010176:19010176	Variant	chr1_18964101_G_A	0.217021918068927	0.000388637328660694	18964101
biochemistry_VitaminD	1:16010176:19010176	Variant	chr1_18964128_G_A	0.0331634241513885	0.000368103826245304	18964128
biochemistry_VitaminD	1:16010176:19010176	Variant	chr1_18964445_G_C	1.18539711187403	0.00110702822695695	18964445
biochemistry_VitaminD	1:16010176:19010176	Variant	chr1_18964473_C_T	0.250950211150016	0.000396224693754521	18964473
biochemistry_VitaminD	1:16010176:19010176	Variant	chr1_18964490_A_G	0.747632470095318	0.000650582164129667	18964490
biochemistry_VitaminD	1:16010176:19010176	Variant	chr1_18965121_A_G	0.229963429634247	0.000393249721903159	18965121
biochemistry_VitaminD	1:16010176:19010176	Variant	chr1_18965263_A_G	0.243904462978676	0.000396424142747492	18965263
biochemistry_VitaminD	1:16010176:19010176	Variant	chr1_18965287_C_G	0.234703415008672	0.000394240287865786	18965287
biochemistry_VitaminD	1:16010176:19010176	Variant	chr1_18965326_A_G	0.240437814954739	0.000395511818845172	18965326
biochemistry_VitaminD	1:16010176:19010176	Variant	chr1_18965364_G_A	0.785063712454119	0.000630581639380371	18965364
biochemistry_VitaminD	1:16010176:19010176	Variant	chr1_18965742_C_G	0.239785851868152	0.000395382545534524	18965742
biochemistry_VitaminD	1:16010176:19010176	Variant	chr1_18965934_T_C	1.17419167083663	0.00109153977822721	18965934
biochemistry_VitaminD	1:16010176:19010176	Variant	chr1_18966755_G_A	0.244822004485769	0.000396580648252977	18966755
biochemistry_VitaminD	1:16010176:19010176	Variant	chr1_18966796_C_T	0.669725395013943	0.000560994464354749	18966796
biochemistry_VitaminD	1:16010176:19010176	Variant	chr1_18967062_G_A	0.244855648983736	0.000396584465291958	18967062
biochemistry_VitaminD	1:16010176:19010176	Variant	chr1_18967967_G_A	0.810568575284969	0.000678172329957959	18967967
biochemistry_VitaminD	1:16010176:19010176	Variant	chr1_18968167_C_T	0.835518638816401	0.000664072247835787	18968167
biochemistry_VitaminD	1:16010176:19010176	Variant	chr1_18968201_CTT_C	0.395410945149373	0.00045110734100383	18968201
biochemistry_VitaminD	1:16010176:19010176	Variant	chr1_18968512_C_G	0.220765582511129	0.000390947033537415	18968512
biochemistry_VitaminD	1:16010176:19010176	Variant	chr1_18968563_G_A	0.667083911409546	0.000559176198290017	18968563
biochemistry_VitaminD	1:16010176:19010176	Variant	chr1_18969497_A_T	0.166927196329799	0.000379965221997141	18969497
biochemistry_VitaminD	1:16010176:19010176	Variant	chr1_18969916_G_C	0.127102601491515	0.000373635439208942	18969916
biochemistry_VitaminD	1:16010176:19010176	Variant	chr1_18970030_A_G	0.796211398077937	0.000620511879003633	18970030
biochemistry_VitaminD	1:16010176:19010176	Variant	chr1_18970711_A_G	0.790036961072311	0.000616434277610066	18970711
biochemistry_VitaminD	1:16010176:19010176	Variant	chr1_18970789_T_C	0.1454765804822	0.000376223752668242	18970789
biochemistry_VitaminD	1:16010176:19010176	Variant	chr1_18971326_AT_A	0.137231249199799	0.000376370570269097	18971326
biochemistry_VitaminD	1:16010176:19010176	Variant	chr1_18971836_T_C	0.144725224651198	0.000376051433800289	18971836
biochemistry_VitaminD	1:16010176:19010176	Variant	chr1_18971871_A_G	0.135494675571016	0.000374680890221312	18971871
biochemistry_VitaminD	1:16010176:19010176	Variant	chr1_18971891_C_G	0.162864714454692	0.000378926764483546	18971891
biochemistry_VitaminD	1:16010176:19010176	Variant	chr1_18971908_A_T	0.465726804197959	0.000482913285527184	18971908
biochemistry_VitaminD	1:16010176:19010176	Variant	chr1_18972178_T_G	0.130523971445033	0.000374047640103374	18972178
biochemistry_VitaminD	1:16010176:19010176	Variant	chr1_18972746_G_C	0.556350285122281	0.000493523590925786	18972746
biochemistry_VitaminD	1:16010176:19010176	Variant	chr1_18972992_A_T	0.232236905790839	0.000402706193988158	18972992
biochemistry_VitaminD	1:16010176:19010176	Variant	chr1_18973008_C_T	0.301167715698766	0.000423372459413499	18973008
biochemistry_VitaminD	1:16010176:19010176	Variant	chr1_18973106_G_A	0.919365245086006	0.000697010020310438	18973106
biochemistry_VitaminD	1:16010176:19010176	Variant	chr1_18973421_C_A	0.943802421340978	0.000715474220388952	18973421
biochemistry_VitaminD	1:16010176:19010176	Variant	chr1_18973630_C_T	0.401022597811818	0.000453180242219592	18973630
biochemistry_VitaminD	1:16010176:19010176	Variant	chr1_18973704_T_C	0.895906955662822	0.000682313358811595	18973704
biochemistry_VitaminD	1:16010176:19010176	Variant	chr1_18973841_G_A	0.0552026153011096	0.000370027057414262	18973841
biochemistry_VitaminD	1:16010176:19010176	Variant	chr1_18973851_G_A	0.911287933069022	0.000691079539240192	18973851
biochemistry_VitaminD	1:16010176:19010176	Variant	chr1_18973861_T_C	0.921528291733054	0.000738303513664321	18973861
biochemistry_VitaminD	1:16010176:19010176	Variant	chr1_18973920_G_C	0.899056028664525	0.000681476175152454	18973920
biochemistry_VitaminD	1:16010176:19010176	Variant	chr1_18973933_A_G	0.900789856513852	0.000682571192894563	18973933
biochemistry_VitaminD	1:16010176:19010176	Variant	chr1_18974154_G_A	0.101333946201358	0.00037554525064816	18974154
biochemistry_VitaminD	1:16010176:19010176	Variant	chr1_18974358_A_C	0.892864224579975	0.000677456808508906	18974358
biochemistry_VitaminD	1:16010176:19010176	Variant	chr1_18974428_G_A	0.420165564298076	0.000460752185407779	18974428
biochemistry_VitaminD	1:16010176:19010176	Variant	chr1_18974526_A_T	0.11690035251563	0.000372414635418091	18974526
biochemistry_VitaminD	1:16010176:19010176	Variant	chr1_18974622_A_G	0.900566899413183	0.000682827595601632	18974622
biochemistry_VitaminD	1:16010176:19010176	Variant	chr1_18974678_A_G	0.900095860585087	0.000682553008912959	18974678
biochemistry_VitaminD	1:16010176:19010176	Variant	chr1_18974760_TA_T	0.477430287523489	0.000472809818885053	18974760
biochemistry_VitaminD	1:16010176:19010176	Variant	chr1_18974804_T_G	0.0315816892568997	0.000367854272049367	18974804
biochemistry_VitaminD	1:16010176:19010176	Variant	chr1_18974925_C_G	0.897946195870302	0.000681594766902642	18974925
biochemistry_VitaminD	1:16010176:19010176	Variant	chr1_18975288_C_T	0.908540870448132	0.000689168131397357	18975288
biochemistry_VitaminD	1:16010176:19010176	Variant	chr1_18975299_A_G	0.914735761213102	0.000693876719702602	18975299
biochemistry_VitaminD	1:16010176:19010176	Variant	chr1_18975343_C_T	0.912933037817444	0.00069273860477606	18975343
biochemistry_VitaminD	1:16010176:19010176	Variant	chr1_18975458_C_A	0.41838842136684	0.000459873931714825	18975458
biochemistry_VitaminD	1:16010176:19010176	Variant	chr1_18975565_C_CA	0.195442533616987	0.000394305557128354	18975565
biochemistry_VitaminD	1:16010176:19010176	Variant	chr1_18975603_C_T	0.553947320995555	0.000535699161656128	18975603
biochemistry_VitaminD	1:16010176:19010176	Variant	chr1_18975872_G_A	0.260118768056743	0.000410554817015583	18975872
biochemistry_VitaminD	1:16010176:19010176	Variant	chr1_18976121_C_T	0.0709281962833217	0.000370854753999711	18976121
biochemistry_VitaminD	1:16010176:19010176	Variant	chr1_18976212_G_A	0.49787953722438	0.000501404372925869	18976212
biochemistry_VitaminD	1:16010176:19010176	Variant	chr1_18976478_T_C	1.16535990074754	0.000938194486756916	18976478
biochemistry_VitaminD	1:16010176:19010176	Variant	chr1_18976506_T_G	1.33747563024135	0.00112297523791999	18976506
biochemistry_VitaminD	1:16010176:19010176	Variant	chr1_18976631_G_A	1.36372512773497	0.00115667051757328	18976631
biochemistry_VitaminD	1:16010176:19010176	Variant	chr1_18976660_A_T	1.36442668322306	0.00115730485286133	18976660
biochemistry_VitaminD	1:16010176:19010176	Variant	chr1_18976668_A_T	0.353173623598678	0.000426692807167997	18976668
biochemistry_VitaminD	1:16010176:19010176	Variant	chr1_18977268_T_C	1.37727050486317	0.00117492419161312	18977268
biochemistry_VitaminD	1:16010176:19010176	Variant	chr1_18977488_C_CA	1.16347368516537	0.000934146890585986	18977488
biochemistry_VitaminD	1:16010176:19010176	Variant	chr1_18977503_A_G	1.36401809211163	0.00115628803441724	18977503
biochemistry_VitaminD	1:16010176:19010176	Variant	chr1_18977668_G_A	0.68130698239467	0.000593003141852045	18977668
biochemistry_VitaminD	1:16010176:19010176	Variant	chr1_18977838_T_C	0.772839300881934	0.000626572542319229	18977838
biochemistry_VitaminD	1:16010176:19010176	Variant	chr1_18977881_C_T	1.90777978168415	0.00223362002172765	18977881
biochemistry_VitaminD	1:16010176:19010176	Variant	chr1_18977897_G_T	0.770644993313617	0.000625602597060626	18977897
biochemistry_VitaminD	1:16010176:19010176	Variant	chr1_18977972_C_T	1.36843187957833	0.00116173302445068	18977972
biochemistry_VitaminD	1:16010176:19010176	Variant	chr1_18977984_G_GA	1.3154281068417	0.00109188664182559	18977984
biochemistry_VitaminD	1:16010176:19010176	Variant	chr1_18978091_C_T	1.34529130167694	0.00113009315309755	18978091
biochemistry_VitaminD	1:16010176:19010176	Variant	chr1_18978111_A_T	1.35143447676875	0.00113825680872574	18978111
biochemistry_VitaminD	1:16010176:19010176	Variant	chr1_18978146_T_C	1.35824428741479	0.00114758598745007	18978146
biochemistry_VitaminD	1:16010176:19010176	Variant	chr1_18978262_G_C	1.35517580667223	0.00114374971984136	18978262
biochemistry_VitaminD	1:16010176:19010176	Variant	chr1_18978459_C_A	1.35644397527808	0.00114395328531161	18978459
biochemistry_VitaminD	1:16010176:19010176	Variant	chr1_18978818_A_G	1.35128520008193	0.0011384250372788	18978818
biochemistry_VitaminD	1:16010176:19010176	Variant	chr1_18979013_G_A	0.508922455366005	0.000486300359577928	18979013
biochemistry_VitaminD	1:16010176:19010176	Variant	chr1_18979021_G_C	0.422761183843851	0.000461895163443106	18979021
biochemistry_VitaminD	1:16010176:19010176	Variant	chr1_18979144_G_A	1.33374164724941	0.00111476458002264	18979144
biochemistry_VitaminD	1:16010176:19010176	Variant	chr1_18979222_C_G	1.10106320853203	0.000870919640938147	18979222
biochemistry_VitaminD	1:16010176:19010176	Variant	chr1_18979838_T_A	0.424726965329053	0.000462722956288305	18979838
biochemistry_VitaminD	1:16010176:19010176	Variant	chr1_18979850_G_A	0.487755373298008	0.000482761601403848	18979850
biochemistry_VitaminD	1:16010176:19010176	Variant	chr1_18980243_C_G	0.425281223969092	0.000463027493430779	18980243
biochemistry_VitaminD	1:16010176:19010176	Variant	chr1_18980381_G_A	0.215873951437841	0.000401051483210623	18980381
biochemistry_VitaminD	1:16010176:19010176	Variant	chr1_18980515_C_G	1.36036558367446	0.00115121567780354	18980515
biochemistry_VitaminD	1:16010176:19010176	Variant	chr1_18980669_T_A	1.36446008916307	0.00115647000472154	18980669
biochemistry_VitaminD	1:16010176:19010176	Variant	chr1_18980910_AG_A	1.34510070201633	0.00112851344377982	18980910
biochemistry_VitaminD	1:16010176:19010176	Variant	chr1_18981462_T_C	0.3936570408047	0.000471445646767493	18981462
biochemistry_VitaminD	1:16010176:19010176	Variant	chr1_18981581_G_A	0.42705637523222	0.000463515341767518	18981581
biochemistry_VitaminD	1:16010176:19010176	Variant	chr1_18981661_G_A	1.3722118206527	0.00116741057931297	18981661
biochemistry_VitaminD	1:16010176:19010176	Variant	chr1_18981883_TGAAA_T	0.456046211016998	0.00046654540136021	18981883
biochemistry_VitaminD	1:16010176:19010176	Variant	chr1_18981988_G_A	0.82004276564528	0.000661267426752002	18981988
biochemistry_VitaminD	1:16010176:19010176	Variant	chr1_18981999_A_G	1.36562664396695	0.00116427236016643	18981999
biochemistry_VitaminD	1:16010176:19010176	Variant	chr1_18982033_AAG_A	0.991165125551182	0.000799250019692292	18982033
biochemistry_VitaminD	1:16010176:19010176	Variant	chr1_18982109_G_A	0.970221495310048	0.000845738361430328	18982109
biochemistry_VitaminD	1:16010176:19010176	Variant	chr1_18982110_G_A	0.970246162982618	0.000845762831780931	18982110
biochemistry_VitaminD	1:16010176:19010176	Variant	chr1_18982111_A_G	0.970246162982618	0.000845762831780931	18982111
biochemistry_VitaminD	1:16010176:19010176	Variant	chr1_18982684_A_G	0.197059756506892	0.00039497677140265	18982684
biochemistry_VitaminD	1:16010176:19010176	Variant	chr1_18982729_G_A	1.37756556619964	0.00117523368708673	18982729
biochemistry_VitaminD	1:16010176:19010176	Variant	chr1_18984116_G_A	1.3936144736437	0.0011978403716547	18984116
biochemistry_VitaminD	1:16010176:19010176	Variant	chr1_18984392_A_G	1.40049813826087	0.00120745550617872	18984392
biochemistry_VitaminD	1:16010176:19010176	Variant	chr1_18984791_G_A	0.024026720484767	0.000367332054445236	18984791
biochemistry_VitaminD	1:16010176:19010176	Variant	chr1_18985613_A_AAAAC	0.316840036125517	0.000429701882056163	18985613
biochemistry_VitaminD	1:16010176:19010176	Variant	chr1_18986254_G_A	0.982839134318661	0.000787392656044389	18986254
biochemistry_VitaminD	1:16010176:19010176	Variant	chr1_18986413_G_T	1.42255691000644	0.00123887302211465	18986413
biochemistry_VitaminD	1:16010176:19010176	Variant	chr1_18986849_G_A	1.40513370541925	0.00120958854559045	18986849
biochemistry_VitaminD	1:16010176:19010176	Variant	chr1_18986850_C_A	1.42159451892535	0.00123601262223644	18986850
biochemistry_VitaminD	1:16010176:19010176	Variant	chr1_18987026_C_T	0.433273386649792	0.000466126682848169	18987026
biochemistry_VitaminD	1:16010176:19010176	Variant	chr1_18987170_A_G	0.205256921180299	0.000396407379515015	18987170
biochemistry_VitaminD	1:16010176:19010176	Variant	chr1_18987234_A_T	0.0494332889834502	0.00036811962411079	18987234
biochemistry_VitaminD	1:16010176:19010176	Variant	chr1_18987507_A_G	0.0821915112434858	0.000375310590292235	18987507
biochemistry_VitaminD	1:16010176:19010176	Variant	chr1_18987508_T_C	0.665890179479741	0.00058372528773962	18987508
biochemistry_VitaminD	1:16010176:19010176	Variant	chr1_18987737_GATGAATGA_G	1.10043835348785	0.000866913612092749	18987737
biochemistry_VitaminD	1:16010176:19010176	Variant	chr1_18987755_G_T	0.226122533213602	0.000402098896300386	18987755
biochemistry_VitaminD	1:16010176:19010176	Variant	chr1_18987759_G_T	1.03333126476275	0.000930280158027966	18987759
biochemistry_VitaminD	1:16010176:19010176	Variant	chr1_18987783_A_G	1.35098406473716	0.00113834012903098	18987783
biochemistry_VitaminD	1:16010176:19010176	Variant	chr1_18988394_A_G	1.42268454041157	0.00123779394761385	18988394
biochemistry_VitaminD	1:16010176:19010176	Variant	chr1_18988792_A_G	0.465688777567816	0.000480932133765088	18988792
biochemistry_VitaminD	1:16010176:19010176	Variant	chr1_18989152_A_G	0.137147877045713	0.000378643755260134	18989152
biochemistry_VitaminD	1:16010176:19010176	Variant	chr1_18989172_C_T	0.434721260740055	0.000466700779193179	18989172
biochemistry_VitaminD	1:16010176:19010176	Variant	chr1_18989323_A_G	0.136223315483748	0.00037848154809861	18989323
biochemistry_VitaminD	1:16010176:19010176	Variant	chr1_18990220_C_T	0.487254593966057	0.000504787571306349	18990220
biochemistry_VitaminD	1:16010176:19010176	Variant	chr1_18990424_G_A	0.128279593293247	0.000382648046015068	18990424
biochemistry_VitaminD	1:16010176:19010176	Variant	chr1_18990505_T_C	0.109688438668286	0.000374323762187745	18990505
biochemistry_VitaminD	1:16010176:19010176	Variant	chr1_18990540_G_T	0.109736725845128	0.00037433068001313	18990540
biochemistry_VitaminD	1:16010176:19010176	Variant	chr1_18990607_A_G	0.109681636422819	0.000374322775977066	18990607
biochemistry_VitaminD	1:16010176:19010176	Variant	chr1_18990692_C_T	0.574888449084005	0.000544406778878754	18990692
biochemistry_VitaminD	1:16010176:19010176	Variant	chr1_18990844_G_A	0.096048373575263	0.000372376850228404	18990844
biochemistry_VitaminD	1:16010176:19010176	Variant	chr1_18991035_G_A	0.156392568715824	0.000381967838062619	18991035
biochemistry_VitaminD	1:16010176:19010176	Variant	chr1_18991183_C_T	0.284736315855171	0.000419235055144324	18991183
biochemistry_VitaminD	1:16010176:19010176	Variant	chr1_18991292_T_TA	0.132909967646336	0.000377754171524551	18991292
biochemistry_VitaminD	1:16010176:19010176	Variant	chr1_18991447_TAAAAAA_T	1.15763705674627	0.000928958615730037	18991447
biochemistry_VitaminD	1:16010176:19010176	Variant	chr1_18991493_G_T	0.10992111863684	0.000374355366185096	18991493
biochemistry_VitaminD	1:16010176:19010176	Variant	chr1_18991593_A_G	0.111787829145867	0.000374627018638095	18991593
biochemistry_VitaminD	1:16010176:19010176	Variant	chr1_18991639_C_T	0.195995027035511	0.000391245394366867	18991639
biochemistry_VitaminD	1:16010176:19010176	Variant	chr1_18991674_T_C	0.03694325483309	0.000366901896375141	18991674
biochemistry_VitaminD	1:16010176:19010176	Variant	chr1_18991781_T_C	1.35734932387525	0.00116698096878492	18991781
biochemistry_VitaminD	1:16010176:19010176	Variant	chr1_18991819_C_G	0.112777798625619	0.000374772022258554	18991819
biochemistry_VitaminD	1:16010176:19010176	Variant	chr1_18991899_C_G	0.213187816040405	0.000398584763770139	18991899
biochemistry_VitaminD	1:16010176:19010176	Variant	chr1_18991922_T_C	0.42919582182493	0.000464413934530034	18991922
biochemistry_VitaminD	1:16010176:19010176	Variant	chr1_18992057_C_T	1.53816874010833	0.00141719076366714	18992057
biochemistry_VitaminD	1:16010176:19010176	Variant	chr1_18992356_C_G	0.942285491988561	0.000863920066404017	18992356
biochemistry_VitaminD	1:16010176:19010176	Variant	chr1_18992603_C_A	0.113709587520685	0.000374897354200373	18992603
biochemistry_VitaminD	1:16010176:19010176	Variant	chr1_18992619_G_C	0.433276178878412	0.000466108395953805	18992619
biochemistry_VitaminD	1:16010176:19010176	Variant	chr1_18992627_A_T	0.113709587520685	0.000374897354200373	18992627
biochemistry_VitaminD	1:16010176:19010176	Variant	chr1_18992751_T_C	1.46634803622499	0.00132513422807632	18992751
biochemistry_VitaminD	1:16010176:19010176	Variant	chr1_18993125_T_C	0.112083299014582	0.00037466644116275	18993125
biochemistry_VitaminD	1:16010176:19010176	Variant	chr1_18993715_T_G	0.116031631209622	0.000375244336332035	18993715
biochemistry_VitaminD	1:16010176:19010176	Variant	chr1_18993825_C_A	0.115941810154412	0.000375178164337487	18993825
biochemistry_VitaminD	1:16010176:19010176	Variant	chr1_18993875_T_C	0.553848319987056	0.000535610926368796	18993875
biochemistry_VitaminD	1:16010176:19010176	Variant	chr1_18993894_C_T	0.267464861311595	0.000411438793279391	18993894
biochemistry_VitaminD	1:16010176:19010176	Variant	chr1_18993937_A_G	0.115896118206197	0.000375169615988814	18993937
biochemistry_VitaminD	1:16010176:19010176	Variant	chr1_18994050_C_A	0.116279924746014	0.000375227900684	18994050
biochemistry_VitaminD	1:16010176:19010176	Variant	chr1_18994285_G_A	0.32072505856857	0.000423189111315372	18994285
biochemistry_VitaminD	1:16010176:19010176	Variant	chr1_18994344_T_C	0.116324784788663	0.000375233938517326	18994344
biochemistry_VitaminD	1:16010176:19010176	Variant	chr1_18994421_C_T	0.116323045694722	0.000375231861406278	18994421
biochemistry_VitaminD	1:16010176:19010176	Variant	chr1_18994571_A_G	0.116366372613119	0.000375238719972056	18994571
biochemistry_VitaminD	1:16010176:19010176	Variant	chr1_18994614_C_T	0.909828445196551	0.00072284814601845	18994614
biochemistry_VitaminD	1:16010176:19010176	Variant	chr1_18994757_T_G	1.43118070217937	0.00127202015334639	18994757
biochemistry_VitaminD	1:16010176:19010176	Variant	chr1_18994968_G_A	1.61639467929756	0.00155480164271812	18994968
biochemistry_VitaminD	1:16010176:19010176	Variant	chr1_18995310_A_C	0.116968647345174	0.000375323102066173	18995310
biochemistry_VitaminD	1:16010176:19010176	Variant	chr1_18995347_C_T	0.134969973958404	0.000378690481363619	18995347
biochemistry_VitaminD	1:16010176:19010176	Variant	chr1_18995442_G_C	0.907639597165971	0.000721266055271883	18995442
biochemistry_VitaminD	1:16010176:19010176	Variant	chr1_18995457_ACCT_A	0.288579837318416	0.000421454572865771	18995457
biochemistry_VitaminD	1:16010176:19010176	Variant	chr1_18995486_C_T	0.986562980012436	0.000786767762112587	18995486
biochemistry_VitaminD	1:16010176:19010176	Variant	chr1_18995487_T_G	1.5074485491765	0.00139403966215156	18995487
biochemistry_VitaminD	1:16010176:19010176	Variant	chr1_18995575_C_T	0.117189437292736	0.000375356338304772	18995575
biochemistry_VitaminD	1:16010176:19010176	Variant	chr1_18995597_C_A	0.370756835372356	0.000446934228065935	18995597
biochemistry_VitaminD	1:16010176:19010176	Variant	chr1_18995780_A_G	0.851644703071244	0.000708117341971668	18995780
biochemistry_VitaminD	1:16010176:19010176	Variant	chr1_18995992_A_G	0.117189004801441	0.000375355665049602	18995992
biochemistry_VitaminD	1:16010176:19010176	Variant	chr1_18996055_G_A	0.117301990711863	0.000375372719936584	18996055
biochemistry_VitaminD	1:16010176:19010176	Variant	chr1_18996157_T_C	0.117298389036343	0.000375372176059364	18996157
biochemistry_VitaminD	1:16010176:19010176	Variant	chr1_18996357_G_A	0.907533878813427	0.000720959031245446	18996357
biochemistry_VitaminD	1:16010176:19010176	Variant	chr1_18996495_A_G	1.4250096524631	0.00126183915752472	18996495
biochemistry_VitaminD	1:16010176:19010176	Variant	chr1_18996521_T_A	0.91971473853316	0.000730770573527621	18996521
biochemistry_VitaminD	1:16010176:19010176	Variant	chr1_18996556_G_C	0.124271097278671	0.000376323503204764	18996556
biochemistry_VitaminD	1:16010176:19010176	Variant	chr1_18996696_G_A	0.418225619420356	0.000467593677094238	18996696
biochemistry_VitaminD	1:16010176:19010176	Variant	chr1_18996751_G_A	0.980039470716208	0.000804382995678886	18996751
biochemistry_VitaminD	1:16010176:19010176	Variant	chr1_18996839_T_C	0.12434094356786	0.000376334393495216	18996839
biochemistry_VitaminD	1:16010176:19010176	Variant	chr1_18996887_G_T	0.123810186158884	0.00037623206704245	18996887
biochemistry_VitaminD	1:16010176:19010176	Variant	chr1_18996935_C_T	0.89246765468252	0.000773236615882305	18996935
biochemistry_VitaminD	1:16010176:19010176	Variant	chr1_18997108_G_A	0.12369315789879	0.000376211999139793	18997108
biochemistry_VitaminD	1:16010176:19010176	Variant	chr1_18997507_C_T	0.746920083657746	0.000651055638845317	18997507
biochemistry_VitaminD	1:16010176:19010176	Variant	chr1_18997598_C_T	0.130786546200779	0.00037735797564751	18997598
biochemistry_VitaminD	1:16010176:19010176	Variant	chr1_18997744_C_G	0.123545218512513	0.000376188778363494	18997744
biochemistry_VitaminD	1:16010176:19010176	Variant	chr1_18997899_G_A	0.12357063594804	0.00037619281176143	18997899
biochemistry_VitaminD	1:16010176:19010176	Variant	chr1_18997917_G_A	0.12357063594804	0.00037619281176143	18997917
biochemistry_VitaminD	1:16010176:19010176	Variant	chr1_18998039_C_T	0.245426319008432	0.000407371180203068	18998039
biochemistry_VitaminD	1:16010176:19010176	Variant	chr1_18998168_T_C	0.121188529939879	0.000375815344336076	18998168
biochemistry_VitaminD	1:16010176:19010176	Variant	chr1_18998191_C_A	0.123640133304954	0.000376203638340223	18998191
biochemistry_VitaminD	1:16010176:19010176	Variant	chr1_18998227_G_A	0.123640133304954	0.000376203693329091	18998227
biochemistry_VitaminD	1:16010176:19010176	Variant	chr1_18998229_C_T	0.123640133304954	0.000376203693329091	18998229
biochemistry_VitaminD	1:16010176:19010176	Variant	chr1_18998590_A_G	0.12388263977032	0.000376241704254369	18998590
biochemistry_VitaminD	1:16010176:19010176	Variant	chr1_18998940_T_A	0.413864378695995	0.000461502323972695	18998940
biochemistry_VitaminD	1:16010176:19010176	Variant	chr1_18999030_G_A	0.576751956233809	0.000534286853902769	18999030
biochemistry_VitaminD	1:16010176:19010176	Variant	chr1_18999144_T_C	1.39973810271939	0.00122670936623188	18999144
biochemistry_VitaminD	1:16010176:19010176	Variant	chr1_18999277_G_C	0.123524381825739	0.000376185572370147	18999277
biochemistry_VitaminD	1:16010176:19010176	Variant	chr1_18999422_A_G	0.123801309424409	0.000376228894318663	18999422
biochemistry_VitaminD	1:16010176:19010176	Variant	chr1_18999532_G_A	0.238044414852013	0.000405314994564721	18999532
biochemistry_VitaminD	1:16010176:19010176	Variant	chr1_18999740_T_A	0.123284165899675	0.000376149831190923	18999740
biochemistry_VitaminD	1:16010176:19010176	Variant	chr1_18999804_T_G	0.450283866443876	0.000472257381185297	18999804
biochemistry_VitaminD	1:16010176:19010176	Variant	chr1_18999819_G_C	0.12376995990185	0.000376223979737258	18999819
biochemistry_VitaminD	1:16010176:19010176	Variant	chr1_18999884_TA_T	0.448236739402908	0.00047142971020117	18999884
biochemistry_VitaminD	1:16010176:19010176	Variant	chr1_18999915_G_GAGA	0.100403007511569	0.000372968812310766	18999915
biochemistry_VitaminD	1:16010176:19010176	Variant	chr1_19000018_A_G	0.553851513659888	0.000522315783746591	19000018
biochemistry_VitaminD	1:16010176:19010176	Variant	chr1_19000028_G_C	0.576528186258807	0.000534233185216951	19000028
biochemistry_VitaminD	1:16010176:19010176	Variant	chr1_19000118_A_AGAGATGGAG	1.59604790110709	0.00151732068341598	19000118
biochemistry_VitaminD	1:16010176:19010176	Variant	chr1_19000277_A_G	0.12332575442021	0.000376156330205996	19000277
biochemistry_VitaminD	1:16010176:19010176	Variant	chr1_19000296_G_A	0.456335003493572	0.000474911479036041	19000296
biochemistry_VitaminD	1:16010176:19010176	Variant	chr1_19000319_A_C	0.123821142765643	0.000376232059153409	19000319
biochemistry_VitaminD	1:16010176:19010176	Variant	chr1_19000726_A_C	0.373482950221155	0.000437268703664605	19000726
biochemistry_VitaminD	1:16010176:19010176	Variant	chr1_19000816_A_G	1.41859947520968	0.00125598971169392	19000816
biochemistry_VitaminD	1:16010176:19010176	Variant	chr1_19000888_A_G	0.123843539293717	0.00037623470052411	19000888
biochemistry_VitaminD	1:16010176:19010176	Variant	chr1_19001094_A_T	0.451170721167779	0.000472629761695177	19001094
biochemistry_VitaminD	1:16010176:19010176	Variant	chr1_19001112_T_G	0.111692670782822	0.000374523809624734	19001112
biochemistry_VitaminD	1:16010176:19010176	Variant	chr1_19001141_T_C	1.40975918103229	0.00124289146824554	19001141
biochemistry_VitaminD	1:16010176:19010176	Variant	chr1_19001271_C_T	0.130550044676436	0.00037733668377915	19001271
biochemistry_VitaminD	1:16010176:19010176	Variant	chr1_19001288_G_A	0.130553387139935	0.000377335750294535	19001288
biochemistry_VitaminD	1:16010176:19010176	Variant	chr1_19001345_T_C	0.124055853945705	0.000376267952675583	19001345
biochemistry_VitaminD	1:16010176:19010176	Variant	chr1_19001583_T_C	0.130345373963479	0.000377302609725546	19001583
biochemistry_VitaminD	1:16010176:19010176	Variant	chr1_19001748_T_C	0.124206759164233	0.000376291107833082	19001748
biochemistry_VitaminD	1:16010176:19010176	Variant	chr1_19001882_A_ATTTTGT	1.13828197090185	0.000957137340770191	19001882
biochemistry_VitaminD	1:16010176:19010176	Variant	chr1_19001964_G_T	0.130870653934366	0.000377385202706563	19001964
biochemistry_VitaminD	1:16010176:19010176	Variant	chr1_19001966_A_G	0.123797703124166	0.000376226485024691	19001966
biochemistry_VitaminD	1:16010176:19010176	Variant	chr1_19002100_C_T	0.546759141509367	0.000510860261991638	19002100
biochemistry_VitaminD	1:16010176:19010176	Variant	chr1_19002512_C_G	0.123637009633616	0.000376203951763965	19002512
biochemistry_VitaminD	1:16010176:19010176	Variant	chr1_19002548_C_T	1.60422757280992	0.00153317511131491	19002548
biochemistry_VitaminD	1:16010176:19010176	Variant	chr1_19002658_A_AAAAAAC	1.4581762554805	0.00129270224104126	19002658
biochemistry_VitaminD	1:16010176:19010176	Variant	chr1_19002676_G_A	0.356306442748806	0.000435955038646039	19002676
biochemistry_VitaminD	1:16010176:19010176	Variant	chr1_19002793_G_C	0.892006800094495	0.000709273373259407	19002793
biochemistry_VitaminD	1:16010176:19010176	Variant	chr1_19003051_C_T	0.120198400648858	0.000375725137540398	19003051
biochemistry_VitaminD	1:16010176:19010176	Variant	chr1_19003218_G_A	0.1376372804293	0.000378483194222087	19003218
biochemistry_VitaminD	1:16010176:19010176	Variant	chr1_19003320_G_A	1.1106943222799	0.000912100900872661	19003320
biochemistry_VitaminD	1:16010176:19010176	Variant	chr1_19003403_G_A	0.45638940096353	0.000474756651952998	19003403
biochemistry_VitaminD	1:16010176:19010176	Variant	chr1_19003435_A_G	0.89693647394161	0.000712876211468667	19003435
biochemistry_VitaminD	1:16010176:19010176	Variant	chr1_19003802_G_A	0.0836423193228648	0.000373165983132715	19003802
biochemistry_VitaminD	1:16010176:19010176	Variant	chr1_19004002_C_G	0.895407442761042	0.000766288676578667	19004002
biochemistry_VitaminD	1:16010176:19010176	Variant	chr1_19004043_G_A	0.02703660205096	0.000368294725027736	19004043
biochemistry_VitaminD	1:16010176:19010176	Variant	chr1_19004562_A_G	0.142347644744776	0.000379428849134792	19004562
biochemistry_VitaminD	1:16010176:19010176	Variant	chr1_19004650_G_T	0.143321408152921	0.000379603998678401	19004650
biochemistry_VitaminD	1:16010176:19010176	Variant	chr1_19004914_T_C	0.144463792364446	0.000379809081514616	19004914
biochemistry_VitaminD	1:16010176:19010176	Variant	chr1_19004971_G_T	0.932829597402095	0.000740280106215976	19004971
biochemistry_VitaminD	1:16010176:19010176	Variant	chr1_19004999_T_C	1.59570663953177	0.00151778561416067	19004999
biochemistry_VitaminD	1:16010176:19010176	Variant	chr1_19005103_T_A	0.142846401929308	0.000379499642739152	19005103
biochemistry_VitaminD	1:16010176:19010176	Variant	chr1_19005341_AT_A	0.613319834831051	0.000550408942688158	19005341
biochemistry_VitaminD	1:16010176:19010176	Variant	chr1_19005397_T_C	0.141403616991354	0.00037923409877783	19005397
biochemistry_VitaminD	1:16010176:19010176	Variant	chr1_19005556_A_C	0.453397304985571	0.000473552752946801	19005556
biochemistry_VitaminD	1:16010176:19010176	Variant	chr1_19005582_A_G	0.137929200410712	0.000378630021948849	19005582
biochemistry_VitaminD	1:16010176:19010176	Variant	chr1_19005665_T_A	0.518520167756905	0.000520313602845589	19005665
biochemistry_VitaminD	1:16010176:19010176	Variant	chr1_19005949_C_T	0.442618292771472	0.000472877620668778	19005949
biochemistry_VitaminD	1:16010176:19010176	Variant	chr1_19005979_G_A	0.453421312615534	0.000473541742601167	19005979
biochemistry_VitaminD	1:16010176:19010176	Variant	chr1_19006097_C_T	0.132446508872352	0.000377665430739889	19006097
biochemistry_VitaminD	1:16010176:19010176	Variant	chr1_19006231_C_T	0.123048080002746	0.000376238003764146	19006231
biochemistry_VitaminD	1:16010176:19010176	Variant	chr1_19006280_T_C	0.123006565223599	0.000376228593548137	19006280
biochemistry_VitaminD	1:16010176:19010176	Variant	chr1_19006297_C_T	0.445531228525584	0.000470208084595575	19006297
biochemistry_VitaminD	1:16010176:19010176	Variant	chr1_19006594_T_G	1.01096868767561	0.000795556966436127	19006594
biochemistry_VitaminD	1:16010176:19010176	Variant	chr1_19006999_G_A	1.18355372588958	0.000946959657885542	19006999
biochemistry_VitaminD	1:16010176:19010176	Variant	chr1_19007089_T_C	1.18546820333849	0.00094847943817381	19007089
biochemistry_VitaminD	1:16010176:19010176	Variant	chr1_19007102_A_T	0.44764961330852	0.000470228563129894	19007102
biochemistry_VitaminD	1:16010176:19010176	Variant	chr1_19007410_G_C	1.18107748971598	0.000944354756490674	19007410
biochemistry_VitaminD	1:16010176:19010176	Variant	chr1_19007563_C_T	1.17746151782225	0.000939467293731105	19007563
biochemistry_VitaminD	1:16010176:19010176	Variant	chr1_19007744_A_G	1.20516222418394	0.000972032710625681	19007744
biochemistry_VitaminD	1:16010176:19010176	Variant	chr1_19007779_C_T	1.20811480037777	0.000976191296579888	19007779
biochemistry_VitaminD	1:16010176:19010176	Variant	chr1_19007805_T_C	1.2016567977557	0.000968659253731839	19007805
biochemistry_VitaminD	1:16010176:19010176	Variant	chr1_19007927_A_G	1.2051385982943	0.000972455406163679	19007927
biochemistry_VitaminD	1:16010176:19010176	Variant	chr1_19008245_C_T	1.2042827594366	0.000971529962167755	19008245
biochemistry_VitaminD	1:16010176:19010176	Variant	chr1_19008560_T_G	0.246576405664763	0.000407774041806095	19008560
biochemistry_VitaminD	1:16010176:19010176	Variant	chr1_19008707_T_TG	0.955159489436711	0.000742588103068365	19008707
biochemistry_VitaminD	1:16010176:19010176	Variant	chr1_19008729_C_T	1.10912404469271	0.000875723438450343	19008729
biochemistry_VitaminD	1:16010176:19010176	Variant	chr1_19008752_A_G	1.21321115876429	0.000982024488056331	19008752
biochemistry_VitaminD	1:16010176:19010176	Variant	chr1_19008895_T_C	1.22414105223515	0.000996651428445315	19008895
biochemistry_VitaminD	1:16010176:19010176	Variant	chr1_19009191_C_CT	0.265627304290687	0.000406731560779657	19009191
biochemistry_VitaminD	1:16010176:19010176	Variant	chr1_19009258_T_C	1.31536864522933	0.00110747197965041	19009258
biochemistry_VitaminD	1:16010176:19010176	Variant	chr1_19009298_C_A	1.31151301595843	0.00110345999500691	19009298
biochemistry_VitaminD	1:16010176:19010176	Variant	chr1_19009323_G_T	0.433787038278098	0.000462613090456846	19009323
biochemistry_VitaminD	1:16010176:19010176	Variant	chr1_19009441_G_A	0.0386898103370743	0.000367522356132997	19009441
biochemistry_VitaminD	1:16010176:19010176	Variant	chr1_19009558_G_C	0.546133566984239	0.000538119712773457	19009558
biochemistry_VitaminD	1:16010176:19010176	Variant	chr1_19009772_A_G	1.3364211100582	0.0011361697810312	19009772
biochemistry_VitaminD	1:16010176:19010176	Variant	chr1_19009968_C_G	0.0315329229631458	0.000368074503508056	19009968
biochemistry_VitaminD	1:16010176:19010176	Variant	chr1_19010047_T_C	1.33181466717831	0.0011289794723742	19010047
disease_HYPOTHYROIDISM_SELF_REP	2:10553:3010553	Gene-tissue	ENSG00000151353.14_Adipose_Subcutaneous	1.00104461947228	9.79327730021851e-15	676704
disease_HYPOTHYROIDISM_SELF_REP	2:10553:3010553	Gene-tissue	ENSG00000172554.11_Adipose_Subcutaneous	1.72887502897014	7.69162511460308e-15	950868
disease_HYPOTHYROIDISM_SELF_REP	2:10553:3010553	Gene-tissue	ENSG00000115705.20_Adipose_Subcutaneous	0.546372328948669	6.22835116814713e-15	1374223
disease_HYPOTHYROIDISM_SELF_REP	2:10553:3010553	Gene-tissue	ENSG00000130508.10_Adipose_Subcutaneous	0.742595138747975	8.07354183507414e-15	1744852
disease_HYPOTHYROIDISM_SELF_REP	2:10553:3010553	Gene-tissue	ENSG00000151353.14_Adipose_Visceral_Omentum	0.201704639885957	0.00017005953964235	676704
disease_HYPOTHYROIDISM_SELF_REP	2:10553:3010553	Gene-tissue	ENSG00000172554.11_Adipose_Visceral_Omentum	1.70328898677852	0.000248021220537006	950868
disease_HYPOTHYROIDISM_SELF_REP	2:10553:3010553	Gene-tissue	ENSG00000115705.20_Adipose_Visceral_Omentum	0.238837943785684	0.000352017926467941	1374223
disease_HYPOTHYROIDISM_SELF_REP	2:10553:3010553	Gene-tissue	ENSG00000151353.14_Artery_Aorta	0.387574894409677	0.00916852434161065	676704
disease_HYPOTHYROIDISM_SELF_REP	2:10553:3010553	Gene-tissue	ENSG00000172554.11_Artery_Aorta	1.73082189680453	0.0122010858172975	950868
disease_HYPOTHYROIDISM_SELF_REP	2:10553:3010553	Gene-tissue	ENSG00000151353.14_Artery_Coronary	0.627662085665722	0.0254590499616799	676704
disease_HYPOTHYROIDISM_SELF_REP	2:10553:3010553	Gene-tissue	ENSG00000172554.11_Artery_Coronary	1.68770669634297	0.0242534552647901	950868
disease_HYPOTHYROIDISM_SELF_REP	2:10553:3010553	Gene-tissue	ENSG00000151353.14_Artery_Tibial	0.387574894409677	0.00421759995875433	676704
disease_HYPOTHYROIDISM_SELF_REP	2:10553:3010553	Gene-tissue	ENSG00000172554.11_Artery_Tibial	1.68770669634297	0.00519143876667727	950868
disease_HYPOTHYROIDISM_SELF_REP	2:10553:3010553	Gene-tissue	ENSG00000186487.17_Artery_Tibial	0.183326022441683	0.00381575554993919	2331260
disease_HYPOTHYROIDISM_SELF_REP	2:10553:3010553	Gene-tissue	ENSG00000130508.10_Brain_BasalGanglia	0.15582472824291	0.00663722795559543	1744852
disease_HYPOTHYROIDISM_SELF_REP	2:10553:3010553	Gene-tissue	ENSG00000151353.14_Brain_Cerebellum	0.360961475134453	0.000364067936244635	676704
disease_HYPOTHYROIDISM_SELF_REP	2:10553:3010553	Gene-tissue	ENSG00000172554.11_Brain_Cerebellum	0.435493287260372	0.000464855236952626	950868
disease_HYPOTHYROIDISM_SELF_REP	2:10553:3010553	Gene-tissue	ENSG00000151353.14_Breast_Mammary_Tissue	0.231433679493178	0.000829544708740809	676704
disease_HYPOTHYROIDISM_SELF_REP	2:10553:3010553	Gene-tissue	ENSG00000172554.11_Breast_Mammary_Tissue	1.72885792907989	0.00117540506876126	950868
disease_HYPOTHYROIDISM_SELF_REP	2:10553:3010553	Gene-tissue	ENSG00000151353.14_Cells_Cultured_fibroblasts	0.0553429889382718	0.000536127048639489	676704
disease_HYPOTHYROIDISM_SELF_REP	2:10553:3010553	Gene-tissue	ENSG00000130508.10_Cells_Cultured_fibroblasts	0.755309188930612	0.000820575513752969	1744852
disease_HYPOTHYROIDISM_SELF_REP	2:10553:3010553	Gene-tissue	ENSG00000151353.14_Colon_Sigmoid	0.387574894409677	6.37016138083091e-08	676704
disease_HYPOTHYROIDISM_SELF_REP	2:10553:3010553	Gene-tissue	ENSG00000172554.11_Colon_Sigmoid	1.73518832678299	9.48992519511638e-08	950868
disease_HYPOTHYROIDISM_SELF_REP	2:10553:3010553	Gene-tissue	ENSG00000151353.14_Colon_Transverse	0.176994644647346	0.000742997419551001	676704
disease_HYPOTHYROIDISM_SELF_REP	2:10553:3010553	Gene-tissue	ENSG00000172554.11_Colon_Transverse	1.51125990571326	0.000810510508165045	950868
disease_HYPOTHYROIDISM_SELF_REP	2:10553:3010553	Gene-tissue	ENSG00000151353.14_Esophagus_Mucosa	0.135335583682502	0.00776837949669751	676704
disease_HYPOTHYROIDISM_SELF_REP	2:10553:3010553	Gene-tissue	ENSG00000172554.11_Esophagus_Mucosa	1.10053037545745	0.0103619489131174	950868
disease_HYPOTHYROIDISM_SELF_REP	2:10553:3010553	Gene-tissue	ENSG00000151353.14_Esophagus_Muscularis	0.392169936609457	0.00119800400707406	676704
disease_HYPOTHYROIDISM_SELF_REP	2:10553:3010553	Gene-tissue	ENSG00000172554.11_Esophagus_Muscularis	1.71574295266034	0.00150042247737266	950868
disease_HYPOTHYROIDISM_SELF_REP	2:10553:3010553	Gene-tissue	ENSG00000115705.20_Esophagus_Muscularis	0.403452922587045	0.00124398810957804	1374223
disease_HYPOTHYROIDISM_SELF_REP	2:10553:3010553	Gene-tissue	ENSG00000151353.14_Heart_Atrial_Appendage	0.416270625896519	3.5527136788005e-17	676704
disease_HYPOTHYROIDISM_SELF_REP	2:10553:3010553	Gene-tissue	ENSG00000151353.14_Heart_Left_Ventricle	0.344859487736339	1.77635683940025e-17	676704
disease_HYPOTHYROIDISM_SELF_REP	2:10553:3010553	Gene-tissue	ENSG00000172554.11_Heart_Left_Ventricle	0.91992083474493	1.99840144432528e-17	950868
disease_HYPOTHYROIDISM_SELF_REP	2:10553:3010553	Gene-tissue	ENSG00000115705.20_Heart_Left_Ventricle	0.654905712811191	1.99840144432528e-17	1374223
disease_HYPOTHYROIDISM_SELF_REP	2:10553:3010553	Gene-tissue	ENSG00000151353.14_Lung	0.239008583708455	5.09481346000484e-13	676704
disease_HYPOTHYROIDISM_SELF_REP	2:10553:3010553	Gene-tissue	ENSG00000172554.11_Minor_Salivary_Gland	0.688289341327474	0	950868
disease_HYPOTHYROIDISM_SELF_REP	2:10553:3010553	Gene-tissue	ENSG00000130508.10_Minor_Salivary_Gland	0.713331986138999	0	1744852
disease_HYPOTHYROIDISM_SELF_REP	2:10553:3010553	Gene-tissue	ENSG00000151353.14_Muscle_Skeletal	0.393580126972372	9.62057844500208e-10	676704
disease_HYPOTHYROIDISM_SELF_REP	2:10553:3010553	Gene-tissue	ENSG00000172554.11_Muscle_Skeletal	1.43031868904707	1.40559613281965e-09	950868
disease_HYPOTHYROIDISM_SELF_REP	2:10553:3010553	Gene-tissue	ENSG00000115705.20_Muscle_Skeletal	0.376262446169377	1.13174833948904e-09	1374223
disease_HYPOTHYROIDISM_SELF_REP	2:10553:3010553	Gene-tissue	ENSG00000151353.14_Nerve_Tibial	0.58331873831494	0.00832838201558185	676704
disease_HYPOTHYROIDISM_SELF_REP	2:10553:3010553	Gene-tissue	ENSG00000172554.11_Nerve_Tibial	2.27138464355289	0.0141163158325973	950868
disease_HYPOTHYROIDISM_SELF_REP	2:10553:3010553	Gene-tissue	ENSG00000115705.20_Nerve_Tibial	0.422530705889701	0.00848184235624161	1374223
disease_HYPOTHYROIDISM_SELF_REP	2:10553:3010553	Gene-tissue	ENSG00000151353.14_Pancreas	0.393580126972372	0.0135456605948604	676704
disease_HYPOTHYROIDISM_SELF_REP	2:10553:3010553	Gene-tissue	ENSG00000151353.14_Pituitary	0.102239834691946	8.88979515146082e-05	676704
disease_HYPOTHYROIDISM_SELF_REP	2:10553:3010553	Gene-tissue	ENSG00000115705.20_Pituitary	0.152161943726662	0.000167663725978868	1374223
disease_HYPOTHYROIDISM_SELF_REP	2:10553:3010553	Gene-tissue	ENSG00000151353.14_Skin_Not_Sun_Exposed_Suprapubic	0.161758905052414	0.000207000991434189	676704
disease_HYPOTHYROIDISM_SELF_REP	2:10553:3010553	Gene-tissue	ENSG00000172554.11_Skin_Not_Sun_Exposed_Suprapubic	1.46431633567019	0.000310142909293056	950868
disease_HYPOTHYROIDISM_SELF_REP	2:10553:3010553	Gene-tissue	ENSG00000115705.20_Skin_Not_Sun_Exposed_Suprapubic	0.671295741013489	0.000218715269100747	1374223
disease_HYPOTHYROIDISM_SELF_REP	2:10553:3010553	Gene-tissue	ENSG00000151353.14_Spleen	0.102239834691946	0.0157373670507918	676704
disease_HYPOTHYROIDISM_SELF_REP	2:10553:3010553	Gene-tissue	ENSG00000172554.11_Spleen	0.220382885107773	0.0175868939187587	950868
disease_HYPOTHYROIDISM_SELF_REP	2:10553:3010553	Gene-tissue	ENSG00000151353.14_Thyroid	0.0850145490355091	0.0214589587325013	676704
disease_HYPOTHYROIDISM_SELF_REP	2:10553:3010553	Gene-tissue	ENSG00000172554.11_Thyroid	1.01595152411573	0.0253789254903329	950868
disease_HYPOTHYROIDISM_SELF_REP	2:10553:3010553	Gene-tissue	ENSG00000115705.20_Thyroid	18.5386286053206	0.879556071490775	1374223
disease_HYPOTHYROIDISM_SELF_REP	2:10553:3010553	Gene-tissue	ENSG00000130508.10_Whole_Blood	0.87661321200634	0.0475836652211851	1744852
disease_HYPOTHYROIDISM_SELF_REP	2:10553:3010553	Variant	chr2_1000277_G_A	0.111862065902711	0.00041418932820102	1000277
disease_HYPOTHYROIDISM_SELF_REP	2:10553:3010553	Variant	chr2_1000659_C_T	0.38376691168454	0.000416699333291977	1000659
disease_HYPOTHYROIDISM_SELF_REP	2:10553:3010553	Variant	chr2_1001126_A_G	0.0178653743907547	0.000422870903822158	1001126
disease_HYPOTHYROIDISM_SELF_REP	2:10553:3010553	Variant	chr2_1001201_C_T	0.329752881451869	0.000502710390668424	1001201
disease_HYPOTHYROIDISM_SELF_REP	2:10553:3010553	Variant	chr2_1001303_C_A	0.689240505933362	0.000620346169418872	1001303
disease_HYPOTHYROIDISM_SELF_REP	2:10553:3010553	Variant	chr2_100190_T_C	0.242520093692943	0.000425516486569779	100190
disease_HYPOTHYROIDISM_SELF_REP	2:10553:3010553	Variant	chr2_1001916_C_T	0.77715948625547	0.000895261053559191	1001916
disease_HYPOTHYROIDISM_SELF_REP	2:10553:3010553	Variant	chr2_1002161_C_A	0.906234424673715	0.00106410285150893	1002161
disease_HYPOTHYROIDISM_SELF_REP	2:10553:3010553	Variant	chr2_1002162_A_G	0.948716311815688	0.00112318964900289	1002162
disease_HYPOTHYROIDISM_SELF_REP	2:10553:3010553	Variant	chr2_1002411_G_A	0.0303708959744575	0.000418006473999759	1002411
disease_HYPOTHYROIDISM_SELF_REP	2:10553:3010553	Variant	chr2_1002837_A_G	0.72149765684471	0.000640764457751605	1002837
disease_HYPOTHYROIDISM_SELF_REP	2:10553:3010553	Variant	chr2_1003178_T_C	0.715994702082567	0.000636366056197641	1003178
disease_HYPOTHYROIDISM_SELF_REP	2:10553:3010553	Variant	chr2_1003312_T_G	0.740994950676827	0.000653210925708914	1003312
disease_HYPOTHYROIDISM_SELF_REP	2:10553:3010553	Variant	chr2_1003574_C_T	0.0316199415164182	0.000417550215618538	1003574
disease_HYPOTHYROIDISM_SELF_REP	2:10553:3010553	Variant	chr2_1003676_G_A	0.736575696482635	0.000650164725634128	1003676
disease_HYPOTHYROIDISM_SELF_REP	2:10553:3010553	Variant	chr2_1003898_A_G	0.0324714038772064	0.000417191348678202	1003898
disease_HYPOTHYROIDISM_SELF_REP	2:10553:3010553	Variant	chr2_1003918_T_G	0.025708938417508	0.000419757551786987	1003918
disease_HYPOTHYROIDISM_SELF_REP	2:10553:3010553	Variant	chr2_1003960_C_T	0.0356594975177857	0.000415969627098343	1003960
disease_HYPOTHYROIDISM_SELF_REP	2:10553:3010553	Variant	chr2_1004338_T_C	0.113642481242223	0.00041333889832971	1004338
disease_HYPOTHYROIDISM_SELF_REP	2:10553:3010553	Variant	chr2_1004343_G_A	0.725288414341026	0.000642918804999368	1004343
disease_HYPOTHYROIDISM_SELF_REP	2:10553:3010553	Variant	chr2_1004441_C_T	1.3164492249696	0.000577530424646286	1004441
disease_HYPOTHYROIDISM_SELF_REP	2:10553:3010553	Variant	chr2_1004597_C_T	0.349198479762461	0.000512061904553885	1004597
disease_HYPOTHYROIDISM_SELF_REP	2:10553:3010553	Variant	chr2_1005052_A_G	0.335344440359038	0.000468856343370704	1005052
disease_HYPOTHYROIDISM_SELF_REP	2:10553:3010553	Variant	chr2_1005374_A_G	0.668514966477329	0.000609894211240324	1005374
disease_HYPOTHYROIDISM_SELF_REP	2:10553:3010553	Variant	chr2_100539_T_TAA	0.487183468163899	0.00046269617787653	100539
disease_HYPOTHYROIDISM_SELF_REP	2:10553:3010553	Variant	chr2_1005586_C_T	0.362234341670142	0.000514976161406359	1005586
disease_HYPOTHYROIDISM_SELF_REP	2:10553:3010553	Variant	chr2_1006304_G_A	0.0415942597588457	0.000415580232654794	1006304
disease_HYPOTHYROIDISM_SELF_REP	2:10553:3010553	Variant	chr2_1006312_T_TA	1.13388683730728	0.00102134804236428	1006312
disease_HYPOTHYROIDISM_SELF_REP	2:10553:3010553	Variant	chr2_1006313_A_T	0.0474886765738955	0.000453818108597387	1006313
disease_HYPOTHYROIDISM_SELF_REP	2:10553:3010553	Variant	chr2_1006411_A_AAG	1.31401124640051	0.000651801715731369	1006411
disease_HYPOTHYROIDISM_SELF_REP	2:10553:3010553	Variant	chr2_1006418_T_C	0.0399786184074138	0.000414164871007568	1006418
disease_HYPOTHYROIDISM_SELF_REP	2:10553:3010553	Variant	chr2_1006557_G_C	0.0226750233955937	0.000421637278430387	1006557
disease_HYPOTHYROIDISM_SELF_REP	2:10553:3010553	Variant	chr2_100694_CAA_C	0.283485940201135	0.00043732156244968	100694
disease_HYPOTHYROIDISM_SELF_REP	2:10553:3010553	Variant	chr2_1007028_C_CAAAT	0.903678786589857	0.00058078632977443	1007028
disease_HYPOTHYROIDISM_SELF_REP	2:10553:3010553	Variant	chr2_1007052_TAA_T	0.751171278720948	0.000882050219171917	1007052
disease_HYPOTHYROIDISM_SELF_REP	2:10553:3010553	Variant	chr2_1007055_A_G	0.750940939569175	0.000881792659726797	1007055
disease_HYPOTHYROIDISM_SELF_REP	2:10553:3010553	Variant	chr2_1007056_TAA_T	0.750946771172428	0.000881799748899759	1007056
disease_HYPOTHYROIDISM_SELF_REP	2:10553:3010553	Variant	chr2_1007057_A_G	0.612073870061167	0.000568511837868662	1007057
disease_HYPOTHYROIDISM_SELF_REP	2:10553:3010553	Variant	chr2_1007058_A_T	0.616102649844553	0.000570565967015691	1007058
disease_HYPOTHYROIDISM_SELF_REP	2:10553:3010553	Variant	chr2_1007556_A_C	0.0224539926286539	0.000421839501775443	1007556
disease_HYPOTHYROIDISM_SELF_REP	2:10553:3010553	Variant	chr2_1007623_T_TA	0.0213030748332802	0.000422002389325987	1007623
disease_HYPOTHYROIDISM_SELF_REP	2:10553:3010553	Variant	chr2_1007683_C_T	0.095008989305484	0.000410665420624515	1007683
disease_HYPOTHYROIDISM_SELF_REP	2:10553:3010553	Variant	chr2_1007879_T_C	0.0364069836491235	0.000416992445600784	1007879
disease_HYPOTHYROIDISM_SELF_REP	2:10553:3010553	Variant	chr2_1007882_A_G	0.0415218818798972	0.000450194114950817	1007882
disease_HYPOTHYROIDISM_SELF_REP	2:10553:3010553	Variant	chr2_1008051_C_T	0.676188361713891	0.000802316996290932	1008051
disease_HYPOTHYROIDISM_SELF_REP	2:10553:3010553	Variant	chr2_1008071_G_A	0.684132927579532	0.00081002975756245	1008071
disease_HYPOTHYROIDISM_SELF_REP	2:10553:3010553	Variant	chr2_100840_A_G	0.224293639927864	0.000418796461462473	100840
disease_HYPOTHYROIDISM_SELF_REP	2:10553:3010553	Variant	chr2_1008744_T_C	0.0311910427252992	0.000418483433824998	1008744
disease_HYPOTHYROIDISM_SELF_REP	2:10553:3010553	Variant	chr2_1009030_T_C	0.327904114885117	0.0004275574033037	1009030
disease_HYPOTHYROIDISM_SELF_REP	2:10553:3010553	Variant	chr2_1009055_T_TAC	0.722782471185866	0.00064433387727845	1009055
disease_HYPOTHYROIDISM_SELF_REP	2:10553:3010553	Variant	chr2_1009163_G_A	0.179421442105504	0.000389249109986218	1009163
disease_HYPOTHYROIDISM_SELF_REP	2:10553:3010553	Variant	chr2_1009322_C_T	0.863179281742934	0.000812568716172769	1009322
disease_HYPOTHYROIDISM_SELF_REP	2:10553:3010553	Variant	chr2_1009343_T_C	0.427669429330069	0.000405918231743568	1009343
disease_HYPOTHYROIDISM_SELF_REP	2:10553:3010553	Variant	chr2_1009344_G_A	0.42767434078376	0.000405918971400756	1009344
disease_HYPOTHYROIDISM_SELF_REP	2:10553:3010553	Variant	chr2_1009734_CA_C	0.166771932373917	0.000443111218357531	1009734
disease_HYPOTHYROIDISM_SELF_REP	2:10553:3010553	Variant	chr2_1009795_A_C	0.304884706920618	0.000486258121685279	1009795
disease_HYPOTHYROIDISM_SELF_REP	2:10553:3010553	Variant	chr2_1009931_G_C	0.277197647699233	0.000477617666096924	1009931
disease_HYPOTHYROIDISM_SELF_REP	2:10553:3010553	Variant	chr2_1010609_G_A	0.261314204406201	0.000470277670214619	1010609
disease_HYPOTHYROIDISM_SELF_REP	2:10553:3010553	Variant	chr2_1011034_G_A	0.0817805192830907	0.00040760917072007	1011034
disease_HYPOTHYROIDISM_SELF_REP	2:10553:3010553	Variant	chr2_1011285_T_G	0.342060572337295	0.000431552043786306	1011285
disease_HYPOTHYROIDISM_SELF_REP	2:10553:3010553	Variant	chr2_1011501_T_C	0.0855042521989172	0.000408522141587345	1011501
disease_HYPOTHYROIDISM_SELF_REP	2:10553:3010553	Variant	chr2_1011680_CT_C	0.36034048243103	0.000437533569464152	1011680
disease_HYPOTHYROIDISM_SELF_REP	2:10553:3010553	Variant	chr2_1011762_TTAA_T	0.128200411945302	0.000417633963996861	1011762
disease_HYPOTHYROIDISM_SELF_REP	2:10553:3010553	Variant	chr2_1011764_A_G	0.142876592318689	0.000395821350424959	1011764
disease_HYPOTHYROIDISM_SELF_REP	2:10553:3010553	Variant	chr2_1011905_G_T	0.498644699626955	0.000522366235633531	1011905
disease_HYPOTHYROIDISM_SELF_REP	2:10553:3010553	Variant	chr2_1012953_T_G	0.258622425369799	0.000556661734259348	1012953
disease_HYPOTHYROIDISM_SELF_REP	2:10553:3010553	Variant	chr2_101317_T_G	0.353721867338919	0.000482957503152729	101317
disease_HYPOTHYROIDISM_SELF_REP	2:10553:3010553	Variant	chr2_101388_A_G	0.0596148631477519	0.000394556583831048	101388
disease_HYPOTHYROIDISM_SELF_REP	2:10553:3010553	Variant	chr2_1014502_G_A	0.2925609181961	0.000580857144761071	1014502
disease_HYPOTHYROIDISM_SELF_REP	2:10553:3010553	Variant	chr2_1014504_G_C	0.29302008915422	0.000581194413813912	1014504
disease_HYPOTHYROIDISM_SELF_REP	2:10553:3010553	Variant	chr2_1014520_A_G	1.56500056168478	0.000746397497241705	1014520
disease_HYPOTHYROIDISM_SELF_REP	2:10553:3010553	Variant	chr2_1014775_A_G	0.312015965643095	0.000595292492804986	1014775
disease_HYPOTHYROIDISM_SELF_REP	2:10553:3010553	Variant	chr2_1014788_G_A	0.442522406313742	0.00065605255010809	1014788
disease_HYPOTHYROIDISM_SELF_REP	2:10553:3010553	Variant	chr2_1014952_G_A	0.428194127508096	0.000645807975967513	1014952
disease_HYPOTHYROIDISM_SELF_REP	2:10553:3010553	Variant	chr2_1014984_G_T	0.487954297859115	0.000403100810376072	1014984
disease_HYPOTHYROIDISM_SELF_REP	2:10553:3010553	Variant	chr2_1015027_G_A	1.58873360452395	0.000771522333326021	1015027
disease_HYPOTHYROIDISM_SELF_REP	2:10553:3010553	Variant	chr2_1015085_G_A	0.293500451598928	0.00048899580297405	1015085
disease_HYPOTHYROIDISM_SELF_REP	2:10553:3010553	Variant	chr2_1015555_G_A	0.410219997434473	0.000632291000184509	1015555
disease_HYPOTHYROIDISM_SELF_REP	2:10553:3010553	Variant	chr2_1015581_G_A	0.420040491812593	0.000640284819486406	1015581
disease_HYPOTHYROIDISM_SELF_REP	2:10553:3010553	Variant	chr2_1015630_C_G	0.309423887556272	0.00048492596857071	1015630
disease_HYPOTHYROIDISM_SELF_REP	2:10553:3010553	Variant	chr2_1015896_G_A	0.409245000384243	0.000631773890955923	1015896
disease_HYPOTHYROIDISM_SELF_REP	2:10553:3010553	Variant	chr2_1016171_T_TA	1.43570367093936	0.000666547352536737	1016171
disease_HYPOTHYROIDISM_SELF_REP	2:10553:3010553	Variant	chr2_1016538_GC_G	0.117292554155557	0.000387736682784093	1016538
disease_HYPOTHYROIDISM_SELF_REP	2:10553:3010553	Variant	chr2_1016835_G_C	0.380989185740069	0.000650570289530173	1016835
disease_HYPOTHYROIDISM_SELF_REP	2:10553:3010553	Variant	chr2_1016896_T_C	2.44152843182855	0.00110578673103721	1016896
disease_HYPOTHYROIDISM_SELF_REP	2:10553:3010553	Variant	chr2_1016990_C_T	0.39854358057755	0.000622096657358067	1016990
disease_HYPOTHYROIDISM_SELF_REP	2:10553:3010553	Variant	chr2_1017190_T_C	0.412987852438968	0.000634015666082141	1017190
disease_HYPOTHYROIDISM_SELF_REP	2:10553:3010553	Variant	chr2_1017444_A_G	0.324961686640007	0.000603253215968448	1017444
disease_HYPOTHYROIDISM_SELF_REP	2:10553:3010553	Variant	chr2_1017548_GAC_G	0.396025986509249	0.000622903185287125	1017548
disease_HYPOTHYROIDISM_SELF_REP	2:10553:3010553	Variant	chr2_1017608_G_T	0.184451518690768	0.000433199873404042	1017608
disease_HYPOTHYROIDISM_SELF_REP	2:10553:3010553	Variant	chr2_1017683_A_G	0.22101670784154	0.000521159096736514	1017683
disease_HYPOTHYROIDISM_SELF_REP	2:10553:3010553	Variant	chr2_1018245_T_G	0.37024803489359	0.000641677988659288	1018245
disease_HYPOTHYROIDISM_SELF_REP	2:10553:3010553	Variant	chr2_101861_T_C	0.407267845879953	0.00045786991020542	101861
disease_HYPOTHYROIDISM_SELF_REP	2:10553:3010553	Variant	chr2_1018715_T_C	0.431905743260248	0.000650702106026255	1018715
disease_HYPOTHYROIDISM_SELF_REP	2:10553:3010553	Variant	chr2_1018730_CA_C	1.13014469527394	0.000783490604189652	1018730
disease_HYPOTHYROIDISM_SELF_REP	2:10553:3010553	Variant	chr2_1018770_G_A	0.28198438515545	0.000514098908231881	1018770
disease_HYPOTHYROIDISM_SELF_REP	2:10553:3010553	Variant	chr2_1019071_G_A	0.167683447148967	0.000455512065807582	1019071
disease_HYPOTHYROIDISM_SELF_REP	2:10553:3010553	Variant	chr2_1019151_G_A	0.431711775037867	0.000651910172314681	1019151
disease_HYPOTHYROIDISM_SELF_REP	2:10553:3010553	Variant	chr2_1019297_C_T	0.480602458876522	0.000424483098520122	1019297
disease_HYPOTHYROIDISM_SELF_REP	2:10553:3010553	Variant	chr2_1019315_G_C	0.180557565548001	0.000450963774435038	1019315
disease_HYPOTHYROIDISM_SELF_REP	2:10553:3010553	Variant	chr2_1019373_A_G	2.497829320942	0.00115085916427734	1019373
disease_HYPOTHYROIDISM_SELF_REP	2:10553:3010553	Variant	chr2_1019578_A_G	0.257404557781545	0.000502092672006225	1019578
disease_HYPOTHYROIDISM_SELF_REP	2:10553:3010553	Variant	chr2_1019742_G_T	0.402435020733138	0.00062896012133875	1019742
disease_HYPOTHYROIDISM_SELF_REP	2:10553:3010553	Variant	chr2_1019872_G_T	0.181751364003419	0.000432795681001795	1019872
disease_HYPOTHYROIDISM_SELF_REP	2:10553:3010553	Variant	chr2_1019969_G_A	0.256144606204535	0.000501453759158601	1019969
disease_HYPOTHYROIDISM_SELF_REP	2:10553:3010553	Variant	chr2_1020122_C_T	0.392882538163072	0.000660472741265995	1020122
disease_HYPOTHYROIDISM_SELF_REP	2:10553:3010553	Variant	chr2_1020297_A_G	0.410350544327751	0.000635114432133378	1020297
disease_HYPOTHYROIDISM_SELF_REP	2:10553:3010553	Variant	chr2_1021084_C_T	0.212911855225388	0.000467629112585414	1021084
disease_HYPOTHYROIDISM_SELF_REP	2:10553:3010553	Variant	chr2_1021647_G_T	1.14500908517328	0.000484030580801549	1021647
disease_HYPOTHYROIDISM_SELF_REP	2:10553:3010553	Variant	chr2_1021648_A_T	1.1337779794031	0.000481122429236688	1021648
disease_HYPOTHYROIDISM_SELF_REP	2:10553:3010553	Variant	chr2_1021984_A_G	0.215902704949528	0.000444581557455885	1021984
disease_HYPOTHYROIDISM_SELF_REP	2:10553:3010553	Variant	chr2_1022050_C_T	0.254068038495632	0.000500445104138411	1022050
disease_HYPOTHYROIDISM_SELF_REP	2:10553:3010553	Variant	chr2_1022093_T_A	0.00323659849890744	0.000422442758853567	1022093
disease_HYPOTHYROIDISM_SELF_REP	2:10553:3010553	Variant	chr2_1022268_C_G	0.422228887420622	0.000406135067873047	1022268
disease_HYPOTHYROIDISM_SELF_REP	2:10553:3010553	Variant	chr2_1022422_C_T	0.326376339356367	0.000603933872652571	1022422
disease_HYPOTHYROIDISM_SELF_REP	2:10553:3010553	Variant	chr2_1022432_C_T	0.110876655601295	0.000387805757181153	1022432
disease_HYPOTHYROIDISM_SELF_REP	2:10553:3010553	Variant	chr2_1022516_C_G	0.181092639974751	0.000433260775410405	1022516
disease_HYPOTHYROIDISM_SELF_REP	2:10553:3010553	Variant	chr2_1022817_A_G	0.253118427198199	0.00044021482470046	1022817
disease_HYPOTHYROIDISM_SELF_REP	2:10553:3010553	Variant	chr2_1022826_G_C	0.00220301309840594	0.000422686454585592	1022826
disease_HYPOTHYROIDISM_SELF_REP	2:10553:3010553	Variant	chr2_1023119_A_G	0.17814715207658	0.000431683601537671	1023119
disease_HYPOTHYROIDISM_SELF_REP	2:10553:3010553	Variant	chr2_1023142_G_GT	0.0875169560873411	0.000388876391540349	1023142
disease_HYPOTHYROIDISM_SELF_REP	2:10553:3010553	Variant	chr2_1023263_C_T	0.301740648450998	0.000457033941707472	1023263
disease_HYPOTHYROIDISM_SELF_REP	2:10553:3010553	Variant	chr2_1023297_G_A	0.311626056302139	0.000460617537713019	1023297
disease_HYPOTHYROIDISM_SELF_REP	2:10553:3010553	Variant	chr2_1023495_C_T	0.311359948203591	0.000460515767583719	1023495
disease_HYPOTHYROIDISM_SELF_REP	2:10553:3010553	Variant	chr2_1023547_GTTA_G	0.172243778235806	0.000429993886152593	1023547
disease_HYPOTHYROIDISM_SELF_REP	2:10553:3010553	Variant	chr2_1023802_T_C	0.0230222519635123	0.000415602500928931	1023802
disease_HYPOTHYROIDISM_SELF_REP	2:10553:3010553	Variant	chr2_1023826_A_C	1.13978608315182	0.000539121937029469	1023826
disease_HYPOTHYROIDISM_SELF_REP	2:10553:3010553	Variant	chr2_1023885_CA_C	0.291897046433984	0.000579689482086624	1023885
disease_HYPOTHYROIDISM_SELF_REP	2:10553:3010553	Variant	chr2_1024067_T_C	2.47787805264274	0.00113360023837455	1024067
disease_HYPOTHYROIDISM_SELF_REP	2:10553:3010553	Variant	chr2_1024329_C_G	0.384469177055115	0.000653309639530748	1024329
disease_HYPOTHYROIDISM_SELF_REP	2:10553:3010553	Variant	chr2_102437_C_T	0.080482728957251	0.000402251096956424	102437
disease_HYPOTHYROIDISM_SELF_REP	2:10553:3010553	Variant	chr2_1024443_C_T	0.311063116405811	0.00046045906825585	1024443
disease_HYPOTHYROIDISM_SELF_REP	2:10553:3010553	Variant	chr2_1024607_T_C	1.09411645479127	0.000463883232422577	1024607
disease_HYPOTHYROIDISM_SELF_REP	2:10553:3010553	Variant	chr2_1024624_C_T	0.292471282664203	0.000453391627140194	1024624
disease_HYPOTHYROIDISM_SELF_REP	2:10553:3010553	Variant	chr2_1024949_G_A	0.115697801674007	0.000387670908872352	1024949
disease_HYPOTHYROIDISM_SELF_REP	2:10553:3010553	Variant	chr2_1025004_G_A	2.01702418881216	0.00123248164400903	1025004
disease_HYPOTHYROIDISM_SELF_REP	2:10553:3010553	Variant	chr2_1025055_C_T	0.977175138687551	0.000425559893714885	1025055
disease_HYPOTHYROIDISM_SELF_REP	2:10553:3010553	Variant	chr2_1025169_T_G	1.09391593925421	0.000448995202524004	1025169
disease_HYPOTHYROIDISM_SELF_REP	2:10553:3010553	Variant	chr2_1025176_G_C	0.990002738583448	0.000430111297042365	1025176
disease_HYPOTHYROIDISM_SELF_REP	2:10553:3010553	Variant	chr2_1025438_G_C	1.40101502732507	0.00160178174415446	1025438
disease_HYPOTHYROIDISM_SELF_REP	2:10553:3010553	Variant	chr2_1026147_G_A	0.214886238135522	0.000389311980015846	1026147
disease_HYPOTHYROIDISM_SELF_REP	2:10553:3010553	Variant	chr2_1026287_G_A	1.08971413921517	0.000445005241893989	1026287
disease_HYPOTHYROIDISM_SELF_REP	2:10553:3010553	Variant	chr2_1026436_C_A	0.30812862336821	0.000590361854339927	1026436
disease_HYPOTHYROIDISM_SELF_REP	2:10553:3010553	Variant	chr2_1026700_C_T	0.00155620355757995	0.00038796002784117	1026700
disease_HYPOTHYROIDISM_SELF_REP	2:10553:3010553	Variant	chr2_1027007_A_G	0.907956735258426	0.000394718284462811	1027007
disease_HYPOTHYROIDISM_SELF_REP	2:10553:3010553	Variant	chr2_1027260_G_A	0.163040793354216	0.000454309495525856	1027260
disease_HYPOTHYROIDISM_SELF_REP	2:10553:3010553	Variant	chr2_102727_C_T	0.529026556597453	0.000550970797525461	102727
disease_HYPOTHYROIDISM_SELF_REP	2:10553:3010553	Variant	chr2_1027475_A_G	0.191336009718863	0.000436315447263947	1027475
disease_HYPOTHYROIDISM_SELF_REP	2:10553:3010553	Variant	chr2_1027684_T_C	2.32660387742975	0.00100042070801267	1027684
disease_HYPOTHYROIDISM_SELF_REP	2:10553:3010553	Variant	chr2_1027738_T_C	2.17507181740865	0.000869788738089017	1027738
disease_HYPOTHYROIDISM_SELF_REP	2:10553:3010553	Variant	chr2_1028058_G_A	0.183301181578298	0.000433775973020286	1028058
disease_HYPOTHYROIDISM_SELF_REP	2:10553:3010553	Variant	chr2_1028551_C_A	2.4469214568561	0.00110273638776332	1028551
disease_HYPOTHYROIDISM_SELF_REP	2:10553:3010553	Variant	chr2_1028557_C_T	0.182602308001312	0.00043350854465819	1028557
disease_HYPOTHYROIDISM_SELF_REP	2:10553:3010553	Variant	chr2_1028829_C_T	0.94002839700231	0.000396658379774845	1028829
disease_HYPOTHYROIDISM_SELF_REP	2:10553:3010553	Variant	chr2_1029541_C_T	1.47201971052471	0.00163285699729641	1029541
disease_HYPOTHYROIDISM_SELF_REP	2:10553:3010553	Variant	chr2_1029553_A_G	2.4008685065752	0.00106244174860149	1029553
disease_HYPOTHYROIDISM_SELF_REP	2:10553:3010553	Variant	chr2_1029582_T_C	2.55489690702552	0.00140211340838209	1029582
disease_HYPOTHYROIDISM_SELF_REP	2:10553:3010553	Variant	chr2_1029749_C_T	0.110278771133329	0.000387733499793628	1029749
disease_HYPOTHYROIDISM_SELF_REP	2:10553:3010553	Variant	chr2_1029806_C_A	0.282057487255184	0.000450280406179011	1029806
disease_HYPOTHYROIDISM_SELF_REP	2:10553:3010553	Variant	chr2_1029849_C_A	0.89573673785933	0.000393823120289043	1029849
disease_HYPOTHYROIDISM_SELF_REP	2:10553:3010553	Variant	chr2_1029897_T_C	0.897684028186936	0.00039395472333469	1029897
disease_HYPOTHYROIDISM_SELF_REP	2:10553:3010553	Variant	chr2_1030467_A_C	0.110118628458904	0.000389663393739732	1030467
disease_HYPOTHYROIDISM_SELF_REP	2:10553:3010553	Variant	chr2_1030583_T_C	0.964719926286685	0.000902582235144725	1030583
disease_HYPOTHYROIDISM_SELF_REP	2:10553:3010553	Variant	chr2_1031250_G_C	1.37069183006153	0.00144768901662005	1031250
disease_HYPOTHYROIDISM_SELF_REP	2:10553:3010553	Variant	chr2_1031315_T_C	0.896057634012596	0.000393407845872464	1031315
disease_HYPOTHYROIDISM_SELF_REP	2:10553:3010553	Variant	chr2_1031395_A_C	1.42349112306715	0.000473851176571404	1031395
disease_HYPOTHYROIDISM_SELF_REP	2:10553:3010553	Variant	chr2_1031835_C_G	0.905062600824916	0.000394010786932898	1031835
disease_HYPOTHYROIDISM_SELF_REP	2:10553:3010553	Variant	chr2_1032105_G_T	0.889612255708978	0.000393134468610506	1032105
disease_HYPOTHYROIDISM_SELF_REP	2:10553:3010553	Variant	chr2_1032144_C_A	0.879321146289241	0.000392698196090848	1032144
disease_HYPOTHYROIDISM_SELF_REP	2:10553:3010553	Variant	chr2_1032210_C_T	0.161109414202111	0.000397557181747177	1032210
disease_HYPOTHYROIDISM_SELF_REP	2:10553:3010553	Variant	chr2_1032348_A_G	1.9104884753268	0.000745102540363709	1032348
disease_HYPOTHYROIDISM_SELF_REP	2:10553:3010553	Variant	chr2_1032511_A_G	1.42503006793818	0.00154268383708131	1032511
disease_HYPOTHYROIDISM_SELF_REP	2:10553:3010553	Variant	chr2_1032928_G_A	0.00589657689521081	0.000405268856187828	1032928
disease_HYPOTHYROIDISM_SELF_REP	2:10553:3010553	Variant	chr2_1032955_G_A	0.33656180476632	0.000469741272689309	1032955
disease_HYPOTHYROIDISM_SELF_REP	2:10553:3010553	Variant	chr2_1033187_G_A	1.90937318669433	0.000746031164173433	1033187
disease_HYPOTHYROIDISM_SELF_REP	2:10553:3010553	Variant	chr2_1033215_C_T	0.881680202643841	0.000392807548570042	1033215
disease_HYPOTHYROIDISM_SELF_REP	2:10553:3010553	Variant	chr2_1033331_A_G	0.126392364012648	0.000387711134138692	1033331
disease_HYPOTHYROIDISM_SELF_REP	2:10553:3010553	Variant	chr2_1033478_G_A	0.887579764656958	0.00039302739230668	1033478
disease_HYPOTHYROIDISM_SELF_REP	2:10553:3010553	Variant	chr2_1033524_CAG_C	0.0123421565222751	0.000404618405213774	1033524
disease_HYPOTHYROIDISM_SELF_REP	2:10553:3010553	Variant	chr2_1033685_G_A	0.0647125232179125	0.00039095687933928	1033685
disease_HYPOTHYROIDISM_SELF_REP	2:10553:3010553	Variant	chr2_1033770_C_G	0.279866216343523	0.000539504987154777	1033770
disease_HYPOTHYROIDISM_SELF_REP	2:10553:3010553	Variant	chr2_1034053_C_CAG	2.4364757710315	0.00108744380446951	1034053
disease_HYPOTHYROIDISM_SELF_REP	2:10553:3010553	Variant	chr2_1034107_A_AT	0.0109435255400888	0.000404194097501384	1034107
disease_HYPOTHYROIDISM_SELF_REP	2:10553:3010553	Variant	chr2_1034347_A_G	0.889251686581962	0.000393500589394333	1034347
disease_HYPOTHYROIDISM_SELF_REP	2:10553:3010553	Variant	chr2_1034427_A_G	0.878171897568562	0.00039263403595768	1034427
disease_HYPOTHYROIDISM_SELF_REP	2:10553:3010553	Variant	chr2_1034447_G_A	0.00401927442600685	0.000405803232759044	1034447
disease_HYPOTHYROIDISM_SELF_REP	2:10553:3010553	Variant	chr2_1034609_C_A	0.878931562631465	0.000392666097306172	1034609
disease_HYPOTHYROIDISM_SELF_REP	2:10553:3010553	Variant	chr2_1034816_A_C	0.34255080552438	0.000472233301243292	1034816
disease_HYPOTHYROIDISM_SELF_REP	2:10553:3010553	Variant	chr2_1034821_A_G	0.149221294327564	0.000388091904692086	1034821
disease_HYPOTHYROIDISM_SELF_REP	2:10553:3010553	Variant	chr2_1034956_C_G	1.30296485112512	0.00133409230604792	1034956
disease_HYPOTHYROIDISM_SELF_REP	2:10553:3010553	Variant	chr2_1035455_G_A	0.003701941713854	0.000400973662647532	1035455
disease_HYPOTHYROIDISM_SELF_REP	2:10553:3010553	Variant	chr2_1035604_G_C	0.0425365405253675	0.000412127316021932	1035604
disease_HYPOTHYROIDISM_SELF_REP	2:10553:3010553	Variant	chr2_1035610_A_G	1.36334477273501	0.00143538725720555	1035610
disease_HYPOTHYROIDISM_SELF_REP	2:10553:3010553	Variant	chr2_1036010_T_A	0.876638078950298	0.000392375714135317	1036010
disease_HYPOTHYROIDISM_SELF_REP	2:10553:3010553	Variant	chr2_1036092_G_A	0.170829669928919	0.000492654477228114	1036092
disease_HYPOTHYROIDISM_SELF_REP	2:10553:3010553	Variant	chr2_1036725_TCCC_T	0.0263081518938461	0.000401090694425829	1036725
disease_HYPOTHYROIDISM_SELF_REP	2:10553:3010553	Variant	chr2_1036758_C_T	0.806893049165942	0.000389392739225322	1036758
disease_HYPOTHYROIDISM_SELF_REP	2:10553:3010553	Variant	chr2_1036991_TG_T	0.799316987751871	0.000389027267612785	1036991
disease_HYPOTHYROIDISM_SELF_REP	2:10553:3010553	Variant	chr2_1037109_C_T	0.512245683209267	0.000515663111562941	1037109
disease_HYPOTHYROIDISM_SELF_REP	2:10553:3010553	Variant	chr2_1037436_G_A	0.375085356604806	0.000396839142201324	1037436
disease_HYPOTHYROIDISM_SELF_REP	2:10553:3010553	Variant	chr2_1037531_C_A	1.41419830179795	0.00152066172605292	1037531
disease_HYPOTHYROIDISM_SELF_REP	2:10553:3010553	Variant	chr2_1037800_A_C	0.754172717194661	0.000388260295226689	1037800
disease_HYPOTHYROIDISM_SELF_REP	2:10553:3010553	Variant	chr2_1037809_T_C	0.768773621434162	0.000388399815464588	1037809
disease_HYPOTHYROIDISM_SELF_REP	2:10553:3010553	Variant	chr2_1037844_G_T	0.785879222407136	0.000388704723365314	1037844
disease_HYPOTHYROIDISM_SELF_REP	2:10553:3010553	Variant	chr2_1037861_C_T	2.36669497560878	0.00103693383548832	1037861
disease_HYPOTHYROIDISM_SELF_REP	2:10553:3010553	Variant	chr2_1038070_A_G	2.36153606624133	0.00103399751397673	1038070
disease_HYPOTHYROIDISM_SELF_REP	2:10553:3010553	Variant	chr2_1038204_T_G	0.843949106345122	0.0003905004655738	1038204
disease_HYPOTHYROIDISM_SELF_REP	2:10553:3010553	Variant	chr2_1038619_A_G	0.0775700245049757	0.000394225869511139	1038619
disease_HYPOTHYROIDISM_SELF_REP	2:10553:3010553	Variant	chr2_1038640_A_G	0.0198806602539532	0.000413230443085567	1038640
disease_HYPOTHYROIDISM_SELF_REP	2:10553:3010553	Variant	chr2_1038770_GTTTTTATTATTTAAAGGAA_G	1.38544892092037	0.00146948300620101	1038770
disease_HYPOTHYROIDISM_SELF_REP	2:10553:3010553	Variant	chr2_1039573_G_T	0.701542550568195	0.000823845759724539	1039573
disease_HYPOTHYROIDISM_SELF_REP	2:10553:3010553	Variant	chr2_1039659_T_C	0.21579791472741	0.000448569864722902	1039659
disease_HYPOTHYROIDISM_SELF_REP	2:10553:3010553	Variant	chr2_1040356_A_G	0.880764213674711	0.000389310524357686	1040356
disease_HYPOTHYROIDISM_SELF_REP	2:10553:3010553	Variant	chr2_104036_T_C	0.790687178831455	0.000582599702172125	104036
disease_HYPOTHYROIDISM_SELF_REP	2:10553:3010553	Variant	chr2_1040413_C_T	0.0350225410783859	0.000391512631563291	1040413
disease_HYPOTHYROIDISM_SELF_REP	2:10553:3010553	Variant	chr2_1040525_G_A	0.101383509332203	0.000395325210379193	1040525
disease_HYPOTHYROIDISM_SELF_REP	2:10553:3010553	Variant	chr2_1040561_C_T	1.54176283186624	0.00190426348059599	1040561
disease_HYPOTHYROIDISM_SELF_REP	2:10553:3010553	Variant	chr2_1040890_C_T	0.000173424325557311	0.000393301325270903	1040890
disease_HYPOTHYROIDISM_SELF_REP	2:10553:3010553	Variant	chr2_1040957_T_C	0.170437684034777	0.000389286116142172	1040957
disease_HYPOTHYROIDISM_SELF_REP	2:10553:3010553	Variant	chr2_1041227_T_C	0.331246855063019	0.000469643352016135	1041227
disease_HYPOTHYROIDISM_SELF_REP	2:10553:3010553	Variant	chr2_1041255_G_A	0.00135743973054031	0.000405206092205429	1041255
disease_HYPOTHYROIDISM_SELF_REP	2:10553:3010553	Variant	chr2_1041364_T_A	0.09975202756291	0.00038810571995149	1041364
disease_HYPOTHYROIDISM_SELF_REP	2:10553:3010553	Variant	chr2_1041417_A_G	0.082293775269059	0.000387868596937767	1041417
disease_HYPOTHYROIDISM_SELF_REP	2:10553:3010553	Variant	chr2_1041577_C_T	1.50835176126338	0.00184038647938608	1041577
disease_HYPOTHYROIDISM_SELF_REP	2:10553:3010553	Variant	chr2_1041823_A_C	0.302621311438229	0.000405181693817434	1041823
disease_HYPOTHYROIDISM_SELF_REP	2:10553:3010553	Variant	chr2_1041895_T_C	0.543442450611805	0.00042399184938827	1041895
disease_HYPOTHYROIDISM_SELF_REP	2:10553:3010553	Variant	chr2_104197_A_T	0.17378489403021	0.000419030482043926	104197
disease_HYPOTHYROIDISM_SELF_REP	2:10553:3010553	Variant	chr2_1042045_A_G	0.747013521742487	0.000398304737534748	1042045
disease_HYPOTHYROIDISM_SELF_REP	2:10553:3010553	Variant	chr2_1042097_C_A	0.951530366865209	0.000442579241838796	1042097
disease_HYPOTHYROIDISM_SELF_REP	2:10553:3010553	Variant	chr2_1042345_G_C	0.145801349866392	0.000488428906167255	1042345
disease_HYPOTHYROIDISM_SELF_REP	2:10553:3010553	Variant	chr2_1042472_T_C	0.823555441604868	0.000431346112965012	1042472
disease_HYPOTHYROIDISM_SELF_REP	2:10553:3010553	Variant	chr2_1042762_C_T	0.823205196038155	0.00043133361845037	1042762
disease_HYPOTHYROIDISM_SELF_REP	2:10553:3010553	Variant	chr2_1042808_G_A	0.150870809699479	0.000392196148981694	1042808
disease_HYPOTHYROIDISM_SELF_REP	2:10553:3010553	Variant	chr2_1042949_A_G	0.647375740249387	0.000511232845660445	1042949
disease_HYPOTHYROIDISM_SELF_REP	2:10553:3010553	Variant	chr2_1043023_C_G	0.0458122188800746	0.000420429798661428	1043023
disease_HYPOTHYROIDISM_SELF_REP	2:10553:3010553	Variant	chr2_1043161_T_G	0.143932472889905	0.00042325905797075	1043161
disease_HYPOTHYROIDISM_SELF_REP	2:10553:3010553	Variant	chr2_1043335_A_G	0.390950409392057	0.000389362869186528	1043335
disease_HYPOTHYROIDISM_SELF_REP	2:10553:3010553	Variant	chr2_1043574_T_C	0.808798554864741	0.0004158303072521	1043574
disease_HYPOTHYROIDISM_SELF_REP	2:10553:3010553	Variant	chr2_1043759_C_T	0.339889251778211	0.000470800922870485	1043759
disease_HYPOTHYROIDISM_SELF_REP	2:10553:3010553	Variant	chr2_1044066_G_T	0.577848338595266	0.000430085295341894	1044066
disease_HYPOTHYROIDISM_SELF_REP	2:10553:3010553	Variant	chr2_1044807_G_A	0.128556800666649	0.000389268957108095	1044807
disease_HYPOTHYROIDISM_SELF_REP	2:10553:3010553	Variant	chr2_1044981_G_A	0.766779269000254	0.000399964035433008	1044981
disease_HYPOTHYROIDISM_SELF_REP	2:10553:3010553	Variant	chr2_1045029_GT_G	0.699138184313186	0.000395354396889568	1045029
disease_HYPOTHYROIDISM_SELF_REP	2:10553:3010553	Variant	chr2_1045182_T_A	0.578078241521989	0.000430144753836469	1045182
disease_HYPOTHYROIDISM_SELF_REP	2:10553:3010553	Variant	chr2_1045184_G_A	0.146930283985624	0.000424199555170428	1045184
disease_HYPOTHYROIDISM_SELF_REP	2:10553:3010553	Variant	chr2_1045348_G_A	0.512639238891926	0.000447515872477217	1045348
disease_HYPOTHYROIDISM_SELF_REP	2:10553:3010553	Variant	chr2_1046104_A_C	0.350962764953995	0.000475759444724262	1046104
disease_HYPOTHYROIDISM_SELF_REP	2:10553:3010553	Variant	chr2_1046137_C_A	0.804659931880988	0.000427398612233019	1046137
disease_HYPOTHYROIDISM_SELF_REP	2:10553:3010553	Variant	chr2_104618_C_T	0.170129419558744	0.000418069047316905	104618
disease_HYPOTHYROIDISM_SELF_REP	2:10553:3010553	Variant	chr2_1046699_G_C	0.57927137312749	0.000430521955906431	1046699
disease_HYPOTHYROIDISM_SELF_REP	2:10553:3010553	Variant	chr2_1046779_G_C	0.121046485598199	0.000433239413626032	1046779
disease_HYPOTHYROIDISM_SELF_REP	2:10553:3010553	Variant	chr2_1046841_C_T	0.357445184675707	0.000395069598146265	1046841
disease_HYPOTHYROIDISM_SELF_REP	2:10553:3010553	Variant	chr2_1047021_T_C	0.801688602557619	0.000426827023712678	1047021
disease_HYPOTHYROIDISM_SELF_REP	2:10553:3010553	Variant	chr2_104762_G_A	0.0577467821288214	0.000390278261290744	104762
disease_HYPOTHYROIDISM_SELF_REP	2:10553:3010553	Variant	chr2_1047666_T_C	0.562198141008427	0.000427175700969782	1047666
disease_HYPOTHYROIDISM_SELF_REP	2:10553:3010553	Variant	chr2_1047871_C_G	1.49479000496633	0.000712140758253319	1047871
disease_HYPOTHYROIDISM_SELF_REP	2:10553:3010553	Variant	chr2_1048004_TATG_T	0.0479008049939241	0.000413363301944338	1048004
disease_HYPOTHYROIDISM_SELF_REP	2:10553:3010553	Variant	chr2_1048044_G_T	0.314261605478543	0.000388190169515552	1048044
disease_HYPOTHYROIDISM_SELF_REP	2:10553:3010553	Variant	chr2_1048703_G_T	0.25003258136132	0.00038766405668233	1048703
disease_HYPOTHYROIDISM_SELF_REP	2:10553:3010553	Variant	chr2_1048835_T_C	0.0540768706017111	0.000409793630115581	1048835
disease_HYPOTHYROIDISM_SELF_REP	2:10553:3010553	Variant	chr2_1048931_A_G	0.757380455262625	0.000419474420816425	1048931
disease_HYPOTHYROIDISM_SELF_REP	2:10553:3010553	Variant	chr2_1049072_G_T	0.744062868889097	0.000397999470356646	1049072
disease_HYPOTHYROIDISM_SELF_REP	2:10553:3010553	Variant	chr2_1049401_G_A	0.0718543085777122	0.000406248115958927	1049401
disease_HYPOTHYROIDISM_SELF_REP	2:10553:3010553	Variant	chr2_1049452_G_A	0.141805373253102	0.000387893099658524	1049452
disease_HYPOTHYROIDISM_SELF_REP	2:10553:3010553	Variant	chr2_1049721_T_C	0.565855169307145	0.00042788847352129	1049721
disease_HYPOTHYROIDISM_SELF_REP	2:10553:3010553	Variant	chr2_1049722_G_A	0.77808401487797	0.000400986216168132	1049722
disease_HYPOTHYROIDISM_SELF_REP	2:10553:3010553	Variant	chr2_1049740_A_T	0.202913821207307	0.000390441975488771	1049740
disease_HYPOTHYROIDISM_SELF_REP	2:10553:3010553	Variant	chr2_1049798_G_A	0.15608890955085	0.000426559832280896	1049798
disease_HYPOTHYROIDISM_SELF_REP	2:10553:3010553	Variant	chr2_104979_C_T	0.171427501268954	0.000418443939700307	104979
disease_HYPOTHYROIDISM_SELF_REP	2:10553:3010553	Variant	chr2_1049814_A_G	0.816497804567688	0.000428834802033439	1049814
disease_HYPOTHYROIDISM_SELF_REP	2:10553:3010553	Variant	chr2_1049909_C_T	0.0259614799498417	0.000438985469237696	1049909
disease_HYPOTHYROIDISM_SELF_REP	2:10553:3010553	Variant	chr2_1049920_A_T	0.254016768044511	0.000548975844501959	1049920
disease_HYPOTHYROIDISM_SELF_REP	2:10553:3010553	Variant	chr2_1050021_A_G	0.556200400279364	0.000425914729962587	1050021
disease_HYPOTHYROIDISM_SELF_REP	2:10553:3010553	Variant	chr2_105004_G_T	0.0536220787405357	0.000387974901448286	105004
disease_HYPOTHYROIDISM_SELF_REP	2:10553:3010553	Variant	chr2_1050414_G_T	0.794984960908934	0.000425693879836638	1050414
disease_HYPOTHYROIDISM_SELF_REP	2:10553:3010553	Variant	chr2_1050483_A_AT	0.782480302529282	0.000421643391438226	1050483
disease_HYPOTHYROIDISM_SELF_REP	2:10553:3010553	Variant	chr2_1050829_G_A	0.0435260885012963	0.00041358961223693	1050829
disease_HYPOTHYROIDISM_SELF_REP	2:10553:3010553	Variant	chr2_1051088_A_G	0.351184547403417	0.000475096108590262	1051088
disease_HYPOTHYROIDISM_SELF_REP	2:10553:3010553	Variant	chr2_105115_G_A	0.38368220742494	0.000466321901567718	105115
disease_HYPOTHYROIDISM_SELF_REP	2:10553:3010553	Variant	chr2_1051186_TTTCCTCCC_T	0.0579218533754694	0.000391625938699419	1051186
disease_HYPOTHYROIDISM_SELF_REP	2:10553:3010553	Variant	chr2_1051208_C_T	0.037031871844913	0.000390665781137294	1051208
disease_HYPOTHYROIDISM_SELF_REP	2:10553:3010553	Variant	chr2_1051294_G_C	0.475442268731118	0.000389092406574217	1051294
disease_HYPOTHYROIDISM_SELF_REP	2:10553:3010553	Variant	chr2_1051310_A_G	0.0641119121081427	0.000391019345200425	1051310
disease_HYPOTHYROIDISM_SELF_REP	2:10553:3010553	Variant	chr2_1051390_C_G	0.204904567026144	0.000387689370559133	1051390
disease_HYPOTHYROIDISM_SELF_REP	2:10553:3010553	Variant	chr2_1051478_G_C	0.132292217968549	0.000387951025096217	1051478
disease_HYPOTHYROIDISM_SELF_REP	2:10553:3010553	Variant	chr2_105171_G_T	0.177205960465053	0.000419587685852452	105171
disease_HYPOTHYROIDISM_SELF_REP	2:10553:3010553	Variant	chr2_1051754_G_A	0.246319971231962	0.000470885276644925	1051754
disease_HYPOTHYROIDISM_SELF_REP	2:10553:3010553	Variant	chr2_1051906_C_A	0.371747520639413	0.000485646785638353	1051906
disease_HYPOTHYROIDISM_SELF_REP	2:10553:3010553	Variant	chr2_1052057_T_TA	0.708895884854419	0.00040893888372144	1052057
disease_HYPOTHYROIDISM_SELF_REP	2:10553:3010553	Variant	chr2_1052183_G_C	0.782800464800559	0.000423792769048523	1052183
disease_HYPOTHYROIDISM_SELF_REP	2:10553:3010553	Variant	chr2_1052238_T_A	0.109315679248802	0.000387843280876934	1052238
disease_HYPOTHYROIDISM_SELF_REP	2:10553:3010553	Variant	chr2_1052432_A_G	0.739996921996343	0.000416424056795569	1052432
disease_HYPOTHYROIDISM_SELF_REP	2:10553:3010553	Variant	chr2_1052575_T_G	0.720745925906774	0.000413787654193416	1052575
disease_HYPOTHYROIDISM_SELF_REP	2:10553:3010553	Variant	chr2_105259_C_T	0.0649438866026895	0.000390878013941022	105259
disease_HYPOTHYROIDISM_SELF_REP	2:10553:3010553	Variant	chr2_105265_A_G	0.383779011649792	0.000466456294077076	105265
disease_HYPOTHYROIDISM_SELF_REP	2:10553:3010553	Variant	chr2_1052673_C_T	0.72812425005652	0.000414927049977402	1052673
disease_HYPOTHYROIDISM_SELF_REP	2:10553:3010553	Variant	chr2_1052752_A_G	0.089171718524847	0.000401907793143587	1052752
disease_HYPOTHYROIDISM_SELF_REP	2:10553:3010553	Variant	chr2_1052776_G_A	0.727709653588559	0.000414857751983856	1052776
disease_HYPOTHYROIDISM_SELF_REP	2:10553:3010553	Variant	chr2_1052964_T_C	0.736218094973054	0.00039852430497369	1052964
disease_HYPOTHYROIDISM_SELF_REP	2:10553:3010553	Variant	chr2_1052981_G_A	0.14813704714466	0.000388083287184154	1052981
disease_HYPOTHYROIDISM_SELF_REP	2:10553:3010553	Variant	chr2_1052998_C_A	0.266385553528682	0.000395952293243383	1052998
disease_HYPOTHYROIDISM_SELF_REP	2:10553:3010553	Variant	chr2_1053102_A_G	0.211251773363156	0.000427887031125085	1053102
disease_HYPOTHYROIDISM_SELF_REP	2:10553:3010553	Variant	chr2_1053109_G_A	0.03722056337641	0.000394496227712891	1053109
disease_HYPOTHYROIDISM_SELF_REP	2:10553:3010553	Variant	chr2_1053150_G_A	0.790986348057982	0.000421625841634776	1053150
disease_HYPOTHYROIDISM_SELF_REP	2:10553:3010553	Variant	chr2_1053311_GT_G	0.827815234859232	0.000429945305994331	1053311
disease_HYPOTHYROIDISM_SELF_REP	2:10553:3010553	Variant	chr2_1054181_G_A	0.0141357013510187	0.000403003401319794	1054181
disease_HYPOTHYROIDISM_SELF_REP	2:10553:3010553	Variant	chr2_1054277_C_CGAG	0.0455780273538294	0.000410911382627482	1054277
disease_HYPOTHYROIDISM_SELF_REP	2:10553:3010553	Variant	chr2_1054278_A_AAGA	0.0304005263904503	0.000405578670428476	1054278
disease_HYPOTHYROIDISM_SELF_REP	2:10553:3010553	Variant	chr2_1054321_C_G	0.0206538248049894	0.000404993662579622	1054321
disease_HYPOTHYROIDISM_SELF_REP	2:10553:3010553	Variant	chr2_1054423_G_A	0.0307761211255588	0.000407273237341089	1054423
disease_HYPOTHYROIDISM_SELF_REP	2:10553:3010553	Variant	chr2_1054495_C_T	0.0301994783071644	0.000407114556636969	1054495
disease_HYPOTHYROIDISM_SELF_REP	2:10553:3010553	Variant	chr2_1054713_A_G	0.030835707352141	0.000407224341140748	1054713
disease_HYPOTHYROIDISM_SELF_REP	2:10553:3010553	Variant	chr2_1054807_G_C	0.133877625026746	0.00039001435355809	1054807
disease_HYPOTHYROIDISM_SELF_REP	2:10553:3010553	Variant	chr2_105493_T_C	0.275079023439182	0.000413441204793241	105493
disease_HYPOTHYROIDISM_SELF_REP	2:10553:3010553	Variant	chr2_1054959_T_G	0.370202983927077	0.000408914354779278	1054959
disease_HYPOTHYROIDISM_SELF_REP	2:10553:3010553	Variant	chr2_1054968_T_C	0.0300618749689451	0.000407008865308113	1054968
disease_HYPOTHYROIDISM_SELF_REP	2:10553:3010553	Variant	chr2_1055132_T_A	0.0398548517287748	0.000409796071790541	1055132
disease_HYPOTHYROIDISM_SELF_REP	2:10553:3010553	Variant	chr2_105514_G_A	0.0573833923058243	0.00039024855011675	105514
disease_HYPOTHYROIDISM_SELF_REP	2:10553:3010553	Variant	chr2_105517_C_T	0.176633507930126	0.000419468457707666	105517
disease_HYPOTHYROIDISM_SELF_REP	2:10553:3010553	Variant	chr2_1055730_A_C	0.0353066400563862	0.00040836839628858	1055730
disease_HYPOTHYROIDISM_SELF_REP	2:10553:3010553	Variant	chr2_1056197_T_TA	0.00563638365407101	0.000398350394620769	1056197
disease_HYPOTHYROIDISM_SELF_REP	2:10553:3010553	Variant	chr2_1056249_A_G	0.0454994268874684	0.000407862564185141	1056249
disease_HYPOTHYROIDISM_SELF_REP	2:10553:3010553	Variant	chr2_1056278_G_GC	0.0492838870117565	0.000400556507799253	1056278
disease_HYPOTHYROIDISM_SELF_REP	2:10553:3010553	Variant	chr2_1056281_C_T	0.0801160647305599	0.000408301655293596	1056281
disease_HYPOTHYROIDISM_SELF_REP	2:10553:3010553	Variant	chr2_1056316_C_T	0.0339068818272767	0.000407898113821129	1056316
disease_HYPOTHYROIDISM_SELF_REP	2:10553:3010553	Variant	chr2_1056452_T_C	0.210547977805373	0.000535287129899221	1056452
disease_HYPOTHYROIDISM_SELF_REP	2:10553:3010553	Variant	chr2_1056633_A_G	2.9244749829593	0.00818303874941994	1056633
disease_HYPOTHYROIDISM_SELF_REP	2:10553:3010553	Variant	chr2_1056905_T_C	0.123123979365893	0.000388824155883153	1056905
disease_HYPOTHYROIDISM_SELF_REP	2:10553:3010553	Variant	chr2_1056906_C_A	0.123120428840659	0.000388824336875161	1056906
disease_HYPOTHYROIDISM_SELF_REP	2:10553:3010553	Variant	chr2_1056990_T_C	0.0276880711486764	0.00040641874809746	1056990
disease_HYPOTHYROIDISM_SELF_REP	2:10553:3010553	Variant	chr2_1057078_G_C	0.779793642472367	0.000634082599850518	1057078
disease_HYPOTHYROIDISM_SELF_REP	2:10553:3010553	Variant	chr2_1057110_C_T	0.644518894931955	0.000747014423635296	1057110
disease_HYPOTHYROIDISM_SELF_REP	2:10553:3010553	Variant	chr2_1057275_G_A	0.752209029428173	0.000614466077252879	1057275
disease_HYPOTHYROIDISM_SELF_REP	2:10553:3010553	Variant	chr2_10572_AC_A	0.139268118261974	0.000396435229857351	10572
disease_HYPOTHYROIDISM_SELF_REP	2:10553:3010553	Variant	chr2_10574_C_G	0.157434689732701	0.000396745800755068	10574
disease_HYPOTHYROIDISM_SELF_REP	2:10553:3010553	Variant	chr2_1057572_T_A	0.566422708401705	0.000565719690132203	1057572
disease_HYPOTHYROIDISM_SELF_REP	2:10553:3010553	Variant	chr2_1057820_G_T	0.0484173044279804	0.000412158287579715	1057820
disease_HYPOTHYROIDISM_SELF_REP	2:10553:3010553	Variant	chr2_1057827_T_TG	0.041977940969537	0.000410390927206048	1057827
disease_HYPOTHYROIDISM_SELF_REP	2:10553:3010553	Variant	chr2_1057901_A_G	0.0368246823128775	0.000408795074902573	1057901
disease_HYPOTHYROIDISM_SELF_REP	2:10553:3010553	Variant	chr2_1057959_T_C	1.0411762639405	0.00105986797974675	1057959
disease_HYPOTHYROIDISM_SELF_REP	2:10553:3010553	Variant	chr2_1058138_GCTGA_G	0.0345719400160114	0.000408289496321239	1058138
disease_HYPOTHYROIDISM_SELF_REP	2:10553:3010553	Variant	chr2_1058156_TTG_T	0.691899108820292	0.000679385255182366	1058156
disease_HYPOTHYROIDISM_SELF_REP	2:10553:3010553	Variant	chr2_105822_C_G	0.213788136864097	0.000429711334170656	105822
disease_HYPOTHYROIDISM_SELF_REP	2:10553:3010553	Variant	chr2_1058542_T_C	1.58469790463607	0.000885586141748891	1058542
disease_HYPOTHYROIDISM_SELF_REP	2:10553:3010553	Variant	chr2_10587_C_G	0.277531285260587	0.000434194873021529	10587
disease_HYPOTHYROIDISM_SELF_REP	2:10553:3010553	Variant	chr2_1058805_C_T	0.521316634447162	0.000434591680078971	1058805
disease_HYPOTHYROIDISM_SELF_REP	2:10553:3010553	Variant	chr2_1059165_T_G	2.26609314381244	0.000990694165973439	1059165
disease_HYPOTHYROIDISM_SELF_REP	2:10553:3010553	Variant	chr2_105917_A_G	0.242324461629887	0.000407073919890216	105917
disease_HYPOTHYROIDISM_SELF_REP	2:10553:3010553	Variant	chr2_1059372_AAAT_A	2.04062419621721	0.000951912357487518	1059372
disease_HYPOTHYROIDISM_SELF_REP	2:10553:3010553	Variant	chr2_1059372_A_T	0.0272944983891237	0.000406435225333377	1059372
disease_HYPOTHYROIDISM_SELF_REP	2:10553:3010553	Variant	chr2_1059458_A_G	2.26746887661158	0.00099111114865448	1059458
disease_HYPOTHYROIDISM_SELF_REP	2:10553:3010553	Variant	chr2_1059590_G_A	2.25973528390038	0.000986424509169437	1059590
disease_HYPOTHYROIDISM_SELF_REP	2:10553:3010553	Variant	chr2_10596_G_T	0.288371757852146	0.000437068773324478	10596
disease_HYPOTHYROIDISM_SELF_REP	2:10553:3010553	Variant	chr2_1059957_G_C	2.26121004668728	0.000987661778723132	1059957
disease_HYPOTHYROIDISM_SELF_REP	2:10553:3010553	Variant	chr2_1060298_C_G	0.0269827675141709	0.000406207442251169	1060298
disease_HYPOTHYROIDISM_SELF_REP	2:10553:3010553	Variant	chr2_1060551_C_T	2.30337646003683	0.00102295597848017	1060551
disease_HYPOTHYROIDISM_SELF_REP	2:10553:3010553	Variant	chr2_1060577_A_G	2.29941408653812	0.00101916175934041	1060577
disease_HYPOTHYROIDISM_SELF_REP	2:10553:3010553	Variant	chr2_1060667_G_C	2.31433306663074	0.00103267650622459	1060667
disease_HYPOTHYROIDISM_SELF_REP	2:10553:3010553	Variant	chr2_1060779_C_T	2.29650070346621	0.00101699702458616	1060779
disease_HYPOTHYROIDISM_SELF_REP	2:10553:3010553	Variant	chr2_1061090_CA_C	0.429825877646699	0.000392187827036702	1061090
disease_HYPOTHYROIDISM_SELF_REP	2:10553:3010553	Variant	chr2_1061135_A_G	0.961930874706086	0.00104391717068385	1061135
disease_HYPOTHYROIDISM_SELF_REP	2:10553:3010553	Variant	chr2_1062262_G_C	2.29203503463129	0.00102891064495855	1062262
disease_HYPOTHYROIDISM_SELF_REP	2:10553:3010553	Variant	chr2_1062367_A_G	2.28851520942338	0.00102636847010936	1062367
disease_HYPOTHYROIDISM_SELF_REP	2:10553:3010553	Variant	chr2_1062596_G_C	2.28890205654326	0.00102669037872811	1062596
disease_HYPOTHYROIDISM_SELF_REP	2:10553:3010553	Variant	chr2_1062690_T_C	0.178980239287434	0.00040702315393923	1062690
disease_HYPOTHYROIDISM_SELF_REP	2:10553:3010553	Variant	chr2_1063002_T_C	0.178015536898538	0.00040722381936712	1063002
disease_HYPOTHYROIDISM_SELF_REP	2:10553:3010553	Variant	chr2_1063149_T_C	0.22278065950276	0.000387797104154896	1063149
disease_HYPOTHYROIDISM_SELF_REP	2:10553:3010553	Variant	chr2_1063319_A_G	2.29105001914816	0.0010264634957053	1063319
disease_HYPOTHYROIDISM_SELF_REP	2:10553:3010553	Variant	chr2_1063339_C_A	0.17794069162674	0.000407240258703084	1063339
disease_HYPOTHYROIDISM_SELF_REP	2:10553:3010553	Variant	chr2_1063828_C_T	2.26057492437088	0.0009857512281227	1063828
disease_HYPOTHYROIDISM_SELF_REP	2:10553:3010553	Variant	chr2_1063888_C_T	0.178330003393488	0.000407149746179032	1063888
disease_HYPOTHYROIDISM_SELF_REP	2:10553:3010553	Variant	chr2_1064090_ACTT_A	1.36983671535777	0.000819770567481533	1064090
disease_HYPOTHYROIDISM_SELF_REP	2:10553:3010553	Variant	chr2_106409_T_C	0.0696528911405665	0.000391417663209395	106409
disease_HYPOTHYROIDISM_SELF_REP	2:10553:3010553	Variant	chr2_106413_T_A	0.069677712318778	0.000391420294739573	106413
disease_HYPOTHYROIDISM_SELF_REP	2:10553:3010553	Variant	chr2_1064189_ATTC_A	2.1822083329926	0.0009373913356619	1064189
disease_HYPOTHYROIDISM_SELF_REP	2:10553:3010553	Variant	chr2_1064618_G_A	2.29605153380793	0.00103246469284683	1064618
disease_HYPOTHYROIDISM_SELF_REP	2:10553:3010553	Variant	chr2_1064652_A_G	0.131956724050479	0.000388512421436373	1064652
disease_HYPOTHYROIDISM_SELF_REP	2:10553:3010553	Variant	chr2_1065154_G_C	2.26261013828734	0.000987761747657566	1065154
disease_HYPOTHYROIDISM_SELF_REP	2:10553:3010553	Variant	chr2_1065496_T_C	2.29797545498467	0.00103415655503169	1065496
disease_HYPOTHYROIDISM_SELF_REP	2:10553:3010553	Variant	chr2_1065723_TTA_T	0.19271809497555	0.00040325155685099	1065723
disease_HYPOTHYROIDISM_SELF_REP	2:10553:3010553	Variant	chr2_1066455_G_A	2.3091578958021	0.00104476562187792	1066455
disease_HYPOTHYROIDISM_SELF_REP	2:10553:3010553	Variant	chr2_106655_C_T	0.182534536644744	0.00042104009527984	106655
disease_HYPOTHYROIDISM_SELF_REP	2:10553:3010553	Variant	chr2_1066608_G_A	1.63189641319813	0.00103964418325834	1066608
disease_HYPOTHYROIDISM_SELF_REP	2:10553:3010553	Variant	chr2_1066611_A_C	2.31138076900196	0.00104365376267233	1066611
disease_HYPOTHYROIDISM_SELF_REP	2:10553:3010553	Variant	chr2_1066809_C_T	2.30998849768931	0.00104238005262386	1066809
disease_HYPOTHYROIDISM_SELF_REP	2:10553:3010553	Variant	chr2_1066814_G_A	0.324467384725286	0.000430904087145562	1066814
disease_HYPOTHYROIDISM_SELF_REP	2:10553:3010553	Variant	chr2_106692_T_C	0.177981121404096	0.000419837193473672	106692
disease_HYPOTHYROIDISM_SELF_REP	2:10553:3010553	Variant	chr2_1067135_CAA_C	1.6777826149693	0.000653412285374622	1067135
disease_HYPOTHYROIDISM_SELF_REP	2:10553:3010553	Variant	chr2_1067327_ATAGT_A	1.61952522349564	0.00103545792536665	1067327
disease_HYPOTHYROIDISM_SELF_REP	2:10553:3010553	Variant	chr2_1067487_A_C	1.56072707741012	0.000978635337437477	1067487
disease_HYPOTHYROIDISM_SELF_REP	2:10553:3010553	Variant	chr2_1067551_T_A	0.437905129252704	0.000458885772292156	1067551
disease_HYPOTHYROIDISM_SELF_REP	2:10553:3010553	Variant	chr2_1067731_G_A	0.43538614177922	0.000458092630152773	1067731
disease_HYPOTHYROIDISM_SELF_REP	2:10553:3010553	Variant	chr2_1067818_C_T	2.312808960071	0.00104462864725032	1067818
disease_HYPOTHYROIDISM_SELF_REP	2:10553:3010553	Variant	chr2_1067845_G_A	2.31242491737154	0.00104438702861377	1067845
disease_HYPOTHYROIDISM_SELF_REP	2:10553:3010553	Variant	chr2_1068093_C_G	0.412564789298379	0.000451465244196928	1068093
disease_HYPOTHYROIDISM_SELF_REP	2:10553:3010553	Variant	chr2_1068470_G_C	0.0381188178040641	0.00039049923535268	1068470
disease_HYPOTHYROIDISM_SELF_REP	2:10553:3010553	Variant	chr2_1068617_C_T	0.0108698395987868	0.000465499708888819	1068617
disease_HYPOTHYROIDISM_SELF_REP	2:10553:3010553	Variant	chr2_1068817_C_T	0.899652641834061	0.000962791800137458	1068817
disease_HYPOTHYROIDISM_SELF_REP	2:10553:3010553	Variant	chr2_1068871_A_G	0.0980069552615124	0.000388633434923876	1068871
disease_HYPOTHYROIDISM_SELF_REP	2:10553:3010553	Variant	chr2_1068883_T_C	2.32394343140166	0.0010545456216267	1068883
disease_HYPOTHYROIDISM_SELF_REP	2:10553:3010553	Variant	chr2_1068886_G_A	0.176600024666807	0.000406846049201324	1068886
disease_HYPOTHYROIDISM_SELF_REP	2:10553:3010553	Variant	chr2_1069014_G_A	0.338941778928586	0.00049723557647788	1069014
disease_HYPOTHYROIDISM_SELF_REP	2:10553:3010553	Variant	chr2_1069122_T_C	2.32236477269617	0.00105305143393604	1069122
disease_HYPOTHYROIDISM_SELF_REP	2:10553:3010553	Variant	chr2_1069163_G_A	0.0143451529878885	0.000391690229762905	1069163
disease_HYPOTHYROIDISM_SELF_REP	2:10553:3010553	Variant	chr2_1069199_A_G	2.26086602436418	0.00100593710834208	1069199
disease_HYPOTHYROIDISM_SELF_REP	2:10553:3010553	Variant	chr2_1069202_G_A	2.26802684186835	0.00101191596628358	1069202
disease_HYPOTHYROIDISM_SELF_REP	2:10553:3010553	Variant	chr2_1069338_TGAA_T	2.25129379659737	0.000954643139207101	1069338
disease_HYPOTHYROIDISM_SELF_REP	2:10553:3010553	Variant	chr2_1069350_AAAC_A	2.08649055595572	0.000878579167785944	1069350
disease_HYPOTHYROIDISM_SELF_REP	2:10553:3010553	Variant	chr2_1069528_C_T	1.56412989399021	0.000976221265662027	1069528
disease_HYPOTHYROIDISM_SELF_REP	2:10553:3010553	Variant	chr2_1069660_A_G	2.31030296631568	0.00104290430007474	1069660
disease_HYPOTHYROIDISM_SELF_REP	2:10553:3010553	Variant	chr2_1070125_C_T	0.47381658473731	0.000469001042918767	1070125
disease_HYPOTHYROIDISM_SELF_REP	2:10553:3010553	Variant	chr2_1070175_A_C	2.30031228467432	0.00103448162437249	1070175
disease_HYPOTHYROIDISM_SELF_REP	2:10553:3010553	Variant	chr2_1071136_C_G	0.491207360382479	0.00047428121516724	1071136
disease_HYPOTHYROIDISM_SELF_REP	2:10553:3010553	Variant	chr2_1071255_T_C	0.861667328480472	0.000926175662416301	1071255
disease_HYPOTHYROIDISM_SELF_REP	2:10553:3010553	Variant	chr2_107140_G_A	0.0580614696357063	0.000390335793586148	107140
disease_HYPOTHYROIDISM_SELF_REP	2:10553:3010553	Variant	chr2_1071513_AG_A	2.7490932624467	0.00159557583372984	1071513
disease_HYPOTHYROIDISM_SELF_REP	2:10553:3010553	Variant	chr2_1071530_C_T	0.561231787450428	0.000499068654996421	1071530
disease_HYPOTHYROIDISM_SELF_REP	2:10553:3010553	Variant	chr2_1072315_ATTTTCT_A	2.64318435741134	0.00141708021016443	1072315
disease_HYPOTHYROIDISM_SELF_REP	2:10553:3010553	Variant	chr2_1072514_A_G	0.807888860054218	0.000564177062669879	1072514
disease_HYPOTHYROIDISM_SELF_REP	2:10553:3010553	Variant	chr2_1072636_T_C	0.791225087322893	0.000848209983376095	1072636
disease_HYPOTHYROIDISM_SELF_REP	2:10553:3010553	Variant	chr2_1072963_C_T	2.64639361001049	0.00142435360307419	1072963
disease_HYPOTHYROIDISM_SELF_REP	2:10553:3010553	Variant	chr2_1073000_T_C	2.64328154069817	0.00142120709000279	1073000
disease_HYPOTHYROIDISM_SELF_REP	2:10553:3010553	Variant	chr2_1073621_T_C	0.268442301594514	0.000435901195307009	1073621
disease_HYPOTHYROIDISM_SELF_REP	2:10553:3010553	Variant	chr2_1073634_T_G	0.0744563877450764	0.000390928964526902	1073634
disease_HYPOTHYROIDISM_SELF_REP	2:10553:3010553	Variant	chr2_1073648_C_T	2.66625542440823	0.00144831295416176	1073648
disease_HYPOTHYROIDISM_SELF_REP	2:10553:3010553	Variant	chr2_1073886_C_G	0.290509197302399	0.000390441747797479	1073886
disease_HYPOTHYROIDISM_SELF_REP	2:10553:3010553	Variant	chr2_1073920_T_C	2.66388680979082	0.00144495206417572	1073920
disease_HYPOTHYROIDISM_SELF_REP	2:10553:3010553	Variant	chr2_1074178_G_A	0.631623287633105	0.00100978467514848	1074178
disease_HYPOTHYROIDISM_SELF_REP	2:10553:3010553	Variant	chr2_1074219_G_A	2.62506719225651	0.00137698328617347	1074219
disease_HYPOTHYROIDISM_SELF_REP	2:10553:3010553	Variant	chr2_1074252_A_G	0.782041827227274	0.000836139667057628	1074252
disease_HYPOTHYROIDISM_SELF_REP	2:10553:3010553	Variant	chr2_1074263_C_T	0.289422678982319	0.000390499203789715	1074263
disease_HYPOTHYROIDISM_SELF_REP	2:10553:3010553	Variant	chr2_107437_A_G	0.0686484975329349	0.000391313562416646	107437
disease_HYPOTHYROIDISM_SELF_REP	2:10553:3010553	Variant	chr2_1074584_T_A	0.282978692580304	0.000390960025193946	1074584
disease_HYPOTHYROIDISM_SELF_REP	2:10553:3010553	Variant	chr2_1074698_T_C	2.64922097660278	0.00142649725186436	1074698
disease_HYPOTHYROIDISM_SELF_REP	2:10553:3010553	Variant	chr2_1074866_A_G	2.64504500718913	0.0014211759662717	1074866
disease_HYPOTHYROIDISM_SELF_REP	2:10553:3010553	Variant	chr2_1075032_C_A	2.64277191752278	0.00141836541647688	1075032
disease_HYPOTHYROIDISM_SELF_REP	2:10553:3010553	Variant	chr2_1075052_A_G	2.61950961700049	0.00137050445731907	1075052
disease_HYPOTHYROIDISM_SELF_REP	2:10553:3010553	Variant	chr2_1075096_C_T	0.0557802173693647	0.000421848860700982	1075096
disease_HYPOTHYROIDISM_SELF_REP	2:10553:3010553	Variant	chr2_1075274_G_A	0.380042719391711	0.000482887875846046	1075274
disease_HYPOTHYROIDISM_SELF_REP	2:10553:3010553	Variant	chr2_107543_C_T	0.175585984118117	0.000419156091117068	107543
disease_HYPOTHYROIDISM_SELF_REP	2:10553:3010553	Variant	chr2_1075458_A_T	0.104687790327033	0.000393885210075727	1075458
disease_HYPOTHYROIDISM_SELF_REP	2:10553:3010553	Variant	chr2_1075505_A_G	2.62340927977662	0.0013958183099692	1075505
disease_HYPOTHYROIDISM_SELF_REP	2:10553:3010553	Variant	chr2_1075569_T_C	0.00683632179292886	0.000399583801767266	1075569
disease_HYPOTHYROIDISM_SELF_REP	2:10553:3010553	Variant	chr2_1075753_T_C	0.796323390582658	0.000851203454010857	1075753
disease_HYPOTHYROIDISM_SELF_REP	2:10553:3010553	Variant	chr2_1075899_G_A	2.63615551106198	0.00140982562782361	1075899
disease_HYPOTHYROIDISM_SELF_REP	2:10553:3010553	Variant	chr2_1075921_T_C	2.63600851587198	0.00140960131976352	1075921
disease_HYPOTHYROIDISM_SELF_REP	2:10553:3010553	Variant	chr2_107601_G_A	0.191768125389409	0.000405994908742621	107601
disease_HYPOTHYROIDISM_SELF_REP	2:10553:3010553	Variant	chr2_1076112_A_G	0.660114645150485	0.000513678424218649	1076112
disease_HYPOTHYROIDISM_SELF_REP	2:10553:3010553	Variant	chr2_1076488_G_A	2.64368923301078	0.00141907772059881	1076488
disease_HYPOTHYROIDISM_SELF_REP	2:10553:3010553	Variant	chr2_1077366_C_A	2.67413448509163	0.00145789832404965	1077366
disease_HYPOTHYROIDISM_SELF_REP	2:10553:3010553	Variant	chr2_1077403_G_T	0.292469207608075	0.000390292044917012	1077403
disease_HYPOTHYROIDISM_SELF_REP	2:10553:3010553	Variant	chr2_107776_A_G	0.153637315915124	0.00042668104621059	107776
disease_HYPOTHYROIDISM_SELF_REP	2:10553:3010553	Variant	chr2_1077796_C_G	2.63685965540821	0.00138360900042348	1077796
disease_HYPOTHYROIDISM_SELF_REP	2:10553:3010553	Variant	chr2_1077857_C_T	2.71396089292119	0.00150824727729502	1077857
disease_HYPOTHYROIDISM_SELF_REP	2:10553:3010553	Variant	chr2_1077887_A_T	0.00228215258236729	0.000398205230361905	1077887
disease_HYPOTHYROIDISM_SELF_REP	2:10553:3010553	Variant	chr2_1077903_C_T	0.297837031680711	0.000389970875853061	1077903
disease_HYPOTHYROIDISM_SELF_REP	2:10553:3010553	Variant	chr2_1078018_T_C	2.66328752113745	0.0014425806233989	1078018
disease_HYPOTHYROIDISM_SELF_REP	2:10553:3010553	Variant	chr2_1078252_G_C	0.470864041619233	0.000443451638771077	1078252
disease_HYPOTHYROIDISM_SELF_REP	2:10553:3010553	Variant	chr2_1078531_C_T	0.294864010843595	0.000390143828042704	1078531
disease_HYPOTHYROIDISM_SELF_REP	2:10553:3010553	Variant	chr2_1078554_G_A	0.296480975409593	0.000390028418952353	1078554
disease_HYPOTHYROIDISM_SELF_REP	2:10553:3010553	Variant	chr2_1078621_A_C	0.0271880280257469	0.000418402955665883	1078621
disease_HYPOTHYROIDISM_SELF_REP	2:10553:3010553	Variant	chr2_1078629_A_G	1.62942972581735	0.00103577188147748	1078629
disease_HYPOTHYROIDISM_SELF_REP	2:10553:3010553	Variant	chr2_1078791_G_T	0.0353203957207776	0.00040539697527098	1078791
disease_HYPOTHYROIDISM_SELF_REP	2:10553:3010553	Variant	chr2_1079015_T_C	0.751229589444129	0.000802399477887192	1079015
disease_HYPOTHYROIDISM_SELF_REP	2:10553:3010553	Variant	chr2_1079217_T_C	2.7706893200687	0.00162283423810189	1079217
disease_HYPOTHYROIDISM_SELF_REP	2:10553:3010553	Variant	chr2_1079255_A_G	2.63327711869693	0.0013818728081234	1079255
disease_HYPOTHYROIDISM_SELF_REP	2:10553:3010553	Variant	chr2_1079269_CAGGGCACAGGAA_C	0.36103787282425	0.000432756369897589	1079269
disease_HYPOTHYROIDISM_SELF_REP	2:10553:3010553	Variant	chr2_1079463_G_GT	1.61434809776007	0.00184383025695264	1079463
disease_HYPOTHYROIDISM_SELF_REP	2:10553:3010553	Variant	chr2_1079770_A_C	0.496169484401217	0.000476359474677809	1079770
disease_HYPOTHYROIDISM_SELF_REP	2:10553:3010553	Variant	chr2_10797_C_T	0.147098759833947	0.000402510970127974	10797
disease_HYPOTHYROIDISM_SELF_REP	2:10553:3010553	Variant	chr2_1079854_A_G	2.58688534869475	0.0013482705437579	1079854
disease_HYPOTHYROIDISM_SELF_REP	2:10553:3010553	Variant	chr2_1080025_G_A	0.319732017865132	0.000388886987072529	1080025
disease_HYPOTHYROIDISM_SELF_REP	2:10553:3010553	Variant	chr2_1080065_T_C	2.59898278608067	0.00133542072328024	1080065
disease_HYPOTHYROIDISM_SELF_REP	2:10553:3010553	Variant	chr2_1080107_T_A	0.569564588783702	0.000713567483503983	1080107
disease_HYPOTHYROIDISM_SELF_REP	2:10553:3010553	Variant	chr2_1080108_G_T	0.569574081837484	0.00071357579049138	1080108
disease_HYPOTHYROIDISM_SELF_REP	2:10553:3010553	Variant	chr2_1080427_A_C	2.57941302981163	0.00131538115295277	1080427
disease_HYPOTHYROIDISM_SELF_REP	2:10553:3010553	Variant	chr2_1080546_A_G	1.47658156005497	0.00155078651962754	1080546
disease_HYPOTHYROIDISM_SELF_REP	2:10553:3010553	Variant	chr2_1080998_C_T	0.329380372869529	0.000388610497556051	1080998
disease_HYPOTHYROIDISM_SELF_REP	2:10553:3010553	Variant	chr2_1081110_C_T	0.324350074944976	0.00038874063233144	1081110
disease_HYPOTHYROIDISM_SELF_REP	2:10553:3010553	Variant	chr2_1081249_T_C	2.61521559625985	0.00137871783143822	1081249
disease_HYPOTHYROIDISM_SELF_REP	2:10553:3010553	Variant	chr2_1081282_C_T	2.62838273897451	0.00139441771990832	1081282
disease_HYPOTHYROIDISM_SELF_REP	2:10553:3010553	Variant	chr2_1081361_G_A	2.58202594999886	0.00131401907330107	1081361
disease_HYPOTHYROIDISM_SELF_REP	2:10553:3010553	Variant	chr2_108142_G_C	0.404991001984635	0.000475195652542323	108142
disease_HYPOTHYROIDISM_SELF_REP	2:10553:3010553	Variant	chr2_1082032_T_C	2.38775034940936	0.00114963816044791	1082032
disease_HYPOTHYROIDISM_SELF_REP	2:10553:3010553	Variant	chr2_108205_G_C	0.133340701710778	0.00038949242406573	108205
disease_HYPOTHYROIDISM_SELF_REP	2:10553:3010553	Variant	chr2_1082104_T_G	0.0563420280228806	0.000429572483253988	1082104
disease_HYPOTHYROIDISM_SELF_REP	2:10553:3010553	Variant	chr2_1082360_G_A	2.50009973800018	0.00126818880036717	1082360
disease_HYPOTHYROIDISM_SELF_REP	2:10553:3010553	Variant	chr2_1082423_A_G	2.49750768287165	0.00126524223964585	1082423
disease_HYPOTHYROIDISM_SELF_REP	2:10553:3010553	Variant	chr2_1082709_A_G	1.56996153596557	0.000971495586870648	1082709
disease_HYPOTHYROIDISM_SELF_REP	2:10553:3010553	Variant	chr2_1082777_T_C	2.49276843500927	0.0012578445060311	1082777
disease_HYPOTHYROIDISM_SELF_REP	2:10553:3010553	Variant	chr2_1082778_G_A	2.49778167110049	0.00126331805326327	1082778
disease_HYPOTHYROIDISM_SELF_REP	2:10553:3010553	Variant	chr2_1082925_A_T	1.56802219442586	0.000969476563701707	1082925
disease_HYPOTHYROIDISM_SELF_REP	2:10553:3010553	Variant	chr2_1082965_G_A	2.50224371259171	0.0012703933660845	1082965
disease_HYPOTHYROIDISM_SELF_REP	2:10553:3010553	Variant	chr2_1083183_A_AT	2.56978116715436	0.00135393349197095	1083183
disease_HYPOTHYROIDISM_SELF_REP	2:10553:3010553	Variant	chr2_1083259_AAC_A	2.43416401347097	0.00117470151926542	1083259
disease_HYPOTHYROIDISM_SELF_REP	2:10553:3010553	Variant	chr2_1083261_C_A	1.8910147893665	0.000879398860146532	1083261
disease_HYPOTHYROIDISM_SELF_REP	2:10553:3010553	Variant	chr2_1083444_G_A	0.309968468406661	0.000389147673366776	1083444
disease_HYPOTHYROIDISM_SELF_REP	2:10553:3010553	Variant	chr2_1083446_G_A	0.309779995684854	0.000389156600743472	1083446
disease_HYPOTHYROIDISM_SELF_REP	2:10553:3010553	Variant	chr2_1083457_A_G	2.45253292154521	0.00121114803289815	1083457
disease_HYPOTHYROIDISM_SELF_REP	2:10553:3010553	Variant	chr2_1083594_A_C	1.52671239526301	0.000935971600088767	1083594
disease_HYPOTHYROIDISM_SELF_REP	2:10553:3010553	Variant	chr2_1083634_C_T	1.8223093518114	0.000801134417708979	1083634
disease_HYPOTHYROIDISM_SELF_REP	2:10553:3010553	Variant	chr2_1083756_G_A	0.41508600150841	0.000391016087327153	1083756
disease_HYPOTHYROIDISM_SELF_REP	2:10553:3010553	Variant	chr2_1083965_C_T	2.42075980398982	0.00117393587026412	1083965
disease_HYPOTHYROIDISM_SELF_REP	2:10553:3010553	Variant	chr2_108411_A_T	0.0603699624175413	0.000390541079972209	108411
disease_HYPOTHYROIDISM_SELF_REP	2:10553:3010553	Variant	chr2_1084202_A_G	2.35907357884055	0.00109735448150795	1084202
disease_HYPOTHYROIDISM_SELF_REP	2:10553:3010553	Variant	chr2_1084387_G_A	1.57663467549079	0.000976336756460872	1084387
disease_HYPOTHYROIDISM_SELF_REP	2:10553:3010553	Variant	chr2_1084481_A_G	2.40873033729195	0.00116247443887923	1084481
disease_HYPOTHYROIDISM_SELF_REP	2:10553:3010553	Variant	chr2_1084552_C_T	2.43778678863381	0.00119044084660827	1084552
disease_HYPOTHYROIDISM_SELF_REP	2:10553:3010553	Variant	chr2_1084742_G_A	0.301982586462846	0.000389703189478444	1084742
disease_HYPOTHYROIDISM_SELF_REP	2:10553:3010553	Variant	chr2_1084942_G_A	1.59902346606107	0.00106834008544838	1084942
disease_HYPOTHYROIDISM_SELF_REP	2:10553:3010553	Variant	chr2_1084984_G_A	2.40875185350467	0.00116252184879159	1084984
disease_HYPOTHYROIDISM_SELF_REP	2:10553:3010553	Variant	chr2_1085052_A_G	1.5900467134967	0.000988315691375515	1085052
disease_HYPOTHYROIDISM_SELF_REP	2:10553:3010553	Variant	chr2_1085210_C_G	2.41969643282483	0.0011729363635336	1085210
disease_HYPOTHYROIDISM_SELF_REP	2:10553:3010553	Variant	chr2_1085348_G_A	2.41949809122532	0.00117275488655721	1085348
disease_HYPOTHYROIDISM_SELF_REP	2:10553:3010553	Variant	chr2_1085443_A_C	0.804800263484024	0.000527656560369455	1085443
disease_HYPOTHYROIDISM_SELF_REP	2:10553:3010553	Variant	chr2_1085518_A_G	2.41289935602602	0.00116679586015611	1085518
disease_HYPOTHYROIDISM_SELF_REP	2:10553:3010553	Variant	chr2_1085662_A_G	2.37896033671909	0.00112107366177499	1085662
disease_HYPOTHYROIDISM_SELF_REP	2:10553:3010553	Variant	chr2_1085908_G_T	2.381607484313	0.00112396121588606	1085908
disease_HYPOTHYROIDISM_SELF_REP	2:10553:3010553	Variant	chr2_1087314_G_A	0.600650101624701	0.000678363570394155	1087314
disease_HYPOTHYROIDISM_SELF_REP	2:10553:3010553	Variant	chr2_1087678_C_T	0.348246776595444	0.000388081997369408	1087678
disease_HYPOTHYROIDISM_SELF_REP	2:10553:3010553	Variant	chr2_1088138_C_G	0.828685306060943	0.000824821146065225	1088138
disease_HYPOTHYROIDISM_SELF_REP	2:10553:3010553	Variant	chr2_1088309_T_C	0.568798645507017	0.000652456574536002	1088309
disease_HYPOTHYROIDISM_SELF_REP	2:10553:3010553	Variant	chr2_1088470_A_T	0.182171753038635	0.000426854448406204	1088470
disease_HYPOTHYROIDISM_SELF_REP	2:10553:3010553	Variant	chr2_1088975_T_C	2.52524265504158	0.00127839668452082	1088975
disease_HYPOTHYROIDISM_SELF_REP	2:10553:3010553	Variant	chr2_1089094_A_G	0.348032579250986	0.00038802672770696	1089094
disease_HYPOTHYROIDISM_SELF_REP	2:10553:3010553	Variant	chr2_1089325_T_A	0.0849175036795381	0.000389401404207267	1089325
disease_HYPOTHYROIDISM_SELF_REP	2:10553:3010553	Variant	chr2_1089424_T_C	2.52271488707968	0.00127595433000127	1089424
disease_HYPOTHYROIDISM_SELF_REP	2:10553:3010553	Variant	chr2_1089634_CAAAAT_C	2.50732901543851	0.00124239981201033	1089634
disease_HYPOTHYROIDISM_SELF_REP	2:10553:3010553	Variant	chr2_1089672_C_T	0.376174684455351	0.00048268774072836	1089672
disease_HYPOTHYROIDISM_SELF_REP	2:10553:3010553	Variant	chr2_1089963_T_C	2.48980866012869	0.00124268593302178	1089963
disease_HYPOTHYROIDISM_SELF_REP	2:10553:3010553	Variant	chr2_1090022_T_C	0.815750106445229	0.00081080519493858	1090022
disease_HYPOTHYROIDISM_SELF_REP	2:10553:3010553	Variant	chr2_1090168_A_T	0.350995921955079	0.000387975603553921	1090168
disease_HYPOTHYROIDISM_SELF_REP	2:10553:3010553	Variant	chr2_1090659_G_T	0.333017603898023	0.000414357999023474	1090659
disease_HYPOTHYROIDISM_SELF_REP	2:10553:3010553	Variant	chr2_1090824_A_G	2.46698444029314	0.0012172678628114	1090824
disease_HYPOTHYROIDISM_SELF_REP	2:10553:3010553	Variant	chr2_1091512_C_G	1.63532540139043	0.00103045015182299	1091512
disease_HYPOTHYROIDISM_SELF_REP	2:10553:3010553	Variant	chr2_1091612_G_A	2.45678069143633	0.00120738042913824	1091612
disease_HYPOTHYROIDISM_SELF_REP	2:10553:3010553	Variant	chr2_1092309_TCCTTA_T	1.05571010590348	0.00059909600667992	1092309
disease_HYPOTHYROIDISM_SELF_REP	2:10553:3010553	Variant	chr2_1092878_G_A	1.71574295266034	0.000577205028538678	1092878
disease_HYPOTHYROIDISM_SELF_REP	2:10553:3010553	Variant	chr2_1092893_G_C	0.32862888389158	0.000492223450981997	1092893
disease_HYPOTHYROIDISM_SELF_REP	2:10553:3010553	Variant	chr2_1092971_G_A	0.154090760131558	0.0004019849688595	1092971
disease_HYPOTHYROIDISM_SELF_REP	2:10553:3010553	Variant	chr2_1093009_G_A	0.00966749330953701	0.000413770313489957	1093009
disease_HYPOTHYROIDISM_SELF_REP	2:10553:3010553	Variant	chr2_1093240_C_G	1.68986284855556	0.000567760139420204	1093240
disease_HYPOTHYROIDISM_SELF_REP	2:10553:3010553	Variant	chr2_1093302_A_G	0.726185971770727	0.000734261570373503	1093302
disease_HYPOTHYROIDISM_SELF_REP	2:10553:3010553	Variant	chr2_1093369_G_A	1.68770669634297	0.000567284041183072	1093369
disease_HYPOTHYROIDISM_SELF_REP	2:10553:3010553	Variant	chr2_1093894_C_CA	1.78041156581787	0.000608628267970396	1093894
disease_HYPOTHYROIDISM_SELF_REP	2:10553:3010553	Variant	chr2_1094194_A_G	1.12188976444169	0.00104534693790609	1094194
disease_HYPOTHYROIDISM_SELF_REP	2:10553:3010553	Variant	chr2_1094352_C_CA	0.14698090184194	0.000411816382837271	1094352
disease_HYPOTHYROIDISM_SELF_REP	2:10553:3010553	Variant	chr2_1094650_T_C	0.0374946068315374	0.00039659043580739	1094650
disease_HYPOTHYROIDISM_SELF_REP	2:10553:3010553	Variant	chr2_1095233_G_C	1.78688579620314	0.000855876907388056	1095233
disease_HYPOTHYROIDISM_SELF_REP	2:10553:3010553	Variant	chr2_1095415_C_T	1.43031868904707	0.000518869310372225	1095415
disease_HYPOTHYROIDISM_SELF_REP	2:10553:3010553	Variant	chr2_1095735_G_A	1.47759416785056	0.000530709644189201	1095735
disease_HYPOTHYROIDISM_SELF_REP	2:10553:3010553	Variant	chr2_1096101_C_T	0.264907634548369	0.000418371059931134	1096101
disease_HYPOTHYROIDISM_SELF_REP	2:10553:3010553	Variant	chr2_1096112_CCA_C	0.201314717246639	0.000439743739047992	1096112
disease_HYPOTHYROIDISM_SELF_REP	2:10553:3010553	Variant	chr2_1096145_A_G	1.01595152411573	0.000423285009507069	1096145
disease_HYPOTHYROIDISM_SELF_REP	2:10553:3010553	Variant	chr2_1096400_A_G	0.12277547761566	0.000387897852749516	1096400
disease_HYPOTHYROIDISM_SELF_REP	2:10553:3010553	Variant	chr2_1096509_A_C	1.01629076773031	0.000422663758844993	1096509
disease_HYPOTHYROIDISM_SELF_REP	2:10553:3010553	Variant	chr2_1096542_T_G	0.0504847293295282	0.00038789444223345	1096542
disease_HYPOTHYROIDISM_SELF_REP	2:10553:3010553	Variant	chr2_1097184_A_G	0.594399266213294	0.000450487341148483	1097184
disease_HYPOTHYROIDISM_SELF_REP	2:10553:3010553	Variant	chr2_1097198_G_T	0.217303638138919	0.00043095871727186	1097198
disease_HYPOTHYROIDISM_SELF_REP	2:10553:3010553	Variant	chr2_1097486_C_T	0.0514673010185061	0.000388197698772352	1097486
disease_HYPOTHYROIDISM_SELF_REP	2:10553:3010553	Variant	chr2_1097930_C_T	1.02820904334172	0.000889657176554409	1097930
disease_HYPOTHYROIDISM_SELF_REP	2:10553:3010553	Variant	chr2_1098279_G_A	0.987991064307215	0.000417889503405416	1098279
disease_HYPOTHYROIDISM_SELF_REP	2:10553:3010553	Variant	chr2_1098859_G_A	1.01873533542888	0.000880882444564247	1098859
disease_HYPOTHYROIDISM_SELF_REP	2:10553:3010553	Variant	chr2_1099120_A_G	0.20056602488183	0.000437415872708917	1099120
disease_HYPOTHYROIDISM_SELF_REP	2:10553:3010553	Variant	chr2_1099682_T_C	0.0100397078877707	0.000392140642918664	1099682
disease_HYPOTHYROIDISM_SELF_REP	2:10553:3010553	Variant	chr2_1099804_G_A	0.10825739074228	0.000398760818534221	1099804
disease_HYPOTHYROIDISM_SELF_REP	2:10553:3010553	Variant	chr2_1099816_C_T	0.215968975952877	0.000431005590497965	1099816
disease_HYPOTHYROIDISM_SELF_REP	2:10553:3010553	Variant	chr2_1099933_C_T	0.0272964482073926	0.000389496128485273	1099933
disease_HYPOTHYROIDISM_SELF_REP	2:10553:3010553	Variant	chr2_1100003_G_A	0.984025192210635	0.000850232057295444	1100003
disease_HYPOTHYROIDISM_SELF_REP	2:10553:3010553	Variant	chr2_1100154_G_GT	0.0622587767392535	0.000420906716557562	1100154
disease_HYPOTHYROIDISM_SELF_REP	2:10553:3010553	Variant	chr2_1100182_C_T	0.98139030456148	0.000847805992182494	1100182
disease_HYPOTHYROIDISM_SELF_REP	2:10553:3010553	Variant	chr2_1100854_T_C	1.00051642278293	0.000871442435020631	1100854
disease_HYPOTHYROIDISM_SELF_REP	2:10553:3010553	Variant	chr2_1100958_G_GC	0.974615675330836	0.000416003739955722	1100958
disease_HYPOTHYROIDISM_SELF_REP	2:10553:3010553	Variant	chr2_1101214_C_T	0.139993640834116	0.000400022418691133	1101214
disease_HYPOTHYROIDISM_SELF_REP	2:10553:3010553	Variant	chr2_1101965_A_G	0.990586697138328	0.0004286768028624	1101965
disease_HYPOTHYROIDISM_SELF_REP	2:10553:3010553	Variant	chr2_1102028_C_T	0.0248173376279206	0.000389758271739076	1102028
disease_HYPOTHYROIDISM_SELF_REP	2:10553:3010553	Variant	chr2_1102109_G_A	0.95239734139883	0.000413975952169376	1102109
disease_HYPOTHYROIDISM_SELF_REP	2:10553:3010553	Variant	chr2_1102123_C_T	0.773678381799391	0.000442742810180139	1102123
disease_HYPOTHYROIDISM_SELF_REP	2:10553:3010553	Variant	chr2_1102639_C_T	0.19771932419037	0.000397915525183371	1102639
disease_HYPOTHYROIDISM_SELF_REP	2:10553:3010553	Variant	chr2_1102647_G_A	0.914408053713113	0.00077155277790617	1102647
disease_HYPOTHYROIDISM_SELF_REP	2:10553:3010553	Variant	chr2_1102910_C_T	0.0337326612175747	0.000401222259688617	1102910
disease_HYPOTHYROIDISM_SELF_REP	2:10553:3010553	Variant	chr2_1102995_G_A	0.957980345486905	0.000819331927567242	1102995
disease_HYPOTHYROIDISM_SELF_REP	2:10553:3010553	Variant	chr2_1103205_A_G	0.963591890837089	0.000416093448165901	1103205
disease_HYPOTHYROIDISM_SELF_REP	2:10553:3010553	Variant	chr2_1103379_C_CT	1.02002902189502	0.000891365411169128	1103379
disease_HYPOTHYROIDISM_SELF_REP	2:10553:3010553	Variant	chr2_1103423_G_A	1.0188953697457	0.000886908302210026	1103423
disease_HYPOTHYROIDISM_SELF_REP	2:10553:3010553	Variant	chr2_110345_C_T	0.0711720929441885	0.00039153681897805	110345
disease_HYPOTHYROIDISM_SELF_REP	2:10553:3010553	Variant	chr2_1103679_C_T	0.984883116163026	0.000837273166431151	1103679
disease_HYPOTHYROIDISM_SELF_REP	2:10553:3010553	Variant	chr2_1103680_G_A	1.00802544130478	0.000420590261768625	1103680
disease_HYPOTHYROIDISM_SELF_REP	2:10553:3010553	Variant	chr2_110385_G_A	0.0674134261737056	0.000391145369248833	110385
disease_HYPOTHYROIDISM_SELF_REP	2:10553:3010553	Variant	chr2_1103911_C_T	0.211314432342219	0.00043284537340627	1103911
disease_HYPOTHYROIDISM_SELF_REP	2:10553:3010553	Variant	chr2_1103938_A_G	0.972794421794948	0.000832252665330337	1103938
disease_HYPOTHYROIDISM_SELF_REP	2:10553:3010553	Variant	chr2_1103968_C_T	0.0562600896331714	0.000392403678354347	1103968
disease_HYPOTHYROIDISM_SELF_REP	2:10553:3010553	Variant	chr2_1104139_C_T	0.0644067468163005	0.000393527474736545	1104139
disease_HYPOTHYROIDISM_SELF_REP	2:10553:3010553	Variant	chr2_1104140_G_A	1.00617377434281	0.000863189103417505	1104140
disease_HYPOTHYROIDISM_SELF_REP	2:10553:3010553	Variant	chr2_1104295_C_G	0.0545051613568463	0.000395006422223479	1104295
disease_HYPOTHYROIDISM_SELF_REP	2:10553:3010553	Variant	chr2_1104601_A_G	1.49371329049531	0.000749730091365849	1104601
disease_HYPOTHYROIDISM_SELF_REP	2:10553:3010553	Variant	chr2_1104614_C_T	1.67647176632381	0.00117396648338086	1104614
disease_HYPOTHYROIDISM_SELF_REP	2:10553:3010553	Variant	chr2_1104615_G_C	0.986579365901988	0.000845359758617607	1104615
disease_HYPOTHYROIDISM_SELF_REP	2:10553:3010553	Variant	chr2_1104671_G_T	1.00619553084326	0.00087427723115528	1104671
disease_HYPOTHYROIDISM_SELF_REP	2:10553:3010553	Variant	chr2_1104776_C_T	0.995168495034454	0.000851705450148974	1104776
disease_HYPOTHYROIDISM_SELF_REP	2:10553:3010553	Variant	chr2_1104824_C_G	0.191559194130107	0.000412884616795053	1104824
disease_HYPOTHYROIDISM_SELF_REP	2:10553:3010553	Variant	chr2_1104955_C_A	1.03326635667007	0.000903429344016446	1104955
disease_HYPOTHYROIDISM_SELF_REP	2:10553:3010553	Variant	chr2_1105001_T_C	1.00310238986589	0.000863071232086919	1105001
disease_HYPOTHYROIDISM_SELF_REP	2:10553:3010553	Variant	chr2_1105219_T_C	1.0078786392906	0.000864357909277896	1105219
disease_HYPOTHYROIDISM_SELF_REP	2:10553:3010553	Variant	chr2_1105277_AG_A	0.995803591171374	0.0008633274268173	1105277
disease_HYPOTHYROIDISM_SELF_REP	2:10553:3010553	Variant	chr2_1105394_A_C	0.214037497234517	0.000431793388734477	1105394
disease_HYPOTHYROIDISM_SELF_REP	2:10553:3010553	Variant	chr2_1105441_G_A	0.214562132248007	0.000431783674010395	1105441
disease_HYPOTHYROIDISM_SELF_REP	2:10553:3010553	Variant	chr2_1105590_C_T	1.03465899151423	0.000901330828945877	1105590
disease_HYPOTHYROIDISM_SELF_REP	2:10553:3010553	Variant	chr2_1106015_T_G	0.009065983192223	0.00039122013941045	1106015
disease_HYPOTHYROIDISM_SELF_REP	2:10553:3010553	Variant	chr2_1106017_A_G	0.191465130656711	0.000439358815876019	1106017
disease_HYPOTHYROIDISM_SELF_REP	2:10553:3010553	Variant	chr2_1106022_C_T	0.150398297593144	0.000452385275117817	1106022
disease_HYPOTHYROIDISM_SELF_REP	2:10553:3010553	Variant	chr2_1106023_A_G	0.213543024077284	0.000431268934584113	1106023
disease_HYPOTHYROIDISM_SELF_REP	2:10553:3010553	Variant	chr2_1106197_T_G	0.768393987390939	0.000397963695268413	1106197
disease_HYPOTHYROIDISM_SELF_REP	2:10553:3010553	Variant	chr2_110819_C_T	0.154470459164498	0.000413953326151043	110819
disease_HYPOTHYROIDISM_SELF_REP	2:10553:3010553	Variant	chr2_1108988_A_G	0.751363699530685	0.000718191561244652	1108988
disease_HYPOTHYROIDISM_SELF_REP	2:10553:3010553	Variant	chr2_1108989_T_C	0.796067812072059	0.000841851738532681	1108989
disease_HYPOTHYROIDISM_SELF_REP	2:10553:3010553	Variant	chr2_1109011_A_G	0.00348691087025168	0.000392055012721556	1109011
disease_HYPOTHYROIDISM_SELF_REP	2:10553:3010553	Variant	chr2_1109051_C_T	0.985522356335863	0.000900627322310838	1109051
disease_HYPOTHYROIDISM_SELF_REP	2:10553:3010553	Variant	chr2_1109467_T_A	0.989421435611169	0.000426549945301277	1109467
disease_HYPOTHYROIDISM_SELF_REP	2:10553:3010553	Variant	chr2_1109593_A_G	1.01983648231136	0.000422763532118284	1109593
disease_HYPOTHYROIDISM_SELF_REP	2:10553:3010553	Variant	chr2_110982_AT_A	0.178245960689956	0.000421404711981234	110982
disease_HYPOTHYROIDISM_SELF_REP	2:10553:3010553	Variant	chr2_1110176_G_A	1.05337774594819	0.000917751789968708	1110176
disease_HYPOTHYROIDISM_SELF_REP	2:10553:3010553	Variant	chr2_1110450_G_T	0.988951973279492	0.000853787454620617	1110450
disease_HYPOTHYROIDISM_SELF_REP	2:10553:3010553	Variant	chr2_1110463_C_T	0.989983635890925	0.000854748598967486	1110463
disease_HYPOTHYROIDISM_SELF_REP	2:10553:3010553	Variant	chr2_1111436_G_A	0.581284363871469	0.000391282305834154	1111436
disease_HYPOTHYROIDISM_SELF_REP	2:10553:3010553	Variant	chr2_1111543_T_G	0.498039891767374	0.000638965610952806	1111543
disease_HYPOTHYROIDISM_SELF_REP	2:10553:3010553	Variant	chr2_1112215_C_G	0.191289994538229	0.000441123778687359	1112215
disease_HYPOTHYROIDISM_SELF_REP	2:10553:3010553	Variant	chr2_1112232_G_A	0.0178389879153954	0.00039032418732499	1112232
disease_HYPOTHYROIDISM_SELF_REP	2:10553:3010553	Variant	chr2_1112535_C_G	0.958711380183377	0.000421436998148537	1112535
disease_HYPOTHYROIDISM_SELF_REP	2:10553:3010553	Variant	chr2_1112686_A_G	1.6728774355841	0.00180368253055132	1112686
disease_HYPOTHYROIDISM_SELF_REP	2:10553:3010553	Variant	chr2_1112687_T_C	0.0173959597303365	0.000390377632414584	1112687
disease_HYPOTHYROIDISM_SELF_REP	2:10553:3010553	Variant	chr2_1112984_G_GT	0.901770716368408	0.000405233368034323	1112984
disease_HYPOTHYROIDISM_SELF_REP	2:10553:3010553	Variant	chr2_1113515_C_T	0.42695176692724	0.000410538187082539	1113515
disease_HYPOTHYROIDISM_SELF_REP	2:10553:3010553	Variant	chr2_1113851_CTAAG_C	0.13966057239147	0.000468759279195078	1113851
disease_HYPOTHYROIDISM_SELF_REP	2:10553:3010553	Variant	chr2_1114008_T_C	1.01279949344138	0.000872282726162507	1114008
disease_HYPOTHYROIDISM_SELF_REP	2:10553:3010553	Variant	chr2_1114126_G_A	0.65079050815209	0.00074279157539177	1114126
disease_HYPOTHYROIDISM_SELF_REP	2:10553:3010553	Variant	chr2_1114437_C_T	0.976947993722426	0.000416334254021307	1114437
disease_HYPOTHYROIDISM_SELF_REP	2:10553:3010553	Variant	chr2_1114760_T_C	0.0167531299746321	0.000390442846301718	1114760
disease_HYPOTHYROIDISM_SELF_REP	2:10553:3010553	Variant	chr2_111486_G_A	0.0670258000253868	0.000391092356469782	111486
disease_HYPOTHYROIDISM_SELF_REP	2:10553:3010553	Variant	chr2_1115003_T_C	0.0183885284427314	0.000390284542873393	1115003
disease_HYPOTHYROIDISM_SELF_REP	2:10553:3010553	Variant	chr2_1115077_G_A	0.955497758904841	0.000420426682874788	1115077
disease_HYPOTHYROIDISM_SELF_REP	2:10553:3010553	Variant	chr2_1115204_G_A	1.01325844400735	0.000877775839122326	1115204
disease_HYPOTHYROIDISM_SELF_REP	2:10553:3010553	Variant	chr2_1115232_T_C	0.946831899464654	0.000419720192462427	1115232
disease_HYPOTHYROIDISM_SELF_REP	2:10553:3010553	Variant	chr2_1115681_T_G	0.144200795489989	0.000388559376614185	1115681
disease_HYPOTHYROIDISM_SELF_REP	2:10553:3010553	Variant	chr2_1115690_C_G	0.79044552097869	0.000698228721113447	1115690
disease_HYPOTHYROIDISM_SELF_REP	2:10553:3010553	Variant	chr2_1115731_G_C	0.786380523218537	0.000685098003786569	1115731
disease_HYPOTHYROIDISM_SELF_REP	2:10553:3010553	Variant	chr2_1115735_C_T	0.786328668327764	0.000685061614066271	1115735
disease_HYPOTHYROIDISM_SELF_REP	2:10553:3010553	Variant	chr2_1115911_C_G	0.997215212835629	0.000418826350509867	1115911
disease_HYPOTHYROIDISM_SELF_REP	2:10553:3010553	Variant	chr2_1116199_GCTTT_G	1.00406564175537	0.000892180813175425	1116199
disease_HYPOTHYROIDISM_SELF_REP	2:10553:3010553	Variant	chr2_1116203_T_G	0.284417035825006	0.000388721441489349	1116203
disease_HYPOTHYROIDISM_SELF_REP	2:10553:3010553	Variant	chr2_1117037_CCTGGTGTGTGGGTGCT_C	0.176167133945739	0.000446875634387623	1117037
disease_HYPOTHYROIDISM_SELF_REP	2:10553:3010553	Variant	chr2_1117612_A_T	0.19005976956662	0.000441309684978335	1117612
disease_HYPOTHYROIDISM_SELF_REP	2:10553:3010553	Variant	chr2_1118023_AGCTAAAACCTG_A	0.112001276122166	0.000388294179335695	1118023
disease_HYPOTHYROIDISM_SELF_REP	2:10553:3010553	Variant	chr2_1118303_T_A	0.952375325156403	0.000420351626049457	1118303
disease_HYPOTHYROIDISM_SELF_REP	2:10553:3010553	Variant	chr2_1118663_G_GA	1.11690456377793	0.000451780886113309	1118663
disease_HYPOTHYROIDISM_SELF_REP	2:10553:3010553	Variant	chr2_1118809_G_C	0.953225620889697	0.000420487202772559	1118809
disease_HYPOTHYROIDISM_SELF_REP	2:10553:3010553	Variant	chr2_1119445_A_T	0.113109041361226	0.000396307117103903	1119445
disease_HYPOTHYROIDISM_SELF_REP	2:10553:3010553	Variant	chr2_111964_C_A	0.0615747952606338	0.00039065880015975	111964
disease_HYPOTHYROIDISM_SELF_REP	2:10553:3010553	Variant	chr2_1120215_G_A	1.01985275355563	0.000887772799810406	1120215
disease_HYPOTHYROIDISM_SELF_REP	2:10553:3010553	Variant	chr2_112026_T_C	0.0689241226311918	0.000391328410545089	112026
disease_HYPOTHYROIDISM_SELF_REP	2:10553:3010553	Variant	chr2_112051_A_G	0.241108536644449	0.000438504401401406	112051
disease_HYPOTHYROIDISM_SELF_REP	2:10553:3010553	Variant	chr2_1120536_C_T	0.998476592240275	0.000419238835082739	1120536
disease_HYPOTHYROIDISM_SELF_REP	2:10553:3010553	Variant	chr2_1120620_T_TA	0.0862953838050217	0.000388242605870275	1120620
disease_HYPOTHYROIDISM_SELF_REP	2:10553:3010553	Variant	chr2_1120642_T_C	0.323870361328681	0.000394979949765194	1120642
disease_HYPOTHYROIDISM_SELF_REP	2:10553:3010553	Variant	chr2_112084_CTT_C	0.103708947638195	0.000395888085225737	112084
disease_HYPOTHYROIDISM_SELF_REP	2:10553:3010553	Variant	chr2_1120962_A_G	0.961867716250757	0.000421665941444498	1120962
disease_HYPOTHYROIDISM_SELF_REP	2:10553:3010553	Variant	chr2_1121044_A_G	1.02775420129896	0.000897060093284966	1121044
disease_HYPOTHYROIDISM_SELF_REP	2:10553:3010553	Variant	chr2_1121164_G_T	1.78344016864254	0.00139191987588251	1121164
disease_HYPOTHYROIDISM_SELF_REP	2:10553:3010553	Variant	chr2_1121165_A_G	1.78383569270866	0.00139249801948571	1121165
disease_HYPOTHYROIDISM_SELF_REP	2:10553:3010553	Variant	chr2_1121391_G_A	0.378444853689457	0.000405926513450875	1121391
disease_HYPOTHYROIDISM_SELF_REP	2:10553:3010553	Variant	chr2_1121459_G_GT	0.801447794293488	0.000727918299592931	1121459
disease_HYPOTHYROIDISM_SELF_REP	2:10553:3010553	Variant	chr2_1121465_A_T	0.831399276535797	0.000730503809227924	1121465
disease_HYPOTHYROIDISM_SELF_REP	2:10553:3010553	Variant	chr2_1121548_T_C	0.167202239335692	0.000388377239130875	1121548
disease_HYPOTHYROIDISM_SELF_REP	2:10553:3010553	Variant	chr2_1121571_TCA_T	0.468733356703857	0.000413892773786196	1121571
disease_HYPOTHYROIDISM_SELF_REP	2:10553:3010553	Variant	chr2_1121597_G_C	0.593784282409504	0.000389597813653773	1121597
disease_HYPOTHYROIDISM_SELF_REP	2:10553:3010553	Variant	chr2_112161_C_T	1.26940919324177	0.00111405031593415	112161
disease_HYPOTHYROIDISM_SELF_REP	2:10553:3010553	Variant	chr2_1121661_C_T	0.265586356749512	0.000491637854649977	1121661
disease_HYPOTHYROIDISM_SELF_REP	2:10553:3010553	Variant	chr2_1121691_G_C	0.396317983717343	0.000406598587190672	1121691
disease_HYPOTHYROIDISM_SELF_REP	2:10553:3010553	Variant	chr2_1121698_C_T	0.652049953697632	0.000392208420912968	1121698
disease_HYPOTHYROIDISM_SELF_REP	2:10553:3010553	Variant	chr2_1121750_A_G	0.345347432573697	0.000494103517111801	1121750
disease_HYPOTHYROIDISM_SELF_REP	2:10553:3010553	Variant	chr2_1121757_A_C	0.0460243649363696	0.000409908018303977	1121757
disease_HYPOTHYROIDISM_SELF_REP	2:10553:3010553	Variant	chr2_1121825_C_T	0.440725732135886	0.000401283798352134	1121825
disease_HYPOTHYROIDISM_SELF_REP	2:10553:3010553	Variant	chr2_1121826_A_G	0.451782538103921	0.000399960703115484	1121826
disease_HYPOTHYROIDISM_SELF_REP	2:10553:3010553	Variant	chr2_1121910_TAAA_T	0.0813613856330595	0.000397323976986306	1121910
disease_HYPOTHYROIDISM_SELF_REP	2:10553:3010553	Variant	chr2_1121954_G_C	0.425500597588529	0.000402963879088585	1121954
disease_HYPOTHYROIDISM_SELF_REP	2:10553:3010553	Variant	chr2_1122243_T_C	0.663881129400754	0.000391673345997685	1122243
disease_HYPOTHYROIDISM_SELF_REP	2:10553:3010553	Variant	chr2_1122272_G_A	0.413183491170462	0.000404530976040668	1122272
disease_HYPOTHYROIDISM_SELF_REP	2:10553:3010553	Variant	chr2_1122346_G_C	0.421157139520602	0.000403282544851715	1122346
disease_HYPOTHYROIDISM_SELF_REP	2:10553:3010553	Variant	chr2_1122464_A_C	0.427081297194821	0.00040268516456169	1122464
disease_HYPOTHYROIDISM_SELF_REP	2:10553:3010553	Variant	chr2_1122512_G_C	0.42666211057337	0.000402769027650971	1122512
disease_HYPOTHYROIDISM_SELF_REP	2:10553:3010553	Variant	chr2_1122553_G_A	0.429664808473359	0.000402392424665696	1122553
disease_HYPOTHYROIDISM_SELF_REP	2:10553:3010553	Variant	chr2_1122627_C_T	0.436178045952774	0.000401435343294009	1122627
disease_HYPOTHYROIDISM_SELF_REP	2:10553:3010553	Variant	chr2_1122671_T_C	0.441867255875595	0.000400823978598035	1122671
disease_HYPOTHYROIDISM_SELF_REP	2:10553:3010553	Variant	chr2_1122676_A_C	0.429236108652507	0.000402461316872287	1122676
disease_HYPOTHYROIDISM_SELF_REP	2:10553:3010553	Variant	chr2_1122750_G_A	0.364957497458968	0.000413385772349864	1122750
disease_HYPOTHYROIDISM_SELF_REP	2:10553:3010553	Variant	chr2_1122802_T_A	0.254245436813757	0.000437652323195028	1122802
disease_HYPOTHYROIDISM_SELF_REP	2:10553:3010553	Variant	chr2_1122804_G_T	0.255014005066142	0.000437417842033138	1122804
disease_HYPOTHYROIDISM_SELF_REP	2:10553:3010553	Variant	chr2_1122901_C_T	0.402881061977231	0.000407365540552245	1122901
disease_HYPOTHYROIDISM_SELF_REP	2:10553:3010553	Variant	chr2_1122927_AATCAAAAC_A	0.487009811875815	0.000397574967317379	1122927
disease_HYPOTHYROIDISM_SELF_REP	2:10553:3010553	Variant	chr2_1122981_G_T	0.113946700215809	0.000403524338980513	1122981
disease_HYPOTHYROIDISM_SELF_REP	2:10553:3010553	Variant	chr2_1123070_C_A	0.423892223049885	0.000403629423773899	1123070
disease_HYPOTHYROIDISM_SELF_REP	2:10553:3010553	Variant	chr2_1123126_T_C	0.423893983309963	0.000403500789804396	1123126
disease_HYPOTHYROIDISM_SELF_REP	2:10553:3010553	Variant	chr2_1123318_A_G	0.420676652630354	0.000404228384237361	1123318
disease_HYPOTHYROIDISM_SELF_REP	2:10553:3010553	Variant	chr2_1123384_A_G	0.425927966368214	0.000403032937651726	1123384
disease_HYPOTHYROIDISM_SELF_REP	2:10553:3010553	Variant	chr2_1123390_A_G	0.427807292398563	0.000402790205966856	1123390
disease_HYPOTHYROIDISM_SELF_REP	2:10553:3010553	Variant	chr2_1123441_G_A	0.431491553463259	0.000402444163915274	1123441
disease_HYPOTHYROIDISM_SELF_REP	2:10553:3010553	Variant	chr2_1123527_T_C	0.418791777932074	0.00040339036197502	1123527
disease_HYPOTHYROIDISM_SELF_REP	2:10553:3010553	Variant	chr2_1123541_G_A	0.420733856507264	0.000403131033952456	1123541
disease_HYPOTHYROIDISM_SELF_REP	2:10553:3010553	Variant	chr2_1123545_A_G	0.0977690824647153	0.000400209816829091	1123545
disease_HYPOTHYROIDISM_SELF_REP	2:10553:3010553	Variant	chr2_1123679_C_T	0.399677712555203	0.000406719887457061	1123679
disease_HYPOTHYROIDISM_SELF_REP	2:10553:3010553	Variant	chr2_1123706_T_A	0.394978115484166	0.000407034184666027	1123706
disease_HYPOTHYROIDISM_SELF_REP	2:10553:3010553	Variant	chr2_1123729_C_T	0.419308130754447	0.000403544481611278	1123729
disease_HYPOTHYROIDISM_SELF_REP	2:10553:3010553	Variant	chr2_1123824_AATTC_A	0.410949916983877	0.000405191932005006	1123824
disease_HYPOTHYROIDISM_SELF_REP	2:10553:3010553	Variant	chr2_1123840_T_TAGA	0.758029132712689	0.00060593979357815	1123840
disease_HYPOTHYROIDISM_SELF_REP	2:10553:3010553	Variant	chr2_1123845_C_G	0.414482653257786	0.000404698193065929	1123845
disease_HYPOTHYROIDISM_SELF_REP	2:10553:3010553	Variant	chr2_1123902_C_G	0.41258827762426	0.000405031339148956	1123902
disease_HYPOTHYROIDISM_SELF_REP	2:10553:3010553	Variant	chr2_1123943_G_A	0.355969431594751	0.000415641292486983	1123943
disease_HYPOTHYROIDISM_SELF_REP	2:10553:3010553	Variant	chr2_1123983_G_A	0.0604116766260925	0.000394322191254278	1123983
disease_HYPOTHYROIDISM_SELF_REP	2:10553:3010553	Variant	chr2_1123997_C_T	0.767248991690819	0.000401167062200461	1123997
disease_HYPOTHYROIDISM_SELF_REP	2:10553:3010553	Variant	chr2_1124034_A_AT	0.419443189361859	0.000402421746313345	1124034
disease_HYPOTHYROIDISM_SELF_REP	2:10553:3010553	Variant	chr2_1124050_A_G	0.398234566369644	0.000407271558213618	1124050
disease_HYPOTHYROIDISM_SELF_REP	2:10553:3010553	Variant	chr2_1124138_CAT_C	0.899164764057516	0.000405766152977217	1124138
disease_HYPOTHYROIDISM_SELF_REP	2:10553:3010553	Variant	chr2_1124304_A_T	0.145893167115659	0.000441848184306444	1124304
disease_HYPOTHYROIDISM_SELF_REP	2:10553:3010553	Variant	chr2_1124305_A_T	0.145894407627456	0.000441847711781036	1124305
disease_HYPOTHYROIDISM_SELF_REP	2:10553:3010553	Variant	chr2_1124313_C_G	0.381418667655637	0.000396975812336099	1124313
disease_HYPOTHYROIDISM_SELF_REP	2:10553:3010553	Variant	chr2_1124317_C_T	0.33124998465135	0.00041203421566521	1124317
disease_HYPOTHYROIDISM_SELF_REP	2:10553:3010553	Variant	chr2_1124318_A_G	0.362477110869287	0.00040574919545089	1124318
disease_HYPOTHYROIDISM_SELF_REP	2:10553:3010553	Variant	chr2_1124358_G_A	0.271856863313669	0.000420969437761552	1124358
disease_HYPOTHYROIDISM_SELF_REP	2:10553:3010553	Variant	chr2_1124588_G_A	0.355200974912676	0.000415528614288679	1124588
disease_HYPOTHYROIDISM_SELF_REP	2:10553:3010553	Variant	chr2_11247_C_G	0.146719664185577	0.000397581107831581	11247
disease_HYPOTHYROIDISM_SELF_REP	2:10553:3010553	Variant	chr2_1124854_G_A	0.0970268073862703	0.000460878641466932	1124854
disease_HYPOTHYROIDISM_SELF_REP	2:10553:3010553	Variant	chr2_1124880_G_A	0.373742187705897	0.00040855910196846	1124880
disease_HYPOTHYROIDISM_SELF_REP	2:10553:3010553	Variant	chr2_112496_A_C	0.0733261374698302	0.000391790819371144	112496
disease_HYPOTHYROIDISM_SELF_REP	2:10553:3010553	Variant	chr2_1125166_T_C	0.397934121362574	0.000404908975152508	1125166
disease_HYPOTHYROIDISM_SELF_REP	2:10553:3010553	Variant	chr2_1125194_C_T	0.398744964266327	0.000404629242818455	1125194
disease_HYPOTHYROIDISM_SELF_REP	2:10553:3010553	Variant	chr2_1125258_G_A	0.398463448527669	0.000404872410005278	1125258
disease_HYPOTHYROIDISM_SELF_REP	2:10553:3010553	Variant	chr2_1125298_T_C	0.398382226836292	0.000404884379286342	1125298
disease_HYPOTHYROIDISM_SELF_REP	2:10553:3010553	Variant	chr2_1125567_G_T	0.305773997842568	0.000482677544534875	1125567
disease_HYPOTHYROIDISM_SELF_REP	2:10553:3010553	Variant	chr2_1125653_A_G	0.398260562024643	0.000404870019174868	1125653
disease_HYPOTHYROIDISM_SELF_REP	2:10553:3010553	Variant	chr2_1125668_T_C	0.11360114262583	0.0004132255767455	1125668
disease_HYPOTHYROIDISM_SELF_REP	2:10553:3010553	Variant	chr2_1125692_T_A	0.395950711335767	0.000405221312772872	1125692
disease_HYPOTHYROIDISM_SELF_REP	2:10553:3010553	Variant	chr2_1125742_CTT_C	0.693273522276369	0.000392326616951172	1125742
disease_HYPOTHYROIDISM_SELF_REP	2:10553:3010553	Variant	chr2_1125985_C_T	0.00914920146805169	0.00039001853512771	1125985
disease_HYPOTHYROIDISM_SELF_REP	2:10553:3010553	Variant	chr2_1126673_C_T	0.113014904872078	0.000470531581966375	1126673
disease_HYPOTHYROIDISM_SELF_REP	2:10553:3010553	Variant	chr2_1126729_A_G	0.689646496555073	0.00039277134573814	1126729
disease_HYPOTHYROIDISM_SELF_REP	2:10553:3010553	Variant	chr2_1126762_T_G	0.689309170888495	0.000392749247973653	1126762
disease_HYPOTHYROIDISM_SELF_REP	2:10553:3010553	Variant	chr2_1127015_T_TCTTA	0.641478391803651	0.000390959201537103	1127015
disease_HYPOTHYROIDISM_SELF_REP	2:10553:3010553	Variant	chr2_1127024_A_G	0.293004747675701	0.000473724198287476	1127024
disease_HYPOTHYROIDISM_SELF_REP	2:10553:3010553	Variant	chr2_1127153_G_A	0.362058797151852	0.000390867043087296	1127153
disease_HYPOTHYROIDISM_SELF_REP	2:10553:3010553	Variant	chr2_1127333_C_T	0.283238908594973	0.000468287683906207	1127333
disease_HYPOTHYROIDISM_SELF_REP	2:10553:3010553	Variant	chr2_1127438_G_A	0.311190001257138	0.000484470398687962	1127438
disease_HYPOTHYROIDISM_SELF_REP	2:10553:3010553	Variant	chr2_1127454_C_T	0.690276244650441	0.000392934651382364	1127454
disease_HYPOTHYROIDISM_SELF_REP	2:10553:3010553	Variant	chr2_1127466_A_G	0.759262087658662	0.000399430479388779	1127466
disease_HYPOTHYROIDISM_SELF_REP	2:10553:3010553	Variant	chr2_11274_C_G	0.172807954582649	0.000401743237190964	11274
disease_HYPOTHYROIDISM_SELF_REP	2:10553:3010553	Variant	chr2_1127654_G_A	0.688998670381064	0.000392730051811371	1127654
disease_HYPOTHYROIDISM_SELF_REP	2:10553:3010553	Variant	chr2_11276_C_G	0.128866649442514	0.000395037620543948	11276
disease_HYPOTHYROIDISM_SELF_REP	2:10553:3010553	Variant	chr2_1127714_T_C	0.688072903678335	0.000392677993476884	1127714
disease_HYPOTHYROIDISM_SELF_REP	2:10553:3010553	Variant	chr2_1127715_G_A	0.318125155801803	0.000479547765385971	1127715
disease_HYPOTHYROIDISM_SELF_REP	2:10553:3010553	Variant	chr2_1127779_A_G	0.0961091972446901	0.000399973567149163	1127779
disease_HYPOTHYROIDISM_SELF_REP	2:10553:3010553	Variant	chr2_1127861_A_G	0.686955538605356	0.000392616426780266	1127861
disease_HYPOTHYROIDISM_SELF_REP	2:10553:3010553	Variant	chr2_1127909_A_G	0.59099715117311	0.000394463657839499	1127909
disease_HYPOTHYROIDISM_SELF_REP	2:10553:3010553	Variant	chr2_1127961_G_A	0.680528060153514	0.000392255444488083	1127961
disease_HYPOTHYROIDISM_SELF_REP	2:10553:3010553	Variant	chr2_1128052_A_C	0.681666398800482	0.000392363868878464	1128052
disease_HYPOTHYROIDISM_SELF_REP	2:10553:3010553	Variant	chr2_1128061_G_A	0.681690357961771	0.000392367524797316	1128061
disease_HYPOTHYROIDISM_SELF_REP	2:10553:3010553	Variant	chr2_1128170_CT_C	0.755680978572928	0.000398668559863897	1128170
disease_HYPOTHYROIDISM_SELF_REP	2:10553:3010553	Variant	chr2_1128224_A_G	0.68525459524325	0.000392528003098201	1128224
disease_HYPOTHYROIDISM_SELF_REP	2:10553:3010553	Variant	chr2_1128251_C_T	0.687580012273885	0.000392687066369256	1128251
disease_HYPOTHYROIDISM_SELF_REP	2:10553:3010553	Variant	chr2_1128386_A_C	0.29147858021671	0.000473005847848199	1128386
disease_HYPOTHYROIDISM_SELF_REP	2:10553:3010553	Variant	chr2_1128447_TC_T	0.117087410051813	0.000388110973781658	1128447
disease_HYPOTHYROIDISM_SELF_REP	2:10553:3010553	Variant	chr2_1128448_C_T	0.194998217652773	0.000463594739008721	1128448
disease_HYPOTHYROIDISM_SELF_REP	2:10553:3010553	Variant	chr2_1128575_T_C	0.289774652225364	0.000472278756975248	1128575
disease_HYPOTHYROIDISM_SELF_REP	2:10553:3010553	Variant	chr2_1128592_C_T	0.114775734935129	0.000451275182447923	1128592
disease_HYPOTHYROIDISM_SELF_REP	2:10553:3010553	Variant	chr2_1128730_T_G	0.685227681366072	0.00039252435285012	1128730
disease_HYPOTHYROIDISM_SELF_REP	2:10553:3010553	Variant	chr2_1128793_T_A	0.292975722179975	0.0004735848521194	1128793
disease_HYPOTHYROIDISM_SELF_REP	2:10553:3010553	Variant	chr2_1128815_G_A	0.394686070864321	0.000405378666277287	1128815
disease_HYPOTHYROIDISM_SELF_REP	2:10553:3010553	Variant	chr2_1128860_G_A	0.309025154099067	0.000483905338129736	1128860
disease_HYPOTHYROIDISM_SELF_REP	2:10553:3010553	Variant	chr2_1129182_G_A	0.679928715010128	0.000392252224109051	1129182
disease_HYPOTHYROIDISM_SELF_REP	2:10553:3010553	Variant	chr2_1129403_A_G	0.393876501179737	0.000405485973814399	1129403
disease_HYPOTHYROIDISM_SELF_REP	2:10553:3010553	Variant	chr2_1129428_G_A	0.0213861946262025	0.000400865229333408	1129428
disease_HYPOTHYROIDISM_SELF_REP	2:10553:3010553	Variant	chr2_1130227_A_G	0.66737019388112	0.000391680426871274	1130227
disease_HYPOTHYROIDISM_SELF_REP	2:10553:3010553	Variant	chr2_1130235_T_C	0.101432334334334	0.000400884738494018	1130235
disease_HYPOTHYROIDISM_SELF_REP	2:10553:3010553	Variant	chr2_1130804_G_A	0.384840616728992	0.000406799236952484	1130804
disease_HYPOTHYROIDISM_SELF_REP	2:10553:3010553	Variant	chr2_1130936_G_A	0.146025242449023	0.0003896672318519	1130936
disease_HYPOTHYROIDISM_SELF_REP	2:10553:3010553	Variant	chr2_1131072_T_C	0.660235560283964	0.000391357336782994	1131072
disease_HYPOTHYROIDISM_SELF_REP	2:10553:3010553	Variant	chr2_1131073_G_A	0.114698535642811	0.000403403092089463	1131073
disease_HYPOTHYROIDISM_SELF_REP	2:10553:3010553	Variant	chr2_1131111_C_T	0.3314791901347	0.000486930462006737	1131111
disease_HYPOTHYROIDISM_SELF_REP	2:10553:3010553	Variant	chr2_1131172_T_C	0.672126306604876	0.000391936123710922	1131172
disease_HYPOTHYROIDISM_SELF_REP	2:10553:3010553	Variant	chr2_1131225_TAGA_T	0.0130869981071356	0.00038779760005026	1131225
disease_HYPOTHYROIDISM_SELF_REP	2:10553:3010553	Variant	chr2_1131235_G_A	0.277874937886668	0.000467205822955572	1131235
disease_HYPOTHYROIDISM_SELF_REP	2:10553:3010553	Variant	chr2_1131330_G_T	0.653490603888269	0.000391079474585851	1131330
disease_HYPOTHYROIDISM_SELF_REP	2:10553:3010553	Variant	chr2_1131631_A_G	0.653584592582165	0.000391194160203948	1131631
disease_HYPOTHYROIDISM_SELF_REP	2:10553:3010553	Variant	chr2_1131710_G_C	0.663860003831946	0.000391642095699642	1131710
disease_HYPOTHYROIDISM_SELF_REP	2:10553:3010553	Variant	chr2_1131752_C_T	0.107105442508207	0.000401702391940238	1131752
disease_HYPOTHYROIDISM_SELF_REP	2:10553:3010553	Variant	chr2_1131798_A_T	0.321189494192817	0.000514264058930985	1131798
disease_HYPOTHYROIDISM_SELF_REP	2:10553:3010553	Variant	chr2_1131807_C_T	0.302776810347933	0.000477372302953801	1131807
disease_HYPOTHYROIDISM_SELF_REP	2:10553:3010553	Variant	chr2_1131864_A_T	0.346435717926322	0.000496101951047936	1131864
disease_HYPOTHYROIDISM_SELF_REP	2:10553:3010553	Variant	chr2_1131885_C_T	0.0847879220561621	0.000443359972201273	1131885
disease_HYPOTHYROIDISM_SELF_REP	2:10553:3010553	Variant	chr2_1131930_G_A	0.650842114087985	0.000405157850562675	1131930
disease_HYPOTHYROIDISM_SELF_REP	2:10553:3010553	Variant	chr2_1132061_A_G	0.276500317591464	0.000462482738309749	1132061
disease_HYPOTHYROIDISM_SELF_REP	2:10553:3010553	Variant	chr2_1132211_GTA_G	0.342189713171617	0.000497802665998702	1132211
disease_HYPOTHYROIDISM_SELF_REP	2:10553:3010553	Variant	chr2_1132246_T_C	0.445741480293281	0.000397045439228443	1132246
disease_HYPOTHYROIDISM_SELF_REP	2:10553:3010553	Variant	chr2_1132247_A_C	0.175266285596226	0.00038849243561378	1132247
disease_HYPOTHYROIDISM_SELF_REP	2:10553:3010553	Variant	chr2_1132250_C_T	0.0631750463794359	0.000389106471573191	1132250
disease_HYPOTHYROIDISM_SELF_REP	2:10553:3010553	Variant	chr2_1132539_CAA_C	0.991252429230797	0.000518419733995666	1132539
disease_HYPOTHYROIDISM_SELF_REP	2:10553:3010553	Variant	chr2_1132798_C_G	0.114363331214107	0.00039616818145261	1132798
disease_HYPOTHYROIDISM_SELF_REP	2:10553:3010553	Variant	chr2_1132884_C_A	0.69647253332964	0.000393011559014981	1132884
disease_HYPOTHYROIDISM_SELF_REP	2:10553:3010553	Variant	chr2_1133380_A_G	0.484693354410493	0.000394985591233464	1133380
disease_HYPOTHYROIDISM_SELF_REP	2:10553:3010553	Variant	chr2_1133550_G_A	0.387930117027709	0.000406848621057262	1133550
disease_HYPOTHYROIDISM_SELF_REP	2:10553:3010553	Variant	chr2_11336_C_G	0.199908936521751	0.000408379507759689	11336
disease_HYPOTHYROIDISM_SELF_REP	2:10553:3010553	Variant	chr2_1133723_T_TG	0.166388215690782	0.000414936708346332	1133723
disease_HYPOTHYROIDISM_SELF_REP	2:10553:3010553	Variant	chr2_1133740_A_G	0.332311698023871	0.000490125475712787	1133740
disease_HYPOTHYROIDISM_SELF_REP	2:10553:3010553	Variant	chr2_1133861_C_T	0.339078034932304	0.000496671671735636	1133861
disease_HYPOTHYROIDISM_SELF_REP	2:10553:3010553	Variant	chr2_1133916_G_GC	0.311710978855143	0.000481120553146518	1133916
disease_HYPOTHYROIDISM_SELF_REP	2:10553:3010553	Variant	chr2_1133938_T_C	0.385690258298657	0.000407179786668991	1133938
disease_HYPOTHYROIDISM_SELF_REP	2:10553:3010553	Variant	chr2_1133980_T_C	0.387488715031891	0.000406920441612806	1133980
disease_HYPOTHYROIDISM_SELF_REP	2:10553:3010553	Variant	chr2_1134098_T_G	0.0866983675824687	0.000413030492470058	1134098
disease_HYPOTHYROIDISM_SELF_REP	2:10553:3010553	Variant	chr2_1134104_T_C	0.0865850895354581	0.00041299949623977	1134104
disease_HYPOTHYROIDISM_SELF_REP	2:10553:3010553	Variant	chr2_1134106_T_C	0.0864786468653686	0.000412970383610978	1134106
disease_HYPOTHYROIDISM_SELF_REP	2:10553:3010553	Variant	chr2_1134420_T_G	0.715465923616265	0.000394104688972824	1134420
disease_HYPOTHYROIDISM_SELF_REP	2:10553:3010553	Variant	chr2_1134492_CAG_C	0.0116830516432449	0.000415879694736452	1134492
disease_HYPOTHYROIDISM_SELF_REP	2:10553:3010553	Variant	chr2_1134514_A_G	0.728206573601675	0.000395004644058219	1134514
disease_HYPOTHYROIDISM_SELF_REP	2:10553:3010553	Variant	chr2_1134526_C_G	1.38808108223061	0.000857223193375055	1134526
disease_HYPOTHYROIDISM_SELF_REP	2:10553:3010553	Variant	chr2_1134548_T_C	0.271691974112924	0.000460355218574602	1134548
disease_HYPOTHYROIDISM_SELF_REP	2:10553:3010553	Variant	chr2_1134763_G_T	0.331517514333261	0.0004897193399237	1134763
disease_HYPOTHYROIDISM_SELF_REP	2:10553:3010553	Variant	chr2_1134966_G_C	0.13299315427	0.00042449903712417	1134966
disease_HYPOTHYROIDISM_SELF_REP	2:10553:3010553	Variant	chr2_1135330_TTTAGG_T	0.41532206007363	0.000402969065300471	1135330
disease_HYPOTHYROIDISM_SELF_REP	2:10553:3010553	Variant	chr2_1135486_G_A	0.0115233235732301	0.000388735451890827	1135486
disease_HYPOTHYROIDISM_SELF_REP	2:10553:3010553	Variant	chr2_1135571_A_G	0.324273437722685	0.000486442782896453	1135571
disease_HYPOTHYROIDISM_SELF_REP	2:10553:3010553	Variant	chr2_1135636_C_T	0.133819134856792	0.000387847772179616	1135636
disease_HYPOTHYROIDISM_SELF_REP	2:10553:3010553	Variant	chr2_11357_A_G	0.193804892279868	0.000407106406142406	11357
disease_HYPOTHYROIDISM_SELF_REP	2:10553:3010553	Variant	chr2_1135905_T_C	0.339408120729206	0.000496534048121309	1135905
disease_HYPOTHYROIDISM_SELF_REP	2:10553:3010553	Variant	chr2_1135912_A_G	0.700184621371714	0.000393191591463459	1135912
disease_HYPOTHYROIDISM_SELF_REP	2:10553:3010553	Variant	chr2_1136128_T_C	0.577429398360801	0.000462707405675682	1136128
disease_HYPOTHYROIDISM_SELF_REP	2:10553:3010553	Variant	chr2_1136303_C_G	0.309185565691479	0.000479538508174336	1136303
disease_HYPOTHYROIDISM_SELF_REP	2:10553:3010553	Variant	chr2_1136385_C_T	0.285561664892397	0.000468799294617825	1136385
disease_HYPOTHYROIDISM_SELF_REP	2:10553:3010553	Variant	chr2_1136516_G_A	0.314883514501206	0.000482686279642796	1136516
disease_HYPOTHYROIDISM_SELF_REP	2:10553:3010553	Variant	chr2_1136535_A_G	0.705929246489553	0.000393574520215968	1136535
disease_HYPOTHYROIDISM_SELF_REP	2:10553:3010553	Variant	chr2_1136692_C_G	0.718040856413018	0.000394388434776941	1136692
disease_HYPOTHYROIDISM_SELF_REP	2:10553:3010553	Variant	chr2_113690_T_G	0.356385184674829	0.000457118823858738	113690
disease_HYPOTHYROIDISM_SELF_REP	2:10553:3010553	Variant	chr2_1136936_A_C	0.359479981094026	0.00050834755690392	1136936
disease_HYPOTHYROIDISM_SELF_REP	2:10553:3010553	Variant	chr2_113763_C_T	0.196128498177209	0.000425124201094503	113763
disease_HYPOTHYROIDISM_SELF_REP	2:10553:3010553	Variant	chr2_1137681_G_A	0.339693587754913	0.000498534324252846	1137681
disease_HYPOTHYROIDISM_SELF_REP	2:10553:3010553	Variant	chr2_1138207_T_A	0.122083461940751	0.000404498264286212	1138207
disease_HYPOTHYROIDISM_SELF_REP	2:10553:3010553	Variant	chr2_1138379_C_T	0.865599341925587	0.000544899968257634	1138379
disease_HYPOTHYROIDISM_SELF_REP	2:10553:3010553	Variant	chr2_1138592_T_A	1.36880173105211	0.000760223559236701	1138592
disease_HYPOTHYROIDISM_SELF_REP	2:10553:3010553	Variant	chr2_1138698_C_T	1.72380524163017	0.000522371147077765	1138698
disease_HYPOTHYROIDISM_SELF_REP	2:10553:3010553	Variant	chr2_1139237_C_T	0.200965970873997	0.00045300945830098	1139237
disease_HYPOTHYROIDISM_SELF_REP	2:10553:3010553	Variant	chr2_1139238_A_G	0.623293486550492	0.000389111446495357	1139238
disease_HYPOTHYROIDISM_SELF_REP	2:10553:3010553	Variant	chr2_1139270_G_A	0.634687124592459	0.000388698407912204	1139270
disease_HYPOTHYROIDISM_SELF_REP	2:10553:3010553	Variant	chr2_1139377_G_A	0.17884192012596	0.000466514196009057	1139377
disease_HYPOTHYROIDISM_SELF_REP	2:10553:3010553	Variant	chr2_1139668_TAAAAAC_T	0.28470603606978	0.000439069593280139	1139668
disease_HYPOTHYROIDISM_SELF_REP	2:10553:3010553	Variant	chr2_1139706_G_A	0.656138950766953	0.000388559772132152	1139706
disease_HYPOTHYROIDISM_SELF_REP	2:10553:3010553	Variant	chr2_1139716_C_T	0.656420568396674	0.000400269804632871	1139716
disease_HYPOTHYROIDISM_SELF_REP	2:10553:3010553	Variant	chr2_1139911_A_C	0.364313251309737	0.000515338466800204	1139911
disease_HYPOTHYROIDISM_SELF_REP	2:10553:3010553	Variant	chr2_1139964_T_C	0.383482699578083	0.00052162958487878	1139964
disease_HYPOTHYROIDISM_SELF_REP	2:10553:3010553	Variant	chr2_1139977_A_G	0.368496753253421	0.000517670572539782	1139977
disease_HYPOTHYROIDISM_SELF_REP	2:10553:3010553	Variant	chr2_1140356_G_A	0.0951865728092654	0.000525604910673496	1140356
disease_HYPOTHYROIDISM_SELF_REP	2:10553:3010553	Variant	chr2_1140430_C_T	0.641853355976285	0.000388779237112794	1140430
disease_HYPOTHYROIDISM_SELF_REP	2:10553:3010553	Variant	chr2_1140600_G_T	0.671819561967358	0.00040179294439954	1140600
disease_HYPOTHYROIDISM_SELF_REP	2:10553:3010553	Variant	chr2_1140680_G_A	0.0937160626220374	0.000531912670501754	1140680
disease_HYPOTHYROIDISM_SELF_REP	2:10553:3010553	Variant	chr2_1140846_G_GA	0.415972805713636	0.000398486269339314	1140846
disease_HYPOTHYROIDISM_SELF_REP	2:10553:3010553	Variant	chr2_1140847_A_G	0.297779440891561	0.000396335481821125	1140847
disease_HYPOTHYROIDISM_SELF_REP	2:10553:3010553	Variant	chr2_1141191_C_T	0.105697404408108	0.000481764356273074	1141191
disease_HYPOTHYROIDISM_SELF_REP	2:10553:3010553	Variant	chr2_1141235_A_G	0.0833100224539052	0.000495389138267958	1141235
disease_HYPOTHYROIDISM_SELF_REP	2:10553:3010553	Variant	chr2_1141236_T_C	0.0835748855430321	0.000495126054074504	1141236
disease_HYPOTHYROIDISM_SELF_REP	2:10553:3010553	Variant	chr2_1141404_A_G	0.0509746316362417	0.000389464776071121	1141404
disease_HYPOTHYROIDISM_SELF_REP	2:10553:3010553	Variant	chr2_1141412_G_T	0.330505542608578	0.000457040799731636	1141412
disease_HYPOTHYROIDISM_SELF_REP	2:10553:3010553	Variant	chr2_114145_G_A	0.35335641330546	0.000456294436810611	114145
disease_HYPOTHYROIDISM_SELF_REP	2:10553:3010553	Variant	chr2_1141580_A_G	0.0393698856877341	0.000397665942388696	1141580
disease_HYPOTHYROIDISM_SELF_REP	2:10553:3010553	Variant	chr2_1141632_T_A	0.281414455359197	0.0003943562049285	1141632
disease_HYPOTHYROIDISM_SELF_REP	2:10553:3010553	Variant	chr2_1141918_G_A	0.624292758338332	0.000388439715951815	1141918
disease_HYPOTHYROIDISM_SELF_REP	2:10553:3010553	Variant	chr2_1141971_C_T	0.0514092728519135	0.00044393322159298	1141971
disease_HYPOTHYROIDISM_SELF_REP	2:10553:3010553	Variant	chr2_114202_T_C	0.0105836989675563	0.000388306859165217	114202
disease_HYPOTHYROIDISM_SELF_REP	2:10553:3010553	Variant	chr2_1142248_T_A	0.328052271317546	0.0004502527366429	1142248
disease_HYPOTHYROIDISM_SELF_REP	2:10553:3010553	Variant	chr2_1142398_C_T	0.625976578154797	0.000388503391398388	1142398
disease_HYPOTHYROIDISM_SELF_REP	2:10553:3010553	Variant	chr2_1142425_A_G	0.168951535683541	0.000593082159138398	1142425
disease_HYPOTHYROIDISM_SELF_REP	2:10553:3010553	Variant	chr2_1142463_C_T	0.129956829030692	0.000559829354432573	1142463
disease_HYPOTHYROIDISM_SELF_REP	2:10553:3010553	Variant	chr2_1142472_G_C	0.124019839296494	0.000555118372844211	1142472
disease_HYPOTHYROIDISM_SELF_REP	2:10553:3010553	Variant	chr2_1142492_G_T	0.129330798970829	0.000558655210803766	1142492
disease_HYPOTHYROIDISM_SELF_REP	2:10553:3010553	Variant	chr2_1142502_AT_A	0.00725160527188862	0.00047148123682197	1142502
disease_HYPOTHYROIDISM_SELF_REP	2:10553:3010553	Variant	chr2_1142617_G_T	0.14890023702539	0.000459770291939381	1142617
disease_HYPOTHYROIDISM_SELF_REP	2:10553:3010553	Variant	chr2_1142648_G_A	0.324625741464988	0.000485264796265714	1142648
disease_HYPOTHYROIDISM_SELF_REP	2:10553:3010553	Variant	chr2_1142927_A_G	0.0613791017360818	0.000501277757652773	1142927
disease_HYPOTHYROIDISM_SELF_REP	2:10553:3010553	Variant	chr2_1142941_A_G	0.598521025352321	0.000388820034798369	1142941
disease_HYPOTHYROIDISM_SELF_REP	2:10553:3010553	Variant	chr2_1143205_TGATA_T	0.421110547860398	0.000438302888346546	1143205
disease_HYPOTHYROIDISM_SELF_REP	2:10553:3010553	Variant	chr2_1143243_A_G	0.633019558182767	0.000504677152134632	1143243
disease_HYPOTHYROIDISM_SELF_REP	2:10553:3010553	Variant	chr2_1143281_T_C	0.631957130282804	0.000504298145451136	1143281
disease_HYPOTHYROIDISM_SELF_REP	2:10553:3010553	Variant	chr2_1143291_G_T	0.626655245565158	0.000502368202316685	1143291
disease_HYPOTHYROIDISM_SELF_REP	2:10553:3010553	Variant	chr2_1143384_C_A	0.624068349157226	0.000504302681305012	1143384
disease_HYPOTHYROIDISM_SELF_REP	2:10553:3010553	Variant	chr2_1143425_T_C	0.0638099904606581	0.000503109671759481	1143425
disease_HYPOTHYROIDISM_SELF_REP	2:10553:3010553	Variant	chr2_1143455_T_G	0.630992209467355	0.000504055620305122	1143455
disease_HYPOTHYROIDISM_SELF_REP	2:10553:3010553	Variant	chr2_1143466_T_C	0.607054195957291	0.000493432674199918	1143466
disease_HYPOTHYROIDISM_SELF_REP	2:10553:3010553	Variant	chr2_1143487_T_C	0.601374815029128	0.00049505306671802	1143487
disease_HYPOTHYROIDISM_SELF_REP	2:10553:3010553	Variant	chr2_1143601_A_G	0.0724169514698863	0.000508284801744241	1143601
disease_HYPOTHYROIDISM_SELF_REP	2:10553:3010553	Variant	chr2_1143608_C_T	0.139266198910114	0.000567329754136092	1143608
disease_HYPOTHYROIDISM_SELF_REP	2:10553:3010553	Variant	chr2_1143695_C_T	0.506461235212293	0.000462847162683552	1143695
disease_HYPOTHYROIDISM_SELF_REP	2:10553:3010553	Variant	chr2_1143750_G_A	0.445937542829539	0.000444730818560668	1143750
disease_HYPOTHYROIDISM_SELF_REP	2:10553:3010553	Variant	chr2_1143885_A_AC	0.774797751739068	0.000390957404959467	1143885
disease_HYPOTHYROIDISM_SELF_REP	2:10553:3010553	Variant	chr2_1143888_C_A	0.942097906592643	0.000591480474367844	1143888
disease_HYPOTHYROIDISM_SELF_REP	2:10553:3010553	Variant	chr2_1143896_G_A	0.459947292355125	0.000448207684289744	1143896
disease_HYPOTHYROIDISM_SELF_REP	2:10553:3010553	Variant	chr2_1143956_CAG_C	0.419285855022084	0.000437877599538546	1143956
disease_HYPOTHYROIDISM_SELF_REP	2:10553:3010553	Variant	chr2_1144109_A_G	0.634399602260776	0.000506701554856912	1144109
disease_HYPOTHYROIDISM_SELF_REP	2:10553:3010553	Variant	chr2_1144121_C_A	0.610799266001217	0.000388691135426994	1144121
disease_HYPOTHYROIDISM_SELF_REP	2:10553:3010553	Variant	chr2_1144126_T_C	0.647670641974084	0.000511836449755103	1144126
disease_HYPOTHYROIDISM_SELF_REP	2:10553:3010553	Variant	chr2_1144150_G_A	0.641771052393558	0.000388416103398256	1144150
disease_HYPOTHYROIDISM_SELF_REP	2:10553:3010553	Variant	chr2_1144253_A_G	0.265370675047404	0.000392432571721763	1144253
disease_HYPOTHYROIDISM_SELF_REP	2:10553:3010553	Variant	chr2_1144287_C_T	0.0492647744409034	0.000478814136057983	1144287
disease_HYPOTHYROIDISM_SELF_REP	2:10553:3010553	Variant	chr2_1144304_C_T	0.693482150943858	0.00053812411923814	1144304
disease_HYPOTHYROIDISM_SELF_REP	2:10553:3010553	Variant	chr2_1144393_G_A	1.13517174085247	0.000816768003916795	1144393
disease_HYPOTHYROIDISM_SELF_REP	2:10553:3010553	Variant	chr2_1144599_G_C	0.7672924807175	0.000594787662325543	1144599
disease_HYPOTHYROIDISM_SELF_REP	2:10553:3010553	Variant	chr2_1144622_A_G	0.405288931551309	0.000499665859989066	1144622
disease_HYPOTHYROIDISM_SELF_REP	2:10553:3010553	Variant	chr2_1144767_A_G	0.418221372073811	0.000452015568407559	1144767
disease_HYPOTHYROIDISM_SELF_REP	2:10553:3010553	Variant	chr2_1144779_C_T	0.181000193721067	0.000416173306405091	1144779
disease_HYPOTHYROIDISM_SELF_REP	2:10553:3010553	Variant	chr2_1144780_A_G	0.64618052229298	0.000543927882100647	1144780
disease_HYPOTHYROIDISM_SELF_REP	2:10553:3010553	Variant	chr2_1144786_C_T	0.547413331607507	0.000495106141763126	1144786
disease_HYPOTHYROIDISM_SELF_REP	2:10553:3010553	Variant	chr2_1144791_G_A	0.954403100384083	0.000435255715386184	1144791
disease_HYPOTHYROIDISM_SELF_REP	2:10553:3010553	Variant	chr2_1144866_C_T	0.64713249222306	0.000511128542352072	1144866
disease_HYPOTHYROIDISM_SELF_REP	2:10553:3010553	Variant	chr2_1144951_A_G	0.635683971886651	0.00050690364006279	1144951
disease_HYPOTHYROIDISM_SELF_REP	2:10553:3010553	Variant	chr2_1144984_A_G	0.53036556943434	0.000972279085766049	1144984
disease_HYPOTHYROIDISM_SELF_REP	2:10553:3010553	Variant	chr2_1145247_T_C	0.633766302434066	0.000505732887426783	1145247
disease_HYPOTHYROIDISM_SELF_REP	2:10553:3010553	Variant	chr2_1145278_A_G	0.634916502482124	0.000506209355285394	1145278
disease_HYPOTHYROIDISM_SELF_REP	2:10553:3010553	Variant	chr2_1145288_GA_G	0.423429526097251	0.000400947466124373	1145288
disease_HYPOTHYROIDISM_SELF_REP	2:10553:3010553	Variant	chr2_1145355_A_G	0.641819825268874	0.000509281016889527	1145355
disease_HYPOTHYROIDISM_SELF_REP	2:10553:3010553	Variant	chr2_1145405_A_G	0.640005334859991	0.000508684022384156	1145405
disease_HYPOTHYROIDISM_SELF_REP	2:10553:3010553	Variant	chr2_1145411_C_T	0.64820865862531	0.000512168369587079	1145411
disease_HYPOTHYROIDISM_SELF_REP	2:10553:3010553	Variant	chr2_1145597_G_A	0.277177614483728	0.000481990068480209	1145597
disease_HYPOTHYROIDISM_SELF_REP	2:10553:3010553	Variant	chr2_1145712_C_G	0.632180683087536	0.000505537131549647	1145712
disease_HYPOTHYROIDISM_SELF_REP	2:10553:3010553	Variant	chr2_1145774_G_C	0.631957130282804	0.000505524673989565	1145774
disease_HYPOTHYROIDISM_SELF_REP	2:10553:3010553	Variant	chr2_1145834_C_T	0.656314587448872	0.000516054869237593	1145834
disease_HYPOTHYROIDISM_SELF_REP	2:10553:3010553	Variant	chr2_1145920_T_C	0.651091019791895	0.000513640593550171	1145920
disease_HYPOTHYROIDISM_SELF_REP	2:10553:3010553	Variant	chr2_1146070_T_C	0.634317008778479	0.000506962586486515	1146070
disease_HYPOTHYROIDISM_SELF_REP	2:10553:3010553	Variant	chr2_1146071_G_A	0.637315826355839	0.000508096423533858	1146071
disease_HYPOTHYROIDISM_SELF_REP	2:10553:3010553	Variant	chr2_1146307_C_A	0.276766132619903	0.000433584152584866	1146307
disease_HYPOTHYROIDISM_SELF_REP	2:10553:3010553	Variant	chr2_1146326_C_G	0.648463942064078	0.000511149313206751	1146326
disease_HYPOTHYROIDISM_SELF_REP	2:10553:3010553	Variant	chr2_1146409_TAATG_T	1.32987948197299	0.000798109068518165	1146409
disease_HYPOTHYROIDISM_SELF_REP	2:10553:3010553	Variant	chr2_1146507_CCAAAATTCTAG_C	0.493819771394183	0.000461846695873265	1146507
disease_HYPOTHYROIDISM_SELF_REP	2:10553:3010553	Variant	chr2_1146792_A_T	0.305801615894982	0.00039610503067566	1146792
disease_HYPOTHYROIDISM_SELF_REP	2:10553:3010553	Variant	chr2_1146821_A_G	0.622179873762623	0.000501564295569428	1146821
disease_HYPOTHYROIDISM_SELF_REP	2:10553:3010553	Variant	chr2_1147164_G_A	0.638986103599297	0.000508434625586822	1147164
disease_HYPOTHYROIDISM_SELF_REP	2:10553:3010553	Variant	chr2_1147167_C_T	0.629606841719093	0.000504483078800759	1147167
disease_HYPOTHYROIDISM_SELF_REP	2:10553:3010553	Variant	chr2_1147210_G_A	0.642222159123994	0.000400628528701129	1147210
disease_HYPOTHYROIDISM_SELF_REP	2:10553:3010553	Variant	chr2_1147213_T_G	0.617999901958241	0.000499966985686431	1147213
disease_HYPOTHYROIDISM_SELF_REP	2:10553:3010553	Variant	chr2_1147275_A_G	0.412287515095532	0.000397344282246587	1147275
disease_HYPOTHYROIDISM_SELF_REP	2:10553:3010553	Variant	chr2_1147418_T_C	0.426134209511995	0.000399224836820166	1147418
disease_HYPOTHYROIDISM_SELF_REP	2:10553:3010553	Variant	chr2_1147443_C_T	0.511248199952142	0.000411416820688356	1147443
disease_HYPOTHYROIDISM_SELF_REP	2:10553:3010553	Variant	chr2_1147479_C_T	0.0676583930686858	0.000388423002990317	1147479
disease_HYPOTHYROIDISM_SELF_REP	2:10553:3010553	Variant	chr2_1147591_T_C	0.429869292231299	0.000399657527680739	1147591
disease_HYPOTHYROIDISM_SELF_REP	2:10553:3010553	Variant	chr2_1147642_A_C	0.42357145523839	0.000398914398284552	1147642
disease_HYPOTHYROIDISM_SELF_REP	2:10553:3010553	Variant	chr2_1147679_G_T	0.161783066329707	0.000410557418775018	1147679
disease_HYPOTHYROIDISM_SELF_REP	2:10553:3010553	Variant	chr2_1147749_A_G	0.446883907480213	0.000401860304889814	1147749
disease_HYPOTHYROIDISM_SELF_REP	2:10553:3010553	Variant	chr2_1147790_C_T	0.627652878993307	0.000503553942118203	1147790
disease_HYPOTHYROIDISM_SELF_REP	2:10553:3010553	Variant	chr2_1147791_A_G	0.622342954657576	0.000501331872474638	1147791
disease_HYPOTHYROIDISM_SELF_REP	2:10553:3010553	Variant	chr2_1147899_C_A	0.431566363830583	0.000400372647433666	1147899
disease_HYPOTHYROIDISM_SELF_REP	2:10553:3010553	Variant	chr2_1147914_G_A	0.431299260475663	0.000400333397475578	1147914
disease_HYPOTHYROIDISM_SELF_REP	2:10553:3010553	Variant	chr2_1147975_C_A	0.420124228425057	0.00039841223935425	1147975
disease_HYPOTHYROIDISM_SELF_REP	2:10553:3010553	Variant	chr2_1148065_G_T	0.147067295997667	0.000409826475533922	1148065
disease_HYPOTHYROIDISM_SELF_REP	2:10553:3010553	Variant	chr2_1148101_A_G	0.14689262177248	0.00040978664231166	1148101
disease_HYPOTHYROIDISM_SELF_REP	2:10553:3010553	Variant	chr2_1148117_T_C	0.151551153756981	0.000411136443871443	1148117
disease_HYPOTHYROIDISM_SELF_REP	2:10553:3010553	Variant	chr2_1148131_A_G	0.147078401388137	0.000409941698226621	1148131
disease_HYPOTHYROIDISM_SELF_REP	2:10553:3010553	Variant	chr2_1148215_G_A	0.148041850511658	0.000410173286626424	1148215
disease_HYPOTHYROIDISM_SELF_REP	2:10553:3010553	Variant	chr2_1148314_T_C	0.147573879600086	0.000410057643186469	1148314
disease_HYPOTHYROIDISM_SELF_REP	2:10553:3010553	Variant	chr2_1148321_G_T	0.148304618231885	0.000410228237149237	1148321
disease_HYPOTHYROIDISM_SELF_REP	2:10553:3010553	Variant	chr2_1148369_C_T	0.147209156612258	0.00040997221260376	1148369
disease_HYPOTHYROIDISM_SELF_REP	2:10553:3010553	Variant	chr2_1148519_C_G	0.0277152641592014	0.000387937667767344	1148519
disease_HYPOTHYROIDISM_SELF_REP	2:10553:3010553	Variant	chr2_11486_A_G	0.199990441432843	0.000408396463443673	11486
disease_HYPOTHYROIDISM_SELF_REP	2:10553:3010553	Variant	chr2_1148832_A_AGG	0.964256121826223	0.000496362814951337	1148832
disease_HYPOTHYROIDISM_SELF_REP	2:10553:3010553	Variant	chr2_1148836_AG_A	0.698442297626328	0.000878732362840612	1148836
disease_HYPOTHYROIDISM_SELF_REP	2:10553:3010553	Variant	chr2_1148838_GA_G	0.963932253105944	0.000496264204214472	1148838
disease_HYPOTHYROIDISM_SELF_REP	2:10553:3010553	Variant	chr2_1148939_A_G	0.152297658716815	0.000411233713896167	1148939
disease_HYPOTHYROIDISM_SELF_REP	2:10553:3010553	Variant	chr2_1148943_T_C	0.151603172640474	0.000411069152291723	1148943
disease_HYPOTHYROIDISM_SELF_REP	2:10553:3010553	Variant	chr2_1148958_T_G	0.158601644305729	0.000412705290707363	1148958
disease_HYPOTHYROIDISM_SELF_REP	2:10553:3010553	Variant	chr2_1148966_T_G	0.150296136557385	0.000410753122410672	1148966
disease_HYPOTHYROIDISM_SELF_REP	2:10553:3010553	Variant	chr2_1148972_G_A	0.418231636465089	0.000492151849661027	1148972
disease_HYPOTHYROIDISM_SELF_REP	2:10553:3010553	Variant	chr2_1149013_T_C	0.149614506461266	0.00041053999668494	1149013
disease_HYPOTHYROIDISM_SELF_REP	2:10553:3010553	Variant	chr2_1149082_T_C	0.151817778570562	0.000411057316994542	1149082
disease_HYPOTHYROIDISM_SELF_REP	2:10553:3010553	Variant	chr2_1149191_ACG_A	0.00430816366668568	0.000421781893013774	1149191
disease_HYPOTHYROIDISM_SELF_REP	2:10553:3010553	Variant	chr2_1149192_C_T	0.158479438522156	0.000412671909119817	1149192
disease_HYPOTHYROIDISM_SELF_REP	2:10553:3010553	Variant	chr2_1149235_G_A	0.0823037149413595	0.000397376617892971	1149235
disease_HYPOTHYROIDISM_SELF_REP	2:10553:3010553	Variant	chr2_1149392_A_T	0.225049900589806	0.000389228589164176	1149392
disease_HYPOTHYROIDISM_SELF_REP	2:10553:3010553	Variant	chr2_1149439_C_T	0.332797081922826	0.000489858444090052	1149439
disease_HYPOTHYROIDISM_SELF_REP	2:10553:3010553	Variant	chr2_1149460_A_G	0.134719535355373	0.000404710499759914	1149460
disease_HYPOTHYROIDISM_SELF_REP	2:10553:3010553	Variant	chr2_1149492_T_C	0.15503678965287	0.000411828173939507	1149492
disease_HYPOTHYROIDISM_SELF_REP	2:10553:3010553	Variant	chr2_1149506_C_G	0.156148841261588	0.000412095294577007	1149506
disease_HYPOTHYROIDISM_SELF_REP	2:10553:3010553	Variant	chr2_1149523_A_G	0.144611081587331	0.000409400372837927	1149523
disease_HYPOTHYROIDISM_SELF_REP	2:10553:3010553	Variant	chr2_1149533_C_G	0.145051108148313	0.000409500881503736	1149533
disease_HYPOTHYROIDISM_SELF_REP	2:10553:3010553	Variant	chr2_1149579_T_A	0.317714071412037	0.000482823708796865	1149579
disease_HYPOTHYROIDISM_SELF_REP	2:10553:3010553	Variant	chr2_1149638_A_G	0.189188713265687	0.00042079016843719	1149638
disease_HYPOTHYROIDISM_SELF_REP	2:10553:3010553	Variant	chr2_1149652_G_A	0.267561646202874	0.000462324319135871	1149652
disease_HYPOTHYROIDISM_SELF_REP	2:10553:3010553	Variant	chr2_1149672_G_A	0.158593420815541	0.000412708394122937	1149672
disease_HYPOTHYROIDISM_SELF_REP	2:10553:3010553	Variant	chr2_1149736_G_A	0.151229102941912	0.000408338749900669	1149736
disease_HYPOTHYROIDISM_SELF_REP	2:10553:3010553	Variant	chr2_114974_C_T	0.374157771322334	0.000463411390503896	114974
disease_HYPOTHYROIDISM_SELF_REP	2:10553:3010553	Variant	chr2_1149756_T_C	0.157535589568312	0.000412399655240493	1149756
disease_HYPOTHYROIDISM_SELF_REP	2:10553:3010553	Variant	chr2_1149773_C_T	0.16129833399399	0.00041326807868041	1149773
disease_HYPOTHYROIDISM_SELF_REP	2:10553:3010553	Variant	chr2_1149789_G_A	0.157000522096024	0.000412229699181443	1149789
disease_HYPOTHYROIDISM_SELF_REP	2:10553:3010553	Variant	chr2_1149837_G_A	0.105809631351934	0.000400552157487074	1149837
disease_HYPOTHYROIDISM_SELF_REP	2:10553:3010553	Variant	chr2_1149843_G_A	0.113070299129927	0.000401864298859285	1149843
disease_HYPOTHYROIDISM_SELF_REP	2:10553:3010553	Variant	chr2_1149848_T_C	0.0319774753001438	0.000389239481235529	1149848
disease_HYPOTHYROIDISM_SELF_REP	2:10553:3010553	Variant	chr2_1149878_C_T	0.195572099085744	0.000421815566109545	1149878
disease_HYPOTHYROIDISM_SELF_REP	2:10553:3010553	Variant	chr2_1149882_G_GT	0.267286434856061	0.000462718513834091	1149882
disease_HYPOTHYROIDISM_SELF_REP	2:10553:3010553	Variant	chr2_1149910_A_G	0.18851946354053	0.000419952954454385	1149910
disease_HYPOTHYROIDISM_SELF_REP	2:10553:3010553	Variant	chr2_1149978_G_A	0.153310921419595	0.000411486490721481	1149978
disease_HYPOTHYROIDISM_SELF_REP	2:10553:3010553	Variant	chr2_1149984_A_G	0.154832254009203	0.000411849965686115	1149984
disease_HYPOTHYROIDISM_SELF_REP	2:10553:3010553	Variant	chr2_1150143_G_A	0.151310263184407	0.000411004569076533	1150143
disease_HYPOTHYROIDISM_SELF_REP	2:10553:3010553	Variant	chr2_1150163_G_T	0.151796629039286	0.000411118636324602	1150163
disease_HYPOTHYROIDISM_SELF_REP	2:10553:3010553	Variant	chr2_1150338_C_T	0.306227919592631	0.000396432872247427	1150338
disease_HYPOTHYROIDISM_SELF_REP	2:10553:3010553	Variant	chr2_1150353_A_C	0.151941011892064	0.000411161915672473	1150353
disease_HYPOTHYROIDISM_SELF_REP	2:10553:3010553	Variant	chr2_115035_C_T	0.0655333175057728	0.00039095309942653	115035
disease_HYPOTHYROIDISM_SELF_REP	2:10553:3010553	Variant	chr2_1150389_A_G	0.151906585618447	0.000411157060462858	1150389
disease_HYPOTHYROIDISM_SELF_REP	2:10553:3010553	Variant	chr2_1150477_C_T	0.152819878815776	0.0004113824379873	1150477
disease_HYPOTHYROIDISM_SELF_REP	2:10553:3010553	Variant	chr2_1150515_C_T	0.148037550357977	0.000410283127383009	1150515
disease_HYPOTHYROIDISM_SELF_REP	2:10553:3010553	Variant	chr2_1150550_A_G	0.152653159922628	0.000411334565478744	1150550
disease_HYPOTHYROIDISM_SELF_REP	2:10553:3010553	Variant	chr2_1150558_A_G	0.144065737504936	0.000409580677276321	1150558
disease_HYPOTHYROIDISM_SELF_REP	2:10553:3010553	Variant	chr2_1150616_T_C	0.152633892338783	0.000411329999936397	1150616
disease_HYPOTHYROIDISM_SELF_REP	2:10553:3010553	Variant	chr2_1150630_C_T	0.152922138657865	0.000411396870239468	1150630
disease_HYPOTHYROIDISM_SELF_REP	2:10553:3010553	Variant	chr2_1150713_T_TA	0.135296443290287	0.000404989010841144	1150713
disease_HYPOTHYROIDISM_SELF_REP	2:10553:3010553	Variant	chr2_1150769_C_G	0.152895074208703	0.000411391099584608	1150769
disease_HYPOTHYROIDISM_SELF_REP	2:10553:3010553	Variant	chr2_1150849_G_T	0.200811536236149	0.000419145458174738	1150849
disease_HYPOTHYROIDISM_SELF_REP	2:10553:3010553	Variant	chr2_1150866_T_C	0.198866499196633	0.000418632114657531	1150866
disease_HYPOTHYROIDISM_SELF_REP	2:10553:3010553	Variant	chr2_1150889_G_C	0.160185445818031	0.000410335208886542	1150889
disease_HYPOTHYROIDISM_SELF_REP	2:10553:3010553	Variant	chr2_1150909_C_T	0.157543258613709	0.000409822618355776	1150909
disease_HYPOTHYROIDISM_SELF_REP	2:10553:3010553	Variant	chr2_1151013_A_G	0.158739053551553	0.000409996090652125	1151013
disease_HYPOTHYROIDISM_SELF_REP	2:10553:3010553	Variant	chr2_1151070_G_A	0.220970535907255	0.000425654195617827	1151070
disease_HYPOTHYROIDISM_SELF_REP	2:10553:3010553	Variant	chr2_1151079_T_C	0.281858441400561	0.000444600492016667	1151079
disease_HYPOTHYROIDISM_SELF_REP	2:10553:3010553	Variant	chr2_1151087_A_G	0.239213963254379	0.000431000891849972	1151087
disease_HYPOTHYROIDISM_SELF_REP	2:10553:3010553	Variant	chr2_1151089_G_A	0.101452659627306	0.000451548173778256	1151089
disease_HYPOTHYROIDISM_SELF_REP	2:10553:3010553	Variant	chr2_1151109_G_A	0.236668961435809	0.000430249949811403	1151109
disease_HYPOTHYROIDISM_SELF_REP	2:10553:3010553	Variant	chr2_1151142_A_C	0.18737474085207	0.000416734116348437	1151142
disease_HYPOTHYROIDISM_SELF_REP	2:10553:3010553	Variant	chr2_1151205_T_C	0.0211506399269325	0.000420987266013215	1151205
disease_HYPOTHYROIDISM_SELF_REP	2:10553:3010553	Variant	chr2_1151482_C_T	0.276434163795904	0.00043376819507136	1151482
disease_HYPOTHYROIDISM_SELF_REP	2:10553:3010553	Variant	chr2_1151538_T_C	0.310760104582536	0.000452037168879759	1151538
disease_HYPOTHYROIDISM_SELF_REP	2:10553:3010553	Variant	chr2_1151560_G_A	0.272395519670222	0.000464702995371696	1151560
disease_HYPOTHYROIDISM_SELF_REP	2:10553:3010553	Variant	chr2_1151643_T_C	0.144020699479892	0.000406712603762606	1151643
disease_HYPOTHYROIDISM_SELF_REP	2:10553:3010553	Variant	chr2_1151666_G_A	0.276225833807195	0.000433706816078321	1151666
disease_HYPOTHYROIDISM_SELF_REP	2:10553:3010553	Variant	chr2_1151694_G_T	0.382741129425709	0.000395213290659679	1151694
disease_HYPOTHYROIDISM_SELF_REP	2:10553:3010553	Variant	chr2_1151905_AAGAATTGAAAAC_A	0.503540453789312	0.000529340896960412	1151905
disease_HYPOTHYROIDISM_SELF_REP	2:10553:3010553	Variant	chr2_1151910_T_C	0.00529689274630351	0.000413889468211317	1151910
disease_HYPOTHYROIDISM_SELF_REP	2:10553:3010553	Variant	chr2_1151992_A_AATT	0.360993456230324	0.000393310223985864	1151992
disease_HYPOTHYROIDISM_SELF_REP	2:10553:3010553	Variant	chr2_1152020_A_G	0.396937143337593	0.000396863566204129	1152020
disease_HYPOTHYROIDISM_SELF_REP	2:10553:3010553	Variant	chr2_1152556_T_G	0.399433250418866	0.000397116401509097	1152556
disease_HYPOTHYROIDISM_SELF_REP	2:10553:3010553	Variant	chr2_1152558_C_G	0.400183388167604	0.000397193788258668	1152558
disease_HYPOTHYROIDISM_SELF_REP	2:10553:3010553	Variant	chr2_1152582_GTGTGTGCACATGTGCATGTGTGTA_G	0.783420502812336	0.000454310058991482	1152582
disease_HYPOTHYROIDISM_SELF_REP	2:10553:3010553	Variant	chr2_1152628_G_C	0.947129493521318	0.000485375354258208	1152628
disease_HYPOTHYROIDISM_SELF_REP	2:10553:3010553	Variant	chr2_1152722_T_C	0.936306236889168	0.000482402826240111	1152722
disease_HYPOTHYROIDISM_SELF_REP	2:10553:3010553	Variant	chr2_1152740_G_A	0.412129089767141	0.000398559371513912	1152740
disease_HYPOTHYROIDISM_SELF_REP	2:10553:3010553	Variant	chr2_1152890_A_G	0.420881089268221	0.000399735060271782	1152890
disease_HYPOTHYROIDISM_SELF_REP	2:10553:3010553	Variant	chr2_1152892_G_C	0.349797574475719	0.000392132680271117	1152892
disease_HYPOTHYROIDISM_SELF_REP	2:10553:3010553	Variant	chr2_1152898_C_T	0.412194954967083	0.000398542268890278	1152898
disease_HYPOTHYROIDISM_SELF_REP	2:10553:3010553	Variant	chr2_1152998_C_T	0.259376671716814	0.000429423898516209	1152998
disease_HYPOTHYROIDISM_SELF_REP	2:10553:3010553	Variant	chr2_1153003_G_A	0.410419734498607	0.000398341726036249	1153003
disease_HYPOTHYROIDISM_SELF_REP	2:10553:3010553	Variant	chr2_1153568_G_C	0.185688569341983	0.000416880351234147	1153568
disease_HYPOTHYROIDISM_SELF_REP	2:10553:3010553	Variant	chr2_1153793_G_T	0.166484481923751	0.000411416729505685	1153793
disease_HYPOTHYROIDISM_SELF_REP	2:10553:3010553	Variant	chr2_1153801_G_A	0.163354549069523	0.000410637404207495	1153801
disease_HYPOTHYROIDISM_SELF_REP	2:10553:3010553	Variant	chr2_1153822_A_G	0.102245642449083	0.000397646081694945	1153822
disease_HYPOTHYROIDISM_SELF_REP	2:10553:3010553	Variant	chr2_1153835_G_A	0.123097313867948	0.000401960641840123	1153835
disease_HYPOTHYROIDISM_SELF_REP	2:10553:3010553	Variant	chr2_1153878_T_C	0.751634815662267	0.0004152106444286	1153878
disease_HYPOTHYROIDISM_SELF_REP	2:10553:3010553	Variant	chr2_1154002_A_C	0.963545226218142	0.000489509880867142	1154002
disease_HYPOTHYROIDISM_SELF_REP	2:10553:3010553	Variant	chr2_1154117_A_G	0.369317122216828	0.000506432024354586	1154117
disease_HYPOTHYROIDISM_SELF_REP	2:10553:3010553	Variant	chr2_1154137_G_C	0.958977930028725	0.000488594144855466	1154137
disease_HYPOTHYROIDISM_SELF_REP	2:10553:3010553	Variant	chr2_1154158_C_A	0.364242012815033	0.000504271897938191	1154158
disease_HYPOTHYROIDISM_SELF_REP	2:10553:3010553	Variant	chr2_1154198_A_G	0.289176923258695	0.000471722728144944	1154198
disease_HYPOTHYROIDISM_SELF_REP	2:10553:3010553	Variant	chr2_1154220_T_G	0.208757457642517	0.000414234397842022	1154220
disease_HYPOTHYROIDISM_SELF_REP	2:10553:3010553	Variant	chr2_1154227_A_G	0.371102811840589	0.000507259348688408	1154227
disease_HYPOTHYROIDISM_SELF_REP	2:10553:3010553	Variant	chr2_1154268_A_G	0.295337947319487	0.000474290597193611	1154268
disease_HYPOTHYROIDISM_SELF_REP	2:10553:3010553	Variant	chr2_1154269_G_T	0.295340425522574	0.000474291841053629	1154269
disease_HYPOTHYROIDISM_SELF_REP	2:10553:3010553	Variant	chr2_1154276_C_T	0.314085185369569	0.000482325487339491	1154276
disease_HYPOTHYROIDISM_SELF_REP	2:10553:3010553	Variant	chr2_1154307_C_T	0.955219994856896	0.000487503327381085	1154307
disease_HYPOTHYROIDISM_SELF_REP	2:10553:3010553	Variant	chr2_1154357_T_C	0.364403228125306	0.0005041743345959	1154357
disease_HYPOTHYROIDISM_SELF_REP	2:10553:3010553	Variant	chr2_1154367_A_G	0.373730692396294	0.000508594002486308	1154367
disease_HYPOTHYROIDISM_SELF_REP	2:10553:3010553	Variant	chr2_1154409_A_C	0.372604158544334	0.000508048269311273	1154409
disease_HYPOTHYROIDISM_SELF_REP	2:10553:3010553	Variant	chr2_1154747_ACT_A	0.355446217885245	0.000397535079709961	1154747
disease_HYPOTHYROIDISM_SELF_REP	2:10553:3010553	Variant	chr2_1155012_CAT_C	0.179617077348521	0.000464021133658684	1155012
disease_HYPOTHYROIDISM_SELF_REP	2:10553:3010553	Variant	chr2_1155039_A_G	0.0472289756207047	0.000389476007070164	1155039
disease_HYPOTHYROIDISM_SELF_REP	2:10553:3010553	Variant	chr2_1155070_C_T	0.0430402808319362	0.000428586642876788	1155070
disease_HYPOTHYROIDISM_SELF_REP	2:10553:3010553	Variant	chr2_1155106_A_T	0.0225889551471938	0.000387873927634143	1155106
disease_HYPOTHYROIDISM_SELF_REP	2:10553:3010553	Variant	chr2_1155144_ACACT_A	0.878962394475366	0.000469157230610697	1155144
disease_HYPOTHYROIDISM_SELF_REP	2:10553:3010553	Variant	chr2_1155152_TAC_T	0.914113649537271	0.000478843060000408	1155152
disease_HYPOTHYROIDISM_SELF_REP	2:10553:3010553	Variant	chr2_1155176_C_A	0.405470298586595	0.000512820419724933	1155176
disease_HYPOTHYROIDISM_SELF_REP	2:10553:3010553	Variant	chr2_1155178_C_A	0.178704625160283	0.000438952347267405	1155178
disease_HYPOTHYROIDISM_SELF_REP	2:10553:3010553	Variant	chr2_1155187_T_C	0.29534620795698	0.000474363876611833	1155187
disease_HYPOTHYROIDISM_SELF_REP	2:10553:3010553	Variant	chr2_1155246_TACAC_T	0.294481532847742	0.000475825924254669	1155246
disease_HYPOTHYROIDISM_SELF_REP	2:10553:3010553	Variant	chr2_1155336_T_G	0.00139885145511278	0.000414279571866456	1155336
disease_HYPOTHYROIDISM_SELF_REP	2:10553:3010553	Variant	chr2_1155358_C_T	0.375033520699495	0.000509176467854818	1155358
disease_HYPOTHYROIDISM_SELF_REP	2:10553:3010553	Variant	chr2_1155408_C_T	0.961664504620474	0.000489334701866688	1155408
disease_HYPOTHYROIDISM_SELF_REP	2:10553:3010553	Variant	chr2_1155440_T_C	0.352199305249181	0.000498719044623144	1155440
disease_HYPOTHYROIDISM_SELF_REP	2:10553:3010553	Variant	chr2_1155454_C_T	0.136159664990749	0.000404590694499098	1155454
disease_HYPOTHYROIDISM_SELF_REP	2:10553:3010553	Variant	chr2_1155487_T_TA	0.416797182752447	0.000529519581610767	1155487
disease_HYPOTHYROIDISM_SELF_REP	2:10553:3010553	Variant	chr2_1155502_T_A	0.472801426550365	0.000561044098313814	1155502
disease_HYPOTHYROIDISM_SELF_REP	2:10553:3010553	Variant	chr2_1155519_A_G	0.479490169669353	0.000560306427715151	1155519
disease_HYPOTHYROIDISM_SELF_REP	2:10553:3010553	Variant	chr2_1155596_C_G	0.388733885108704	0.000516606572386883	1155596
disease_HYPOTHYROIDISM_SELF_REP	2:10553:3010553	Variant	chr2_1155614_T_C	0.367255752014214	0.000506323706151338	1155614
disease_HYPOTHYROIDISM_SELF_REP	2:10553:3010553	Variant	chr2_1155615_G_A	0.380209490567692	0.00051241341214008	1155615
disease_HYPOTHYROIDISM_SELF_REP	2:10553:3010553	Variant	chr2_1155618_C_T	0.12054526070259	0.000474422156947446	1155618
disease_HYPOTHYROIDISM_SELF_REP	2:10553:3010553	Variant	chr2_1155639_G_C	0.0700623871794496	0.000438083774618602	1155639
disease_HYPOTHYROIDISM_SELF_REP	2:10553:3010553	Variant	chr2_1155727_C_T	0.289282915437109	0.000408002349711639	1155727
disease_HYPOTHYROIDISM_SELF_REP	2:10553:3010553	Variant	chr2_1155834_A_G	0.265217682356541	0.000464417454690506	1155834
disease_HYPOTHYROIDISM_SELF_REP	2:10553:3010553	Variant	chr2_1155997_C_A	0.330184749137845	0.000489998903433883	1155997
disease_HYPOTHYROIDISM_SELF_REP	2:10553:3010553	Variant	chr2_1156023_C_T	0.139007563525483	0.00046344666313205	1156023
disease_HYPOTHYROIDISM_SELF_REP	2:10553:3010553	Variant	chr2_1156099_G_A	1.19199475677794	0.000571181261234308	1156099
disease_HYPOTHYROIDISM_SELF_REP	2:10553:3010553	Variant	chr2_1156106_G_A	0.243987828076307	0.000428162083881432	1156106
disease_HYPOTHYROIDISM_SELF_REP	2:10553:3010553	Variant	chr2_1156107_A_G	0.243978262366402	0.000428159381099938	1156107
disease_HYPOTHYROIDISM_SELF_REP	2:10553:3010553	Variant	chr2_1156183_A_G	0.947564825233177	0.00048594018812739	1156183
disease_HYPOTHYROIDISM_SELF_REP	2:10553:3010553	Variant	chr2_1156402_A_G	0.13845913352076	0.000407906369916041	1156402
disease_HYPOTHYROIDISM_SELF_REP	2:10553:3010553	Variant	chr2_1156493_C_T	0.247267073642164	0.000434193838402901	1156493
disease_HYPOTHYROIDISM_SELF_REP	2:10553:3010553	Variant	chr2_1156508_G_A	0.246996994052507	0.000434115734598783	1156508
disease_HYPOTHYROIDISM_SELF_REP	2:10553:3010553	Variant	chr2_1156531_C_A	0.248408538455791	0.000434533735518549	1156531
disease_HYPOTHYROIDISM_SELF_REP	2:10553:3010553	Variant	chr2_1156710_G_A	0.0437331032565794	0.000438134044945193	1156710
disease_HYPOTHYROIDISM_SELF_REP	2:10553:3010553	Variant	chr2_1156748_C_T	0.245644675731998	0.000433684829780094	1156748
disease_HYPOTHYROIDISM_SELF_REP	2:10553:3010553	Variant	chr2_1156816_G_A	0.30434312596301	0.000452152872842763	1156816
disease_HYPOTHYROIDISM_SELF_REP	2:10553:3010553	Variant	chr2_1156900_T_G	0.0309000290204493	0.000396505598610974	1156900
disease_HYPOTHYROIDISM_SELF_REP	2:10553:3010553	Variant	chr2_1156903_A_G	0.314149744518559	0.00045677633209151	1156903
disease_HYPOTHYROIDISM_SELF_REP	2:10553:3010553	Variant	chr2_1157010_C_A	0.271454668071399	0.000442114095340331	1157010
disease_HYPOTHYROIDISM_SELF_REP	2:10553:3010553	Variant	chr2_1157235_A_G	0.195627832732126	0.000416668696360762	1157235
disease_HYPOTHYROIDISM_SELF_REP	2:10553:3010553	Variant	chr2_1157247_A_T	0.111691104209238	0.000546328390270528	1157247
disease_HYPOTHYROIDISM_SELF_REP	2:10553:3010553	Variant	chr2_1157260_T_G	0.249531916246448	0.000431728454418516	1157260
disease_HYPOTHYROIDISM_SELF_REP	2:10553:3010553	Variant	chr2_1157376_C_T	0.243870748158426	0.000429642137206274	1157376
disease_HYPOTHYROIDISM_SELF_REP	2:10553:3010553	Variant	chr2_1157425_C_T	0.125150825764458	0.000402569952583235	1157425
disease_HYPOTHYROIDISM_SELF_REP	2:10553:3010553	Variant	chr2_1157621_T_C	0.365728519530025	0.000505920713567639	1157621
disease_HYPOTHYROIDISM_SELF_REP	2:10553:3010553	Variant	chr2_1157824_A_G	0.999979997569942	0.000501021641988613	1157824
disease_HYPOTHYROIDISM_SELF_REP	2:10553:3010553	Variant	chr2_1157866_T_G	0.379328897270216	0.000511669968566717	1157866
disease_HYPOTHYROIDISM_SELF_REP	2:10553:3010553	Variant	chr2_1158048_G_A	0.351820208077137	0.000498913563958611	1158048
disease_HYPOTHYROIDISM_SELF_REP	2:10553:3010553	Variant	chr2_1158167_C_A	0.0326176841682124	0.000402277739037974	1158167
disease_HYPOTHYROIDISM_SELF_REP	2:10553:3010553	Variant	chr2_1158187_A_G	0.338053958711735	0.000493281969089367	1158187
disease_HYPOTHYROIDISM_SELF_REP	2:10553:3010553	Variant	chr2_1158307_A_AT	1.02908070734693	0.000531087162902314	1158307
disease_HYPOTHYROIDISM_SELF_REP	2:10553:3010553	Variant	chr2_1158346_A_G	0.336190433745819	0.000492409086209827	1158346
disease_HYPOTHYROIDISM_SELF_REP	2:10553:3010553	Variant	chr2_1158414_T_C	0.344153808033027	0.000496104143015872	1158414
disease_HYPOTHYROIDISM_SELF_REP	2:10553:3010553	Variant	chr2_1158512_AAAG_A	0.498773841473272	0.000416162074391171	1158512
disease_HYPOTHYROIDISM_SELF_REP	2:10553:3010553	Variant	chr2_1158515_GA_G	0.531324536587083	0.000422536845057204	1158515
disease_HYPOTHYROIDISM_SELF_REP	2:10553:3010553	Variant	chr2_1158518_GAA_G	0.22794418395035	0.000391692127361087	1158518
disease_HYPOTHYROIDISM_SELF_REP	2:10553:3010553	Variant	chr2_1158520_A_G	0.344697642281344	0.000495872303157985	1158520
disease_HYPOTHYROIDISM_SELF_REP	2:10553:3010553	Variant	chr2_1158664_C_A	1.04791440119275	0.000540726901979243	1158664
disease_HYPOTHYROIDISM_SELF_REP	2:10553:3010553	Variant	chr2_1158793_A_G	0.174508039132972	0.000412929016237704	1158793
disease_HYPOTHYROIDISM_SELF_REP	2:10553:3010553	Variant	chr2_1158966_G_A	0.326100965218548	0.000488389662840514	1158966
disease_HYPOTHYROIDISM_SELF_REP	2:10553:3010553	Variant	chr2_1158978_G_A	0.325164912522902	0.000487757131384716	1158978
disease_HYPOTHYROIDISM_SELF_REP	2:10553:3010553	Variant	chr2_1158998_T_A	0.32605998476592	0.000488090061741256	1158998
disease_HYPOTHYROIDISM_SELF_REP	2:10553:3010553	Variant	chr2_1159104_A_G	0.336320978706103	0.000491823121010859	1159104
disease_HYPOTHYROIDISM_SELF_REP	2:10553:3010553	Variant	chr2_1159106_C_G	0.411998414873439	0.0005266367041179	1159106
disease_HYPOTHYROIDISM_SELF_REP	2:10553:3010553	Variant	chr2_1159111_TGTTC_T	0.490817098473275	0.000415122703765604	1159111
disease_HYPOTHYROIDISM_SELF_REP	2:10553:3010553	Variant	chr2_1159113_TTC_T	0.0644805965480972	0.000426322909728644	1159113
disease_HYPOTHYROIDISM_SELF_REP	2:10553:3010553	Variant	chr2_1159152_G_T	0.696103399826943	0.000554054626258519	1159152
disease_HYPOTHYROIDISM_SELF_REP	2:10553:3010553	Variant	chr2_1159234_AGT_A	0.316503290342421	0.000481661723780786	1159234
disease_HYPOTHYROIDISM_SELF_REP	2:10553:3010553	Variant	chr2_1159255_G_GTGTGTGTGCA	0.806114498432673	0.000466991887543311	1159255
disease_HYPOTHYROIDISM_SELF_REP	2:10553:3010553	Variant	chr2_11594_G_T	0.39970547206463	0.000418929686110036	11594
disease_HYPOTHYROIDISM_SELF_REP	2:10553:3010553	Variant	chr2_1159504_T_C	0.324678255861754	0.000487076667638449	1159504
disease_HYPOTHYROIDISM_SELF_REP	2:10553:3010553	Variant	chr2_1159663_A_G	0.320962475967059	0.00048539870635505	1159663
disease_HYPOTHYROIDISM_SELF_REP	2:10553:3010553	Variant	chr2_1159756_T_C	0.0418718441755608	0.000423541597324419	1159756
disease_HYPOTHYROIDISM_SELF_REP	2:10553:3010553	Variant	chr2_1159845_T_A	0.337342397443014	0.000492162956121739	1159845
disease_HYPOTHYROIDISM_SELF_REP	2:10553:3010553	Variant	chr2_1159898_G_C	0.14246047073003	0.000406557900685304	1159898
disease_HYPOTHYROIDISM_SELF_REP	2:10553:3010553	Variant	chr2_1159984_G_A	0.0286136888583207	0.000419103115423155	1159984
disease_HYPOTHYROIDISM_SELF_REP	2:10553:3010553	Variant	chr2_1160282_A_G	0.153105493393278	0.000408878564453937	1160282
disease_HYPOTHYROIDISM_SELF_REP	2:10553:3010553	Variant	chr2_1160398_A_G	0.325491923440176	0.00048775278277304	1160398
disease_HYPOTHYROIDISM_SELF_REP	2:10553:3010553	Variant	chr2_1160463_T_C	0.319461155312471	0.000485190015042845	1160463
disease_HYPOTHYROIDISM_SELF_REP	2:10553:3010553	Variant	chr2_1160558_G_A	0.0643822289166232	0.000434090298634847	1160558
disease_HYPOTHYROIDISM_SELF_REP	2:10553:3010553	Variant	chr2_1160787_C_T	0.343748467940532	0.000496027776898614	1160787
disease_HYPOTHYROIDISM_SELF_REP	2:10553:3010553	Variant	chr2_1160798_G_C	0.393712182731937	0.000522881049003453	1160798
disease_HYPOTHYROIDISM_SELF_REP	2:10553:3010553	Variant	chr2_11607_T_C	0.220118266496798	0.00041280275667105	11607
disease_HYPOTHYROIDISM_SELF_REP	2:10553:3010553	Variant	chr2_1160830_C_G	0.344787155452779	0.000497053640051602	1160830
disease_HYPOTHYROIDISM_SELF_REP	2:10553:3010553	Variant	chr2_1160866_G_A	0.108013256268994	0.000392583118664254	1160866
disease_HYPOTHYROIDISM_SELF_REP	2:10553:3010553	Variant	chr2_1160901_G_T	0.223725628928497	0.000420202874358501	1160901
disease_HYPOTHYROIDISM_SELF_REP	2:10553:3010553	Variant	chr2_1161061_C_T	0.325313249977935	0.000487180369049864	1161061
disease_HYPOTHYROIDISM_SELF_REP	2:10553:3010553	Variant	chr2_1161085_C_T	0.325192925454194	0.000487165674670871	1161085
disease_HYPOTHYROIDISM_SELF_REP	2:10553:3010553	Variant	chr2_1161129_A_G	0.323204775264231	0.000486356420841082	1161129
disease_HYPOTHYROIDISM_SELF_REP	2:10553:3010553	Variant	chr2_1161216_A_G	0.225501931551946	0.000442620097852704	1161216
disease_HYPOTHYROIDISM_SELF_REP	2:10553:3010553	Variant	chr2_1161260_A_G	0.319030178798409	0.000484305875072748	1161260
disease_HYPOTHYROIDISM_SELF_REP	2:10553:3010553	Variant	chr2_1161382_T_G	0.242713356902891	0.000423109509354229	1161382
disease_HYPOTHYROIDISM_SELF_REP	2:10553:3010553	Variant	chr2_1161384_G_T	0.132608613758467	0.000392875638950967	1161384
disease_HYPOTHYROIDISM_SELF_REP	2:10553:3010553	Variant	chr2_1161392_G_A	0.28105478123216	0.000459736958997022	1161392
disease_HYPOTHYROIDISM_SELF_REP	2:10553:3010553	Variant	chr2_1161394_C_T	0.286851107366928	0.000440554207505747	1161394
disease_HYPOTHYROIDISM_SELF_REP	2:10553:3010553	Variant	chr2_1161690_G_A	0.314905142652789	0.000478805468466756	1161690
disease_HYPOTHYROIDISM_SELF_REP	2:10553:3010553	Variant	chr2_1161752_A_T	0.202169605486297	0.00041398228708852	1161752
disease_HYPOTHYROIDISM_SELF_REP	2:10553:3010553	Variant	chr2_1161779_A_G	0.245528019892449	0.000458612728759835	1161779
disease_HYPOTHYROIDISM_SELF_REP	2:10553:3010553	Variant	chr2_1161784_T_C	0.0207677681646779	0.000421538673840191	1161784
disease_HYPOTHYROIDISM_SELF_REP	2:10553:3010553	Variant	chr2_1161800_T_C	0.55376847617431	0.000415754683504059	1161800
disease_HYPOTHYROIDISM_SELF_REP	2:10553:3010553	Variant	chr2_1161844_G_GT	0.286611390039061	0.000388277510268598	1161844
disease_HYPOTHYROIDISM_SELF_REP	2:10553:3010553	Variant	chr2_1161902_G_A	0.435792611235635	0.00050456782051693	1161902
disease_HYPOTHYROIDISM_SELF_REP	2:10553:3010553	Variant	chr2_1161998_C_T	0.163772103549494	0.000408212863101944	1161998
disease_HYPOTHYROIDISM_SELF_REP	2:10553:3010553	Variant	chr2_1162006_G_A	0.196779109802784	0.000397863513424683	1162006
disease_HYPOTHYROIDISM_SELF_REP	2:10553:3010553	Variant	chr2_1162037_G_A	0.206155292188895	0.000450676048426333	1162037
disease_HYPOTHYROIDISM_SELF_REP	2:10553:3010553	Variant	chr2_1162066_C_T	0.747994432963685	0.000423534688319126	1162066
disease_HYPOTHYROIDISM_SELF_REP	2:10553:3010553	Variant	chr2_1162616_G_A	0.35724327852127	0.000551242274492723	1162616
disease_HYPOTHYROIDISM_SELF_REP	2:10553:3010553	Variant	chr2_1163295_T_C	2.83729022391067	0.000910485559024429	1163295
disease_HYPOTHYROIDISM_SELF_REP	2:10553:3010553	Variant	chr2_1163516_T_TG	0.0674235330869734	0.000411612584956078	1163516
disease_HYPOTHYROIDISM_SELF_REP	2:10553:3010553	Variant	chr2_1164019_G_T	1.56477661047228	0.000881979617530428	1164019
disease_HYPOTHYROIDISM_SELF_REP	2:10553:3010553	Variant	chr2_116402_C_T	1.06848999997303	0.000947525879987192	116402
disease_HYPOTHYROIDISM_SELF_REP	2:10553:3010553	Variant	chr2_1164146_C_T	0.0454340152269878	0.000403007053071552	1164146
disease_HYPOTHYROIDISM_SELF_REP	2:10553:3010553	Variant	chr2_1164836_C_CGGA	0.00412899001133833	0.000403159067836417	1164836
disease_HYPOTHYROIDISM_SELF_REP	2:10553:3010553	Variant	chr2_116488_C_T	0.365141423576524	0.000460604804862462	116488
disease_HYPOTHYROIDISM_SELF_REP	2:10553:3010553	Variant	chr2_1165331_A_G	0.00941416425413974	0.000398148008929476	1165331
disease_HYPOTHYROIDISM_SELF_REP	2:10553:3010553	Variant	chr2_1165340_C_T	1.3905023743215	0.000782621625142828	1165340
disease_HYPOTHYROIDISM_SELF_REP	2:10553:3010553	Variant	chr2_1165520_A_G	0.137495358368303	0.000388652260213137	1165520
disease_HYPOTHYROIDISM_SELF_REP	2:10553:3010553	Variant	chr2_1165609_C_T	0.966026001361497	0.000422193816844779	1165609
disease_HYPOTHYROIDISM_SELF_REP	2:10553:3010553	Variant	chr2_1166018_A_G	0.67905939481921	0.000788674486193491	1166018
disease_HYPOTHYROIDISM_SELF_REP	2:10553:3010553	Variant	chr2_1166830_C_T	0.154379028036601	0.000393001560883867	1166830
disease_HYPOTHYROIDISM_SELF_REP	2:10553:3010553	Variant	chr2_1167113_T_A	0.185308758160213	0.00039066871553732	1167113
disease_HYPOTHYROIDISM_SELF_REP	2:10553:3010553	Variant	chr2_116743_C_T	0.330980007761648	0.000428550837301716	116743
disease_HYPOTHYROIDISM_SELF_REP	2:10553:3010553	Variant	chr2_1167540_G_A	0.295099579343633	0.000637487102166108	1167540
disease_HYPOTHYROIDISM_SELF_REP	2:10553:3010553	Variant	chr2_1167625_A_G	0.00440681595853834	0.000398352536102988	1167625
disease_HYPOTHYROIDISM_SELF_REP	2:10553:3010553	Variant	chr2_1168080_A_G	0.530602126626658	0.000446899296862868	1168080
disease_HYPOTHYROIDISM_SELF_REP	2:10553:3010553	Variant	chr2_1168090_C_T	0.178499106496351	0.000467323007324069	1168090
disease_HYPOTHYROIDISM_SELF_REP	2:10553:3010553	Variant	chr2_1168153_A_G	0.0310663212599173	0.000438477435476866	1168153
disease_HYPOTHYROIDISM_SELF_REP	2:10553:3010553	Variant	chr2_1168349_G_A	0.0881878263439881	0.000388797646419496	1168349
disease_HYPOTHYROIDISM_SELF_REP	2:10553:3010553	Variant	chr2_1168414_G_A	0.450488108314844	0.00074678993678306	1168414
disease_HYPOTHYROIDISM_SELF_REP	2:10553:3010553	Variant	chr2_1168506_A_G	0.952155156548169	0.000391238214977344	1168506
disease_HYPOTHYROIDISM_SELF_REP	2:10553:3010553	Variant	chr2_1168819_A_G	0.047528409224818	0.000389222524372272	1168819
disease_HYPOTHYROIDISM_SELF_REP	2:10553:3010553	Variant	chr2_1168862_A_G	0.222490406640807	0.0004943701419916	1168862
disease_HYPOTHYROIDISM_SELF_REP	2:10553:3010553	Variant	chr2_1168909_G_A	0.617241216923816	0.00040987585022085	1168909
disease_HYPOTHYROIDISM_SELF_REP	2:10553:3010553	Variant	chr2_1168964_A_C	1.58973790821404	0.000934083522544903	1168964
disease_HYPOTHYROIDISM_SELF_REP	2:10553:3010553	Variant	chr2_1168969_C_T	0.0412966066993339	0.00038955095555891	1168969
disease_HYPOTHYROIDISM_SELF_REP	2:10553:3010553	Variant	chr2_1169156_C_T	0.997098048076524	0.000390989626079894	1169156
disease_HYPOTHYROIDISM_SELF_REP	2:10553:3010553	Variant	chr2_1169161_G_A	0.980911816188843	0.000391021060751402	1169161
disease_HYPOTHYROIDISM_SELF_REP	2:10553:3010553	Variant	chr2_1169277_G_C	0.995342950639899	0.000390989327985528	1169277
disease_HYPOTHYROIDISM_SELF_REP	2:10553:3010553	Variant	chr2_116938_G_A	0.0828095015279734	0.00039305927832444	116938
disease_HYPOTHYROIDISM_SELF_REP	2:10553:3010553	Variant	chr2_1169392_G_A	0.0482829272185831	0.000389219949872202	1169392
disease_HYPOTHYROIDISM_SELF_REP	2:10553:3010553	Variant	chr2_1169588_T_C	0.469654635042251	0.000437226950152048	1169588
disease_HYPOTHYROIDISM_SELF_REP	2:10553:3010553	Variant	chr2_1169590_T_C	0.849966797757668	0.000392209421257761	1169590
disease_HYPOTHYROIDISM_SELF_REP	2:10553:3010553	Variant	chr2_1169596_C_T	0.888099872678568	0.000392850350976945	1169596
disease_HYPOTHYROIDISM_SELF_REP	2:10553:3010553	Variant	chr2_1169664_C_G	0.945544841564935	0.000391247644667646	1169664
disease_HYPOTHYROIDISM_SELF_REP	2:10553:3010553	Variant	chr2_1169665_C_T	0.848842096145993	0.000392041789100056	1169665
disease_HYPOTHYROIDISM_SELF_REP	2:10553:3010553	Variant	chr2_1169780_C_G	0.249735755289997	0.000507660353672215	1169780
disease_HYPOTHYROIDISM_SELF_REP	2:10553:3010553	Variant	chr2_1169806_A_G	0.911543635806443	0.000392154934259712	1169806
disease_HYPOTHYROIDISM_SELF_REP	2:10553:3010553	Variant	chr2_1169877_C_T	0.935250838903798	0.00039159005831739	1169877
disease_HYPOTHYROIDISM_SELF_REP	2:10553:3010553	Variant	chr2_1169960_T_C	0.84110347745018	0.000392114782461395	1169960
disease_HYPOTHYROIDISM_SELF_REP	2:10553:3010553	Variant	chr2_1169978_G_GT	0.909770054527832	0.000392316558401451	1169978
disease_HYPOTHYROIDISM_SELF_REP	2:10553:3010553	Variant	chr2_1170042_C_A	0.333767659550168	0.000391157966327202	1170042
disease_HYPOTHYROIDISM_SELF_REP	2:10553:3010553	Variant	chr2_1170159_TAAAC_T	0.715657950632603	0.000390486340099742	1170159
disease_HYPOTHYROIDISM_SELF_REP	2:10553:3010553	Variant	chr2_1170191_G_C	0.020062043691149	0.000392019365504799	1170191
disease_HYPOTHYROIDISM_SELF_REP	2:10553:3010553	Variant	chr2_1170250_G_C	0.833174253809492	0.000392181737781022	1170250
disease_HYPOTHYROIDISM_SELF_REP	2:10553:3010553	Variant	chr2_1170283_G_A	0.833228198540524	0.000392182185663432	1170283
disease_HYPOTHYROIDISM_SELF_REP	2:10553:3010553	Variant	chr2_1170385_C_T	0.0457918690247505	0.000389333620705883	1170385
disease_HYPOTHYROIDISM_SELF_REP	2:10553:3010553	Variant	chr2_1170548_C_T	0.929853626999443	0.00039165155743712	1170548
disease_HYPOTHYROIDISM_SELF_REP	2:10553:3010553	Variant	chr2_1170625_C_T	0.90491783826716	0.000392237655419226	1170625
disease_HYPOTHYROIDISM_SELF_REP	2:10553:3010553	Variant	chr2_1170660_C_T	0.831047010170684	0.000392205818880124	1170660
disease_HYPOTHYROIDISM_SELF_REP	2:10553:3010553	Variant	chr2_1170762_A_G	0.825513858230669	0.000392214359022687	1170762
disease_HYPOTHYROIDISM_SELF_REP	2:10553:3010553	Variant	chr2_1170803_A_G	0.821943435669447	0.00039224260551018	1170803
disease_HYPOTHYROIDISM_SELF_REP	2:10553:3010553	Variant	chr2_1170815_C_T	0.828963908609191	0.000392188316547014	1170815
disease_HYPOTHYROIDISM_SELF_REP	2:10553:3010553	Variant	chr2_1170868_C_T	0.876778308041031	0.000395282420138836	1170868
disease_HYPOTHYROIDISM_SELF_REP	2:10553:3010553	Variant	chr2_1170869_T_G	0.837141165470203	0.000393139011934204	1170869
disease_HYPOTHYROIDISM_SELF_REP	2:10553:3010553	Variant	chr2_1171068_T_C	0.923557180535575	0.000391855385690796	1171068
disease_HYPOTHYROIDISM_SELF_REP	2:10553:3010553	Variant	chr2_1171206_G_A	0.818602997908825	0.000392352811410815	1171206
disease_HYPOTHYROIDISM_SELF_REP	2:10553:3010553	Variant	chr2_1171241_A_G	0.820082671024553	0.000392327583897537	1171241
disease_HYPOTHYROIDISM_SELF_REP	2:10553:3010553	Variant	chr2_1171274_G_A	0.818668585198572	0.000392351674337644	1171274
disease_HYPOTHYROIDISM_SELF_REP	2:10553:3010553	Variant	chr2_1171346_G_A	0.819486890426856	0.000392336803793905	1171346
disease_HYPOTHYROIDISM_SELF_REP	2:10553:3010553	Variant	chr2_1171374_T_C	0.819190385238533	0.000392341107430919	1171374
disease_HYPOTHYROIDISM_SELF_REP	2:10553:3010553	Variant	chr2_1171558_T_C	0.818868190629629	0.000392336503394253	1171558
disease_HYPOTHYROIDISM_SELF_REP	2:10553:3010553	Variant	chr2_1171565_C_T	0.82239635757358	0.000392309824761999	1171565
disease_HYPOTHYROIDISM_SELF_REP	2:10553:3010553	Variant	chr2_117174_A_G	0.0504377678145595	0.000389656038795152	117174
disease_HYPOTHYROIDISM_SELF_REP	2:10553:3010553	Variant	chr2_1171843_C_T	0.0351913703353136	0.000389878319428761	1171843
disease_HYPOTHYROIDISM_SELF_REP	2:10553:3010553	Variant	chr2_1171908_G_A	0.827192398079106	0.000392233277037013	1171908
disease_HYPOTHYROIDISM_SELF_REP	2:10553:3010553	Variant	chr2_1171929_G_A	0.827175332426158	0.00039223347539851	1171929
disease_HYPOTHYROIDISM_SELF_REP	2:10553:3010553	Variant	chr2_1172129_T_C	0.826595048392509	0.000392240275886241	1172129
disease_HYPOTHYROIDISM_SELF_REP	2:10553:3010553	Variant	chr2_117230_C_T	0.0562359861112409	0.000390087802979684	117230
disease_HYPOTHYROIDISM_SELF_REP	2:10553:3010553	Variant	chr2_117241_A_G	0.232231759081647	0.000404758612759142	117241
disease_HYPOTHYROIDISM_SELF_REP	2:10553:3010553	Variant	chr2_1172485_C_A	0.924028226014386	0.000391835884226531	1172485
disease_HYPOTHYROIDISM_SELF_REP	2:10553:3010553	Variant	chr2_1172584_A_G	0.924970153978037	0.00039181403252771	1172584
disease_HYPOTHYROIDISM_SELF_REP	2:10553:3010553	Variant	chr2_1173070_G_A	0.836457642536643	0.000392136744683487	1173070
disease_HYPOTHYROIDISM_SELF_REP	2:10553:3010553	Variant	chr2_1173095_C_A	0.265818494990335	0.000518248025717951	1173095
disease_HYPOTHYROIDISM_SELF_REP	2:10553:3010553	Variant	chr2_1173296_T_A	0.833378671409924	0.000392146697530642	1173296
disease_HYPOTHYROIDISM_SELF_REP	2:10553:3010553	Variant	chr2_1173362_T_C	0.110338311010769	0.000510347314160764	1173362
disease_HYPOTHYROIDISM_SELF_REP	2:10553:3010553	Variant	chr2_1173470_T_A	0.359810643762594	0.000390835595824867	1173470
disease_HYPOTHYROIDISM_SELF_REP	2:10553:3010553	Variant	chr2_1173678_C_T	0.0323425108097374	0.000390088233921316	1173678
disease_HYPOTHYROIDISM_SELF_REP	2:10553:3010553	Variant	chr2_1173708_T_C	0.838252661934478	0.000392123265366562	1173708
disease_HYPOTHYROIDISM_SELF_REP	2:10553:3010553	Variant	chr2_1174019_A_T	0.377199141137298	0.000691459210787617	1174019
disease_HYPOTHYROIDISM_SELF_REP	2:10553:3010553	Variant	chr2_1174074_C_T	0.832728467098289	0.00039215361882792	1174074
disease_HYPOTHYROIDISM_SELF_REP	2:10553:3010553	Variant	chr2_1174204_A_C	0.0313307601853193	0.000390164349403869	1174204
disease_HYPOTHYROIDISM_SELF_REP	2:10553:3010553	Variant	chr2_1174289_CATATATAT_C	0.497820227868973	0.000400933025667709	1174289
disease_HYPOTHYROIDISM_SELF_REP	2:10553:3010553	Variant	chr2_1174552_T_G	0.249940855097453	0.00039176807900744	1174552
disease_HYPOTHYROIDISM_SELF_REP	2:10553:3010553	Variant	chr2_1174794_G_C	0.249220812498761	0.000507902008797422	1174794
disease_HYPOTHYROIDISM_SELF_REP	2:10553:3010553	Variant	chr2_1174797_T_G	0.0514376063363954	0.000394896642160072	1174797
disease_HYPOTHYROIDISM_SELF_REP	2:10553:3010553	Variant	chr2_1174923_A_G	0.732583715661498	0.000416426230782607	1174923
disease_HYPOTHYROIDISM_SELF_REP	2:10553:3010553	Variant	chr2_1174963_C_T	0.0322729072332239	0.000390096227470972	1174963
disease_HYPOTHYROIDISM_SELF_REP	2:10553:3010553	Variant	chr2_1175052_G_A	0.712341262117746	0.000418464266489844	1175052
disease_HYPOTHYROIDISM_SELF_REP	2:10553:3010553	Variant	chr2_1175239_A_T	0.826990448937421	0.000392160802663892	1175239
disease_HYPOTHYROIDISM_SELF_REP	2:10553:3010553	Variant	chr2_1175293_A_G	1.40232758469033	0.000395226470746015	1175293
disease_HYPOTHYROIDISM_SELF_REP	2:10553:3010553	Variant	chr2_1175308_T_C	0.832941429853775	0.000392124631700336	1175308
disease_HYPOTHYROIDISM_SELF_REP	2:10553:3010553	Variant	chr2_1175347_C_T	0.829876312342027	0.000392151153619207	1175347
disease_HYPOTHYROIDISM_SELF_REP	2:10553:3010553	Variant	chr2_1175509_G_T	0.337670924716417	0.000400272640287739	1175509
disease_HYPOTHYROIDISM_SELF_REP	2:10553:3010553	Variant	chr2_1175680_C_A	0.565547542222534	0.000731898079224489	1175680
disease_HYPOTHYROIDISM_SELF_REP	2:10553:3010553	Variant	chr2_1175683_T_C	0.839315618295844	0.000392115832784801	1175683
disease_HYPOTHYROIDISM_SELF_REP	2:10553:3010553	Variant	chr2_1175819_C_T	0.0219563549859601	0.000390925632726867	1175819
disease_HYPOTHYROIDISM_SELF_REP	2:10553:3010553	Variant	chr2_1175913_G_A	0.953668588890151	0.000391276993076543	1175913
disease_HYPOTHYROIDISM_SELF_REP	2:10553:3010553	Variant	chr2_1176162_A_G	0.547644159598897	0.000719018403409024	1176162
disease_HYPOTHYROIDISM_SELF_REP	2:10553:3010553	Variant	chr2_1176399_TAACACAAGTTTACCTATATAACAAACCTGCACATGTACCCCTG_T	0.904672843329562	0.000392431980777361	1176399
disease_HYPOTHYROIDISM_SELF_REP	2:10553:3010553	Variant	chr2_1176650_GAA_G	0.940519652519938	0.000392871598537027	1176650
disease_HYPOTHYROIDISM_SELF_REP	2:10553:3010553	Variant	chr2_1176759_C_T	0.846970560733312	0.000392073673782224	1176759
disease_HYPOTHYROIDISM_SELF_REP	2:10553:3010553	Variant	chr2_117690_G_T	0.0465346039439542	0.000389361523578217	117690
disease_HYPOTHYROIDISM_SELF_REP	2:10553:3010553	Variant	chr2_1176915_G_A	0.308206315254287	0.000540020109686055	1176915
disease_HYPOTHYROIDISM_SELF_REP	2:10553:3010553	Variant	chr2_1176999_C_T	0.904065858223318	0.000392212273776825	1176999
disease_HYPOTHYROIDISM_SELF_REP	2:10553:3010553	Variant	chr2_1177048_C_T	0.0257838030850206	0.000390539097613902	1177048
disease_HYPOTHYROIDISM_SELF_REP	2:10553:3010553	Variant	chr2_1177465_G_C	0.502186815782753	0.000437728520216661	1177465
disease_HYPOTHYROIDISM_SELF_REP	2:10553:3010553	Variant	chr2_1177472_T_C	0.915468840320177	0.000392359600174786	1177472
disease_HYPOTHYROIDISM_SELF_REP	2:10553:3010553	Variant	chr2_1177494_T_TA	1.04831889267024	0.000391653867335725	1177494
disease_HYPOTHYROIDISM_SELF_REP	2:10553:3010553	Variant	chr2_1177523_A_C	0.233815865179276	0.000392536070005349	1177523
disease_HYPOTHYROIDISM_SELF_REP	2:10553:3010553	Variant	chr2_1177599_G_A	0.274715626460045	0.000522604711705049	1177599
disease_HYPOTHYROIDISM_SELF_REP	2:10553:3010553	Variant	chr2_1177701_AAG_A	0.27805711042309	0.000523686661292143	1177701
disease_HYPOTHYROIDISM_SELF_REP	2:10553:3010553	Variant	chr2_1177887_G_T	0.917695025748761	0.000392395126733158	1177887
disease_HYPOTHYROIDISM_SELF_REP	2:10553:3010553	Variant	chr2_1177900_C_G	0.917847649229926	0.000392397102632304	1177900
disease_HYPOTHYROIDISM_SELF_REP	2:10553:3010553	Variant	chr2_1177945_A_G	3.13121422398333	0.00104906374064147	1177945
disease_HYPOTHYROIDISM_SELF_REP	2:10553:3010553	Variant	chr2_1178024_T_C	0.484781005035492	0.000442160416036905	1178024
disease_HYPOTHYROIDISM_SELF_REP	2:10553:3010553	Variant	chr2_1178135_T_C	0.918571838316047	0.000392408888035709	1178135
disease_HYPOTHYROIDISM_SELF_REP	2:10553:3010553	Variant	chr2_1178916_T_G	0.592959824950991	0.000420371014835208	1178916
disease_HYPOTHYROIDISM_SELF_REP	2:10553:3010553	Variant	chr2_1178977_C_G	1.12023471647006	0.000392569642998506	1178977
disease_HYPOTHYROIDISM_SELF_REP	2:10553:3010553	Variant	chr2_1179173_A_G	1.02896431386708	0.000395847046227027	1179173
disease_HYPOTHYROIDISM_SELF_REP	2:10553:3010553	Variant	chr2_1179218_C_T	0.0179032652592636	0.000391075251293993	1179218
disease_HYPOTHYROIDISM_SELF_REP	2:10553:3010553	Variant	chr2_1179220_G_T	0.0189646798712174	0.000391136304903272	1179220
disease_HYPOTHYROIDISM_SELF_REP	2:10553:3010553	Variant	chr2_1179502_C_T	1.01949748572594	0.000395451474521143	1179502
disease_HYPOTHYROIDISM_SELF_REP	2:10553:3010553	Variant	chr2_118039_C_A	0.358410164109524	0.000458094733467667	118039
disease_HYPOTHYROIDISM_SELF_REP	2:10553:3010553	Variant	chr2_1180660_C_T	0.292794488280641	0.000395297655190919	1180660
disease_HYPOTHYROIDISM_SELF_REP	2:10553:3010553	Variant	chr2_1180837_G_T	1.70605710250816	0.000713492172399027	1180837
disease_HYPOTHYROIDISM_SELF_REP	2:10553:3010553	Variant	chr2_1180865_G_A	1.03060439846428	0.000395921617924108	1180865
disease_HYPOTHYROIDISM_SELF_REP	2:10553:3010553	Variant	chr2_1181218_A_G	0.141672593251236	0.000391601062669613	1181218
disease_HYPOTHYROIDISM_SELF_REP	2:10553:3010553	Variant	chr2_1181275_G_A	1.01775060184706	0.000395031759527292	1181275
disease_HYPOTHYROIDISM_SELF_REP	2:10553:3010553	Variant	chr2_1181277_T_C	0.289639559474536	0.000391292586752232	1181277
disease_HYPOTHYROIDISM_SELF_REP	2:10553:3010553	Variant	chr2_118155_C_T	0.555619868625387	0.00053875006437524	118155
disease_HYPOTHYROIDISM_SELF_REP	2:10553:3010553	Variant	chr2_1181618_C_A	1.12054873285999	0.000392329369686009	1181618
disease_HYPOTHYROIDISM_SELF_REP	2:10553:3010553	Variant	chr2_1181671_G_A	1.03174618451051	0.00039577770301244	1181671
disease_HYPOTHYROIDISM_SELF_REP	2:10553:3010553	Variant	chr2_1181709_A_AC	1.07299003946447	0.000396566947672642	1181709
disease_HYPOTHYROIDISM_SELF_REP	2:10553:3010553	Variant	chr2_1181728_C_T	1.09846452965055	0.000391819083860486	1181728
disease_HYPOTHYROIDISM_SELF_REP	2:10553:3010553	Variant	chr2_1181853_A_G	0.0173230428853831	0.00039135425467239	1181853
disease_HYPOTHYROIDISM_SELF_REP	2:10553:3010553	Variant	chr2_1182192_A_G	1.02316553676888	0.000395256687381936	1182192
disease_HYPOTHYROIDISM_SELF_REP	2:10553:3010553	Variant	chr2_1182360_CAAA_C	1.0422211642676	0.000396237899235296	1182360
disease_HYPOTHYROIDISM_SELF_REP	2:10553:3010553	Variant	chr2_1182547_A_G	0.564306962333794	0.000519399768157149	1182547
disease_HYPOTHYROIDISM_SELF_REP	2:10553:3010553	Variant	chr2_1182564_A_G	1.02722349946476	0.000395435044910839	1182564
disease_HYPOTHYROIDISM_SELF_REP	2:10553:3010553	Variant	chr2_1182736_A_G	0.583367334103764	0.000421897174479423	1182736
disease_HYPOTHYROIDISM_SELF_REP	2:10553:3010553	Variant	chr2_1183241_TATCTA_T	0.997136195063772	0.000394729851998988	1183241
disease_HYPOTHYROIDISM_SELF_REP	2:10553:3010553	Variant	chr2_1183347_A_AT	1.06258530675063	0.000398318728490263	1183347
disease_HYPOTHYROIDISM_SELF_REP	2:10553:3010553	Variant	chr2_1183354_C_T	1.03032838247045	0.000395566307065737	1183354
disease_HYPOTHYROIDISM_SELF_REP	2:10553:3010553	Variant	chr2_11834_A_G	0.198767855328884	0.000408104105001452	11834
disease_HYPOTHYROIDISM_SELF_REP	2:10553:3010553	Variant	chr2_1183584_G_C	1.03156221770057	0.000395625112369697	1183584
disease_HYPOTHYROIDISM_SELF_REP	2:10553:3010553	Variant	chr2_1183675_G_A	1.03326365214794	0.000395697516569826	1183675
disease_HYPOTHYROIDISM_SELF_REP	2:10553:3010553	Variant	chr2_118383_A_C	0.047447589497708	0.000389417237096434	118383
disease_HYPOTHYROIDISM_SELF_REP	2:10553:3010553	Variant	chr2_118385_A_G	0.0469910719023414	0.000389382229948837	118385
disease_HYPOTHYROIDISM_SELF_REP	2:10553:3010553	Variant	chr2_1183957_A_T	1.29063957832126	0.00046763887963753	1183957
disease_HYPOTHYROIDISM_SELF_REP	2:10553:3010553	Variant	chr2_1184071_T_C	0.012931764812099	0.000391795838014697	1184071
disease_HYPOTHYROIDISM_SELF_REP	2:10553:3010553	Variant	chr2_1184087_T_G	1.03435075230296	0.00039573807597599	1184087
disease_HYPOTHYROIDISM_SELF_REP	2:10553:3010553	Variant	chr2_1184178_A_G	1.09613457543212	0.00061009139374433	1184178
disease_HYPOTHYROIDISM_SELF_REP	2:10553:3010553	Variant	chr2_11842_C_G	0.217472570984645	0.0004118979947746	11842
disease_HYPOTHYROIDISM_SELF_REP	2:10553:3010553	Variant	chr2_1184352_A_AAAAAAT	1.23403676065119	0.000409917495237351	1184352
disease_HYPOTHYROIDISM_SELF_REP	2:10553:3010553	Variant	chr2_1184374_A_G	1.10751866183504	0.000392014166516851	1184374
disease_HYPOTHYROIDISM_SELF_REP	2:10553:3010553	Variant	chr2_118446_G_C	0.0755126996153443	0.000395859135863087	118446
disease_HYPOTHYROIDISM_SELF_REP	2:10553:3010553	Variant	chr2_1184719_C_T	1.03048804064641	0.000395575647179359	1184719
disease_HYPOTHYROIDISM_SELF_REP	2:10553:3010553	Variant	chr2_1184990_T_A	0.00537101281884626	0.000395392306900521	1184990
disease_HYPOTHYROIDISM_SELF_REP	2:10553:3010553	Variant	chr2_1185235_C_T	1.0347428076725	0.000395807166355859	1185235
disease_HYPOTHYROIDISM_SELF_REP	2:10553:3010553	Variant	chr2_1185255_T_G	1.03360170608736	0.000395754375627635	1185255
disease_HYPOTHYROIDISM_SELF_REP	2:10553:3010553	Variant	chr2_1185270_C_G	0.0265877803728061	0.000434841369964553	1185270
disease_HYPOTHYROIDISM_SELF_REP	2:10553:3010553	Variant	chr2_1185931_T_C	1.03597825770696	0.000395865845540216	1185931
disease_HYPOTHYROIDISM_SELF_REP	2:10553:3010553	Variant	chr2_118611_A_T	0.052451930388951	0.000389753121112597	118611
disease_HYPOTHYROIDISM_SELF_REP	2:10553:3010553	Variant	chr2_1186195_A_G	0.0117766790984234	0.000391908131956445	1186195
disease_HYPOTHYROIDISM_SELF_REP	2:10553:3010553	Variant	chr2_1186544_C_A	0.000486449036898973	0.000393277996433472	1186544
disease_HYPOTHYROIDISM_SELF_REP	2:10553:3010553	Variant	chr2_1186589_C_G	1.03015789435697	0.000395595273101103	1186589
disease_HYPOTHYROIDISM_SELF_REP	2:10553:3010553	Variant	chr2_1187350_T_C	0.00870073567860732	0.000392248448455141	1187350
disease_HYPOTHYROIDISM_SELF_REP	2:10553:3010553	Variant	chr2_1187744_A_G	0.0112724649866409	0.000391886988132883	1187744
disease_HYPOTHYROIDISM_SELF_REP	2:10553:3010553	Variant	chr2_1188093_G_A	0.00454431456218668	0.00039462072534956	1188093
disease_HYPOTHYROIDISM_SELF_REP	2:10553:3010553	Variant	chr2_1188160_G_A	1.10618227490666	0.00039197746948838	1188160
disease_HYPOTHYROIDISM_SELF_REP	2:10553:3010553	Variant	chr2_1188421_G_A	0.58354630140911	0.00042208407133742	1188421
disease_HYPOTHYROIDISM_SELF_REP	2:10553:3010553	Variant	chr2_1188678_C_T	1.03430478518279	0.000395700503925207	1188678
disease_HYPOTHYROIDISM_SELF_REP	2:10553:3010553	Variant	chr2_1189036_TG_T	0.429950164803438	0.000635398491045675	1189036
disease_HYPOTHYROIDISM_SELF_REP	2:10553:3010553	Variant	chr2_118913_C_T	0.372633861946349	0.000464206817511953	118913
disease_HYPOTHYROIDISM_SELF_REP	2:10553:3010553	Variant	chr2_1189234_A_G	1.03565928658103	0.000395750698351179	1189234
disease_HYPOTHYROIDISM_SELF_REP	2:10553:3010553	Variant	chr2_1189344_G_A	1.12566640941226	0.000392422611702136	1189344
disease_HYPOTHYROIDISM_SELF_REP	2:10553:3010553	Variant	chr2_1189387_AT_A	0.910189892128068	0.00039309663976464	1189387
disease_HYPOTHYROIDISM_SELF_REP	2:10553:3010553	Variant	chr2_1189769_A_AT	1.12198021972803	0.000392361685822115	1189769
disease_HYPOTHYROIDISM_SELF_REP	2:10553:3010553	Variant	chr2_1190022_A_G	1.0351916058596	0.000395722792197972	1190022
disease_HYPOTHYROIDISM_SELF_REP	2:10553:3010553	Variant	chr2_1190262_T_C	1.03514564644399	0.00039572443231176	1190262
disease_HYPOTHYROIDISM_SELF_REP	2:10553:3010553	Variant	chr2_119037_G_A	0.0782945348015956	0.000388220070592776	119037
disease_HYPOTHYROIDISM_SELF_REP	2:10553:3010553	Variant	chr2_1190410_A_G	1.03066663525074	0.000395515500307819	1190410
disease_HYPOTHYROIDISM_SELF_REP	2:10553:3010553	Variant	chr2_1190495_CTATA_C	0.0809059795153293	0.000387980342892885	1190495
disease_HYPOTHYROIDISM_SELF_REP	2:10553:3010553	Variant	chr2_1190554_A_G	1.11884805106176	0.000392265594558756	1190554
disease_HYPOTHYROIDISM_SELF_REP	2:10553:3010553	Variant	chr2_1190675_A_G	1.02353408791251	0.000395089630028467	1190675
disease_HYPOTHYROIDISM_SELF_REP	2:10553:3010553	Variant	chr2_1190723_G_A	1.03437508766652	0.000395682041875814	1190723
disease_HYPOTHYROIDISM_SELF_REP	2:10553:3010553	Variant	chr2_1190727_C_T	0.221163844739007	0.000492498611825488	1190727
disease_HYPOTHYROIDISM_SELF_REP	2:10553:3010553	Variant	chr2_1190810_T_C	1.03410468810074	0.000395673097912116	1190810
disease_HYPOTHYROIDISM_SELF_REP	2:10553:3010553	Variant	chr2_1190836_G_A	0.00311797790016659	0.000389018768366778	1190836
disease_HYPOTHYROIDISM_SELF_REP	2:10553:3010553	Variant	chr2_1191265_C_G	1.03584310292177	0.000395749262288196	1191265
disease_HYPOTHYROIDISM_SELF_REP	2:10553:3010553	Variant	chr2_1191749_C_T	0.00896586337565219	0.000392206441152557	1191749
disease_HYPOTHYROIDISM_SELF_REP	2:10553:3010553	Variant	chr2_1191948_T_C	0.00752081559349336	0.000392275871728301	1191948
disease_HYPOTHYROIDISM_SELF_REP	2:10553:3010553	Variant	chr2_1192100_G_T	0.00527956375692157	0.000392531585983585	1192100
disease_HYPOTHYROIDISM_SELF_REP	2:10553:3010553	Variant	chr2_1192111_C_T	1.02732639508165	0.000395566926617557	1192111
disease_HYPOTHYROIDISM_SELF_REP	2:10553:3010553	Variant	chr2_1192605_A_C	0.0125426091113982	0.000391834795658415	1192605
disease_HYPOTHYROIDISM_SELF_REP	2:10553:3010553	Variant	chr2_1192626_A_G	0.117165576497616	0.000387916781707798	1192626
disease_HYPOTHYROIDISM_SELF_REP	2:10553:3010553	Variant	chr2_1192627_C_T	0.0340525465919557	0.000436995637462176	1192627
disease_HYPOTHYROIDISM_SELF_REP	2:10553:3010553	Variant	chr2_1192660_T_C	0.0118740716220496	0.000391945305637955	1192660
disease_HYPOTHYROIDISM_SELF_REP	2:10553:3010553	Variant	chr2_1192670_C_T	0.00922178208387721	0.00039780031218845	1192670
disease_HYPOTHYROIDISM_SELF_REP	2:10553:3010553	Variant	chr2_1192809_C_T	0.0119999684789794	0.000391933962639436	1192809
disease_HYPOTHYROIDISM_SELF_REP	2:10553:3010553	Variant	chr2_1192845_C_T	0.00794608864286821	0.000392445242512574	1192845
disease_HYPOTHYROIDISM_SELF_REP	2:10553:3010553	Variant	chr2_1192907_G_A	0.0114951192223515	0.000391990752576392	1192907
disease_HYPOTHYROIDISM_SELF_REP	2:10553:3010553	Variant	chr2_1192984_A_G	0.0116524322320123	0.000391972730244227	1192984
disease_HYPOTHYROIDISM_SELF_REP	2:10553:3010553	Variant	chr2_1193356_C_T	0.0108052237089017	0.000392067340282607	1193356
disease_HYPOTHYROIDISM_SELF_REP	2:10553:3010553	Variant	chr2_1193388_G_A	0.523219298686144	0.000959233886607713	1193388
disease_HYPOTHYROIDISM_SELF_REP	2:10553:3010553	Variant	chr2_119346_C_G	0.063653697995229	0.000390848573899223	119346
disease_HYPOTHYROIDISM_SELF_REP	2:10553:3010553	Variant	chr2_1193603_G_GA	1.14813807047283	0.000393125140639345	1193603
disease_HYPOTHYROIDISM_SELF_REP	2:10553:3010553	Variant	chr2_1193982_T_A	0.0890050766843813	0.000387595291513483	1193982
disease_HYPOTHYROIDISM_SELF_REP	2:10553:3010553	Variant	chr2_1194376_A_G	0.312307140407613	0.00054077581413397	1194376
disease_HYPOTHYROIDISM_SELF_REP	2:10553:3010553	Variant	chr2_119437_A_G	0.0703788627119106	0.000391458017431022	119437
disease_HYPOTHYROIDISM_SELF_REP	2:10553:3010553	Variant	chr2_1194428_A_C	0.977922173539365	0.000391112617467988	1194428
disease_HYPOTHYROIDISM_SELF_REP	2:10553:3010553	Variant	chr2_11944_C_T	0.112396108546169	0.000397704718652895	11944
disease_HYPOTHYROIDISM_SELF_REP	2:10553:3010553	Variant	chr2_1194514_AT_A	0.46752359995395	0.000465919185389597	1194514
disease_HYPOTHYROIDISM_SELF_REP	2:10553:3010553	Variant	chr2_1194901_C_T	0.296318111868586	0.000534853457276406	1194901
disease_HYPOTHYROIDISM_SELF_REP	2:10553:3010553	Variant	chr2_119493_G_A	0.220644292123241	0.000402447849507358	119493
disease_HYPOTHYROIDISM_SELF_REP	2:10553:3010553	Variant	chr2_1194997_G_A	0.00639749900260038	0.000392387345770465	1194997
disease_HYPOTHYROIDISM_SELF_REP	2:10553:3010553	Variant	chr2_1195047_A_G	0.120751741522859	0.000481810216223099	1195047
disease_HYPOTHYROIDISM_SELF_REP	2:10553:3010553	Variant	chr2_1195356_G_A	0.292817301063492	0.000533401447937666	1195356
disease_HYPOTHYROIDISM_SELF_REP	2:10553:3010553	Variant	chr2_1195409_G_A	1.04724557203006	0.000390995439725539	1195409
disease_HYPOTHYROIDISM_SELF_REP	2:10553:3010553	Variant	chr2_1195548_C_T	0.989148498200455	0.000391030783092252	1195548
disease_HYPOTHYROIDISM_SELF_REP	2:10553:3010553	Variant	chr2_1195796_C_T	0.984861260222522	0.000391064772754763	1195796
disease_HYPOTHYROIDISM_SELF_REP	2:10553:3010553	Variant	chr2_1195963_G_T	0.989560627484165	0.000391027414288293	1195963
disease_HYPOTHYROIDISM_SELF_REP	2:10553:3010553	Variant	chr2_1196469_C_G	0.935770282760951	0.000392569016812192	1196469
disease_HYPOTHYROIDISM_SELF_REP	2:10553:3010553	Variant	chr2_1196497_A_G	0.27481324106579	0.000522149301163673	1196497
disease_HYPOTHYROIDISM_SELF_REP	2:10553:3010553	Variant	chr2_1196526_C_G	0.942859230980024	0.000392711070492676	1196526
disease_HYPOTHYROIDISM_SELF_REP	2:10553:3010553	Variant	chr2_119663_T_G	0.0729118822738416	0.000391739776960616	119663
disease_HYPOTHYROIDISM_SELF_REP	2:10553:3010553	Variant	chr2_1196737_A_G	0.918494153754585	0.000392304647568245	1196737
disease_HYPOTHYROIDISM_SELF_REP	2:10553:3010553	Variant	chr2_1196748_A_C	0.919223774867817	0.000392318345962913	1196748
disease_HYPOTHYROIDISM_SELF_REP	2:10553:3010553	Variant	chr2_1196784_T_C	0.968499902567941	0.000391219573845825	1196784
disease_HYPOTHYROIDISM_SELF_REP	2:10553:3010553	Variant	chr2_1197045_G_T	0.0818983378382692	0.000389734393501676	1197045
disease_HYPOTHYROIDISM_SELF_REP	2:10553:3010553	Variant	chr2_1197312_A_G	0.0164275077471353	0.000391260158197874	1197312
disease_HYPOTHYROIDISM_SELF_REP	2:10553:3010553	Variant	chr2_1197545_G_A	0.88636030718264	0.000889482061998161	1197545
disease_HYPOTHYROIDISM_SELF_REP	2:10553:3010553	Variant	chr2_1197549_G_A	0.374994641761653	0.000471880876706781	1197549
disease_HYPOTHYROIDISM_SELF_REP	2:10553:3010553	Variant	chr2_1197660_A_G	0.0185346258142175	0.00039107519881911	1197660
disease_HYPOTHYROIDISM_SELF_REP	2:10553:3010553	Variant	chr2_1197935_TAGAC_T	0.0369994862024253	0.000396984487816057	1197935
disease_HYPOTHYROIDISM_SELF_REP	2:10553:3010553	Variant	chr2_1197949_A_AG	0.481529373557003	0.000446511780244018	1197949
disease_HYPOTHYROIDISM_SELF_REP	2:10553:3010553	Variant	chr2_1197996_T_C	0.926642926689776	0.000392436015837122	1197996
disease_HYPOTHYROIDISM_SELF_REP	2:10553:3010553	Variant	chr2_1198370_T_A	0.275552487369158	0.000522192241113502	1198370
disease_HYPOTHYROIDISM_SELF_REP	2:10553:3010553	Variant	chr2_1198388_T_C	0.922673130643894	0.00039236614699942	1198388
disease_HYPOTHYROIDISM_SELF_REP	2:10553:3010553	Variant	chr2_1198397_A_C	0.483905577777939	0.000443321159581076	1198397
disease_HYPOTHYROIDISM_SELF_REP	2:10553:3010553	Variant	chr2_1198601_C_T	0.92810189156684	0.000392459361716626	1198601
disease_HYPOTHYROIDISM_SELF_REP	2:10553:3010553	Variant	chr2_1198632_T_C	0.0818506047353007	0.000406328280234581	1198632
disease_HYPOTHYROIDISM_SELF_REP	2:10553:3010553	Variant	chr2_1198708_A_C	0.927617473006589	0.000392448637773657	1198708
disease_HYPOTHYROIDISM_SELF_REP	2:10553:3010553	Variant	chr2_1198747_T_C	0.927218822918468	0.000392441884179237	1198747
disease_HYPOTHYROIDISM_SELF_REP	2:10553:3010553	Variant	chr2_1199046_G_C	0.929053953890415	0.000392473637432469	1199046
disease_HYPOTHYROIDISM_SELF_REP	2:10553:3010553	Variant	chr2_1199732_C_T	0.427147284970612	0.000452926270766333	1199732
disease_HYPOTHYROIDISM_SELF_REP	2:10553:3010553	Variant	chr2_1200409_A_C	0.930144127303351	0.000392494043236139	1200409
disease_HYPOTHYROIDISM_SELF_REP	2:10553:3010553	Variant	chr2_1200509_T_A	0.237500761762248	0.000391076165235568	1200509
disease_HYPOTHYROIDISM_SELF_REP	2:10553:3010553	Variant	chr2_1200516_A_G	0.498757285494016	0.000438739995456493	1200516
disease_HYPOTHYROIDISM_SELF_REP	2:10553:3010553	Variant	chr2_1200588_A_G	0.931090186742906	0.000392508904024504	1200588
disease_HYPOTHYROIDISM_SELF_REP	2:10553:3010553	Variant	chr2_1201485_G_T	0.951775339260051	0.000392600295697836	1201485
disease_HYPOTHYROIDISM_SELF_REP	2:10553:3010553	Variant	chr2_1201561_C_G	0.0110993149235262	0.00039194832579352	1201561
disease_HYPOTHYROIDISM_SELF_REP	2:10553:3010553	Variant	chr2_1201916_T_G	0.476276228267113	0.000445488283223714	1201916
disease_HYPOTHYROIDISM_SELF_REP	2:10553:3010553	Variant	chr2_1202310_G_GTTAAATTGTTCCATT	1.02114614420945	0.000393430020623452	1202310
disease_HYPOTHYROIDISM_SELF_REP	2:10553:3010553	Variant	chr2_1202432_C_T	0.139435033893979	0.000404804386384597	1202432
disease_HYPOTHYROIDISM_SELF_REP	2:10553:3010553	Variant	chr2_1202463_G_A	0.000248046654271656	0.000393211345902539	1202463
disease_HYPOTHYROIDISM_SELF_REP	2:10553:3010553	Variant	chr2_1202465_G_GA	0.283391102880269	0.000527461285477593	1202465
disease_HYPOTHYROIDISM_SELF_REP	2:10553:3010553	Variant	chr2_1202659_A_G	0.00664026401811201	0.000389315398153941	1202659
disease_HYPOTHYROIDISM_SELF_REP	2:10553:3010553	Variant	chr2_1202723_A_G	0.908204307844752	0.000392171766500724	1202723
disease_HYPOTHYROIDISM_SELF_REP	2:10553:3010553	Variant	chr2_1203114_A_G	0.93332446336662	0.00039188217987097	1203114
disease_HYPOTHYROIDISM_SELF_REP	2:10553:3010553	Variant	chr2_1203319_G_A	0.90915272917394	0.000392180130016171	1203319
disease_HYPOTHYROIDISM_SELF_REP	2:10553:3010553	Variant	chr2_1203475_T_TCATGAAACCC	0.0336892487035923	0.00038924670095282	1203475
disease_HYPOTHYROIDISM_SELF_REP	2:10553:3010553	Variant	chr2_1203525_G_A	0.948024906105773	0.000392825314616169	1203525
disease_HYPOTHYROIDISM_SELF_REP	2:10553:3010553	Variant	chr2_1203562_G_A	0.0351888440927805	0.000398881365927338	1203562
disease_HYPOTHYROIDISM_SELF_REP	2:10553:3010553	Variant	chr2_1203694_G_A	0.330671562660504	0.000443853083632014	1203694
disease_HYPOTHYROIDISM_SELF_REP	2:10553:3010553	Variant	chr2_1203968_T_C	0.909964686749954	0.000392188185209333	1203968
disease_HYPOTHYROIDISM_SELF_REP	2:10553:3010553	Variant	chr2_1204145_A_G	0.245952287149474	0.000506215823502668	1204145
disease_HYPOTHYROIDISM_SELF_REP	2:10553:3010553	Variant	chr2_1204234_G_A	0.930221590600477	0.00039249481608109	1204234
disease_HYPOTHYROIDISM_SELF_REP	2:10553:3010553	Variant	chr2_1204336_TGCAAAGC_T	0.168263372679334	0.000420817105370347	1204336
disease_HYPOTHYROIDISM_SELF_REP	2:10553:3010553	Variant	chr2_1204688_C_A	0.898715862393919	0.000392075316163326	1204688
disease_HYPOTHYROIDISM_SELF_REP	2:10553:3010553	Variant	chr2_1204731_G_A	0.903681571414303	0.000392120025711654	1204731
disease_HYPOTHYROIDISM_SELF_REP	2:10553:3010553	Variant	chr2_1204800_A_G	0.00965464330838728	0.00039214969832843	1204800
disease_HYPOTHYROIDISM_SELF_REP	2:10553:3010553	Variant	chr2_1204810_G_A	0.285356279050896	0.000529142125757658	1204810
disease_HYPOTHYROIDISM_SELF_REP	2:10553:3010553	Variant	chr2_1204817_G_C	0.901180000761676	0.000392096486721726	1204817
disease_HYPOTHYROIDISM_SELF_REP	2:10553:3010553	Variant	chr2_120491_T_C	0.57936892927134	0.000585526480892018	120491
disease_HYPOTHYROIDISM_SELF_REP	2:10553:3010553	Variant	chr2_1204966_G_C	0.0129616568801651	0.00039178713437294	1204966
disease_HYPOTHYROIDISM_SELF_REP	2:10553:3010553	Variant	chr2_1205000_C_G	0.869240462231017	0.000391972939631178	1205000
disease_HYPOTHYROIDISM_SELF_REP	2:10553:3010553	Variant	chr2_1205447_A_G	0.915541030259843	0.000392254105503198	1205447
disease_HYPOTHYROIDISM_SELF_REP	2:10553:3010553	Variant	chr2_1205481_C_T	0.950952286841756	0.000391491924511126	1205481
disease_HYPOTHYROIDISM_SELF_REP	2:10553:3010553	Variant	chr2_1205671_T_C	0.988444245178781	0.000394373959842239	1205671
disease_HYPOTHYROIDISM_SELF_REP	2:10553:3010553	Variant	chr2_1205672_G_A	0.977213451170478	0.000393989440001056	1205672
disease_HYPOTHYROIDISM_SELF_REP	2:10553:3010553	Variant	chr2_1206287_G_A	0.558323053719795	0.000995598151262813	1206287
disease_HYPOTHYROIDISM_SELF_REP	2:10553:3010553	Variant	chr2_1206315_G_A	0.862388189776827	0.000392008860184092	1206315
disease_HYPOTHYROIDISM_SELF_REP	2:10553:3010553	Variant	chr2_1206409_T_A	0.863001934572742	0.000392006639098469	1206409
disease_HYPOTHYROIDISM_SELF_REP	2:10553:3010553	Variant	chr2_1206543_T_C	0.019143717628807	0.000390959654788129	1206543
disease_HYPOTHYROIDISM_SELF_REP	2:10553:3010553	Variant	chr2_1206879_T_C	0.0190798199416956	0.000390965391303262	1206879
disease_HYPOTHYROIDISM_SELF_REP	2:10553:3010553	Variant	chr2_1207020_G_C	0.859165719752777	0.000392027954739066	1207020
disease_HYPOTHYROIDISM_SELF_REP	2:10553:3010553	Variant	chr2_1207063_T_A	0.860078670959228	0.000392022074301128	1207063
disease_HYPOTHYROIDISM_SELF_REP	2:10553:3010553	Variant	chr2_1207213_C_T	0.860180095631742	0.000392021198035427	1207213
disease_HYPOTHYROIDISM_SELF_REP	2:10553:3010553	Variant	chr2_1207273_C_A	0.857970641619288	0.000392035359227613	1207273
disease_HYPOTHYROIDISM_SELF_REP	2:10553:3010553	Variant	chr2_1207296_C_A	0.85834837458576	0.000392032853937241	1207296
disease_HYPOTHYROIDISM_SELF_REP	2:10553:3010553	Variant	chr2_1207436_A_T	0.847581322912854	0.000392121619069609	1207436
disease_HYPOTHYROIDISM_SELF_REP	2:10553:3010553	Variant	chr2_1207593_G_A	0.828364031550652	0.000392388211021432	1207593
disease_HYPOTHYROIDISM_SELF_REP	2:10553:3010553	Variant	chr2_1207605_A_G	0.845737400048327	0.000392144565413124	1207605
disease_HYPOTHYROIDISM_SELF_REP	2:10553:3010553	Variant	chr2_1207651_A_G	0.219626284095779	0.000400969408788703	1207651
disease_HYPOTHYROIDISM_SELF_REP	2:10553:3010553	Variant	chr2_1207742_C_T	0.852867319191266	0.000392064062910469	1207742
disease_HYPOTHYROIDISM_SELF_REP	2:10553:3010553	Variant	chr2_1207856_T_C	0.426642095083836	0.000461491418515571	1207856
disease_HYPOTHYROIDISM_SELF_REP	2:10553:3010553	Variant	chr2_1208188_C_T	0.834082682171971	0.000392582571656267	1208188
disease_HYPOTHYROIDISM_SELF_REP	2:10553:3010553	Variant	chr2_1208218_C_T	0.712498028965247	0.000391441377183703	1208218
disease_HYPOTHYROIDISM_SELF_REP	2:10553:3010553	Variant	chr2_1208233_AGT_A	0.233794888167566	0.000501256516982537	1208233
disease_HYPOTHYROIDISM_SELF_REP	2:10553:3010553	Variant	chr2_1208236_G_C	0.235567779211161	0.000502987463600932	1208236
disease_HYPOTHYROIDISM_SELF_REP	2:10553:3010553	Variant	chr2_1208339_T_G	0.77379699134447	0.00039122109506769	1208339
disease_HYPOTHYROIDISM_SELF_REP	2:10553:3010553	Variant	chr2_1208357_C_T	0.774138328978832	0.00039122465287889	1208357
disease_HYPOTHYROIDISM_SELF_REP	2:10553:3010553	Variant	chr2_1208361_C_G	0.77420774878551	0.000391224776113448	1208361
disease_HYPOTHYROIDISM_SELF_REP	2:10553:3010553	Variant	chr2_1208540_G_A	0.0873903486919016	0.000388565686014125	1208540
disease_HYPOTHYROIDISM_SELF_REP	2:10553:3010553	Variant	chr2_1208875_T_C	0.770248222798454	0.000393188651664157	1208875
disease_HYPOTHYROIDISM_SELF_REP	2:10553:3010553	Variant	chr2_1208884_G_A	0.840406577886849	0.000394602276840736	1208884
disease_HYPOTHYROIDISM_SELF_REP	2:10553:3010553	Variant	chr2_1208926_A_G	0.741954589910928	0.000394009997386762	1208926
disease_HYPOTHYROIDISM_SELF_REP	2:10553:3010553	Variant	chr2_1208929_C_G	0.715064097892241	0.000395355408623941	1208929
disease_HYPOTHYROIDISM_SELF_REP	2:10553:3010553	Variant	chr2_1208982_CT_C	0.967123245375218	0.000393837848937877	1208982
disease_HYPOTHYROIDISM_SELF_REP	2:10553:3010553	Variant	chr2_120900_A_C	0.0307012480565112	0.000400417901151865	120900
disease_HYPOTHYROIDISM_SELF_REP	2:10553:3010553	Variant	chr2_1209110_C_T	0.0546396315158642	0.000408162733298071	1209110
disease_HYPOTHYROIDISM_SELF_REP	2:10553:3010553	Variant	chr2_1209317_G_A	0.040174961058707	0.000405889984139571	1209317
disease_HYPOTHYROIDISM_SELF_REP	2:10553:3010553	Variant	chr2_1209485_C_A	0.0477539038041779	0.000407408199107782	1209485
disease_HYPOTHYROIDISM_SELF_REP	2:10553:3010553	Variant	chr2_120949_T_A	0.227362326569298	0.000405914824010565	120949
disease_HYPOTHYROIDISM_SELF_REP	2:10553:3010553	Variant	chr2_1209772_T_C	0.0569919677916117	0.000409788894222286	1209772
disease_HYPOTHYROIDISM_SELF_REP	2:10553:3010553	Variant	chr2_1209882_A_AT	0.040053775312712	0.000391327213529619	1209882
disease_HYPOTHYROIDISM_SELF_REP	2:10553:3010553	Variant	chr2_1209990_C_T	0.0484513191395269	0.000407810955043008	1209990
disease_HYPOTHYROIDISM_SELF_REP	2:10553:3010553	Variant	chr2_1210026_A_G	0.0485357609386605	0.000407830853334538	1210026
disease_HYPOTHYROIDISM_SELF_REP	2:10553:3010553	Variant	chr2_1210175_T_A	0.733458289834666	0.000402893989179155	1210175
disease_HYPOTHYROIDISM_SELF_REP	2:10553:3010553	Variant	chr2_1210337_T_G	0.0493376250291565	0.000408029804760098	1210337
disease_HYPOTHYROIDISM_SELF_REP	2:10553:3010553	Variant	chr2_1210397_A_G	0.0497631990414785	0.000408158607475828	1210397
disease_HYPOTHYROIDISM_SELF_REP	2:10553:3010553	Variant	chr2_1210464_A_C	0.0535149869843407	0.000409142170014187	1210464
disease_HYPOTHYROIDISM_SELF_REP	2:10553:3010553	Variant	chr2_1210547_G_A	0.0533978562359133	0.000409106762575632	1210547
disease_HYPOTHYROIDISM_SELF_REP	2:10553:3010553	Variant	chr2_1210553_G_A	0.0538103142984622	0.000409214483648329	1210553
disease_HYPOTHYROIDISM_SELF_REP	2:10553:3010553	Variant	chr2_1210626_C_T	0.0538787103034239	0.000409232347996923	1210626
disease_HYPOTHYROIDISM_SELF_REP	2:10553:3010553	Variant	chr2_1210680_G_T	0.0542996475004364	0.000409333696123269	1210680
disease_HYPOTHYROIDISM_SELF_REP	2:10553:3010553	Variant	chr2_1210778_G_C	0.0537933693511668	0.000409198661700356	1210778
disease_HYPOTHYROIDISM_SELF_REP	2:10553:3010553	Variant	chr2_1210901_T_A	0.0543475760595362	0.000409333539432801	1210901
disease_HYPOTHYROIDISM_SELF_REP	2:10553:3010553	Variant	chr2_1210971_G_A	0.05438707397298	0.000409343869236436	1210971
disease_HYPOTHYROIDISM_SELF_REP	2:10553:3010553	Variant	chr2_1210977_G_C	0.0544261544671031	0.000409354125000123	1210977
disease_HYPOTHYROIDISM_SELF_REP	2:10553:3010553	Variant	chr2_1211745_A_G	0.0542272275765715	0.000409302053378345	1211745
disease_HYPOTHYROIDISM_SELF_REP	2:10553:3010553	Variant	chr2_1212037_T_TTA	0.0390790534881783	0.000391512616077104	1212037
disease_HYPOTHYROIDISM_SELF_REP	2:10553:3010553	Variant	chr2_121222_A_G	0.194537251686448	0.000398313429101155	121222
disease_HYPOTHYROIDISM_SELF_REP	2:10553:3010553	Variant	chr2_1212343_G_T	0.466809058603401	0.000424057036906992	1212343
disease_HYPOTHYROIDISM_SELF_REP	2:10553:3010553	Variant	chr2_121237_TA_T	0.655787635794372	0.000630930883480508	121237
disease_HYPOTHYROIDISM_SELF_REP	2:10553:3010553	Variant	chr2_1212386_A_G	0.0983166539729455	0.000416917946487728	1212386
disease_HYPOTHYROIDISM_SELF_REP	2:10553:3010553	Variant	chr2_1213159_A_G	0.969711666184311	0.000404387328626046	1213159
disease_HYPOTHYROIDISM_SELF_REP	2:10553:3010553	Variant	chr2_121318_T_C	0.602891782042441	0.000599236712994126	121318
disease_HYPOTHYROIDISM_SELF_REP	2:10553:3010553	Variant	chr2_1213915_T_TTTGAG	0.0352280974262259	0.000391828444645436	1213915
disease_HYPOTHYROIDISM_SELF_REP	2:10553:3010553	Variant	chr2_1213986_A_G	0.0576286555605132	0.000410212728709676	1213986
disease_HYPOTHYROIDISM_SELF_REP	2:10553:3010553	Variant	chr2_121428_G_A	0.0113055637164291	0.00038866038574743	121428
disease_HYPOTHYROIDISM_SELF_REP	2:10553:3010553	Variant	chr2_1214448_C_A	0.0593958168918143	0.000410698210759484	1214448
disease_HYPOTHYROIDISM_SELF_REP	2:10553:3010553	Variant	chr2_121468_A_G	0.530417420680372	0.000552341112891841	121468
disease_HYPOTHYROIDISM_SELF_REP	2:10553:3010553	Variant	chr2_1214735_A_T	0.451712131695378	0.000392165256938392	1214735
disease_HYPOTHYROIDISM_SELF_REP	2:10553:3010553	Variant	chr2_121476_G_A	0.409559514663691	0.000481652227452537	121476
disease_HYPOTHYROIDISM_SELF_REP	2:10553:3010553	Variant	chr2_1214980_A_G	0.0682099821669168	0.00038869481341027	1214980
disease_HYPOTHYROIDISM_SELF_REP	2:10553:3010553	Variant	chr2_1215062_G_C	0.0614573459608534	0.000411274979551591	1215062
disease_HYPOTHYROIDISM_SELF_REP	2:10553:3010553	Variant	chr2_1215079_GA_G	0.0108088370126244	0.000394642254188551	1215079
disease_HYPOTHYROIDISM_SELF_REP	2:10553:3010553	Variant	chr2_1215209_T_G	0.0619469984120509	0.000411407803153792	1215209
disease_HYPOTHYROIDISM_SELF_REP	2:10553:3010553	Variant	chr2_1215277_CTTCAA_C	0.189142385933293	0.000388415764549654	1215277
disease_HYPOTHYROIDISM_SELF_REP	2:10553:3010553	Variant	chr2_121539_G_T	0.184479847159281	0.000396908807799858	121539
disease_HYPOTHYROIDISM_SELF_REP	2:10553:3010553	Variant	chr2_12154_A_T	0.199882952733436	0.000408407618673549	12154
disease_HYPOTHYROIDISM_SELF_REP	2:10553:3010553	Variant	chr2_1215550_C_CT	1.00366022906387	0.000407627513164103	1215550
disease_HYPOTHYROIDISM_SELF_REP	2:10553:3010553	Variant	chr2_1215732_G_A	0.0644124475606107	0.000411816830960741	1215732
disease_HYPOTHYROIDISM_SELF_REP	2:10553:3010553	Variant	chr2_1215801_A_G	0.0389162062888884	0.000391477789717427	1215801
disease_HYPOTHYROIDISM_SELF_REP	2:10553:3010553	Variant	chr2_1215823_T_C	0.0388321018409616	0.000391486221014706	1215823
disease_HYPOTHYROIDISM_SELF_REP	2:10553:3010553	Variant	chr2_1216071_G_A	0.0377001518525012	0.000391501921086035	1216071
disease_HYPOTHYROIDISM_SELF_REP	2:10553:3010553	Variant	chr2_121607_T_A	0.603152778488314	0.000599412780978464	121607
disease_HYPOTHYROIDISM_SELF_REP	2:10553:3010553	Variant	chr2_1216492_C_A	0.44323841881723	0.000415927460108604	1216492
disease_HYPOTHYROIDISM_SELF_REP	2:10553:3010553	Variant	chr2_1216524_T_G	0.0424439940899185	0.000391140016215465	1216524
disease_HYPOTHYROIDISM_SELF_REP	2:10553:3010553	Variant	chr2_1217405_G_C	0.0683725193221859	0.000413164293315409	1217405
disease_HYPOTHYROIDISM_SELF_REP	2:10553:3010553	Variant	chr2_1217608_C_T	0.825801261385256	0.000393146481193157	1217608
disease_HYPOTHYROIDISM_SELF_REP	2:10553:3010553	Variant	chr2_1217635_T_C	0.956567396939982	0.000391732311990463	1217635
disease_HYPOTHYROIDISM_SELF_REP	2:10553:3010553	Variant	chr2_1218508_C_T	0.954006974848798	0.000391774369796462	1218508
disease_HYPOTHYROIDISM_SELF_REP	2:10553:3010553	Variant	chr2_1218966_T_C	0.947851348479957	0.000391200988449709	1218966
disease_HYPOTHYROIDISM_SELF_REP	2:10553:3010553	Variant	chr2_1219348_GC_G	0.213061154740806	0.000424087577527554	1219348
disease_HYPOTHYROIDISM_SELF_REP	2:10553:3010553	Variant	chr2_1219395_A_G	0.0206534199277774	0.00039134864188299	1219395
disease_HYPOTHYROIDISM_SELF_REP	2:10553:3010553	Variant	chr2_1219784_T_C	0.175817815860765	0.000394676748227338	1219784
disease_HYPOTHYROIDISM_SELF_REP	2:10553:3010553	Variant	chr2_1220221_T_C	0.0681330076685993	0.000392538655243657	1220221
disease_HYPOTHYROIDISM_SELF_REP	2:10553:3010553	Variant	chr2_1220409_C_T	0.142622986652657	0.0004034181685038	1220409
disease_HYPOTHYROIDISM_SELF_REP	2:10553:3010553	Variant	chr2_1220500_C_T	0.207480419322202	0.000405579356609345	1220500
disease_HYPOTHYROIDISM_SELF_REP	2:10553:3010553	Variant	chr2_1220708_A_G	0.0700809161720547	0.000393053888335827	1220708
disease_HYPOTHYROIDISM_SELF_REP	2:10553:3010553	Variant	chr2_1220858_C_T	0.181357925013961	0.000388969598566096	1220858
disease_HYPOTHYROIDISM_SELF_REP	2:10553:3010553	Variant	chr2_1220876_G_A	0.405645899177602	0.000412701096964128	1220876
disease_HYPOTHYROIDISM_SELF_REP	2:10553:3010553	Variant	chr2_1221002_C_A	3.64111635361071	0.00486607121981666	1221002
disease_HYPOTHYROIDISM_SELF_REP	2:10553:3010553	Variant	chr2_1221230_G_A	0.157008799182738	0.000388044942451428	1221230
disease_HYPOTHYROIDISM_SELF_REP	2:10553:3010553	Variant	chr2_12220_C_A	0.363828710033667	0.000446356783484509	12220
disease_HYPOTHYROIDISM_SELF_REP	2:10553:3010553	Variant	chr2_1222130_T_G	0.722110674098892	0.000774857850343238	1222130
disease_HYPOTHYROIDISM_SELF_REP	2:10553:3010553	Variant	chr2_1222182_C_T	0.134363276206803	0.000422797763929876	1222182
disease_HYPOTHYROIDISM_SELF_REP	2:10553:3010553	Variant	chr2_1222442_A_G	0.0899310828116846	0.000388246421416799	1222442
disease_HYPOTHYROIDISM_SELF_REP	2:10553:3010553	Variant	chr2_122290_G_A	0.949024791481426	0.000889364053684839	122290
disease_HYPOTHYROIDISM_SELF_REP	2:10553:3010553	Variant	chr2_1223860_G_T	1.108246740406	0.00039289910249891	1223860
disease_HYPOTHYROIDISM_SELF_REP	2:10553:3010553	Variant	chr2_1223934_G_A	0.127217644955383	0.000390415709045865	1223934
disease_HYPOTHYROIDISM_SELF_REP	2:10553:3010553	Variant	chr2_12240_C_G	0.352160109811724	0.000442797055418169	12240
disease_HYPOTHYROIDISM_SELF_REP	2:10553:3010553	Variant	chr2_1224249_C_T	0.312555582905892	0.000391449166264171	1224249
disease_HYPOTHYROIDISM_SELF_REP	2:10553:3010553	Variant	chr2_122431_A_T	0.48647567787304	0.000511936764259828	122431
disease_HYPOTHYROIDISM_SELF_REP	2:10553:3010553	Variant	chr2_1224622_G_A	0.0277377364181428	0.000425044668576948	1224622
disease_HYPOTHYROIDISM_SELF_REP	2:10553:3010553	Variant	chr2_1224647_T_C	0.147848876930695	0.000456448208874982	1224647
disease_HYPOTHYROIDISM_SELF_REP	2:10553:3010553	Variant	chr2_1224717_T_G	0.171866090024444	0.000474496702641668	1224717
disease_HYPOTHYROIDISM_SELF_REP	2:10553:3010553	Variant	chr2_122557_A_G	0.260215194815249	0.000424298412507899	122557
disease_HYPOTHYROIDISM_SELF_REP	2:10553:3010553	Variant	chr2_1225707_T_A	0.0403850393604952	0.000389420232574434	1225707
disease_HYPOTHYROIDISM_SELF_REP	2:10553:3010553	Variant	chr2_1226026_G_A	0.0809102555531449	0.000389137487007263	1226026
disease_HYPOTHYROIDISM_SELF_REP	2:10553:3010553	Variant	chr2_1226107_C_G	0.0719011560215757	0.000389665761146213	1226107
disease_HYPOTHYROIDISM_SELF_REP	2:10553:3010553	Variant	chr2_1226229_G_T	0.0810055179786787	0.00038909062053286	1226229
disease_HYPOTHYROIDISM_SELF_REP	2:10553:3010553	Variant	chr2_1226502_A_C	0.147840269151286	0.000464050459823394	1226502
disease_HYPOTHYROIDISM_SELF_REP	2:10553:3010553	Variant	chr2_1226927_A_C	0.132598031448569	0.000457062715614646	1226927
disease_HYPOTHYROIDISM_SELF_REP	2:10553:3010553	Variant	chr2_1227370_C_T	0.0528665831510684	0.000393612458473954	1227370
disease_HYPOTHYROIDISM_SELF_REP	2:10553:3010553	Variant	chr2_1227378_C_T	0.177866373512501	0.0005104014788053	1227378
disease_HYPOTHYROIDISM_SELF_REP	2:10553:3010553	Variant	chr2_1227405_G_C	0.131610009123186	0.000456622615383577	1227405
disease_HYPOTHYROIDISM_SELF_REP	2:10553:3010553	Variant	chr2_1227469_G_A	0.0176408616616909	0.000411239928398274	1227469
disease_HYPOTHYROIDISM_SELF_REP	2:10553:3010553	Variant	chr2_1227545_A_G	0.208688396095364	0.000472847589429994	1227545
disease_HYPOTHYROIDISM_SELF_REP	2:10553:3010553	Variant	chr2_1227827_C_T	0.059594811684122	0.00039047127126442	1227827
disease_HYPOTHYROIDISM_SELF_REP	2:10553:3010553	Variant	chr2_1227854_C_T	0.470186916259983	0.00040020389635558	1227854
disease_HYPOTHYROIDISM_SELF_REP	2:10553:3010553	Variant	chr2_1227881_A_T	0.133426339522593	0.000457149946521109	1227881
disease_HYPOTHYROIDISM_SELF_REP	2:10553:3010553	Variant	chr2_1228033_C_G	0.130608195164511	0.000456152942524597	1228033
disease_HYPOTHYROIDISM_SELF_REP	2:10553:3010553	Variant	chr2_1228078_A_G	0.133352561489809	0.000456045050145912	1228078
disease_HYPOTHYROIDISM_SELF_REP	2:10553:3010553	Variant	chr2_1228093_A_G	0.126989530012921	0.000454980056687904	1228093
disease_HYPOTHYROIDISM_SELF_REP	2:10553:3010553	Variant	chr2_1229765_A_G	0.337556906902958	0.000430598294741252	1229765
disease_HYPOTHYROIDISM_SELF_REP	2:10553:3010553	Variant	chr2_1229779_T_C	0.13470383154613	0.000457737154582527	1229779
disease_HYPOTHYROIDISM_SELF_REP	2:10553:3010553	Variant	chr2_1229864_A_G	0.129459264450865	0.000453710109061716	1229864
disease_HYPOTHYROIDISM_SELF_REP	2:10553:3010553	Variant	chr2_1229945_G_T	2.09783289855815	0.000544890644149162	1229945
disease_HYPOTHYROIDISM_SELF_REP	2:10553:3010553	Variant	chr2_1230079_T_C	0.132481587943778	0.000456596542092294	1230079
disease_HYPOTHYROIDISM_SELF_REP	2:10553:3010553	Variant	chr2_1230182_T_C	0.156973323972766	0.000389133613098209	1230182
disease_HYPOTHYROIDISM_SELF_REP	2:10553:3010553	Variant	chr2_1230329_C_T	0.0767228230164253	0.000389299200975184	1230329
disease_HYPOTHYROIDISM_SELF_REP	2:10553:3010553	Variant	chr2_1230484_C_T	0.077243710566203	0.00038926782179507	1230484
disease_HYPOTHYROIDISM_SELF_REP	2:10553:3010553	Variant	chr2_1230661_C_T	0.00126730960786012	0.00041794920130891	1230661
disease_HYPOTHYROIDISM_SELF_REP	2:10553:3010553	Variant	chr2_1230847_A_G	0.134241319615719	0.000457575316619031	1230847
disease_HYPOTHYROIDISM_SELF_REP	2:10553:3010553	Variant	chr2_1230902_C_T	0.981857807494326	0.000388941791939067	1230902
disease_HYPOTHYROIDISM_SELF_REP	2:10553:3010553	Variant	chr2_1231164_G_A	0.240418990819933	0.000396852223072284	1231164
disease_HYPOTHYROIDISM_SELF_REP	2:10553:3010553	Variant	chr2_1231707_A_C	0.131841221735482	0.000456552392786632	1231707
disease_HYPOTHYROIDISM_SELF_REP	2:10553:3010553	Variant	chr2_12320_AAT_A	0.328708583124707	0.000442186400915482	12320
disease_HYPOTHYROIDISM_SELF_REP	2:10553:3010553	Variant	chr2_123233_G_A	0.0101932468849083	0.000387774340948776	123233
disease_HYPOTHYROIDISM_SELF_REP	2:10553:3010553	Variant	chr2_1232894_CAT_C	0.633074654978583	0.000981356218075161	1232894
disease_HYPOTHYROIDISM_SELF_REP	2:10553:3010553	Variant	chr2_123332_C_G	0.00703063009904573	0.00038768742031041	123332
disease_HYPOTHYROIDISM_SELF_REP	2:10553:3010553	Variant	chr2_1233489_G_A	0.121684030477077	0.000452288782206434	1233489
disease_HYPOTHYROIDISM_SELF_REP	2:10553:3010553	Variant	chr2_1233586_C_G	0.130679689227768	0.000455909084376176	1233586
disease_HYPOTHYROIDISM_SELF_REP	2:10553:3010553	Variant	chr2_1233608_C_T	0.102224956177419	0.000546996144409992	1233608
disease_HYPOTHYROIDISM_SELF_REP	2:10553:3010553	Variant	chr2_1233672_A_G	0.132742165863593	0.000456934102260387	1233672
disease_HYPOTHYROIDISM_SELF_REP	2:10553:3010553	Variant	chr2_1233774_T_C	0.0867171011204528	0.000538702911501054	1233774
disease_HYPOTHYROIDISM_SELF_REP	2:10553:3010553	Variant	chr2_1233795_C_T	0.132218671316	0.000456700889717621	1233795
disease_HYPOTHYROIDISM_SELF_REP	2:10553:3010553	Variant	chr2_1233903_T_G	0.13230016728412	0.000456758624780775	1233903
disease_HYPOTHYROIDISM_SELF_REP	2:10553:3010553	Variant	chr2_1234072_A_G	0.0863291866585628	0.000538392990783297	1234072
disease_HYPOTHYROIDISM_SELF_REP	2:10553:3010553	Variant	chr2_1234081_C_T	0.680498096497021	0.000479774792264223	1234081
disease_HYPOTHYROIDISM_SELF_REP	2:10553:3010553	Variant	chr2_1234090_T_C	0.13249416191494	0.000456836350827392	1234090
disease_HYPOTHYROIDISM_SELF_REP	2:10553:3010553	Variant	chr2_1234238_G_A	0.0912387070632133	0.000542052828489561	1234238
disease_HYPOTHYROIDISM_SELF_REP	2:10553:3010553	Variant	chr2_1234404_T_G	0.0796928105263665	0.000389139499265733	1234404
disease_HYPOTHYROIDISM_SELF_REP	2:10553:3010553	Variant	chr2_1234409_C_T	0.0844034057837485	0.000536921857689727	1234409
disease_HYPOTHYROIDISM_SELF_REP	2:10553:3010553	Variant	chr2_1234454_C_T	0.815618813526517	0.000987347593259551	1234454
disease_HYPOTHYROIDISM_SELF_REP	2:10553:3010553	Variant	chr2_1234722_G_A	0.081951694204031	0.000389018472411093	1234722
disease_HYPOTHYROIDISM_SELF_REP	2:10553:3010553	Variant	chr2_1234791_A_AC	0.133777721178433	0.000456780675370664	1234791
disease_HYPOTHYROIDISM_SELF_REP	2:10553:3010553	Variant	chr2_1234888_A_G	0.147423010653376	0.000462832111736643	1234888
disease_HYPOTHYROIDISM_SELF_REP	2:10553:3010553	Variant	chr2_1235006_C_T	0.0848382160299488	0.000388880042972691	1235006
disease_HYPOTHYROIDISM_SELF_REP	2:10553:3010553	Variant	chr2_1235042_T_C	0.133976164616755	0.000457504886150634	1235042
disease_HYPOTHYROIDISM_SELF_REP	2:10553:3010553	Variant	chr2_1235099_G_A	1.66410406435842	0.00109923098382387	1235099
disease_HYPOTHYROIDISM_SELF_REP	2:10553:3010553	Variant	chr2_1235184_T_G	0.142090253837234	0.000460816299274499	1235184
disease_HYPOTHYROIDISM_SELF_REP	2:10553:3010553	Variant	chr2_1235251_A_G	0.126388946019684	0.000453702083527995	1235251
disease_HYPOTHYROIDISM_SELF_REP	2:10553:3010553	Variant	chr2_1235595_C_T	0.883027168480619	0.0010973458119181	1235595
disease_HYPOTHYROIDISM_SELF_REP	2:10553:3010553	Variant	chr2_1235702_T_C	0.121310832383205	0.000449606491508598	1235702
disease_HYPOTHYROIDISM_SELF_REP	2:10553:3010553	Variant	chr2_1235712_A_C	0.121023657445507	0.000449481108922269	1235712
disease_HYPOTHYROIDISM_SELF_REP	2:10553:3010553	Variant	chr2_1235744_C_T	0.118337109176019	0.000449398887394212	1235744
disease_HYPOTHYROIDISM_SELF_REP	2:10553:3010553	Variant	chr2_1235764_T_A	0.0835784064803273	0.00038894335777467	1235764
disease_HYPOTHYROIDISM_SELF_REP	2:10553:3010553	Variant	chr2_123581_T_A	0.181708213655066	0.000398444211057121	123581
disease_HYPOTHYROIDISM_SELF_REP	2:10553:3010553	Variant	chr2_1235995_T_C	0.0819832059918656	0.000389022121843634	1235995
disease_HYPOTHYROIDISM_SELF_REP	2:10553:3010553	Variant	chr2_1236047_A_G	0.0826320439841077	0.000388986627331981	1236047
disease_HYPOTHYROIDISM_SELF_REP	2:10553:3010553	Variant	chr2_1236074_A_G	0.0825703315644786	0.000388989458464455	1236074
disease_HYPOTHYROIDISM_SELF_REP	2:10553:3010553	Variant	chr2_1236303_A_T	0.0827766474719292	0.00053133370694296	1236303
disease_HYPOTHYROIDISM_SELF_REP	2:10553:3010553	Variant	chr2_1236305_A_G	0.130279779165613	0.0004538551639803	1236305
disease_HYPOTHYROIDISM_SELF_REP	2:10553:3010553	Variant	chr2_1236543_C_T	0.132687962709741	0.000456781485835539	1236543
disease_HYPOTHYROIDISM_SELF_REP	2:10553:3010553	Variant	chr2_1236586_A_G	0.238909543700469	0.000387634176386302	1236586
disease_HYPOTHYROIDISM_SELF_REP	2:10553:3010553	Variant	chr2_1236650_A_C	0.133985359127918	0.00045744693909507	1236650
disease_HYPOTHYROIDISM_SELF_REP	2:10553:3010553	Variant	chr2_1236651_G_A	0.0819747410640974	0.00038898094769089	1236651
disease_HYPOTHYROIDISM_SELF_REP	2:10553:3010553	Variant	chr2_1236752_T_C	0.134531007452633	0.000457665629471923	1236752
disease_HYPOTHYROIDISM_SELF_REP	2:10553:3010553	Variant	chr2_1236820_T_C	0.0861138130015586	0.000536891738511237	1236820
disease_HYPOTHYROIDISM_SELF_REP	2:10553:3010553	Variant	chr2_1237075_T_A	0.0858669039553264	0.000537974569887928	1237075
disease_HYPOTHYROIDISM_SELF_REP	2:10553:3010553	Variant	chr2_12371_G_C	0.326683103302411	0.000440837968002018	12371
disease_HYPOTHYROIDISM_SELF_REP	2:10553:3010553	Variant	chr2_1237337_A_G	0.133715255466487	0.000457350746322192	1237337
disease_HYPOTHYROIDISM_SELF_REP	2:10553:3010553	Variant	chr2_1237366_T_A	0.0856429083775792	0.000537887452163983	1237366
disease_HYPOTHYROIDISM_SELF_REP	2:10553:3010553	Variant	chr2_1237431_G_A	0.133436218397729	0.000457312763769959	1237431
disease_HYPOTHYROIDISM_SELF_REP	2:10553:3010553	Variant	chr2_1237730_G_T	0.0834841354353001	0.00038893565461947	1237730
disease_HYPOTHYROIDISM_SELF_REP	2:10553:3010553	Variant	chr2_1237820_C_T	0.196152713049791	0.000421068484922602	1237820
disease_HYPOTHYROIDISM_SELF_REP	2:10553:3010553	Variant	chr2_1237851_G_A	0.0808040626050757	0.000389015815876048	1237851
disease_HYPOTHYROIDISM_SELF_REP	2:10553:3010553	Variant	chr2_1238111_G_A	0.0822699537662493	0.000536298330853991	1238111
disease_HYPOTHYROIDISM_SELF_REP	2:10553:3010553	Variant	chr2_1238133_T_C	0.0781479854877631	0.000389201191686629	1238133
disease_HYPOTHYROIDISM_SELF_REP	2:10553:3010553	Variant	chr2_1238172_G_C	0.123038120134939	0.000452266013284716	1238172
disease_HYPOTHYROIDISM_SELF_REP	2:10553:3010553	Variant	chr2_1238212_G_A	0.0811394783207243	0.000389030684651196	1238212
disease_HYPOTHYROIDISM_SELF_REP	2:10553:3010553	Variant	chr2_1238508_G_T	0.11571045811923	0.000449232566263731	1238508
disease_HYPOTHYROIDISM_SELF_REP	2:10553:3010553	Variant	chr2_1238797_G_A	0.121106148615647	0.000451270102945613	1238797
disease_HYPOTHYROIDISM_SELF_REP	2:10553:3010553	Variant	chr2_1238798_C_A	0.120904465074891	0.000450826487700814	1238798
disease_HYPOTHYROIDISM_SELF_REP	2:10553:3010553	Variant	chr2_1238866_C_T	0.0873747703019955	0.000388636365555983	1238866
disease_HYPOTHYROIDISM_SELF_REP	2:10553:3010553	Variant	chr2_1239123_T_C	0.0830977542839372	0.000534147530373125	1239123
disease_HYPOTHYROIDISM_SELF_REP	2:10553:3010553	Variant	chr2_1239126_ATTTGCAGAAATG_A	0.195906360110757	0.000564396099337833	1239126
disease_HYPOTHYROIDISM_SELF_REP	2:10553:3010553	Variant	chr2_1239153_C_T	0.0873142271460743	0.000538556003652519	1239153
disease_HYPOTHYROIDISM_SELF_REP	2:10553:3010553	Variant	chr2_1239250_T_C	0.335832482357223	0.000388641591187775	1239250
disease_HYPOTHYROIDISM_SELF_REP	2:10553:3010553	Variant	chr2_1239301_T_C	0.0865939251682715	0.000537982549847171	1239301
disease_HYPOTHYROIDISM_SELF_REP	2:10553:3010553	Variant	chr2_123936_A_G	0.0706660693259489	0.000413489806949113	123936
disease_HYPOTHYROIDISM_SELF_REP	2:10553:3010553	Variant	chr2_1239540_T_C	0.0845485956151143	0.000536304771657627	1239540
disease_HYPOTHYROIDISM_SELF_REP	2:10553:3010553	Variant	chr2_1239546_C_T	0.086512845775997	0.000538006420381644	1239546
disease_HYPOTHYROIDISM_SELF_REP	2:10553:3010553	Variant	chr2_1239675_A_G	0.0892058291708218	0.000388543602889674	1239675
disease_HYPOTHYROIDISM_SELF_REP	2:10553:3010553	Variant	chr2_1239836_A_C	0.0833735376462207	0.000535318205528368	1239836
disease_HYPOTHYROIDISM_SELF_REP	2:10553:3010553	Variant	chr2_1239873_T_G	0.087499963961441	0.000538745591820458	1239873
disease_HYPOTHYROIDISM_SELF_REP	2:10553:3010553	Variant	chr2_1240244_C_G	0.299903437427794	0.000421335072290098	1240244
disease_HYPOTHYROIDISM_SELF_REP	2:10553:3010553	Variant	chr2_1240288_C_T	0.0574959285213383	0.000445002501142819	1240288
disease_HYPOTHYROIDISM_SELF_REP	2:10553:3010553	Variant	chr2_1240523_C_T	0.157294777188275	0.00045696837721905	1240523
disease_HYPOTHYROIDISM_SELF_REP	2:10553:3010553	Variant	chr2_1240591_G_A	0.126927515459523	0.000454955228029482	1240591
disease_HYPOTHYROIDISM_SELF_REP	2:10553:3010553	Variant	chr2_1240835_CAACT_C	0.077479626869021	0.000530430498521292	1240835
disease_HYPOTHYROIDISM_SELF_REP	2:10553:3010553	Variant	chr2_1240932_C_A	0.0882102280596212	0.000388608651208736	1240932
disease_HYPOTHYROIDISM_SELF_REP	2:10553:3010553	Variant	chr2_1241112_A_C	0.0841834156449829	0.00053684890774532	1241112
disease_HYPOTHYROIDISM_SELF_REP	2:10553:3010553	Variant	chr2_1241426_A_G	0.101355166857628	0.000549951727014479	1241426
disease_HYPOTHYROIDISM_SELF_REP	2:10553:3010553	Variant	chr2_1241447_C_T	0.090094668271166	0.000388539077505414	1241447
disease_HYPOTHYROIDISM_SELF_REP	2:10553:3010553	Variant	chr2_1241458_G_A	0.157358544742282	0.000392917013485948	1241458
disease_HYPOTHYROIDISM_SELF_REP	2:10553:3010553	Variant	chr2_1241470_TTTTTTA_T	0.0877795655613838	0.000539128581771889	1241470
disease_HYPOTHYROIDISM_SELF_REP	2:10553:3010553	Variant	chr2_1241473_T_A	0.041838671564967	0.000391975287444166	1241473
disease_HYPOTHYROIDISM_SELF_REP	2:10553:3010553	Variant	chr2_1241549_A_G	0.0854663736922661	0.000537253456124067	1241549
disease_HYPOTHYROIDISM_SELF_REP	2:10553:3010553	Variant	chr2_1241554_G_GT	0.126075585450874	0.000450848939665851	1241554
disease_HYPOTHYROIDISM_SELF_REP	2:10553:3010553	Variant	chr2_1241617_A_C	0.0880024896125152	0.00053938310883324	1241617
disease_HYPOTHYROIDISM_SELF_REP	2:10553:3010553	Variant	chr2_1241782_T_C	0.0910218482523046	0.000388498260807417	1241782
disease_HYPOTHYROIDISM_SELF_REP	2:10553:3010553	Variant	chr2_1242011_C_T	0.0902438773345625	0.000388523552347693	1242011
disease_HYPOTHYROIDISM_SELF_REP	2:10553:3010553	Variant	chr2_1242247_T_C	0.141671328280104	0.000461948568017264	1242247
disease_HYPOTHYROIDISM_SELF_REP	2:10553:3010553	Variant	chr2_1242443_A_G	0.0939225218114035	0.000388389579711064	1242443
disease_HYPOTHYROIDISM_SELF_REP	2:10553:3010553	Variant	chr2_1242679_A_T	0.0876457457665621	0.000388642508575868	1242679
disease_HYPOTHYROIDISM_SELF_REP	2:10553:3010553	Variant	chr2_1242735_T_C	0.0870698465758178	0.000539300247880479	1242735
disease_HYPOTHYROIDISM_SELF_REP	2:10553:3010553	Variant	chr2_1242849_T_C	0.0881882708647933	0.000388606657952462	1242849
disease_HYPOTHYROIDISM_SELF_REP	2:10553:3010553	Variant	chr2_1242887_C_T	0.0864790981059715	0.000538871058410951	1242887
disease_HYPOTHYROIDISM_SELF_REP	2:10553:3010553	Variant	chr2_1243051_C_T	0.0938365528777553	0.000388371718214047	1243051
disease_HYPOTHYROIDISM_SELF_REP	2:10553:3010553	Variant	chr2_1243310_A_G	0.0794035541710335	0.000534891446264717	1243310
disease_HYPOTHYROIDISM_SELF_REP	2:10553:3010553	Variant	chr2_1243434_T_C	0.0977362640917812	0.000388249379962705	1243434
disease_HYPOTHYROIDISM_SELF_REP	2:10553:3010553	Variant	chr2_1243444_A_AC	0.0177363417695414	0.000396238963479753	1243444
disease_HYPOTHYROIDISM_SELF_REP	2:10553:3010553	Variant	chr2_1243724_G_A	0.0448737658158552	0.000389265138353015	1243724
disease_HYPOTHYROIDISM_SELF_REP	2:10553:3010553	Variant	chr2_1243755_G_A	0.113432876914855	0.000387941991188902	1243755
disease_HYPOTHYROIDISM_SELF_REP	2:10553:3010553	Variant	chr2_1243830_G_A	0.0956457930870454	0.000388138558802982	1243830
disease_HYPOTHYROIDISM_SELF_REP	2:10553:3010553	Variant	chr2_1243855_G_A	0.068454810311689	0.000436307436792016	1243855
disease_HYPOTHYROIDISM_SELF_REP	2:10553:3010553	Variant	chr2_1243889_G_A	0.242952650942629	0.000388220645962012	1243889
disease_HYPOTHYROIDISM_SELF_REP	2:10553:3010553	Variant	chr2_1243940_C_T	0.0926815704092863	0.00038857085681173	1243940
disease_HYPOTHYROIDISM_SELF_REP	2:10553:3010553	Variant	chr2_1244045_G_A	0.047059658538513	0.000417816498055211	1244045
disease_HYPOTHYROIDISM_SELF_REP	2:10553:3010553	Variant	chr2_1244062_G_A	0.0132094429190364	0.000428759741533472	1244062
disease_HYPOTHYROIDISM_SELF_REP	2:10553:3010553	Variant	chr2_1244130_CG_C	0.0121517692854259	0.00046982259818886	1244130
disease_HYPOTHYROIDISM_SELF_REP	2:10553:3010553	Variant	chr2_1244131_G_A	0.278545870260015	0.000415347308306865	1244131
disease_HYPOTHYROIDISM_SELF_REP	2:10553:3010553	Variant	chr2_1244150_G_T	0.0890233492064341	0.00042481616562929	1244150
disease_HYPOTHYROIDISM_SELF_REP	2:10553:3010553	Variant	chr2_1244255_G_C	0.0595202684514917	0.00051505118286947	1244255
disease_HYPOTHYROIDISM_SELF_REP	2:10553:3010553	Variant	chr2_1244298_C_G	0.0321964543663514	0.000504329337374801	1244298
disease_HYPOTHYROIDISM_SELF_REP	2:10553:3010553	Variant	chr2_1244483_G_T	0.000907585343852118	0.000479043331131666	1244483
disease_HYPOTHYROIDISM_SELF_REP	2:10553:3010553	Variant	chr2_12444_T_G	0.219183451739874	0.000412313365922179	12444
disease_HYPOTHYROIDISM_SELF_REP	2:10553:3010553	Variant	chr2_1244588_C_T	0.139653547972724	0.000463074343467126	1244588
disease_HYPOTHYROIDISM_SELF_REP	2:10553:3010553	Variant	chr2_1244645_A_G	0.870802640366818	0.000447901502646328	1244645
disease_HYPOTHYROIDISM_SELF_REP	2:10553:3010553	Variant	chr2_1244650_T_C	0.189568025496718	0.000433424212641644	1244650
disease_HYPOTHYROIDISM_SELF_REP	2:10553:3010553	Variant	chr2_1244651_G_C	0.130823264455177	0.000467254731647493	1244651
disease_HYPOTHYROIDISM_SELF_REP	2:10553:3010553	Variant	chr2_1244653_A_G	0.13079121982583	0.000467270104016867	1244653
disease_HYPOTHYROIDISM_SELF_REP	2:10553:3010553	Variant	chr2_1244662_CT_C	0.465673159151392	0.000402543925190439	1244662
disease_HYPOTHYROIDISM_SELF_REP	2:10553:3010553	Variant	chr2_1244695_CAAAA_C	0.488377081811285	0.000458820799353118	1244695
disease_HYPOTHYROIDISM_SELF_REP	2:10553:3010553	Variant	chr2_1244881_C_T	0.480039549735516	0.000405508143026042	1244881
disease_HYPOTHYROIDISM_SELF_REP	2:10553:3010553	Variant	chr2_1245037_C_T	0.46591352527905	0.000401727586917144	1245037
disease_HYPOTHYROIDISM_SELF_REP	2:10553:3010553	Variant	chr2_1245172_G_A	0.18333927483502	0.00045756306266224	1245172
disease_HYPOTHYROIDISM_SELF_REP	2:10553:3010553	Variant	chr2_1245178_A_G	0.183354296204945	0.000457653999632018	1245178
disease_HYPOTHYROIDISM_SELF_REP	2:10553:3010553	Variant	chr2_1245184_G_A	0.183715120861289	0.000457805377338472	1245184
disease_HYPOTHYROIDISM_SELF_REP	2:10553:3010553	Variant	chr2_1245482_A_G	0.202824922776196	0.000438662910490109	1245482
disease_HYPOTHYROIDISM_SELF_REP	2:10553:3010553	Variant	chr2_124557_G_A	0.29059038688326	0.000443288166869671	124557
disease_HYPOTHYROIDISM_SELF_REP	2:10553:3010553	Variant	chr2_1245590_A_G	0.512029182349388	0.000410282381600098	1245590
disease_HYPOTHYROIDISM_SELF_REP	2:10553:3010553	Variant	chr2_1245715_A_C	0.494835583329678	0.000407507743665179	1245715
disease_HYPOTHYROIDISM_SELF_REP	2:10553:3010553	Variant	chr2_1245822_A_C	0.493571517436281	0.000407241173887972	1245822
disease_HYPOTHYROIDISM_SELF_REP	2:10553:3010553	Variant	chr2_124589_T_C	1.05234050542186	0.000920515801575602	124589
disease_HYPOTHYROIDISM_SELF_REP	2:10553:3010553	Variant	chr2_124598_A_G	0.0560223750911895	0.000399382153042612	124598
disease_HYPOTHYROIDISM_SELF_REP	2:10553:3010553	Variant	chr2_1246178_G_A	0.200885714179059	0.000436798075928921	1246178
disease_HYPOTHYROIDISM_SELF_REP	2:10553:3010553	Variant	chr2_1246235_A_T	0.325310883136978	0.000450211316078543	1246235
disease_HYPOTHYROIDISM_SELF_REP	2:10553:3010553	Variant	chr2_1246373_T_A	0.160511494848277	0.00045257160845201	1246373
disease_HYPOTHYROIDISM_SELF_REP	2:10553:3010553	Variant	chr2_1246388_G_C	0.0204014569259644	0.000423319411020481	1246388
disease_HYPOTHYROIDISM_SELF_REP	2:10553:3010553	Variant	chr2_1246392_A_G	0.190709006405381	0.000465676440325838	1246392
disease_HYPOTHYROIDISM_SELF_REP	2:10553:3010553	Variant	chr2_12467_C_G	0.228847507004872	0.000447423949227976	12467
disease_HYPOTHYROIDISM_SELF_REP	2:10553:3010553	Variant	chr2_1247033_C_T	0.190618360655051	0.000390728355844907	1247033
disease_HYPOTHYROIDISM_SELF_REP	2:10553:3010553	Variant	chr2_1247106_T_C	0.0557478460018486	0.000429026846672902	1247106
disease_HYPOTHYROIDISM_SELF_REP	2:10553:3010553	Variant	chr2_1247315_A_AAAGGTT	0.00237791094195602	0.000412207484603304	1247315
disease_HYPOTHYROIDISM_SELF_REP	2:10553:3010553	Variant	chr2_1247572_G_A	0.14817020296706	0.000449353011870953	1247572
disease_HYPOTHYROIDISM_SELF_REP	2:10553:3010553	Variant	chr2_1247831_A_T	0.49178255959473	0.000406938482640095	1247831
disease_HYPOTHYROIDISM_SELF_REP	2:10553:3010553	Variant	chr2_124803_G_A	0.661081784353716	0.000555430768795737	124803
disease_HYPOTHYROIDISM_SELF_REP	2:10553:3010553	Variant	chr2_1248086_G_A	0.491456376890673	0.000406918168410738	1248086
disease_HYPOTHYROIDISM_SELF_REP	2:10553:3010553	Variant	chr2_1249395_G_A	0.79178590823747	0.0010372064650877	1249395
disease_HYPOTHYROIDISM_SELF_REP	2:10553:3010553	Variant	chr2_1249556_G_T	0.512668751294313	0.000410481123019744	1249556
disease_HYPOTHYROIDISM_SELF_REP	2:10553:3010553	Variant	chr2_1249933_G_A	0.460101124555844	0.00040364733290375	1249933
disease_HYPOTHYROIDISM_SELF_REP	2:10553:3010553	Variant	chr2_1250038_G_A	0.479606042237148	0.000406332154480751	1250038
disease_HYPOTHYROIDISM_SELF_REP	2:10553:3010553	Variant	chr2_1250094_G_A	0.186471744940907	0.000461602802266446	1250094
disease_HYPOTHYROIDISM_SELF_REP	2:10553:3010553	Variant	chr2_1250363_C_A	0.151525744948757	0.000447071159911179	1250363
disease_HYPOTHYROIDISM_SELF_REP	2:10553:3010553	Variant	chr2_1250459_C_A	0.173974442985076	0.000439147376877425	1250459
disease_HYPOTHYROIDISM_SELF_REP	2:10553:3010553	Variant	chr2_1250816_G_T	0.476101127953658	0.000405743698240562	1250816
disease_HYPOTHYROIDISM_SELF_REP	2:10553:3010553	Variant	chr2_1251121_C_G	0.459440634609834	0.00040349552055281	1251121
disease_HYPOTHYROIDISM_SELF_REP	2:10553:3010553	Variant	chr2_1251216_C_T	0.183977560634381	0.000460682770512868	1251216
disease_HYPOTHYROIDISM_SELF_REP	2:10553:3010553	Variant	chr2_1251295_CAT_C	0.462918191471755	0.000401771377497403	1251295
disease_HYPOTHYROIDISM_SELF_REP	2:10553:3010553	Variant	chr2_1251422_GCACACAC_G	0.129150395490388	0.000390360293117565	1251422
disease_HYPOTHYROIDISM_SELF_REP	2:10553:3010553	Variant	chr2_1251427_C_T	0.0657061427301535	0.000489083992169783	1251427
disease_HYPOTHYROIDISM_SELF_REP	2:10553:3010553	Variant	chr2_1251587_T_C	0.458898601774353	0.0004034259317875	1251587
disease_HYPOTHYROIDISM_SELF_REP	2:10553:3010553	Variant	chr2_1251735_C_A	0.140726179578489	0.000483100785918508	1251735
disease_HYPOTHYROIDISM_SELF_REP	2:10553:3010553	Variant	chr2_125177_A_AT	0.126108452066104	0.000393569646938761	125177
disease_HYPOTHYROIDISM_SELF_REP	2:10553:3010553	Variant	chr2_1251807_C_T	0.250127436315892	0.000388409446334911	1251807
disease_HYPOTHYROIDISM_SELF_REP	2:10553:3010553	Variant	chr2_1251808_G_C	0.197795206623774	0.000389415244291966	1251808
disease_HYPOTHYROIDISM_SELF_REP	2:10553:3010553	Variant	chr2_1251835_T_C	0.156868641968911	0.000449166327649927	1251835
disease_HYPOTHYROIDISM_SELF_REP	2:10553:3010553	Variant	chr2_125233_G_C	0.208496047416674	0.000402268181865815	125233
disease_HYPOTHYROIDISM_SELF_REP	2:10553:3010553	Variant	chr2_1252844_AC_A	1.71133215767415	0.000689333606653511	1252844
disease_HYPOTHYROIDISM_SELF_REP	2:10553:3010553	Variant	chr2_125309_C_T	0.132943642701181	0.000394251678719313	125309
disease_HYPOTHYROIDISM_SELF_REP	2:10553:3010553	Variant	chr2_1253179_G_A	0.460730236568644	0.000403621910973099	1253179
disease_HYPOTHYROIDISM_SELF_REP	2:10553:3010553	Variant	chr2_1253354_T_TG	0.162889546023489	0.000449985005129265	1253354
disease_HYPOTHYROIDISM_SELF_REP	2:10553:3010553	Variant	chr2_1253586_T_C	0.11767204134159	0.000461938420798748	1253586
disease_HYPOTHYROIDISM_SELF_REP	2:10553:3010553	Variant	chr2_1253863_C_T	1.15577229818354	0.000392681243267482	1253863
disease_HYPOTHYROIDISM_SELF_REP	2:10553:3010553	Variant	chr2_1253997_A_G	0.156107899424362	0.000445027583184445	1253997
disease_HYPOTHYROIDISM_SELF_REP	2:10553:3010553	Variant	chr2_1254303_G_A	0.151829863153876	0.000446634239875229	1254303
disease_HYPOTHYROIDISM_SELF_REP	2:10553:3010553	Variant	chr2_1254521_A_AT	0.162246034391338	0.00044969776674865	1254521
disease_HYPOTHYROIDISM_SELF_REP	2:10553:3010553	Variant	chr2_1255070_G_A	0.148254912341325	0.000448080744315075	1255070
disease_HYPOTHYROIDISM_SELF_REP	2:10553:3010553	Variant	chr2_1255203_C_T	0.143930595337929	0.000449846996468742	1255203
disease_HYPOTHYROIDISM_SELF_REP	2:10553:3010553	Variant	chr2_1255355_C_G	0.194166871463356	0.000464840117959195	1255355
disease_HYPOTHYROIDISM_SELF_REP	2:10553:3010553	Variant	chr2_1255408_G_A	0.19490773104173	0.000465191088180073	1255408
disease_HYPOTHYROIDISM_SELF_REP	2:10553:3010553	Variant	chr2_1255418_G_A	0.44600415513003	0.00040161734793642	1255418
disease_HYPOTHYROIDISM_SELF_REP	2:10553:3010553	Variant	chr2_1255474_C_T	0.143255497802403	0.000450050848828387	1255474
disease_HYPOTHYROIDISM_SELF_REP	2:10553:3010553	Variant	chr2_1255500_T_A	0.195670658683505	0.000465522406701742	1255500
disease_HYPOTHYROIDISM_SELF_REP	2:10553:3010553	Variant	chr2_1255521_G_C	0.458445129351462	0.000403397059221134	1255521
disease_HYPOTHYROIDISM_SELF_REP	2:10553:3010553	Variant	chr2_1255591_T_G	0.196263460680833	0.000465642234885399	1255591
disease_HYPOTHYROIDISM_SELF_REP	2:10553:3010553	Variant	chr2_1255790_G_T	0.207929341266447	0.000463222117058794	1255790
disease_HYPOTHYROIDISM_SELF_REP	2:10553:3010553	Variant	chr2_1255814_T_C	0.177707290391705	0.000453846448890248	1255814
disease_HYPOTHYROIDISM_SELF_REP	2:10553:3010553	Variant	chr2_1255987_C_T	0.179207724197261	0.000461390168996565	1255987
disease_HYPOTHYROIDISM_SELF_REP	2:10553:3010553	Variant	chr2_1256096_T_G	0.203417487122938	0.000468376671468265	1256096
disease_HYPOTHYROIDISM_SELF_REP	2:10553:3010553	Variant	chr2_1256100_A_G	0.473063392863313	0.000405025402399202	1256100
disease_HYPOTHYROIDISM_SELF_REP	2:10553:3010553	Variant	chr2_1256135_T_C	0.205481602005312	0.000468928356162092	1256135
disease_HYPOTHYROIDISM_SELF_REP	2:10553:3010553	Variant	chr2_1256150_C_A	0.203873087387914	0.000468501099380237	1256150
disease_HYPOTHYROIDISM_SELF_REP	2:10553:3010553	Variant	chr2_1256311_C_T	0.10843453308963	0.000422944140334834	1256311
disease_HYPOTHYROIDISM_SELF_REP	2:10553:3010553	Variant	chr2_125639_A_G	0.00368571143505347	0.000387614551006632	125639
disease_HYPOTHYROIDISM_SELF_REP	2:10553:3010553	Variant	chr2_1256435_C_T	0.459297640560547	0.000403268151802353	1256435
disease_HYPOTHYROIDISM_SELF_REP	2:10553:3010553	Variant	chr2_1256528_G_A	0.198471239138734	0.000466904527433344	1256528
disease_HYPOTHYROIDISM_SELF_REP	2:10553:3010553	Variant	chr2_1256624_A_AT	0.3360890123696	0.000541552082972015	1256624
disease_HYPOTHYROIDISM_SELF_REP	2:10553:3010553	Variant	chr2_1256714_A_G	0.457400610476794	0.000403290971041611	1256714
disease_HYPOTHYROIDISM_SELF_REP	2:10553:3010553	Variant	chr2_1256796_G_A	0.142242959479728	0.000450591217598133	1256796
disease_HYPOTHYROIDISM_SELF_REP	2:10553:3010553	Variant	chr2_1256875_A_G	0.208626279141761	0.0004718886861633	1256875
disease_HYPOTHYROIDISM_SELF_REP	2:10553:3010553	Variant	chr2_1256955_CACT_C	0.442266208186588	0.000392614195455103	1256955
disease_HYPOTHYROIDISM_SELF_REP	2:10553:3010553	Variant	chr2_1256962_TC_T	0.498404265272339	0.000409250244422772	1256962
disease_HYPOTHYROIDISM_SELF_REP	2:10553:3010553	Variant	chr2_1256963_C_T	0.504193699240014	0.000425014020858854	1256963
disease_HYPOTHYROIDISM_SELF_REP	2:10553:3010553	Variant	chr2_1257054_T_C	0.191617708593372	0.000463871335622353	1257054
disease_HYPOTHYROIDISM_SELF_REP	2:10553:3010553	Variant	chr2_1257085_A_G	0.61940240570862	0.00043465953930912	1257085
disease_HYPOTHYROIDISM_SELF_REP	2:10553:3010553	Variant	chr2_1257135_C_T	0.199954785432603	0.000467620220998684	1257135
disease_HYPOTHYROIDISM_SELF_REP	2:10553:3010553	Variant	chr2_1257256_A_G	0.183990944323504	0.000432596348328032	1257256
disease_HYPOTHYROIDISM_SELF_REP	2:10553:3010553	Variant	chr2_1257355_T_G	0.200344761370557	0.000467734059559367	1257355
disease_HYPOTHYROIDISM_SELF_REP	2:10553:3010553	Variant	chr2_125750_A_G	0.0648086662119751	0.000387607765820454	125750
disease_HYPOTHYROIDISM_SELF_REP	2:10553:3010553	Variant	chr2_1257565_C_G	0.139648439155534	0.00045172158753565	1257565
disease_HYPOTHYROIDISM_SELF_REP	2:10553:3010553	Variant	chr2_1257594_T_G	0.171304459052523	0.000455120502249396	1257594
disease_HYPOTHYROIDISM_SELF_REP	2:10553:3010553	Variant	chr2_1257674_C_T	0.968897463202133	0.000411262077679377	1257674
disease_HYPOTHYROIDISM_SELF_REP	2:10553:3010553	Variant	chr2_1257701_C_T	0.138114575481651	0.000452268057996976	1257701
disease_HYPOTHYROIDISM_SELF_REP	2:10553:3010553	Variant	chr2_1257897_G_A	0.456022255924037	0.000403102866659355	1257897
disease_HYPOTHYROIDISM_SELF_REP	2:10553:3010553	Variant	chr2_1257954_T_G	0.202976945508335	0.00046887481666253	1257954
disease_HYPOTHYROIDISM_SELF_REP	2:10553:3010553	Variant	chr2_1257965_CT_C	0.439649697884544	0.000424526690046276	1257965
disease_HYPOTHYROIDISM_SELF_REP	2:10553:3010553	Variant	chr2_1258107_G_C	0.699765504815679	0.000461706560103875	1258107
disease_HYPOTHYROIDISM_SELF_REP	2:10553:3010553	Variant	chr2_1258108_G_T	0.447537253915007	0.000401999058052338	1258108
disease_HYPOTHYROIDISM_SELF_REP	2:10553:3010553	Variant	chr2_1258331_G_A	0.129004195282111	0.000456185146575587	1258331
disease_HYPOTHYROIDISM_SELF_REP	2:10553:3010553	Variant	chr2_1258519_T_C	0.200675332202665	0.000468103711539825	1258519
disease_HYPOTHYROIDISM_SELF_REP	2:10553:3010553	Variant	chr2_1258537_C_CA	0.482841973592271	0.000404665315744553	1258537
disease_HYPOTHYROIDISM_SELF_REP	2:10553:3010553	Variant	chr2_1258556_C_A	0.207898467786856	0.000470634415110873	1258556
disease_HYPOTHYROIDISM_SELF_REP	2:10553:3010553	Variant	chr2_1258827_C_G	0.209702132058534	0.000472144936430684	1258827
disease_HYPOTHYROIDISM_SELF_REP	2:10553:3010553	Variant	chr2_1258858_T_C	0.132368385489943	0.000454875361498176	1258858
disease_HYPOTHYROIDISM_SELF_REP	2:10553:3010553	Variant	chr2_1258895_C_A	0.13001046885796	0.000455832516295401	1258895
disease_HYPOTHYROIDISM_SELF_REP	2:10553:3010553	Variant	chr2_1258988_A_G	0.135285352115729	0.000453631160518622	1258988
disease_HYPOTHYROIDISM_SELF_REP	2:10553:3010553	Variant	chr2_1259067_T_C	0.610483581164691	0.000431012206304193	1259067
disease_HYPOTHYROIDISM_SELF_REP	2:10553:3010553	Variant	chr2_1259085_A_G	0.0310752235224531	0.000438861082536505	1259085
disease_HYPOTHYROIDISM_SELF_REP	2:10553:3010553	Variant	chr2_1259233_A_G	0.301864898574401	0.000520863005201143	1259233
disease_HYPOTHYROIDISM_SELF_REP	2:10553:3010553	Variant	chr2_1259525_G_A	0.618983298286963	0.000432367623826633	1259525
disease_HYPOTHYROIDISM_SELF_REP	2:10553:3010553	Variant	chr2_1259584_T_C	0.145720047258971	0.000449614716533321	1259584
disease_HYPOTHYROIDISM_SELF_REP	2:10553:3010553	Variant	chr2_1259674_T_A	0.141327608813812	0.000452394320126459	1259674
disease_HYPOTHYROIDISM_SELF_REP	2:10553:3010553	Variant	chr2_1259700_T_G	0.164041858365018	0.000435066971455852	1259700
disease_HYPOTHYROIDISM_SELF_REP	2:10553:3010553	Variant	chr2_1259724_C_T	0.140933828648028	0.000441351874562438	1259724
disease_HYPOTHYROIDISM_SELF_REP	2:10553:3010553	Variant	chr2_1259725_A_G	0.306134969030053	0.000509504924460503	1259725
disease_HYPOTHYROIDISM_SELF_REP	2:10553:3010553	Variant	chr2_1259783_T_C	0.136040753465212	0.000454097325513724	1259783
disease_HYPOTHYROIDISM_SELF_REP	2:10553:3010553	Variant	chr2_1259813_A_G	0.601265970021017	0.000429521339582795	1259813
disease_HYPOTHYROIDISM_SELF_REP	2:10553:3010553	Variant	chr2_1259873_C_T	0.101318168718099	0.000470732545712853	1259873
disease_HYPOTHYROIDISM_SELF_REP	2:10553:3010553	Variant	chr2_1259911_C_T	0.0938150089592006	0.000474325213799511	1259911
disease_HYPOTHYROIDISM_SELF_REP	2:10553:3010553	Variant	chr2_1259950_C_T	0.324881169221952	0.000535412858412659	1259950
disease_HYPOTHYROIDISM_SELF_REP	2:10553:3010553	Variant	chr2_1260119_G_T	0.592135003651242	0.000427671953635423	1260119
disease_HYPOTHYROIDISM_SELF_REP	2:10553:3010553	Variant	chr2_1260163_A_T	0.091497540904076	0.000475476472260037	1260163
disease_HYPOTHYROIDISM_SELF_REP	2:10553:3010553	Variant	chr2_1260329_A_G	0.0905828554129472	0.00047612360147268	1260329
disease_HYPOTHYROIDISM_SELF_REP	2:10553:3010553	Variant	chr2_1260399_T_C	0.580001342291186	0.000424975596333871	1260399
disease_HYPOTHYROIDISM_SELF_REP	2:10553:3010553	Variant	chr2_1260402_G_A	1.1244140041192	0.00038994249031577	1260402
disease_HYPOTHYROIDISM_SELF_REP	2:10553:3010553	Variant	chr2_1260582_T_A	0.0887402006856312	0.000476960732725101	1260582
disease_HYPOTHYROIDISM_SELF_REP	2:10553:3010553	Variant	chr2_1260778_C_CAGAAGAATTCGT	0.0725681468785822	0.000476710466777327	1260778
disease_HYPOTHYROIDISM_SELF_REP	2:10553:3010553	Variant	chr2_1260821_G_A	0.996321416884272	0.00134714371895277	1260821
disease_HYPOTHYROIDISM_SELF_REP	2:10553:3010553	Variant	chr2_1260854_C_G	0.328044412335086	0.00053751685022456	1260854
disease_HYPOTHYROIDISM_SELF_REP	2:10553:3010553	Variant	chr2_1260962_G_C	0.0875423501317593	0.000477578050395522	1260962
disease_HYPOTHYROIDISM_SELF_REP	2:10553:3010553	Variant	chr2_1261030_T_G	0.0870033019736525	0.000477879459158239	1261030
disease_HYPOTHYROIDISM_SELF_REP	2:10553:3010553	Variant	chr2_1261116_G_A	0.331602367831093	0.000539459165180712	1261116
disease_HYPOTHYROIDISM_SELF_REP	2:10553:3010553	Variant	chr2_1261221_G_A	0.331338781069069	0.000539303993849837	1261221
disease_HYPOTHYROIDISM_SELF_REP	2:10553:3010553	Variant	chr2_1261283_C_T	0.083283175076322	0.000479881943310807	1261283
disease_HYPOTHYROIDISM_SELF_REP	2:10553:3010553	Variant	chr2_1261379_A_G	0.861168836043674	0.000427947172280142	1261379
disease_HYPOTHYROIDISM_SELF_REP	2:10553:3010553	Variant	chr2_1261544_G_T	0.0811555950602782	0.000481034007430915	1261544
disease_HYPOTHYROIDISM_SELF_REP	2:10553:3010553	Variant	chr2_1261562_A_T	0.473055966722653	0.000444917073040095	1261562
disease_HYPOTHYROIDISM_SELF_REP	2:10553:3010553	Variant	chr2_1261709_T_G	0.0983028121903366	0.00047112941356553	1261709
disease_HYPOTHYROIDISM_SELF_REP	2:10553:3010553	Variant	chr2_1261787_C_G	0.0793727890611606	0.000482047982615401	1261787
disease_HYPOTHYROIDISM_SELF_REP	2:10553:3010553	Variant	chr2_1261802_G_A	0.589342270397229	0.000427097275268277	1261802
disease_HYPOTHYROIDISM_SELF_REP	2:10553:3010553	Variant	chr2_12618_A_G	0.211103717711824	0.00041090902973794	12618
disease_HYPOTHYROIDISM_SELF_REP	2:10553:3010553	Variant	chr2_1261951_G_A	0.0838985173737024	0.000479424512078175	1261951
disease_HYPOTHYROIDISM_SELF_REP	2:10553:3010553	Variant	chr2_1262259_C_A	0.111378741760898	0.000463074971877033	1262259
disease_HYPOTHYROIDISM_SELF_REP	2:10553:3010553	Variant	chr2_1262375_C_T	0.110698293174444	0.000463369859058754	1262375
disease_HYPOTHYROIDISM_SELF_REP	2:10553:3010553	Variant	chr2_126239_T_C	0.0787527935006667	0.000391744334909008	126239
disease_HYPOTHYROIDISM_SELF_REP	2:10553:3010553	Variant	chr2_1262533_T_C	0.110346890067301	0.000463538406509895	1262533
disease_HYPOTHYROIDISM_SELF_REP	2:10553:3010553	Variant	chr2_1262623_A_T	0.0782046013479868	0.000480576949221654	1262623
disease_HYPOTHYROIDISM_SELF_REP	2:10553:3010553	Variant	chr2_1262624_G_A	0.0784262646136116	0.00048044653789715	1262624
disease_HYPOTHYROIDISM_SELF_REP	2:10553:3010553	Variant	chr2_1262631_C_G	0.0784586832297409	0.000480422888109041	1262631
disease_HYPOTHYROIDISM_SELF_REP	2:10553:3010553	Variant	chr2_1262632_A_G	0.0784593645892468	0.000480446703866956	1262632
disease_HYPOTHYROIDISM_SELF_REP	2:10553:3010553	Variant	chr2_1262697_C_G	0.933924305685292	0.000714421739771416	1262697
disease_HYPOTHYROIDISM_SELF_REP	2:10553:3010553	Variant	chr2_1262766_C_G	0.0567763072155479	0.000388315905020745	1262766
disease_HYPOTHYROIDISM_SELF_REP	2:10553:3010553	Variant	chr2_1262788_T_C	0.0266067355779553	0.000447036787230499	1262788
disease_HYPOTHYROIDISM_SELF_REP	2:10553:3010553	Variant	chr2_1262829_G_A	0.265639500802058	0.000478897216643223	1262829
disease_HYPOTHYROIDISM_SELF_REP	2:10553:3010553	Variant	chr2_1262840_G_C	0.184140266221711	0.000419157825570771	1262840
disease_HYPOTHYROIDISM_SELF_REP	2:10553:3010553	Variant	chr2_1262853_C_T	0.145876419523304	0.000433045980393538	1262853
disease_HYPOTHYROIDISM_SELF_REP	2:10553:3010553	Variant	chr2_1262951_T_G	0.303593670624537	0.000520881626265754	1262951
disease_HYPOTHYROIDISM_SELF_REP	2:10553:3010553	Variant	chr2_1263027_T_A	0.255412059327455	0.000495539730021003	1263027
disease_HYPOTHYROIDISM_SELF_REP	2:10553:3010553	Variant	chr2_1263195_T_G	0.283831014607765	0.000510425756975296	1263195
disease_HYPOTHYROIDISM_SELF_REP	2:10553:3010553	Variant	chr2_1263259_A_G	0.224847512395142	0.000495973589688611	1263259
disease_HYPOTHYROIDISM_SELF_REP	2:10553:3010553	Variant	chr2_1263274_C_G	0.283160898486761	0.00051015031489403	1263274
disease_HYPOTHYROIDISM_SELF_REP	2:10553:3010553	Variant	chr2_126353_C_T	0.0569835159328141	0.000409078743810574	126353
disease_HYPOTHYROIDISM_SELF_REP	2:10553:3010553	Variant	chr2_126354_G_C	0.0495339071587608	0.000410110349648126	126354
disease_HYPOTHYROIDISM_SELF_REP	2:10553:3010553	Variant	chr2_1263579_G_T	0.160969231500792	0.000387873482656997	1263579
disease_HYPOTHYROIDISM_SELF_REP	2:10553:3010553	Variant	chr2_1263763_A_G	0.282458746386735	0.000509851211497617	1263763
disease_HYPOTHYROIDISM_SELF_REP	2:10553:3010553	Variant	chr2_1263982_GAAC_G	0.122883914021083	0.00045807485854205	1263982
disease_HYPOTHYROIDISM_SELF_REP	2:10553:3010553	Variant	chr2_1264492_A_T	0.918777140321415	0.000418263512149142	1264492
disease_HYPOTHYROIDISM_SELF_REP	2:10553:3010553	Variant	chr2_1264698_ACATTCT_A	0.113112146242859	0.000462591256834953	1264698
disease_HYPOTHYROIDISM_SELF_REP	2:10553:3010553	Variant	chr2_1264753_A_G	0.575806257626225	0.000424295587944823	1264753
disease_HYPOTHYROIDISM_SELF_REP	2:10553:3010553	Variant	chr2_1264761_G_A	0.272690432318925	0.00050365313062698	1264761
disease_HYPOTHYROIDISM_SELF_REP	2:10553:3010553	Variant	chr2_1264925_A_G	0.522665688552439	0.000798197353207045	1264925
disease_HYPOTHYROIDISM_SELF_REP	2:10553:3010553	Variant	chr2_1265075_A_G	0.0635635058795019	0.000397534949599949	1265075
disease_HYPOTHYROIDISM_SELF_REP	2:10553:3010553	Variant	chr2_1265132_G_GT	0.285724157522341	0.000512535558857317	1265132
disease_HYPOTHYROIDISM_SELF_REP	2:10553:3010553	Variant	chr2_1265216_G_A	0.561721390288039	0.000421966592995692	1265216
disease_HYPOTHYROIDISM_SELF_REP	2:10553:3010553	Variant	chr2_1265243_C_T	0.574083793135747	0.000424191698278722	1265243
disease_HYPOTHYROIDISM_SELF_REP	2:10553:3010553	Variant	chr2_126554_A_G	0.0588409483488927	0.000387768038867786	126554
disease_HYPOTHYROIDISM_SELF_REP	2:10553:3010553	Variant	chr2_1265569_G_A	0.136857422823447	0.000391236662905149	1265569
disease_HYPOTHYROIDISM_SELF_REP	2:10553:3010553	Variant	chr2_1265575_T_G	0.291291068147196	0.000514357599084886	1265575
disease_HYPOTHYROIDISM_SELF_REP	2:10553:3010553	Variant	chr2_126557_A_G	0.0588409483488927	0.000387768038867786	126557
disease_HYPOTHYROIDISM_SELF_REP	2:10553:3010553	Variant	chr2_126564_C_T	0.0519214965566325	0.000388203096154149	126564
disease_HYPOTHYROIDISM_SELF_REP	2:10553:3010553	Variant	chr2_126587_T_G	0.254613397492852	0.000421542253106784	126587
disease_HYPOTHYROIDISM_SELF_REP	2:10553:3010553	Variant	chr2_1266061_A_G	0.136823110092185	0.000391243349411783	1266061
disease_HYPOTHYROIDISM_SELF_REP	2:10553:3010553	Variant	chr2_1266430_G_A	0.2909649634934	0.000514208421645302	1266430
disease_HYPOTHYROIDISM_SELF_REP	2:10553:3010553	Variant	chr2_126677_C_T	0.517785103851276	0.000525124200299647	126677
disease_HYPOTHYROIDISM_SELF_REP	2:10553:3010553	Variant	chr2_1267187_AC_A	0.743323253600438	0.000439993383469117	1267187
disease_HYPOTHYROIDISM_SELF_REP	2:10553:3010553	Variant	chr2_1267196_G_A	0.288072461295973	0.000503566835090782	1267196
disease_HYPOTHYROIDISM_SELF_REP	2:10553:3010553	Variant	chr2_1267338_G_T	0.563599018152425	0.000421880123953047	1267338
disease_HYPOTHYROIDISM_SELF_REP	2:10553:3010553	Variant	chr2_1267458_A_G	0.304260892166569	0.000520935014704591	1267458
disease_HYPOTHYROIDISM_SELF_REP	2:10553:3010553	Variant	chr2_1267654_C_T	0.29653786429995	0.000516869865243504	1267654
disease_HYPOTHYROIDISM_SELF_REP	2:10553:3010553	Variant	chr2_1267680_G_C	1.62686241976344	0.000540830617411919	1267680
disease_HYPOTHYROIDISM_SELF_REP	2:10553:3010553	Variant	chr2_1267736_C_T	0.449191568576784	0.00043087859779517	1267736
disease_HYPOTHYROIDISM_SELF_REP	2:10553:3010553	Variant	chr2_1267741_C_A	0.258535849814776	0.000407668502767684	1267741
disease_HYPOTHYROIDISM_SELF_REP	2:10553:3010553	Variant	chr2_1267747_TA_T	0.253748289386945	0.000499042957794027	1267747
disease_HYPOTHYROIDISM_SELF_REP	2:10553:3010553	Variant	chr2_1267772_A_G	0.574497211075228	0.00042417358041848	1267772
disease_HYPOTHYROIDISM_SELF_REP	2:10553:3010553	Variant	chr2_126779_C_A	0.192347720761412	0.000402636469340851	126779
disease_HYPOTHYROIDISM_SELF_REP	2:10553:3010553	Variant	chr2_126789_G_C	0.34021279772614	0.000462595866538532	126789
disease_HYPOTHYROIDISM_SELF_REP	2:10553:3010553	Variant	chr2_1267904_G_A	0.529516257758388	0.00041590746561574	1267904
disease_HYPOTHYROIDISM_SELF_REP	2:10553:3010553	Variant	chr2_126790_A_T	0.34021279772614	0.000462595866538532	126790
disease_HYPOTHYROIDISM_SELF_REP	2:10553:3010553	Variant	chr2_1267997_T_A	0.296401816803825	0.000516811949301705	1267997
disease_HYPOTHYROIDISM_SELF_REP	2:10553:3010553	Variant	chr2_126819_C_T	0.165137542170403	0.000399560636168342	126819
disease_HYPOTHYROIDISM_SELF_REP	2:10553:3010553	Variant	chr2_126825_G_A	0.787365599161341	0.000625884159278356	126825
disease_HYPOTHYROIDISM_SELF_REP	2:10553:3010553	Variant	chr2_1268387_G_A	0.250387178299678	0.000394088289223662	1268387
disease_HYPOTHYROIDISM_SELF_REP	2:10553:3010553	Variant	chr2_1268554_T_C	0.110929291869425	0.000463510207897949	1268554
disease_HYPOTHYROIDISM_SELF_REP	2:10553:3010553	Variant	chr2_1268752_A_G	0.300495556172547	0.000408306073052179	1268752
disease_HYPOTHYROIDISM_SELF_REP	2:10553:3010553	Variant	chr2_1269190_C_G	0.295750841227906	0.000516457476906919	1269190
disease_HYPOTHYROIDISM_SELF_REP	2:10553:3010553	Variant	chr2_1269299_T_G	0.569352563790548	0.000422869310488945	1269299
disease_HYPOTHYROIDISM_SELF_REP	2:10553:3010553	Variant	chr2_1269479_C_G	0.296053313985217	0.000516622442543671	1269479
disease_HYPOTHYROIDISM_SELF_REP	2:10553:3010553	Variant	chr2_12697_T_A	0.347768576614146	0.000441039412807974	12697
disease_HYPOTHYROIDISM_SELF_REP	2:10553:3010553	Variant	chr2_1269880_T_C	0.245940494636479	0.000490519062642894	1269880
disease_HYPOTHYROIDISM_SELF_REP	2:10553:3010553	Variant	chr2_1269881_G_A	0.110181620885621	0.000463920955525694	1269881
disease_HYPOTHYROIDISM_SELF_REP	2:10553:3010553	Variant	chr2_1269960_T_G	0.109626980646351	0.000464187936489647	1269960
disease_HYPOTHYROIDISM_SELF_REP	2:10553:3010553	Variant	chr2_1269996_C_T	0.297348572279453	0.000517331552577892	1269996
disease_HYPOTHYROIDISM_SELF_REP	2:10553:3010553	Variant	chr2_1270112_G_A	0.572002610580007	0.000423474243477419	1270112
disease_HYPOTHYROIDISM_SELF_REP	2:10553:3010553	Variant	chr2_1270147_T_C	0.570785604961895	0.000423236583365151	1270147
disease_HYPOTHYROIDISM_SELF_REP	2:10553:3010553	Variant	chr2_1270343_T_C	0.139963036062618	0.000451311216540637	1270343
disease_HYPOTHYROIDISM_SELF_REP	2:10553:3010553	Variant	chr2_1270567_G_A	0.294744538361231	0.000515959317713319	1270567
disease_HYPOTHYROIDISM_SELF_REP	2:10553:3010553	Variant	chr2_1270699_T_A	0.570219488459446	0.0004230674076293	1270699
disease_HYPOTHYROIDISM_SELF_REP	2:10553:3010553	Variant	chr2_1270802_C_G	1.40495722996174	0.000481967722551293	1270802
disease_HYPOTHYROIDISM_SELF_REP	2:10553:3010553	Variant	chr2_1270991_C_T	1.01906353574159	0.0003961031192314	1270991
disease_HYPOTHYROIDISM_SELF_REP	2:10553:3010553	Variant	chr2_1271019_C_T	0.569729127741182	0.000423021869226634	1271019
disease_HYPOTHYROIDISM_SELF_REP	2:10553:3010553	Variant	chr2_1271146_C_T	0.557956720662252	0.00042048431197271	1271146
disease_HYPOTHYROIDISM_SELF_REP	2:10553:3010553	Variant	chr2_127115_T_C	0.675323664167023	0.000567629284227753	127115
disease_HYPOTHYROIDISM_SELF_REP	2:10553:3010553	Variant	chr2_1271666_A_C	1.05708048551546	0.00039071779754822	1271666
disease_HYPOTHYROIDISM_SELF_REP	2:10553:3010553	Variant	chr2_1271729_G_T	0.289664162010475	0.000512778034715347	1271729
disease_HYPOTHYROIDISM_SELF_REP	2:10553:3010553	Variant	chr2_1271809_G_A	0.108111660734078	0.000464055097282929	1271809
disease_HYPOTHYROIDISM_SELF_REP	2:10553:3010553	Variant	chr2_1271863_A_G	0.288138938467969	0.00051192565603273	1271863
disease_HYPOTHYROIDISM_SELF_REP	2:10553:3010553	Variant	chr2_1271951_C_T	0.287187885006702	0.000511356184150842	1271951
disease_HYPOTHYROIDISM_SELF_REP	2:10553:3010553	Variant	chr2_1271954_T_C	0.240703104650652	0.000487471461662935	1271954
disease_HYPOTHYROIDISM_SELF_REP	2:10553:3010553	Variant	chr2_1272019_T_A	0.27046295354877	0.000503429785451039	1272019
disease_HYPOTHYROIDISM_SELF_REP	2:10553:3010553	Variant	chr2_1272026_C_A	0.271813385728686	0.00050358141324535	1272026
disease_HYPOTHYROIDISM_SELF_REP	2:10553:3010553	Variant	chr2_1272044_C_T	0.270852961377652	0.000503743126320314	1272044
disease_HYPOTHYROIDISM_SELF_REP	2:10553:3010553	Variant	chr2_1272225_C_CA	0.394168794388226	0.000390496363296572	1272225
disease_HYPOTHYROIDISM_SELF_REP	2:10553:3010553	Variant	chr2_1272390_T_G	1.27136231085019	0.000610710161023571	1272390
disease_HYPOTHYROIDISM_SELF_REP	2:10553:3010553	Variant	chr2_1272395_T_C	0.120967560613831	0.000459213852575036	1272395
disease_HYPOTHYROIDISM_SELF_REP	2:10553:3010553	Variant	chr2_1272463_T_TAAAAAA	0.368576960397732	0.000444075275993684	1272463
disease_HYPOTHYROIDISM_SELF_REP	2:10553:3010553	Variant	chr2_1272493_G_A	0.326386186225955	0.000529654460231173	1272493
disease_HYPOTHYROIDISM_SELF_REP	2:10553:3010553	Variant	chr2_1272495_T_TAGGACATCCCAGGAGCAGGTGTAGAA	0.353238611842795	0.000546246061695691	1272495
disease_HYPOTHYROIDISM_SELF_REP	2:10553:3010553	Variant	chr2_1272636_C_T	0.605251892958532	0.000435824541317847	1272636
disease_HYPOTHYROIDISM_SELF_REP	2:10553:3010553	Variant	chr2_1272862_A_C	0.283906405962977	0.000509943836314741	1272862
disease_HYPOTHYROIDISM_SELF_REP	2:10553:3010553	Variant	chr2_1272881_C_G	0.284717811732204	0.000510481956003099	1272881
disease_HYPOTHYROIDISM_SELF_REP	2:10553:3010553	Variant	chr2_1272975_A_G	0.284725381672986	0.000510579465373053	1272975
disease_HYPOTHYROIDISM_SELF_REP	2:10553:3010553	Variant	chr2_1272983_A_G	0.993606281563222	0.000404518063497522	1272983
disease_HYPOTHYROIDISM_SELF_REP	2:10553:3010553	Variant	chr2_1273048_G_A	0.225601310653478	0.000526605793337505	1273048
disease_HYPOTHYROIDISM_SELF_REP	2:10553:3010553	Variant	chr2_127308_C_A	0.403430338671762	0.000473286627185857	127308
disease_HYPOTHYROIDISM_SELF_REP	2:10553:3010553	Variant	chr2_1273162_C_G	0.106570731098696	0.00040675222690231	1273162
disease_HYPOTHYROIDISM_SELF_REP	2:10553:3010553	Variant	chr2_1273304_G_T	0.286275115396618	0.000512115103688026	1273304
disease_HYPOTHYROIDISM_SELF_REP	2:10553:3010553	Variant	chr2_1273312_TC_T	0.470330691909155	0.00040979658998191	1273312
disease_HYPOTHYROIDISM_SELF_REP	2:10553:3010553	Variant	chr2_1273313_C_T	0.217792272207094	0.000420014937758019	1273313
disease_HYPOTHYROIDISM_SELF_REP	2:10553:3010553	Variant	chr2_1273816_C_A	0.285040286654054	0.000510789104276679	1273816
disease_HYPOTHYROIDISM_SELF_REP	2:10553:3010553	Variant	chr2_1273910_C_T	0.284958318707786	0.000510749277608639	1273910
disease_HYPOTHYROIDISM_SELF_REP	2:10553:3010553	Variant	chr2_1274011_G_C	0.285113417391722	0.000510852247518028	1274011
disease_HYPOTHYROIDISM_SELF_REP	2:10553:3010553	Variant	chr2_1274035_G_A	0.284040737909233	0.00051023990794096	1274035
disease_HYPOTHYROIDISM_SELF_REP	2:10553:3010553	Variant	chr2_1274151_G_A	0.507593656546517	0.000388324993013129	1274151
disease_HYPOTHYROIDISM_SELF_REP	2:10553:3010553	Variant	chr2_1274239_C_G	0.581466680167935	0.000426249214783175	1274239
disease_HYPOTHYROIDISM_SELF_REP	2:10553:3010553	Variant	chr2_1274240_G_T	0.592103753252385	0.000428394573613834	1274240
disease_HYPOTHYROIDISM_SELF_REP	2:10553:3010553	Variant	chr2_1274264_G_A	0.0588856447104406	0.000394078582083537	1274264
disease_HYPOTHYROIDISM_SELF_REP	2:10553:3010553	Variant	chr2_1274346_T_C	0.284185141045595	0.000510331060802796	1274346
disease_HYPOTHYROIDISM_SELF_REP	2:10553:3010553	Variant	chr2_127441_A_G	0.0914283652980779	0.000398814900011899	127441
disease_HYPOTHYROIDISM_SELF_REP	2:10553:3010553	Variant	chr2_1274554_C_T	0.276788740149693	0.000506059024086982	1274554
disease_HYPOTHYROIDISM_SELF_REP	2:10553:3010553	Variant	chr2_1274565_A_G	0.275408823693535	0.000505343456625704	1274565
disease_HYPOTHYROIDISM_SELF_REP	2:10553:3010553	Variant	chr2_1274579_G_A	0.275241595897688	0.000507185392669112	1274579
disease_HYPOTHYROIDISM_SELF_REP	2:10553:3010553	Variant	chr2_1274634_A_G	0.276869778355171	0.000508184299986177	1274634
disease_HYPOTHYROIDISM_SELF_REP	2:10553:3010553	Variant	chr2_127463_T_G	0.0913765440710047	0.000398805777667327	127463
disease_HYPOTHYROIDISM_SELF_REP	2:10553:3010553	Variant	chr2_127466_T_C	0.0956676950862488	0.000399634865797485	127466
disease_HYPOTHYROIDISM_SELF_REP	2:10553:3010553	Variant	chr2_1274688_A_G	0.361411555265536	0.000454222318671512	1274688
disease_HYPOTHYROIDISM_SELF_REP	2:10553:3010553	Variant	chr2_1274792_G_T	0.281572216214915	0.000508900126890597	1274792
disease_HYPOTHYROIDISM_SELF_REP	2:10553:3010553	Variant	chr2_1275021_G_A	0.277741675494681	0.000508330412798521	1275021
disease_HYPOTHYROIDISM_SELF_REP	2:10553:3010553	Variant	chr2_127506_T_C	0.0913128400440833	0.000398794567688809	127506
disease_HYPOTHYROIDISM_SELF_REP	2:10553:3010553	Variant	chr2_1275242_A_G	0.277108558229579	0.000508116456798853	1275242
disease_HYPOTHYROIDISM_SELF_REP	2:10553:3010553	Variant	chr2_1275377_C_A	0.279743614369125	0.000509636137438801	1275377
disease_HYPOTHYROIDISM_SELF_REP	2:10553:3010553	Variant	chr2_127541_T_A	0.0960589572998436	0.000396060767893044	127541
disease_HYPOTHYROIDISM_SELF_REP	2:10553:3010553	Variant	chr2_1275621_G_A	0.00209931672970595	0.000407122510668918	1275621
disease_HYPOTHYROIDISM_SELF_REP	2:10553:3010553	Variant	chr2_1275666_TAAC_T	0.685140956818898	0.000445998641297664	1275666
disease_HYPOTHYROIDISM_SELF_REP	2:10553:3010553	Variant	chr2_1275832_G_C	0.134735892167559	0.000453678995034869	1275832
disease_HYPOTHYROIDISM_SELF_REP	2:10553:3010553	Variant	chr2_1275914_C_T	0.102794929066451	0.000467207672413404	1275914
disease_HYPOTHYROIDISM_SELF_REP	2:10553:3010553	Variant	chr2_1276227_T_C	0.963056590504945	0.000509784010979987	1276227
disease_HYPOTHYROIDISM_SELF_REP	2:10553:3010553	Variant	chr2_1276756_C_T	0.431690803453282	0.000413167215349667	1276756
disease_HYPOTHYROIDISM_SELF_REP	2:10553:3010553	Variant	chr2_1277663_A_C	0.594155794205749	0.000428297267846642	1277663
disease_HYPOTHYROIDISM_SELF_REP	2:10553:3010553	Variant	chr2_127773_A_C	0.00140857725250178	0.000387572466357323	127773
disease_HYPOTHYROIDISM_SELF_REP	2:10553:3010553	Variant	chr2_1277788_G_A	0.145645545231436	0.000394439252705605	1277788
disease_HYPOTHYROIDISM_SELF_REP	2:10553:3010553	Variant	chr2_1277936_G_C	0.135660804371909	0.000453255979778835	1277936
disease_HYPOTHYROIDISM_SELF_REP	2:10553:3010553	Variant	chr2_1278349_C_T	0.587096898183934	0.000426079564614585	1278349
disease_HYPOTHYROIDISM_SELF_REP	2:10553:3010553	Variant	chr2_1279037_CCT_C	0.922606611291778	0.000392576807939626	1279037
disease_HYPOTHYROIDISM_SELF_REP	2:10553:3010553	Variant	chr2_1279070_C_T	0.108875523998537	0.000394556542057731	1279070
disease_HYPOTHYROIDISM_SELF_REP	2:10553:3010553	Variant	chr2_1279077_G_C	0.858207434119767	0.000391000948326017	1279077
disease_HYPOTHYROIDISM_SELF_REP	2:10553:3010553	Variant	chr2_1279135_C_A	0.995539205410595	0.000391131994393806	1279135
disease_HYPOTHYROIDISM_SELF_REP	2:10553:3010553	Variant	chr2_1279223_C_T	1.07871970884296	0.000390242703549445	1279223
disease_HYPOTHYROIDISM_SELF_REP	2:10553:3010553	Variant	chr2_1279236_G_C	0.0160823067054344	0.000394536533287692	1279236
disease_HYPOTHYROIDISM_SELF_REP	2:10553:3010553	Variant	chr2_1279259_T_G	1.07573224262295	0.000390273013105433	1279259
disease_HYPOTHYROIDISM_SELF_REP	2:10553:3010553	Variant	chr2_1279499_G_T	0.170122677635001	0.000538220983738326	1279499
disease_HYPOTHYROIDISM_SELF_REP	2:10553:3010553	Variant	chr2_1280223_T_C	0.0793726926041222	0.000406499731871371	1280223
disease_HYPOTHYROIDISM_SELF_REP	2:10553:3010553	Variant	chr2_1280248_T_C	0.974733415182655	0.000396882093381299	1280248
disease_HYPOTHYROIDISM_SELF_REP	2:10553:3010553	Variant	chr2_1280500_A_G	0.532011000269554	0.000420822206544338	1280500
disease_HYPOTHYROIDISM_SELF_REP	2:10553:3010553	Variant	chr2_1280504_G_T	0.540663126131439	0.000420746204882743	1280504
disease_HYPOTHYROIDISM_SELF_REP	2:10553:3010553	Variant	chr2_1280673_C_T	0.550213128657087	0.000424654126403907	1280673
disease_HYPOTHYROIDISM_SELF_REP	2:10553:3010553	Variant	chr2_1280929_G_C	1.55677927420777	0.00042492774139008	1280929
disease_HYPOTHYROIDISM_SELF_REP	2:10553:3010553	Variant	chr2_1281089_T_C	1.56994141486261	0.000426434424337964	1281089
disease_HYPOTHYROIDISM_SELF_REP	2:10553:3010553	Variant	chr2_1281552_GGT_G	0.468565348055756	0.000746895083605628	1281552
disease_HYPOTHYROIDISM_SELF_REP	2:10553:3010553	Variant	chr2_1281567_A_G	2.33775575192066	0.000704510436411717	1281567
disease_HYPOTHYROIDISM_SELF_REP	2:10553:3010553	Variant	chr2_1281615_A_C	0.178310359227796	0.00050315655643608	1281615
disease_HYPOTHYROIDISM_SELF_REP	2:10553:3010553	Variant	chr2_1281825_A_T	2.30693000638856	0.00069126030114675	1281825
disease_HYPOTHYROIDISM_SELF_REP	2:10553:3010553	Variant	chr2_1282182_C_T	0.094399699833961	0.000473025793508839	1282182
disease_HYPOTHYROIDISM_SELF_REP	2:10553:3010553	Variant	chr2_12821_A_C	0.604848394252596	0.000648850340074208	12821
disease_HYPOTHYROIDISM_SELF_REP	2:10553:3010553	Variant	chr2_1282257_C_T	0.599732151448509	0.000448227479731113	1282257
disease_HYPOTHYROIDISM_SELF_REP	2:10553:3010553	Variant	chr2_1282905_C_A	1.02578815319765	0.000395058639544967	1282905
disease_HYPOTHYROIDISM_SELF_REP	2:10553:3010553	Variant	chr2_1283164_A_C	0.156100778396704	0.00057315765382627	1283164
disease_HYPOTHYROIDISM_SELF_REP	2:10553:3010553	Variant	chr2_128345_C_T	0.0129109903987186	0.000387762723301278	128345
disease_HYPOTHYROIDISM_SELF_REP	2:10553:3010553	Variant	chr2_1283556_C_T	0.975382298149376	0.000418201385202207	1283556
disease_HYPOTHYROIDISM_SELF_REP	2:10553:3010553	Variant	chr2_1283564_T_C	1.2676793000835	0.000409067887044222	1283564
disease_HYPOTHYROIDISM_SELF_REP	2:10553:3010553	Variant	chr2_1283619_T_C	0.997869101924051	0.00039548112381723	1283619
disease_HYPOTHYROIDISM_SELF_REP	2:10553:3010553	Variant	chr2_1283689_C_T	0.14574115158331	0.000392220071771859	1283689
disease_HYPOTHYROIDISM_SELF_REP	2:10553:3010553	Variant	chr2_1283750_G_T	0.217081679445325	0.000400187161644967	1283750
disease_HYPOTHYROIDISM_SELF_REP	2:10553:3010553	Variant	chr2_1284100_T_C	0.874329145418274	0.000438281628842815	1284100
disease_HYPOTHYROIDISM_SELF_REP	2:10553:3010553	Variant	chr2_1284150_T_G	1.15212578776193	0.000426499265942105	1284150
disease_HYPOTHYROIDISM_SELF_REP	2:10553:3010553	Variant	chr2_1284334_A_G	0.883181156686877	0.000390518130299895	1284334
disease_HYPOTHYROIDISM_SELF_REP	2:10553:3010553	Variant	chr2_1284384_T_C	2.98236501913483	0.00228104807241874	1284384
disease_HYPOTHYROIDISM_SELF_REP	2:10553:3010553	Variant	chr2_1284510_A_G	0.433418224220211	0.000500231423138532	1284510
disease_HYPOTHYROIDISM_SELF_REP	2:10553:3010553	Variant	chr2_1284525_C_T	1.12206003204891	0.000431229391955711	1284525
disease_HYPOTHYROIDISM_SELF_REP	2:10553:3010553	Variant	chr2_1284806_G_A	0.055468308838392	0.000387722328273221	1284806
disease_HYPOTHYROIDISM_SELF_REP	2:10553:3010553	Variant	chr2_1285787_GT_G	1.04805462851276	0.00044589580880393	1285787
disease_HYPOTHYROIDISM_SELF_REP	2:10553:3010553	Variant	chr2_1287127_C_T	0.595394675928865	0.000393094213065003	1287127
disease_HYPOTHYROIDISM_SELF_REP	2:10553:3010553	Variant	chr2_1287324_G_A	0.881893060994883	0.000390462258768951	1287324
disease_HYPOTHYROIDISM_SELF_REP	2:10553:3010553	Variant	chr2_1287389_G_A	0.589260895972286	0.000392602167534303	1287389
disease_HYPOTHYROIDISM_SELF_REP	2:10553:3010553	Variant	chr2_1287606_C_T	0.916243426161317	0.000410524216845886	1287606
disease_HYPOTHYROIDISM_SELF_REP	2:10553:3010553	Variant	chr2_1287780_A_G	0.637147809686594	0.000508080752751456	1287780
disease_HYPOTHYROIDISM_SELF_REP	2:10553:3010553	Variant	chr2_1287918_G_A	0.896258529333338	0.000434407087523547	1287918
disease_HYPOTHYROIDISM_SELF_REP	2:10553:3010553	Variant	chr2_1287959_T_TGGAGCACCTGAGGC	0.146632516704838	0.000400506853189587	1287959
disease_HYPOTHYROIDISM_SELF_REP	2:10553:3010553	Variant	chr2_1288192_C_T	0.904260771926901	0.000433158081797669	1288192
disease_HYPOTHYROIDISM_SELF_REP	2:10553:3010553	Variant	chr2_1288444_A_G	0.572078447942343	0.000391807795179691	1288444
disease_HYPOTHYROIDISM_SELF_REP	2:10553:3010553	Variant	chr2_1288498_TCA_T	0.727253817089224	0.00047644648837136	1288498
disease_HYPOTHYROIDISM_SELF_REP	2:10553:3010553	Variant	chr2_1288645_GATAC_G	0.774606881231928	0.000465389836229495	1288645
disease_HYPOTHYROIDISM_SELF_REP	2:10553:3010553	Variant	chr2_1288845_C_T	1.89784312742979	0.00059368087343455	1288845
disease_HYPOTHYROIDISM_SELF_REP	2:10553:3010553	Variant	chr2_128890_T_G	0.0056143299213608	0.000387651324727178	128890
disease_HYPOTHYROIDISM_SELF_REP	2:10553:3010553	Variant	chr2_128894_C_T	0.00506144629610417	0.000387627933864889	128894
disease_HYPOTHYROIDISM_SELF_REP	2:10553:3010553	Variant	chr2_1289214_T_C	0.592081877661523	0.000392891001834693	1289214
disease_HYPOTHYROIDISM_SELF_REP	2:10553:3010553	Variant	chr2_128928_G_A	0.507215184886242	0.000494040564089896	128928
disease_HYPOTHYROIDISM_SELF_REP	2:10553:3010553	Variant	chr2_1289488_G_A	0.190011469559554	0.000543029864263181	1289488
disease_HYPOTHYROIDISM_SELF_REP	2:10553:3010553	Variant	chr2_1289641_T_C	0.605490848684715	0.000393751207051304	1289641
disease_HYPOTHYROIDISM_SELF_REP	2:10553:3010553	Variant	chr2_1290056_T_C	0.196239768946746	0.000538274010721548	1290056
disease_HYPOTHYROIDISM_SELF_REP	2:10553:3010553	Variant	chr2_129009_C_T	0.00524851182984563	0.000387631629591658	129009
disease_HYPOTHYROIDISM_SELF_REP	2:10553:3010553	Variant	chr2_129028_G_A	0.0107858579907988	0.000387787901533171	129028
disease_HYPOTHYROIDISM_SELF_REP	2:10553:3010553	Variant	chr2_1290314_A_G	0.725403200918662	0.000388894136036673	1290314
disease_HYPOTHYROIDISM_SELF_REP	2:10553:3010553	Variant	chr2_1290317_CT_C	0.878819444686604	0.000420969408878895	1290317
disease_HYPOTHYROIDISM_SELF_REP	2:10553:3010553	Variant	chr2_1290506_G_T	0.581843827941221	0.00039235348761591	1290506
disease_HYPOTHYROIDISM_SELF_REP	2:10553:3010553	Variant	chr2_1290658_C_G	0.428841934396091	0.000391746867750401	1290658
disease_HYPOTHYROIDISM_SELF_REP	2:10553:3010553	Variant	chr2_1290811_A_AATC	0.15043173329959	0.000400962277096425	1290811
disease_HYPOTHYROIDISM_SELF_REP	2:10553:3010553	Variant	chr2_1292171_G_C	0.613307471790709	0.000394327107389315	1292171
disease_HYPOTHYROIDISM_SELF_REP	2:10553:3010553	Variant	chr2_1292209_AT_A	0.798476313599937	0.000388419685866417	1292209
disease_HYPOTHYROIDISM_SELF_REP	2:10553:3010553	Variant	chr2_1292240_A_AT	0.137920828824661	0.000578395814034577	1292240
disease_HYPOTHYROIDISM_SELF_REP	2:10553:3010553	Variant	chr2_1292367_G_A	0.499902496770464	0.000417521902251692	1292367
disease_HYPOTHYROIDISM_SELF_REP	2:10553:3010553	Variant	chr2_1292516_C_T	0.614981961911693	0.000394427377199126	1292516
disease_HYPOTHYROIDISM_SELF_REP	2:10553:3010553	Variant	chr2_1292894_T_C	0.851647527153365	0.000389084761187487	1292894
disease_HYPOTHYROIDISM_SELF_REP	2:10553:3010553	Variant	chr2_1293021_T_C	1.14914716195972	0.000407943770910512	1293021
disease_HYPOTHYROIDISM_SELF_REP	2:10553:3010553	Variant	chr2_1293201_C_A	1.1611428648766	0.000425315739621128	1293201
disease_HYPOTHYROIDISM_SELF_REP	2:10553:3010553	Variant	chr2_129324_T_TTGA	0.641987473556893	0.000544715562179036	129324
disease_HYPOTHYROIDISM_SELF_REP	2:10553:3010553	Variant	chr2_129341_G_A	0.415359327550449	0.000498284641450499	129341
disease_HYPOTHYROIDISM_SELF_REP	2:10553:3010553	Variant	chr2_1293843_T_C	0.912657974638011	0.000431572798724665	1293843
disease_HYPOTHYROIDISM_SELF_REP	2:10553:3010553	Variant	chr2_1294202_C_T	0.919806267543629	0.000430162960525061	1294202
disease_HYPOTHYROIDISM_SELF_REP	2:10553:3010553	Variant	chr2_1294578_A_C	0.436757863018925	0.000388726018298806	1294578
disease_HYPOTHYROIDISM_SELF_REP	2:10553:3010553	Variant	chr2_1294838_A_T	0.918405369568426	0.000430548667486926	1294838
disease_HYPOTHYROIDISM_SELF_REP	2:10553:3010553	Variant	chr2_129486_A_C	0.0049101213636433	0.000387623272884595	129486
disease_HYPOTHYROIDISM_SELF_REP	2:10553:3010553	Variant	chr2_1294889_G_A	0.312835672078744	0.000391870345929721	1294889
disease_HYPOTHYROIDISM_SELF_REP	2:10553:3010553	Variant	chr2_1295053_C_T	0.409983828898118	0.000624294385958898	1295053
disease_HYPOTHYROIDISM_SELF_REP	2:10553:3010553	Variant	chr2_1295143_G_A	0.912394007299293	0.000431515425455211	1295143
disease_HYPOTHYROIDISM_SELF_REP	2:10553:3010553	Variant	chr2_12951_T_C	0.0251798414385021	0.000390734639432273	12951
disease_HYPOTHYROIDISM_SELF_REP	2:10553:3010553	Variant	chr2_1296265_C_T	0.916754182458492	0.000430678707395772	1296265
disease_HYPOTHYROIDISM_SELF_REP	2:10553:3010553	Variant	chr2_1296269_G_C	0.5811208922388	0.000392332915159088	1296269
disease_HYPOTHYROIDISM_SELF_REP	2:10553:3010553	Variant	chr2_1296819_C_T	0.818312116744049	0.000388611386839357	1296819
disease_HYPOTHYROIDISM_SELF_REP	2:10553:3010553	Variant	chr2_1297038_G_A	0.224624053139135	0.000513797558956421	1297038
disease_HYPOTHYROIDISM_SELF_REP	2:10553:3010553	Variant	chr2_1297795_G_A	0.518043234334003	0.000418049169814292	1297795
disease_HYPOTHYROIDISM_SELF_REP	2:10553:3010553	Variant	chr2_1298165_C_T	0.57460449460983	0.000392009393421361	1298165
disease_HYPOTHYROIDISM_SELF_REP	2:10553:3010553	Variant	chr2_1298429_C_T	1.0691426872559	0.000559469862560059	1298429
disease_HYPOTHYROIDISM_SELF_REP	2:10553:3010553	Variant	chr2_1298573_G_A	0.574254221390774	0.00039199073339895	1298573
disease_HYPOTHYROIDISM_SELF_REP	2:10553:3010553	Variant	chr2_1298838_AGCT_A	0.0552375851004345	0.000388679884964381	1298838
disease_HYPOTHYROIDISM_SELF_REP	2:10553:3010553	Variant	chr2_129919_T_A	0.071834894683101	0.000391524664350381	129919
disease_HYPOTHYROIDISM_SELF_REP	2:10553:3010553	Variant	chr2_1299497_C_T	0.9982641157728	0.000420095251932612	1299497
disease_HYPOTHYROIDISM_SELF_REP	2:10553:3010553	Variant	chr2_12994_C_G	0.183725837144458	0.000405320454832225	12994
disease_HYPOTHYROIDISM_SELF_REP	2:10553:3010553	Variant	chr2_1299768_G_A	1.1559495406593	0.000426871357075758	1299768
disease_HYPOTHYROIDISM_SELF_REP	2:10553:3010553	Variant	chr2_1299981_C_CTG	0.774520117863886	0.000466036299882376	1299981
disease_HYPOTHYROIDISM_SELF_REP	2:10553:3010553	Variant	chr2_1300249_C_T	1.21409993690482	0.00056972009082959	1300249
disease_HYPOTHYROIDISM_SELF_REP	2:10553:3010553	Variant	chr2_1300283_C_G	0.516742322784334	0.000416556052356353	1300283
disease_HYPOTHYROIDISM_SELF_REP	2:10553:3010553	Variant	chr2_1300452_G_C	0.847657660676107	0.000389433024893946	1300452
disease_HYPOTHYROIDISM_SELF_REP	2:10553:3010553	Variant	chr2_1301275_G_T	0.248100749674266	0.00044052046236683	1301275
disease_HYPOTHYROIDISM_SELF_REP	2:10553:3010553	Variant	chr2_1301604_A_G	0.523805253310535	0.000415359406529144	1301604
disease_HYPOTHYROIDISM_SELF_REP	2:10553:3010553	Variant	chr2_1302055_A_G	0.798748911761899	0.000457505895926131	1302055
disease_HYPOTHYROIDISM_SELF_REP	2:10553:3010553	Variant	chr2_1302326_G_A	1.29929992874154	0.000424524691389107	1302326
disease_HYPOTHYROIDISM_SELF_REP	2:10553:3010553	Variant	chr2_1302822_A_G	0.167159637708642	0.000447740867427686	1302822
disease_HYPOTHYROIDISM_SELF_REP	2:10553:3010553	Variant	chr2_130357_T_C	0.619824506648657	0.000535142126248791	130357
disease_HYPOTHYROIDISM_SELF_REP	2:10553:3010553	Variant	chr2_1303777_G_C	0.569681666171967	0.000391746830027006	1303777
disease_HYPOTHYROIDISM_SELF_REP	2:10553:3010553	Variant	chr2_1303973_C_CA	0.852870142295039	0.000419692079545394	1303973
disease_HYPOTHYROIDISM_SELF_REP	2:10553:3010553	Variant	chr2_1304047_T_C	0.585278549348214	0.000394752079409654	1304047
disease_HYPOTHYROIDISM_SELF_REP	2:10553:3010553	Variant	chr2_1304376_T_C	0.649861393467484	0.000576473395132309	1304376
disease_HYPOTHYROIDISM_SELF_REP	2:10553:3010553	Variant	chr2_1304498_G_A	0.610548579247021	0.000473771040278348	1304498
disease_HYPOTHYROIDISM_SELF_REP	2:10553:3010553	Variant	chr2_1306184_T_C	0.581416387854203	0.000496277768367982	1306184
disease_HYPOTHYROIDISM_SELF_REP	2:10553:3010553	Variant	chr2_130618_G_C	0.0121423962881758	0.000387824531240089	130618
disease_HYPOTHYROIDISM_SELF_REP	2:10553:3010553	Variant	chr2_1306269_T_C	0.823509883297858	0.000441919144364169	1306269
disease_HYPOTHYROIDISM_SELF_REP	2:10553:3010553	Variant	chr2_1306346_A_G	0.854611567916941	0.000442147855640997	1306346
disease_HYPOTHYROIDISM_SELF_REP	2:10553:3010553	Variant	chr2_1306783_A_G	0.803121606232775	0.000388399611213656	1306783
disease_HYPOTHYROIDISM_SELF_REP	2:10553:3010553	Variant	chr2_1306842_G_A	0.510470082142622	0.000543690205768525	1306842
disease_HYPOTHYROIDISM_SELF_REP	2:10553:3010553	Variant	chr2_1306844_G_A	0.143644391125637	0.00058355356274162	1306844
disease_HYPOTHYROIDISM_SELF_REP	2:10553:3010553	Variant	chr2_1307385_C_T	0.0623372821226088	0.00062651385172211	1307385
disease_HYPOTHYROIDISM_SELF_REP	2:10553:3010553	Variant	chr2_1307569_G_A	0.746788681057463	0.000476006881386322	1307569
disease_HYPOTHYROIDISM_SELF_REP	2:10553:3010553	Variant	chr2_1307900_G_A	0.865863762153932	0.00044692495541406	1307900
disease_HYPOTHYROIDISM_SELF_REP	2:10553:3010553	Variant	chr2_1309118_G_C	0.822658397291723	0.000396884958859076	1309118
disease_HYPOTHYROIDISM_SELF_REP	2:10553:3010553	Variant	chr2_1309448_T_G	0.310317019510383	0.000426692418797308	1309448
disease_HYPOTHYROIDISM_SELF_REP	2:10553:3010553	Variant	chr2_1309554_C_G	0.878236377002679	0.000394401583210597	1309554
disease_HYPOTHYROIDISM_SELF_REP	2:10553:3010553	Variant	chr2_1309564_C_T	0.010527961315964	0.000764939485727669	1309564
disease_HYPOTHYROIDISM_SELF_REP	2:10553:3010553	Variant	chr2_1309677_G_A	0.231070742263224	0.000388054809261036	1309677
disease_HYPOTHYROIDISM_SELF_REP	2:10553:3010553	Variant	chr2_1310056_A_C	0.945117573604162	0.000446383982796756	1310056
disease_HYPOTHYROIDISM_SELF_REP	2:10553:3010553	Variant	chr2_1310485_A_G	0.936908412651029	0.000448665642902983	1310485
disease_HYPOTHYROIDISM_SELF_REP	2:10553:3010553	Variant	chr2_1311008_C_T	0.114929291594814	0.000388469731805232	1311008
disease_HYPOTHYROIDISM_SELF_REP	2:10553:3010553	Variant	chr2_1311056_G_A	0.0151297516004636	0.000720407507319433	1311056
disease_HYPOTHYROIDISM_SELF_REP	2:10553:3010553	Variant	chr2_1311205_G_A	0.0885142657335114	0.000446843653322415	1311205
disease_HYPOTHYROIDISM_SELF_REP	2:10553:3010553	Variant	chr2_131156_A_G	0.461133789128695	0.00044583504966114	131156
disease_HYPOTHYROIDISM_SELF_REP	2:10553:3010553	Variant	chr2_1312035_T_C	0.0176794219116207	0.000734001178510177	1312035
disease_HYPOTHYROIDISM_SELF_REP	2:10553:3010553	Variant	chr2_131203_C_G	0.0125988720570437	0.000387825200680585	131203
disease_HYPOTHYROIDISM_SELF_REP	2:10553:3010553	Variant	chr2_1312116_G_GA	0.109866699972301	0.000478589682892627	1312116
disease_HYPOTHYROIDISM_SELF_REP	2:10553:3010553	Variant	chr2_131213_C_T	0.348270487688128	0.000452927431997328	131213
disease_HYPOTHYROIDISM_SELF_REP	2:10553:3010553	Variant	chr2_1312215_GT_G	0.0927207723901895	0.000624005709283145	1312215
disease_HYPOTHYROIDISM_SELF_REP	2:10553:3010553	Variant	chr2_1312248_C_A	0.897890416997504	0.000459147484723673	1312248
disease_HYPOTHYROIDISM_SELF_REP	2:10553:3010553	Variant	chr2_1312275_C_T	0.897600353915295	0.000459216947125383	1312275
disease_HYPOTHYROIDISM_SELF_REP	2:10553:3010553	Variant	chr2_1312295_G_T	0.0130846483377823	0.000745000400812423	1312295
disease_HYPOTHYROIDISM_SELF_REP	2:10553:3010553	Variant	chr2_1312316_C_T	1.08350319704429	0.000418241591194484	1312316
disease_HYPOTHYROIDISM_SELF_REP	2:10553:3010553	Variant	chr2_1312317_G_A	1.87328098985375	0.00112499203263205	1312317
disease_HYPOTHYROIDISM_SELF_REP	2:10553:3010553	Variant	chr2_1312601_C_T	0.896844414365418	0.000459384166851768	1312601
disease_HYPOTHYROIDISM_SELF_REP	2:10553:3010553	Variant	chr2_1312610_C_T	0.0195380455301296	0.000421890971278988	1312610
disease_HYPOTHYROIDISM_SELF_REP	2:10553:3010553	Variant	chr2_1312732_T_C	0.869209549101096	0.000392981280996941	1312732
disease_HYPOTHYROIDISM_SELF_REP	2:10553:3010553	Variant	chr2_1313022_G_T	0.876340775754723	0.000454883841152095	1313022
disease_HYPOTHYROIDISM_SELF_REP	2:10553:3010553	Variant	chr2_13133_G_A	0.313598183287889	0.000437782090901344	13133
disease_HYPOTHYROIDISM_SELF_REP	2:10553:3010553	Variant	chr2_1313470_G_A	0.00642466432461819	0.000759295871774818	1313470
disease_HYPOTHYROIDISM_SELF_REP	2:10553:3010553	Variant	chr2_1313570_A_G	0.00825563479351039	0.000753427280080918	1313570
disease_HYPOTHYROIDISM_SELF_REP	2:10553:3010553	Variant	chr2_1313700_C_T	0.00882313303282534	0.000751959750398735	1313700
disease_HYPOTHYROIDISM_SELF_REP	2:10553:3010553	Variant	chr2_1313966_T_A	0.867517358593148	0.000392933577868091	1313966
disease_HYPOTHYROIDISM_SELF_REP	2:10553:3010553	Variant	chr2_1314188_A_G	0.887009241639892	0.000461775695475791	1314188
disease_HYPOTHYROIDISM_SELF_REP	2:10553:3010553	Variant	chr2_1314351_G_A	0.66067684537542	0.000703477897402265	1314351
disease_HYPOTHYROIDISM_SELF_REP	2:10553:3010553	Variant	chr2_1314359_A_G	0.00905021380642918	0.000750480195008106	1314359
disease_HYPOTHYROIDISM_SELF_REP	2:10553:3010553	Variant	chr2_1314641_A_G	0.731794007445947	0.000405425012615991	1314641
disease_HYPOTHYROIDISM_SELF_REP	2:10553:3010553	Variant	chr2_1314915_G_C	0.44258575458386	0.000397534294321447	1314915
disease_HYPOTHYROIDISM_SELF_REP	2:10553:3010553	Variant	chr2_1314950_A_T	0.666987471360406	0.000650503532019283	1314950
disease_HYPOTHYROIDISM_SELF_REP	2:10553:3010553	Variant	chr2_1315195_A_T	0.894799010035466	0.000393717846006271	1315195
disease_HYPOTHYROIDISM_SELF_REP	2:10553:3010553	Variant	chr2_131523_TA_T	0.00319805512764485	0.000387577199485771	131523
disease_HYPOTHYROIDISM_SELF_REP	2:10553:3010553	Variant	chr2_1315800_A_C	0.00020563306054015	0.000752360613169345	1315800
disease_HYPOTHYROIDISM_SELF_REP	2:10553:3010553	Variant	chr2_1315829_T_C	0.95173405275426	0.000397375321436473	1315829
disease_HYPOTHYROIDISM_SELF_REP	2:10553:3010553	Variant	chr2_1315982_G_A	0.0074794752781173	0.000735923631203045	1315982
disease_HYPOTHYROIDISM_SELF_REP	2:10553:3010553	Variant	chr2_1316120_A_T	0.90671029159398	0.000394090668073577	1316120
disease_HYPOTHYROIDISM_SELF_REP	2:10553:3010553	Variant	chr2_1316371_C_T	0.864437352186638	0.000391834627075355	1316371
disease_HYPOTHYROIDISM_SELF_REP	2:10553:3010553	Variant	chr2_1316528_A_G	0.909111014534975	0.000394259129216846	1316528
disease_HYPOTHYROIDISM_SELF_REP	2:10553:3010553	Variant	chr2_1316532_C_A	0.874101821315384	0.000392342025389492	1316532
disease_HYPOTHYROIDISM_SELF_REP	2:10553:3010553	Variant	chr2_1316533_G_C	0.871016123776207	0.000392231300190815	1316533
disease_HYPOTHYROIDISM_SELF_REP	2:10553:3010553	Variant	chr2_1316560_T_TCCCTTATCTGAAATGCTTGAGACCAGAAGTGTTTGGGA	0.85722351470609	0.000390680171196616	1316560
disease_HYPOTHYROIDISM_SELF_REP	2:10553:3010553	Variant	chr2_1316652_G_A	0.906999679657102	0.000394149891188809	1316652
disease_HYPOTHYROIDISM_SELF_REP	2:10553:3010553	Variant	chr2_1316831_G_C	0.222175007241139	0.000483976861880401	1316831
disease_HYPOTHYROIDISM_SELF_REP	2:10553:3010553	Variant	chr2_131700_T_G	0.362129094593271	0.000457872421812731	131700
disease_HYPOTHYROIDISM_SELF_REP	2:10553:3010553	Variant	chr2_1317715_C_T	0.708999550794561	0.000627680799742757	1317715
disease_HYPOTHYROIDISM_SELF_REP	2:10553:3010553	Variant	chr2_1317755_C_G	0.133903250068887	0.000425746676514729	1317755
disease_HYPOTHYROIDISM_SELF_REP	2:10553:3010553	Variant	chr2_1317759_C_T	0.133750107208654	0.000425671390675081	1317759
disease_HYPOTHYROIDISM_SELF_REP	2:10553:3010553	Variant	chr2_1317844_C_G	0.915074549271534	0.000395911630875366	1317844
disease_HYPOTHYROIDISM_SELF_REP	2:10553:3010553	Variant	chr2_1317881_T_C	0.919370792836864	0.000394352741393663	1317881
disease_HYPOTHYROIDISM_SELF_REP	2:10553:3010553	Variant	chr2_131788_G_C	0.0171835155555478	0.000387793679961235	131788
disease_HYPOTHYROIDISM_SELF_REP	2:10553:3010553	Variant	chr2_1317891_G_A	0.903940551443988	0.000393938842016989	1317891
disease_HYPOTHYROIDISM_SELF_REP	2:10553:3010553	Variant	chr2_1318023_A_G	0.953602559273253	0.000450461100575968	1318023
disease_HYPOTHYROIDISM_SELF_REP	2:10553:3010553	Variant	chr2_131828_G_A	0.0107205858567632	0.00038761181622421	131828
disease_HYPOTHYROIDISM_SELF_REP	2:10553:3010553	Variant	chr2_1318421_A_G	0.0310915454892985	0.000811792849529351	1318421
disease_HYPOTHYROIDISM_SELF_REP	2:10553:3010553	Variant	chr2_1318699_G_C	0.00836993335235541	0.000686863451889472	1318699
disease_HYPOTHYROIDISM_SELF_REP	2:10553:3010553	Variant	chr2_1318797_CT_C	0.0194577836643857	0.000723128470462511	1318797
disease_HYPOTHYROIDISM_SELF_REP	2:10553:3010553	Variant	chr2_1319964_A_T	0.418315163627108	0.00050501702292163	1319964
disease_HYPOTHYROIDISM_SELF_REP	2:10553:3010553	Variant	chr2_132039_AT_A	0.0135138634004651	0.000387803476200552	132039
disease_HYPOTHYROIDISM_SELF_REP	2:10553:3010553	Variant	chr2_1320725_A_G	1.13147556484815	0.000569753801877885	1320725
disease_HYPOTHYROIDISM_SELF_REP	2:10553:3010553	Variant	chr2_1320849_C_T	0.046400364552149	0.000433747166600934	1320849
disease_HYPOTHYROIDISM_SELF_REP	2:10553:3010553	Variant	chr2_132110_C_T	0.611625377710455	0.000531199508178957	132110
disease_HYPOTHYROIDISM_SELF_REP	2:10553:3010553	Variant	chr2_1321711_C_T	1.00802815981809	0.000401534529520773	1321711
disease_HYPOTHYROIDISM_SELF_REP	2:10553:3010553	Variant	chr2_1321868_T_C	0.943419103210388	0.000397189847656257	1321868
disease_HYPOTHYROIDISM_SELF_REP	2:10553:3010553	Variant	chr2_1321872_CCCTCCTTCCTT_C	1.00294727169248	0.000391016930989536	1321872
disease_HYPOTHYROIDISM_SELF_REP	2:10553:3010553	Variant	chr2_1321910_CTCCT_C	0.108666262627304	0.000417104402654668	1321910
disease_HYPOTHYROIDISM_SELF_REP	2:10553:3010553	Variant	chr2_1322255_C_G	0.980895409981178	0.000475986120736318	1322255
disease_HYPOTHYROIDISM_SELF_REP	2:10553:3010553	Variant	chr2_1322371_G_C	0.0502489873163723	0.00103732121696744	1322371
disease_HYPOTHYROIDISM_SELF_REP	2:10553:3010553	Variant	chr2_1322928_C_T	1.24964302551326	0.000452193835539647	1322928
disease_HYPOTHYROIDISM_SELF_REP	2:10553:3010553	Variant	chr2_1323402_A_C	1.57008226180617	0.000851320282790639	1323402
disease_HYPOTHYROIDISM_SELF_REP	2:10553:3010553	Variant	chr2_1323470_A_G	0.920305480275222	0.000393096912605955	1323470
disease_HYPOTHYROIDISM_SELF_REP	2:10553:3010553	Variant	chr2_1323478_A_G	0.852110646013452	0.000389731816677651	1323478
disease_HYPOTHYROIDISM_SELF_REP	2:10553:3010553	Variant	chr2_132364_G_A	0.61495108003832	0.000532903516663398	132364
disease_HYPOTHYROIDISM_SELF_REP	2:10553:3010553	Variant	chr2_1323926_A_G	1.0474909993091	0.000404431464009468	1323926
disease_HYPOTHYROIDISM_SELF_REP	2:10553:3010553	Variant	chr2_13241_T_C	0.0104284363078029	0.00039209124070583	13241
disease_HYPOTHYROIDISM_SELF_REP	2:10553:3010553	Variant	chr2_1324222_G_A	0.107434346349046	0.000426446337141538	1324222
disease_HYPOTHYROIDISM_SELF_REP	2:10553:3010553	Variant	chr2_132445_G_A	0.0766056551128872	0.00038868935850455	132445
disease_HYPOTHYROIDISM_SELF_REP	2:10553:3010553	Variant	chr2_132469_C_A	0.0124602461721318	0.000387818998935777	132469
disease_HYPOTHYROIDISM_SELF_REP	2:10553:3010553	Variant	chr2_132490_C_G	0.012495679896673	0.000387820156865955	132490
disease_HYPOTHYROIDISM_SELF_REP	2:10553:3010553	Variant	chr2_1325028_C_A	0.961148194902657	0.000390796938435773	1325028
disease_HYPOTHYROIDISM_SELF_REP	2:10553:3010553	Variant	chr2_132584_A_G	0.155794969500316	0.000398545552255336	132584
disease_HYPOTHYROIDISM_SELF_REP	2:10553:3010553	Variant	chr2_1326133_G_T	1.1223420268226	0.000411570428126348	1326133
disease_HYPOTHYROIDISM_SELF_REP	2:10553:3010553	Variant	chr2_1326341_AT_A	1.28727230398683	0.000457406788812587	1326341
disease_HYPOTHYROIDISM_SELF_REP	2:10553:3010553	Variant	chr2_132696_A_G	0.0191708169910046	0.0003880425938153	132696
disease_HYPOTHYROIDISM_SELF_REP	2:10553:3010553	Variant	chr2_1326991_T_G	0.0182870422865087	0.000845294856969345	1326991
disease_HYPOTHYROIDISM_SELF_REP	2:10553:3010553	Variant	chr2_132822_A_G	0.0199448219334411	0.000388075159366792	132822
disease_HYPOTHYROIDISM_SELF_REP	2:10553:3010553	Variant	chr2_1328260_C_T	0.0457809315507358	0.00102025837908724	1328260
disease_HYPOTHYROIDISM_SELF_REP	2:10553:3010553	Variant	chr2_1328818_T_C	0.104781508222138	0.000510395141230934	1328818
disease_HYPOTHYROIDISM_SELF_REP	2:10553:3010553	Variant	chr2_1329667_G_C	0.0140349498761704	0.000451989155530127	1329667
disease_HYPOTHYROIDISM_SELF_REP	2:10553:3010553	Variant	chr2_1330089_C_A	0.549643305695935	0.00039576824851517	1330089
disease_HYPOTHYROIDISM_SELF_REP	2:10553:3010553	Variant	chr2_1330561_C_CA	0.499280359586236	0.000940194568123852	1330561
disease_HYPOTHYROIDISM_SELF_REP	2:10553:3010553	Variant	chr2_1330642_G_A	0.00729370674480149	0.000990369597911818	1330642
disease_HYPOTHYROIDISM_SELF_REP	2:10553:3010553	Variant	chr2_1330811_G_A	0.0168711356474656	0.000965738048931414	1330811
disease_HYPOTHYROIDISM_SELF_REP	2:10553:3010553	Variant	chr2_1331045_T_C	0.0197267666183859	0.000959780151183032	1331045
disease_HYPOTHYROIDISM_SELF_REP	2:10553:3010553	Variant	chr2_1332086_C_T	0.0366591062248375	0.000915234752487608	1332086
disease_HYPOTHYROIDISM_SELF_REP	2:10553:3010553	Variant	chr2_1332313_A_G	0.948674995887393	0.000481721037495098	1332313
disease_HYPOTHYROIDISM_SELF_REP	2:10553:3010553	Variant	chr2_1332889_T_C	1.08759196509507	0.000409364957857322	1332889
disease_HYPOTHYROIDISM_SELF_REP	2:10553:3010553	Variant	chr2_1332906_C_T	1.18326400291998	0.000444774005176205	1332906
disease_HYPOTHYROIDISM_SELF_REP	2:10553:3010553	Variant	chr2_1332931_C_T	1.08842166395467	0.000409361642227681	1332931
disease_HYPOTHYROIDISM_SELF_REP	2:10553:3010553	Variant	chr2_1333300_C_A	1.09561875456586	0.000409453933068463	1333300
disease_HYPOTHYROIDISM_SELF_REP	2:10553:3010553	Variant	chr2_1333713_T_A	0.992782705185276	0.000541000902086968	1333713
disease_HYPOTHYROIDISM_SELF_REP	2:10553:3010553	Variant	chr2_133389_G_GA	0.046748696370484	0.00039307842816244	133389
disease_HYPOTHYROIDISM_SELF_REP	2:10553:3010553	Variant	chr2_1334332_T_C	1.22381644741908	0.000438969490813437	1334332
disease_HYPOTHYROIDISM_SELF_REP	2:10553:3010553	Variant	chr2_1334556_C_T	0.394926669948422	0.000433808591751572	1334556
disease_HYPOTHYROIDISM_SELF_REP	2:10553:3010553	Variant	chr2_1335181_GT_G	0.924344073122155	0.000388940234939111	1335181
disease_HYPOTHYROIDISM_SELF_REP	2:10553:3010553	Variant	chr2_1335400_A_G	0.921467298531539	0.000388883791880376	1335400
disease_HYPOTHYROIDISM_SELF_REP	2:10553:3010553	Variant	chr2_1335889_T_C	0.379614052403284	0.00042140809650273	1335889
disease_HYPOTHYROIDISM_SELF_REP	2:10553:3010553	Variant	chr2_1336293_G_A	0.931101250485401	0.000388910690374769	1336293
disease_HYPOTHYROIDISM_SELF_REP	2:10553:3010553	Variant	chr2_1336727_G_A	1.25314493493822	0.000403870247340373	1336727
disease_HYPOTHYROIDISM_SELF_REP	2:10553:3010553	Variant	chr2_1336798_A_ATTCTGTTTTTGTCTATAT	0.917117779226604	0.00038861932849541	1336798
disease_HYPOTHYROIDISM_SELF_REP	2:10553:3010553	Variant	chr2_1337209_G_A	0.302345726674604	0.000422150044524087	1337209
disease_HYPOTHYROIDISM_SELF_REP	2:10553:3010553	Variant	chr2_1338007_A_G	0.0244126872667693	0.000475530313162326	1338007
disease_HYPOTHYROIDISM_SELF_REP	2:10553:3010553	Variant	chr2_1338548_C_T	0.0370192499196881	0.000914079018187619	1338548
disease_HYPOTHYROIDISM_SELF_REP	2:10553:3010553	Variant	chr2_1338664_A_G	0.484370469295892	0.000410043396519929	1338664
disease_HYPOTHYROIDISM_SELF_REP	2:10553:3010553	Variant	chr2_1338692_A_G	0.497540876627942	0.000415828353618975	1338692
disease_HYPOTHYROIDISM_SELF_REP	2:10553:3010553	Variant	chr2_133965_A_T	0.338069074435024	0.000448791370708674	133965
disease_HYPOTHYROIDISM_SELF_REP	2:10553:3010553	Variant	chr2_1340961_T_C	0.0698782674787622	0.000389371648530746	1340961
disease_HYPOTHYROIDISM_SELF_REP	2:10553:3010553	Variant	chr2_134131_C_T	0.0152073136909533	0.000387911249020879	134131
disease_HYPOTHYROIDISM_SELF_REP	2:10553:3010553	Variant	chr2_1341446_A_G	0.2259363572949	0.000406169962459251	1341446
disease_HYPOTHYROIDISM_SELF_REP	2:10553:3010553	Variant	chr2_1341561_T_C	0.154087169529539	0.000742914856675374	1341561
disease_HYPOTHYROIDISM_SELF_REP	2:10553:3010553	Variant	chr2_1341624_G_A	0.616593331443522	0.00112388934308168	1341624
disease_HYPOTHYROIDISM_SELF_REP	2:10553:3010553	Variant	chr2_1341846_CTTTTT_C	0.336919403449014	0.000536621901150498	1341846
disease_HYPOTHYROIDISM_SELF_REP	2:10553:3010553	Variant	chr2_1342232_G_GA	0.601430790052408	0.000581267301451183	1342232
disease_HYPOTHYROIDISM_SELF_REP	2:10553:3010553	Variant	chr2_1342291_A_G	0.0364292592996813	0.000400458379713122	1342291
disease_HYPOTHYROIDISM_SELF_REP	2:10553:3010553	Variant	chr2_1342355_G_A	0.498972497914299	0.000429991769193998	1342355
disease_HYPOTHYROIDISM_SELF_REP	2:10553:3010553	Variant	chr2_134249_A_C	0.0223373321349645	0.000388180678728521	134249
disease_HYPOTHYROIDISM_SELF_REP	2:10553:3010553	Variant	chr2_1342585_CT_C	0.196488962567494	0.000645711679335363	1342585
disease_HYPOTHYROIDISM_SELF_REP	2:10553:3010553	Variant	chr2_134436_A_T	0.0149137396377407	0.000387899364217072	134436
disease_HYPOTHYROIDISM_SELF_REP	2:10553:3010553	Variant	chr2_134472_A_G	0.026849570002422	0.000388434185511125	134472
disease_HYPOTHYROIDISM_SELF_REP	2:10553:3010553	Variant	chr2_134554_C_T	0.00643904374370847	0.000390158640224558	134554
disease_HYPOTHYROIDISM_SELF_REP	2:10553:3010553	Variant	chr2_1345895_A_G	0.140216665115121	0.000599797122813978	1345895
disease_HYPOTHYROIDISM_SELF_REP	2:10553:3010553	Variant	chr2_1345985_G_C	0.791509824498231	0.000389256339982964	1345985
disease_HYPOTHYROIDISM_SELF_REP	2:10553:3010553	Variant	chr2_1346099_G_C	1.07457864855316	0.000399432673803092	1346099
disease_HYPOTHYROIDISM_SELF_REP	2:10553:3010553	Variant	chr2_1346213_G_C	1.12057268256572	0.000415892379398528	1346213
disease_HYPOTHYROIDISM_SELF_REP	2:10553:3010553	Variant	chr2_1346226_C_G	0.611746016715951	0.000720869978523349	1346226
disease_HYPOTHYROIDISM_SELF_REP	2:10553:3010553	Variant	chr2_1346237_A_G	0.236508247292546	0.000612471006144074	1346237
disease_HYPOTHYROIDISM_SELF_REP	2:10553:3010553	Variant	chr2_1346276_A_G	0.348812969215759	0.0005218214237867	1346276
disease_HYPOTHYROIDISM_SELF_REP	2:10553:3010553	Variant	chr2_1346288_G_A	0.693222852631632	0.000390241300350438	1346288
disease_HYPOTHYROIDISM_SELF_REP	2:10553:3010553	Variant	chr2_1346432_T_C	0.678591628150128	0.000398668301984175	1346432
disease_HYPOTHYROIDISM_SELF_REP	2:10553:3010553	Variant	chr2_1346435_G_A	0.278272405149053	0.00044943605756345	1346435
disease_HYPOTHYROIDISM_SELF_REP	2:10553:3010553	Variant	chr2_1346640_C_T	0.369607791618558	0.00066190141030897	1346640
disease_HYPOTHYROIDISM_SELF_REP	2:10553:3010553	Variant	chr2_1346815_A_C	0.0540456228120907	0.000417393954391071	1346815
disease_HYPOTHYROIDISM_SELF_REP	2:10553:3010553	Variant	chr2_1346851_T_C	1.15084449498412	0.000390587029753251	1346851
disease_HYPOTHYROIDISM_SELF_REP	2:10553:3010553	Variant	chr2_1346868_G_C	0.618012235928529	0.000428620040330936	1346868
disease_HYPOTHYROIDISM_SELF_REP	2:10553:3010553	Variant	chr2_1347090_GA_G	0.552129233272418	0.000389549549056784	1347090
disease_HYPOTHYROIDISM_SELF_REP	2:10553:3010553	Variant	chr2_1347615_G_A	0.728194813250715	0.000395126798628652	1347615
disease_HYPOTHYROIDISM_SELF_REP	2:10553:3010553	Variant	chr2_1347644_G_A	0.729529282669592	0.000395489199718841	1347644
disease_HYPOTHYROIDISM_SELF_REP	2:10553:3010553	Variant	chr2_1347730_G_A	0.581287507411736	0.000389205280216323	1347730
disease_HYPOTHYROIDISM_SELF_REP	2:10553:3010553	Variant	chr2_1348048_C_T	0.186396331953312	0.000391568391412453	1348048
disease_HYPOTHYROIDISM_SELF_REP	2:10553:3010553	Variant	chr2_1349527_G_A	0.047931336463451	0.000392681168058911	1349527
disease_HYPOTHYROIDISM_SELF_REP	2:10553:3010553	Variant	chr2_1351361_A_C	3.03290267155984	0.000640786401911404	1351361
disease_HYPOTHYROIDISM_SELF_REP	2:10553:3010553	Variant	chr2_1351612_GA_G	0.088000174353142	0.000388273789808592	1351612
disease_HYPOTHYROIDISM_SELF_REP	2:10553:3010553	Variant	chr2_1351624_G_C	0.507623271862042	0.000391529869102443	1351624
disease_HYPOTHYROIDISM_SELF_REP	2:10553:3010553	Variant	chr2_1351851_G_T	0.31280995865492	0.000504124264101252	1351851
disease_HYPOTHYROIDISM_SELF_REP	2:10553:3010553	Variant	chr2_1352006_C_T	0.592041250883177	0.000389136282881694	1352006
disease_HYPOTHYROIDISM_SELF_REP	2:10553:3010553	Variant	chr2_1352115_G_A	0.77346429404263	0.000392813536164476	1352115
disease_HYPOTHYROIDISM_SELF_REP	2:10553:3010553	Variant	chr2_1353200_A_T	1.95517885415695	0.00149872973089564	1353200
disease_HYPOTHYROIDISM_SELF_REP	2:10553:3010553	Variant	chr2_1354063_A_G	0.298906415740593	0.000390928062953163	1354063
disease_HYPOTHYROIDISM_SELF_REP	2:10553:3010553	Variant	chr2_1354257_G_C	0.588725613356402	0.000389186187032614	1354257
disease_HYPOTHYROIDISM_SELF_REP	2:10553:3010553	Variant	chr2_1354744_G_T	0.608216585998997	0.000389085353758205	1354744
disease_HYPOTHYROIDISM_SELF_REP	2:10553:3010553	Variant	chr2_1354936_T_A	0.0694576039039422	0.000390936355215028	1354936
disease_HYPOTHYROIDISM_SELF_REP	2:10553:3010553	Variant	chr2_1354944_G_A	0.788871404413894	0.00039264377192058	1354944
disease_HYPOTHYROIDISM_SELF_REP	2:10553:3010553	Variant	chr2_1355245_T_C	0.210845958869353	0.000389006011939491	1355245
disease_HYPOTHYROIDISM_SELF_REP	2:10553:3010553	Variant	chr2_1355402_T_C	0.415532869823912	0.000394103087841432	1355402
disease_HYPOTHYROIDISM_SELF_REP	2:10553:3010553	Variant	chr2_1355618_G_T	0.369626793493857	0.00039007105101824	1355618
disease_HYPOTHYROIDISM_SELF_REP	2:10553:3010553	Variant	chr2_1355849_T_C	0.240670984550855	0.000388366768384085	1355849
disease_HYPOTHYROIDISM_SELF_REP	2:10553:3010553	Variant	chr2_1355946_T_A	0.371931847269461	0.000390003029694952	1355946
disease_HYPOTHYROIDISM_SELF_REP	2:10553:3010553	Variant	chr2_1356144_A_T	0.371304381488542	0.000390028988763549	1356144
disease_HYPOTHYROIDISM_SELF_REP	2:10553:3010553	Variant	chr2_1356196_A_T	0.362330555902736	0.000390232694882242	1356196
disease_HYPOTHYROIDISM_SELF_REP	2:10553:3010553	Variant	chr2_1356246_T_C	0.366060078039577	0.000390244017494857	1356246
disease_HYPOTHYROIDISM_SELF_REP	2:10553:3010553	Variant	chr2_1356573_T_C	0.375490681946622	0.000389864531854153	1356573
disease_HYPOTHYROIDISM_SELF_REP	2:10553:3010553	Variant	chr2_1356698_C_T	0.364251386647102	0.000390322804792168	1356698
disease_HYPOTHYROIDISM_SELF_REP	2:10553:3010553	Variant	chr2_1356757_G_A	0.435193478593734	0.000388697562343739	1356757
disease_HYPOTHYROIDISM_SELF_REP	2:10553:3010553	Variant	chr2_1356759_A_G	0.450704689857127	0.000388833692763428	1356759
disease_HYPOTHYROIDISM_SELF_REP	2:10553:3010553	Variant	chr2_1356947_T_A	0.318457907770339	0.000392937800610746	1356947
disease_HYPOTHYROIDISM_SELF_REP	2:10553:3010553	Variant	chr2_1356999_A_T	0.361982854189551	0.000390432939700026	1356999
disease_HYPOTHYROIDISM_SELF_REP	2:10553:3010553	Variant	chr2_1357192_G_A	0.366403474358255	0.000390243650092457	1357192
disease_HYPOTHYROIDISM_SELF_REP	2:10553:3010553	Variant	chr2_1357341_C_T	0.351808405962721	0.000390950590906738	1357341
disease_HYPOTHYROIDISM_SELF_REP	2:10553:3010553	Variant	chr2_1357360_C_T	0.351803075918022	0.000390938034156821	1357360
disease_HYPOTHYROIDISM_SELF_REP	2:10553:3010553	Variant	chr2_135740_C_A	0.345028366540045	0.000451813400862516	135740
disease_HYPOTHYROIDISM_SELF_REP	2:10553:3010553	Variant	chr2_1357539_G_T	0.0895686200139175	0.000420527535909494	1357539
disease_HYPOTHYROIDISM_SELF_REP	2:10553:3010553	Variant	chr2_1357614_G_C	0.349992592172695	0.000391043866977724	1357614
disease_HYPOTHYROIDISM_SELF_REP	2:10553:3010553	Variant	chr2_1357921_T_C	0.661619575902745	0.00041493964808333	1357921
disease_HYPOTHYROIDISM_SELF_REP	2:10553:3010553	Variant	chr2_1358150_A_C	0.365883088403397	0.000390276232918824	1358150
disease_HYPOTHYROIDISM_SELF_REP	2:10553:3010553	Variant	chr2_1358184_C_T	0.356503283209498	0.000390731758245807	1358184
disease_HYPOTHYROIDISM_SELF_REP	2:10553:3010553	Variant	chr2_1358220_T_C	0.356444993136169	0.000390734748560297	1358220
disease_HYPOTHYROIDISM_SELF_REP	2:10553:3010553	Variant	chr2_1358291_C_T	0.356409032881928	0.000390736689027051	1358291
disease_HYPOTHYROIDISM_SELF_REP	2:10553:3010553	Variant	chr2_1358370_T_C	0.35374465519864	0.000390878922478854	1358370
disease_HYPOTHYROIDISM_SELF_REP	2:10553:3010553	Variant	chr2_1358471_T_C	0.356265175892247	0.000390744227569358	1358471
disease_HYPOTHYROIDISM_SELF_REP	2:10553:3010553	Variant	chr2_1358612_C_G	0.356152343835454	0.00039075278803423	1358612
disease_HYPOTHYROIDISM_SELF_REP	2:10553:3010553	Variant	chr2_1358709_G_A	0.356022832612631	0.000390752891176603	1358709
disease_HYPOTHYROIDISM_SELF_REP	2:10553:3010553	Variant	chr2_135871_A_G	0.0193936342375481	0.000387546149607365	135871
disease_HYPOTHYROIDISM_SELF_REP	2:10553:3010553	Variant	chr2_1358845_A_T	0.249208201919801	0.000388307719630865	1358845
disease_HYPOTHYROIDISM_SELF_REP	2:10553:3010553	Variant	chr2_1359131_A_C	0.360813883454426	0.000390522253130808	1359131
disease_HYPOTHYROIDISM_SELF_REP	2:10553:3010553	Variant	chr2_1359754_C_T	0.355771324652265	0.000390821924022053	1359754
disease_HYPOTHYROIDISM_SELF_REP	2:10553:3010553	Variant	chr2_1359758_T_C	0.353918960865646	0.00039092037760752	1359758
disease_HYPOTHYROIDISM_SELF_REP	2:10553:3010553	Variant	chr2_1359795_C_T	0.354449239705438	0.00039087426395541	1359795
disease_HYPOTHYROIDISM_SELF_REP	2:10553:3010553	Variant	chr2_1360020_A_T	0.352399057797471	0.000390960372488438	1360020
disease_HYPOTHYROIDISM_SELF_REP	2:10553:3010553	Variant	chr2_1360057_GA_G	0.393354065764764	0.000388862688565994	1360057
disease_HYPOTHYROIDISM_SELF_REP	2:10553:3010553	Variant	chr2_1360069_T_C	0.347824062849652	0.000391206952664941	1360069
disease_HYPOTHYROIDISM_SELF_REP	2:10553:3010553	Variant	chr2_1360262_TCCCAGCATCTGGAGG_T	0.376420189205653	0.000389990893601077	1360262
disease_HYPOTHYROIDISM_SELF_REP	2:10553:3010553	Variant	chr2_1360461_G_A	0.363317987839805	0.000390344070975611	1360461
disease_HYPOTHYROIDISM_SELF_REP	2:10553:3010553	Variant	chr2_1360462_G_A	0.376895845300263	0.000389703113311725	1360462
disease_HYPOTHYROIDISM_SELF_REP	2:10553:3010553	Variant	chr2_1360474_A_G	0.360188650308422	0.000390508365461514	1360474
disease_HYPOTHYROIDISM_SELF_REP	2:10553:3010553	Variant	chr2_1360525_G_A	0.346571023172926	0.000391268811770038	1360525
disease_HYPOTHYROIDISM_SELF_REP	2:10553:3010553	Variant	chr2_1360542_A_G	0.348445621531358	0.00039114878511043	1360542
disease_HYPOTHYROIDISM_SELF_REP	2:10553:3010553	Variant	chr2_1360830_A_G	0.348333586282711	0.000391192255410522	1360830
disease_HYPOTHYROIDISM_SELF_REP	2:10553:3010553	Variant	chr2_1360889_G_A	0.350687546258343	0.00039102358732978	1360889
disease_HYPOTHYROIDISM_SELF_REP	2:10553:3010553	Variant	chr2_1360909_G_T	0.265801512806432	0.000388383208649652	1360909
disease_HYPOTHYROIDISM_SELF_REP	2:10553:3010553	Variant	chr2_1360914_T_C	0.351862085131188	0.000390965901765082	1360914
disease_HYPOTHYROIDISM_SELF_REP	2:10553:3010553	Variant	chr2_1361022_A_G	0.349821238691582	0.000391093246933719	1361022
disease_HYPOTHYROIDISM_SELF_REP	2:10553:3010553	Variant	chr2_1361105_T_C	0.350603665536166	0.000391057788631872	1361105
disease_HYPOTHYROIDISM_SELF_REP	2:10553:3010553	Variant	chr2_1361125_T_C	0.347397673980714	0.000391210251521884	1361125
disease_HYPOTHYROIDISM_SELF_REP	2:10553:3010553	Variant	chr2_1361189_C_T	0.331874457548612	0.000391288763007756	1361189
disease_HYPOTHYROIDISM_SELF_REP	2:10553:3010553	Variant	chr2_1361190_A_G	0.350887680166773	0.000391041669202273	1361190
disease_HYPOTHYROIDISM_SELF_REP	2:10553:3010553	Variant	chr2_1361233_A_G	0.351280176661413	0.000391018396606009	1361233
disease_HYPOTHYROIDISM_SELF_REP	2:10553:3010553	Variant	chr2_136124_A_G	0.0888374891380349	0.000419270626541597	136124
disease_HYPOTHYROIDISM_SELF_REP	2:10553:3010553	Variant	chr2_1361345_T_TAA	0.344688805651797	0.000391359386796404	1361345
disease_HYPOTHYROIDISM_SELF_REP	2:10553:3010553	Variant	chr2_1361378_C_A	0.351823253755587	0.000390990171663425	1361378
disease_HYPOTHYROIDISM_SELF_REP	2:10553:3010553	Variant	chr2_1361708_T_C	0.359840423263384	0.000390550165369146	1361708
disease_HYPOTHYROIDISM_SELF_REP	2:10553:3010553	Variant	chr2_136203_C_T	0.0105443908453688	0.000387745443481393	136203
disease_HYPOTHYROIDISM_SELF_REP	2:10553:3010553	Variant	chr2_1362139_C_T	0.39405602193406	0.000390150710575274	1362139
disease_HYPOTHYROIDISM_SELF_REP	2:10553:3010553	Variant	chr2_1362228_A_G	0.322076608510717	0.000393622440590058	1362228
disease_HYPOTHYROIDISM_SELF_REP	2:10553:3010553	Variant	chr2_1362231_A_G	0.334515777735589	0.000391779334436234	1362231
disease_HYPOTHYROIDISM_SELF_REP	2:10553:3010553	Variant	chr2_1362306_G_A	0.357354446538868	0.000390895292208118	1362306
disease_HYPOTHYROIDISM_SELF_REP	2:10553:3010553	Variant	chr2_1362620_C_T	0.330525122436459	0.00039154099127842	1362620
disease_HYPOTHYROIDISM_SELF_REP	2:10553:3010553	Variant	chr2_1362621_A_G	0.367510147922106	0.000389628680554632	1362621
disease_HYPOTHYROIDISM_SELF_REP	2:10553:3010553	Variant	chr2_1362763_C_T	0.356749266555494	0.000390717400169807	1362763
disease_HYPOTHYROIDISM_SELF_REP	2:10553:3010553	Variant	chr2_1362773_C_T	0.14458737225281	0.000411652738224236	1362773
disease_HYPOTHYROIDISM_SELF_REP	2:10553:3010553	Variant	chr2_1362797_T_G	1.45212741590062	0.000435648727017299	1362797
disease_HYPOTHYROIDISM_SELF_REP	2:10553:3010553	Variant	chr2_1362821_G_A	0.362386174675318	0.000390426969357452	1362821
disease_HYPOTHYROIDISM_SELF_REP	2:10553:3010553	Variant	chr2_1362839_C_G	0.358860148119027	0.000390601186516099	1362839
disease_HYPOTHYROIDISM_SELF_REP	2:10553:3010553	Variant	chr2_1362930_G_A	0.440684124984465	0.000388682691068913	1362930
disease_HYPOTHYROIDISM_SELF_REP	2:10553:3010553	Variant	chr2_1362958_C_T	0.196121800134317	0.000517712260487182	1362958
disease_HYPOTHYROIDISM_SELF_REP	2:10553:3010553	Variant	chr2_1363011_G_A	0.353816052958028	0.000390863926260292	1363011
disease_HYPOTHYROIDISM_SELF_REP	2:10553:3010553	Variant	chr2_1363087_G_A	0.354125496253171	0.000390846963549866	1363087
disease_HYPOTHYROIDISM_SELF_REP	2:10553:3010553	Variant	chr2_1363263_G_C	0.822857761451431	0.00039081824847041	1363263
disease_HYPOTHYROIDISM_SELF_REP	2:10553:3010553	Variant	chr2_136336_A_G	0.572059488908443	0.000513714709244861	136336
disease_HYPOTHYROIDISM_SELF_REP	2:10553:3010553	Variant	chr2_136348_T_A	0.574535076594181	0.00051490887970171	136348
disease_HYPOTHYROIDISM_SELF_REP	2:10553:3010553	Variant	chr2_1363542_T_C	0.356065626626974	0.000390759936088398	1363542
disease_HYPOTHYROIDISM_SELF_REP	2:10553:3010553	Variant	chr2_1363576_C_T	1.62631435468056	0.000422628266413078	1363576
disease_HYPOTHYROIDISM_SELF_REP	2:10553:3010553	Variant	chr2_1363701_A_C	0.356862015516587	0.000390712807338777	1363701
disease_HYPOTHYROIDISM_SELF_REP	2:10553:3010553	Variant	chr2_1363739_G_T	0.823358966937993	0.000390797238756287	1363739
disease_HYPOTHYROIDISM_SELF_REP	2:10553:3010553	Variant	chr2_1363823_T_C	0.35731436730513	0.000390689038258053	1363823
disease_HYPOTHYROIDISM_SELF_REP	2:10553:3010553	Variant	chr2_1363858_T_C	0.361444662992213	0.000390474628059179	1363858
disease_HYPOTHYROIDISM_SELF_REP	2:10553:3010553	Variant	chr2_1363923_G_A	0.357335541486077	0.000390687864850006	1363923
disease_HYPOTHYROIDISM_SELF_REP	2:10553:3010553	Variant	chr2_1363983_T_TTG	0.388350148071172	0.000390915497585003	1363983
disease_HYPOTHYROIDISM_SELF_REP	2:10553:3010553	Variant	chr2_1364039_C_T	0.247109659457983	0.000388317895340818	1364039
disease_HYPOTHYROIDISM_SELF_REP	2:10553:3010553	Variant	chr2_1364063_C_T	0.357371838799285	0.00039068550545616	1364063
disease_HYPOTHYROIDISM_SELF_REP	2:10553:3010553	Variant	chr2_1364127_T_C	0.290581643926418	0.000390166477857785	1364127
disease_HYPOTHYROIDISM_SELF_REP	2:10553:3010553	Variant	chr2_1364143_A_T	0.282297009884009	0.000390245694656948	1364143
disease_HYPOTHYROIDISM_SELF_REP	2:10553:3010553	Variant	chr2_1364171_A_G	0.278543319110435	0.000390638810904923	1364171
disease_HYPOTHYROIDISM_SELF_REP	2:10553:3010553	Variant	chr2_1364178_C_T	0.278533964794754	0.000390639343556282	1364178
disease_HYPOTHYROIDISM_SELF_REP	2:10553:3010553	Variant	chr2_1364210_A_G	0.357683702099161	0.000390669396344098	1364210
disease_HYPOTHYROIDISM_SELF_REP	2:10553:3010553	Variant	chr2_1364500_T_A	0.248526725930841	0.000388311349332592	1364500
disease_HYPOTHYROIDISM_SELF_REP	2:10553:3010553	Variant	chr2_1364520_G_T	0.329955915141588	0.000391298647706002	1364520
disease_HYPOTHYROIDISM_SELF_REP	2:10553:3010553	Variant	chr2_1364532_A_G	0.329488616380355	0.000391299518622622	1364532
disease_HYPOTHYROIDISM_SELF_REP	2:10553:3010553	Variant	chr2_1364539_G_A	0.329265051992009	0.000391311373585916	1364539
disease_HYPOTHYROIDISM_SELF_REP	2:10553:3010553	Variant	chr2_1364582_T_C	0.308516989429134	0.000393412311690731	1364582
disease_HYPOTHYROIDISM_SELF_REP	2:10553:3010553	Variant	chr2_1364599_C_CA	0.319463542235786	0.000390636501719792	1364599
disease_HYPOTHYROIDISM_SELF_REP	2:10553:3010553	Variant	chr2_1364688_T_C	0.356918384122383	0.000390715592560905	1364688
disease_HYPOTHYROIDISM_SELF_REP	2:10553:3010553	Variant	chr2_1364737_CAAAAAA_C	0.441090423104422	0.000394125905246958	1364737
disease_HYPOTHYROIDISM_SELF_REP	2:10553:3010553	Variant	chr2_1364857_T_C	0.354110311640476	0.000390315638098678	1364857
disease_HYPOTHYROIDISM_SELF_REP	2:10553:3010553	Variant	chr2_1364858_G_A	0.353659957043593	0.000390501505189207	1364858
disease_HYPOTHYROIDISM_SELF_REP	2:10553:3010553	Variant	chr2_1365087_GTT_G	0.49050134388139	0.000392038006142067	1365087
disease_HYPOTHYROIDISM_SELF_REP	2:10553:3010553	Variant	chr2_13651_C_A	0.203528417952775	0.0004095130302168	13651
disease_HYPOTHYROIDISM_SELF_REP	2:10553:3010553	Variant	chr2_1365201_G_A	0.825695977956653	0.00039069615120553	1365201
disease_HYPOTHYROIDISM_SELF_REP	2:10553:3010553	Variant	chr2_1365407_T_A	0.356767806890764	0.000390723560860117	1365407
disease_HYPOTHYROIDISM_SELF_REP	2:10553:3010553	Variant	chr2_1365444_A_G	0.357620205078844	0.000390675068455671	1365444
disease_HYPOTHYROIDISM_SELF_REP	2:10553:3010553	Variant	chr2_1365528_A_G	0.313296335435666	0.000393587897546559	1365528
disease_HYPOTHYROIDISM_SELF_REP	2:10553:3010553	Variant	chr2_1365533_T_C	0.313352942379078	0.000393583068014534	1365533
disease_HYPOTHYROIDISM_SELF_REP	2:10553:3010553	Variant	chr2_1365536_A_G	0.313428009377578	0.000393576667729493	1365536
disease_HYPOTHYROIDISM_SELF_REP	2:10553:3010553	Variant	chr2_1365559_G_T	0.313675228813815	0.000393555623421356	1365559
disease_HYPOTHYROIDISM_SELF_REP	2:10553:3010553	Variant	chr2_1365566_T_C	0.313197161257142	0.000393591997331175	1365566
disease_HYPOTHYROIDISM_SELF_REP	2:10553:3010553	Variant	chr2_1365618_A_C	0.35887977266097	0.000390609411050606	1365618
disease_HYPOTHYROIDISM_SELF_REP	2:10553:3010553	Variant	chr2_1365723_G_C	0.360128361800909	0.000390541539560815	1365723
disease_HYPOTHYROIDISM_SELF_REP	2:10553:3010553	Variant	chr2_136579_G_A	0.0179966892753197	0.000388020630547942	136579
disease_HYPOTHYROIDISM_SELF_REP	2:10553:3010553	Variant	chr2_1365830_G_A	0.359446417234708	0.000390586671716943	1365830
disease_HYPOTHYROIDISM_SELF_REP	2:10553:3010553	Variant	chr2_1365960_T_C	0.35948337511575	0.000390593261615157	1365960
disease_HYPOTHYROIDISM_SELF_REP	2:10553:3010553	Variant	chr2_1365970_C_G	0.35942680625467	0.000390596287071143	1365970
disease_HYPOTHYROIDISM_SELF_REP	2:10553:3010553	Variant	chr2_1365979_A_G	0.112578836343392	0.00039185002587662	1365979
disease_HYPOTHYROIDISM_SELF_REP	2:10553:3010553	Variant	chr2_1366051_AGC_A	0.347779674177318	0.000391157912022627	1366051
disease_HYPOTHYROIDISM_SELF_REP	2:10553:3010553	Variant	chr2_1366141_A_C	0.364661482958041	0.000390336071163221	1366141
disease_HYPOTHYROIDISM_SELF_REP	2:10553:3010553	Variant	chr2_1366161_TAGC_T	0.0540040673804238	0.000542124647524887	1366161
disease_HYPOTHYROIDISM_SELF_REP	2:10553:3010553	Variant	chr2_1366178_T_G	0.358743523346283	0.000390625795092988	1366178
disease_HYPOTHYROIDISM_SELF_REP	2:10553:3010553	Variant	chr2_1366271_A_G	0.359490163117099	0.000390577512304072	1366271
disease_HYPOTHYROIDISM_SELF_REP	2:10553:3010553	Variant	chr2_136638_G_A	0.0183251920106181	0.000388037003142495	136638
disease_HYPOTHYROIDISM_SELF_REP	2:10553:3010553	Variant	chr2_1366683_A_C	0.300664687794357	0.000514871384885457	1366683
disease_HYPOTHYROIDISM_SELF_REP	2:10553:3010553	Variant	chr2_1367043_C_T	0.0523802048422734	0.000402958777769178	1367043
disease_HYPOTHYROIDISM_SELF_REP	2:10553:3010553	Variant	chr2_1367137_A_G	0.188498361629068	0.000406056272830289	1367137
disease_HYPOTHYROIDISM_SELF_REP	2:10553:3010553	Variant	chr2_1367697_G_A	1.6808498591809	0.000428860916629147	1367697
disease_HYPOTHYROIDISM_SELF_REP	2:10553:3010553	Variant	chr2_1368382_G_C	0.0742793986374501	0.000408395616834843	1368382
disease_HYPOTHYROIDISM_SELF_REP	2:10553:3010553	Variant	chr2_136844_G_A	0.0173736277905912	0.000387984534492801	136844
disease_HYPOTHYROIDISM_SELF_REP	2:10553:3010553	Variant	chr2_1368489_C_G	0.579419278756748	0.000989819499191303	1368489
disease_HYPOTHYROIDISM_SELF_REP	2:10553:3010553	Variant	chr2_1368769_C_T	0.862512073287604	0.000390564590067063	1368769
disease_HYPOTHYROIDISM_SELF_REP	2:10553:3010553	Variant	chr2_1369193_G_A	0.0856126262257753	0.000550402639716247	1369193
disease_HYPOTHYROIDISM_SELF_REP	2:10553:3010553	Variant	chr2_1369455_TA_T	0.016679580193932	0.000482018648916397	1369455
disease_HYPOTHYROIDISM_SELF_REP	2:10553:3010553	Variant	chr2_1369755_T_C	0.90535767722698	0.000389311961251881	1369755
disease_HYPOTHYROIDISM_SELF_REP	2:10553:3010553	Variant	chr2_1369976_G_A	0.462511820465301	0.000471287058262327	1369976
disease_HYPOTHYROIDISM_SELF_REP	2:10553:3010553	Variant	chr2_1369988_G_A	0.852559587352925	0.000390933734168656	1369988
disease_HYPOTHYROIDISM_SELF_REP	2:10553:3010553	Variant	chr2_137040_A_T	0.161952938550364	0.000396018668776495	137040
disease_HYPOTHYROIDISM_SELF_REP	2:10553:3010553	Variant	chr2_1370542_C_T	0.369696835987159	0.000389549205305521	1370542
disease_HYPOTHYROIDISM_SELF_REP	2:10553:3010553	Variant	chr2_1370727_G_A	0.0180368311352115	0.000424773926688434	1370727
disease_HYPOTHYROIDISM_SELF_REP	2:10553:3010553	Variant	chr2_1371618_A_C	0.850774777999441	0.000388756516941601	1371618
disease_HYPOTHYROIDISM_SELF_REP	2:10553:3010553	Variant	chr2_1372052_TC_T	0.0789008825203791	0.000429547459931949	1372052
disease_HYPOTHYROIDISM_SELF_REP	2:10553:3010553	Variant	chr2_1372249_G_A	0.812057613812541	0.000389197232655716	1372249
disease_HYPOTHYROIDISM_SELF_REP	2:10553:3010553	Variant	chr2_1372789_C_T	0.579173811684349	0.000390238711465412	1372789
disease_HYPOTHYROIDISM_SELF_REP	2:10553:3010553	Variant	chr2_1372933_G_A	0.879971296091724	0.000388670747229577	1372933
disease_HYPOTHYROIDISM_SELF_REP	2:10553:3010553	Variant	chr2_1373270_G_T	0.0630122416987053	0.000395081944554033	1373270
disease_HYPOTHYROIDISM_SELF_REP	2:10553:3010553	Variant	chr2_1373971_G_C	4.93067565123568	0.000515134982648436	1373971
disease_HYPOTHYROIDISM_SELF_REP	2:10553:3010553	Variant	chr2_1374676_G_C	0.0260678838907394	0.000433412850422609	1374676
disease_HYPOTHYROIDISM_SELF_REP	2:10553:3010553	Variant	chr2_137502_C_A	0.345421133012945	0.000451978044816451	137502
disease_HYPOTHYROIDISM_SELF_REP	2:10553:3010553	Variant	chr2_13750_G_C	0.203628729612635	0.000408942977160571	13750
disease_HYPOTHYROIDISM_SELF_REP	2:10553:3010553	Variant	chr2_1375128_GA_G	5.04384247855186	0.000391154272532196	1375128
disease_HYPOTHYROIDISM_SELF_REP	2:10553:3010553	Variant	chr2_1375171_C_T	2.05419191004905	0.000453646764178428	1375171
disease_HYPOTHYROIDISM_SELF_REP	2:10553:3010553	Variant	chr2_1375197_G_A	5.17655053134363	0.000390753300482143	1375197
disease_HYPOTHYROIDISM_SELF_REP	2:10553:3010553	Variant	chr2_1375434_C_T	2.19338271279832	0.000470729529994968	1375434
disease_HYPOTHYROIDISM_SELF_REP	2:10553:3010553	Variant	chr2_1375655_G_A	3.52267142816304	0.000461058030513433	1375655
disease_HYPOTHYROIDISM_SELF_REP	2:10553:3010553	Variant	chr2_1375723_C_T	2.1247477714938	0.000454478221782955	1375723
disease_HYPOTHYROIDISM_SELF_REP	2:10553:3010553	Variant	chr2_1376013_C_G	0.0219892822467548	0.000543912296764015	1376013
disease_HYPOTHYROIDISM_SELF_REP	2:10553:3010553	Variant	chr2_1376535_G_A	0.122086333236037	0.000461480948035361	1376535
disease_HYPOTHYROIDISM_SELF_REP	2:10553:3010553	Variant	chr2_1377543_C_G	1.97355058524057	0.000661694133775418	1377543
disease_HYPOTHYROIDISM_SELF_REP	2:10553:3010553	Variant	chr2_1378070_G_C	2.08671378120933	0.00070801849045391	1378070
disease_HYPOTHYROIDISM_SELF_REP	2:10553:3010553	Variant	chr2_1378112_T_G	2.07733604459007	0.000704298501565636	1378112
disease_HYPOTHYROIDISM_SELF_REP	2:10553:3010553	Variant	chr2_1378196_ATG_A	1.89939583504169	0.000627755169476438	1378196
disease_HYPOTHYROIDISM_SELF_REP	2:10553:3010553	Variant	chr2_1378278_C_T	2.11011365385322	0.000453276082018538	1378278
disease_HYPOTHYROIDISM_SELF_REP	2:10553:3010553	Variant	chr2_1378486_A_G	2.07179554232113	0.000447450149059819	1378486
disease_HYPOTHYROIDISM_SELF_REP	2:10553:3010553	Variant	chr2_1378614_G_A	0.138277926948989	0.000469489103658309	1378614
disease_HYPOTHYROIDISM_SELF_REP	2:10553:3010553	Variant	chr2_1378639_C_T	5.15432611765756	0.000391615173393394	1378639
disease_HYPOTHYROIDISM_SELF_REP	2:10553:3010553	Variant	chr2_1378891_AGTT_A	0.102436844490893	0.000447195631756012	1378891
disease_HYPOTHYROIDISM_SELF_REP	2:10553:3010553	Variant	chr2_1378915_G_A	2.26753381294322	0.000877013600896419	1378915
disease_HYPOTHYROIDISM_SELF_REP	2:10553:3010553	Variant	chr2_1379185_G_A	0.453593467462269	0.000403875729111212	1379185
disease_HYPOTHYROIDISM_SELF_REP	2:10553:3010553	Variant	chr2_1379286_C_CA	1.8064165141554	0.000420519808716962	1379286
disease_HYPOTHYROIDISM_SELF_REP	2:10553:3010553	Variant	chr2_1379465_T_G	4.61440052421877	0.000397247552217339	1379465
disease_HYPOTHYROIDISM_SELF_REP	2:10553:3010553	Variant	chr2_1379589_A_G	1.7213791316878	0.000403574002289316	1379589
disease_HYPOTHYROIDISM_SELF_REP	2:10553:3010553	Variant	chr2_1379620_G_A	0.13263638957856	0.000466754757204872	1379620
disease_HYPOTHYROIDISM_SELF_REP	2:10553:3010553	Variant	chr2_137962_T_C	0.00553149358935332	0.000387632007195	137962
disease_HYPOTHYROIDISM_SELF_REP	2:10553:3010553	Variant	chr2_1380132_C_A	1.87056583600463	0.000444599508402856	1380132
disease_HYPOTHYROIDISM_SELF_REP	2:10553:3010553	Variant	chr2_1380191_A_G	0.0669010879166408	0.000388220303789991	1380191
disease_HYPOTHYROIDISM_SELF_REP	2:10553:3010553	Variant	chr2_1380250_A_C	0.922678673874174	0.000496825215260922	1380250
disease_HYPOTHYROIDISM_SELF_REP	2:10553:3010553	Variant	chr2_1380266_C_T	2.01186238880446	0.000675679939730396	1380266
disease_HYPOTHYROIDISM_SELF_REP	2:10553:3010553	Variant	chr2_1380287_G_A	0.0855695986520471	0.000444964603155632	1380287
disease_HYPOTHYROIDISM_SELF_REP	2:10553:3010553	Variant	chr2_1380311_A_G	0.11942924472184	0.000460003693730328	1380311
disease_HYPOTHYROIDISM_SELF_REP	2:10553:3010553	Variant	chr2_1380372_C_T	1.97979535806659	0.000664392210688579	1380372
disease_HYPOTHYROIDISM_SELF_REP	2:10553:3010553	Variant	chr2_1380388_T_C	0.481488794875284	0.000413336173477467	1380388
disease_HYPOTHYROIDISM_SELF_REP	2:10553:3010553	Variant	chr2_1380393_CAA_C	3.95227372149766	0.000393608625337459	1380393
disease_HYPOTHYROIDISM_SELF_REP	2:10553:3010553	Variant	chr2_1380953_A_G	0.452134507461633	0.000405053768167201	1380953
disease_HYPOTHYROIDISM_SELF_REP	2:10553:3010553	Variant	chr2_138106_G_A	0.0120121553173701	0.000387786528150017	138106
disease_HYPOTHYROIDISM_SELF_REP	2:10553:3010553	Variant	chr2_1381147_T_A	0.451786659325113	0.000404825564079181	1381147
disease_HYPOTHYROIDISM_SELF_REP	2:10553:3010553	Variant	chr2_1381339_G_T	0.151000611194877	0.000475097797434235	1381339
disease_HYPOTHYROIDISM_SELF_REP	2:10553:3010553	Variant	chr2_1381348_A_G	2.06172518692337	0.000444882588836485	1381348
disease_HYPOTHYROIDISM_SELF_REP	2:10553:3010553	Variant	chr2_1381514_C_T	0.12725098729171	0.000464259567987624	1381514
disease_HYPOTHYROIDISM_SELF_REP	2:10553:3010553	Variant	chr2_138173_G_A	0.343367929726042	0.000451296816849689	138173
disease_HYPOTHYROIDISM_SELF_REP	2:10553:3010553	Variant	chr2_1381817_A_G	0.131758203186049	0.000464656350946369	1381817
disease_HYPOTHYROIDISM_SELF_REP	2:10553:3010553	Variant	chr2_1382020_A_G	2.10173905947227	0.000716320512112699	1382020
disease_HYPOTHYROIDISM_SELF_REP	2:10553:3010553	Variant	chr2_138255_A_G	0.618231151287372	0.000534399592077338	138255
disease_HYPOTHYROIDISM_SELF_REP	2:10553:3010553	Variant	chr2_1382620_C_G	0.556468270149753	0.000432388349335835	1382620
disease_HYPOTHYROIDISM_SELF_REP	2:10553:3010553	Variant	chr2_1382760_G_T	0.210976342230842	0.0006001834747847	1382760
disease_HYPOTHYROIDISM_SELF_REP	2:10553:3010553	Variant	chr2_1382786_G_T	2.0725215824569	0.000703088197377005	1382786
disease_HYPOTHYROIDISM_SELF_REP	2:10553:3010553	Variant	chr2_1382972_A_C	2.06004869179855	0.00044446953621749	1382972
disease_HYPOTHYROIDISM_SELF_REP	2:10553:3010553	Variant	chr2_1383187_A_C	5.13498120832068	0.000390559358684919	1383187
disease_HYPOTHYROIDISM_SELF_REP	2:10553:3010553	Variant	chr2_138363_A_G	0.0314323905142099	0.000387911752972721	138363
disease_HYPOTHYROIDISM_SELF_REP	2:10553:3010553	Variant	chr2_1383977_A_G	2.0645773089017	0.00044464259789499	1383977
disease_HYPOTHYROIDISM_SELF_REP	2:10553:3010553	Variant	chr2_1384225_T_C	2.06319503211945	0.000444457245561679	1384225
disease_HYPOTHYROIDISM_SELF_REP	2:10553:3010553	Variant	chr2_1384278_C_T	1.85126076850164	0.000423414423378389	1384278
disease_HYPOTHYROIDISM_SELF_REP	2:10553:3010553	Variant	chr2_1384388_G_T	1.62261987563155	0.000403874099598205	1384388
disease_HYPOTHYROIDISM_SELF_REP	2:10553:3010553	Variant	chr2_1384412_G_C	0.290894228313961	0.000388995040207367	1384412
disease_HYPOTHYROIDISM_SELF_REP	2:10553:3010553	Variant	chr2_1384711_C_T	2.08627703368207	0.000704739540348847	1384711
disease_HYPOTHYROIDISM_SELF_REP	2:10553:3010553	Variant	chr2_1384923_G_A	1.1130209524692	0.000432882065454852	1384923
disease_HYPOTHYROIDISM_SELF_REP	2:10553:3010553	Variant	chr2_1385675_A_G	2.06324604944164	0.000444427954967641	1385675
disease_HYPOTHYROIDISM_SELF_REP	2:10553:3010553	Variant	chr2_138574_A_T	0.346419234369207	0.00045226170971095	138574
disease_HYPOTHYROIDISM_SELF_REP	2:10553:3010553	Variant	chr2_1385801_A_G	0.317686151689068	0.000669964884855263	1385801
disease_HYPOTHYROIDISM_SELF_REP	2:10553:3010553	Variant	chr2_1385822_A_T	0.0722764112513332	0.000402809080272866	1385822
disease_HYPOTHYROIDISM_SELF_REP	2:10553:3010553	Variant	chr2_1385877_C_T	1.84507870799208	0.000907140039060933	1385877
disease_HYPOTHYROIDISM_SELF_REP	2:10553:3010553	Variant	chr2_1386200_C_G	0.0926430409708712	0.000448426145245908	1386200
disease_HYPOTHYROIDISM_SELF_REP	2:10553:3010553	Variant	chr2_1386538_G_C	0.185995590401899	0.000493158140264657	1386538
disease_HYPOTHYROIDISM_SELF_REP	2:10553:3010553	Variant	chr2_1386581_C_T	2.10299972357109	0.00071252120833856	1386581
disease_HYPOTHYROIDISM_SELF_REP	2:10553:3010553	Variant	chr2_1386617_G_T	0.338427886007196	0.000739368570433503	1386617
disease_HYPOTHYROIDISM_SELF_REP	2:10553:3010553	Variant	chr2_1386779_A_G	0.248237519623812	0.000447456960321507	1386779
disease_HYPOTHYROIDISM_SELF_REP	2:10553:3010553	Variant	chr2_1386972_G_A	0.668017964310756	0.000444924330660248	1386972
disease_HYPOTHYROIDISM_SELF_REP	2:10553:3010553	Variant	chr2_1386992_A_C	0.128674995401697	0.0004651785644602	1386992
disease_HYPOTHYROIDISM_SELF_REP	2:10553:3010553	Variant	chr2_1387023_T_A	0.16437219768603	0.000483153040478106	1387023
disease_HYPOTHYROIDISM_SELF_REP	2:10553:3010553	Variant	chr2_1387184_T_C	1.88086368051109	0.000913182688794107	1387184
disease_HYPOTHYROIDISM_SELF_REP	2:10553:3010553	Variant	chr2_1388015_C_A	0.127766684076359	0.000464599080652145	1388015
disease_HYPOTHYROIDISM_SELF_REP	2:10553:3010553	Variant	chr2_1388857_C_T	3.73792925465254	0.000824539697793331	1388857
disease_HYPOTHYROIDISM_SELF_REP	2:10553:3010553	Variant	chr2_138903_A_T	0.0165759161475174	0.000387961573139067	138903
disease_HYPOTHYROIDISM_SELF_REP	2:10553:3010553	Variant	chr2_1389157_G_A	9.77687963688486	0.000530370874775052	1389157
disease_HYPOTHYROIDISM_SELF_REP	2:10553:3010553	Variant	chr2_1389223_G_T	3.93618128530564	0.000530793756935098	1389223
disease_HYPOTHYROIDISM_SELF_REP	2:10553:3010553	Variant	chr2_1389335_A_G	1.82026791618358	0.000872927738439226	1389335
disease_HYPOTHYROIDISM_SELF_REP	2:10553:3010553	Variant	chr2_1389397_A_G	0.333439726974363	0.000400180576298872	1389397
disease_HYPOTHYROIDISM_SELF_REP	2:10553:3010553	Variant	chr2_1389647_C_T	2.30237272360972	0.000495766448786018	1389647
disease_HYPOTHYROIDISM_SELF_REP	2:10553:3010553	Variant	chr2_1389770_A_T	2.43084646675511	0.000524893134315473	1389770
disease_HYPOTHYROIDISM_SELF_REP	2:10553:3010553	Variant	chr2_1390162_C_CT	0.18194492431375	0.000464476029340229	1390162
disease_HYPOTHYROIDISM_SELF_REP	2:10553:3010553	Variant	chr2_1390180_T_C	0.438753611461156	0.000406891000440635	1390180
disease_HYPOTHYROIDISM_SELF_REP	2:10553:3010553	Variant	chr2_1391070_A_C	2.04486093692927	0.000441182593470357	1391070
disease_HYPOTHYROIDISM_SELF_REP	2:10553:3010553	Variant	chr2_1391212_T_C	0.136245393603681	0.000469134824545235	1391212
disease_HYPOTHYROIDISM_SELF_REP	2:10553:3010553	Variant	chr2_1391696_A_T	2.05911318989828	0.000443418555088246	1391696
disease_HYPOTHYROIDISM_SELF_REP	2:10553:3010553	Variant	chr2_1391705_T_C	4.51320872483051	0.000397755129127242	1391705
disease_HYPOTHYROIDISM_SELF_REP	2:10553:3010553	Variant	chr2_1391959_G_A	1.98179427640129	0.000774371966010056	1391959
disease_HYPOTHYROIDISM_SELF_REP	2:10553:3010553	Variant	chr2_1392265_G_T	1.81532092787694	0.000867846231612497	1392265
disease_HYPOTHYROIDISM_SELF_REP	2:10553:3010553	Variant	chr2_1392503_A_T	2.11876560974355	0.00072272496708638	1392503
disease_HYPOTHYROIDISM_SELF_REP	2:10553:3010553	Variant	chr2_1392539_C_T	2.06646471539986	0.0006976872673891	1392539
disease_HYPOTHYROIDISM_SELF_REP	2:10553:3010553	Variant	chr2_1393167_G_A	2.05547278477911	0.000442749378816608	1393167
disease_HYPOTHYROIDISM_SELF_REP	2:10553:3010553	Variant	chr2_1393199_T_C	0.352564148708128	0.000417660447943516	1393199
disease_HYPOTHYROIDISM_SELF_REP	2:10553:3010553	Variant	chr2_1393272_T_C	5.1766413270214	0.000392408249982777	1393272
disease_HYPOTHYROIDISM_SELF_REP	2:10553:3010553	Variant	chr2_1393405_A_G	0.453725138867928	0.000404838456531216	1393405
disease_HYPOTHYROIDISM_SELF_REP	2:10553:3010553	Variant	chr2_139346_T_C	0.165966280100601	0.00039624647067228	139346
disease_HYPOTHYROIDISM_SELF_REP	2:10553:3010553	Variant	chr2_1393510_G_A	0.137726898487599	0.000469507426931357	1393510
disease_HYPOTHYROIDISM_SELF_REP	2:10553:3010553	Variant	chr2_1393574_C_T	2.04560019799066	0.000691306128915041	1393574
disease_HYPOTHYROIDISM_SELF_REP	2:10553:3010553	Variant	chr2_1393621_A_G	2.20677972777587	0.000769097402269888	1393621
disease_HYPOTHYROIDISM_SELF_REP	2:10553:3010553	Variant	chr2_1393643_A_G	2.05654456765954	0.000442848881689178	1393643
disease_HYPOTHYROIDISM_SELF_REP	2:10553:3010553	Variant	chr2_1394034_C_T	2.09656461888873	0.000711475648847253	1394034
disease_HYPOTHYROIDISM_SELF_REP	2:10553:3010553	Variant	chr2_1394039_T_A	2.05199938933215	0.000441576745761623	1394039
disease_HYPOTHYROIDISM_SELF_REP	2:10553:3010553	Variant	chr2_1394119_T_C	2.14280672981762	0.00073402833529979	1394119
disease_HYPOTHYROIDISM_SELF_REP	2:10553:3010553	Variant	chr2_139414_G_C	0.347630800597245	0.000452674853461637	139414
disease_HYPOTHYROIDISM_SELF_REP	2:10553:3010553	Variant	chr2_1394178_C_G	1.05236206058613	0.000476830248716353	1394178
disease_HYPOTHYROIDISM_SELF_REP	2:10553:3010553	Variant	chr2_1394200_G_A	0.142461100875359	0.000472749751440786	1394200
disease_HYPOTHYROIDISM_SELF_REP	2:10553:3010553	Variant	chr2_1394480_T_C	0.39930558643417	0.000414013293029119	1394480
disease_HYPOTHYROIDISM_SELF_REP	2:10553:3010553	Variant	chr2_1394528_G_A	4.94989776763268	0.000404005281069105	1394528
disease_HYPOTHYROIDISM_SELF_REP	2:10553:3010553	Variant	chr2_1394550_G_A	2.03585363641216	0.000439479039538108	1394550
disease_HYPOTHYROIDISM_SELF_REP	2:10553:3010553	Variant	chr2_1394640_G_A	0.0583287331573394	0.000435550316802401	1394640
disease_HYPOTHYROIDISM_SELF_REP	2:10553:3010553	Variant	chr2_139470_C_G	0.346477116941422	0.000452289231495698	139470
disease_HYPOTHYROIDISM_SELF_REP	2:10553:3010553	Variant	chr2_1395031_G_GA	4.63758710944511	0.000395843825875025	1395031
disease_HYPOTHYROIDISM_SELF_REP	2:10553:3010553	Variant	chr2_139574_T_C	0.0120581914827415	0.000387799402870657	139574
disease_HYPOTHYROIDISM_SELF_REP	2:10553:3010553	Variant	chr2_1395854_G_A	2.33520447787677	0.000496046086722748	1395854
disease_HYPOTHYROIDISM_SELF_REP	2:10553:3010553	Variant	chr2_1395869_C_A	7.8056435876992	0.000436985791567864	1395869
disease_HYPOTHYROIDISM_SELF_REP	2:10553:3010553	Variant	chr2_1396071_C_T	0.0731992293404476	0.000447882170377942	1396071
disease_HYPOTHYROIDISM_SELF_REP	2:10553:3010553	Variant	chr2_1396225_C_T	1.4089794876918	0.000433963244068233	1396225
disease_HYPOTHYROIDISM_SELF_REP	2:10553:3010553	Variant	chr2_1396298_T_C	9.04023902795981	0.000451128041631409	1396298
disease_HYPOTHYROIDISM_SELF_REP	2:10553:3010553	Variant	chr2_1396547_C_T	0.386166533271727	0.00041759910008515	1396547
disease_HYPOTHYROIDISM_SELF_REP	2:10553:3010553	Variant	chr2_1396663_C_T	0.760221332647084	0.000951618830779839	1396663
disease_HYPOTHYROIDISM_SELF_REP	2:10553:3010553	Variant	chr2_1396795_T_C	11.4031480376604	0.000400067783343775	1396795
disease_HYPOTHYROIDISM_SELF_REP	2:10553:3010553	Variant	chr2_1396836_G_C	11.3681298795388	0.000400232553398381	1396836
disease_HYPOTHYROIDISM_SELF_REP	2:10553:3010553	Variant	chr2_1396914_G_A	11.4134692302164	0.000400038669457836	1396914
disease_HYPOTHYROIDISM_SELF_REP	2:10553:3010553	Variant	chr2_1397014_TC_T	2.07364336821148	0.000709823280761209	1397014
disease_HYPOTHYROIDISM_SELF_REP	2:10553:3010553	Variant	chr2_1397071_C_T	0.314865891044838	0.000405593369360402	1397071
disease_HYPOTHYROIDISM_SELF_REP	2:10553:3010553	Variant	chr2_1397365_T_C	0.419575756184533	0.000391604971212625	1397365
disease_HYPOTHYROIDISM_SELF_REP	2:10553:3010553	Variant	chr2_139743_A_G	0.0122363787058058	0.000387794866877377	139743
disease_HYPOTHYROIDISM_SELF_REP	2:10553:3010553	Variant	chr2_1397658_G_A	2.16177749786158	0.000760447674774203	1397658
disease_HYPOTHYROIDISM_SELF_REP	2:10553:3010553	Variant	chr2_1397675_T_C	10.7336007800788	0.000414574373464355	1397675
disease_HYPOTHYROIDISM_SELF_REP	2:10553:3010553	Variant	chr2_1397834_C_G	2.19290969179244	0.000763861190171217	1397834
disease_HYPOTHYROIDISM_SELF_REP	2:10553:3010553	Variant	chr2_1397893_C_G	0.0195280379023577	0.000477341853353033	1397893
disease_HYPOTHYROIDISM_SELF_REP	2:10553:3010553	Variant	chr2_1397906_C_T	2.18883788777412	0.000761562361821424	1397906
disease_HYPOTHYROIDISM_SELF_REP	2:10553:3010553	Variant	chr2_1397924_G_A	0.159700544774492	0.000520306174311311	1397924
disease_HYPOTHYROIDISM_SELF_REP	2:10553:3010553	Variant	chr2_1398009_C_T	11.3922950779967	0.000400120130377797	1398009
disease_HYPOTHYROIDISM_SELF_REP	2:10553:3010553	Variant	chr2_1398015_G_A	0.0191591930610254	0.0004180233521124	1398015
disease_HYPOTHYROIDISM_SELF_REP	2:10553:3010553	Variant	chr2_1398184_C_T	2.16498709980553	0.000762375212788942	1398184
disease_HYPOTHYROIDISM_SELF_REP	2:10553:3010553	Variant	chr2_1398298_C_T	2.30525174458475	0.000487806023240643	1398298
disease_HYPOTHYROIDISM_SELF_REP	2:10553:3010553	Variant	chr2_1398529_G_A	0.739560719333949	0.000929662832761916	1398529
disease_HYPOTHYROIDISM_SELF_REP	2:10553:3010553	Variant	chr2_1398546_C_T	0.365570178702483	0.000390863565051173	1398546
disease_HYPOTHYROIDISM_SELF_REP	2:10553:3010553	Variant	chr2_1398584_C_T	0.354276947026732	0.000401864363113038	1398584
disease_HYPOTHYROIDISM_SELF_REP	2:10553:3010553	Variant	chr2_1398816_A_G	11.2692653885327	0.000400281922717236	1398816
disease_HYPOTHYROIDISM_SELF_REP	2:10553:3010553	Variant	chr2_1399953_A_T	0.611832624783014	0.000804677807091371	1399953
disease_HYPOTHYROIDISM_SELF_REP	2:10553:3010553	Variant	chr2_1400313_T_C	10.3898751737431	0.000425268305079632	1400313
disease_HYPOTHYROIDISM_SELF_REP	2:10553:3010553	Variant	chr2_14004_G_A	0.55557520400551	0.000546182172578409	14004
disease_HYPOTHYROIDISM_SELF_REP	2:10553:3010553	Variant	chr2_1400699_A_T	0.171886745131666	0.000551586601191167	1400699
disease_HYPOTHYROIDISM_SELF_REP	2:10553:3010553	Variant	chr2_1400723_C_T	8.58496800104435	0.000492032529855851	1400723
disease_HYPOTHYROIDISM_SELF_REP	2:10553:3010553	Variant	chr2_1400984_T_G	11.4977593321359	0.000399837696525455	1400984
disease_HYPOTHYROIDISM_SELF_REP	2:10553:3010553	Variant	chr2_1401078_A_G	11.5045135184628	0.000399829901318778	1401078
disease_HYPOTHYROIDISM_SELF_REP	2:10553:3010553	Variant	chr2_1401113_T_C	11.5027640811007	0.000399830833100777	1401113
disease_HYPOTHYROIDISM_SELF_REP	2:10553:3010553	Variant	chr2_1401622_G_A	1.11995794217959	0.000443863123450358	1401622
disease_HYPOTHYROIDISM_SELF_REP	2:10553:3010553	Variant	chr2_1401751_C_A	0.629370746520245	0.00082563654708537	1401751
disease_HYPOTHYROIDISM_SELF_REP	2:10553:3010553	Variant	chr2_1401843_C_G	0.621108752584529	0.000817567812961792	1401843
disease_HYPOTHYROIDISM_SELF_REP	2:10553:3010553	Variant	chr2_1402037_C_A	8.49864612165471	0.000504490733353978	1402037
disease_HYPOTHYROIDISM_SELF_REP	2:10553:3010553	Variant	chr2_1402240_C_T	10.4977623182619	0.000428373878308489	1402240
disease_HYPOTHYROIDISM_SELF_REP	2:10553:3010553	Variant	chr2_1402281_A_G	0.260788528237101	0.000389830356612502	1402281
disease_HYPOTHYROIDISM_SELF_REP	2:10553:3010553	Variant	chr2_1402287_A_G	10.0517153475725	0.000448945826308576	1402287
disease_HYPOTHYROIDISM_SELF_REP	2:10553:3010553	Variant	chr2_1402456_G_T	0.391890436735414	0.000391439664633774	1402456
disease_HYPOTHYROIDISM_SELF_REP	2:10553:3010553	Variant	chr2_1402571_T_A	10.6553332846107	0.000417350438623336	1402571
disease_HYPOTHYROIDISM_SELF_REP	2:10553:3010553	Variant	chr2_1402735_G_A	14.9019381913434	0.000592842465928463	1402735
disease_HYPOTHYROIDISM_SELF_REP	2:10553:3010553	Variant	chr2_1402766_G_A	11.7731117392745	0.000399869375885235	1402766
disease_HYPOTHYROIDISM_SELF_REP	2:10553:3010553	Variant	chr2_1403274_T_C	9.40339822200103	0.000427076214689788	1403274
disease_HYPOTHYROIDISM_SELF_REP	2:10553:3010553	Variant	chr2_1403306_C_T	3.13869500655435	0.000522223291095959	1403306
disease_HYPOTHYROIDISM_SELF_REP	2:10553:3010553	Variant	chr2_1403852_G_A	1.39505616465004	0.000685205444493469	1403852
disease_HYPOTHYROIDISM_SELF_REP	2:10553:3010553	Variant	chr2_1403856_C_T	18.5344597138095	0.0841107249793214	1403856
disease_HYPOTHYROIDISM_SELF_REP	2:10553:3010553	Variant	chr2_1404043_C_T	15.696054504599	0.00055152269357013	1404043
disease_HYPOTHYROIDISM_SELF_REP	2:10553:3010553	Variant	chr2_1404071_G_C	2.95896145844158	0.00120033452583222	1404071
disease_HYPOTHYROIDISM_SELF_REP	2:10553:3010553	Variant	chr2_1404329_A_T	15.6985215400171	0.000552394794264115	1404329
disease_HYPOTHYROIDISM_SELF_REP	2:10553:3010553	Variant	chr2_1404349_AC_A	0.240319806609947	0.000484472463721203	1404349
disease_HYPOTHYROIDISM_SELF_REP	2:10553:3010553	Variant	chr2_140449_A_G	0.0116835862616021	0.000387770746340949	140449
disease_HYPOTHYROIDISM_SELF_REP	2:10553:3010553	Variant	chr2_1404578_G_C	15.7017815424517	0.000553515197049571	1404578
disease_HYPOTHYROIDISM_SELF_REP	2:10553:3010553	Variant	chr2_1404671_T_C	0.379151642623224	0.000418285030057955	1404671
disease_HYPOTHYROIDISM_SELF_REP	2:10553:3010553	Variant	chr2_1404960_A_G	2.75722091198078	0.00103574287508829	1404960
disease_HYPOTHYROIDISM_SELF_REP	2:10553:3010553	Variant	chr2_1405177_CCACCCATT_C	0.780564389928866	0.000416370360812867	1405177
disease_HYPOTHYROIDISM_SELF_REP	2:10553:3010553	Variant	chr2_1405185_T_C	0.372116134687745	0.00040508416229842	1405185
disease_HYPOTHYROIDISM_SELF_REP	2:10553:3010553	Variant	chr2_1405227_T_A	15.5775640447398	0.000516269273768012	1405227
disease_HYPOTHYROIDISM_SELF_REP	2:10553:3010553	Variant	chr2_1405238_CA_C	0.686982433148867	0.00123702765046054	1405238
disease_HYPOTHYROIDISM_SELF_REP	2:10553:3010553	Variant	chr2_1405284_C_T	15.5561510902578	0.000510918953519353	1405284
disease_HYPOTHYROIDISM_SELF_REP	2:10553:3010553	Variant	chr2_1405326_C_A	15.6081406430795	0.000524477728188965	1405326
disease_HYPOTHYROIDISM_SELF_REP	2:10553:3010553	Variant	chr2_1405581_G_C	12.0394883073415	0.000401617344715486	1405581
disease_HYPOTHYROIDISM_SELF_REP	2:10553:3010553	Variant	chr2_140604_G_A	0.6188600147849	0.000534599157490164	140604
disease_HYPOTHYROIDISM_SELF_REP	2:10553:3010553	Variant	chr2_140640_T_G	0.252008464930319	0.000431260666341569	140640
disease_HYPOTHYROIDISM_SELF_REP	2:10553:3010553	Variant	chr2_140659_A_G	0.841570831121828	0.000616520742881431	140659
disease_HYPOTHYROIDISM_SELF_REP	2:10553:3010553	Variant	chr2_1407157_T_A	15.8434059807965	0.000628994269769495	1407157
disease_HYPOTHYROIDISM_SELF_REP	2:10553:3010553	Variant	chr2_1407431_T_C	0.68831781837072	0.000422601713410462	1407431
disease_HYPOTHYROIDISM_SELF_REP	2:10553:3010553	Variant	chr2_1407783_CCTT_C	2.90148168209744	0.000482403582598025	1407783
disease_HYPOTHYROIDISM_SELF_REP	2:10553:3010553	Variant	chr2_1408085_C_A	0.129990355705446	0.000462233388748273	1408085
disease_HYPOTHYROIDISM_SELF_REP	2:10553:3010553	Variant	chr2_1408111_C_T	12.2243385221644	0.000404040250245493	1408111
disease_HYPOTHYROIDISM_SELF_REP	2:10553:3010553	Variant	chr2_1408458_C_T	12.2345351519116	0.000404204606353793	1408458
disease_HYPOTHYROIDISM_SELF_REP	2:10553:3010553	Variant	chr2_1408472_T_G	12.2337610099227	0.000404198398353	1408472
disease_HYPOTHYROIDISM_SELF_REP	2:10553:3010553	Variant	chr2_1408510_A_C	12.2623815339573	0.000404643088329366	1408510
disease_HYPOTHYROIDISM_SELF_REP	2:10553:3010553	Variant	chr2_1408809_A_G	15.8136069069642	0.000597446282899545	1408809
disease_HYPOTHYROIDISM_SELF_REP	2:10553:3010553	Variant	chr2_1408936_G_C	0.149204182725833	0.000528281610397974	1408936
disease_HYPOTHYROIDISM_SELF_REP	2:10553:3010553	Variant	chr2_1409030_A_G	12.3540517041661	0.000406176634824481	1409030
disease_HYPOTHYROIDISM_SELF_REP	2:10553:3010553	Variant	chr2_1409140_C_T	0.429754800047327	0.000392063476572121	1409140
disease_HYPOTHYROIDISM_SELF_REP	2:10553:3010553	Variant	chr2_1409454_A_G	12.2914873666166	0.000405147789706093	1409454
disease_HYPOTHYROIDISM_SELF_REP	2:10553:3010553	Variant	chr2_141043_TAAGA_T	0.611668684869601	0.000531735215866544	141043
disease_HYPOTHYROIDISM_SELF_REP	2:10553:3010553	Variant	chr2_1410844_C_A	0.0937317669081147	0.000405315696098995	1410844
disease_HYPOTHYROIDISM_SELF_REP	2:10553:3010553	Variant	chr2_1411187_G_T	2.85001071830252	0.000467273794750969	1411187
disease_HYPOTHYROIDISM_SELF_REP	2:10553:3010553	Variant	chr2_1412265_G_A	9.39692508415551	0.000401559727852865	1412265
disease_HYPOTHYROIDISM_SELF_REP	2:10553:3010553	Variant	chr2_1412529_A_T	2.75344668498588	0.00103532426263255	1412529
disease_HYPOTHYROIDISM_SELF_REP	2:10553:3010553	Variant	chr2_1412663_A_G	11.8072202479544	0.000412907921445533	1412663
disease_HYPOTHYROIDISM_SELF_REP	2:10553:3010553	Variant	chr2_1412756_A_G	11.8226912868092	0.000413380478956259	1412756
disease_HYPOTHYROIDISM_SELF_REP	2:10553:3010553	Variant	chr2_1412867_C_T	3.11634220107537	0.000511477558895449	1412867
disease_HYPOTHYROIDISM_SELF_REP	2:10553:3010553	Variant	chr2_1412922_G_A	1.85273945812704	0.000669644789811681	1412922
disease_HYPOTHYROIDISM_SELF_REP	2:10553:3010553	Variant	chr2_1413189_CA_C	0.0463598020409968	0.000430253525705733	1413189
disease_HYPOTHYROIDISM_SELF_REP	2:10553:3010553	Variant	chr2_141324_G_T	0.0120714617414679	0.000387791881546448	141324
disease_HYPOTHYROIDISM_SELF_REP	2:10553:3010553	Variant	chr2_1413367_G_T	3.13423007458472	0.00051420852828609	1413367
disease_HYPOTHYROIDISM_SELF_REP	2:10553:3010553	Variant	chr2_1413427_G_A	18.1448674225643	0.0377247204048096	1413427
disease_HYPOTHYROIDISM_SELF_REP	2:10553:3010553	Variant	chr2_1413472_A_G	11.5539163229434	0.000408819282325802	1413472
disease_HYPOTHYROIDISM_SELF_REP	2:10553:3010553	Variant	chr2_141378_C_G	0.334882933387126	0.000448452848972948	141378
disease_HYPOTHYROIDISM_SELF_REP	2:10553:3010553	Variant	chr2_1414420_C_G	8.14916179031761	0.000673479818232294	1414420
disease_HYPOTHYROIDISM_SELF_REP	2:10553:3010553	Variant	chr2_1414438_G_A	1.54851390143588	0.000699054865481459	1414438
disease_HYPOTHYROIDISM_SELF_REP	2:10553:3010553	Variant	chr2_1415044_G_A	3.35264349520458	0.00183124427814009	1415044
disease_HYPOTHYROIDISM_SELF_REP	2:10553:3010553	Variant	chr2_1415211_C_T	2.92412243445371	0.00136460451419343	1415211
disease_HYPOTHYROIDISM_SELF_REP	2:10553:3010553	Variant	chr2_1415299_A_G	1.17950695462771	0.000620097848479252	1415299
disease_HYPOTHYROIDISM_SELF_REP	2:10553:3010553	Variant	chr2_141540_A_C	0.0176189671168739	0.000388001398681445	141540
disease_HYPOTHYROIDISM_SELF_REP	2:10553:3010553	Variant	chr2_1415446_A_C	0.68503329439766	0.000479744912653872	1415446
disease_HYPOTHYROIDISM_SELF_REP	2:10553:3010553	Variant	chr2_1415604_A_G	0.35058231265612	0.000532879759060462	1415604
disease_HYPOTHYROIDISM_SELF_REP	2:10553:3010553	Variant	chr2_1415778_C_A	0.461485085263872	0.000430539303474529	1415778
disease_HYPOTHYROIDISM_SELF_REP	2:10553:3010553	Variant	chr2_1415833_G_A	0.0473290167848776	0.000423385269329484	1415833
disease_HYPOTHYROIDISM_SELF_REP	2:10553:3010553	Variant	chr2_1415973_C_T	3.20421266202386	0.00161893538066059	1415973
disease_HYPOTHYROIDISM_SELF_REP	2:10553:3010553	Variant	chr2_1416675_T_A	0.207533262760418	0.000646965245847985	1416675
disease_HYPOTHYROIDISM_SELF_REP	2:10553:3010553	Variant	chr2_1418012_A_G	1.71321593759803	0.000449127147169376	1418012
disease_HYPOTHYROIDISM_SELF_REP	2:10553:3010553	Variant	chr2_1418049_G_A	1.76546653864089	0.0017935487129336	1418049
disease_HYPOTHYROIDISM_SELF_REP	2:10553:3010553	Variant	chr2_1418299_A_G	1.65819258362702	0.0019506166600119	1418299
disease_HYPOTHYROIDISM_SELF_REP	2:10553:3010553	Variant	chr2_1418451_A_G	1.71495036287605	0.000455792806620878	1418451
disease_HYPOTHYROIDISM_SELF_REP	2:10553:3010553	Variant	chr2_1418600_T_C	1.82098047882189	0.00192344576758142	1418600
disease_HYPOTHYROIDISM_SELF_REP	2:10553:3010553	Variant	chr2_1419090_T_C	1.73371361185481	0.00170501793344002	1419090
disease_HYPOTHYROIDISM_SELF_REP	2:10553:3010553	Variant	chr2_1419182_G_A	0.0853755400561011	0.000389796626173325	1419182
disease_HYPOTHYROIDISM_SELF_REP	2:10553:3010553	Variant	chr2_1419511_G_A	1.72510378285172	0.00168983891112626	1419511
disease_HYPOTHYROIDISM_SELF_REP	2:10553:3010553	Variant	chr2_1419728_T_C	0.116638027596695	0.000594055093332927	1419728
disease_HYPOTHYROIDISM_SELF_REP	2:10553:3010553	Variant	chr2_1419770_G_A	0.168905825813881	0.000477015360185798	1419770
disease_HYPOTHYROIDISM_SELF_REP	2:10553:3010553	Variant	chr2_1419946_C_T	1.35909287076782	0.00040590929650174	1419946
disease_HYPOTHYROIDISM_SELF_REP	2:10553:3010553	Variant	chr2_1419970_T_A	0.632235802014964	0.000395239803214937	1419970
disease_HYPOTHYROIDISM_SELF_REP	2:10553:3010553	Variant	chr2_1420015_C_G	0.317658629692104	0.000823668017430516	1420015
disease_HYPOTHYROIDISM_SELF_REP	2:10553:3010553	Variant	chr2_1420524_T_C	0.567915176796957	0.000400214242200785	1420524
disease_HYPOTHYROIDISM_SELF_REP	2:10553:3010553	Variant	chr2_1420659_C_A	1.62557104731461	0.00148745413893625	1420659
disease_HYPOTHYROIDISM_SELF_REP	2:10553:3010553	Variant	chr2_1421185_C_T	0.583687578947483	0.000398455268800612	1421185
disease_HYPOTHYROIDISM_SELF_REP	2:10553:3010553	Variant	chr2_1421278_T_C	1.68824203422802	0.0016067716907292	1421278
disease_HYPOTHYROIDISM_SELF_REP	2:10553:3010553	Variant	chr2_1421333_G_A	0.586335292266309	0.000397560927919294	1421333
disease_HYPOTHYROIDISM_SELF_REP	2:10553:3010553	Variant	chr2_142137_G_A	0.0131246353156238	0.000387817294224323	142137
disease_HYPOTHYROIDISM_SELF_REP	2:10553:3010553	Variant	chr2_1421822_C_T	0.749637272991073	0.000390982861341101	1421822
disease_HYPOTHYROIDISM_SELF_REP	2:10553:3010553	Variant	chr2_1421878_C_G	0.76522748738472	0.00039102301357704	1421878
disease_HYPOTHYROIDISM_SELF_REP	2:10553:3010553	Variant	chr2_142218_G_A	0.377726798369805	0.000504494297903925	142218
disease_HYPOTHYROIDISM_SELF_REP	2:10553:3010553	Variant	chr2_1422335_CT_C	0.267714382210372	0.000457852422773284	1422335
disease_HYPOTHYROIDISM_SELF_REP	2:10553:3010553	Variant	chr2_1422427_C_T	0.0298290464296362	0.000430386019266581	1422427
disease_HYPOTHYROIDISM_SELF_REP	2:10553:3010553	Variant	chr2_142245_T_C	1.87116050813037	0.00210948983840919	142245
disease_HYPOTHYROIDISM_SELF_REP	2:10553:3010553	Variant	chr2_1422574_G_T	0.0327636018485118	0.000419567718278246	1422574
disease_HYPOTHYROIDISM_SELF_REP	2:10553:3010553	Variant	chr2_1422691_A_G	2.02754045273671	0.000829998773372698	1422691
disease_HYPOTHYROIDISM_SELF_REP	2:10553:3010553	Variant	chr2_1422849_A_G	0.0389831999272109	0.000403314532050937	1422849
disease_HYPOTHYROIDISM_SELF_REP	2:10553:3010553	Variant	chr2_1423014_C_T	0.385639397143677	0.000401961451748404	1423014
disease_HYPOTHYROIDISM_SELF_REP	2:10553:3010553	Variant	chr2_1423015_G_A	1.74167562837924	0.00053580029506764	1423015
disease_HYPOTHYROIDISM_SELF_REP	2:10553:3010553	Variant	chr2_1423024_G_C	1.10960930393724	0.000418438529472854	1423024
disease_HYPOTHYROIDISM_SELF_REP	2:10553:3010553	Variant	chr2_1423335_G_A	1.46456431132788	0.000736980741359858	1423335
disease_HYPOTHYROIDISM_SELF_REP	2:10553:3010553	Variant	chr2_1423368_C_T	0.939691660680222	0.000402016586990782	1423368
disease_HYPOTHYROIDISM_SELF_REP	2:10553:3010553	Variant	chr2_1423604_G_C	0.403392269192255	0.000466370403141776	1423604
disease_HYPOTHYROIDISM_SELF_REP	2:10553:3010553	Variant	chr2_1423806_T_C	2.04803176604369	0.000579445473262034	1423806
disease_HYPOTHYROIDISM_SELF_REP	2:10553:3010553	Variant	chr2_1424046_T_C	2.11803163930524	0.000602766571498872	1424046
disease_HYPOTHYROIDISM_SELF_REP	2:10553:3010553	Variant	chr2_1424072_T_C	1.59383955517238	0.000810810147700227	1424072
disease_HYPOTHYROIDISM_SELF_REP	2:10553:3010553	Variant	chr2_1424295_G_A	1.57882381094015	0.000798236288591354	1424295
disease_HYPOTHYROIDISM_SELF_REP	2:10553:3010553	Variant	chr2_142432_C_T	0.00696550441365615	0.000389020619253605	142432
disease_HYPOTHYROIDISM_SELF_REP	2:10553:3010553	Variant	chr2_1424712_T_C	0.112570825129584	0.000440765716913691	1424712
disease_HYPOTHYROIDISM_SELF_REP	2:10553:3010553	Variant	chr2_1424861_C_T	0.361273843010975	0.000392969639345145	1424861
disease_HYPOTHYROIDISM_SELF_REP	2:10553:3010553	Variant	chr2_1424983_C_T	2.20813270601241	0.000625708045105811	1424983
disease_HYPOTHYROIDISM_SELF_REP	2:10553:3010553	Variant	chr2_1424984_C_T	2.12885430287846	0.000627709700735324	1424984
disease_HYPOTHYROIDISM_SELF_REP	2:10553:3010553	Variant	chr2_1424999_A_C	0.219121598609733	0.000396212196770495	1424999
disease_HYPOTHYROIDISM_SELF_REP	2:10553:3010553	Variant	chr2_1425003_T_A	0.22246644891682	0.000395873708960761	1425003
disease_HYPOTHYROIDISM_SELF_REP	2:10553:3010553	Variant	chr2_1425017_C_T	0.210585053298276	0.000396292059914781	1425017
disease_HYPOTHYROIDISM_SELF_REP	2:10553:3010553	Variant	chr2_1425033_C_T	2.25900869245862	0.000639025306158717	1425033
disease_HYPOTHYROIDISM_SELF_REP	2:10553:3010553	Variant	chr2_1425119_T_C	0.1029847464915	0.000437361081373939	1425119
disease_HYPOTHYROIDISM_SELF_REP	2:10553:3010553	Variant	chr2_1425140_C_G	0.270139167075333	0.000398313578244054	1425140
disease_HYPOTHYROIDISM_SELF_REP	2:10553:3010553	Variant	chr2_1425185_A_G	1.62412183742939	0.000831564988403027	1425185
disease_HYPOTHYROIDISM_SELF_REP	2:10553:3010553	Variant	chr2_1425247_T_C	2.09639728698202	0.000596186834832921	1425247
disease_HYPOTHYROIDISM_SELF_REP	2:10553:3010553	Variant	chr2_1425297_G_A	0.118192658039239	0.00039412503221513	1425297
disease_HYPOTHYROIDISM_SELF_REP	2:10553:3010553	Variant	chr2_1425418_G_A	1.21138079734636	0.000487998052378882	1425418
disease_HYPOTHYROIDISM_SELF_REP	2:10553:3010553	Variant	chr2_1425505_C_A	2.17339781862778	0.000623411284962961	1425505
disease_HYPOTHYROIDISM_SELF_REP	2:10553:3010553	Variant	chr2_1425586_T_C	0.567747298631946	0.000399243340091383	1425586
disease_HYPOTHYROIDISM_SELF_REP	2:10553:3010553	Variant	chr2_1425652_A_G	0.0963177784800474	0.000434194926051639	1425652
disease_HYPOTHYROIDISM_SELF_REP	2:10553:3010553	Variant	chr2_1426437_T_C	2.27293248632754	0.000668607947195046	1426437
disease_HYPOTHYROIDISM_SELF_REP	2:10553:3010553	Variant	chr2_1426737_A_G	2.17350410833243	0.00063099576123596	1426737
disease_HYPOTHYROIDISM_SELF_REP	2:10553:3010553	Variant	chr2_1426842_G_A	2.17112936804591	0.000630386741217528	1426842
disease_HYPOTHYROIDISM_SELF_REP	2:10553:3010553	Variant	chr2_1426873_T_G	2.16945746264564	0.000629857880348878	1426873
disease_HYPOTHYROIDISM_SELF_REP	2:10553:3010553	Variant	chr2_142701_G_A	0.0972575299332523	0.000388418258501003	142701
disease_HYPOTHYROIDISM_SELF_REP	2:10553:3010553	Variant	chr2_1427049_A_G	2.25111087785953	0.000659618393276941	1427049
disease_HYPOTHYROIDISM_SELF_REP	2:10553:3010553	Variant	chr2_1427205_G_A	2.08156437052764	0.00059927567066544	1427205
disease_HYPOTHYROIDISM_SELF_REP	2:10553:3010553	Variant	chr2_1427818_C_T	2.17226000106761	0.000631163361817908	1427818
disease_HYPOTHYROIDISM_SELF_REP	2:10553:3010553	Variant	chr2_1428027_G_A	0.0831608370350805	0.000428996190760365	1428027
disease_HYPOTHYROIDISM_SELF_REP	2:10553:3010553	Variant	chr2_1428242_C_A	1.17494863202601	0.000445031545836544	1428242
disease_HYPOTHYROIDISM_SELF_REP	2:10553:3010553	Variant	chr2_1428307_T_G	1.71065860233593	0.00061443178503238	1428307
disease_HYPOTHYROIDISM_SELF_REP	2:10553:3010553	Variant	chr2_1428308_G_T	1.70097886882667	0.000610678841113822	1428308
disease_HYPOTHYROIDISM_SELF_REP	2:10553:3010553	Variant	chr2_1428315_T_C	0.0187558389091658	0.000410886631224091	1428315
disease_HYPOTHYROIDISM_SELF_REP	2:10553:3010553	Variant	chr2_1428328_C_T	0.572372286836139	0.000411879620264337	1428328
disease_HYPOTHYROIDISM_SELF_REP	2:10553:3010553	Variant	chr2_1428694_C_A	1.26564712789551	0.000460173389879426	1428694
disease_HYPOTHYROIDISM_SELF_REP	2:10553:3010553	Variant	chr2_1428775_C_G	2.23319184796463	0.000664473728268737	1428775
disease_HYPOTHYROIDISM_SELF_REP	2:10553:3010553	Variant	chr2_1428792_G_A	2.17854257440258	0.000643148473941953	1428792
disease_HYPOTHYROIDISM_SELF_REP	2:10553:3010553	Variant	chr2_1428911_G_A	0.227559682808031	0.000561845552513371	1428911
disease_HYPOTHYROIDISM_SELF_REP	2:10553:3010553	Variant	chr2_1429004_A_G	2.53909841157167	0.000899765759206097	1429004
disease_HYPOTHYROIDISM_SELF_REP	2:10553:3010553	Variant	chr2_1429216_T_TCTCCTG	1.30125822524139	0.000475822874076058	1429216
disease_HYPOTHYROIDISM_SELF_REP	2:10553:3010553	Variant	chr2_1429260_C_T	0.0784658859379953	0.000432324515976773	1429260
disease_HYPOTHYROIDISM_SELF_REP	2:10553:3010553	Variant	chr2_1429262_A_T	0.0304078589950806	0.000450877419307366	1429262
disease_HYPOTHYROIDISM_SELF_REP	2:10553:3010553	Variant	chr2_1429263_C_T	0.0343884473545911	0.000448595527049314	1429263
disease_HYPOTHYROIDISM_SELF_REP	2:10553:3010553	Variant	chr2_1429286_A_G	0.139097866561488	0.000626219878413271	1429286
disease_HYPOTHYROIDISM_SELF_REP	2:10553:3010553	Variant	chr2_1429324_A_C	1.00177419607618	0.00128132088506789	1429324
disease_HYPOTHYROIDISM_SELF_REP	2:10553:3010553	Variant	chr2_1429434_C_T	0.0904906610971064	0.000424417694277625	1429434
disease_HYPOTHYROIDISM_SELF_REP	2:10553:3010553	Variant	chr2_1430076_C_G	0.445215261269663	0.000397980690628669	1430076
disease_HYPOTHYROIDISM_SELF_REP	2:10553:3010553	Variant	chr2_1430596_A_C	0.882108707799352	0.000530219692396391	1430596
disease_HYPOTHYROIDISM_SELF_REP	2:10553:3010553	Variant	chr2_1430619_A_T	0.245434492234308	0.000391257880042304	1430619
disease_HYPOTHYROIDISM_SELF_REP	2:10553:3010553	Variant	chr2_1430760_T_C	0.82916573887237	0.00051248062696279	1430760
disease_HYPOTHYROIDISM_SELF_REP	2:10553:3010553	Variant	chr2_1431127_G_T	0.836548408647576	0.000514728184414345	1431127
disease_HYPOTHYROIDISM_SELF_REP	2:10553:3010553	Variant	chr2_1431431_G_A	1.9038887504727	0.000471511362416435	1431431
disease_HYPOTHYROIDISM_SELF_REP	2:10553:3010553	Variant	chr2_1431524_C_T	0.845474306969634	0.000519801595368057	1431524
disease_HYPOTHYROIDISM_SELF_REP	2:10553:3010553	Variant	chr2_1431677_T_C	0.898311527644902	0.000538202885553671	1431677
disease_HYPOTHYROIDISM_SELF_REP	2:10553:3010553	Variant	chr2_1431808_G_A	0.0745137891366607	0.000530026958220587	1431808
disease_HYPOTHYROIDISM_SELF_REP	2:10553:3010553	Variant	chr2_1432028_C_G	0.822145691476581	0.000510635835504637	1432028
disease_HYPOTHYROIDISM_SELF_REP	2:10553:3010553	Variant	chr2_1432101_G_A	0.73328222384744	0.000598731944285823	1432101
disease_HYPOTHYROIDISM_SELF_REP	2:10553:3010553	Variant	chr2_1432784_A_C	0.508412788820395	0.000435156960937637	1432784
disease_HYPOTHYROIDISM_SELF_REP	2:10553:3010553	Variant	chr2_1432904_A_C	0.912766335122459	0.00054381952321168	1432904
disease_HYPOTHYROIDISM_SELF_REP	2:10553:3010553	Variant	chr2_1433391_A_C	0.917162185741983	0.00054359687242404	1433391
disease_HYPOTHYROIDISM_SELF_REP	2:10553:3010553	Variant	chr2_1433638_C_T	0.06701928740208	0.000486628467077225	1433638
disease_HYPOTHYROIDISM_SELF_REP	2:10553:3010553	Variant	chr2_1433729_C_T	0.956583893150354	0.0021702145641281	1433729
disease_HYPOTHYROIDISM_SELF_REP	2:10553:3010553	Variant	chr2_1434208_T_G	1.9365494820077	0.000475698997504909	1434208
disease_HYPOTHYROIDISM_SELF_REP	2:10553:3010553	Variant	chr2_1434216_T_G	1.88889673695831	0.000468018835273234	1434216
disease_HYPOTHYROIDISM_SELF_REP	2:10553:3010553	Variant	chr2_1434220_A_G	0.747372645271785	0.000488804132283331	1434220
disease_HYPOTHYROIDISM_SELF_REP	2:10553:3010553	Variant	chr2_1434733_A_G	0.912357884094529	0.000541836668256805	1434733
disease_HYPOTHYROIDISM_SELF_REP	2:10553:3010553	Variant	chr2_1434794_T_C	0.83085949855523	0.000511945638493375	1434794
disease_HYPOTHYROIDISM_SELF_REP	2:10553:3010553	Variant	chr2_1434843_A_C	1.95511529995047	0.000479131519315984	1434843
disease_HYPOTHYROIDISM_SELF_REP	2:10553:3010553	Variant	chr2_1434965_C_G	0.911137839029898	0.00054131590715207	1434965
disease_HYPOTHYROIDISM_SELF_REP	2:10553:3010553	Variant	chr2_1435026_C_G	0.0337085648028431	0.000428909529274817	1435026
disease_HYPOTHYROIDISM_SELF_REP	2:10553:3010553	Variant	chr2_1435315_G_C	0.415654580471059	0.000393836533684599	1435315
disease_HYPOTHYROIDISM_SELF_REP	2:10553:3010553	Variant	chr2_1435449_T_C	0.841888029053867	0.000515717685823024	1435449
disease_HYPOTHYROIDISM_SELF_REP	2:10553:3010553	Variant	chr2_1435493_T_G	0.907458761422919	0.000539958906110682	1435493
disease_HYPOTHYROIDISM_SELF_REP	2:10553:3010553	Variant	chr2_143559_C_T	0.357697307959391	0.000458436866368372	143559
disease_HYPOTHYROIDISM_SELF_REP	2:10553:3010553	Variant	chr2_1435971_C_G	1.25266003733599	0.000720109615731308	1435971
disease_HYPOTHYROIDISM_SELF_REP	2:10553:3010553	Variant	chr2_1436161_T_G	0.284595837771473	0.000390569342139356	1436161
disease_HYPOTHYROIDISM_SELF_REP	2:10553:3010553	Variant	chr2_1436527_A_G	0.817099834057851	0.000506829992791631	1436527
disease_HYPOTHYROIDISM_SELF_REP	2:10553:3010553	Variant	chr2_1436982_T_C	0.918216696688984	0.000543992551565245	1436982
disease_HYPOTHYROIDISM_SELF_REP	2:10553:3010553	Variant	chr2_1436986_T_C	1.957808808254	0.00048001269407915	1436986
disease_HYPOTHYROIDISM_SELF_REP	2:10553:3010553	Variant	chr2_1437044_G_C	0.827314699377598	0.00051075558765268	1437044
disease_HYPOTHYROIDISM_SELF_REP	2:10553:3010553	Variant	chr2_1437177_G_A	1.34293424966215	0.000481950463478991	1437177
disease_HYPOTHYROIDISM_SELF_REP	2:10553:3010553	Variant	chr2_1437201_T_C	1.00909098017444	0.000420068392409233	1437201
disease_HYPOTHYROIDISM_SELF_REP	2:10553:3010553	Variant	chr2_1437406_G_A	0.824711274583611	0.000510119145886689	1437406
disease_HYPOTHYROIDISM_SELF_REP	2:10553:3010553	Variant	chr2_1437447_GC_G	0.375723798182436	0.000408134655386454	1437447
disease_HYPOTHYROIDISM_SELF_REP	2:10553:3010553	Variant	chr2_1437453_C_A	2.27504590962459	0.00108709079773929	1437453
disease_HYPOTHYROIDISM_SELF_REP	2:10553:3010553	Variant	chr2_1437455_C_T	0.784971485588181	0.00049804823632101	1437455
disease_HYPOTHYROIDISM_SELF_REP	2:10553:3010553	Variant	chr2_1437458_G_A	0.710610274030083	0.000475213411667974	1437458
disease_HYPOTHYROIDISM_SELF_REP	2:10553:3010553	Variant	chr2_1437533_C_T	0.916287842327728	0.000543253718459558	1437533
disease_HYPOTHYROIDISM_SELF_REP	2:10553:3010553	Variant	chr2_1437539_T_C	1.16499538253106	0.00062301780483397	1437539
disease_HYPOTHYROIDISM_SELF_REP	2:10553:3010553	Variant	chr2_143763_C_A	0.3421064487605	0.000453270657918711	143763
disease_HYPOTHYROIDISM_SELF_REP	2:10553:3010553	Variant	chr2_1437777_A_G	1.93482904757923	0.000475614232874382	1437777
disease_HYPOTHYROIDISM_SELF_REP	2:10553:3010553	Variant	chr2_1437837_G_GC	0.252783294964022	0.000408735787966459	1437837
disease_HYPOTHYROIDISM_SELF_REP	2:10553:3010553	Variant	chr2_1437888_T_C	0.916773612124123	0.000543937685744014	1437888
disease_HYPOTHYROIDISM_SELF_REP	2:10553:3010553	Variant	chr2_1438094_G_A	0.158282489294595	0.000416256381362059	1438094
disease_HYPOTHYROIDISM_SELF_REP	2:10553:3010553	Variant	chr2_1438156_G_C	0.916662584199635	0.000544481298130096	1438156
disease_HYPOTHYROIDISM_SELF_REP	2:10553:3010553	Variant	chr2_1438411_G_C	0.924139052343436	0.000546944533952098	1438411
disease_HYPOTHYROIDISM_SELF_REP	2:10553:3010553	Variant	chr2_1438573_C_G	0.586125246537585	0.000475948043366032	1438573
disease_HYPOTHYROIDISM_SELF_REP	2:10553:3010553	Variant	chr2_1438645_C_T	0.8128290148916	0.000514367607702163	1438645
disease_HYPOTHYROIDISM_SELF_REP	2:10553:3010553	Variant	chr2_1438704_T_C	0.8139429370412	0.00051472708913426	1438704
disease_HYPOTHYROIDISM_SELF_REP	2:10553:3010553	Variant	chr2_1438705_G_C	0.940748701527919	0.00038934032894528	1438705
disease_HYPOTHYROIDISM_SELF_REP	2:10553:3010553	Variant	chr2_1438779_ATTTT_A	0.499339937886404	0.000461694818345981	1438779
disease_HYPOTHYROIDISM_SELF_REP	2:10553:3010553	Variant	chr2_1438793_TTTTG_T	0.895527443382799	0.00054566771389403	1438793
disease_HYPOTHYROIDISM_SELF_REP	2:10553:3010553	Variant	chr2_1439163_C_T	0.757976778550874	0.000495816463962262	1439163
disease_HYPOTHYROIDISM_SELF_REP	2:10553:3010553	Variant	chr2_1439296_A_G	0.812563330813023	0.000514415947940587	1439296
disease_HYPOTHYROIDISM_SELF_REP	2:10553:3010553	Variant	chr2_1439402_A_G	1.19197634428609	0.000446059937686799	1439402
disease_HYPOTHYROIDISM_SELF_REP	2:10553:3010553	Variant	chr2_1439959_C_T	1.60426267677114	0.000587185410972648	1439959
disease_HYPOTHYROIDISM_SELF_REP	2:10553:3010553	Variant	chr2_1439978_T_A	0.575207054961609	0.0009620595435833	1439978
disease_HYPOTHYROIDISM_SELF_REP	2:10553:3010553	Variant	chr2_1439983_C_T	1.181256653785	0.000446090056370897	1439983
disease_HYPOTHYROIDISM_SELF_REP	2:10553:3010553	Variant	chr2_1440059_C_T	0.754423178934799	0.000494675910310386	1440059
disease_HYPOTHYROIDISM_SELF_REP	2:10553:3010553	Variant	chr2_1440125_A_G	0.827983011261078	0.000521597331226091	1440125
disease_HYPOTHYROIDISM_SELF_REP	2:10553:3010553	Variant	chr2_1440143_G_A	0.755832342907141	0.000497616415666962	1440143
disease_HYPOTHYROIDISM_SELF_REP	2:10553:3010553	Variant	chr2_1440151_TGTGCTGCGTTTCCACC_T	0.622447565694323	0.000476600683198786	1440151
disease_HYPOTHYROIDISM_SELF_REP	2:10553:3010553	Variant	chr2_1440209_C_A	0.756222360109829	0.000495445437126055	1440209
disease_HYPOTHYROIDISM_SELF_REP	2:10553:3010553	Variant	chr2_1440381_G_GC	0.71920936536152	0.000484106811583938	1440381
disease_HYPOTHYROIDISM_SELF_REP	2:10553:3010553	Variant	chr2_1440422_C_T	0.240947600392174	0.000437716205545561	1440422
disease_HYPOTHYROIDISM_SELF_REP	2:10553:3010553	Variant	chr2_1440690_G_A	1.22967267986407	0.000454573017368514	1440690
disease_HYPOTHYROIDISM_SELF_REP	2:10553:3010553	Variant	chr2_144072_T_C	0.361200838695321	0.000459718206471049	144072
disease_HYPOTHYROIDISM_SELF_REP	2:10553:3010553	Variant	chr2_1441021_G_A	0.312383934407833	0.000399497775966255	1441021
disease_HYPOTHYROIDISM_SELF_REP	2:10553:3010553	Variant	chr2_1441227_G_A	0.769457418506447	0.000483182180130909	1441227
disease_HYPOTHYROIDISM_SELF_REP	2:10553:3010553	Variant	chr2_1441511_T_C	0.611353139485087	0.000403743931433772	1441511
disease_HYPOTHYROIDISM_SELF_REP	2:10553:3010553	Variant	chr2_1441547_T_C	0.747626631600545	0.000493251620191842	1441547
disease_HYPOTHYROIDISM_SELF_REP	2:10553:3010553	Variant	chr2_1441622_G_A	1.49338138561229	0.000673105373001521	1441622
disease_HYPOTHYROIDISM_SELF_REP	2:10553:3010553	Variant	chr2_1441705_G_A	0.0604369099775047	0.000518733576409247	1441705
disease_HYPOTHYROIDISM_SELF_REP	2:10553:3010553	Variant	chr2_1441983_T_C	2.31854004017417	0.000795427938893973	1441983
disease_HYPOTHYROIDISM_SELF_REP	2:10553:3010553	Variant	chr2_1442300_G_A	0.951001839602096	0.000463396751613864	1442300
disease_HYPOTHYROIDISM_SELF_REP	2:10553:3010553	Variant	chr2_1442453_A_T	0.331557009596155	0.000449146154396829	1442453
disease_HYPOTHYROIDISM_SELF_REP	2:10553:3010553	Variant	chr2_1442624_T_G	1.24147475094629	0.000961048229421316	1442624
disease_HYPOTHYROIDISM_SELF_REP	2:10553:3010553	Variant	chr2_144271_C_T	0.0611525599148327	0.000388300436906763	144271
disease_HYPOTHYROIDISM_SELF_REP	2:10553:3010553	Variant	chr2_1442964_T_G	1.43326144186714	0.000416560972847365	1442964
disease_HYPOTHYROIDISM_SELF_REP	2:10553:3010553	Variant	chr2_1442973_C_T	1.28058256542003	0.000411041616007339	1442973
disease_HYPOTHYROIDISM_SELF_REP	2:10553:3010553	Variant	chr2_1443170_C_T	1.91269676181872	0.0020189820112294	1443170
disease_HYPOTHYROIDISM_SELF_REP	2:10553:3010553	Variant	chr2_1443171_A_G	1.44343654276632	0.000417652761980462	1443171
disease_HYPOTHYROIDISM_SELF_REP	2:10553:3010553	Variant	chr2_1443204_G_A	0.252297607381468	0.000570188265533854	1443204
disease_HYPOTHYROIDISM_SELF_REP	2:10553:3010553	Variant	chr2_1443268_G_A	0.91893527123956	0.000594135512594033	1443268
disease_HYPOTHYROIDISM_SELF_REP	2:10553:3010553	Variant	chr2_1443325_C_T	1.49647704598535	0.00132089555934828	1443325
disease_HYPOTHYROIDISM_SELF_REP	2:10553:3010553	Variant	chr2_1443506_G_C	0.466026223382059	0.000416894404874877	1443506
disease_HYPOTHYROIDISM_SELF_REP	2:10553:3010553	Variant	chr2_1443507_G_A	1.51958335158772	0.000431107254919585	1443507
disease_HYPOTHYROIDISM_SELF_REP	2:10553:3010553	Variant	chr2_1443642_G_C	0.342475672363825	0.000404508125678865	1443642
disease_HYPOTHYROIDISM_SELF_REP	2:10553:3010553	Variant	chr2_1443683_T_A	0.549002819299752	0.000429867837180419	1443683
disease_HYPOTHYROIDISM_SELF_REP	2:10553:3010553	Variant	chr2_1443806_C_T	1.31384058529961	0.00101875038970434	1443806
disease_HYPOTHYROIDISM_SELF_REP	2:10553:3010553	Variant	chr2_1443962_G_GAAC	1.4578838225779	0.000426634737087656	1443962
disease_HYPOTHYROIDISM_SELF_REP	2:10553:3010553	Variant	chr2_1444177_C_A	1.49060663248644	0.000427994126577492	1444177
disease_HYPOTHYROIDISM_SELF_REP	2:10553:3010553	Variant	chr2_1444313_T_C	0.0771470938643395	0.000469120180510723	1444313
disease_HYPOTHYROIDISM_SELF_REP	2:10553:3010553	Variant	chr2_1444635_T_C	0.181889942238416	0.000513600723263897	1444635
disease_HYPOTHYROIDISM_SELF_REP	2:10553:3010553	Variant	chr2_1445315_C_T	1.65516960580847	0.000441653673352231	1445315
disease_HYPOTHYROIDISM_SELF_REP	2:10553:3010553	Variant	chr2_1445368_A_G	0.920003186581185	0.000406889021361306	1445368
disease_HYPOTHYROIDISM_SELF_REP	2:10553:3010553	Variant	chr2_1445681_G_A	0.511943885308384	0.000425109126744503	1445681
disease_HYPOTHYROIDISM_SELF_REP	2:10553:3010553	Variant	chr2_1445789_A_T	0.516863309913787	0.000404755087214463	1445789
disease_HYPOTHYROIDISM_SELF_REP	2:10553:3010553	Variant	chr2_1445833_C_T	0.667343073917985	0.000391043185508551	1445833
disease_HYPOTHYROIDISM_SELF_REP	2:10553:3010553	Variant	chr2_1445881_G_A	0.742697495795377	0.000718445001054648	1445881
disease_HYPOTHYROIDISM_SELF_REP	2:10553:3010553	Variant	chr2_144588_G_T	0.433501628107768	0.000520950516272833	144588
disease_HYPOTHYROIDISM_SELF_REP	2:10553:3010553	Variant	chr2_1445899_G_A	1.38555658101997	0.0011782184478412	1445899
disease_HYPOTHYROIDISM_SELF_REP	2:10553:3010553	Variant	chr2_1446077_G_C	1.56776308640397	0.000433137605317012	1446077
disease_HYPOTHYROIDISM_SELF_REP	2:10553:3010553	Variant	chr2_1446162_T_C	1.59543813971456	0.0004432331464478	1446162
disease_HYPOTHYROIDISM_SELF_REP	2:10553:3010553	Variant	chr2_1446194_A_C	1.61722122517099	0.000438727347598348	1446194
disease_HYPOTHYROIDISM_SELF_REP	2:10553:3010553	Variant	chr2_1446278_A_T	0.625976578154797	0.00039724958271226	1446278
disease_HYPOTHYROIDISM_SELF_REP	2:10553:3010553	Variant	chr2_1446344_A_T	0.428727334317345	0.000415366467506522	1446344
disease_HYPOTHYROIDISM_SELF_REP	2:10553:3010553	Variant	chr2_1446404_C_T	0.485176364793372	0.000397635119678548	1446404
disease_HYPOTHYROIDISM_SELF_REP	2:10553:3010553	Variant	chr2_1446562_AC_A	1.41305103711191	0.00125019941902657	1446562
disease_HYPOTHYROIDISM_SELF_REP	2:10553:3010553	Variant	chr2_1446837_T_C	0.657903772849655	0.000454268926402183	1446837
disease_HYPOTHYROIDISM_SELF_REP	2:10553:3010553	Variant	chr2_1446966_C_T	1.61032150906208	0.000439504272151612	1446966
disease_HYPOTHYROIDISM_SELF_REP	2:10553:3010553	Variant	chr2_1446996_G_A	1.37102049979827	0.0011634102211393	1446996
disease_HYPOTHYROIDISM_SELF_REP	2:10553:3010553	Variant	chr2_1447034_T_A	1.36987266786809	0.00116233940663501	1447034
disease_HYPOTHYROIDISM_SELF_REP	2:10553:3010553	Variant	chr2_1447720_T_C	1.11274116721256	0.000694619674922244	1447720
disease_HYPOTHYROIDISM_SELF_REP	2:10553:3010553	Variant	chr2_1447876_T_C	1.13294953187229	0.000710191075130052	1447876
disease_HYPOTHYROIDISM_SELF_REP	2:10553:3010553	Variant	chr2_1447925_T_C	1.57097760356222	0.00184925235697087	1447925
disease_HYPOTHYROIDISM_SELF_REP	2:10553:3010553	Variant	chr2_1448054_C_T	0.419782527046645	0.00040365358705686	1448054
disease_HYPOTHYROIDISM_SELF_REP	2:10553:3010553	Variant	chr2_1448090_T_C	0.632649147581035	0.00154203744119793	1448090
disease_HYPOTHYROIDISM_SELF_REP	2:10553:3010553	Variant	chr2_1448316_G_A	0.184188418901134	0.000487234445600111	1448316
disease_HYPOTHYROIDISM_SELF_REP	2:10553:3010553	Variant	chr2_1448340_C_T	0.229477201303107	0.000419792524543788	1448340
disease_HYPOTHYROIDISM_SELF_REP	2:10553:3010553	Variant	chr2_1448427_ACT_A	1.72548115500249	0.000955073140343793	1448427
disease_HYPOTHYROIDISM_SELF_REP	2:10553:3010553	Variant	chr2_14485_T_C	0.233780902920501	0.000415776884296445	14485
disease_HYPOTHYROIDISM_SELF_REP	2:10553:3010553	Variant	chr2_1448693_G_T	0.431192261083007	0.00040303407385366	1448693
disease_HYPOTHYROIDISM_SELF_REP	2:10553:3010553	Variant	chr2_1448721_G_A	0.871791301228575	0.000937230953566237	1448721
disease_HYPOTHYROIDISM_SELF_REP	2:10553:3010553	Variant	chr2_1448818_G_C	0.293896388540663	0.000768556489810248	1448818
disease_HYPOTHYROIDISM_SELF_REP	2:10553:3010553	Variant	chr2_1448841_A_G	1.68281787969528	0.00223155608865269	1448841
disease_HYPOTHYROIDISM_SELF_REP	2:10553:3010553	Variant	chr2_1449126_G_A	0.628103957592999	0.00041838418564319	1449126
disease_HYPOTHYROIDISM_SELF_REP	2:10553:3010553	Variant	chr2_1449342_T_A	1.71321345258122	0.00232210977971472	1449342
disease_HYPOTHYROIDISM_SELF_REP	2:10553:3010553	Variant	chr2_1449413_G_T	1.71847813353712	0.00233958345918036	1449413
disease_HYPOTHYROIDISM_SELF_REP	2:10553:3010553	Variant	chr2_1449691_G_GA	1.24676563303111	0.00103032050481088	1449691
disease_HYPOTHYROIDISM_SELF_REP	2:10553:3010553	Variant	chr2_1449756_A_G	1.64578131776166	0.00213483582273009	1449756
disease_HYPOTHYROIDISM_SELF_REP	2:10553:3010553	Variant	chr2_1450079_C_T	0.946647270496097	0.000949690274502021	1450079
disease_HYPOTHYROIDISM_SELF_REP	2:10553:3010553	Variant	chr2_1450491_C_T	0.231621195169104	0.000388104877823872	1450491
disease_HYPOTHYROIDISM_SELF_REP	2:10553:3010553	Variant	chr2_1450641_G_A	0.33470813881072	0.00106920493688408	1450641
disease_HYPOTHYROIDISM_SELF_REP	2:10553:3010553	Variant	chr2_1450682_T_C	0.639810070854883	0.000455455091603533	1450682
disease_HYPOTHYROIDISM_SELF_REP	2:10553:3010553	Variant	chr2_1450869_A_G	0.192350326845867	0.000470751395213042	1450869
disease_HYPOTHYROIDISM_SELF_REP	2:10553:3010553	Variant	chr2_1451112_G_A	0.927894290599154	0.000928521095582322	1451112
disease_HYPOTHYROIDISM_SELF_REP	2:10553:3010553	Variant	chr2_1451231_C_T	1.64088320375691	0.00214155936695772	1451231
disease_HYPOTHYROIDISM_SELF_REP	2:10553:3010553	Variant	chr2_145132_T_C	0.0818041689259302	0.000417081502983631	145132
disease_HYPOTHYROIDISM_SELF_REP	2:10553:3010553	Variant	chr2_1451367_G_A	1.18914546124566	0.000766457218918287	1451367
disease_HYPOTHYROIDISM_SELF_REP	2:10553:3010553	Variant	chr2_1451403_A_G	0.487808111197483	0.00063468452665067	1451403
disease_HYPOTHYROIDISM_SELF_REP	2:10553:3010553	Variant	chr2_1451492_T_C	0.673683463137224	0.000465575167861674	1451492
disease_HYPOTHYROIDISM_SELF_REP	2:10553:3010553	Variant	chr2_1451544_C_G	0.502444436957677	0.000642834168987538	1451544
disease_HYPOTHYROIDISM_SELF_REP	2:10553:3010553	Variant	chr2_1451669_A_C	0.672189454876796	0.000465179642050535	1451669
disease_HYPOTHYROIDISM_SELF_REP	2:10553:3010553	Variant	chr2_1451693_G_A	0.33477704943682	0.00106418807823651	1451693
disease_HYPOTHYROIDISM_SELF_REP	2:10553:3010553	Variant	chr2_1451763_T_G	1.22678705498273	0.000790155630741335	1451763
disease_HYPOTHYROIDISM_SELF_REP	2:10553:3010553	Variant	chr2_1451797_T_A	0.975152325015995	0.000980900697223798	1451797
disease_HYPOTHYROIDISM_SELF_REP	2:10553:3010553	Variant	chr2_1451802_A_AT	0.243421281778386	0.000438952903453803	1451802
disease_HYPOTHYROIDISM_SELF_REP	2:10553:3010553	Variant	chr2_1451816_G_A	0.0784990700892475	0.000466006438373668	1451816
disease_HYPOTHYROIDISM_SELF_REP	2:10553:3010553	Variant	chr2_1452059_T_C	0.967128730912649	0.000968152843800543	1452059
disease_HYPOTHYROIDISM_SELF_REP	2:10553:3010553	Variant	chr2_1452178_T_G	0.640411060664966	0.00045730172864873	1452178
disease_HYPOTHYROIDISM_SELF_REP	2:10553:3010553	Variant	chr2_1452206_CAATT_C	1.2037445220615	0.000765082442713607	1452206
disease_HYPOTHYROIDISM_SELF_REP	2:10553:3010553	Variant	chr2_1452293_G_A	0.0879889535896358	0.000388830815325513	1452293
disease_HYPOTHYROIDISM_SELF_REP	2:10553:3010553	Variant	chr2_1452308_C_T	0.672847898791455	0.000465353932842223	1452308
disease_HYPOTHYROIDISM_SELF_REP	2:10553:3010553	Variant	chr2_1452446_A_G	0.673515172145924	0.000465553673003033	1452446
disease_HYPOTHYROIDISM_SELF_REP	2:10553:3010553	Variant	chr2_1452540_A_G	0.395087156351844	0.000451681336989366	1452540
disease_HYPOTHYROIDISM_SELF_REP	2:10553:3010553	Variant	chr2_1452655_G_A	0.674638885195993	0.000465865804311502	1452655
disease_HYPOTHYROIDISM_SELF_REP	2:10553:3010553	Variant	chr2_1452722_A_G	0.19063250937812	0.000471620462840263	1452722
disease_HYPOTHYROIDISM_SELF_REP	2:10553:3010553	Variant	chr2_1453056_G_A	0.490750156635893	0.000634378121192576	1453056
disease_HYPOTHYROIDISM_SELF_REP	2:10553:3010553	Variant	chr2_1453226_G_A	0.95636943753114	0.000953958301124761	1453226
disease_HYPOTHYROIDISM_SELF_REP	2:10553:3010553	Variant	chr2_1453407_A_G	1.64634097440091	0.000966006890937804	1453407
disease_HYPOTHYROIDISM_SELF_REP	2:10553:3010553	Variant	chr2_1453592_A_G	0.682672475917884	0.000466645966218017	1453592
disease_HYPOTHYROIDISM_SELF_REP	2:10553:3010553	Variant	chr2_1454134_C_A	0.0291256938747533	0.000468977642481901	1454134
disease_HYPOTHYROIDISM_SELF_REP	2:10553:3010553	Variant	chr2_1454173_CTTG_C	0.959502738355348	0.000962699865292243	1454173
disease_HYPOTHYROIDISM_SELF_REP	2:10553:3010553	Variant	chr2_1454229_C_T	0.323736346123519	0.00103903648839944	1454229
disease_HYPOTHYROIDISM_SELF_REP	2:10553:3010553	Variant	chr2_1454272_G_C	0.486735589544293	0.000631576974599195	1454272
disease_HYPOTHYROIDISM_SELF_REP	2:10553:3010553	Variant	chr2_1454284_C_T	0.683070597427889	0.000468033370847636	1454284
disease_HYPOTHYROIDISM_SELF_REP	2:10553:3010553	Variant	chr2_1454468_A_G	0.683743960078527	0.00046820127027362	1454468
disease_HYPOTHYROIDISM_SELF_REP	2:10553:3010553	Variant	chr2_1454529_A_G	0.683040665790156	0.000468024931615911	1454529
disease_HYPOTHYROIDISM_SELF_REP	2:10553:3010553	Variant	chr2_1454661_T_G	0.683313029858121	0.000468094245895943	1454661
disease_HYPOTHYROIDISM_SELF_REP	2:10553:3010553	Variant	chr2_1454693_A_G	0.682420996490856	0.000468123119295066	1454693
disease_HYPOTHYROIDISM_SELF_REP	2:10553:3010553	Variant	chr2_1454702_G_C	0.689595751444051	0.000469927384422693	1454702
disease_HYPOTHYROIDISM_SELF_REP	2:10553:3010553	Variant	chr2_1454749_G_A	0.961711189205811	0.000965445741889506	1454749
disease_HYPOTHYROIDISM_SELF_REP	2:10553:3010553	Variant	chr2_1454761_A_G	0.683082569977842	0.000468035727973698	1454761
disease_HYPOTHYROIDISM_SELF_REP	2:10553:3010553	Variant	chr2_1454764_C_G	1.05286588697787	0.000828299536215064	1454764
disease_HYPOTHYROIDISM_SELF_REP	2:10553:3010553	Variant	chr2_1454895_C_T	0.4917249840354	0.000635172184046543	1454895
disease_HYPOTHYROIDISM_SELF_REP	2:10553:3010553	Variant	chr2_1455074_A_C	0.68305263849031	0.000468028307267775	1455074
disease_HYPOTHYROIDISM_SELF_REP	2:10553:3010553	Variant	chr2_1455089_G_A	0.68305263849031	0.000468027288678259	1455089
disease_HYPOTHYROIDISM_SELF_REP	2:10553:3010553	Variant	chr2_1455183_T_C	0.117131761793408	0.000561394928712097	1455183
disease_HYPOTHYROIDISM_SELF_REP	2:10553:3010553	Variant	chr2_1455192_C_T	0.479363201849142	0.00062618257973179	1455192
disease_HYPOTHYROIDISM_SELF_REP	2:10553:3010553	Variant	chr2_145523_G_GT	0.168713872461994	0.000396631101366359	145523
disease_HYPOTHYROIDISM_SELF_REP	2:10553:3010553	Variant	chr2_1455333_T_C	0.682998760866432	0.000468013117262834	1455333
disease_HYPOTHYROIDISM_SELF_REP	2:10553:3010553	Variant	chr2_1455434_C_T	0.682998760866432	0.000468012098803555	1455434
disease_HYPOTHYROIDISM_SELF_REP	2:10553:3010553	Variant	chr2_1455641_T_G	0.679542056875669	0.000467056186725183	1455641
disease_HYPOTHYROIDISM_SELF_REP	2:10553:3010553	Variant	chr2_1455681_G_A	0.281702029114864	0.000429163672709758	1455681
disease_HYPOTHYROIDISM_SELF_REP	2:10553:3010553	Variant	chr2_1455689_C_T	0.473681299298414	0.000623883351432676	1455689
disease_HYPOTHYROIDISM_SELF_REP	2:10553:3010553	Variant	chr2_1456033_C_T	0.225954408694278	0.000391547210990045	1456033
disease_HYPOTHYROIDISM_SELF_REP	2:10553:3010553	Variant	chr2_1456034_A_G	0.631905066600016	0.000454329122031532	1456034
disease_HYPOTHYROIDISM_SELF_REP	2:10553:3010553	Variant	chr2_1456232_G_T	0.963042863999318	0.000967314854243714	1456232
disease_HYPOTHYROIDISM_SELF_REP	2:10553:3010553	Variant	chr2_1456368_A_G	0.948077247499118	0.000945816527312082	1456368
disease_HYPOTHYROIDISM_SELF_REP	2:10553:3010553	Variant	chr2_1456448_C_T	1.44056071771768	0.000429278831107627	1456448
disease_HYPOTHYROIDISM_SELF_REP	2:10553:3010553	Variant	chr2_145646_T_A	0.0215656926536795	0.000388198656773389	145646
disease_HYPOTHYROIDISM_SELF_REP	2:10553:3010553	Variant	chr2_1456508_G_T	0.360795811075543	0.00111899656015116	1456508
disease_HYPOTHYROIDISM_SELF_REP	2:10553:3010553	Variant	chr2_1456525_C_T	0.664379032347853	0.000462915357698375	1456525
disease_HYPOTHYROIDISM_SELF_REP	2:10553:3010553	Variant	chr2_1456597_C_A	0.520579683381987	0.000613244028231051	1456597
disease_HYPOTHYROIDISM_SELF_REP	2:10553:3010553	Variant	chr2_1456601_A_T	0.364721818427224	0.000418505028484754	1456601
disease_HYPOTHYROIDISM_SELF_REP	2:10553:3010553	Variant	chr2_1456709_C_G	0.583200910097152	0.000444333731334359	1456709
disease_HYPOTHYROIDISM_SELF_REP	2:10553:3010553	Variant	chr2_1456733_T_A	0.942026180565255	0.000616092318090238	1456733
disease_HYPOTHYROIDISM_SELF_REP	2:10553:3010553	Variant	chr2_1456737_A_T	0.946440586795544	0.000618415626777737	1456737
disease_HYPOTHYROIDISM_SELF_REP	2:10553:3010553	Variant	chr2_1456925_A_G	1.6956248868123	0.00163047952223326	1456925
disease_HYPOTHYROIDISM_SELF_REP	2:10553:3010553	Variant	chr2_1456931_G_A	0.407999903580417	0.000414000145686547	1456931
disease_HYPOTHYROIDISM_SELF_REP	2:10553:3010553	Variant	chr2_145710_A_G	0.614657678322926	0.000532977731831329	145710
disease_HYPOTHYROIDISM_SELF_REP	2:10553:3010553	Variant	chr2_1457722_T_C	0.364205266382228	0.00112582191278818	1457722
disease_HYPOTHYROIDISM_SELF_REP	2:10553:3010553	Variant	chr2_1457792_T_C	1.62934716039021	0.000755195638959393	1457792
disease_HYPOTHYROIDISM_SELF_REP	2:10553:3010553	Variant	chr2_1457876_C_T	0.209086685459379	0.000722811341197008	1457876
disease_HYPOTHYROIDISM_SELF_REP	2:10553:3010553	Variant	chr2_1457911_T_C	0.507889782257856	0.000647478799391898	1457911
disease_HYPOTHYROIDISM_SELF_REP	2:10553:3010553	Variant	chr2_1457943_TAGTG_T	1.57184269573439	0.000448110657469376	1457943
disease_HYPOTHYROIDISM_SELF_REP	2:10553:3010553	Variant	chr2_145798_A_G	0.618570268799273	0.000534973544157542	145798
disease_HYPOTHYROIDISM_SELF_REP	2:10553:3010553	Variant	chr2_1458061_C_T	0.988831870599471	0.000692134024737201	1458061
disease_HYPOTHYROIDISM_SELF_REP	2:10553:3010553	Variant	chr2_1458062_G_A	0.770613137798504	0.000442022107266734	1458062
disease_HYPOTHYROIDISM_SELF_REP	2:10553:3010553	Variant	chr2_1458177_T_A	1.2120128266192	0.000779424545250802	1458177
disease_HYPOTHYROIDISM_SELF_REP	2:10553:3010553	Variant	chr2_1458350_T_C	0.679625988042937	0.000467079709116165	1458350
disease_HYPOTHYROIDISM_SELF_REP	2:10553:3010553	Variant	chr2_145865_A_G	0.342898248105189	0.000453781466436775	145865
disease_HYPOTHYROIDISM_SELF_REP	2:10553:3010553	Variant	chr2_1458762_C_T	0.489584973142032	0.000633634194842855	1458762
disease_HYPOTHYROIDISM_SELF_REP	2:10553:3010553	Variant	chr2_1459113_T_C	0.68114223170033	0.000467613983835523	1459113
disease_HYPOTHYROIDISM_SELF_REP	2:10553:3010553	Variant	chr2_1459156_CT_C	1.32369406249174	0.000864026085605857	1459156
disease_HYPOTHYROIDISM_SELF_REP	2:10553:3010553	Variant	chr2_1459361_A_G	0.253583649574054	0.000388524577170537	1459361
disease_HYPOTHYROIDISM_SELF_REP	2:10553:3010553	Variant	chr2_145945_C_G	0.618671992891864	0.000535022726189237	145945
disease_HYPOTHYROIDISM_SELF_REP	2:10553:3010553	Variant	chr2_1459518_A_G	0.970446240175051	0.000973671197345103	1459518
disease_HYPOTHYROIDISM_SELF_REP	2:10553:3010553	Variant	chr2_1459640_T_C	0.484855603885039	0.000630394823466286	1459640
disease_HYPOTHYROIDISM_SELF_REP	2:10553:3010553	Variant	chr2_145965_GTT_G	0.322227982212661	0.000447114379006397	145965
disease_HYPOTHYROIDISM_SELF_REP	2:10553:3010553	Variant	chr2_1459823_C_T	0.653029698202366	0.000495876668305942	1459823
disease_HYPOTHYROIDISM_SELF_REP	2:10553:3010553	Variant	chr2_1459890_C_T	0.653141901210638	0.000496420778716074	1459890
disease_HYPOTHYROIDISM_SELF_REP	2:10553:3010553	Variant	chr2_1459907_T_C	0.661574261336401	0.000499228530768366	1459907
disease_HYPOTHYROIDISM_SELF_REP	2:10553:3010553	Variant	chr2_1459970_G_A	0.733637278497425	0.000662367868766125	1459970
disease_HYPOTHYROIDISM_SELF_REP	2:10553:3010553	Variant	chr2_1460029_G_A	0.482778317789887	0.000630370481129068	1460029
disease_HYPOTHYROIDISM_SELF_REP	2:10553:3010553	Variant	chr2_1460166_A_C	0.687260325861103	0.00046957057391343	1460166
disease_HYPOTHYROIDISM_SELF_REP	2:10553:3010553	Variant	chr2_1460382_G_C	0.762951979307703	0.000776878732906168	1460382
disease_HYPOTHYROIDISM_SELF_REP	2:10553:3010553	Variant	chr2_1460489_T_G	1.62760314276223	0.00208976277011783	1460489
disease_HYPOTHYROIDISM_SELF_REP	2:10553:3010553	Variant	chr2_1460707_C_T	1.19540543212171	0.000773470160890405	1460707
disease_HYPOTHYROIDISM_SELF_REP	2:10553:3010553	Variant	chr2_1460714_C_G	0.405230858430868	0.000749721457962672	1460714
disease_HYPOTHYROIDISM_SELF_REP	2:10553:3010553	Variant	chr2_1460758_G_C	1.65855449166373	0.000461104043454589	1460758
disease_HYPOTHYROIDISM_SELF_REP	2:10553:3010553	Variant	chr2_1460872_C_G	0.335565363152728	0.00107552573140435	1460872
disease_HYPOTHYROIDISM_SELF_REP	2:10553:3010553	Variant	chr2_1461092_C_A	0.246541981055235	0.000439236650831153	1461092
disease_HYPOTHYROIDISM_SELF_REP	2:10553:3010553	Variant	chr2_1461193_C_T	2.03030301788807	0.00172032102163926	1461193
disease_HYPOTHYROIDISM_SELF_REP	2:10553:3010553	Variant	chr2_1461327_G_A	1.04892557018856	0.00109172124712729	1461327
disease_HYPOTHYROIDISM_SELF_REP	2:10553:3010553	Variant	chr2_1461398_A_G	1.22703825444823	0.000801890932204322	1461398
disease_HYPOTHYROIDISM_SELF_REP	2:10553:3010553	Variant	chr2_1461419_C_G	0.240278473324141	0.000441118407393519	1461419
disease_HYPOTHYROIDISM_SELF_REP	2:10553:3010553	Variant	chr2_1461506_C_T	1.1977342937922	0.000778428646056191	1461506
disease_HYPOTHYROIDISM_SELF_REP	2:10553:3010553	Variant	chr2_1461511_T_C	0.546566682655931	0.000396869453462421	1461511
disease_HYPOTHYROIDISM_SELF_REP	2:10553:3010553	Variant	chr2_1461629_C_T	1.2683296838508	0.000413060903073652	1461629
disease_HYPOTHYROIDISM_SELF_REP	2:10553:3010553	Variant	chr2_1461646_G_A	0.131098093176568	0.000428095453372526	1461646
disease_HYPOTHYROIDISM_SELF_REP	2:10553:3010553	Variant	chr2_1461683_C_T	0.66977355811259	0.000464782970029398	1461683
disease_HYPOTHYROIDISM_SELF_REP	2:10553:3010553	Variant	chr2_1461819_T_C	0.544268245165515	0.000718833510498009	1461819
disease_HYPOTHYROIDISM_SELF_REP	2:10553:3010553	Variant	chr2_146182_G_C	0.265695688146979	0.000453460048045348	146182
disease_HYPOTHYROIDISM_SELF_REP	2:10553:3010553	Variant	chr2_1461852_C_T	0.371634898565596	0.000849383658023527	1461852
disease_HYPOTHYROIDISM_SELF_REP	2:10553:3010553	Variant	chr2_1461983_T_C	0.480772257628007	0.00111418159539974	1461983
disease_HYPOTHYROIDISM_SELF_REP	2:10553:3010553	Variant	chr2_1462211_C_T	1.03934784546836	0.000920240389651184	1462211
disease_HYPOTHYROIDISM_SELF_REP	2:10553:3010553	Variant	chr2_1462589_T_C	0.220173214301304	0.000452360423601652	1462589
disease_HYPOTHYROIDISM_SELF_REP	2:10553:3010553	Variant	chr2_146263_C_A	0.0173359682934079	0.000388000770138108	146263
disease_HYPOTHYROIDISM_SELF_REP	2:10553:3010553	Variant	chr2_1463131_C_A	0.209178001966373	0.000456624870639096	1463131
disease_HYPOTHYROIDISM_SELF_REP	2:10553:3010553	Variant	chr2_146333_G_C	1.5306916125052	0.00110379707126513	146333
disease_HYPOTHYROIDISM_SELF_REP	2:10553:3010553	Variant	chr2_1463438_A_G	0.0890765615532893	0.000523076148484219	1463438
disease_HYPOTHYROIDISM_SELF_REP	2:10553:3010553	Variant	chr2_1463614_T_G	0.290212656328198	0.000390741405428555	1463614
disease_HYPOTHYROIDISM_SELF_REP	2:10553:3010553	Variant	chr2_1464095_C_T	0.129240618903729	0.000494103428858968	1464095
disease_HYPOTHYROIDISM_SELF_REP	2:10553:3010553	Variant	chr2_1464233_CT_C	1.53098443895814	0.00048644831933182	1464233
disease_HYPOTHYROIDISM_SELF_REP	2:10553:3010553	Variant	chr2_1464347_G_A	0.124257954820091	0.000498092200960006	1464347
disease_HYPOTHYROIDISM_SELF_REP	2:10553:3010553	Variant	chr2_1464687_G_A	0.20317836176772	0.000388507688392382	1464687
disease_HYPOTHYROIDISM_SELF_REP	2:10553:3010553	Variant	chr2_1464805_T_C	0.398895433331251	0.00117784953187369	1464805
disease_HYPOTHYROIDISM_SELF_REP	2:10553:3010553	Variant	chr2_1464856_T_G	0.328973136475624	0.000407912336752994	1464856
disease_HYPOTHYROIDISM_SELF_REP	2:10553:3010553	Variant	chr2_1465103_A_G	0.389579225755613	0.00115604939049898	1465103
disease_HYPOTHYROIDISM_SELF_REP	2:10553:3010553	Variant	chr2_1465711_G_A	1.24380354129333	0.00089833263461666	1465711
disease_HYPOTHYROIDISM_SELF_REP	2:10553:3010553	Variant	chr2_1465713_A_G	0.156329140185469	0.000388325079754965	1465713
disease_HYPOTHYROIDISM_SELF_REP	2:10553:3010553	Variant	chr2_1465789_C_A	0.143973774915794	0.000486351925401026	1465789
disease_HYPOTHYROIDISM_SELF_REP	2:10553:3010553	Variant	chr2_1465903_C_G	0.659703485034281	0.000553451354025676	1465903
disease_HYPOTHYROIDISM_SELF_REP	2:10553:3010553	Variant	chr2_1466145_C_T	1.17212868991999	0.000897824352542008	1466145
disease_HYPOTHYROIDISM_SELF_REP	2:10553:3010553	Variant	chr2_1466174_C_T	0.65995744575389	0.000553565064833903	1466174
disease_HYPOTHYROIDISM_SELF_REP	2:10553:3010553	Variant	chr2_1466228_C_G	0.325626391600444	0.000408405951982449	1466228
disease_HYPOTHYROIDISM_SELF_REP	2:10553:3010553	Variant	chr2_1467046_G_A	0.332478866016715	0.000407396159621071	1467046
disease_HYPOTHYROIDISM_SELF_REP	2:10553:3010553	Variant	chr2_146802_G_C	0.61867815782292	0.000535039151166357	146802
disease_HYPOTHYROIDISM_SELF_REP	2:10553:3010553	Variant	chr2_1468132_G_C	0.672433010686579	0.000558778589280943	1468132
disease_HYPOTHYROIDISM_SELF_REP	2:10553:3010553	Variant	chr2_1468225_G_A	0.349870473245868	0.00107117677697746	1468225
disease_HYPOTHYROIDISM_SELF_REP	2:10553:3010553	Variant	chr2_1468276_A_C	0.0683531834512307	0.000538429106649418	1468276
disease_HYPOTHYROIDISM_SELF_REP	2:10553:3010553	Variant	chr2_1468443_G_A	0.32993867126928	0.000408235554304744	1468443
disease_HYPOTHYROIDISM_SELF_REP	2:10553:3010553	Variant	chr2_146856_T_C	0.355491695243512	0.000457969413148823	146856
disease_HYPOTHYROIDISM_SELF_REP	2:10553:3010553	Variant	chr2_146858_TC_T	0.462277943235469	0.000500258711882948	146858
disease_HYPOTHYROIDISM_SELF_REP	2:10553:3010553	Variant	chr2_146892_A_T	0.356109554409922	0.00045817890798991	146892
disease_HYPOTHYROIDISM_SELF_REP	2:10553:3010553	Variant	chr2_1469514_A_T	1.30005377673443	0.000415587452943921	1469514
disease_HYPOTHYROIDISM_SELF_REP	2:10553:3010553	Variant	chr2_1469713_C_G	0.992433595699907	0.000460211967435398	1469713
disease_HYPOTHYROIDISM_SELF_REP	2:10553:3010553	Variant	chr2_1469851_C_T	1.21490471746636	0.000946121784141714	1469851
disease_HYPOTHYROIDISM_SELF_REP	2:10553:3010553	Variant	chr2_1469921_C_T	1.30136182487892	0.000415668068925411	1469921
disease_HYPOTHYROIDISM_SELF_REP	2:10553:3010553	Variant	chr2_1469936_A_C	1.21566484549117	0.00094688252798845	1469936
disease_HYPOTHYROIDISM_SELF_REP	2:10553:3010553	Variant	chr2_1469986_C_T	0.368266535538631	0.00110346777422369	1469986
disease_HYPOTHYROIDISM_SELF_REP	2:10553:3010553	Variant	chr2_1470094_T_C	0.0701409486130102	0.000536813433990851	1470094
disease_HYPOTHYROIDISM_SELF_REP	2:10553:3010553	Variant	chr2_1470126_T_A	0.124175619477409	0.000498217294663582	1470126
disease_HYPOTHYROIDISM_SELF_REP	2:10553:3010553	Variant	chr2_1470139_G_A	0.324408139821762	0.000408585359451834	1470139
disease_HYPOTHYROIDISM_SELF_REP	2:10553:3010553	Variant	chr2_147016_T_C	0.357503402983259	0.000458548520996838	147016
disease_HYPOTHYROIDISM_SELF_REP	2:10553:3010553	Variant	chr2_1470231_A_G	1.20089507394247	0.000931314497167078	1470231
disease_HYPOTHYROIDISM_SELF_REP	2:10553:3010553	Variant	chr2_1470241_TAA_T	1.06408024458797	0.000790974392171556	1470241
disease_HYPOTHYROIDISM_SELF_REP	2:10553:3010553	Variant	chr2_1470359_G_A	1.25384876005154	0.00041262897991592	1470359
disease_HYPOTHYROIDISM_SELF_REP	2:10553:3010553	Variant	chr2_147065_A_G	0.162613953840653	0.000395798358610989	147065
disease_HYPOTHYROIDISM_SELF_REP	2:10553:3010553	Variant	chr2_1471316_C_T	1.40380365885624	0.000425597142068616	1471316
disease_HYPOTHYROIDISM_SELF_REP	2:10553:3010553	Variant	chr2_1471440_A_AC	1.266773869465	0.000454194657640717	1471440
disease_HYPOTHYROIDISM_SELF_REP	2:10553:3010553	Variant	chr2_1472441_C_T	0.428018087281265	0.0003972496118825	1472441
disease_HYPOTHYROIDISM_SELF_REP	2:10553:3010553	Variant	chr2_1472575_C_T	1.19068734040985	0.000921668391089022	1472575
disease_HYPOTHYROIDISM_SELF_REP	2:10553:3010553	Variant	chr2_1472761_T_C	0.724543652371518	0.000592924872741499	1472761
disease_HYPOTHYROIDISM_SELF_REP	2:10553:3010553	Variant	chr2_1472974_T_C	0.322873524555934	0.000388384946470621	1472974
disease_HYPOTHYROIDISM_SELF_REP	2:10553:3010553	Variant	chr2_147317_A_G	0.0209454994953289	0.000388169387405608	147317
disease_HYPOTHYROIDISM_SELF_REP	2:10553:3010553	Variant	chr2_1473219_G_T	0.414410540355903	0.00125224284042808	1473219
disease_HYPOTHYROIDISM_SELF_REP	2:10553:3010553	Variant	chr2_1473485_G_A	0.19669630987474	0.00046383794045004	1473485
disease_HYPOTHYROIDISM_SELF_REP	2:10553:3010553	Variant	chr2_1474358_C_T	0.0800599363786625	0.000389088625836437	1474358
disease_HYPOTHYROIDISM_SELF_REP	2:10553:3010553	Variant	chr2_1474560_T_C	0.606812331637471	0.00105001126361709	1474560
disease_HYPOTHYROIDISM_SELF_REP	2:10553:3010553	Variant	chr2_147456_A_G	0.0181584772715842	0.000388043417442839	147456
disease_HYPOTHYROIDISM_SELF_REP	2:10553:3010553	Variant	chr2_1474796_C_T	0.349994881721574	0.00040482680864708	1474796
disease_HYPOTHYROIDISM_SELF_REP	2:10553:3010553	Variant	chr2_1475358_A_C	0.111347268977415	0.000509441265758636	1475358
disease_HYPOTHYROIDISM_SELF_REP	2:10553:3010553	Variant	chr2_1475504_A_G	1.36617646163223	0.00042124580028942	1475504
disease_HYPOTHYROIDISM_SELF_REP	2:10553:3010553	Variant	chr2_1475573_G_A	1.26001340273364	0.00100914859105488	1475573
disease_HYPOTHYROIDISM_SELF_REP	2:10553:3010553	Variant	chr2_1475624_T_C	0.739235717888934	0.000602631514434839	1475624
disease_HYPOTHYROIDISM_SELF_REP	2:10553:3010553	Variant	chr2_1475658_C_T	0.223879405425014	0.000450939157993407	1475658
disease_HYPOTHYROIDISM_SELF_REP	2:10553:3010553	Variant	chr2_1475670_A_G	0.41847370531633	0.00126094890606507	1475670
disease_HYPOTHYROIDISM_SELF_REP	2:10553:3010553	Variant	chr2_1475744_G_A	0.404595416972884	0.000399040191485907	1475744
disease_HYPOTHYROIDISM_SELF_REP	2:10553:3010553	Variant	chr2_1475772_C_T	0.192557182819514	0.000465160240299448	1475772
disease_HYPOTHYROIDISM_SELF_REP	2:10553:3010553	Variant	chr2_1475785_C_T	0.674722991670254	0.000569954533113917	1475785
disease_HYPOTHYROIDISM_SELF_REP	2:10553:3010553	Variant	chr2_1475794_T_G	0.427522777102157	0.00126347611725925	1475794
disease_HYPOTHYROIDISM_SELF_REP	2:10553:3010553	Variant	chr2_1475798_C_G	0.57341454551988	0.000990158427243435	1475798
disease_HYPOTHYROIDISM_SELF_REP	2:10553:3010553	Variant	chr2_1475827_T_C	0.262179319526918	0.00055581720689824	1475827
disease_HYPOTHYROIDISM_SELF_REP	2:10553:3010553	Variant	chr2_1475972_C_CCTGG	0.784798552689821	0.000808111972763699	1475972
disease_HYPOTHYROIDISM_SELF_REP	2:10553:3010553	Variant	chr2_1476020_G_A	0.278766925272089	0.000429989020379835	1476020
disease_HYPOTHYROIDISM_SELF_REP	2:10553:3010553	Variant	chr2_1476086_C_T	0.466869778252557	0.000837903786392852	1476086
disease_HYPOTHYROIDISM_SELF_REP	2:10553:3010553	Variant	chr2_1476404_A_G	0.705591167053806	0.000577549840962294	1476404
disease_HYPOTHYROIDISM_SELF_REP	2:10553:3010553	Variant	chr2_1476904_G_C	0.403235306855482	0.00120875052406635	1476904
disease_HYPOTHYROIDISM_SELF_REP	2:10553:3010553	Variant	chr2_1476926_G_C	0.333397213629788	0.000406975246409393	1476926
disease_HYPOTHYROIDISM_SELF_REP	2:10553:3010553	Variant	chr2_1476962_A_G	1.35393060024955	0.0011046305871541	1476962
disease_HYPOTHYROIDISM_SELF_REP	2:10553:3010553	Variant	chr2_1477383_G_T	0.396892311072995	0.00118779230206468	1477383
disease_HYPOTHYROIDISM_SELF_REP	2:10553:3010553	Variant	chr2_1477459_G_C	0.736880500034575	0.000594622293542436	1477459
disease_HYPOTHYROIDISM_SELF_REP	2:10553:3010553	Variant	chr2_1477720_C_T	0.398360205557483	0.00120995219983256	1477720
disease_HYPOTHYROIDISM_SELF_REP	2:10553:3010553	Variant	chr2_1477722_C_T	0.194584360958549	0.000464587990680861	1477722
disease_HYPOTHYROIDISM_SELF_REP	2:10553:3010553	Variant	chr2_147792_ATATTTCCTTATTAAATTTTGTCTGTGTAT_A	0.301009360984279	0.000437098568783025	147792
disease_HYPOTHYROIDISM_SELF_REP	2:10553:3010553	Variant	chr2_1477935_A_C	0.716821625234457	0.000583926065030432	1477935
disease_HYPOTHYROIDISM_SELF_REP	2:10553:3010553	Variant	chr2_1478156_C_CATTT	1.29376165644395	0.00104834714802055	1478156
disease_HYPOTHYROIDISM_SELF_REP	2:10553:3010553	Variant	chr2_1478321_T_A	1.47179879856418	0.000435069447253206	1478321
disease_HYPOTHYROIDISM_SELF_REP	2:10553:3010553	Variant	chr2_1478533_G_A	0.321138699416034	0.000408777494375485	1478533
disease_HYPOTHYROIDISM_SELF_REP	2:10553:3010553	Variant	chr2_1478818_C_T	0.307112506987518	0.000410953244013718	1478818
disease_HYPOTHYROIDISM_SELF_REP	2:10553:3010553	Variant	chr2_1478866_A_C	0.67587614665118	0.000565881951343908	1478866
disease_HYPOTHYROIDISM_SELF_REP	2:10553:3010553	Variant	chr2_1478962_G_A	1.11792697275688	0.000474513938966584	1478962
disease_HYPOTHYROIDISM_SELF_REP	2:10553:3010553	Variant	chr2_1479037_T_C	0.506069288050446	0.000877814003886966	1479037
disease_HYPOTHYROIDISM_SELF_REP	2:10553:3010553	Variant	chr2_147910_C_T	0.358180168899425	0.00045890688496217	147910
disease_HYPOTHYROIDISM_SELF_REP	2:10553:3010553	Variant	chr2_1479112_A_G	0.766350073640494	0.000414375342362016	1479112
disease_HYPOTHYROIDISM_SELF_REP	2:10553:3010553	Variant	chr2_1479168_A_G	0.725441462006537	0.000589874459197275	1479168
disease_HYPOTHYROIDISM_SELF_REP	2:10553:3010553	Variant	chr2_1479256_G_C	1.41142059531175	0.000426781395215204	1479256
disease_HYPOTHYROIDISM_SELF_REP	2:10553:3010553	Variant	chr2_1479539_G_A	0.916790266048567	0.000432984078930408	1479539
disease_HYPOTHYROIDISM_SELF_REP	2:10553:3010553	Variant	chr2_1479744_TGTCCTCCTCCTC_T	0.627760287612266	0.000860721224225759	1479744
disease_HYPOTHYROIDISM_SELF_REP	2:10553:3010553	Variant	chr2_1479792_C_CT	1.20471856846017	0.000849539453365055	1479792
disease_HYPOTHYROIDISM_SELF_REP	2:10553:3010553	Variant	chr2_1480080_C_T	1.16788453057081	0.000805929472539051	1480080
disease_HYPOTHYROIDISM_SELF_REP	2:10553:3010553	Variant	chr2_1480427_C_T	1.14459830233279	0.000797681571198	1480427
disease_HYPOTHYROIDISM_SELF_REP	2:10553:3010553	Variant	chr2_1480840_G_C	0.364115643323771	0.000500173038952419	1480840
disease_HYPOTHYROIDISM_SELF_REP	2:10553:3010553	Variant	chr2_1480884_C_T	0.482846998919881	0.000400185829692388	1480884
disease_HYPOTHYROIDISM_SELF_REP	2:10553:3010553	Variant	chr2_1480932_C_A	0.0637631011615657	0.000391756322050859	1480932
disease_HYPOTHYROIDISM_SELF_REP	2:10553:3010553	Variant	chr2_148114_A_G	0.345842088541344	0.000454691093777727	148114
disease_HYPOTHYROIDISM_SELF_REP	2:10553:3010553	Variant	chr2_1481197_TAAGAC_T	0.349043381374992	0.000400486487399412	1481197
disease_HYPOTHYROIDISM_SELF_REP	2:10553:3010553	Variant	chr2_1482086_A_G	0.201874409185082	0.000389271654143001	1482086
disease_HYPOTHYROIDISM_SELF_REP	2:10553:3010553	Variant	chr2_1482131_G_C	1.27420913567699	0.00103441240072547	1482131
disease_HYPOTHYROIDISM_SELF_REP	2:10553:3010553	Variant	chr2_1482412_C_T	0.025861301514556	0.000479159083122805	1482412
disease_HYPOTHYROIDISM_SELF_REP	2:10553:3010553	Variant	chr2_1482461_C_T	1.17910371809063	0.000824912822343348	1482461
disease_HYPOTHYROIDISM_SELF_REP	2:10553:3010553	Variant	chr2_1482702_A_T	0.772069452240434	0.000404671533646289	1482702
disease_HYPOTHYROIDISM_SELF_REP	2:10553:3010553	Variant	chr2_1482898_G_A	1.27902154263111	0.00104037850222435	1482898
disease_HYPOTHYROIDISM_SELF_REP	2:10553:3010553	Variant	chr2_1482970_T_C	0.716363896788072	0.00204271096944262	1482970
disease_HYPOTHYROIDISM_SELF_REP	2:10553:3010553	Variant	chr2_1482991_G_A	1.28226529829744	0.00104409547529949	1482991
disease_HYPOTHYROIDISM_SELF_REP	2:10553:3010553	Variant	chr2_1483449_T_C	1.28043193190932	0.00104598703068558	1483449
disease_HYPOTHYROIDISM_SELF_REP	2:10553:3010553	Variant	chr2_1483613_G_A	0.719522059294768	0.00205800620656489	1483613
disease_HYPOTHYROIDISM_SELF_REP	2:10553:3010553	Variant	chr2_1483629_A_G	1.35473074407915	0.00113112425272489	1483629
disease_HYPOTHYROIDISM_SELF_REP	2:10553:3010553	Variant	chr2_148363_T_G	0.620708475705563	0.000535753344751624	148363
disease_HYPOTHYROIDISM_SELF_REP	2:10553:3010553	Variant	chr2_1483915_A_G	0.718052662153467	0.00205135313430087	1483915
disease_HYPOTHYROIDISM_SELF_REP	2:10553:3010553	Variant	chr2_148410_A_G	0.0220578999844089	0.000388223438543449	148410
disease_HYPOTHYROIDISM_SELF_REP	2:10553:3010553	Variant	chr2_1484896_T_C	0.653423899808747	0.00183469225729095	1484896
disease_HYPOTHYROIDISM_SELF_REP	2:10553:3010553	Variant	chr2_1485015_G_T	1.7983980501579	0.000482434384345553	1485015
disease_HYPOTHYROIDISM_SELF_REP	2:10553:3010553	Variant	chr2_1485059_A_C	0.462918531759869	0.000520381992988719	1485059
disease_HYPOTHYROIDISM_SELF_REP	2:10553:3010553	Variant	chr2_1485100_T_C	0.193394716946379	0.000547618977917521	1485100
disease_HYPOTHYROIDISM_SELF_REP	2:10553:3010553	Variant	chr2_1485626_T_C	0.705371687752965	0.000671730801775845	1485626
disease_HYPOTHYROIDISM_SELF_REP	2:10553:3010553	Variant	chr2_1486365_T_C	0.508981630784245	0.000394180104519062	1486365
disease_HYPOTHYROIDISM_SELF_REP	2:10553:3010553	Variant	chr2_1486409_A_G	0.865292702849311	0.000449053215465718	1486409
disease_HYPOTHYROIDISM_SELF_REP	2:10553:3010553	Variant	chr2_1486420_C_T	0.695296472043861	0.00066510421657701	1486420
disease_HYPOTHYROIDISM_SELF_REP	2:10553:3010553	Variant	chr2_148649_C_T	0.00329902787802477	0.000388767578446981	148649
disease_HYPOTHYROIDISM_SELF_REP	2:10553:3010553	Variant	chr2_1486795_TAGTGGGG_T	1.41372050561185	0.00118747254448294	1486795
disease_HYPOTHYROIDISM_SELF_REP	2:10553:3010553	Variant	chr2_1487063_C_G	0.346028509636331	0.00042888316108819	1487063
disease_HYPOTHYROIDISM_SELF_REP	2:10553:3010553	Variant	chr2_1487208_C_CTT	0.216530841455535	0.00110135335636298	1487208
disease_HYPOTHYROIDISM_SELF_REP	2:10553:3010553	Variant	chr2_1487222_CTTTCTG_C	0.200091785985064	0.00105428549807899	1487222
disease_HYPOTHYROIDISM_SELF_REP	2:10553:3010553	Variant	chr2_1487402_T_C	0.157501960915344	0.000557563629742686	1487402
disease_HYPOTHYROIDISM_SELF_REP	2:10553:3010553	Variant	chr2_1487598_A_C	1.46394424948326	0.00127910520323687	1487598
disease_HYPOTHYROIDISM_SELF_REP	2:10553:3010553	Variant	chr2_1487609_C_A	0.193580657902049	0.00104618699553502	1487609
disease_HYPOTHYROIDISM_SELF_REP	2:10553:3010553	Variant	chr2_1487648_C_A	1.5149576952579	0.00135426796123478	1487648
disease_HYPOTHYROIDISM_SELF_REP	2:10553:3010553	Variant	chr2_1487725_T_C	0.196212984949727	0.00105033328015355	1487725
disease_HYPOTHYROIDISM_SELF_REP	2:10553:3010553	Variant	chr2_1487951_G_A	0.641277164425076	0.000738969537466071	1487951
disease_HYPOTHYROIDISM_SELF_REP	2:10553:3010553	Variant	chr2_1488297_A_G	0.200285224671237	0.00106436398862786	1488297
disease_HYPOTHYROIDISM_SELF_REP	2:10553:3010553	Variant	chr2_1488950_C_T	0.19544201731817	0.000637698560962081	1488950
disease_HYPOTHYROIDISM_SELF_REP	2:10553:3010553	Variant	chr2_1489066_G_C	0.21972666025836	0.000486043110773352	1489066
disease_HYPOTHYROIDISM_SELF_REP	2:10553:3010553	Variant	chr2_1489136_A_C	0.271595944647355	0.000513175652064249	1489136
disease_HYPOTHYROIDISM_SELF_REP	2:10553:3010553	Variant	chr2_1489193_T_A	1.54477336138753	0.00140358677772106	1489193
disease_HYPOTHYROIDISM_SELF_REP	2:10553:3010553	Variant	chr2_1489452_G_A	0.185346067620787	0.000547053932322999	1489452
disease_HYPOTHYROIDISM_SELF_REP	2:10553:3010553	Variant	chr2_1489601_G_T	0.598010190669087	0.00043769430349846	1489601
disease_HYPOTHYROIDISM_SELF_REP	2:10553:3010553	Variant	chr2_1489832_G_T	0.201793350655859	0.00103470100399211	1489832
disease_HYPOTHYROIDISM_SELF_REP	2:10553:3010553	Variant	chr2_1489933_A_G	1.90347924174589	0.000494769155268295	1489933
disease_HYPOTHYROIDISM_SELF_REP	2:10553:3010553	Variant	chr2_1489939_C_T	1.42877808495034	0.0011061101520482	1489939
disease_HYPOTHYROIDISM_SELF_REP	2:10553:3010553	Variant	chr2_1489940_A_G	0.854199573724784	0.000758955232888304	1489940
disease_HYPOTHYROIDISM_SELF_REP	2:10553:3010553	Variant	chr2_1489961_C_T	0.786400688771826	0.000427473412046604	1489961
disease_HYPOTHYROIDISM_SELF_REP	2:10553:3010553	Variant	chr2_1489983_G_A	0.394823770546556	0.00049836929675351	1489983
disease_HYPOTHYROIDISM_SELF_REP	2:10553:3010553	Variant	chr2_1490046_C_G	0.26886324370393	0.000412857747194719	1490046
disease_HYPOTHYROIDISM_SELF_REP	2:10553:3010553	Variant	chr2_1490098_G_A	0.0590593737778724	0.000469597586847956	1490098
disease_HYPOTHYROIDISM_SELF_REP	2:10553:3010553	Variant	chr2_1490099_C_T	0.0590309588310465	0.00046958151038569	1490099
disease_HYPOTHYROIDISM_SELF_REP	2:10553:3010553	Variant	chr2_149023_TA_T	0.035447424396059	0.000388374354209501	149023
disease_HYPOTHYROIDISM_SELF_REP	2:10553:3010553	Variant	chr2_1490491_C_T	0.533606182575863	0.000397325581241279	1490491
disease_HYPOTHYROIDISM_SELF_REP	2:10553:3010553	Variant	chr2_1490511_T_C	0.0937193734202885	0.000778919037767648	1490511
disease_HYPOTHYROIDISM_SELF_REP	2:10553:3010553	Variant	chr2_1490542_C_T	0.531580376912281	0.000394201307594642	1490542
disease_HYPOTHYROIDISM_SELF_REP	2:10553:3010553	Variant	chr2_1490557_G_GTGTT	0.539890234667473	0.000394602056993263	1490557
disease_HYPOTHYROIDISM_SELF_REP	2:10553:3010553	Variant	chr2_1490601_G_A	2.29643104671953	0.00345142473152546	1490601
disease_HYPOTHYROIDISM_SELF_REP	2:10553:3010553	Variant	chr2_1490641_A_C	2.13013741791764	0.0005376628683249	1490641
disease_HYPOTHYROIDISM_SELF_REP	2:10553:3010553	Variant	chr2_1490964_G_T	0.390111043844656	0.000395582485785502	1490964
disease_HYPOTHYROIDISM_SELF_REP	2:10553:3010553	Variant	chr2_1491167_C_CA	2.29526846819954	0.00433163905600679	1491167
disease_HYPOTHYROIDISM_SELF_REP	2:10553:3010553	Variant	chr2_1491206_G_A	0.494976369250529	0.00039407833775665	1491206
disease_HYPOTHYROIDISM_SELF_REP	2:10553:3010553	Variant	chr2_1491318_A_C	0.270541064371345	0.00126095617736324	1491318
disease_HYPOTHYROIDISM_SELF_REP	2:10553:3010553	Variant	chr2_1491757_A_C	0.656541683303016	0.00108947218908163	1491757
disease_HYPOTHYROIDISM_SELF_REP	2:10553:3010553	Variant	chr2_1491820_C_T	0.505021372123835	0.000394021364765804	1491820
disease_HYPOTHYROIDISM_SELF_REP	2:10553:3010553	Variant	chr2_1491955_G_A	0.693562617252729	0.000418740116870692	1491955
disease_HYPOTHYROIDISM_SELF_REP	2:10553:3010553	Variant	chr2_1492028_A_G	0.250868536603595	0.00120181291817866	1492028
disease_HYPOTHYROIDISM_SELF_REP	2:10553:3010553	Variant	chr2_1492160_T_C	0.5093366323938	0.000426177871785065	1492160
disease_HYPOTHYROIDISM_SELF_REP	2:10553:3010553	Variant	chr2_1492164_G_GT	0.148825564305847	0.000571704558755052	1492164
disease_HYPOTHYROIDISM_SELF_REP	2:10553:3010553	Variant	chr2_1492407_G_A	0.26987005764242	0.000388653608437869	1492407
disease_HYPOTHYROIDISM_SELF_REP	2:10553:3010553	Variant	chr2_1492650_C_G	2.09500522263148	0.000528175168431987	1492650
disease_HYPOTHYROIDISM_SELF_REP	2:10553:3010553	Variant	chr2_1492834_G_C	0.541155649333965	0.000394457712478107	1492834
disease_HYPOTHYROIDISM_SELF_REP	2:10553:3010553	Variant	chr2_1493171_G_C	0.515554815896585	0.000394013115940213	1493171
disease_HYPOTHYROIDISM_SELF_REP	2:10553:3010553	Variant	chr2_1493212_G_C	0.386738688144682	0.000547343993284845	1493212
disease_HYPOTHYROIDISM_SELF_REP	2:10553:3010553	Variant	chr2_1493330_A_G	2.1164449089463	0.00270721239335642	1493330
disease_HYPOTHYROIDISM_SELF_REP	2:10553:3010553	Variant	chr2_1493356_C_T	0.253260006062119	0.00122263228409583	1493356
disease_HYPOTHYROIDISM_SELF_REP	2:10553:3010553	Variant	chr2_1493419_G_A	1.99296587077748	0.00233316883129618	1493419
disease_HYPOTHYROIDISM_SELF_REP	2:10553:3010553	Variant	chr2_1493453_C_T	0.197493626295553	0.000533348504643419	1493453
disease_HYPOTHYROIDISM_SELF_REP	2:10553:3010553	Variant	chr2_1493525_T_C	0.850811499962323	0.000488405649175085	1493525
disease_HYPOTHYROIDISM_SELF_REP	2:10553:3010553	Variant	chr2_1493566_C_T	0.580668124295273	0.000616603422020073	1493566
disease_HYPOTHYROIDISM_SELF_REP	2:10553:3010553	Variant	chr2_1493570_C_T	1.94928683619664	0.00221365407018695	1493570
disease_HYPOTHYROIDISM_SELF_REP	2:10553:3010553	Variant	chr2_1493670_A_G	0.243827917615778	0.00119551185861733	1493670
disease_HYPOTHYROIDISM_SELF_REP	2:10553:3010553	Variant	chr2_1494031_C_T	0.0109887108245214	0.000565348485481237	1494031
disease_HYPOTHYROIDISM_SELF_REP	2:10553:3010553	Variant	chr2_1494059_G_A	2.10729505799692	0.00269405498439897	1494059
disease_HYPOTHYROIDISM_SELF_REP	2:10553:3010553	Variant	chr2_1494363_T_C	0.155361421785843	0.000922915352214589	1494363
disease_HYPOTHYROIDISM_SELF_REP	2:10553:3010553	Variant	chr2_1494372_A_C	1.42006265117421	0.0010675685669171	1494372
disease_HYPOTHYROIDISM_SELF_REP	2:10553:3010553	Variant	chr2_1494379_T_C	0.124979358806302	0.000858583913307317	1494379
disease_HYPOTHYROIDISM_SELF_REP	2:10553:3010553	Variant	chr2_1494435_G_A	1.29849159682398	0.000935450440634963	1494435
disease_HYPOTHYROIDISM_SELF_REP	2:10553:3010553	Variant	chr2_1494480_C_T	1.28771340401819	0.000927410085546186	1494480
disease_HYPOTHYROIDISM_SELF_REP	2:10553:3010553	Variant	chr2_1494586_TG_T	0.5599657970221	0.000394781720320998	1494586
disease_HYPOTHYROIDISM_SELF_REP	2:10553:3010553	Variant	chr2_1494965_A_AT	0.450642469704261	0.000388607346697071	1494965
disease_HYPOTHYROIDISM_SELF_REP	2:10553:3010553	Variant	chr2_1495395_G_A	0.0445002023060628	0.000525853305183622	1495395
disease_HYPOTHYROIDISM_SELF_REP	2:10553:3010553	Variant	chr2_1495422_T_C	0.117813425437557	0.000861575139280762	1495422
disease_HYPOTHYROIDISM_SELF_REP	2:10553:3010553	Variant	chr2_149546_C_T	0.158065368689212	0.000395099527108042	149546
disease_HYPOTHYROIDISM_SELF_REP	2:10553:3010553	Variant	chr2_149565_T_G	0.304703281994288	0.000442440750801606	149565
disease_HYPOTHYROIDISM_SELF_REP	2:10553:3010553	Variant	chr2_1495956_C_T	0.625150204696084	0.000632421330928229	1495956
disease_HYPOTHYROIDISM_SELF_REP	2:10553:3010553	Variant	chr2_149607_A_G	1.2485527275268	0.00121353128744237	149607
disease_HYPOTHYROIDISM_SELF_REP	2:10553:3010553	Variant	chr2_1496127_C_T	0.225147962850501	0.00053160332761376	1496127
disease_HYPOTHYROIDISM_SELF_REP	2:10553:3010553	Variant	chr2_1496155_A_C	0.198840435480046	0.000543748775010003	1496155
disease_HYPOTHYROIDISM_SELF_REP	2:10553:3010553	Variant	chr2_14962_C_CAAA	0.377712032666879	0.000455210271124652	14962
disease_HYPOTHYROIDISM_SELF_REP	2:10553:3010553	Variant	chr2_1496421_G_A	0.56590590664995	0.000394989188455817	1496421
disease_HYPOTHYROIDISM_SELF_REP	2:10553:3010553	Variant	chr2_1496893_C_T	0.0903741396984827	0.000809676439172829	1496893
disease_HYPOTHYROIDISM_SELF_REP	2:10553:3010553	Variant	chr2_1496987_C_T	0.591334828342555	0.000395879466021766	1496987
disease_HYPOTHYROIDISM_SELF_REP	2:10553:3010553	Variant	chr2_1497425_G_A	0.857322200813762	0.000416931149384169	1497425
disease_HYPOTHYROIDISM_SELF_REP	2:10553:3010553	Variant	chr2_1497471_C_T	0.593325254328994	0.000395965630250404	1497471
disease_HYPOTHYROIDISM_SELF_REP	2:10553:3010553	Variant	chr2_1497801_A_G	0.164823650688251	0.000607674082799538	1497801
disease_HYPOTHYROIDISM_SELF_REP	2:10553:3010553	Variant	chr2_1497991_C_CA	0.304317887022255	0.000450380885716845	1497991
disease_HYPOTHYROIDISM_SELF_REP	2:10553:3010553	Variant	chr2_149811_C_A	1.88906363912108	0.00263829653847191	149811
disease_HYPOTHYROIDISM_SELF_REP	2:10553:3010553	Variant	chr2_14983_G_A	0.237671274558466	0.000416632201273647	14983
disease_HYPOTHYROIDISM_SELF_REP	2:10553:3010553	Variant	chr2_1498646_G_GC	0.141929226363677	0.000441340397351382	1498646
disease_HYPOTHYROIDISM_SELF_REP	2:10553:3010553	Variant	chr2_1498652_G_C	0.652662724187788	0.000651490769065201	1498652
disease_HYPOTHYROIDISM_SELF_REP	2:10553:3010553	Variant	chr2_1498805_A_C	0.170242321938592	0.000559484416483653	1498805
disease_HYPOTHYROIDISM_SELF_REP	2:10553:3010553	Variant	chr2_1498891_T_C	0.152161943726662	0.000930717895318194	1498891
disease_HYPOTHYROIDISM_SELF_REP	2:10553:3010553	Variant	chr2_1498895_G_A	0.451393705107083	0.000395054224241026	1498895
disease_HYPOTHYROIDISM_SELF_REP	2:10553:3010553	Variant	chr2_1498966_C_T	0.849636206813502	0.000673534730178587	1498966
disease_HYPOTHYROIDISM_SELF_REP	2:10553:3010553	Variant	chr2_1498971_TC_T	1.53189820659097	0.00126984541868196	1498971
disease_HYPOTHYROIDISM_SELF_REP	2:10553:3010553	Variant	chr2_1498985_C_T	0.653651291810762	0.000652039015851575	1498985
disease_HYPOTHYROIDISM_SELF_REP	2:10553:3010553	Variant	chr2_1499580_GC_G	0.157021805464925	0.000389837173134476	1499580
disease_HYPOTHYROIDISM_SELF_REP	2:10553:3010553	Variant	chr2_1499596_A_C	0.157179008319403	0.000389836926990648	1499596
disease_HYPOTHYROIDISM_SELF_REP	2:10553:3010553	Variant	chr2_1499634_T_C	1.28981994892744	0.000407987188076506	1499634
disease_HYPOTHYROIDISM_SELF_REP	2:10553:3010553	Variant	chr2_1499642_T_C	0.0149189455392715	0.0004348984306242	1499642
disease_HYPOTHYROIDISM_SELF_REP	2:10553:3010553	Variant	chr2_1499645_T_C	0.0330476685837663	0.000458682253594161	1499645
disease_HYPOTHYROIDISM_SELF_REP	2:10553:3010553	Variant	chr2_1500553_C_T	0.530397976666744	0.000394379785367606	1500553
disease_HYPOTHYROIDISM_SELF_REP	2:10553:3010553	Variant	chr2_1500794_G_A	0.997896345325378	0.000729926981199944	1500794
disease_HYPOTHYROIDISM_SELF_REP	2:10553:3010553	Variant	chr2_1500920_C_T	1.20812004823814	0.00111814570619215	1500920
disease_HYPOTHYROIDISM_SELF_REP	2:10553:3010553	Variant	chr2_1501270_C_T	0.213380180506909	0.000389053061910835	1501270
disease_HYPOTHYROIDISM_SELF_REP	2:10553:3010553	Variant	chr2_1501305_G_A	0.4041052894334	0.000693592103847905	1501305
disease_HYPOTHYROIDISM_SELF_REP	2:10553:3010553	Variant	chr2_1501322_C_A	0.18515947481876	0.000544597227852397	1501322
disease_HYPOTHYROIDISM_SELF_REP	2:10553:3010553	Variant	chr2_1501474_C_T	0.564827416753016	0.000395113295675041	1501474
disease_HYPOTHYROIDISM_SELF_REP	2:10553:3010553	Variant	chr2_1502223_G_A	0.78904122903293	0.000405863699833812	1502223
disease_HYPOTHYROIDISM_SELF_REP	2:10553:3010553	Variant	chr2_1502353_G_A	2.25985557818989	0.000564971491241273	1502353
disease_HYPOTHYROIDISM_SELF_REP	2:10553:3010553	Variant	chr2_1502370_T_C	0.399500681961942	0.000696022105321815	1502370
disease_HYPOTHYROIDISM_SELF_REP	2:10553:3010553	Variant	chr2_1502425_T_C	0.682786231703587	0.000688008330936533	1502425
disease_HYPOTHYROIDISM_SELF_REP	2:10553:3010553	Variant	chr2_1502788_G_A	0.308660544915385	0.000458721263511209	1502788
disease_HYPOTHYROIDISM_SELF_REP	2:10553:3010553	Variant	chr2_150285_G_C	0.315144207226578	0.000445254660454842	150285
disease_HYPOTHYROIDISM_SELF_REP	2:10553:3010553	Variant	chr2_1503101_G_A	0.893615360855088	0.000659794846464846	1503101
disease_HYPOTHYROIDISM_SELF_REP	2:10553:3010553	Variant	chr2_1503142_T_C	0.091738308746021	0.000841056645680875	1503142
disease_HYPOTHYROIDISM_SELF_REP	2:10553:3010553	Variant	chr2_1503156_A_G	0.0937715705134195	0.000844135357691194	1503156
disease_HYPOTHYROIDISM_SELF_REP	2:10553:3010553	Variant	chr2_150343_T_C	0.158047119472315	0.00039509781439846	150343
disease_HYPOTHYROIDISM_SELF_REP	2:10553:3010553	Variant	chr2_1503826_G_T	0.650584072264671	0.000399233231428993	1503826
disease_HYPOTHYROIDISM_SELF_REP	2:10553:3010553	Variant	chr2_1503900_G_A	0.167099415740147	0.000524507179014416	1503900
disease_HYPOTHYROIDISM_SELF_REP	2:10553:3010553	Variant	chr2_1504457_C_T	0.430145844682281	0.000713668015304118	1504457
disease_HYPOTHYROIDISM_SELF_REP	2:10553:3010553	Variant	chr2_1504913_A_G	0.0441377031556115	0.000599121119876348	1504913
disease_HYPOTHYROIDISM_SELF_REP	2:10553:3010553	Variant	chr2_1505622_T_TA	0.919440139080581	0.000543367697286309	1505622
disease_HYPOTHYROIDISM_SELF_REP	2:10553:3010553	Variant	chr2_1505819_G_A	2.54531138150225	0.000662768480564976	1505819
disease_HYPOTHYROIDISM_SELF_REP	2:10553:3010553	Variant	chr2_1505849_G_GT	0.0745772346183738	0.000444068563334969	1505849
disease_HYPOTHYROIDISM_SELF_REP	2:10553:3010553	Variant	chr2_1505907_A_G	0.0987685412707978	0.000446981533749593	1505907
disease_HYPOTHYROIDISM_SELF_REP	2:10553:3010553	Variant	chr2_1505971_CATTTAACATTTGGTATATCTCCTA_C	0.356516908855605	0.000389667739442002	1505971
disease_HYPOTHYROIDISM_SELF_REP	2:10553:3010553	Variant	chr2_1506242_T_C	0.679266262058568	0.000686993681340882	1506242
disease_HYPOTHYROIDISM_SELF_REP	2:10553:3010553	Variant	chr2_1506243_A_G	2.58434887363086	0.000677962524666994	1506243
disease_HYPOTHYROIDISM_SELF_REP	2:10553:3010553	Variant	chr2_1506248_A_G	0.678654602141242	0.000687421704562843	1506248
disease_HYPOTHYROIDISM_SELF_REP	2:10553:3010553	Variant	chr2_1506371_T_C	0.680755771568157	0.000402653649005322	1506371
disease_HYPOTHYROIDISM_SELF_REP	2:10553:3010553	Variant	chr2_1506548_G_A	0.103502762205134	0.000447813772492401	1506548
disease_HYPOTHYROIDISM_SELF_REP	2:10553:3010553	Variant	chr2_1507271_G_C	0.104298033824916	0.000447992364489639	1507271
disease_HYPOTHYROIDISM_SELF_REP	2:10553:3010553	Variant	chr2_1507612_T_C	0.229757334421648	0.000473097564945167	1507612
disease_HYPOTHYROIDISM_SELF_REP	2:10553:3010553	Variant	chr2_1508192_G_A	1.87245789446021	0.00134802881489551	1508192
disease_HYPOTHYROIDISM_SELF_REP	2:10553:3010553	Variant	chr2_1508401_A_C	2.35033066432876	0.000596339613555067	1508401
disease_HYPOTHYROIDISM_SELF_REP	2:10553:3010553	Variant	chr2_150853_T_C	0.0226159037809909	0.000388133343287108	150853
disease_HYPOTHYROIDISM_SELF_REP	2:10553:3010553	Variant	chr2_1508619_A_C	0.65985163227623	0.000401099652959447	1508619
disease_HYPOTHYROIDISM_SELF_REP	2:10553:3010553	Variant	chr2_1508628_C_T	2.34965486609965	0.00059611288930323	1508628
disease_HYPOTHYROIDISM_SELF_REP	2:10553:3010553	Variant	chr2_1508960_T_A	0.112584696138857	0.000453324028073154	1508960
disease_HYPOTHYROIDISM_SELF_REP	2:10553:3010553	Variant	chr2_1509097_G_A	2.08572137918803	0.000523481688526034	1509097
disease_HYPOTHYROIDISM_SELF_REP	2:10553:3010553	Variant	chr2_1509191_C_A	0.654803052167295	0.000454224882691329	1509191
disease_HYPOTHYROIDISM_SELF_REP	2:10553:3010553	Variant	chr2_1509321_C_T	0.580762460319643	0.000435490362709466	1509321
disease_HYPOTHYROIDISM_SELF_REP	2:10553:3010553	Variant	chr2_1509820_G_C	0.116689586171518	0.000446539689020202	1509820
disease_HYPOTHYROIDISM_SELF_REP	2:10553:3010553	Variant	chr2_1509821_G_C	0.691034113640722	0.000464231583519111	1509821
disease_HYPOTHYROIDISM_SELF_REP	2:10553:3010553	Variant	chr2_1510165_A_AT	2.04103526665284	0.0005150154845703	1510165
disease_HYPOTHYROIDISM_SELF_REP	2:10553:3010553	Variant	chr2_1510243_CAG_C	2.08261766315654	0.000523422296144064	1510243
disease_HYPOTHYROIDISM_SELF_REP	2:10553:3010553	Variant	chr2_1510335_C_T	0.739625129460572	0.000724448979419603	1510335
disease_HYPOTHYROIDISM_SELF_REP	2:10553:3010553	Variant	chr2_1510486_G_A	2.1963291990117	0.000551707930155381	1510486
disease_HYPOTHYROIDISM_SELF_REP	2:10553:3010553	Variant	chr2_1510512_A_G	0.107368808442465	0.000444570848233718	1510512
disease_HYPOTHYROIDISM_SELF_REP	2:10553:3010553	Variant	chr2_1510708_C_T	0.11024021967313	0.000445480661449905	1510708
disease_HYPOTHYROIDISM_SELF_REP	2:10553:3010553	Variant	chr2_1510857_G_GT	0.859760291548018	0.000518045710675491	1510857
disease_HYPOTHYROIDISM_SELF_REP	2:10553:3010553	Variant	chr2_1511129_G_A	0.255363154028139	0.000464947300638686	1511129
disease_HYPOTHYROIDISM_SELF_REP	2:10553:3010553	Variant	chr2_1511314_G_A	0.104528821871602	0.000826235886791661	1511314
disease_HYPOTHYROIDISM_SELF_REP	2:10553:3010553	Variant	chr2_1511315_C_A	0.104630153415074	0.000826424293957557	1511315
disease_HYPOTHYROIDISM_SELF_REP	2:10553:3010553	Variant	chr2_1511488_G_A	0.919467877245206	0.000543655077498593	1511488
disease_HYPOTHYROIDISM_SELF_REP	2:10553:3010553	Variant	chr2_1511489_C_A	1.16769970727058	0.000646137464888656	1511489
disease_HYPOTHYROIDISM_SELF_REP	2:10553:3010553	Variant	chr2_1511517_G_A	0.931355708401267	0.000467491471104646	1511517
disease_HYPOTHYROIDISM_SELF_REP	2:10553:3010553	Variant	chr2_1511668_G_A	2.73780187225043	0.000743362525130322	1511668
disease_HYPOTHYROIDISM_SELF_REP	2:10553:3010553	Variant	chr2_1512133_A_G	2.55475425393323	0.00062159988933535	1512133
disease_HYPOTHYROIDISM_SELF_REP	2:10553:3010553	Variant	chr2_1512179_G_A	2.59592032130633	0.000626671248174763	1512179
disease_HYPOTHYROIDISM_SELF_REP	2:10553:3010553	Variant	chr2_1512537_C_T	0.0173077188992673	0.000417292227043593	1512537
disease_HYPOTHYROIDISM_SELF_REP	2:10553:3010553	Variant	chr2_1512908_T_C	0.0647683843311873	0.000448748701246983	1512908
disease_HYPOTHYROIDISM_SELF_REP	2:10553:3010553	Variant	chr2_151293_T_A	0.335697962801717	0.000451479110203347	151293
disease_HYPOTHYROIDISM_SELF_REP	2:10553:3010553	Variant	chr2_1513015_C_T	0.221945250087574	0.000472571634543101	1513015
disease_HYPOTHYROIDISM_SELF_REP	2:10553:3010553	Variant	chr2_1513064_A_G	0.0283859900044757	0.000481599826725325	1513064
disease_HYPOTHYROIDISM_SELF_REP	2:10553:3010553	Variant	chr2_1513086_C_T	0.261097583440952	0.000520677027296864	1513086
disease_HYPOTHYROIDISM_SELF_REP	2:10553:3010553	Variant	chr2_1513259_C_T	0.0629673053668338	0.000551238852034367	1513259
disease_HYPOTHYROIDISM_SELF_REP	2:10553:3010553	Variant	chr2_1513393_A_G	0.0386169051185616	0.00053385718829285	1513393
disease_HYPOTHYROIDISM_SELF_REP	2:10553:3010553	Variant	chr2_1513690_G_A	0.676161344746657	0.000650816659213408	1513690
disease_HYPOTHYROIDISM_SELF_REP	2:10553:3010553	Variant	chr2_1514122_C_T	0.627048217395609	0.000407259286708959	1514122
disease_HYPOTHYROIDISM_SELF_REP	2:10553:3010553	Variant	chr2_1514340_T_C	0.64453411709963	0.000406468681101185	1514340
disease_HYPOTHYROIDISM_SELF_REP	2:10553:3010553	Variant	chr2_1514482_G_C	0.623253505484785	0.000407457416218659	1514482
disease_HYPOTHYROIDISM_SELF_REP	2:10553:3010553	Variant	chr2_151464_T_C	0.301679331727941	0.000439197980305986	151464
disease_HYPOTHYROIDISM_SELF_REP	2:10553:3010553	Variant	chr2_1514667_G_A	0.649275180330366	0.000652177791134311	1514667
disease_HYPOTHYROIDISM_SELF_REP	2:10553:3010553	Variant	chr2_151473_G_GT	0.54601804998297	0.000502746402757318	151473
disease_HYPOTHYROIDISM_SELF_REP	2:10553:3010553	Variant	chr2_1514897_G_A	0.636943116796035	0.00064483336984835	1514897
disease_HYPOTHYROIDISM_SELF_REP	2:10553:3010553	Variant	chr2_1514954_C_T	0.591191010378576	0.000409541610756071	1514954
disease_HYPOTHYROIDISM_SELF_REP	2:10553:3010553	Variant	chr2_1515037_T_TTCTC	1.70940833065276	0.000894796084331658	1515037
disease_HYPOTHYROIDISM_SELF_REP	2:10553:3010553	Variant	chr2_1515292_C_T	0.669035950320285	0.000654935929245141	1515292
disease_HYPOTHYROIDISM_SELF_REP	2:10553:3010553	Variant	chr2_1515778_A_G	0.568149545581965	0.000411434630993871	1515778
disease_HYPOTHYROIDISM_SELF_REP	2:10553:3010553	Variant	chr2_1515848_A_T	0.573304032133726	0.000410888836792428	1515848
disease_HYPOTHYROIDISM_SELF_REP	2:10553:3010553	Variant	chr2_1515907_A_C	0.566371986236672	0.000411617497565004	1515907
disease_HYPOTHYROIDISM_SELF_REP	2:10553:3010553	Variant	chr2_1516333_C_A	2.43802080657427	0.000630592942089392	1516333
disease_HYPOTHYROIDISM_SELF_REP	2:10553:3010553	Variant	chr2_1516346_C_A	0.218627870113612	0.000419591655730219	1516346
disease_HYPOTHYROIDISM_SELF_REP	2:10553:3010553	Variant	chr2_1516468_G_A	0.532991599679257	0.000485106503814042	1516468
disease_HYPOTHYROIDISM_SELF_REP	2:10553:3010553	Variant	chr2_1516540_T_C	0.158081262064385	0.000406233874257457	1516540
disease_HYPOTHYROIDISM_SELF_REP	2:10553:3010553	Variant	chr2_151656_T_A	0.708116774216862	0.000577747215492289	151656
disease_HYPOTHYROIDISM_SELF_REP	2:10553:3010553	Variant	chr2_1516609_C_T	0.173991617987426	0.000485667287100927	1516609
disease_HYPOTHYROIDISM_SELF_REP	2:10553:3010553	Variant	chr2_151666_A_C	0.298693673480046	0.000438059757548296	151666
disease_HYPOTHYROIDISM_SELF_REP	2:10553:3010553	Variant	chr2_1516904_T_C	0.0233628634651402	0.000452812952258416	1516904
disease_HYPOTHYROIDISM_SELF_REP	2:10553:3010553	Variant	chr2_1517505_A_G	2.15462898699188	0.000725266644071567	1517505
disease_HYPOTHYROIDISM_SELF_REP	2:10553:3010553	Variant	chr2_1517542_A_G	0.565354057904971	0.000412866811021918	1517542
disease_HYPOTHYROIDISM_SELF_REP	2:10553:3010553	Variant	chr2_1517940_TC_T	0.745392510874625	0.00040792859635875	1517940
disease_HYPOTHYROIDISM_SELF_REP	2:10553:3010553	Variant	chr2_1517947_C_A	1.19958417791733	0.000744272646669393	1517947
disease_HYPOTHYROIDISM_SELF_REP	2:10553:3010553	Variant	chr2_1517952_T_C	1.30460637664973	0.000515452889192759	1517952
disease_HYPOTHYROIDISM_SELF_REP	2:10553:3010553	Variant	chr2_1518015_A_G	1.1650085900844	0.00051452069234881	1518015
disease_HYPOTHYROIDISM_SELF_REP	2:10553:3010553	Variant	chr2_1518056_G_C	2.41602805569253	0.000624498483101079	1518056
disease_HYPOTHYROIDISM_SELF_REP	2:10553:3010553	Variant	chr2_1518100_A_G	1.81260010271017	0.000981246050888186	1518100
disease_HYPOTHYROIDISM_SELF_REP	2:10553:3010553	Variant	chr2_1518408_A_C	0.0534877201722026	0.000447779479169866	1518408
disease_HYPOTHYROIDISM_SELF_REP	2:10553:3010553	Variant	chr2_1518940_G_A	0.0197580181389432	0.000388104707942284	1518940
disease_HYPOTHYROIDISM_SELF_REP	2:10553:3010553	Variant	chr2_1519117_G_A	2.03923281163894	0.00119820403731801	1519117
disease_HYPOTHYROIDISM_SELF_REP	2:10553:3010553	Variant	chr2_1519167_T_G	0.315828892588817	0.000391793978705131	1519167
disease_HYPOTHYROIDISM_SELF_REP	2:10553:3010553	Variant	chr2_1519362_C_T	0.061200967451609	0.000394234990228492	1519362
disease_HYPOTHYROIDISM_SELF_REP	2:10553:3010553	Variant	chr2_1519422_T_C	0.0924865726094411	0.000543369408647756	1519422
disease_HYPOTHYROIDISM_SELF_REP	2:10553:3010553	Variant	chr2_1519486_C_T	0.0279820323952468	0.000460908408940804	1519486
disease_HYPOTHYROIDISM_SELF_REP	2:10553:3010553	Variant	chr2_151950_C_T	0.153498173435406	0.000394473783540265	151950
disease_HYPOTHYROIDISM_SELF_REP	2:10553:3010553	Variant	chr2_1519854_C_T	0.341106948088618	0.000472695683864445	1519854
disease_HYPOTHYROIDISM_SELF_REP	2:10553:3010553	Variant	chr2_1519935_T_A	0.154425046783702	0.000388504481801072	1519935
disease_HYPOTHYROIDISM_SELF_REP	2:10553:3010553	Variant	chr2_1519939_TG_T	0.065765910861707	0.000388417897039525	1519939
disease_HYPOTHYROIDISM_SELF_REP	2:10553:3010553	Variant	chr2_1519978_C_T	0.0729751966366323	0.00039594814085025	1519978
disease_HYPOTHYROIDISM_SELF_REP	2:10553:3010553	Variant	chr2_1519979_G_A	0.0275288414216677	0.000597697396185772	1519979
disease_HYPOTHYROIDISM_SELF_REP	2:10553:3010553	Variant	chr2_1520119_AG_A	0.223818761494888	0.000433769374398186	1520119
disease_HYPOTHYROIDISM_SELF_REP	2:10553:3010553	Variant	chr2_1520234_T_C	0.0425802404876112	0.000481230301714927	1520234
disease_HYPOTHYROIDISM_SELF_REP	2:10553:3010553	Variant	chr2_1521031_A_G	0.394178946878523	0.000549231113516748	1521031
disease_HYPOTHYROIDISM_SELF_REP	2:10553:3010553	Variant	chr2_1521134_T_C	0.408732142636583	0.000556041256990808	1521134
disease_HYPOTHYROIDISM_SELF_REP	2:10553:3010553	Variant	chr2_1521181_T_A	0.0262976184514992	0.000601301515321186	1521181
disease_HYPOTHYROIDISM_SELF_REP	2:10553:3010553	Variant	chr2_1521306_G_C	0.393856552333765	0.000549156675704141	1521306
disease_HYPOTHYROIDISM_SELF_REP	2:10553:3010553	Variant	chr2_1521325_G_A	0.0668055208312861	0.000563060038131355	1521325
disease_HYPOTHYROIDISM_SELF_REP	2:10553:3010553	Variant	chr2_1521738_C_T	0.0154986200339247	0.000442068439911392	1521738
disease_HYPOTHYROIDISM_SELF_REP	2:10553:3010553	Variant	chr2_1521757_A_G	0.394095548208451	0.000549198568933476	1521757
disease_HYPOTHYROIDISM_SELF_REP	2:10553:3010553	Variant	chr2_1521786_C_T	0.393981679072183	0.000549145478198385	1521786
disease_HYPOTHYROIDISM_SELF_REP	2:10553:3010553	Variant	chr2_1521827_G_A	0.0789669527304566	0.000551959054874023	1521827
disease_HYPOTHYROIDISM_SELF_REP	2:10553:3010553	Variant	chr2_152182_A_T	0.353094946539511	0.000456167779213228	152182
disease_HYPOTHYROIDISM_SELF_REP	2:10553:3010553	Variant	chr2_1522148_G_GTC	0.353580188250232	0.000549558982282396	1522148
disease_HYPOTHYROIDISM_SELF_REP	2:10553:3010553	Variant	chr2_1522210_G_A	0.795243500648843	0.000687394791655492	1522210
disease_HYPOTHYROIDISM_SELF_REP	2:10553:3010553	Variant	chr2_1522305_A_G	0.310171005722649	0.00041554497381486	1522305
disease_HYPOTHYROIDISM_SELF_REP	2:10553:3010553	Variant	chr2_1522351_T_A	2.14070420861509	0.00131331183209043	1522351
disease_HYPOTHYROIDISM_SELF_REP	2:10553:3010553	Variant	chr2_1523012_T_TC	0.0598814422700981	0.00057577827708894	1523012
disease_HYPOTHYROIDISM_SELF_REP	2:10553:3010553	Variant	chr2_1523028_C_A	2.23987047201994	0.00142890203624511	1523028
disease_HYPOTHYROIDISM_SELF_REP	2:10553:3010553	Variant	chr2_152320_C_T	0.319126107573649	0.000455613142784191	152320
disease_HYPOTHYROIDISM_SELF_REP	2:10553:3010553	Variant	chr2_1523366_T_A	1.69204850127809	0.000555152076960529	1523366
disease_HYPOTHYROIDISM_SELF_REP	2:10553:3010553	Variant	chr2_1523367_T_G	1.69203605558097	0.00055514821046206	1523367
disease_HYPOTHYROIDISM_SELF_REP	2:10553:3010553	Variant	chr2_1523506_C_T	2.18152014740681	0.00075572060253705	1523506
disease_HYPOTHYROIDISM_SELF_REP	2:10553:3010553	Variant	chr2_1523533_C_A	0.11751708469621	0.000497506289156403	1523533
disease_HYPOTHYROIDISM_SELF_REP	2:10553:3010553	Variant	chr2_1523736_T_G	0.789605324875533	0.000422362514497298	1523736
disease_HYPOTHYROIDISM_SELF_REP	2:10553:3010553	Variant	chr2_1523786_C_T	1.2013810113422	0.000904031415882924	1523786
disease_HYPOTHYROIDISM_SELF_REP	2:10553:3010553	Variant	chr2_1523855_T_A	0.40435935361425	0.000559066104532409	1523855
disease_HYPOTHYROIDISM_SELF_REP	2:10553:3010553	Variant	chr2_1523874_C_CA	2.18608830467858	0.000758221147105047	1523874
disease_HYPOTHYROIDISM_SELF_REP	2:10553:3010553	Variant	chr2_1523891_T_C	0.219035084357346	0.000477260243174674	1523891
disease_HYPOTHYROIDISM_SELF_REP	2:10553:3010553	Variant	chr2_1524046_C_G	2.13757299943777	0.00130931158794188	1524046
disease_HYPOTHYROIDISM_SELF_REP	2:10553:3010553	Variant	chr2_1524109_C_T	0.0780661283372205	0.000555451823130577	1524109
disease_HYPOTHYROIDISM_SELF_REP	2:10553:3010553	Variant	chr2_1524191_C_A	0.816743194896964	0.000491297034438167	1524191
disease_HYPOTHYROIDISM_SELF_REP	2:10553:3010553	Variant	chr2_1524498_T_C	0.446550369927984	0.00057468969953601	1524498
disease_HYPOTHYROIDISM_SELF_REP	2:10553:3010553	Variant	chr2_1524705_A_C	0.658288034523555	0.000411187179682471	1524705
disease_HYPOTHYROIDISM_SELF_REP	2:10553:3010553	Variant	chr2_1524759_C_A	0.238372036037923	0.000426332368160991	1524759
disease_HYPOTHYROIDISM_SELF_REP	2:10553:3010553	Variant	chr2_1524817_A_G	0.478964751813415	0.0011602591965694	1524817
disease_HYPOTHYROIDISM_SELF_REP	2:10553:3010553	Variant	chr2_1525085_CCTA_C	0.123315949314106	0.000402752648891234	1525085
disease_HYPOTHYROIDISM_SELF_REP	2:10553:3010553	Variant	chr2_1525316_G_A	0.499396203950854	0.000413095615717644	1525316
disease_HYPOTHYROIDISM_SELF_REP	2:10553:3010553	Variant	chr2_1525317_T_TGCA	0.403539870017859	0.000534999499186246	1525317
disease_HYPOTHYROIDISM_SELF_REP	2:10553:3010553	Variant	chr2_1525387_C_T	0.531369878453172	0.000619289559277926	1525387
disease_HYPOTHYROIDISM_SELF_REP	2:10553:3010553	Variant	chr2_1525470_T_C	0.410379076928998	0.000557206180227942	1525470
disease_HYPOTHYROIDISM_SELF_REP	2:10553:3010553	Variant	chr2_1525823_C_A	0.097643275200664	0.000537906724890208	1525823
disease_HYPOTHYROIDISM_SELF_REP	2:10553:3010553	Variant	chr2_1525910_C_A	2.14613788848097	0.00131909288195856	1525910
disease_HYPOTHYROIDISM_SELF_REP	2:10553:3010553	Variant	chr2_1525915_C_T	1.21978639797795	0.000602626188300739	1525915
disease_HYPOTHYROIDISM_SELF_REP	2:10553:3010553	Variant	chr2_1525982_G_A	0.0819037970502116	0.000396533249513907	1525982
disease_HYPOTHYROIDISM_SELF_REP	2:10553:3010553	Variant	chr2_1526346_A_ACCTCCT	0.432969689742437	0.000570791270411865	1526346
disease_HYPOTHYROIDISM_SELF_REP	2:10553:3010553	Variant	chr2_1526399_A_T	0.0435974600291417	0.000588247170298292	1526399
disease_HYPOTHYROIDISM_SELF_REP	2:10553:3010553	Variant	chr2_1526696_C_CCT	0.0656037725281349	0.000476706394725601	1526696
disease_HYPOTHYROIDISM_SELF_REP	2:10553:3010553	Variant	chr2_1526795_A_G	1.99473402284825	0.00066035445217222	1526795
disease_HYPOTHYROIDISM_SELF_REP	2:10553:3010553	Variant	chr2_1526960_C_G	0.0645161291954312	0.000561687320715613	1526960
disease_HYPOTHYROIDISM_SELF_REP	2:10553:3010553	Variant	chr2_1527000_C_T	1.36805173754944	0.000599709384895052	1527000
disease_HYPOTHYROIDISM_SELF_REP	2:10553:3010553	Variant	chr2_1527053_C_A	0.0346667844212964	0.000599486307957576	1527053
disease_HYPOTHYROIDISM_SELF_REP	2:10553:3010553	Variant	chr2_1527171_C_T	0.10742160940737	0.000388011572116261	1527171
disease_HYPOTHYROIDISM_SELF_REP	2:10553:3010553	Variant	chr2_1527551_C_T	0.245345941191511	0.000492689303536977	1527551
disease_HYPOTHYROIDISM_SELF_REP	2:10553:3010553	Variant	chr2_1528019_T_C	2.17017262969193	0.00143622817001476	1528019
disease_HYPOTHYROIDISM_SELF_REP	2:10553:3010553	Variant	chr2_1528135_C_T	0.367441046436861	0.000532063121032817	1528135
disease_HYPOTHYROIDISM_SELF_REP	2:10553:3010553	Variant	chr2_1528451_C_G	2.03212583437034	0.000675974442032383	1528451
disease_HYPOTHYROIDISM_SELF_REP	2:10553:3010553	Variant	chr2_1528457_C_G	2.04240462338391	0.000677014223112938	1528457
disease_HYPOTHYROIDISM_SELF_REP	2:10553:3010553	Variant	chr2_152849_G_C	0.620523705799862	0.000523589431448048	152849
disease_HYPOTHYROIDISM_SELF_REP	2:10553:3010553	Variant	chr2_1528506_T_C	0.143333332631981	0.000462984485327313	1528506
disease_HYPOTHYROIDISM_SELF_REP	2:10553:3010553	Variant	chr2_1528631_C_A	0.198347913265004	0.000487750895257738	1528631
disease_HYPOTHYROIDISM_SELF_REP	2:10553:3010553	Variant	chr2_1528743_C_A	0.0488094767929092	0.000468629297029199	1528743
disease_HYPOTHYROIDISM_SELF_REP	2:10553:3010553	Variant	chr2_1528760_G_A	0.158261315228715	0.000474657058527136	1528760
disease_HYPOTHYROIDISM_SELF_REP	2:10553:3010553	Variant	chr2_1528980_G_T	2.1900954772812	0.000745450189732719	1528980
disease_HYPOTHYROIDISM_SELF_REP	2:10553:3010553	Variant	chr2_1529090_T_A	0.701141488623223	0.000471777055152931	1529090
disease_HYPOTHYROIDISM_SELF_REP	2:10553:3010553	Variant	chr2_1529111_C_A	0.895591628229366	0.00141453417951553	1529111
disease_HYPOTHYROIDISM_SELF_REP	2:10553:3010553	Variant	chr2_1529189_TC_T	0.000855277839905518	0.000630332973445218	1529189
disease_HYPOTHYROIDISM_SELF_REP	2:10553:3010553	Variant	chr2_1529218_TC_T	0.154737977511405	0.000524886677877139	1529218
disease_HYPOTHYROIDISM_SELF_REP	2:10553:3010553	Variant	chr2_152939_C_T	0.369775068182845	0.00046310521203466	152939
disease_HYPOTHYROIDISM_SELF_REP	2:10553:3010553	Variant	chr2_1529851_C_T	1.98438593282457	0.00107818088759497	1529851
disease_HYPOTHYROIDISM_SELF_REP	2:10553:3010553	Variant	chr2_1529998_C_G	0.0451678619551605	0.00057755123809998	1529998
disease_HYPOTHYROIDISM_SELF_REP	2:10553:3010553	Variant	chr2_1530126_C_T	0.518941440794109	0.000617594625629193	1530126
disease_HYPOTHYROIDISM_SELF_REP	2:10553:3010553	Variant	chr2_1530531_AC_A	2.09486940603369	0.00125961711145241	1530531
disease_HYPOTHYROIDISM_SELF_REP	2:10553:3010553	Variant	chr2_1530532_C_A	0.0220949864661882	0.000625367995643425	1530532
disease_HYPOTHYROIDISM_SELF_REP	2:10553:3010553	Variant	chr2_1530545_C_A	2.16128441157558	0.00133677180455366	1530545
disease_HYPOTHYROIDISM_SELF_REP	2:10553:3010553	Variant	chr2_1530631_C_CCT	0.764478856168831	0.000464107568964979	1530631
disease_HYPOTHYROIDISM_SELF_REP	2:10553:3010553	Variant	chr2_1530788_G_C	0.18825875529591	0.000389782111199433	1530788
disease_HYPOTHYROIDISM_SELF_REP	2:10553:3010553	Variant	chr2_1530966_TC_T	0.528630790290241	0.000865829790406643	1530966
disease_HYPOTHYROIDISM_SELF_REP	2:10553:3010553	Variant	chr2_1530967_C_G	1.86391720145109	0.00117786591161157	1530967
disease_HYPOTHYROIDISM_SELF_REP	2:10553:3010553	Variant	chr2_1530973_A_G	0.26076873870552	0.000392804049117034	1530973
disease_HYPOTHYROIDISM_SELF_REP	2:10553:3010553	Variant	chr2_1531029_C_A	0.246960790510748	0.000845076605758776	1531029
disease_HYPOTHYROIDISM_SELF_REP	2:10553:3010553	Variant	chr2_1531143_C_T	0.37499130920113	0.000501068956465959	1531143
disease_HYPOTHYROIDISM_SELF_REP	2:10553:3010553	Variant	chr2_1531152_A_G	2.39889309446483	0.00174473355635245	1531152
disease_HYPOTHYROIDISM_SELF_REP	2:10553:3010553	Variant	chr2_1531212_A_T	0.191699193105132	0.000409866348051714	1531212
disease_HYPOTHYROIDISM_SELF_REP	2:10553:3010553	Variant	chr2_1531241_G_T	0.0967158574368542	0.000463283911874511	1531241
disease_HYPOTHYROIDISM_SELF_REP	2:10553:3010553	Variant	chr2_1531299_T_A	2.10625767225256	0.00126843303403818	1531299
disease_HYPOTHYROIDISM_SELF_REP	2:10553:3010553	Variant	chr2_1531312_C_A	1.37517912544737	0.000602428644600654	1531312
disease_HYPOTHYROIDISM_SELF_REP	2:10553:3010553	Variant	chr2_1531349_T_A	0.534130004547209	0.000476407709693205	1531349
disease_HYPOTHYROIDISM_SELF_REP	2:10553:3010553	Variant	chr2_1531756_T_C	1.47789107800886	0.00156160852241338	1531756
disease_HYPOTHYROIDISM_SELF_REP	2:10553:3010553	Variant	chr2_1531989_C_T	1.94170725521177	0.00067132928406748	1531989
disease_HYPOTHYROIDISM_SELF_REP	2:10553:3010553	Variant	chr2_1532073_C_A	0.523007648173292	0.000591808877564441	1532073
disease_HYPOTHYROIDISM_SELF_REP	2:10553:3010553	Variant	chr2_1532102_C_T	0.101066524723683	0.000524086622770354	1532102
disease_HYPOTHYROIDISM_SELF_REP	2:10553:3010553	Variant	chr2_153224_G_A	0.351675524880354	0.000455275464064281	153224
disease_HYPOTHYROIDISM_SELF_REP	2:10553:3010553	Variant	chr2_1532271_ACCT_A	0.515175135669082	0.000845308502147414	1532271
disease_HYPOTHYROIDISM_SELF_REP	2:10553:3010553	Variant	chr2_1532273_C_T	0.0775753278758873	0.000534981272940479	1532273
disease_HYPOTHYROIDISM_SELF_REP	2:10553:3010553	Variant	chr2_1532412_C_G	0.565230343432285	0.00059540853561903	1532412
disease_HYPOTHYROIDISM_SELF_REP	2:10553:3010553	Variant	chr2_1532619_TC_T	0.551793515791711	0.000620584921581008	1532619
disease_HYPOTHYROIDISM_SELF_REP	2:10553:3010553	Variant	chr2_153279_A_C	0.367740570121807	0.000462370621962566	153279
disease_HYPOTHYROIDISM_SELF_REP	2:10553:3010553	Variant	chr2_1532876_A_C	0.15256584100555	0.000513207620263174	1532876
disease_HYPOTHYROIDISM_SELF_REP	2:10553:3010553	Variant	chr2_153302_A_G	0.0183939794773622	0.000388002095577766	153302
disease_HYPOTHYROIDISM_SELF_REP	2:10553:3010553	Variant	chr2_153371_C_T	0.152703729796894	0.000394416516049451	153371
disease_HYPOTHYROIDISM_SELF_REP	2:10553:3010553	Variant	chr2_1534130_TCCC_T	0.0999803168146068	0.000530948486515924	1534130
disease_HYPOTHYROIDISM_SELF_REP	2:10553:3010553	Variant	chr2_1534353_C_T	1.75621825009986	0.000592509521301339	1534353
disease_HYPOTHYROIDISM_SELF_REP	2:10553:3010553	Variant	chr2_1534559_CTG_C	1.70575375826812	0.00144388092960865	1534559
disease_HYPOTHYROIDISM_SELF_REP	2:10553:3010553	Variant	chr2_1534568_T_C	1.75401605653447	0.000591819729270671	1534568
disease_HYPOTHYROIDISM_SELF_REP	2:10553:3010553	Variant	chr2_1534586_A_T	1.75552963862862	0.000592351027445976	1534586
disease_HYPOTHYROIDISM_SELF_REP	2:10553:3010553	Variant	chr2_1535040_C_A	0.158536436250229	0.000477652802427592	1535040
disease_HYPOTHYROIDISM_SELF_REP	2:10553:3010553	Variant	chr2_1535416_T_C	0.182019295706273	0.000568192903730425	1535416
disease_HYPOTHYROIDISM_SELF_REP	2:10553:3010553	Variant	chr2_1535707_C_A	0.134886311600944	0.000406800480155403	1535707
disease_HYPOTHYROIDISM_SELF_REP	2:10553:3010553	Variant	chr2_1535739_C_T	0.527046704965656	0.000625257793174199	1535739
disease_HYPOTHYROIDISM_SELF_REP	2:10553:3010553	Variant	chr2_1535858_TCCC_T	1.17939099378759	0.000566907366927272	1535858
disease_HYPOTHYROIDISM_SELF_REP	2:10553:3010553	Variant	chr2_1535892_TGTGTGCAACCCCCCCAAATCCC_T	0.0861047584258592	0.000401756529004588	1535892
disease_HYPOTHYROIDISM_SELF_REP	2:10553:3010553	Variant	chr2_1536154_C_CCT	0.569187989312592	0.000863738209789228	1536154
disease_HYPOTHYROIDISM_SELF_REP	2:10553:3010553	Variant	chr2_1536155_G_A	0.56717068765203	0.000860884035074228	1536155
disease_HYPOTHYROIDISM_SELF_REP	2:10553:3010553	Variant	chr2_153675_CAAAA_C	0.0534472638904516	0.000389839388698918	153675
disease_HYPOTHYROIDISM_SELF_REP	2:10553:3010553	Variant	chr2_1537710_G_A	2.29991602514144	0.00150886342883177	1537710
disease_HYPOTHYROIDISM_SELF_REP	2:10553:3010553	Variant	chr2_1537714_G_A	0.0513236417087058	0.00046464560204964	1537714
disease_HYPOTHYROIDISM_SELF_REP	2:10553:3010553	Variant	chr2_1537801_T_C	0.229191694979494	0.000407228759963731	1537801
disease_HYPOTHYROIDISM_SELF_REP	2:10553:3010553	Variant	chr2_1537878_T_A	1.49278595596715	0.00052129850854881	1537878
disease_HYPOTHYROIDISM_SELF_REP	2:10553:3010553	Variant	chr2_1537966_A_G	0.107462808678042	0.000400872174297816	1537966
disease_HYPOTHYROIDISM_SELF_REP	2:10553:3010553	Variant	chr2_1537994_A_AC	2.22630875198169	0.00077723602143509	1537994
disease_HYPOTHYROIDISM_SELF_REP	2:10553:3010553	Variant	chr2_1538150_A_C	1.97142615598051	0.00103988085745831	1538150
disease_HYPOTHYROIDISM_SELF_REP	2:10553:3010553	Variant	chr2_1538151_T_C	1.97634856575179	0.00104434086524559	1538151
disease_HYPOTHYROIDISM_SELF_REP	2:10553:3010553	Variant	chr2_1538159_A_G	0.588728744115025	0.000925938148150934	1538159
disease_HYPOTHYROIDISM_SELF_REP	2:10553:3010553	Variant	chr2_1538162_A_G	0.0683537266539905	0.000583770751327699	1538162
disease_HYPOTHYROIDISM_SELF_REP	2:10553:3010553	Variant	chr2_1538178_C_T	0.650146849722077	0.000581215170826349	1538178
disease_HYPOTHYROIDISM_SELF_REP	2:10553:3010553	Variant	chr2_1538381_G_A	0.545225253279547	0.000860207805237369	1538381
disease_HYPOTHYROIDISM_SELF_REP	2:10553:3010553	Variant	chr2_1538497_CATAAG_C	0.0293483258523032	0.000712223335458666	1538497
disease_HYPOTHYROIDISM_SELF_REP	2:10553:3010553	Variant	chr2_1538513_A_G	0.129519095372568	0.000405111539498908	1538513
disease_HYPOTHYROIDISM_SELF_REP	2:10553:3010553	Variant	chr2_1538722_G_A	2.11015969800569	0.000704912872845587	1538722
disease_HYPOTHYROIDISM_SELF_REP	2:10553:3010553	Variant	chr2_1538731_G_A	2.10711085339122	0.000703547293452121	1538731
disease_HYPOTHYROIDISM_SELF_REP	2:10553:3010553	Variant	chr2_1538862_G_T	0.0830769046227454	0.000552885424072619	1538862
disease_HYPOTHYROIDISM_SELF_REP	2:10553:3010553	Variant	chr2_1538977_C_T	0.0770926310167765	0.000568232114463562	1538977
disease_HYPOTHYROIDISM_SELF_REP	2:10553:3010553	Variant	chr2_1538986_A_G	0.0463800871159937	0.000479733252390865	1538986
disease_HYPOTHYROIDISM_SELF_REP	2:10553:3010553	Variant	chr2_153922_C_T	0.345643343259882	0.000447264412341029	153922
disease_HYPOTHYROIDISM_SELF_REP	2:10553:3010553	Variant	chr2_153925_T_G	0.385711845994426	0.000462059853787328	153925
disease_HYPOTHYROIDISM_SELF_REP	2:10553:3010553	Variant	chr2_153940_C_T	0.365588147951727	0.000455554384440334	153940
disease_HYPOTHYROIDISM_SELF_REP	2:10553:3010553	Variant	chr2_153948_G_A	0.390798316539558	0.000466881169231965	153948
disease_HYPOTHYROIDISM_SELF_REP	2:10553:3010553	Variant	chr2_1539521_T_G	0.515247151502648	0.000827175516004903	1539521
disease_HYPOTHYROIDISM_SELF_REP	2:10553:3010553	Variant	chr2_1539618_A_G	0.0423366405012194	0.000477819724401509	1539618
disease_HYPOTHYROIDISM_SELF_REP	2:10553:3010553	Variant	chr2_1539766_AGGCGG_A	0.0223050852807828	0.000439394326657804	1539766
disease_HYPOTHYROIDISM_SELF_REP	2:10553:3010553	Variant	chr2_1540375_A_T	0.503415049051085	0.000596384321809786	1540375
disease_HYPOTHYROIDISM_SELF_REP	2:10553:3010553	Variant	chr2_154038_G_T	0.23134230782777	0.000457530213685355	154038
disease_HYPOTHYROIDISM_SELF_REP	2:10553:3010553	Variant	chr2_1540424_A_AAAT	0.566841109512298	0.000636348673427335	1540424
disease_HYPOTHYROIDISM_SELF_REP	2:10553:3010553	Variant	chr2_1540516_C_T	0.577104888407685	0.000438156569525198	1540516
disease_HYPOTHYROIDISM_SELF_REP	2:10553:3010553	Variant	chr2_1540767_G_T	2.13267192968215	0.000715685704006551	1540767
disease_HYPOTHYROIDISM_SELF_REP	2:10553:3010553	Variant	chr2_1540770_G_A	0.131699736650925	0.00039376435490826	1540770
disease_HYPOTHYROIDISM_SELF_REP	2:10553:3010553	Variant	chr2_1540845_G_A	0.159463008408149	0.000735808482604143	1540845
disease_HYPOTHYROIDISM_SELF_REP	2:10553:3010553	Variant	chr2_1540860_C_T	0.592116253474781	0.000441338115752723	1540860
disease_HYPOTHYROIDISM_SELF_REP	2:10553:3010553	Variant	chr2_1541148_C_T	0.677667816257067	0.000458152521354754	1541148
disease_HYPOTHYROIDISM_SELF_REP	2:10553:3010553	Variant	chr2_1541338_G_A	0.122189388416239	0.000555738012284003	1541338
disease_HYPOTHYROIDISM_SELF_REP	2:10553:3010553	Variant	chr2_1541362_G_GT	0.27261822381559	0.000528643077377645	1541362
disease_HYPOTHYROIDISM_SELF_REP	2:10553:3010553	Variant	chr2_1541380_T_G	0.279665117977917	0.000391661261942289	1541380
disease_HYPOTHYROIDISM_SELF_REP	2:10553:3010553	Variant	chr2_1541459_C_A	0.0665969676667877	0.000501580289394357	1541459
disease_HYPOTHYROIDISM_SELF_REP	2:10553:3010553	Variant	chr2_1541538_A_G	0.0310864336738911	0.000472359094538199	1541538
disease_HYPOTHYROIDISM_SELF_REP	2:10553:3010553	Variant	chr2_1541921_C_G	0.158680928197716	0.000403391718060055	1541921
disease_HYPOTHYROIDISM_SELF_REP	2:10553:3010553	Variant	chr2_1542058_G_A	0.66749674946538	0.000442142121630185	1542058
disease_HYPOTHYROIDISM_SELF_REP	2:10553:3010553	Variant	chr2_1542108_T_G	0.288939831978826	0.000451010753341232	1542108
disease_HYPOTHYROIDISM_SELF_REP	2:10553:3010553	Variant	chr2_1542200_C_G	0.258823346049955	0.000440860268122657	1542200
disease_HYPOTHYROIDISM_SELF_REP	2:10553:3010553	Variant	chr2_1542301_G_A	0.371955628493537	0.000392263466289273	1542301
disease_HYPOTHYROIDISM_SELF_REP	2:10553:3010553	Variant	chr2_1542324_G_A	0.317606374704805	0.000643334824021522	1542324
disease_HYPOTHYROIDISM_SELF_REP	2:10553:3010553	Variant	chr2_154235_A_C	0.356038738616959	0.00045842493284338	154235
disease_HYPOTHYROIDISM_SELF_REP	2:10553:3010553	Variant	chr2_1542555_C_G	0.102584855363303	0.000492785206636552	1542555
disease_HYPOTHYROIDISM_SELF_REP	2:10553:3010553	Variant	chr2_1542589_G_T	0.378632574245679	0.000441246651027827	1542589
disease_HYPOTHYROIDISM_SELF_REP	2:10553:3010553	Variant	chr2_1542759_C_T	0.0982158788241765	0.000431068540357195	1542759
disease_HYPOTHYROIDISM_SELF_REP	2:10553:3010553	Variant	chr2_1542768_A_C	0.3489937128421	0.000473374379958257	1542768
disease_HYPOTHYROIDISM_SELF_REP	2:10553:3010553	Variant	chr2_1543015_T_C	0.117258261066216	0.000408664894149388	1543015
disease_HYPOTHYROIDISM_SELF_REP	2:10553:3010553	Variant	chr2_1543200_C_T	0.0328643481206896	0.000389391533971836	1543200
disease_HYPOTHYROIDISM_SELF_REP	2:10553:3010553	Variant	chr2_1543458_C_T	0.0898382048743961	0.000433937868039602	1543458
disease_HYPOTHYROIDISM_SELF_REP	2:10553:3010553	Variant	chr2_1543545_T_C	0.168624058978122	0.000414609449952378	1543545
disease_HYPOTHYROIDISM_SELF_REP	2:10553:3010553	Variant	chr2_1543794_G_A	0.169102718001961	0.000414727677014232	1543794
disease_HYPOTHYROIDISM_SELF_REP	2:10553:3010553	Variant	chr2_1543962_C_G	0.0872228140762461	0.00043485463295893	1543962
disease_HYPOTHYROIDISM_SELF_REP	2:10553:3010553	Variant	chr2_1544182_G_A	0.103109646355551	0.000552624570645536	1544182
disease_HYPOTHYROIDISM_SELF_REP	2:10553:3010553	Variant	chr2_154428_C_T	0.142010071079914	0.000393147475917739	154428
disease_HYPOTHYROIDISM_SELF_REP	2:10553:3010553	Variant	chr2_1544316_G_C	0.584218056688413	0.000394767092043311	1544316
disease_HYPOTHYROIDISM_SELF_REP	2:10553:3010553	Variant	chr2_1544430_C_A	0.178911087911604	0.000401411820121029	1544430
disease_HYPOTHYROIDISM_SELF_REP	2:10553:3010553	Variant	chr2_1544451_G_C	1.13682259390914	0.000517438161962037	1544451
disease_HYPOTHYROIDISM_SELF_REP	2:10553:3010553	Variant	chr2_154452_G_A	0.349423432518671	0.000454495196893466	154452
disease_HYPOTHYROIDISM_SELF_REP	2:10553:3010553	Variant	chr2_1544537_G_A	1.08830123156042	0.000511947730667571	1544537
disease_HYPOTHYROIDISM_SELF_REP	2:10553:3010553	Variant	chr2_1544686_G_A	0.0841425903978142	0.000397693501716578	1544686
disease_HYPOTHYROIDISM_SELF_REP	2:10553:3010553	Variant	chr2_1544774_G_A	0.170918195430758	0.000415182422751941	1544774
disease_HYPOTHYROIDISM_SELF_REP	2:10553:3010553	Variant	chr2_1544884_G_A	0.496032469571495	0.000620465807590087	1544884
disease_HYPOTHYROIDISM_SELF_REP	2:10553:3010553	Variant	chr2_1545135_T_C	0.0817937109752552	0.000390242272437877	1545135
disease_HYPOTHYROIDISM_SELF_REP	2:10553:3010553	Variant	chr2_1545140_C_T	0.0680413522938036	0.000390999753715798	1545140
disease_HYPOTHYROIDISM_SELF_REP	2:10553:3010553	Variant	chr2_1545154_A_G	0.0028351983784012	0.00041991807996654	1545154
disease_HYPOTHYROIDISM_SELF_REP	2:10553:3010553	Variant	chr2_154552_G_A	0.621247291517094	0.000536163764628542	154552
disease_HYPOTHYROIDISM_SELF_REP	2:10553:3010553	Variant	chr2_154556_C_G	0.0239125854572643	0.000388206178961141	154556
disease_HYPOTHYROIDISM_SELF_REP	2:10553:3010553	Variant	chr2_1545849_C_T	0.0609573006622979	0.000401670289311934	1545849
disease_HYPOTHYROIDISM_SELF_REP	2:10553:3010553	Variant	chr2_1545856_A_G	0.0890935879105444	0.000434047252753196	1545856
disease_HYPOTHYROIDISM_SELF_REP	2:10553:3010553	Variant	chr2_1546037_A_G	0.0915143964483508	0.000433146986022246	1546037
disease_HYPOTHYROIDISM_SELF_REP	2:10553:3010553	Variant	chr2_154629_T_G	0.184436551642217	0.000400640837037363	154629
disease_HYPOTHYROIDISM_SELF_REP	2:10553:3010553	Variant	chr2_154646_T_C	0.0238556013162128	0.00038820342528175	154646
disease_HYPOTHYROIDISM_SELF_REP	2:10553:3010553	Variant	chr2_1546537_T_C	0.213310508895701	0.000538609072060118	1546537
disease_HYPOTHYROIDISM_SELF_REP	2:10553:3010553	Variant	chr2_1546691_C_T	0.0866734147260831	0.000493282297020237	1546691
disease_HYPOTHYROIDISM_SELF_REP	2:10553:3010553	Variant	chr2_1546770_G_A	1.0338153444041	0.000495660222328166	1546770
disease_HYPOTHYROIDISM_SELF_REP	2:10553:3010553	Variant	chr2_1546893_GC_G	0.064064860107577	0.000412531591692347	1546893
disease_HYPOTHYROIDISM_SELF_REP	2:10553:3010553	Variant	chr2_1546989_G_T	1.08666041198494	0.000511363870869519	1546989
disease_HYPOTHYROIDISM_SELF_REP	2:10553:3010553	Variant	chr2_1547088_G_C	1.08893280324531	0.000511917917237148	1547088
disease_HYPOTHYROIDISM_SELF_REP	2:10553:3010553	Variant	chr2_1547184_CG_C	1.24420551910281	0.000546779905685195	1547184
disease_HYPOTHYROIDISM_SELF_REP	2:10553:3010553	Variant	chr2_1547186_TC_T	1.46095773321122	0.000684657573766713	1547186
disease_HYPOTHYROIDISM_SELF_REP	2:10553:3010553	Variant	chr2_1547414_C_T	0.0582834346615542	0.00048570676657411	1547414
disease_HYPOTHYROIDISM_SELF_REP	2:10553:3010553	Variant	chr2_1547695_A_G	2.30450501071505	0.00153343503305747	1547695
disease_HYPOTHYROIDISM_SELF_REP	2:10553:3010553	Variant	chr2_1547810_A_C	0.159663115657579	0.000412668652195654	1547810
disease_HYPOTHYROIDISM_SELF_REP	2:10553:3010553	Variant	chr2_1548032_A_C	0.342054789398151	0.000413105473716761	1548032
disease_HYPOTHYROIDISM_SELF_REP	2:10553:3010553	Variant	chr2_1548122_ACAC_A	1.31180270689388	0.000622826151687897	1548122
disease_HYPOTHYROIDISM_SELF_REP	2:10553:3010553	Variant	chr2_1548486_C_T	0.163585583561035	0.000476240798133201	1548486
disease_HYPOTHYROIDISM_SELF_REP	2:10553:3010553	Variant	chr2_1548729_A_G	0.304924971345906	0.000396190980834216	1548729
disease_HYPOTHYROIDISM_SELF_REP	2:10553:3010553	Variant	chr2_154880_G_A	0.152508614405703	0.000394399712291716	154880
disease_HYPOTHYROIDISM_SELF_REP	2:10553:3010553	Variant	chr2_1548980_C_T	0.378079625654134	0.000505576618341328	1548980
disease_HYPOTHYROIDISM_SELF_REP	2:10553:3010553	Variant	chr2_1549069_T_C	0.0486572866885548	0.000448790214017307	1549069
disease_HYPOTHYROIDISM_SELF_REP	2:10553:3010553	Variant	chr2_15491_G_C	0.223352403678086	0.000413073043114496	15491
disease_HYPOTHYROIDISM_SELF_REP	2:10553:3010553	Variant	chr2_1549529_C_T	0.0548173642322048	0.000446170215003892	1549529
disease_HYPOTHYROIDISM_SELF_REP	2:10553:3010553	Variant	chr2_1549621_G_T	0.129250042728163	0.000514447615879057	1549621
disease_HYPOTHYROIDISM_SELF_REP	2:10553:3010553	Variant	chr2_1549713_A_G	0.0757292453099279	0.000400109907391802	1549713
disease_HYPOTHYROIDISM_SELF_REP	2:10553:3010553	Variant	chr2_1549782_C_A	0.128863276950935	0.000514369122567337	1549782
disease_HYPOTHYROIDISM_SELF_REP	2:10553:3010553	Variant	chr2_1549804_G_T	0.147623736365598	0.000409776924069689	1549804
disease_HYPOTHYROIDISM_SELF_REP	2:10553:3010553	Variant	chr2_1549816_G_A	0.133705390642579	0.000510856837058387	1549816
disease_HYPOTHYROIDISM_SELF_REP	2:10553:3010553	Variant	chr2_1550036_T_A	0.143175122630028	0.00050129521447193	1550036
disease_HYPOTHYROIDISM_SELF_REP	2:10553:3010553	Variant	chr2_1550037_C_A	0.151038809886901	0.000496018777130943	1550037
disease_HYPOTHYROIDISM_SELF_REP	2:10553:3010553	Variant	chr2_1550077_G_T	0.12758272063145	0.000515120183362834	1550077
disease_HYPOTHYROIDISM_SELF_REP	2:10553:3010553	Variant	chr2_1550280_T_C	2.89539000875053	0.000847433416168619	1550280
disease_HYPOTHYROIDISM_SELF_REP	2:10553:3010553	Variant	chr2_1550293_G_A	0.256673896623421	0.000531125178143512	1550293
disease_HYPOTHYROIDISM_SELF_REP	2:10553:3010553	Variant	chr2_1550416_T_G	0.254493150583893	0.000531765870610674	1550416
disease_HYPOTHYROIDISM_SELF_REP	2:10553:3010553	Variant	chr2_1550418_T_G	0.173765488507239	0.000491640923877975	1550418
disease_HYPOTHYROIDISM_SELF_REP	2:10553:3010553	Variant	chr2_1550420_C_A	0.172514592554596	0.000492246239561741	1550420
disease_HYPOTHYROIDISM_SELF_REP	2:10553:3010553	Variant	chr2_1550627_C_T	0.180580849801659	0.000531388002994076	1550627
disease_HYPOTHYROIDISM_SELF_REP	2:10553:3010553	Variant	chr2_1550996_C_T	0.296055376719909	0.000652057874500084	1550996
disease_HYPOTHYROIDISM_SELF_REP	2:10553:3010553	Variant	chr2_1551036_G_A	0.137814544288147	0.000508149723864691	1551036
disease_HYPOTHYROIDISM_SELF_REP	2:10553:3010553	Variant	chr2_1551439_C_A	0.135224013302875	0.000510016450765303	1551439
disease_HYPOTHYROIDISM_SELF_REP	2:10553:3010553	Variant	chr2_1551619_A_G	0.0547329951338192	0.000395776589325706	1551619
disease_HYPOTHYROIDISM_SELF_REP	2:10553:3010553	Variant	chr2_1551759_A_C	0.0392692739467399	0.000463847303434337	1551759
disease_HYPOTHYROIDISM_SELF_REP	2:10553:3010553	Variant	chr2_1551826_G_A	0.100756202635628	0.000389469875491745	1551826
disease_HYPOTHYROIDISM_SELF_REP	2:10553:3010553	Variant	chr2_1551851_G_C	0.114276907002672	0.000522994815591482	1551851
disease_HYPOTHYROIDISM_SELF_REP	2:10553:3010553	Variant	chr2_1552558_C_T	0.119371340800086	0.000519932059451658	1552558
disease_HYPOTHYROIDISM_SELF_REP	2:10553:3010553	Variant	chr2_1552621_C_T	0.137245464292213	0.000508716008374625	1552621
disease_HYPOTHYROIDISM_SELF_REP	2:10553:3010553	Variant	chr2_1553046_T_G	0.215120223163997	0.000540218314615878	1553046
disease_HYPOTHYROIDISM_SELF_REP	2:10553:3010553	Variant	chr2_1553115_C_T	0.159427885275186	0.000495417143142086	1553115
disease_HYPOTHYROIDISM_SELF_REP	2:10553:3010553	Variant	chr2_1553230_T_C	2.28166379454822	0.00148320293725282	1553230
disease_HYPOTHYROIDISM_SELF_REP	2:10553:3010553	Variant	chr2_1553337_T_C	0.137663073831912	0.000508342363943847	1553337
disease_HYPOTHYROIDISM_SELF_REP	2:10553:3010553	Variant	chr2_1554155_T_C	0.0739705156674424	0.000447373257128431	1554155
disease_HYPOTHYROIDISM_SELF_REP	2:10553:3010553	Variant	chr2_1554200_A_G	0.0537560216359472	0.000455625600330305	1554200
disease_HYPOTHYROIDISM_SELF_REP	2:10553:3010553	Variant	chr2_1554243_G_A	0.132530555658495	0.000510345458798887	1554243
disease_HYPOTHYROIDISM_SELF_REP	2:10553:3010553	Variant	chr2_1554249_A_G	0.0727618770449049	0.000447368050020404	1554249
disease_HYPOTHYROIDISM_SELF_REP	2:10553:3010553	Variant	chr2_1554389_A_G	0.134587977508204	0.000510164953186957	1554389
disease_HYPOTHYROIDISM_SELF_REP	2:10553:3010553	Variant	chr2_1554445_C_T	0.0811905692827287	0.000495381560470273	1554445
disease_HYPOTHYROIDISM_SELF_REP	2:10553:3010553	Variant	chr2_1554679_A_T	0.11894113549727	0.000520103141688207	1554679
disease_HYPOTHYROIDISM_SELF_REP	2:10553:3010553	Variant	chr2_1554914_G_A	0.0389872198157153	0.000410714783366379	1554914
disease_HYPOTHYROIDISM_SELF_REP	2:10553:3010553	Variant	chr2_1555058_T_C	0.564960678532993	0.00145378942829464	1555058
disease_HYPOTHYROIDISM_SELF_REP	2:10553:3010553	Variant	chr2_1555158_C_T	0.0370991245019563	0.000411138868786299	1555158
disease_HYPOTHYROIDISM_SELF_REP	2:10553:3010553	Variant	chr2_1555164_C_T	1.09428755566273	0.000602995427984183	1555164
disease_HYPOTHYROIDISM_SELF_REP	2:10553:3010553	Variant	chr2_1555516_G_C	0.174864497353583	0.000442355966971971	1555516
disease_HYPOTHYROIDISM_SELF_REP	2:10553:3010553	Variant	chr2_1555840_G_C	0.207665835681214	0.000800712327676884	1555840
disease_HYPOTHYROIDISM_SELF_REP	2:10553:3010553	Variant	chr2_1555941_A_G	0.210316047343969	0.000540587340221151	1555941
disease_HYPOTHYROIDISM_SELF_REP	2:10553:3010553	Variant	chr2_1556116_G_C	0.148174500586552	0.000489585268012134	1556116
disease_HYPOTHYROIDISM_SELF_REP	2:10553:3010553	Variant	chr2_1556176_G_C	0.123602923327809	0.00050876471894292	1556176
disease_HYPOTHYROIDISM_SELF_REP	2:10553:3010553	Variant	chr2_1556290_T_C	0.140322995759277	0.000506683218732716	1556290
disease_HYPOTHYROIDISM_SELF_REP	2:10553:3010553	Variant	chr2_15562_C_T	0.218343727426161	0.000411841112731421	15562
disease_HYPOTHYROIDISM_SELF_REP	2:10553:3010553	Variant	chr2_1556420_GCT_G	0.0820226059872186	0.000388685370208428	1556420
disease_HYPOTHYROIDISM_SELF_REP	2:10553:3010553	Variant	chr2_1556564_G_A	0.136741513064795	0.000507844051458078	1556564
disease_HYPOTHYROIDISM_SELF_REP	2:10553:3010553	Variant	chr2_1556642_G_C	0.141099420032355	0.000506214344962751	1556642
disease_HYPOTHYROIDISM_SELF_REP	2:10553:3010553	Variant	chr2_1556673_G_A	0.107206449958375	0.000389880188207572	1556673
disease_HYPOTHYROIDISM_SELF_REP	2:10553:3010553	Variant	chr2_1556725_C_G	0.141613764106321	0.000505884435159518	1556725
disease_HYPOTHYROIDISM_SELF_REP	2:10553:3010553	Variant	chr2_1556861_T_C	0.0789645315675574	0.000445427801024078	1556861
disease_HYPOTHYROIDISM_SELF_REP	2:10553:3010553	Variant	chr2_1557197_C_G	0.116685898788362	0.000396715014720928	1557197
disease_HYPOTHYROIDISM_SELF_REP	2:10553:3010553	Variant	chr2_1557280_A_G	0.0799555477824387	0.000445044795641225	1557280
disease_HYPOTHYROIDISM_SELF_REP	2:10553:3010553	Variant	chr2_1557501_T_G	0.285358379482169	0.000396334273167199	1557501
disease_HYPOTHYROIDISM_SELF_REP	2:10553:3010553	Variant	chr2_1557603_G_A	0.0157253509126745	0.000397040178286178	1557603
disease_HYPOTHYROIDISM_SELF_REP	2:10553:3010553	Variant	chr2_1557678_A_G	0.125985856708775	0.000515043907711261	1557678
disease_HYPOTHYROIDISM_SELF_REP	2:10553:3010553	Variant	chr2_1558032_G_A	0.0233530574073922	0.000447958485135755	1558032
disease_HYPOTHYROIDISM_SELF_REP	2:10553:3010553	Variant	chr2_1558351_G_C	0.697877117790018	0.000617967451402385	1558351
disease_HYPOTHYROIDISM_SELF_REP	2:10553:3010553	Variant	chr2_1558426_G_A	0.698561266441089	0.000490690800022601	1558426
disease_HYPOTHYROIDISM_SELF_REP	2:10553:3010553	Variant	chr2_1558492_C_G	0.127069232216109	0.000514504527567656	1558492
disease_HYPOTHYROIDISM_SELF_REP	2:10553:3010553	Variant	chr2_1558605_T_A	0.0347076877918985	0.000411779853836285	1558605
disease_HYPOTHYROIDISM_SELF_REP	2:10553:3010553	Variant	chr2_1558632_T_C	0.10230521759191	0.000408489878791245	1558632
disease_HYPOTHYROIDISM_SELF_REP	2:10553:3010553	Variant	chr2_1558780_C_A	0.496998582756933	0.000414517538773925	1558780
disease_HYPOTHYROIDISM_SELF_REP	2:10553:3010553	Variant	chr2_1558840_A_AC	1.21473171085518	0.000546864245400688	1558840
disease_HYPOTHYROIDISM_SELF_REP	2:10553:3010553	Variant	chr2_1558899_T_C	0.129307921560623	0.000513086800992892	1558899
disease_HYPOTHYROIDISM_SELF_REP	2:10553:3010553	Variant	chr2_1559195_T_A	0.50842265504376	0.000416025693646039	1559195
disease_HYPOTHYROIDISM_SELF_REP	2:10553:3010553	Variant	chr2_1559328_G_A	0.130302539113353	0.000512492503514394	1559328
disease_HYPOTHYROIDISM_SELF_REP	2:10553:3010553	Variant	chr2_1559485_G_A	0.116599329953865	0.000520304902985118	1559485
disease_HYPOTHYROIDISM_SELF_REP	2:10553:3010553	Variant	chr2_1559618_A_G	0.268466562580367	0.000530852261058532	1559618
disease_HYPOTHYROIDISM_SELF_REP	2:10553:3010553	Variant	chr2_1559661_A_G	0.18428095760588	0.000414874250190798	1559661
disease_HYPOTHYROIDISM_SELF_REP	2:10553:3010553	Variant	chr2_1559804_C_G	0.197497731250867	0.000443993344565691	1559804
disease_HYPOTHYROIDISM_SELF_REP	2:10553:3010553	Variant	chr2_1559839_G_A	0.185411614664514	0.000481053673169438	1559839
disease_HYPOTHYROIDISM_SELF_REP	2:10553:3010553	Variant	chr2_1559926_C_G	0.0788528041871056	0.00048057384363031	1559926
disease_HYPOTHYROIDISM_SELF_REP	2:10553:3010553	Variant	chr2_1559929_G_A	0.0710763413857645	0.000478668333368542	1559929
disease_HYPOTHYROIDISM_SELF_REP	2:10553:3010553	Variant	chr2_1560061_G_T	0.00987433144493187	0.000479117026294832	1560061
disease_HYPOTHYROIDISM_SELF_REP	2:10553:3010553	Variant	chr2_1560450_A_C	0.181189380325251	0.000483261792876883	1560450
disease_HYPOTHYROIDISM_SELF_REP	2:10553:3010553	Variant	chr2_1560576_G_A	0.509704690158717	0.000416220120524295	1560576
disease_HYPOTHYROIDISM_SELF_REP	2:10553:3010553	Variant	chr2_1560701_T_A	0.17962142331473	0.000484057282835895	1560701
disease_HYPOTHYROIDISM_SELF_REP	2:10553:3010553	Variant	chr2_1560739_C_G	0.178376380175236	0.000484840015681044	1560739
disease_HYPOTHYROIDISM_SELF_REP	2:10553:3010553	Variant	chr2_156097_G_A	0.355056144157826	0.00045641680911871	156097
disease_HYPOTHYROIDISM_SELF_REP	2:10553:3010553	Variant	chr2_1561002_G_A	0.0732932711985024	0.00040096599318027	1561002
disease_HYPOTHYROIDISM_SELF_REP	2:10553:3010553	Variant	chr2_1561152_G_A	0.296192739087976	0.000456509078272408	1561152
disease_HYPOTHYROIDISM_SELF_REP	2:10553:3010553	Variant	chr2_1561267_C_A	0.17946927612533	0.000396592133562128	1561267
disease_HYPOTHYROIDISM_SELF_REP	2:10553:3010553	Variant	chr2_1561456_G_A	0.0565595794424981	0.000391208367130555	1561456
disease_HYPOTHYROIDISM_SELF_REP	2:10553:3010553	Variant	chr2_1561574_CT_C	0.808183537861179	0.000470429963878156	1561574
disease_HYPOTHYROIDISM_SELF_REP	2:10553:3010553	Variant	chr2_1561783_A_G	0.185993463061199	0.000480864499699739	1561783
disease_HYPOTHYROIDISM_SELF_REP	2:10553:3010553	Variant	chr2_1561858_C_T	0.213959130685034	0.000401587339510409	1561858
disease_HYPOTHYROIDISM_SELF_REP	2:10553:3010553	Variant	chr2_1562229_A_G	0.188823173842833	0.0004790660913183	1562229
disease_HYPOTHYROIDISM_SELF_REP	2:10553:3010553	Variant	chr2_1562382_A_G	0.170184472345535	0.000488260350790645	1562382
disease_HYPOTHYROIDISM_SELF_REP	2:10553:3010553	Variant	chr2_1562654_A_G	0.348261691721616	0.000400507418702637	1562654
disease_HYPOTHYROIDISM_SELF_REP	2:10553:3010553	Variant	chr2_1562914_GTTTGGTGACAGCTCGTAT_G	0.045070476309056	0.000422397864737347	1562914
disease_HYPOTHYROIDISM_SELF_REP	2:10553:3010553	Variant	chr2_1563066_A_C	0.188095042021115	0.000479598228645393	1563066
disease_HYPOTHYROIDISM_SELF_REP	2:10553:3010553	Variant	chr2_156377_C_G	0.0249130978995417	0.000388241978079887	156377
disease_HYPOTHYROIDISM_SELF_REP	2:10553:3010553	Variant	chr2_1563983_A_G	0.060190813339768	0.000488405494373614	1563983
disease_HYPOTHYROIDISM_SELF_REP	2:10553:3010553	Variant	chr2_1563985_A_G	0.19115190928698	0.000478190954048004	1563985
disease_HYPOTHYROIDISM_SELF_REP	2:10553:3010553	Variant	chr2_1564008_G_C	0.0921793089680186	0.000398559916744229	1564008
disease_HYPOTHYROIDISM_SELF_REP	2:10553:3010553	Variant	chr2_1564063_G_A	1.20014114352427	0.00053630730667886	1564063
disease_HYPOTHYROIDISM_SELF_REP	2:10553:3010553	Variant	chr2_1564069_A_G	0.190154773121333	0.000413695745946361	1564069
disease_HYPOTHYROIDISM_SELF_REP	2:10553:3010553	Variant	chr2_1564078_C_A	0.426237140641079	0.000543898287318502	1564078
disease_HYPOTHYROIDISM_SELF_REP	2:10553:3010553	Variant	chr2_1564323_T_A	0.00591402604699003	0.000417170880897069	1564323
disease_HYPOTHYROIDISM_SELF_REP	2:10553:3010553	Variant	chr2_1564606_G_A	1.08986664736528	0.000573947750997097	1564606
disease_HYPOTHYROIDISM_SELF_REP	2:10553:3010553	Variant	chr2_1564685_C_T	1.19914014803403	0.000535977007712981	1564685
disease_HYPOTHYROIDISM_SELF_REP	2:10553:3010553	Variant	chr2_1564764_T_C	0.341410679638051	0.000401222441658032	1564764
disease_HYPOTHYROIDISM_SELF_REP	2:10553:3010553	Variant	chr2_156494_T_A	0.776309823843144	0.000691970801771689	156494
disease_HYPOTHYROIDISM_SELF_REP	2:10553:3010553	Variant	chr2_1565332_T_C	0.0680911702642726	0.000408763368030465	1565332
disease_HYPOTHYROIDISM_SELF_REP	2:10553:3010553	Variant	chr2_1565382_A_G	0.301662570777039	0.00040565192632612	1565382
disease_HYPOTHYROIDISM_SELF_REP	2:10553:3010553	Variant	chr2_1565401_T_C	0.309070008689594	0.000404869560692607	1565401
disease_HYPOTHYROIDISM_SELF_REP	2:10553:3010553	Variant	chr2_156540_GGTATAGA_G	0.0222476407327891	0.000387755111208414	156540
disease_HYPOTHYROIDISM_SELF_REP	2:10553:3010553	Variant	chr2_1565699_A_G	0.331452987727569	0.000393948872498131	1565699
disease_HYPOTHYROIDISM_SELF_REP	2:10553:3010553	Variant	chr2_1565719_A_G	0.064807191461289	0.00040828024562499	1565719
disease_HYPOTHYROIDISM_SELF_REP	2:10553:3010553	Variant	chr2_1565909_T_C	0.0427946134873233	0.000587924984742965	1565909
disease_HYPOTHYROIDISM_SELF_REP	2:10553:3010553	Variant	chr2_1565910_A_G	0.731459265679633	0.000393062677276084	1565910
disease_HYPOTHYROIDISM_SELF_REP	2:10553:3010553	Variant	chr2_1566391_C_G	0.193175918369042	0.00047316494359676	1566391
disease_HYPOTHYROIDISM_SELF_REP	2:10553:3010553	Variant	chr2_1566528_G_C	0.276365440743046	0.000407136439545647	1566528
disease_HYPOTHYROIDISM_SELF_REP	2:10553:3010553	Variant	chr2_156656_A_G	0.0251186544888706	0.000388250854735763	156656
disease_HYPOTHYROIDISM_SELF_REP	2:10553:3010553	Variant	chr2_1566701_C_A	0.147572648428428	0.000437781746804911	1566701
disease_HYPOTHYROIDISM_SELF_REP	2:10553:3010553	Variant	chr2_1567132_CA_C	0.329557632685844	0.000402391505920211	1567132
disease_HYPOTHYROIDISM_SELF_REP	2:10553:3010553	Variant	chr2_1567163_AC_A	0.214869624087982	0.000401434103003052	1567163
disease_HYPOTHYROIDISM_SELF_REP	2:10553:3010553	Variant	chr2_1567204_C_A	0.194092226650028	0.000477690121959443	1567204
disease_HYPOTHYROIDISM_SELF_REP	2:10553:3010553	Variant	chr2_1567265_G_C	0.359409834835996	0.000399175135213681	1567265
disease_HYPOTHYROIDISM_SELF_REP	2:10553:3010553	Variant	chr2_15672_A_G	0.342326925345875	0.000439521848349218	15672
disease_HYPOTHYROIDISM_SELF_REP	2:10553:3010553	Variant	chr2_1567340_A_G	0.346016236379169	0.000400823599491561	1567340
disease_HYPOTHYROIDISM_SELF_REP	2:10553:3010553	Variant	chr2_1567380_A_G	0.346272400224876	0.00040079666650553	1567380
disease_HYPOTHYROIDISM_SELF_REP	2:10553:3010553	Variant	chr2_1567402_C_A	0.0803863148234029	0.000411677069709658	1567402
disease_HYPOTHYROIDISM_SELF_REP	2:10553:3010553	Variant	chr2_1567452_G_A	0.0624126645174991	0.00048870894315752	1567452
disease_HYPOTHYROIDISM_SELF_REP	2:10553:3010553	Variant	chr2_1567611_G_A	0.35026957926231	0.000400421723710583	1567611
disease_HYPOTHYROIDISM_SELF_REP	2:10553:3010553	Variant	chr2_1567715_G_A	0.204167601662224	0.000411310798791981	1567715
disease_HYPOTHYROIDISM_SELF_REP	2:10553:3010553	Variant	chr2_1567772_C_T	0.36962753865686	0.000435279576151708	1567772
disease_HYPOTHYROIDISM_SELF_REP	2:10553:3010553	Variant	chr2_1568120_T_A	0.196691680699729	0.000476464012164937	1568120
disease_HYPOTHYROIDISM_SELF_REP	2:10553:3010553	Variant	chr2_1568184_G_C	0.284553351079046	0.000418393937945897	1568184
disease_HYPOTHYROIDISM_SELF_REP	2:10553:3010553	Variant	chr2_1568188_A_G	0.414609460259108	0.000407527291583141	1568188
disease_HYPOTHYROIDISM_SELF_REP	2:10553:3010553	Variant	chr2_1568198_G_T	1.29810294527863	0.00106773186781184	1568198
disease_HYPOTHYROIDISM_SELF_REP	2:10553:3010553	Variant	chr2_1568217_G_A	1.25992224824009	0.00101180299597579	1568217
disease_HYPOTHYROIDISM_SELF_REP	2:10553:3010553	Variant	chr2_1568306_T_C	0.340774517426818	0.000398078561262186	1568306
disease_HYPOTHYROIDISM_SELF_REP	2:10553:3010553	Variant	chr2_1568314_G_A	0.349855970364049	0.00039986816565745	1568314
disease_HYPOTHYROIDISM_SELF_REP	2:10553:3010553	Variant	chr2_1568364_A_G	2.94106444491871	0.000878681080352486	1568364
disease_HYPOTHYROIDISM_SELF_REP	2:10553:3010553	Variant	chr2_1568509_C_T	2.29646467414106	0.000608086336995416	1568509
disease_HYPOTHYROIDISM_SELF_REP	2:10553:3010553	Variant	chr2_1568529_G_A	0.0371164683852617	0.000406018553733458	1568529
disease_HYPOTHYROIDISM_SELF_REP	2:10553:3010553	Variant	chr2_1568668_C_T	0.762260846735825	0.000439711739594282	1568668
disease_HYPOTHYROIDISM_SELF_REP	2:10553:3010553	Variant	chr2_1568669_A_G	0.0458008299969497	0.000397675784484473	1568669
disease_HYPOTHYROIDISM_SELF_REP	2:10553:3010553	Variant	chr2_1568670_T_C	0.0457985519270958	0.000397674413285937	1568670
disease_HYPOTHYROIDISM_SELF_REP	2:10553:3010553	Variant	chr2_1569059_G_A	0.262384079096671	0.000405520206169192	1569059
disease_HYPOTHYROIDISM_SELF_REP	2:10553:3010553	Variant	chr2_1569147_C_T	0.207158205219063	0.000419158993800527	1569147
disease_HYPOTHYROIDISM_SELF_REP	2:10553:3010553	Variant	chr2_1569149_T_A	0.207149222971182	0.000419161087983367	1569149
disease_HYPOTHYROIDISM_SELF_REP	2:10553:3010553	Variant	chr2_1569153_A_AG	0.356356035912283	0.000399301299797579	1569153
disease_HYPOTHYROIDISM_SELF_REP	2:10553:3010553	Variant	chr2_1569237_G_A	0.518190250656666	0.000395764385725859	1569237
disease_HYPOTHYROIDISM_SELF_REP	2:10553:3010553	Variant	chr2_1569279_C_CA	0.204810646969523	0.000399888423054202	1569279
disease_HYPOTHYROIDISM_SELF_REP	2:10553:3010553	Variant	chr2_1569298_G_T	0.308525077908713	0.000476665155132193	1569298
disease_HYPOTHYROIDISM_SELF_REP	2:10553:3010553	Variant	chr2_1569302_G_A	0.289447707743904	0.000426134369032183	1569302
disease_HYPOTHYROIDISM_SELF_REP	2:10553:3010553	Variant	chr2_1569350_C_G	0.355543612092876	0.000399744043275352	1569350
disease_HYPOTHYROIDISM_SELF_REP	2:10553:3010553	Variant	chr2_1569406_C_T	0.3784297310584	0.000398042926301762	1569406
disease_HYPOTHYROIDISM_SELF_REP	2:10553:3010553	Variant	chr2_1569410_T_G	0.368591881825923	0.000398081682126556	1569410
disease_HYPOTHYROIDISM_SELF_REP	2:10553:3010553	Variant	chr2_1569550_G_T	0.377593898200359	0.000398100070113111	1569550
disease_HYPOTHYROIDISM_SELF_REP	2:10553:3010553	Variant	chr2_1569597_G_A	1.17009406775496	0.000526017253300958	1569597
disease_HYPOTHYROIDISM_SELF_REP	2:10553:3010553	Variant	chr2_1569713_C_T	2.43268323239655	0.00171848604782902	1569713
disease_HYPOTHYROIDISM_SELF_REP	2:10553:3010553	Variant	chr2_1569988_C_G	0.922343294853517	0.000401554390124348	1569988
disease_HYPOTHYROIDISM_SELF_REP	2:10553:3010553	Variant	chr2_1570144_AGGGAG_A	0.0269722808420685	0.000413125676937471	1570144
disease_HYPOTHYROIDISM_SELF_REP	2:10553:3010553	Variant	chr2_1570246_A_G	0.921093002006275	0.000401459112126902	1570246
disease_HYPOTHYROIDISM_SELF_REP	2:10553:3010553	Variant	chr2_1570262_G_A	0.335661023947497	0.000427121998729282	1570262
disease_HYPOTHYROIDISM_SELF_REP	2:10553:3010553	Variant	chr2_15703_A_G	0.000728604212429015	0.000387594257311432	15703
disease_HYPOTHYROIDISM_SELF_REP	2:10553:3010553	Variant	chr2_1570425_T_C	0.928965399235119	0.000401845676880827	1570425
disease_HYPOTHYROIDISM_SELF_REP	2:10553:3010553	Variant	chr2_1570513_G_GA	0.808020467079917	0.000396815523749573	1570513
disease_HYPOTHYROIDISM_SELF_REP	2:10553:3010553	Variant	chr2_1570515_G_A	0.719554506521774	0.000394238073069028	1570515
disease_HYPOTHYROIDISM_SELF_REP	2:10553:3010553	Variant	chr2_1570545_C_T	0.276906028414739	0.000588957561126675	1570545
disease_HYPOTHYROIDISM_SELF_REP	2:10553:3010553	Variant	chr2_1570568_T_C	0.928807656541882	0.000401837375383106	1570568
disease_HYPOTHYROIDISM_SELF_REP	2:10553:3010553	Variant	chr2_1570615_A_AT	0.473908003970818	0.000400315186237098	1570615
disease_HYPOTHYROIDISM_SELF_REP	2:10553:3010553	Variant	chr2_1570663_GT_G	0.990062775103657	0.000402954293572658	1570663
disease_HYPOTHYROIDISM_SELF_REP	2:10553:3010553	Variant	chr2_1570700_C_CT	0.146408000708503	0.00042769661151471	1570700
disease_HYPOTHYROIDISM_SELF_REP	2:10553:3010553	Variant	chr2_1570769_A_C	0.737615991319127	0.000395859109705046	1570769
disease_HYPOTHYROIDISM_SELF_REP	2:10553:3010553	Variant	chr2_1570946_G_A	0.928417424979354	0.000401810553421827	1570946
disease_HYPOTHYROIDISM_SELF_REP	2:10553:3010553	Variant	chr2_1570982_T_C	0.793105593526519	0.000413230394534584	1570982
disease_HYPOTHYROIDISM_SELF_REP	2:10553:3010553	Variant	chr2_1571104_T_C	0.9011855739682	0.000586569931619965	1571104
disease_HYPOTHYROIDISM_SELF_REP	2:10553:3010553	Variant	chr2_1571130_A_G	1.04699743580681	0.00041203754053968	1571130
disease_HYPOTHYROIDISM_SELF_REP	2:10553:3010553	Variant	chr2_1571138_T_G	0.305647264392215	0.000419596662476591	1571138
disease_HYPOTHYROIDISM_SELF_REP	2:10553:3010553	Variant	chr2_1571276_A_G	0.954001472849866	0.000403026332794441	1571276
disease_HYPOTHYROIDISM_SELF_REP	2:10553:3010553	Variant	chr2_1571277_A_T	0.950145597671515	0.000403162902211469	1571277
disease_HYPOTHYROIDISM_SELF_REP	2:10553:3010553	Variant	chr2_1571279_T_A	0.109293175328568	0.000427358418043818	1571279
disease_HYPOTHYROIDISM_SELF_REP	2:10553:3010553	Variant	chr2_1571338_G_A	0.097743256163222	0.0004735440642143	1571338
disease_HYPOTHYROIDISM_SELF_REP	2:10553:3010553	Variant	chr2_157133_A_G	0.85117304959595	0.000754665713262831	157133
disease_HYPOTHYROIDISM_SELF_REP	2:10553:3010553	Variant	chr2_1571576_G_A	0.934562752513317	0.000402129250028155	1571576
disease_HYPOTHYROIDISM_SELF_REP	2:10553:3010553	Variant	chr2_1571598_A_T	0.330549009105135	0.000425627531852193	1571598
disease_HYPOTHYROIDISM_SELF_REP	2:10553:3010553	Variant	chr2_1571742_G_A	0.291551739578775	0.000421058085111319	1571742
disease_HYPOTHYROIDISM_SELF_REP	2:10553:3010553	Variant	chr2_1571788_G_A	0.929244893393067	0.000401725377134264	1571788
disease_HYPOTHYROIDISM_SELF_REP	2:10553:3010553	Variant	chr2_1571795_C_A	0.229537010267424	0.000403352880254699	1571795
disease_HYPOTHYROIDISM_SELF_REP	2:10553:3010553	Variant	chr2_1572180_TG_T	0.520387233902332	0.000417869691276899	1572180
disease_HYPOTHYROIDISM_SELF_REP	2:10553:3010553	Variant	chr2_1572243_TC_T	0.255120333048881	0.000408051418886447	1572243
disease_HYPOTHYROIDISM_SELF_REP	2:10553:3010553	Variant	chr2_1572351_G_T	0.924424416296066	0.000401466228164123	1572351
disease_HYPOTHYROIDISM_SELF_REP	2:10553:3010553	Variant	chr2_1572747_G_C	2.20187113608844	0.00137606273568146	1572747
disease_HYPOTHYROIDISM_SELF_REP	2:10553:3010553	Variant	chr2_1572829_C_T	0.883640284111967	0.000400151385737526	1572829
disease_HYPOTHYROIDISM_SELF_REP	2:10553:3010553	Variant	chr2_1572911_T_C	0.826560910899628	0.000396829970973636	1572911
disease_HYPOTHYROIDISM_SELF_REP	2:10553:3010553	Variant	chr2_1573019_A_T	0.831708899674991	0.000411126265655922	1573019
disease_HYPOTHYROIDISM_SELF_REP	2:10553:3010553	Variant	chr2_1573039_T_C	0.924504757889842	0.000401466107708465	1573039
disease_HYPOTHYROIDISM_SELF_REP	2:10553:3010553	Variant	chr2_1573047_C_T	0.541689849538351	0.000422513292367708	1573047
disease_HYPOTHYROIDISM_SELF_REP	2:10553:3010553	Variant	chr2_1573107_G_A	0.796119503794335	0.000413144587625387	1573107
disease_HYPOTHYROIDISM_SELF_REP	2:10553:3010553	Variant	chr2_1573185_C_T	0.20788601805469	0.000400065640998014	1573185
disease_HYPOTHYROIDISM_SELF_REP	2:10553:3010553	Variant	chr2_1573256_G_C	0.0563858235297425	0.000487126392231819	1573256
disease_HYPOTHYROIDISM_SELF_REP	2:10553:3010553	Variant	chr2_1573437_A_G	0.92890451680588	0.000401727814126036	1573437
disease_HYPOTHYROIDISM_SELF_REP	2:10553:3010553	Variant	chr2_1573502_A_G	0.0658723299689101	0.000489712341164352	1573502
disease_HYPOTHYROIDISM_SELF_REP	2:10553:3010553	Variant	chr2_1573804_A_G	0.965235817189163	0.000409261878882713	1573804
disease_HYPOTHYROIDISM_SELF_REP	2:10553:3010553	Variant	chr2_1573907_T_C	0.83998440342604	0.00041076032153354	1573907
disease_HYPOTHYROIDISM_SELF_REP	2:10553:3010553	Variant	chr2_157410_G_A	0.0933123329329325	0.000389357228453621	157410
disease_HYPOTHYROIDISM_SELF_REP	2:10553:3010553	Variant	chr2_1574125_A_G	0.169697598584834	0.000496778288916346	1574125
disease_HYPOTHYROIDISM_SELF_REP	2:10553:3010553	Variant	chr2_1574141_A_G	0.0987085364564583	0.000572758719776168	1574141
disease_HYPOTHYROIDISM_SELF_REP	2:10553:3010553	Variant	chr2_1574308_A_G	0.922897625434045	0.000401472764267986	1574308
disease_HYPOTHYROIDISM_SELF_REP	2:10553:3010553	Variant	chr2_1574312_G_A	0.524472314646901	0.000420056708034049	1574312
disease_HYPOTHYROIDISM_SELF_REP	2:10553:3010553	Variant	chr2_1574410_C_A	0.917642299930688	0.000401148805858425	1574410
disease_HYPOTHYROIDISM_SELF_REP	2:10553:3010553	Variant	chr2_1574466_C_A	0.262026243774722	0.00215552344418765	1574466
disease_HYPOTHYROIDISM_SELF_REP	2:10553:3010553	Variant	chr2_1575268_C_G	0.0666782577496521	0.000410879629993975	1575268
disease_HYPOTHYROIDISM_SELF_REP	2:10553:3010553	Variant	chr2_1575687_A_C	0.488632289690665	0.00056104773147227	1575687
disease_HYPOTHYROIDISM_SELF_REP	2:10553:3010553	Variant	chr2_1575764_G_A	0.256359408332449	0.00212134510006015	1575764
disease_HYPOTHYROIDISM_SELF_REP	2:10553:3010553	Variant	chr2_1576478_A_G	0.960381857200981	0.000409334050853633	1576478
disease_HYPOTHYROIDISM_SELF_REP	2:10553:3010553	Variant	chr2_1576732_A_G	0.838507801517288	0.000410991343289523	1576732
disease_HYPOTHYROIDISM_SELF_REP	2:10553:3010553	Variant	chr2_1576798_A_G	0.886226030998952	0.000584994068735129	1576798
disease_HYPOTHYROIDISM_SELF_REP	2:10553:3010553	Variant	chr2_1576839_CT_C	0.881736219170457	0.000399081079692463	1576839
disease_HYPOTHYROIDISM_SELF_REP	2:10553:3010553	Variant	chr2_1577019_GTTA_G	0.702243511771449	0.000420051904867565	1577019
disease_HYPOTHYROIDISM_SELF_REP	2:10553:3010553	Variant	chr2_1577133_A_T	0.236810174090809	0.00039127693907966	1577133
disease_HYPOTHYROIDISM_SELF_REP	2:10553:3010553	Variant	chr2_1577199_A_C	0.83271994830943	0.000411361891179011	1577199
disease_HYPOTHYROIDISM_SELF_REP	2:10553:3010553	Variant	chr2_1577206_A_G	0.685448964282712	0.000453757264965158	1577206
disease_HYPOTHYROIDISM_SELF_REP	2:10553:3010553	Variant	chr2_1577279_A_G	0.230620560100039	0.000403376410282232	1577279
disease_HYPOTHYROIDISM_SELF_REP	2:10553:3010553	Variant	chr2_1577916_A_G	2.19029822930668	0.00136443083137023	1577916
disease_HYPOTHYROIDISM_SELF_REP	2:10553:3010553	Variant	chr2_1578273_G_A	0.369182561069469	0.000406758680117577	1578273
disease_HYPOTHYROIDISM_SELF_REP	2:10553:3010553	Variant	chr2_1578337_G_A	0.05371891715289	0.000487385807539789	1578337
disease_HYPOTHYROIDISM_SELF_REP	2:10553:3010553	Variant	chr2_1578366_A_G	0.517236018982729	0.000417837934431773	1578366
disease_HYPOTHYROIDISM_SELF_REP	2:10553:3010553	Variant	chr2_1578417_C_T	0.247939553340477	0.000407528684720171	1578417
disease_HYPOTHYROIDISM_SELF_REP	2:10553:3010553	Variant	chr2_1578470_A_G	0.068861833625552	0.000491957610022765	1578470
disease_HYPOTHYROIDISM_SELF_REP	2:10553:3010553	Variant	chr2_1578493_C_T	0.0260993763553764	0.000482546112952145	1578493
disease_HYPOTHYROIDISM_SELF_REP	2:10553:3010553	Variant	chr2_1578634_G_A	0.0725679397918111	0.000388763949328318	1578634
disease_HYPOTHYROIDISM_SELF_REP	2:10553:3010553	Variant	chr2_1579089_G_A	0.315788495171947	0.000516572688590893	1579089
disease_HYPOTHYROIDISM_SELF_REP	2:10553:3010553	Variant	chr2_1579189_G_A	1.10244885735033	0.000417589638334876	1579189
disease_HYPOTHYROIDISM_SELF_REP	2:10553:3010553	Variant	chr2_1579326_GC_G	1.18372228597183	0.000421998979297721	1579326
disease_HYPOTHYROIDISM_SELF_REP	2:10553:3010553	Variant	chr2_1579479_A_C	1.14053667166378	0.000419921993252387	1579479
disease_HYPOTHYROIDISM_SELF_REP	2:10553:3010553	Variant	chr2_1579994_C_T	0.316591987061427	0.000391541337700829	1579994
disease_HYPOTHYROIDISM_SELF_REP	2:10553:3010553	Variant	chr2_1580111_A_C	0.322879858189788	0.000397562475216826	1580111
disease_HYPOTHYROIDISM_SELF_REP	2:10553:3010553	Variant	chr2_1580113_A_C	1.16118515512056	0.000417376962507244	1580113
disease_HYPOTHYROIDISM_SELF_REP	2:10553:3010553	Variant	chr2_1580134_A_C	0.0476493447382822	0.000483857488541243	1580134
disease_HYPOTHYROIDISM_SELF_REP	2:10553:3010553	Variant	chr2_1580179_G_A	0.67190677780666	0.000397683759752283	1580179
disease_HYPOTHYROIDISM_SELF_REP	2:10553:3010553	Variant	chr2_1580573_G_A	1.15343592319625	0.000420515870029726	1580573
disease_HYPOTHYROIDISM_SELF_REP	2:10553:3010553	Variant	chr2_1580616_T_C	1.26688575346754	0.00056016530635227	1580616
disease_HYPOTHYROIDISM_SELF_REP	2:10553:3010553	Variant	chr2_1580679_G_C	0.120465115328336	0.000470042054399857	1580679
disease_HYPOTHYROIDISM_SELF_REP	2:10553:3010553	Variant	chr2_1580994_C_G	2.80810954217302	0.00207750090849783	1580994
disease_HYPOTHYROIDISM_SELF_REP	2:10553:3010553	Variant	chr2_1581575_T_C	0.256597178336949	0.000396322284340744	1581575
disease_HYPOTHYROIDISM_SELF_REP	2:10553:3010553	Variant	chr2_1581726_G_C	0.345783007449798	0.000461832501745921	1581726
disease_HYPOTHYROIDISM_SELF_REP	2:10553:3010553	Variant	chr2_1581774_A_T	1.56595922206186	0.000472300166834969	1581774
disease_HYPOTHYROIDISM_SELF_REP	2:10553:3010553	Variant	chr2_1582057_C_T	0.668258948490041	0.000497847245399277	1582057
disease_HYPOTHYROIDISM_SELF_REP	2:10553:3010553	Variant	chr2_158230_C_T	0.0695472144620183	0.000388307508021725	158230
disease_HYPOTHYROIDISM_SELF_REP	2:10553:3010553	Variant	chr2_1582398_CTT_C	0.769211153993512	0.000648141864151727	1582398
disease_HYPOTHYROIDISM_SELF_REP	2:10553:3010553	Variant	chr2_1583103_T_C	1.44375489220291	0.000459334601823137	1583103
disease_HYPOTHYROIDISM_SELF_REP	2:10553:3010553	Variant	chr2_1583192_G_A	1.4510663079025	0.000460511123962869	1583192
disease_HYPOTHYROIDISM_SELF_REP	2:10553:3010553	Variant	chr2_1583387_G_A	0.394840438105124	0.000404142576022762	1583387
disease_HYPOTHYROIDISM_SELF_REP	2:10553:3010553	Variant	chr2_1583760_A_G	0.0632815411938684	0.000484393508827291	1583760
disease_HYPOTHYROIDISM_SELF_REP	2:10553:3010553	Variant	chr2_1583766_C_T	1.12951501768237	0.000419324860846435	1583766
disease_HYPOTHYROIDISM_SELF_REP	2:10553:3010553	Variant	chr2_1584019_G_A	1.45332324589339	0.000461108919359756	1584019
disease_HYPOTHYROIDISM_SELF_REP	2:10553:3010553	Variant	chr2_1584062_CAG_C	1.10767068593928	0.000417099661968864	1584062
disease_HYPOTHYROIDISM_SELF_REP	2:10553:3010553	Variant	chr2_1584189_G_A	2.76510334105641	0.00131439907533236	1584189
disease_HYPOTHYROIDISM_SELF_REP	2:10553:3010553	Variant	chr2_1584222_C_A	0.398504598247429	0.000405476858929205	1584222
disease_HYPOTHYROIDISM_SELF_REP	2:10553:3010553	Variant	chr2_158428_C_T	0.990766781648517	0.000695186347322772	158428
disease_HYPOTHYROIDISM_SELF_REP	2:10553:3010553	Variant	chr2_1584779_C_T	1.21450102847204	0.000425729396097295	1584779
disease_HYPOTHYROIDISM_SELF_REP	2:10553:3010553	Variant	chr2_1584850_G_A	0.233917472563753	0.000424016731525279	1584850
disease_HYPOTHYROIDISM_SELF_REP	2:10553:3010553	Variant	chr2_1584865_C_T	0.211853747743854	0.000400322319912221	1584865
disease_HYPOTHYROIDISM_SELF_REP	2:10553:3010553	Variant	chr2_1584869_A_G	0.224348012270489	0.000398847683398231	1584869
disease_HYPOTHYROIDISM_SELF_REP	2:10553:3010553	Variant	chr2_1584944_G_A	0.328656760005305	0.000400656477699314	1584944
disease_HYPOTHYROIDISM_SELF_REP	2:10553:3010553	Variant	chr2_1584972_G_A	0.217696244209915	0.000420375085234662	1584972
disease_HYPOTHYROIDISM_SELF_REP	2:10553:3010553	Variant	chr2_1585138_T_C	0.683154404016049	0.000600378239436102	1585138
disease_HYPOTHYROIDISM_SELF_REP	2:10553:3010553	Variant	chr2_1585154_G_T	1.28901838978811	0.000442732159882085	1585154
disease_HYPOTHYROIDISM_SELF_REP	2:10553:3010553	Variant	chr2_1585434_C_T	0.439307109293883	0.00043056598333213	1585434
disease_HYPOTHYROIDISM_SELF_REP	2:10553:3010553	Variant	chr2_1585531_A_AAT	0.238091496610163	0.000417104351953765	1585531
disease_HYPOTHYROIDISM_SELF_REP	2:10553:3010553	Variant	chr2_1585544_A_T	1.49587673525336	0.000441622610661239	1585544
disease_HYPOTHYROIDISM_SELF_REP	2:10553:3010553	Variant	chr2_1585745_C_T	0.519875002112686	0.000421675003760078	1585745
disease_HYPOTHYROIDISM_SELF_REP	2:10553:3010553	Variant	chr2_1585750_G_A	2.22347729694885	0.000861160483466957	1585750
disease_HYPOTHYROIDISM_SELF_REP	2:10553:3010553	Variant	chr2_1585835_G_A	1.48121991405584	0.000439873028048071	1585835
disease_HYPOTHYROIDISM_SELF_REP	2:10553:3010553	Variant	chr2_1586129_G_A	0.142364036579328	0.000415556388052196	1586129
disease_HYPOTHYROIDISM_SELF_REP	2:10553:3010553	Variant	chr2_1586589_T_C	0.666351467994326	0.000436390729587829	1586589
disease_HYPOTHYROIDISM_SELF_REP	2:10553:3010553	Variant	chr2_1586590_G_A	1.25244364768053	0.000438796396970317	1586590
disease_HYPOTHYROIDISM_SELF_REP	2:10553:3010553	Variant	chr2_1586707_T_A	0.0934418090667505	0.000487735907173238	1586707
disease_HYPOTHYROIDISM_SELF_REP	2:10553:3010553	Variant	chr2_1586767_G_A	1.46170000142012	0.000437050057742169	1586767
disease_HYPOTHYROIDISM_SELF_REP	2:10553:3010553	Variant	chr2_1586802_C_T	0.270778347106821	0.000573281654863609	1586802
disease_HYPOTHYROIDISM_SELF_REP	2:10553:3010553	Variant	chr2_1586864_C_T	0.601676438866431	0.000408256540460299	1586864
disease_HYPOTHYROIDISM_SELF_REP	2:10553:3010553	Variant	chr2_1586947_C_A	0.581469823391082	0.000543853678857915	1586947
disease_HYPOTHYROIDISM_SELF_REP	2:10553:3010553	Variant	chr2_158706_CCT_C	0.0466188766988868	0.000387739671720169	158706
disease_HYPOTHYROIDISM_SELF_REP	2:10553:3010553	Variant	chr2_1587118_C_G	1.16152082370926	0.000423054039520534	1587118
disease_HYPOTHYROIDISM_SELF_REP	2:10553:3010553	Variant	chr2_1587119_C_T	1.40757331079616	0.000422891536085195	1587119
disease_HYPOTHYROIDISM_SELF_REP	2:10553:3010553	Variant	chr2_1587244_G_A	1.24527299838057	0.000437985780873692	1587244
disease_HYPOTHYROIDISM_SELF_REP	2:10553:3010553	Variant	chr2_1587255_G_A	0.0785691974038354	0.000487197583449602	1587255
disease_HYPOTHYROIDISM_SELF_REP	2:10553:3010553	Variant	chr2_1587280_A_G	0.321276788960099	0.00045062171243628	1587280
disease_HYPOTHYROIDISM_SELF_REP	2:10553:3010553	Variant	chr2_1587284_G_A	2.23633994519441	0.000871117232053196	1587284
disease_HYPOTHYROIDISM_SELF_REP	2:10553:3010553	Variant	chr2_1587358_G_A	0.0772118770171857	0.000409438745557577	1587358
disease_HYPOTHYROIDISM_SELF_REP	2:10553:3010553	Variant	chr2_1587465_C_T	1.13919191111703	0.00042152707721091	1587465
disease_HYPOTHYROIDISM_SELF_REP	2:10553:3010553	Variant	chr2_1587488_G_C	0.0788620145191074	0.000579432182094839	1587488
disease_HYPOTHYROIDISM_SELF_REP	2:10553:3010553	Variant	chr2_1587668_C_T	0.41661818014566	0.000407548695233374	1587668
disease_HYPOTHYROIDISM_SELF_REP	2:10553:3010553	Variant	chr2_1587721_C_T	1.26519169790961	0.000441012199929426	1587721
disease_HYPOTHYROIDISM_SELF_REP	2:10553:3010553	Variant	chr2_1587899_CCCTGTCCCTGTCCCCAT_C	0.200727177431806	0.000603057905758003	1587899
disease_HYPOTHYROIDISM_SELF_REP	2:10553:3010553	Variant	chr2_1587908_T_C	0.398067744267523	0.000405441236648317	1587908
disease_HYPOTHYROIDISM_SELF_REP	2:10553:3010553	Variant	chr2_1588142_G_A	2.26078903961484	0.000887249289342668	1588142
disease_HYPOTHYROIDISM_SELF_REP	2:10553:3010553	Variant	chr2_158821_G_GT	0.0395928531844599	0.000389294629608248	158821
disease_HYPOTHYROIDISM_SELF_REP	2:10553:3010553	Variant	chr2_158833_G_A	0.556882746377651	0.000529396629106524	158833
disease_HYPOTHYROIDISM_SELF_REP	2:10553:3010553	Variant	chr2_1588500_C_T	0.118144360449523	0.00039138149515639	1588500
disease_HYPOTHYROIDISM_SELF_REP	2:10553:3010553	Variant	chr2_1588701_T_G	0.382156913271692	0.00047611537143077	1588701
disease_HYPOTHYROIDISM_SELF_REP	2:10553:3010553	Variant	chr2_1588954_A_ACC	0.211603413989592	0.000391850539299531	1588954
disease_HYPOTHYROIDISM_SELF_REP	2:10553:3010553	Variant	chr2_1589034_G_C	1.13367974006853	0.000418780682409757	1589034
disease_HYPOTHYROIDISM_SELF_REP	2:10553:3010553	Variant	chr2_1589056_T_G	0.0932175021289266	0.000429310880600775	1589056
disease_HYPOTHYROIDISM_SELF_REP	2:10553:3010553	Variant	chr2_1589299_G_A	0.160495756246842	0.000614398703477828	1589299
disease_HYPOTHYROIDISM_SELF_REP	2:10553:3010553	Variant	chr2_1589315_A_C	0.0255358930078253	0.000481447695803684	1589315
disease_HYPOTHYROIDISM_SELF_REP	2:10553:3010553	Variant	chr2_1589542_C_T	0.225760076457467	0.000490441567455456	1589542
disease_HYPOTHYROIDISM_SELF_REP	2:10553:3010553	Variant	chr2_1589615_G_A	0.282752962888176	0.000444950242033421	1589615
disease_HYPOTHYROIDISM_SELF_REP	2:10553:3010553	Variant	chr2_1589856_C_T	0.402849080255284	0.000406571823328512	1589856
disease_HYPOTHYROIDISM_SELF_REP	2:10553:3010553	Variant	chr2_1589865_G_A	0.389800732015808	0.000405136131184789	1589865
disease_HYPOTHYROIDISM_SELF_REP	2:10553:3010553	Variant	chr2_1590135_A_G	0.136179151974733	0.000530122259543091	1590135
disease_HYPOTHYROIDISM_SELF_REP	2:10553:3010553	Variant	chr2_1590286_T_C	2.22268442243989	0.000860547304192405	1590286
disease_HYPOTHYROIDISM_SELF_REP	2:10553:3010553	Variant	chr2_1590395_G_A	0.000195841805268542	0.000434683795477013	1590395
disease_HYPOTHYROIDISM_SELF_REP	2:10553:3010553	Variant	chr2_1590654_T_C	0.141130493570806	0.000403996904973932	1590654
disease_HYPOTHYROIDISM_SELF_REP	2:10553:3010553	Variant	chr2_159078_A_G	0.0212018486666684	0.000388107199424628	159078
disease_HYPOTHYROIDISM_SELF_REP	2:10553:3010553	Variant	chr2_1590999_A_G	0.147832890791934	0.000630037705533465	1590999
disease_HYPOTHYROIDISM_SELF_REP	2:10553:3010553	Variant	chr2_1591002_T_C	1.70647232438309	0.000496777787567284	1591002
disease_HYPOTHYROIDISM_SELF_REP	2:10553:3010553	Variant	chr2_1591090_C_G	0.448650376113816	0.000417841848206156	1591090
disease_HYPOTHYROIDISM_SELF_REP	2:10553:3010553	Variant	chr2_1591123_A_G	0.103599077354361	0.000637458222256664	1591123
disease_HYPOTHYROIDISM_SELF_REP	2:10553:3010553	Variant	chr2_1591632_G_A	0.909252842516444	0.000500137998142129	1591632
disease_HYPOTHYROIDISM_SELF_REP	2:10553:3010553	Variant	chr2_1591640_T_C	0.118253619180901	0.000663937908340397	1591640
disease_HYPOTHYROIDISM_SELF_REP	2:10553:3010553	Variant	chr2_1591661_C_T	2.61357848412545	0.0012970506204226	1591661
disease_HYPOTHYROIDISM_SELF_REP	2:10553:3010553	Variant	chr2_1591713_G_C	2.61388693251631	0.00129741133963167	1591713
disease_HYPOTHYROIDISM_SELF_REP	2:10553:3010553	Variant	chr2_1591729_G_A	0.135507058556549	0.000677515117341155	1591729
disease_HYPOTHYROIDISM_SELF_REP	2:10553:3010553	Variant	chr2_1591773_G_A	2.0057120501686	0.000536864791287046	1591773
disease_HYPOTHYROIDISM_SELF_REP	2:10553:3010553	Variant	chr2_1591776_C_T	0.050510151303894	0.000737133704026739	1591776
disease_HYPOTHYROIDISM_SELF_REP	2:10553:3010553	Variant	chr2_1591818_A_C	0.873270986994024	0.000598322601818807	1591818
disease_HYPOTHYROIDISM_SELF_REP	2:10553:3010553	Variant	chr2_1591840_G_T	0.960843323915927	0.0004874550889881	1591840
disease_HYPOTHYROIDISM_SELF_REP	2:10553:3010553	Variant	chr2_1591946_G_A	0.138292712197589	0.000654832813186687	1591946
disease_HYPOTHYROIDISM_SELF_REP	2:10553:3010553	Variant	chr2_1592104_C_T	2.61844447354514	0.00130315435127189	1592104
disease_HYPOTHYROIDISM_SELF_REP	2:10553:3010553	Variant	chr2_1592257_C_T	2.03926686778353	0.000503685499104205	1592257
disease_HYPOTHYROIDISM_SELF_REP	2:10553:3010553	Variant	chr2_1592346_A_T	0.401771154935114	0.000406212308139847	1592346
disease_HYPOTHYROIDISM_SELF_REP	2:10553:3010553	Variant	chr2_1592468_C_G	0.465778070407331	0.000414901497017195	1592468
disease_HYPOTHYROIDISM_SELF_REP	2:10553:3010553	Variant	chr2_1592585_C_A	0.0321114670708402	0.000502522692943335	1592585
disease_HYPOTHYROIDISM_SELF_REP	2:10553:3010553	Variant	chr2_1592663_A_C	0.20978982665484	0.000402059093186012	1592663
disease_HYPOTHYROIDISM_SELF_REP	2:10553:3010553	Variant	chr2_1592680_G_A	2.6658361930091	0.00135925933402253	1592680
disease_HYPOTHYROIDISM_SELF_REP	2:10553:3010553	Variant	chr2_1592861_T_C	0.121312309616323	0.000700957939798185	1592861
disease_HYPOTHYROIDISM_SELF_REP	2:10553:3010553	Variant	chr2_1592875_C_G	0.439849927165062	0.000411225805385439	1592875
disease_HYPOTHYROIDISM_SELF_REP	2:10553:3010553	Variant	chr2_1592917_G_A	0.439827372773217	0.00041122301212837	1592917
disease_HYPOTHYROIDISM_SELF_REP	2:10553:3010553	Variant	chr2_1593003_C_G	0.124454299144183	0.000698081689041237	1593003
disease_HYPOTHYROIDISM_SELF_REP	2:10553:3010553	Variant	chr2_1593100_G_A	0.407253893327371	0.000419913954262506	1593100
disease_HYPOTHYROIDISM_SELF_REP	2:10553:3010553	Variant	chr2_1593116_G_A	0.997525821516897	0.000655703916172972	1593116
disease_HYPOTHYROIDISM_SELF_REP	2:10553:3010553	Variant	chr2_1593120_CA_C	1.26833748810469	0.000718161752003652	1593120
disease_HYPOTHYROIDISM_SELF_REP	2:10553:3010553	Variant	chr2_1593201_T_C	0.125392942494319	0.000696341352057709	1593201
disease_HYPOTHYROIDISM_SELF_REP	2:10553:3010553	Variant	chr2_1593225_C_T	0.475100243361781	0.000433744574250002	1593225
disease_HYPOTHYROIDISM_SELF_REP	2:10553:3010553	Variant	chr2_1593282_C_CAA	2.62791554916843	0.00130608257362253	1593282
disease_HYPOTHYROIDISM_SELF_REP	2:10553:3010553	Variant	chr2_1593354_C_G	0.137711427676241	0.000684298714283049	1593354
disease_HYPOTHYROIDISM_SELF_REP	2:10553:3010553	Variant	chr2_159338_C_CGTCT	0.0266382098874703	0.000388503591661135	159338
disease_HYPOTHYROIDISM_SELF_REP	2:10553:3010553	Variant	chr2_159339_A_G	1.00818039409718	0.000819498334328467	159339
disease_HYPOTHYROIDISM_SELF_REP	2:10553:3010553	Variant	chr2_1593438_G_GC	1.02557958706262	0.00066200678149501	1593438
disease_HYPOTHYROIDISM_SELF_REP	2:10553:3010553	Variant	chr2_1593441_C_CT	0.962117598739174	0.000657956899113867	1593441
disease_HYPOTHYROIDISM_SELF_REP	2:10553:3010553	Variant	chr2_159347_C_CTCTT	0.0306669220408851	0.000388749091985962	159347
disease_HYPOTHYROIDISM_SELF_REP	2:10553:3010553	Variant	chr2_1593492_T_A	0.137816477227583	0.000684161173886051	1593492
disease_HYPOTHYROIDISM_SELF_REP	2:10553:3010553	Variant	chr2_1593548_T_G	0.409553089698979	0.000420506260987973	1593548
disease_HYPOTHYROIDISM_SELF_REP	2:10553:3010553	Variant	chr2_1593645_C_G	0.410219640725937	0.000420579484500694	1593645
disease_HYPOTHYROIDISM_SELF_REP	2:10553:3010553	Variant	chr2_1593712_A_G	0.972783464649194	0.000652322130507004	1593712
disease_HYPOTHYROIDISM_SELF_REP	2:10553:3010553	Variant	chr2_1593838_C_G	0.411648679277739	0.000420795616890939	1593838
disease_HYPOTHYROIDISM_SELF_REP	2:10553:3010553	Variant	chr2_1593910_C_T	0.416185965513595	0.000421640761561647	1593910
disease_HYPOTHYROIDISM_SELF_REP	2:10553:3010553	Variant	chr2_1593932_C_T	0.413259602332666	0.00042111297347283	1593932
disease_HYPOTHYROIDISM_SELF_REP	2:10553:3010553	Variant	chr2_1594007_G_A	0.413705130579713	0.000421191695325795	1594007
disease_HYPOTHYROIDISM_SELF_REP	2:10553:3010553	Variant	chr2_1594050_T_C	0.044474349938839	0.000780569828978406	1594050
disease_HYPOTHYROIDISM_SELF_REP	2:10553:3010553	Variant	chr2_1594074_C_T	0.237268221078316	0.000775517641077164	1594074
disease_HYPOTHYROIDISM_SELF_REP	2:10553:3010553	Variant	chr2_1594131_G_A	1.05555931520274	0.000666317959667452	1594131
disease_HYPOTHYROIDISM_SELF_REP	2:10553:3010553	Variant	chr2_1594258_C_G	0.0226531989646233	0.000818710473612324	1594258
disease_HYPOTHYROIDISM_SELF_REP	2:10553:3010553	Variant	chr2_1594386_A_G	0.135101932034074	0.000660701886188764	1594386
disease_HYPOTHYROIDISM_SELF_REP	2:10553:3010553	Variant	chr2_1594403_G_A	0.384824135919701	0.000416082428717612	1594403
disease_HYPOTHYROIDISM_SELF_REP	2:10553:3010553	Variant	chr2_1594473_C_T	0.114298627495378	0.000399262419289075	1594473
disease_HYPOTHYROIDISM_SELF_REP	2:10553:3010553	Variant	chr2_1594718_A_G	0.761627647605334	0.000448964660756679	1594718
disease_HYPOTHYROIDISM_SELF_REP	2:10553:3010553	Variant	chr2_1594757_G_C	0.759826046197091	0.000509724933811688	1594757
disease_HYPOTHYROIDISM_SELF_REP	2:10553:3010553	Variant	chr2_159480_G_C	0.335173257399619	0.000447810220074552	159480
disease_HYPOTHYROIDISM_SELF_REP	2:10553:3010553	Variant	chr2_1594831_C_T	0.452978465526429	0.000432773691904528	1594831
disease_HYPOTHYROIDISM_SELF_REP	2:10553:3010553	Variant	chr2_1594914_T_C	0.754746416675523	0.000460514732796946	1594914
disease_HYPOTHYROIDISM_SELF_REP	2:10553:3010553	Variant	chr2_1594946_A_C	1.105587334768	0.000602075852566785	1594946
disease_HYPOTHYROIDISM_SELF_REP	2:10553:3010553	Variant	chr2_1595096_G_C	0.49811575556045	0.000434616278005969	1595096
disease_HYPOTHYROIDISM_SELF_REP	2:10553:3010553	Variant	chr2_1595165_T_C	0.164458877881183	0.000473121243254696	1595165
disease_HYPOTHYROIDISM_SELF_REP	2:10553:3010553	Variant	chr2_159516_A_T	0.44635165060459	0.00046802484360646	159516
disease_HYPOTHYROIDISM_SELF_REP	2:10553:3010553	Variant	chr2_1595182_A_C	0.106489286294413	0.000476178986190164	1595182
disease_HYPOTHYROIDISM_SELF_REP	2:10553:3010553	Variant	chr2_1595247_T_C	0.435707985828353	0.000425552876355902	1595247
disease_HYPOTHYROIDISM_SELF_REP	2:10553:3010553	Variant	chr2_1595260_G_A	2.4421539756302	0.00114867799802296	1595260
disease_HYPOTHYROIDISM_SELF_REP	2:10553:3010553	Variant	chr2_1595278_G_C	1.60635618200704	0.000821192468411827	1595278
disease_HYPOTHYROIDISM_SELF_REP	2:10553:3010553	Variant	chr2_1595286_A_G	0.0870865439536362	0.000492886451505153	1595286
disease_HYPOTHYROIDISM_SELF_REP	2:10553:3010553	Variant	chr2_159532_GAA_G	0.0329624439305179	0.000388878642545798	159532
disease_HYPOTHYROIDISM_SELF_REP	2:10553:3010553	Variant	chr2_1595370_A_C	0.12078384942452	0.000696484321524729	1595370
disease_HYPOTHYROIDISM_SELF_REP	2:10553:3010553	Variant	chr2_159538_G_C	0.403019757196975	0.000454074700975455	159538
disease_HYPOTHYROIDISM_SELF_REP	2:10553:3010553	Variant	chr2_15953_G_A	0.542294632488527	0.000537648232961949	15953
disease_HYPOTHYROIDISM_SELF_REP	2:10553:3010553	Variant	chr2_1595401_G_A	0.307268126600857	0.000438722086642206	1595401
disease_HYPOTHYROIDISM_SELF_REP	2:10553:3010553	Variant	chr2_1595441_A_G	2.66327330861528	0.00142759843431455	1595441
disease_HYPOTHYROIDISM_SELF_REP	2:10553:3010553	Variant	chr2_1595615_A_G	0.148209492435334	0.000405323652966617	1595615
disease_HYPOTHYROIDISM_SELF_REP	2:10553:3010553	Variant	chr2_1595692_G_A	0.436517063063179	0.000418777590503227	1595692
disease_HYPOTHYROIDISM_SELF_REP	2:10553:3010553	Variant	chr2_15959_A_G	1.62375137149165	0.00150607080726191	15959
disease_HYPOTHYROIDISM_SELF_REP	2:10553:3010553	Variant	chr2_1596102_C_T	0.993178149118458	0.000416352765670728	1596102
disease_HYPOTHYROIDISM_SELF_REP	2:10553:3010553	Variant	chr2_1596103_G_GCA	0.985249187677234	0.000577467926594319	1596103
disease_HYPOTHYROIDISM_SELF_REP	2:10553:3010553	Variant	chr2_1596171_T_C	1.01153647492014	0.000615847282171679	1596171
disease_HYPOTHYROIDISM_SELF_REP	2:10553:3010553	Variant	chr2_1596194_AAC_A	0.160480599623523	0.000407670163943823	1596194
disease_HYPOTHYROIDISM_SELF_REP	2:10553:3010553	Variant	chr2_1596223_TCACA_T	2.55537478960579	0.00124661304282958	1596223
disease_HYPOTHYROIDISM_SELF_REP	2:10553:3010553	Variant	chr2_1596238_A_G	0.818771240935352	0.000468406021533753	1596238
disease_HYPOTHYROIDISM_SELF_REP	2:10553:3010553	Variant	chr2_1596244_A_G	0.0128577434338067	0.000863357375948506	1596244
disease_HYPOTHYROIDISM_SELF_REP	2:10553:3010553	Variant	chr2_1596266_GAC_G	0.11058773506821	0.000715323345230024	1596266
disease_HYPOTHYROIDISM_SELF_REP	2:10553:3010553	Variant	chr2_1596366_TAC_T	0.0625753478349188	0.000396610271346005	1596366
disease_HYPOTHYROIDISM_SELF_REP	2:10553:3010553	Variant	chr2_1596436_G_A	0.134532972210272	0.000387931230819037	1596436
disease_HYPOTHYROIDISM_SELF_REP	2:10553:3010553	Variant	chr2_1596808_GAC_G	0.0452619979522373	0.000767762754990766	1596808
disease_HYPOTHYROIDISM_SELF_REP	2:10553:3010553	Variant	chr2_1597315_C_CCA	0.212534410829126	0.000492487025260531	1597315
disease_HYPOTHYROIDISM_SELF_REP	2:10553:3010553	Variant	chr2_1597350_CACT_C	0.960879030623469	0.000415664999711285	1597350
disease_HYPOTHYROIDISM_SELF_REP	2:10553:3010553	Variant	chr2_1597353_T_C	0.760497419661966	0.000492183784064563	1597353
disease_HYPOTHYROIDISM_SELF_REP	2:10553:3010553	Variant	chr2_1597373_GAC_G	1.53410152187305	0.000692466300424066	1597373
disease_HYPOTHYROIDISM_SELF_REP	2:10553:3010553	Variant	chr2_1597392_TGCAC_T	0.966788614755082	0.000414856137664169	1597392
disease_HYPOTHYROIDISM_SELF_REP	2:10553:3010553	Variant	chr2_1597409_G_GAC	1.10799872410612	0.000635989805488892	1597409
disease_HYPOTHYROIDISM_SELF_REP	2:10553:3010553	Variant	chr2_1597765_A_G	0.550075492879979	0.000472684035485469	1597765
disease_HYPOTHYROIDISM_SELF_REP	2:10553:3010553	Variant	chr2_1597962_T_C	0.476536141169461	0.000443409831546931	1597962
disease_HYPOTHYROIDISM_SELF_REP	2:10553:3010553	Variant	chr2_1597999_GCGTA_G	0.113127447981483	0.000714089035738489	1597999
disease_HYPOTHYROIDISM_SELF_REP	2:10553:3010553	Variant	chr2_1598016_A_G	0.489397290590876	0.000446744514589617	1598016
disease_HYPOTHYROIDISM_SELF_REP	2:10553:3010553	Variant	chr2_1598025_G_T	0.704727969414684	0.000665180170951644	1598025
disease_HYPOTHYROIDISM_SELF_REP	2:10553:3010553	Variant	chr2_1598045_GCACA_G	0.0476889624724533	0.000811794749017944	1598045
disease_HYPOTHYROIDISM_SELF_REP	2:10553:3010553	Variant	chr2_1598053_A_ACAG	0.548032005393976	0.000437052229119372	1598053
disease_HYPOTHYROIDISM_SELF_REP	2:10553:3010553	Variant	chr2_1598100_T_C	0.419047510452329	0.000423079591811829	1598100
disease_HYPOTHYROIDISM_SELF_REP	2:10553:3010553	Variant	chr2_1598120_G_T	0.419238119718096	0.000423093947187261	1598120
disease_HYPOTHYROIDISM_SELF_REP	2:10553:3010553	Variant	chr2_1598221_T_A	0.421471226704007	0.000423572907599399	1598221
disease_HYPOTHYROIDISM_SELF_REP	2:10553:3010553	Variant	chr2_1598255_C_G	0.421396066010044	0.000423575804430532	1598255
disease_HYPOTHYROIDISM_SELF_REP	2:10553:3010553	Variant	chr2_1598276_G_A	2.51176566776315	0.0012162605186959	1598276
disease_HYPOTHYROIDISM_SELF_REP	2:10553:3010553	Variant	chr2_1598398_C_CTGG	0.0708015600861938	0.000494606254620041	1598398
disease_HYPOTHYROIDISM_SELF_REP	2:10553:3010553	Variant	chr2_1598559_A_G	0.0118895896039972	0.000509431051186787	1598559
disease_HYPOTHYROIDISM_SELF_REP	2:10553:3010553	Variant	chr2_1598569_C_T	1.36792073868965	0.000442283889388551	1598569
disease_HYPOTHYROIDISM_SELF_REP	2:10553:3010553	Variant	chr2_1598570_G_A	2.56138923457573	0.00127181322269994	1598570
disease_HYPOTHYROIDISM_SELF_REP	2:10553:3010553	Variant	chr2_1598575_C_G	0.416998125199177	0.00042271303983448	1598575
disease_HYPOTHYROIDISM_SELF_REP	2:10553:3010553	Variant	chr2_1598576_G_A	0.133697498426516	0.000689968724790125	1598576
disease_HYPOTHYROIDISM_SELF_REP	2:10553:3010553	Variant	chr2_1598611_G_C	0.417151906781493	0.000422736960118488	1598611
disease_HYPOTHYROIDISM_SELF_REP	2:10553:3010553	Variant	chr2_1598620_T_C	0.416762802465334	0.000422668603660584	1598620
disease_HYPOTHYROIDISM_SELF_REP	2:10553:3010553	Variant	chr2_1598729_A_G	0.493829740494949	0.000443719203750902	1598729
disease_HYPOTHYROIDISM_SELF_REP	2:10553:3010553	Variant	chr2_1598759_T_C	0.418912047192329	0.000423116416113998	1598759
disease_HYPOTHYROIDISM_SELF_REP	2:10553:3010553	Variant	chr2_1598785_A_G	0.415652096723369	0.000422507627674953	1598785
disease_HYPOTHYROIDISM_SELF_REP	2:10553:3010553	Variant	chr2_1598904_G_T	0.41801854118496	0.000422949738093146	1598904
disease_HYPOTHYROIDISM_SELF_REP	2:10553:3010553	Variant	chr2_1599043_A_G	0.414495441225812	0.000422273213189921	1599043
disease_HYPOTHYROIDISM_SELF_REP	2:10553:3010553	Variant	chr2_1599059_C_G	0.414337356585005	0.000422244727107401	1599059
disease_HYPOTHYROIDISM_SELF_REP	2:10553:3010553	Variant	chr2_1599424_C_T	1.17906945498871	0.000660777230806561	1599424
disease_HYPOTHYROIDISM_SELF_REP	2:10553:3010553	Variant	chr2_1599464_A_T	0.412552689041184	0.000421889874528608	1599464
disease_HYPOTHYROIDISM_SELF_REP	2:10553:3010553	Variant	chr2_1599466_C_T	0.414560444276439	0.000422259736153542	1599466
disease_HYPOTHYROIDISM_SELF_REP	2:10553:3010553	Variant	chr2_1599498_A_G	0.411133473186499	0.000421811937454117	1599498
disease_HYPOTHYROIDISM_SELF_REP	2:10553:3010553	Variant	chr2_1599507_C_T	0.630480466679256	0.000487698846144774	1599507
disease_HYPOTHYROIDISM_SELF_REP	2:10553:3010553	Variant	chr2_1599509_AG_A	0.190053994952899	0.00043876310506611	1599509
disease_HYPOTHYROIDISM_SELF_REP	2:10553:3010553	Variant	chr2_1599533_G_A	0.379094147075641	0.000416110116271432	1599533
disease_HYPOTHYROIDISM_SELF_REP	2:10553:3010553	Variant	chr2_1599571_C_G	0.408596741797273	0.00042122684529923	1599571
disease_HYPOTHYROIDISM_SELF_REP	2:10553:3010553	Variant	chr2_1599626_C_T	0.410989482384992	0.000421606616256874	1599626
disease_HYPOTHYROIDISM_SELF_REP	2:10553:3010553	Variant	chr2_1599794_C_T	2.55314222360949	0.00126608380259321	1599794
disease_HYPOTHYROIDISM_SELF_REP	2:10553:3010553	Variant	chr2_1599854_A_G	0.455303381201177	0.000430036472912864	1599854
disease_HYPOTHYROIDISM_SELF_REP	2:10553:3010553	Variant	chr2_1599895_G_A	2.42172994178682	0.00112224964755673	1599895
disease_HYPOTHYROIDISM_SELF_REP	2:10553:3010553	Variant	chr2_1600022_TATC_T	0.371666865396355	0.000413671833079494	1600022
disease_HYPOTHYROIDISM_SELF_REP	2:10553:3010553	Variant	chr2_1600039_C_T	0.603842384524705	0.000446459879734067	1600039
disease_HYPOTHYROIDISM_SELF_REP	2:10553:3010553	Variant	chr2_1600134_G_GTC	0.497005545083771	0.000437791164192	1600134
disease_HYPOTHYROIDISM_SELF_REP	2:10553:3010553	Variant	chr2_1600190_T_C	0.439412291886064	0.00042678931737587	1600190
disease_HYPOTHYROIDISM_SELF_REP	2:10553:3010553	Variant	chr2_1600209_T_C	0.439806552936657	0.000426866997925397	1600209
disease_HYPOTHYROIDISM_SELF_REP	2:10553:3010553	Variant	chr2_1600234_C_G	0.439813492924627	0.000426868378501024	1600234
disease_HYPOTHYROIDISM_SELF_REP	2:10553:3010553	Variant	chr2_1600260_C_T	0.447160116003116	0.000428561054927113	1600260
disease_HYPOTHYROIDISM_SELF_REP	2:10553:3010553	Variant	chr2_1600383_C_T	1.45383715184462	0.000463859745796252	1600383
disease_HYPOTHYROIDISM_SELF_REP	2:10553:3010553	Variant	chr2_1600504_A_G	0.102935436151813	0.000741393822486039	1600504
disease_HYPOTHYROIDISM_SELF_REP	2:10553:3010553	Variant	chr2_1600544_A_G	0.394259075228487	0.000418681717025948	1600544
disease_HYPOTHYROIDISM_SELF_REP	2:10553:3010553	Variant	chr2_1600618_A_C	2.53586768871956	0.0012416118041569	1600618
disease_HYPOTHYROIDISM_SELF_REP	2:10553:3010553	Variant	chr2_1600759_T_G	1.68600093269797	0.00087771451021983	1600759
disease_HYPOTHYROIDISM_SELF_REP	2:10553:3010553	Variant	chr2_1600796_A_G	2.57215260862049	0.0012895978661226	1600796
disease_HYPOTHYROIDISM_SELF_REP	2:10553:3010553	Variant	chr2_1600875_C_T	0.449833996915014	0.000428763019787678	1600875
disease_HYPOTHYROIDISM_SELF_REP	2:10553:3010553	Variant	chr2_1600896_G_A	0.192463410638595	0.000414614541742985	1600896
disease_HYPOTHYROIDISM_SELF_REP	2:10553:3010553	Variant	chr2_1600901_G_A	0.162062454583015	0.000662791674219005	1600901
disease_HYPOTHYROIDISM_SELF_REP	2:10553:3010553	Variant	chr2_1600936_A_G	0.175589289462442	0.000400501467328075	1600936
disease_HYPOTHYROIDISM_SELF_REP	2:10553:3010553	Variant	chr2_1600966_T_C	0.0505908149500183	0.000406152585407842	1600966
disease_HYPOTHYROIDISM_SELF_REP	2:10553:3010553	Variant	chr2_1601003_A_T	1.34456236272455	0.000438932586015559	1601003
disease_HYPOTHYROIDISM_SELF_REP	2:10553:3010553	Variant	chr2_1601008_A_G	1.32584762994937	0.000436899912657941	1601008
disease_HYPOTHYROIDISM_SELF_REP	2:10553:3010553	Variant	chr2_1601017_C_T	0.0599530737534158	0.000390279900249134	1601017
disease_HYPOTHYROIDISM_SELF_REP	2:10553:3010553	Variant	chr2_1601030_C_T	0.344321034861296	0.000416065466651405	1601030
disease_HYPOTHYROIDISM_SELF_REP	2:10553:3010553	Variant	chr2_1601031_A_G	0.114682212939603	0.000416083402281201	1601031
disease_HYPOTHYROIDISM_SELF_REP	2:10553:3010553	Variant	chr2_1601038_G_A	2.59032395800188	0.00130397093834352	1601038
disease_HYPOTHYROIDISM_SELF_REP	2:10553:3010553	Variant	chr2_1601049_T_G	0.14140551684573	0.000735096158830377	1601049
disease_HYPOTHYROIDISM_SELF_REP	2:10553:3010553	Variant	chr2_1601145_A_T	0.453944216136294	0.000429630220711962	1601145
disease_HYPOTHYROIDISM_SELF_REP	2:10553:3010553	Variant	chr2_1601149_A_G	0.428237256518313	0.000419882684139438	1601149
disease_HYPOTHYROIDISM_SELF_REP	2:10553:3010553	Variant	chr2_1601150_A_G	0.427842720025709	0.000419810343255186	1601150
disease_HYPOTHYROIDISM_SELF_REP	2:10553:3010553	Variant	chr2_1601155_G_GC	0.364510063058017	0.000437898703181422	1601155
disease_HYPOTHYROIDISM_SELF_REP	2:10553:3010553	Variant	chr2_1601156_G_C	0.453222377659961	0.000424707415773569	1601156
disease_HYPOTHYROIDISM_SELF_REP	2:10553:3010553	Variant	chr2_1601202_A_G	1.23686188311696	0.000677897296017923	1601202
disease_HYPOTHYROIDISM_SELF_REP	2:10553:3010553	Variant	chr2_1601267_G_A	0.296641322500699	0.000432181299594788	1601267
disease_HYPOTHYROIDISM_SELF_REP	2:10553:3010553	Variant	chr2_1601311_A_T	0.465280597233911	0.000432153453032428	1601311
disease_HYPOTHYROIDISM_SELF_REP	2:10553:3010553	Variant	chr2_1601496_A_T	0.869060600356004	0.000456511651633472	1601496
disease_HYPOTHYROIDISM_SELF_REP	2:10553:3010553	Variant	chr2_1601650_G_A	0.44966439139228	0.00042867237292028	1601650
disease_HYPOTHYROIDISM_SELF_REP	2:10553:3010553	Variant	chr2_1601798_C_A	0.450646938664312	0.000428914117153092	1601798
disease_HYPOTHYROIDISM_SELF_REP	2:10553:3010553	Variant	chr2_1601907_C_T	1.19778948252258	0.000668777879893104	1601907
disease_HYPOTHYROIDISM_SELF_REP	2:10553:3010553	Variant	chr2_1602013_C_T	0.352263992520644	0.000411028255796441	1602013
disease_HYPOTHYROIDISM_SELF_REP	2:10553:3010553	Variant	chr2_1602080_C_T	0.460506248412747	0.000432776143893538	1602080
disease_HYPOTHYROIDISM_SELF_REP	2:10553:3010553	Variant	chr2_1602120_G_T	0.460636827922134	0.000432804721190208	1602120
disease_HYPOTHYROIDISM_SELF_REP	2:10553:3010553	Variant	chr2_1602129_T_G	0.461135152256729	0.000432934270093603	1602129
disease_HYPOTHYROIDISM_SELF_REP	2:10553:3010553	Variant	chr2_1602153_T_C	0.999647764537042	0.000690642458191941	1602153
disease_HYPOTHYROIDISM_SELF_REP	2:10553:3010553	Variant	chr2_1602369_C_T	0.453483387247031	0.000429373276169671	1602369
disease_HYPOTHYROIDISM_SELF_REP	2:10553:3010553	Variant	chr2_1602455_G_GAA	0.181051556311293	0.000411193621719511	1602455
disease_HYPOTHYROIDISM_SELF_REP	2:10553:3010553	Variant	chr2_1602547_C_T	0.443444937813181	0.000427299396112941	1602547
disease_HYPOTHYROIDISM_SELF_REP	2:10553:3010553	Variant	chr2_1602577_G_A	0.436742553578323	0.000425977634256528	1602577
disease_HYPOTHYROIDISM_SELF_REP	2:10553:3010553	Variant	chr2_1602581_A_G	0.0501498743169865	0.000517357550493746	1602581
disease_HYPOTHYROIDISM_SELF_REP	2:10553:3010553	Variant	chr2_1602622_A_G	0.439725698948318	0.000426591069882024	1602622
disease_HYPOTHYROIDISM_SELF_REP	2:10553:3010553	Variant	chr2_160271_G_A	0.022729357008858	0.000388183146273982	160271
disease_HYPOTHYROIDISM_SELF_REP	2:10553:3010553	Variant	chr2_1602802_A_G	1.039020983219	0.000696711144522812	1602802
disease_HYPOTHYROIDISM_SELF_REP	2:10553:3010553	Variant	chr2_1602923_A_G	0.438734508519483	0.000426336730231632	1602923
disease_HYPOTHYROIDISM_SELF_REP	2:10553:3010553	Variant	chr2_1603190_A_G	0.00518816947168374	0.000531950028197331	1603190
disease_HYPOTHYROIDISM_SELF_REP	2:10553:3010553	Variant	chr2_1603499_C_G	0.986109613901459	0.000486301752782913	1603499
disease_HYPOTHYROIDISM_SELF_REP	2:10553:3010553	Variant	chr2_1603579_T_C	0.0884841196017887	0.00050823635819495	1603579
disease_HYPOTHYROIDISM_SELF_REP	2:10553:3010553	Variant	chr2_1604115_C_A	0.440253401570055	0.000426556332987308	1604115
disease_HYPOTHYROIDISM_SELF_REP	2:10553:3010553	Variant	chr2_1604121_T_TAC	0.136978442077172	0.000392995020955562	1604121
disease_HYPOTHYROIDISM_SELF_REP	2:10553:3010553	Variant	chr2_1604136_CAT_C	0.582924549767263	0.00044747267539012	1604136
disease_HYPOTHYROIDISM_SELF_REP	2:10553:3010553	Variant	chr2_1604201_T_C	1.21717698394184	0.000587210546001815	1604201
disease_HYPOTHYROIDISM_SELF_REP	2:10553:3010553	Variant	chr2_1604260_GACAC_G	1.19621773625233	0.000662344576755764	1604260
disease_HYPOTHYROIDISM_SELF_REP	2:10553:3010553	Variant	chr2_1604265_ACAC_A	1.2032167444735	0.00066299971499063	1604265
disease_HYPOTHYROIDISM_SELF_REP	2:10553:3010553	Variant	chr2_1604312_C_A	1.47165659969191	0.000451865241550992	1604312
disease_HYPOTHYROIDISM_SELF_REP	2:10553:3010553	Variant	chr2_1604421_CAT_C	0.512406397924919	0.000506038867335366	1604421
disease_HYPOTHYROIDISM_SELF_REP	2:10553:3010553	Variant	chr2_1604492_GACACAC_GACAC	0.418693783652461	0.00042718371096959	1604492
disease_HYPOTHYROIDISM_SELF_REP	2:10553:3010553	Variant	chr2_1604574_A_G	1.1234672097482	0.000629574519160716	1604574
disease_HYPOTHYROIDISM_SELF_REP	2:10553:3010553	Variant	chr2_1604638_C_CAA	1.61102068811709	0.00047429717113277	1604638
disease_HYPOTHYROIDISM_SELF_REP	2:10553:3010553	Variant	chr2_1604651_G_A	0.27648068568612	0.000459123055665787	1604651
disease_HYPOTHYROIDISM_SELF_REP	2:10553:3010553	Variant	chr2_1604689_C_T	0.391702142908447	0.00041690034578921	1604689
disease_HYPOTHYROIDISM_SELF_REP	2:10553:3010553	Variant	chr2_1604717_CACAG_C	0.443776605122213	0.000423901442017323	1604717
disease_HYPOTHYROIDISM_SELF_REP	2:10553:3010553	Variant	chr2_1604723_CACACACACATAG_C	0.174492554761614	0.000676459065070809	1604723
disease_HYPOTHYROIDISM_SELF_REP	2:10553:3010553	Variant	chr2_1604952_T_C	1.14165309789978	0.00072645905760765	1604952
disease_HYPOTHYROIDISM_SELF_REP	2:10553:3010553	Variant	chr2_1604994_A_G	0.382873636428862	0.000415869332225798	1604994
disease_HYPOTHYROIDISM_SELF_REP	2:10553:3010553	Variant	chr2_1605086_T_G	1.18335092118234	0.00042531396571491	1605086
disease_HYPOTHYROIDISM_SELF_REP	2:10553:3010553	Variant	chr2_1605141_C_T	1.48094847367031	0.000766788780269788	1605141
disease_HYPOTHYROIDISM_SELF_REP	2:10553:3010553	Variant	chr2_1605265_A_G	0.424926756519634	0.000424191742663639	1605265
disease_HYPOTHYROIDISM_SELF_REP	2:10553:3010553	Variant	chr2_1605363_C_T	0.399394303864554	0.00041864286242575	1605363
disease_HYPOTHYROIDISM_SELF_REP	2:10553:3010553	Variant	chr2_1605413_C_A	1.16584060963793	0.000424780031636544	1605413
disease_HYPOTHYROIDISM_SELF_REP	2:10553:3010553	Variant	chr2_1605452_C_T	0.167180087343178	0.000390581765313729	1605452
disease_HYPOTHYROIDISM_SELF_REP	2:10553:3010553	Variant	chr2_1605471_A_G	0.131606685077287	0.000511118464671686	1605471
disease_HYPOTHYROIDISM_SELF_REP	2:10553:3010553	Variant	chr2_1605817_C_T	0.36197495873035	0.000422521461708496	1605817
disease_HYPOTHYROIDISM_SELF_REP	2:10553:3010553	Variant	chr2_1605860_T_C	1.55741384004307	0.000922054435499758	1605860
disease_HYPOTHYROIDISM_SELF_REP	2:10553:3010553	Variant	chr2_1606128_C_A	0.162366997301928	0.000407103813758389	1606128
disease_HYPOTHYROIDISM_SELF_REP	2:10553:3010553	Variant	chr2_1606685_A_G	0.85198922439082	0.000486105433523417	1606685
disease_HYPOTHYROIDISM_SELF_REP	2:10553:3010553	Variant	chr2_1606859_G_C	0.586498296247886	0.00104339609875057	1606859
disease_HYPOTHYROIDISM_SELF_REP	2:10553:3010553	Variant	chr2_1607013_G_A	0.04569669821292	0.000864339082718589	1607013
disease_HYPOTHYROIDISM_SELF_REP	2:10553:3010553	Variant	chr2_1607032_T_C	1.2014598086344	0.00216203181428548	1607032
disease_HYPOTHYROIDISM_SELF_REP	2:10553:3010553	Variant	chr2_1607091_T_C	0.201425815379973	0.000411523098118612	1607091
disease_HYPOTHYROIDISM_SELF_REP	2:10553:3010553	Variant	chr2_1607475_C_T	1.34946792535801	0.00137532741441618	1607475
disease_HYPOTHYROIDISM_SELF_REP	2:10553:3010553	Variant	chr2_160750_T_C	0.0220631430239641	0.00038814221263611	160750
disease_HYPOTHYROIDISM_SELF_REP	2:10553:3010553	Variant	chr2_1607563_G_A	1.31367767804354	0.00132692530922726	1607563
disease_HYPOTHYROIDISM_SELF_REP	2:10553:3010553	Variant	chr2_16078_T_G	0.151753115384341	0.000406230473411645	16078
disease_HYPOTHYROIDISM_SELF_REP	2:10553:3010553	Variant	chr2_1607920_C_T	0.387773149533857	0.000577372266695794	1607920
disease_HYPOTHYROIDISM_SELF_REP	2:10553:3010553	Variant	chr2_1607984_A_T	0.346865699886932	0.000516058176294792	1607984
disease_HYPOTHYROIDISM_SELF_REP	2:10553:3010553	Variant	chr2_1608342_T_C	1.07921835303212	0.00159701252031359	1608342
disease_HYPOTHYROIDISM_SELF_REP	2:10553:3010553	Variant	chr2_1608401_C_A	0.298227683543076	0.000395456737287807	1608401
disease_HYPOTHYROIDISM_SELF_REP	2:10553:3010553	Variant	chr2_1608448_A_C	1.31507650118179	0.000666478968214045	1608448
disease_HYPOTHYROIDISM_SELF_REP	2:10553:3010553	Variant	chr2_1608466_C_T	1.34013839045273	0.0013687177930142	1608466
disease_HYPOTHYROIDISM_SELF_REP	2:10553:3010553	Variant	chr2_1608633_C_T	0.309781610243846	0.000443720501443652	1608633
disease_HYPOTHYROIDISM_SELF_REP	2:10553:3010553	Variant	chr2_160894_C_T	0.357149870507809	0.000454324901744101	160894
disease_HYPOTHYROIDISM_SELF_REP	2:10553:3010553	Variant	chr2_1609341_T_A	0.329956307042963	0.000516765211650855	1609341
disease_HYPOTHYROIDISM_SELF_REP	2:10553:3010553	Variant	chr2_1609532_C_T	0.157595165832056	0.000414173083578532	1609532
disease_HYPOTHYROIDISM_SELF_REP	2:10553:3010553	Variant	chr2_1609766_T_G	0.508320700811734	0.000428856964243611	1609766
disease_HYPOTHYROIDISM_SELF_REP	2:10553:3010553	Variant	chr2_1610000_GCCA_G	1.42895409423012	0.00153020775808492	1610000
disease_HYPOTHYROIDISM_SELF_REP	2:10553:3010553	Variant	chr2_1610073_T_C	0.741392890442589	0.00092917691513672	1610073
disease_HYPOTHYROIDISM_SELF_REP	2:10553:3010553	Variant	chr2_1610211_T_G	0.787581582222093	0.000982686950946985	1610211
disease_HYPOTHYROIDISM_SELF_REP	2:10553:3010553	Variant	chr2_1610323_G_A	0.153475975029707	0.000413560880517505	1610323
disease_HYPOTHYROIDISM_SELF_REP	2:10553:3010553	Variant	chr2_1610351_C_T	0.931283797967048	0.0011952002101518	1610351
disease_HYPOTHYROIDISM_SELF_REP	2:10553:3010553	Variant	chr2_1610409_A_G	0.749275522302371	0.000943159857890605	1610409
disease_HYPOTHYROIDISM_SELF_REP	2:10553:3010553	Variant	chr2_1610563_A_C	0.388712003227993	0.000405681056398762	1610563
disease_HYPOTHYROIDISM_SELF_REP	2:10553:3010553	Variant	chr2_1610610_G_A	0.108807348388103	0.000406492609252229	1610610
disease_HYPOTHYROIDISM_SELF_REP	2:10553:3010553	Variant	chr2_1610686_G_A	0.758732912477966	0.000944330515195705	1610686
disease_HYPOTHYROIDISM_SELF_REP	2:10553:3010553	Variant	chr2_1610797_T_C	0.154740961515187	0.000392671990118383	1610797
disease_HYPOTHYROIDISM_SELF_REP	2:10553:3010553	Variant	chr2_1610823_C_T	0.164192430470708	0.000390368713531436	1610823
disease_HYPOTHYROIDISM_SELF_REP	2:10553:3010553	Variant	chr2_1610931_T_G	0.761964596519617	0.000504684884860008	1610931
disease_HYPOTHYROIDISM_SELF_REP	2:10553:3010553	Variant	chr2_1611026_C_T	1.10533653411236	0.000479022558925836	1611026
disease_HYPOTHYROIDISM_SELF_REP	2:10553:3010553	Variant	chr2_16111_G_A	0.561552906490995	0.000548884846489293	16111
disease_HYPOTHYROIDISM_SELF_REP	2:10553:3010553	Variant	chr2_1611231_C_T	0.492739023511208	0.000434984157120931	1611231
disease_HYPOTHYROIDISM_SELF_REP	2:10553:3010553	Variant	chr2_1611414_G_A	0.593047284636205	0.000466164398320338	1611414
disease_HYPOTHYROIDISM_SELF_REP	2:10553:3010553	Variant	chr2_1611442_G_A	0.724449438296624	0.000887973600510655	1611442
disease_HYPOTHYROIDISM_SELF_REP	2:10553:3010553	Variant	chr2_1611837_C_T	0.24459279221811	0.000423160687237593	1611837
disease_HYPOTHYROIDISM_SELF_REP	2:10553:3010553	Variant	chr2_1611838_G_A	1.51842334196751	0.00128771707407622	1611838
disease_HYPOTHYROIDISM_SELF_REP	2:10553:3010553	Variant	chr2_1611881_G_C	0.742004318203358	0.000894421460543102	1611881
disease_HYPOTHYROIDISM_SELF_REP	2:10553:3010553	Variant	chr2_1611929_A_G	0.702822547791803	0.000874597131802463	1611929
disease_HYPOTHYROIDISM_SELF_REP	2:10553:3010553	Variant	chr2_1611961_G_T	1.79623713015689	0.000917752362067433	1611961
disease_HYPOTHYROIDISM_SELF_REP	2:10553:3010553	Variant	chr2_1612067_T_C	0.738972174904681	0.000919320336437235	1612067
disease_HYPOTHYROIDISM_SELF_REP	2:10553:3010553	Variant	chr2_1612592_C_A	0.710628033695539	0.000879873752664656	1612592
disease_HYPOTHYROIDISM_SELF_REP	2:10553:3010553	Variant	chr2_1612814_G_A	0.748385533746771	0.000926971807235438	1612814
disease_HYPOTHYROIDISM_SELF_REP	2:10553:3010553	Variant	chr2_1612888_G_C	0.172930885177155	0.00039422410969448	1612888
disease_HYPOTHYROIDISM_SELF_REP	2:10553:3010553	Variant	chr2_1613029_T_TTC	0.195080926489189	0.000397354573776143	1613029
disease_HYPOTHYROIDISM_SELF_REP	2:10553:3010553	Variant	chr2_1613126_C_T	0.718052662153467	0.000890189144481439	1613126
disease_HYPOTHYROIDISM_SELF_REP	2:10553:3010553	Variant	chr2_1613219_G_A	1.2473787745992	0.000558149748558899	1613219
disease_HYPOTHYROIDISM_SELF_REP	2:10553:3010553	Variant	chr2_1613404_T_C	0.708490066129666	0.000876715211370286	1613404
disease_HYPOTHYROIDISM_SELF_REP	2:10553:3010553	Variant	chr2_1613457_C_T	1.0973076898709	0.000430354685392338	1613457
disease_HYPOTHYROIDISM_SELF_REP	2:10553:3010553	Variant	chr2_1613656_C_T	0.68098645689283	0.000849036751371114	1613656
disease_HYPOTHYROIDISM_SELF_REP	2:10553:3010553	Variant	chr2_1613794_C_T	1.27707564889985	0.0012593586345497	1613794
disease_HYPOTHYROIDISM_SELF_REP	2:10553:3010553	Variant	chr2_1613837_G_A	0.726742010860038	0.000544833669122424	1613837
disease_HYPOTHYROIDISM_SELF_REP	2:10553:3010553	Variant	chr2_1613905_C_T	0.380689015109093	0.000473650679083402	1613905
disease_HYPOTHYROIDISM_SELF_REP	2:10553:3010553	Variant	chr2_1613956_C_T	0.731080428692503	0.000900421706432898	1613956
disease_HYPOTHYROIDISM_SELF_REP	2:10553:3010553	Variant	chr2_1614014_A_G	0.715126148588249	0.000885130261690357	1614014
disease_HYPOTHYROIDISM_SELF_REP	2:10553:3010553	Variant	chr2_161418_G_A	0.535348344746142	0.00050078664273425	161418
disease_HYPOTHYROIDISM_SELF_REP	2:10553:3010553	Variant	chr2_1614386_G_C	0.348093401973487	0.000398452674123296	1614386
disease_HYPOTHYROIDISM_SELF_REP	2:10553:3010553	Variant	chr2_1614400_A_C	1.19053211658774	0.00113620375036495	1614400
disease_HYPOTHYROIDISM_SELF_REP	2:10553:3010553	Variant	chr2_1614579_G_A	0.196392190552627	0.000437810898779729	1614579
disease_HYPOTHYROIDISM_SELF_REP	2:10553:3010553	Variant	chr2_1614598_G_A	0.30421122103837	0.000415791654706833	1614598
disease_HYPOTHYROIDISM_SELF_REP	2:10553:3010553	Variant	chr2_1614706_C_T	0.595990421633158	0.000734481780221224	1614706
disease_HYPOTHYROIDISM_SELF_REP	2:10553:3010553	Variant	chr2_1614773_G_C	0.26774171376639	0.000408636731772393	1614773
disease_HYPOTHYROIDISM_SELF_REP	2:10553:3010553	Variant	chr2_161478_G_C	0.496516107854765	0.000485801698286961	161478
disease_HYPOTHYROIDISM_SELF_REP	2:10553:3010553	Variant	chr2_1614792_G_A	0.262352515571112	0.000407763146323951	1614792
disease_HYPOTHYROIDISM_SELF_REP	2:10553:3010553	Variant	chr2_1614794_G_A	0.271374968109179	0.000409420060167699	1614794
disease_HYPOTHYROIDISM_SELF_REP	2:10553:3010553	Variant	chr2_1614795_G_A	0.322219265254435	0.000401264338460773	1614795
disease_HYPOTHYROIDISM_SELF_REP	2:10553:3010553	Variant	chr2_161479_G_A	0.499740370628762	0.000487002134751432	161479
disease_HYPOTHYROIDISM_SELF_REP	2:10553:3010553	Variant	chr2_1614893_A_T	0.298170129413858	0.000417567043539132	1614893
disease_HYPOTHYROIDISM_SELF_REP	2:10553:3010553	Variant	chr2_1614895_G_A	0.290936670436717	0.000413428651879184	1614895
disease_HYPOTHYROIDISM_SELF_REP	2:10553:3010553	Variant	chr2_161489_G_A	0.0924358874469553	0.000389249509292099	161489
disease_HYPOTHYROIDISM_SELF_REP	2:10553:3010553	Variant	chr2_1614963_T_C	0.638616740550412	0.000542509997684385	1614963
disease_HYPOTHYROIDISM_SELF_REP	2:10553:3010553	Variant	chr2_1615262_C_G	0.379371639491453	0.000401346678523417	1615262
disease_HYPOTHYROIDISM_SELF_REP	2:10553:3010553	Variant	chr2_1615297_T_C	0.489321276750141	0.000622185977757745	1615297
disease_HYPOTHYROIDISM_SELF_REP	2:10553:3010553	Variant	chr2_1615349_C_A	0.272964564211694	0.000409915047097451	1615349
disease_HYPOTHYROIDISM_SELF_REP	2:10553:3010553	Variant	chr2_1615369_G_A	0.259120824154323	0.000469259311019331	1615369
disease_HYPOTHYROIDISM_SELF_REP	2:10553:3010553	Variant	chr2_1615404_A_G	0.151438607904109	0.00038899868101509	1615404
disease_HYPOTHYROIDISM_SELF_REP	2:10553:3010553	Variant	chr2_1615448_G_A	0.29354602250322	0.000414418731547374	1615448
disease_HYPOTHYROIDISM_SELF_REP	2:10553:3010553	Variant	chr2_1615561_T_C	0.258798621743916	0.000407466637403001	1615561
disease_HYPOTHYROIDISM_SELF_REP	2:10553:3010553	Variant	chr2_1615619_A_C	0.232435707982256	0.000388317974174238	1615619
disease_HYPOTHYROIDISM_SELF_REP	2:10553:3010553	Variant	chr2_1615831_G_C	0.741091514876441	0.000551572492511111	1615831
disease_HYPOTHYROIDISM_SELF_REP	2:10553:3010553	Variant	chr2_1615853_G_A	0.279592976406857	0.000411210302328098	1615853
disease_HYPOTHYROIDISM_SELF_REP	2:10553:3010553	Variant	chr2_1615945_G_A	0.263895951106991	0.000408339279300215	1615945
disease_HYPOTHYROIDISM_SELF_REP	2:10553:3010553	Variant	chr2_1615964_T_C	0.264225830229814	0.000408411271426586	1615964
disease_HYPOTHYROIDISM_SELF_REP	2:10553:3010553	Variant	chr2_161605_A_G	0.0273649481016932	0.000388407685321596	161605
disease_HYPOTHYROIDISM_SELF_REP	2:10553:3010553	Variant	chr2_1616094_G_A	0.263899884695432	0.000408351118971777	1616094
disease_HYPOTHYROIDISM_SELF_REP	2:10553:3010553	Variant	chr2_1616123_C_A	0.263965440042649	0.000408384716933458	1616123
disease_HYPOTHYROIDISM_SELF_REP	2:10553:3010553	Variant	chr2_1616385_T_C	0.2666134204258	0.000408993042232525	1616385
disease_HYPOTHYROIDISM_SELF_REP	2:10553:3010553	Variant	chr2_1616435_C_T	0.269263951035141	0.000409657799433801	1616435
disease_HYPOTHYROIDISM_SELF_REP	2:10553:3010553	Variant	chr2_1616438_T_C	0.268886186602439	0.000409575095201775	1616438
disease_HYPOTHYROIDISM_SELF_REP	2:10553:3010553	Variant	chr2_1616526_C_T	0.209795275906035	0.000440635293735103	1616526
disease_HYPOTHYROIDISM_SELF_REP	2:10553:3010553	Variant	chr2_1616545_T_C	0.715191152481853	0.000541231701348894	1616545
disease_HYPOTHYROIDISM_SELF_REP	2:10553:3010553	Variant	chr2_1616561_T_C	0.55858740120385	0.000448758389483178	1616561
disease_HYPOTHYROIDISM_SELF_REP	2:10553:3010553	Variant	chr2_1616656_G_A	0.265239478965414	0.000408764577565584	1616656
disease_HYPOTHYROIDISM_SELF_REP	2:10553:3010553	Variant	chr2_1616721_C_T	0.260315564564553	0.000407987037089214	1616721
disease_HYPOTHYROIDISM_SELF_REP	2:10553:3010553	Variant	chr2_1616949_C_T	0.289853025146233	0.000580497280365592	1616949
disease_HYPOTHYROIDISM_SELF_REP	2:10553:3010553	Variant	chr2_1617114_T_C	0.180732964518648	0.000472033130301722	1617114
disease_HYPOTHYROIDISM_SELF_REP	2:10553:3010553	Variant	chr2_1617372_C_T	0.719701988840327	0.000543324920717139	1617372
disease_HYPOTHYROIDISM_SELF_REP	2:10553:3010553	Variant	chr2_161739_T_G	1.88920599543695	0.00265373845312708	161739
disease_HYPOTHYROIDISM_SELF_REP	2:10553:3010553	Variant	chr2_1617611_C_T	0.0176835653934948	0.000452172563646154	1617611
disease_HYPOTHYROIDISM_SELF_REP	2:10553:3010553	Variant	chr2_1617625_C_T	1.11669952769311	0.00105123053069246	1617625
disease_HYPOTHYROIDISM_SELF_REP	2:10553:3010553	Variant	chr2_1617684_G_A	0.59602472585996	0.00046497248092608	1617684
disease_HYPOTHYROIDISM_SELF_REP	2:10553:3010553	Variant	chr2_1617690_A_G	0.196009974353424	0.000437252620094181	1617690
disease_HYPOTHYROIDISM_SELF_REP	2:10553:3010553	Variant	chr2_1617787_A_AC	0.728435890089193	0.000545190182987618	1617787
disease_HYPOTHYROIDISM_SELF_REP	2:10553:3010553	Variant	chr2_1617836_A_G	0.196099644105389	0.000437288611489791	1617836
disease_HYPOTHYROIDISM_SELF_REP	2:10553:3010553	Variant	chr2_1617904_C_T	0.283069802847208	0.000412402798949597	1617904
disease_HYPOTHYROIDISM_SELF_REP	2:10553:3010553	Variant	chr2_1617925_C_T	0.126838204902059	0.000475531640313339	1617925
disease_HYPOTHYROIDISM_SELF_REP	2:10553:3010553	Variant	chr2_1618312_C_T	0.208044844378958	0.000391725647009618	1618312
disease_HYPOTHYROIDISM_SELF_REP	2:10553:3010553	Variant	chr2_1618368_G_T	0.724467103691313	0.00054643985337356	1618368
disease_HYPOTHYROIDISM_SELF_REP	2:10553:3010553	Variant	chr2_1618430_C_T	0.488467494309848	0.000593730454869497	1618430
disease_HYPOTHYROIDISM_SELF_REP	2:10553:3010553	Variant	chr2_161856_T_C	0.541435643948318	0.00050330354762442	161856
disease_HYPOTHYROIDISM_SELF_REP	2:10553:3010553	Variant	chr2_1618677_T_C	0.768663503637267	0.000566593309363975	1618677
disease_HYPOTHYROIDISM_SELF_REP	2:10553:3010553	Variant	chr2_1618839_G_C	0.32308646130674	0.000396539883099751	1618839
disease_HYPOTHYROIDISM_SELF_REP	2:10553:3010553	Variant	chr2_1618958_C_CATT	0.476602121110509	0.000450332478935629	1618958
disease_HYPOTHYROIDISM_SELF_REP	2:10553:3010553	Variant	chr2_1619081_G_A	0.0509451092455607	0.00040304185912828	1619081
disease_HYPOTHYROIDISM_SELF_REP	2:10553:3010553	Variant	chr2_1619269_A_G	0.415150967364534	0.000440370104089901	1619269
disease_HYPOTHYROIDISM_SELF_REP	2:10553:3010553	Variant	chr2_1619274_A_G	0.437055311830273	0.00044889255406817	1619274
disease_HYPOTHYROIDISM_SELF_REP	2:10553:3010553	Variant	chr2_1619277_G_T	0.729073756762262	0.000408749290895983	1619277
disease_HYPOTHYROIDISM_SELF_REP	2:10553:3010553	Variant	chr2_1619355_A_G	0.302449850696241	0.000448420513698525	1619355
disease_HYPOTHYROIDISM_SELF_REP	2:10553:3010553	Variant	chr2_1619440_C_T	0.182150747638674	0.000400081215174969	1619440
disease_HYPOTHYROIDISM_SELF_REP	2:10553:3010553	Variant	chr2_1619633_G_GA	0.248708008899604	0.000397892435806628	1619633
disease_HYPOTHYROIDISM_SELF_REP	2:10553:3010553	Variant	chr2_1619661_A_G	0.0657383310659828	0.000417363026282211	1619661
disease_HYPOTHYROIDISM_SELF_REP	2:10553:3010553	Variant	chr2_1619676_G_GA	1.43414867299395	0.000594215059734099	1619676
disease_HYPOTHYROIDISM_SELF_REP	2:10553:3010553	Variant	chr2_1619695_A_C	0.0925513778526124	0.000411847964513626	1619695
disease_HYPOTHYROIDISM_SELF_REP	2:10553:3010553	Variant	chr2_1619699_A_G	1.95291030772805	0.00215745582501611	1619699
disease_HYPOTHYROIDISM_SELF_REP	2:10553:3010553	Variant	chr2_1619764_C_T	2.06713509929078	0.00101925901876453	1619764
disease_HYPOTHYROIDISM_SELF_REP	2:10553:3010553	Variant	chr2_1619781_G_A	0.769807947721044	0.000437709531223028	1619781
disease_HYPOTHYROIDISM_SELF_REP	2:10553:3010553	Variant	chr2_1619812_G_A	0.673280746560872	0.000423384588422211	1619812
disease_HYPOTHYROIDISM_SELF_REP	2:10553:3010553	Variant	chr2_1619816_G_A	0.835317187387525	0.000440579198815149	1619816
disease_HYPOTHYROIDISM_SELF_REP	2:10553:3010553	Variant	chr2_1619830_G_A	0.843207486411075	0.000442411303785294	1619830
disease_HYPOTHYROIDISM_SELF_REP	2:10553:3010553	Variant	chr2_1619836_G_T	0.192965816120132	0.000433597168028901	1619836
disease_HYPOTHYROIDISM_SELF_REP	2:10553:3010553	Variant	chr2_1619838_A_G	0.46306178472134	0.000412634721490428	1619838
disease_HYPOTHYROIDISM_SELF_REP	2:10553:3010553	Variant	chr2_1619993_T_C	0.385781728104197	0.000436393245435071	1619993
disease_HYPOTHYROIDISM_SELF_REP	2:10553:3010553	Variant	chr2_1620377_A_AC	0.867818187364907	0.00060964062590865	1620377
disease_HYPOTHYROIDISM_SELF_REP	2:10553:3010553	Variant	chr2_1620572_C_G	0.915224495503991	0.000421322050853842	1620572
disease_HYPOTHYROIDISM_SELF_REP	2:10553:3010553	Variant	chr2_1620579_G_A	0.956952292206761	0.000427013982987107	1620579
disease_HYPOTHYROIDISM_SELF_REP	2:10553:3010553	Variant	chr2_1620658_C_T	2.10942540186601	0.000977887396568927	1620658
disease_HYPOTHYROIDISM_SELF_REP	2:10553:3010553	Variant	chr2_1620784_T_C	0.297617334896715	0.000497279273218253	1620784
disease_HYPOTHYROIDISM_SELF_REP	2:10553:3010553	Variant	chr2_1620915_T_C	0.846113616887504	0.000543464369325767	1620915
disease_HYPOTHYROIDISM_SELF_REP	2:10553:3010553	Variant	chr2_1620918_G_A	0.976811153892185	0.000604742180073499	1620918
disease_HYPOTHYROIDISM_SELF_REP	2:10553:3010553	Variant	chr2_1621292_G_A	0.360638414047681	0.000510047986787515	1621292
disease_HYPOTHYROIDISM_SELF_REP	2:10553:3010553	Variant	chr2_1621319_G_C	0.547227363088495	0.000404245410430061	1621319
disease_HYPOTHYROIDISM_SELF_REP	2:10553:3010553	Variant	chr2_1621349_C_A	1.26667759581043	0.000429919935698688	1621349
disease_HYPOTHYROIDISM_SELF_REP	2:10553:3010553	Variant	chr2_1621497_G_A	0.460133525764189	0.000706165066617749	1621497
disease_HYPOTHYROIDISM_SELF_REP	2:10553:3010553	Variant	chr2_1621531_G_A	0.430776403019422	0.000402820828316787	1621531
disease_HYPOTHYROIDISM_SELF_REP	2:10553:3010553	Variant	chr2_1621650_A_G	0.315000858839605	0.000408433027277254	1621650
disease_HYPOTHYROIDISM_SELF_REP	2:10553:3010553	Variant	chr2_1621696_C_T	0.642938248536004	0.000698266152435932	1621696
disease_HYPOTHYROIDISM_SELF_REP	2:10553:3010553	Variant	chr2_1621933_A_G	0.0855826087455058	0.00040231246436616	1621933
disease_HYPOTHYROIDISM_SELF_REP	2:10553:3010553	Variant	chr2_1621956_G_A	0.0924370025750468	0.000400713425969655	1621956
disease_HYPOTHYROIDISM_SELF_REP	2:10553:3010553	Variant	chr2_1622267_A_C	0.142229712499865	0.000476234253656649	1622267
disease_HYPOTHYROIDISM_SELF_REP	2:10553:3010553	Variant	chr2_1622289_G_A	0.30828399779756	0.000443127361969676	1622289
disease_HYPOTHYROIDISM_SELF_REP	2:10553:3010553	Variant	chr2_1622436_A_G	0.211681784704537	0.000517913259897579	1622436
disease_HYPOTHYROIDISM_SELF_REP	2:10553:3010553	Variant	chr2_1622463_G_A	1.41387381197394	0.000771398235196875	1622463
disease_HYPOTHYROIDISM_SELF_REP	2:10553:3010553	Variant	chr2_1622620_G_A	0.221301315162689	0.000522678810115945	1622620
disease_HYPOTHYROIDISM_SELF_REP	2:10553:3010553	Variant	chr2_1622778_T_C	0.2367448978744	0.000533550319961544	1622778
disease_HYPOTHYROIDISM_SELF_REP	2:10553:3010553	Variant	chr2_1622882_T_C	0.233637294540519	0.000530272975041306	1622882
disease_HYPOTHYROIDISM_SELF_REP	2:10553:3010553	Variant	chr2_16231_G_A	0.0434474622013576	0.000388826559017904	16231
disease_HYPOTHYROIDISM_SELF_REP	2:10553:3010553	Variant	chr2_1623321_A_G	0.270525097901863	0.000552300774527216	1623321
disease_HYPOTHYROIDISM_SELF_REP	2:10553:3010553	Variant	chr2_1623378_G_A	0.203345363186286	0.000551461637808587	1623378
disease_HYPOTHYROIDISM_SELF_REP	2:10553:3010553	Variant	chr2_1623420_G_A	0.247020072332305	0.000536593553629982	1623420
disease_HYPOTHYROIDISM_SELF_REP	2:10553:3010553	Variant	chr2_1623429_A_G	0.137079344063081	0.00039364811648074	1623429
disease_HYPOTHYROIDISM_SELF_REP	2:10553:3010553	Variant	chr2_1623467_A_ATCTATATCTAG	0.256556375277823	0.00056337422840418	1623467
disease_HYPOTHYROIDISM_SELF_REP	2:10553:3010553	Variant	chr2_1623698_A_T	0.259916167219208	0.000548397164751249	1623698
disease_HYPOTHYROIDISM_SELF_REP	2:10553:3010553	Variant	chr2_1623729_G_T	0.272259616048989	0.000558424882624122	1623729
disease_HYPOTHYROIDISM_SELF_REP	2:10553:3010553	Variant	chr2_1623906_C_A	1.05185279582176	0.000577280398284339	1623906
disease_HYPOTHYROIDISM_SELF_REP	2:10553:3010553	Variant	chr2_1623958_G_A	0.520759063196834	0.000566705840078011	1623958
disease_HYPOTHYROIDISM_SELF_REP	2:10553:3010553	Variant	chr2_1624007_A_G	1.67710477896587	0.00138757694916154	1624007
disease_HYPOTHYROIDISM_SELF_REP	2:10553:3010553	Variant	chr2_1624009_C_T	1.83098965904708	0.000968988787920894	1624009
disease_HYPOTHYROIDISM_SELF_REP	2:10553:3010553	Variant	chr2_1624366_T_G	1.11446496047983	0.000726647570934139	1624366
disease_HYPOTHYROIDISM_SELF_REP	2:10553:3010553	Variant	chr2_1624891_G_GCCTATAATCCCA	2.36898188329839	0.000775320441054816	1624891
disease_HYPOTHYROIDISM_SELF_REP	2:10553:3010553	Variant	chr2_1624892_G_GCACTT	2.36885497157136	0.000775354083408403	1624892
disease_HYPOTHYROIDISM_SELF_REP	2:10553:3010553	Variant	chr2_1625192_G_A	1.73857820206457	0.00108252466746327	1625192
disease_HYPOTHYROIDISM_SELF_REP	2:10553:3010553	Variant	chr2_1625336_G_A	0.254932575001149	0.00040041693254807	1625336
disease_HYPOTHYROIDISM_SELF_REP	2:10553:3010553	Variant	chr2_1625347_C_T	0.518405848326299	0.000481055776625527	1625347
disease_HYPOTHYROIDISM_SELF_REP	2:10553:3010553	Variant	chr2_1625733_C_T	0.978978210211523	0.000469183981969969	1625733
disease_HYPOTHYROIDISM_SELF_REP	2:10553:3010553	Variant	chr2_1625793_G_A	0.0338351572239749	0.000615383688440556	1625793
disease_HYPOTHYROIDISM_SELF_REP	2:10553:3010553	Variant	chr2_1626538_A_T	1.65789805740198	0.0012138411790172	1626538
disease_HYPOTHYROIDISM_SELF_REP	2:10553:3010553	Variant	chr2_162658_G_A	0.503289633219382	0.000488680289933726	162658
disease_HYPOTHYROIDISM_SELF_REP	2:10553:3010553	Variant	chr2_1627063_C_T	0.990491194935912	0.000472054850254495	1627063
disease_HYPOTHYROIDISM_SELF_REP	2:10553:3010553	Variant	chr2_1627443_A_C	1.70002616418991	0.00127024289144271	1627443
disease_HYPOTHYROIDISM_SELF_REP	2:10553:3010553	Variant	chr2_1627469_G_A	0.117758049958498	0.000477478647469871	1627469
disease_HYPOTHYROIDISM_SELF_REP	2:10553:3010553	Variant	chr2_1627779_C_T	3.25706916637716	0.00338126800032706	1627779
disease_HYPOTHYROIDISM_SELF_REP	2:10553:3010553	Variant	chr2_1628381_G_A	0.967444137903546	0.000467024174328977	1628381
disease_HYPOTHYROIDISM_SELF_REP	2:10553:3010553	Variant	chr2_1628412_G_A	0.15200139657316	0.00049111454408974	1628412
disease_HYPOTHYROIDISM_SELF_REP	2:10553:3010553	Variant	chr2_1628596_G_A	0.240429091674237	0.000414560844725926	1628596
disease_HYPOTHYROIDISM_SELF_REP	2:10553:3010553	Variant	chr2_1628604_T_C	0.24208437617629	0.000414271368931164	1628604
disease_HYPOTHYROIDISM_SELF_REP	2:10553:3010553	Variant	chr2_1628622_T_G	0.254302030103867	0.000412159743621937	1628622
disease_HYPOTHYROIDISM_SELF_REP	2:10553:3010553	Variant	chr2_1628676_T_C	0.97668799449899	0.000468807798530173	1628676
disease_HYPOTHYROIDISM_SELF_REP	2:10553:3010553	Variant	chr2_1628703_A_G	0.989145768744923	0.000471772017133907	1628703
disease_HYPOTHYROIDISM_SELF_REP	2:10553:3010553	Variant	chr2_1628819_A_G	0.175072085632189	0.000504266577969619	1628819
disease_HYPOTHYROIDISM_SELF_REP	2:10553:3010553	Variant	chr2_1628832_C_T	0.139422887479368	0.000412526324737061	1628832
disease_HYPOTHYROIDISM_SELF_REP	2:10553:3010553	Variant	chr2_1629025_AAGCTAAACATGATTC_A	1.83833999934631	0.00167451180311839	1629025
disease_HYPOTHYROIDISM_SELF_REP	2:10553:3010553	Variant	chr2_1629040_C_CTCACTTGAAATCAAA	2.30495641544353	0.00219808906842487	1629040
disease_HYPOTHYROIDISM_SELF_REP	2:10553:3010553	Variant	chr2_1629216_T_C	0.175880009323073	0.000504770670292931	1629216
disease_HYPOTHYROIDISM_SELF_REP	2:10553:3010553	Variant	chr2_1629334_GT_G	1.46554260605668	0.001047664658149	1629334
disease_HYPOTHYROIDISM_SELF_REP	2:10553:3010553	Variant	chr2_1629561_C_T	0.10664117706823	0.000471169504896003	1629561
disease_HYPOTHYROIDISM_SELF_REP	2:10553:3010553	Variant	chr2_1629731_C_G	1.70476908321934	0.00128418511274442	1629731
disease_HYPOTHYROIDISM_SELF_REP	2:10553:3010553	Variant	chr2_1629732_A_G	0.231646965344496	0.000416371061740066	1629732
disease_HYPOTHYROIDISM_SELF_REP	2:10553:3010553	Variant	chr2_1629956_T_C	0.681172187222245	0.000395013892957555	1629956
disease_HYPOTHYROIDISM_SELF_REP	2:10553:3010553	Variant	chr2_1630092_C_T	1.72102399281203	0.00130628813219005	1630092
disease_HYPOTHYROIDISM_SELF_REP	2:10553:3010553	Variant	chr2_1630177_C_T	1.00129508384265	0.000474806377740756	1630177
disease_HYPOTHYROIDISM_SELF_REP	2:10553:3010553	Variant	chr2_1630535_C_A	0.119699083337336	0.000479526926255125	1630535
disease_HYPOTHYROIDISM_SELF_REP	2:10553:3010553	Variant	chr2_1631404_C_T	1.00000995185596	0.000475011923608438	1631404
disease_HYPOTHYROIDISM_SELF_REP	2:10553:3010553	Variant	chr2_1632281_A_G	1.03709449737389	0.000484773581642027	1632281
disease_HYPOTHYROIDISM_SELF_REP	2:10553:3010553	Variant	chr2_16323_C_G	0.374063624285346	0.000449533946969375	16323
disease_HYPOTHYROIDISM_SELF_REP	2:10553:3010553	Variant	chr2_163263_G_A	0.1136037219988	0.000396968677185537	163263
disease_HYPOTHYROIDISM_SELF_REP	2:10553:3010553	Variant	chr2_1632781_C_A	1.0351105007246	0.000484889926792855	1632781
disease_HYPOTHYROIDISM_SELF_REP	2:10553:3010553	Variant	chr2_1632795_G_A	1.67714465269664	0.000805846404590336	1632795
disease_HYPOTHYROIDISM_SELF_REP	2:10553:3010553	Variant	chr2_1633132_C_T	1.0303987409418	0.000483576291013467	1633132
disease_HYPOTHYROIDISM_SELF_REP	2:10553:3010553	Variant	chr2_1633133_G_A	0.116626021453642	0.00048419318127355	1633133
disease_HYPOTHYROIDISM_SELF_REP	2:10553:3010553	Variant	chr2_1633383_G_C	0.116334277017323	0.0004837770737701	1633383
disease_HYPOTHYROIDISM_SELF_REP	2:10553:3010553	Variant	chr2_1633429_C_T	1.20569509695231	0.000491341445443987	1633429
disease_HYPOTHYROIDISM_SELF_REP	2:10553:3010553	Variant	chr2_1633759_A_G	2.5978029445191	0.00165617067322537	1633759
disease_HYPOTHYROIDISM_SELF_REP	2:10553:3010553	Variant	chr2_1633850_A_G	0.0920929744967699	0.000456300473669018	1633850
disease_HYPOTHYROIDISM_SELF_REP	2:10553:3010553	Variant	chr2_1633876_T_C	1.35558740396299	0.000526980084531246	1633876
disease_HYPOTHYROIDISM_SELF_REP	2:10553:3010553	Variant	chr2_1634724_G_A	1.07895563224482	0.000495051177679873	1634724
disease_HYPOTHYROIDISM_SELF_REP	2:10553:3010553	Variant	chr2_1635008_G_A	0.0653076034436736	0.000404753396208338	1635008
disease_HYPOTHYROIDISM_SELF_REP	2:10553:3010553	Variant	chr2_1635187_GT_G	0.1284412350852	0.000461142518941435	1635187
disease_HYPOTHYROIDISM_SELF_REP	2:10553:3010553	Variant	chr2_1635188_T_C	0.333171734467471	0.000505614852927496	1635188
disease_HYPOTHYROIDISM_SELF_REP	2:10553:3010553	Variant	chr2_1635241_C_T	0.993243598665844	0.000472882338727183	1635241
disease_HYPOTHYROIDISM_SELF_REP	2:10553:3010553	Variant	chr2_1635288_A_G	0.184011821698551	0.000483498518743821	1635288
disease_HYPOTHYROIDISM_SELF_REP	2:10553:3010553	Variant	chr2_1635350_T_C	0.101814251574177	0.000458586545548192	1635350
disease_HYPOTHYROIDISM_SELF_REP	2:10553:3010553	Variant	chr2_1636108_T_C	1.67773526733306	0.0012411645750865	1636108
disease_HYPOTHYROIDISM_SELF_REP	2:10553:3010553	Variant	chr2_1636122_G_A	0.751725181916976	0.00058139942419971	1636122
disease_HYPOTHYROIDISM_SELF_REP	2:10553:3010553	Variant	chr2_1636166_C_G	1.66095279610067	0.0012198678396884	1636166
disease_HYPOTHYROIDISM_SELF_REP	2:10553:3010553	Variant	chr2_1636205_TG_T	1.65370152929912	0.00121783842749296	1636205
disease_HYPOTHYROIDISM_SELF_REP	2:10553:3010553	Variant	chr2_1636398_A_G	1.66607225905627	0.00122692085051913	1636398
disease_HYPOTHYROIDISM_SELF_REP	2:10553:3010553	Variant	chr2_1636693_G_A	2.38370154376469	0.00257102033382979	1636693
disease_HYPOTHYROIDISM_SELF_REP	2:10553:3010553	Variant	chr2_1636694_G_A	1.2392000413414	0.000855564255643568	1636694
disease_HYPOTHYROIDISM_SELF_REP	2:10553:3010553	Variant	chr2_1637090_T_C	1.66216299933039	0.00122919995346839	1637090
disease_HYPOTHYROIDISM_SELF_REP	2:10553:3010553	Variant	chr2_1637095_C_T	1.62899437429738	0.00118852830185164	1637095
disease_HYPOTHYROIDISM_SELF_REP	2:10553:3010553	Variant	chr2_1637196_G_A	1.62959235299129	0.00118943015100284	1637196
disease_HYPOTHYROIDISM_SELF_REP	2:10553:3010553	Variant	chr2_1637205_AC_A	0.194273107258341	0.00051326855547391	1637205
disease_HYPOTHYROIDISM_SELF_REP	2:10553:3010553	Variant	chr2_1637274_T_A	0.267735640211001	0.000520106446734715	1637274
disease_HYPOTHYROIDISM_SELF_REP	2:10553:3010553	Variant	chr2_1637345_C_T	1.64200045067598	0.00120502966483694	1637345
disease_HYPOTHYROIDISM_SELF_REP	2:10553:3010553	Variant	chr2_1637679_G_A	2.12951039668373	0.0023815158856283	1637679
disease_HYPOTHYROIDISM_SELF_REP	2:10553:3010553	Variant	chr2_1637745_T_C	1.52280996723183	0.00114948046847351	1637745
disease_HYPOTHYROIDISM_SELF_REP	2:10553:3010553	Variant	chr2_1637839_G_C	1.67624247818329	0.00125402908570347	1637839
disease_HYPOTHYROIDISM_SELF_REP	2:10553:3010553	Variant	chr2_1637843_T_C	1.68128833114046	0.0012601258009289	1637843
disease_HYPOTHYROIDISM_SELF_REP	2:10553:3010553	Variant	chr2_1637895_G_A	1.62653959001268	0.00118872058893849	1637895
disease_HYPOTHYROIDISM_SELF_REP	2:10553:3010553	Variant	chr2_1638052_A_C	0.00251358286267517	0.000402957612969057	1638052
disease_HYPOTHYROIDISM_SELF_REP	2:10553:3010553	Variant	chr2_1638219_C_T	1.64982075294095	0.00121588699292541	1638219
disease_HYPOTHYROIDISM_SELF_REP	2:10553:3010553	Variant	chr2_1638298_C_T	2.53139686898268	0.00156408139764865	1638298
disease_HYPOTHYROIDISM_SELF_REP	2:10553:3010553	Variant	chr2_1638388_G_A	1.63314707138535	0.00119470865979159	1638388
disease_HYPOTHYROIDISM_SELF_REP	2:10553:3010553	Variant	chr2_1638411_C_T	1.639543368919	0.00120263954212314	1638411
disease_HYPOTHYROIDISM_SELF_REP	2:10553:3010553	Variant	chr2_1638420_G_A	1.64613110622661	0.00121129693727235	1638420
disease_HYPOTHYROIDISM_SELF_REP	2:10553:3010553	Variant	chr2_1638452_T_C	0.164954866665017	0.000390062062072658	1638452
disease_HYPOTHYROIDISM_SELF_REP	2:10553:3010553	Variant	chr2_1638597_A_C	1.67857503809564	0.00125894306545045	1638597
disease_HYPOTHYROIDISM_SELF_REP	2:10553:3010553	Variant	chr2_1638681_T_C	1.24134157931498	0.000888527031177312	1638681
disease_HYPOTHYROIDISM_SELF_REP	2:10553:3010553	Variant	chr2_1638712_G_T	0.147754788282583	0.000393552603806947	1638712
disease_HYPOTHYROIDISM_SELF_REP	2:10553:3010553	Variant	chr2_1638765_T_C	1.61104574750838	0.00117259800350019	1638765
disease_HYPOTHYROIDISM_SELF_REP	2:10553:3010553	Variant	chr2_1638767_C_T	1.60116057327258	0.00116070145619259	1638767
disease_HYPOTHYROIDISM_SELF_REP	2:10553:3010553	Variant	chr2_1638772_C_T	0.724484768968004	0.000581922670109893	1638772
disease_HYPOTHYROIDISM_SELF_REP	2:10553:3010553	Variant	chr2_1638773_C_G	1.60945687392877	0.00117077090400758	1638773
disease_HYPOTHYROIDISM_SELF_REP	2:10553:3010553	Variant	chr2_1638776_G_A	0.985383042352406	0.000470307219170718	1638776
disease_HYPOTHYROIDISM_SELF_REP	2:10553:3010553	Variant	chr2_1639018_T_C	1.00818854936824	0.000475974698697298	1639018
disease_HYPOTHYROIDISM_SELF_REP	2:10553:3010553	Variant	chr2_1639081_GC_G	0.620224958703674	0.000449049056945131	1639081
disease_HYPOTHYROIDISM_SELF_REP	2:10553:3010553	Variant	chr2_163933_G_A	0.344203018794785	0.000450696220545846	163933
disease_HYPOTHYROIDISM_SELF_REP	2:10553:3010553	Variant	chr2_1639436_A_G	0.795846676714063	0.000522426300476385	1639436
disease_HYPOTHYROIDISM_SELF_REP	2:10553:3010553	Variant	chr2_1639468_C_A	0.441326785909145	0.000397397247890752	1639468
disease_HYPOTHYROIDISM_SELF_REP	2:10553:3010553	Variant	chr2_1639684_T_C	0.24575313452907	0.000393013167434177	1639684
disease_HYPOTHYROIDISM_SELF_REP	2:10553:3010553	Variant	chr2_1639824_G_A	2.41795670878981	0.00142134846110528	1639824
disease_HYPOTHYROIDISM_SELF_REP	2:10553:3010553	Variant	chr2_163994_G_A	0.347831333167088	0.000451921346095633	163994
disease_HYPOTHYROIDISM_SELF_REP	2:10553:3010553	Variant	chr2_1640011_G_A	2.35244181137078	0.00138266640817099	1640011
disease_HYPOTHYROIDISM_SELF_REP	2:10553:3010553	Variant	chr2_1640197_G_A	0.78096844846799	0.000408644438051781	1640197
disease_HYPOTHYROIDISM_SELF_REP	2:10553:3010553	Variant	chr2_1640443_C_T	0.787210081929001	0.000410859266222493	1640443
disease_HYPOTHYROIDISM_SELF_REP	2:10553:3010553	Variant	chr2_1640828_G_A	0.803668842761413	0.000525927725998726	1640828
disease_HYPOTHYROIDISM_SELF_REP	2:10553:3010553	Variant	chr2_1641305_C_T	0.384876141019097	0.000488825384047724	1641305
disease_HYPOTHYROIDISM_SELF_REP	2:10553:3010553	Variant	chr2_164169_G_A	0.022929480426184	0.000388283142595481	164169
disease_HYPOTHYROIDISM_SELF_REP	2:10553:3010553	Variant	chr2_1641864_A_G	0.79925674213183	0.00052370537423168	1641864
disease_HYPOTHYROIDISM_SELF_REP	2:10553:3010553	Variant	chr2_164188_T_C	1.14246973447629	0.000967448333130939	164188
disease_HYPOTHYROIDISM_SELF_REP	2:10553:3010553	Variant	chr2_1641901_C_T	0.818660030408988	0.000531476952072195	1641901
disease_HYPOTHYROIDISM_SELF_REP	2:10553:3010553	Variant	chr2_1641989_A_G	0.819657938955177	0.000531843768722271	1641989
disease_HYPOTHYROIDISM_SELF_REP	2:10553:3010553	Variant	chr2_1642212_C_A	0.780345021202301	0.000516651936690972	1642212
disease_HYPOTHYROIDISM_SELF_REP	2:10553:3010553	Variant	chr2_1642272_G_C	1.8594151265646	0.000981882221061634	1642272
disease_HYPOTHYROIDISM_SELF_REP	2:10553:3010553	Variant	chr2_164241_C_T	0.0248916521407858	0.000388386110783164	164241
disease_HYPOTHYROIDISM_SELF_REP	2:10553:3010553	Variant	chr2_1642746_C_T	0.621785963961004	0.000654159975079713	1642746
disease_HYPOTHYROIDISM_SELF_REP	2:10553:3010553	Variant	chr2_1642790_G_C	0.995449256330411	0.000608669089613102	1642790
disease_HYPOTHYROIDISM_SELF_REP	2:10553:3010553	Variant	chr2_1642939_T_C	1.84404483344588	0.000971398266509873	1642939
disease_HYPOTHYROIDISM_SELF_REP	2:10553:3010553	Variant	chr2_1643231_C_T	0.0141252736705851	0.00043614786883614	1643231
disease_HYPOTHYROIDISM_SELF_REP	2:10553:3010553	Variant	chr2_1643399_T_C	1.79590370171439	0.000931544970903106	1643399
disease_HYPOTHYROIDISM_SELF_REP	2:10553:3010553	Variant	chr2_1643928_C_T	0.18735356143399	0.000482850721906629	1643928
disease_HYPOTHYROIDISM_SELF_REP	2:10553:3010553	Variant	chr2_1643932_T_C	0.997757402325422	0.000610148357525624	1643932
disease_HYPOTHYROIDISM_SELF_REP	2:10553:3010553	Variant	chr2_1643997_G_A	0.234321798435581	0.00040532707233141	1643997
disease_HYPOTHYROIDISM_SELF_REP	2:10553:3010553	Variant	chr2_1644798_G_A	0.320761986728117	0.000488407402159982	1644798
disease_HYPOTHYROIDISM_SELF_REP	2:10553:3010553	Variant	chr2_1645009_G_C	1.81176623842176	0.000946747316560643	1645009
disease_HYPOTHYROIDISM_SELF_REP	2:10553:3010553	Variant	chr2_1645060_A_G	0.17380208065582	0.000394308722086932	1645060
disease_HYPOTHYROIDISM_SELF_REP	2:10553:3010553	Variant	chr2_164550_C_G	0.545257357839099	0.000504795893079633	164550
disease_HYPOTHYROIDISM_SELF_REP	2:10553:3010553	Variant	chr2_1645832_G_A	0.342245217709221	0.000570661281132936	1645832
disease_HYPOTHYROIDISM_SELF_REP	2:10553:3010553	Variant	chr2_1646153_T_C	1.78944351537206	0.00092774797132164	1646153
disease_HYPOTHYROIDISM_SELF_REP	2:10553:3010553	Variant	chr2_1647178_G_A	0.689264389616648	0.000416900278538773	1647178
disease_HYPOTHYROIDISM_SELF_REP	2:10553:3010553	Variant	chr2_1647987_C_T	0.321649254605122	0.000393395529226853	1647987
disease_HYPOTHYROIDISM_SELF_REP	2:10553:3010553	Variant	chr2_1648070_C_A	0.717807682067493	0.000422041182129489	1648070
disease_HYPOTHYROIDISM_SELF_REP	2:10553:3010553	Variant	chr2_1648582_G_A	0.563500581251078	0.000429722655364037	1648582
disease_HYPOTHYROIDISM_SELF_REP	2:10553:3010553	Variant	chr2_1648888_G_A	1.23487579275428	0.000491972535637951	1648888
disease_HYPOTHYROIDISM_SELF_REP	2:10553:3010553	Variant	chr2_1649050_T_G	1.78201866150262	0.000927545197750417	1649050
disease_HYPOTHYROIDISM_SELF_REP	2:10553:3010553	Variant	chr2_164932_G_A	0.349133540822101	0.000452355842065669	164932
disease_HYPOTHYROIDISM_SELF_REP	2:10553:3010553	Variant	chr2_1649680_G_A	0.37457167569845	0.000585454717256967	1649680
disease_HYPOTHYROIDISM_SELF_REP	2:10553:3010553	Variant	chr2_16496_A_T	1.16228195769007	0.00112914036733539	16496
disease_HYPOTHYROIDISM_SELF_REP	2:10553:3010553	Variant	chr2_164985_T_C	0.377975563553269	0.000464968371502512	164985
disease_HYPOTHYROIDISM_SELF_REP	2:10553:3010553	Variant	chr2_165003_A_T	0.0912004968819106	0.000388990576990478	165003
disease_HYPOTHYROIDISM_SELF_REP	2:10553:3010553	Variant	chr2_1650113_G_A	1.44203312885934	0.000727718966247176	1650113
disease_HYPOTHYROIDISM_SELF_REP	2:10553:3010553	Variant	chr2_1650725_T_C	1.41478848549474	0.000711852305085109	1650725
disease_HYPOTHYROIDISM_SELF_REP	2:10553:3010553	Variant	chr2_165123_G_T	0.0295595415850022	0.000388819878401325	165123
disease_HYPOTHYROIDISM_SELF_REP	2:10553:3010553	Variant	chr2_1651513_T_A	0.748770743805638	0.000486066954932457	1651513
disease_HYPOTHYROIDISM_SELF_REP	2:10553:3010553	Variant	chr2_165167_G_T	0.0843030385530448	0.000399266136715233	165167
disease_HYPOTHYROIDISM_SELF_REP	2:10553:3010553	Variant	chr2_1652492_TCTCCCCAAG_T	0.676962715820871	0.000461341779975769	1652492
disease_HYPOTHYROIDISM_SELF_REP	2:10553:3010553	Variant	chr2_165280_T_C	0.446228814033445	0.000485760337638139	165280
disease_HYPOTHYROIDISM_SELF_REP	2:10553:3010553	Variant	chr2_1652930_CTGTG_C	0.791906687126685	0.000503515350504897	1652930
disease_HYPOTHYROIDISM_SELF_REP	2:10553:3010553	Variant	chr2_1653306_C_T	0.0551589417144289	0.000394681467860626	1653306
disease_HYPOTHYROIDISM_SELF_REP	2:10553:3010553	Variant	chr2_1654778_C_T	1.54818375843186	0.000817054580636978	1654778
disease_HYPOTHYROIDISM_SELF_REP	2:10553:3010553	Variant	chr2_1655009_A_C	1.55861488022039	0.000822566723146334	1655009
disease_HYPOTHYROIDISM_SELF_REP	2:10553:3010553	Variant	chr2_1655292_G_A	0.863001934572742	0.000530728290613262	1655292
disease_HYPOTHYROIDISM_SELF_REP	2:10553:3010553	Variant	chr2_1655820_G_A	0.388071365035302	0.000410254600502549	1655820
disease_HYPOTHYROIDISM_SELF_REP	2:10553:3010553	Variant	chr2_1655919_G_A	0.283774569856363	0.000388937280461567	1655919
disease_HYPOTHYROIDISM_SELF_REP	2:10553:3010553	Variant	chr2_165633_A_G	0.0907792059611578	0.000388964871954519	165633
disease_HYPOTHYROIDISM_SELF_REP	2:10553:3010553	Variant	chr2_1656362_T_C	1.49472920536739	0.000787316295389585	1656362
disease_HYPOTHYROIDISM_SELF_REP	2:10553:3010553	Variant	chr2_1656588_T_A	0.231462322348596	0.00044006379846767	1656588
disease_HYPOTHYROIDISM_SELF_REP	2:10553:3010553	Variant	chr2_165674_T_C	0.380403465715798	0.000465725107147723	165674
disease_HYPOTHYROIDISM_SELF_REP	2:10553:3010553	Variant	chr2_1657497_C_T	1.56708384198748	0.000831043777145601	1657497
disease_HYPOTHYROIDISM_SELF_REP	2:10553:3010553	Variant	chr2_1657527_A_T	0.351038985869001	0.000460144652276787	1657527
disease_HYPOTHYROIDISM_SELF_REP	2:10553:3010553	Variant	chr2_1657768_T_C	0.693052952639071	0.000468597601968906	1657768
disease_HYPOTHYROIDISM_SELF_REP	2:10553:3010553	Variant	chr2_1658409_A_G	0.414394554053713	0.000444665487418199	1658409
disease_HYPOTHYROIDISM_SELF_REP	2:10553:3010553	Variant	chr2_1658794_C_A	0.68593930239942	0.000576622808648645	1658794
disease_HYPOTHYROIDISM_SELF_REP	2:10553:3010553	Variant	chr2_1658905_G_A	0.106301210785599	0.000387876851654251	1658905
disease_HYPOTHYROIDISM_SELF_REP	2:10553:3010553	Variant	chr2_165976_T_C	0.0939592143561548	0.000390662087818208	165976
disease_HYPOTHYROIDISM_SELF_REP	2:10553:3010553	Variant	chr2_1660016_G_A	1.92404221261916	0.00065824105188256	1660016
disease_HYPOTHYROIDISM_SELF_REP	2:10553:3010553	Variant	chr2_1660736_G_C	1.79409564172514	0.00065658607717642	1660736
disease_HYPOTHYROIDISM_SELF_REP	2:10553:3010553	Variant	chr2_1660882_A_G	0.912908032856852	0.000537661021018773	1660882
disease_HYPOTHYROIDISM_SELF_REP	2:10553:3010553	Variant	chr2_1661470_A_C	1.93896708424589	0.00105445561881483	1661470
disease_HYPOTHYROIDISM_SELF_REP	2:10553:3010553	Variant	chr2_1661536_GGGATGCAGGTGGA_G	0.504507018502023	0.000409560167949896	1661536
disease_HYPOTHYROIDISM_SELF_REP	2:10553:3010553	Variant	chr2_1661630_A_C	1.5973024506054	0.000590815659358387	1661630
disease_HYPOTHYROIDISM_SELF_REP	2:10553:3010553	Variant	chr2_166224_T_G	0.0939354883087968	0.000390652063022296	166224
disease_HYPOTHYROIDISM_SELF_REP	2:10553:3010553	Variant	chr2_1662582_G_A	0.886735136332491	0.000706470105822647	1662582
disease_HYPOTHYROIDISM_SELF_REP	2:10553:3010553	Variant	chr2_1662708_T_C	0.945663366364968	0.000550947821933412	1662708
disease_HYPOTHYROIDISM_SELF_REP	2:10553:3010553	Variant	chr2_1662942_T_C	0.46045510381447	0.000402790136358251	1662942
disease_HYPOTHYROIDISM_SELF_REP	2:10553:3010553	Variant	chr2_1663495_C_G	0.384371713235559	0.000396709629496568	1663495
disease_HYPOTHYROIDISM_SELF_REP	2:10553:3010553	Variant	chr2_1663538_G_A	0.446728015578641	0.000433382627226773	1663538
disease_HYPOTHYROIDISM_SELF_REP	2:10553:3010553	Variant	chr2_1664014_G_C	0.0851763016676776	0.000392204463812714	1664014
disease_HYPOTHYROIDISM_SELF_REP	2:10553:3010553	Variant	chr2_1664431_C_T	0.0109636060425158	0.000459303090885037	1664431
disease_HYPOTHYROIDISM_SELF_REP	2:10553:3010553	Variant	chr2_1664779_A_G	0.39936725672685	0.000397104349396875	1664779
disease_HYPOTHYROIDISM_SELF_REP	2:10553:3010553	Variant	chr2_1664794_A_G	0.758796883892517	0.000499378175327244	1664794
disease_HYPOTHYROIDISM_SELF_REP	2:10553:3010553	Variant	chr2_1665178_G_C	0.292794903066289	0.000389245784270291	1665178
disease_HYPOTHYROIDISM_SELF_REP	2:10553:3010553	Variant	chr2_1665347_A_C	0.732348882377352	0.00040635638510456	1665347
disease_HYPOTHYROIDISM_SELF_REP	2:10553:3010553	Variant	chr2_1665506_G_A	0.277350643292313	0.000400598799817869	1665506
disease_HYPOTHYROIDISM_SELF_REP	2:10553:3010553	Variant	chr2_1667190_G_A	0.18335107740294	0.000413245807934672	1667190
disease_HYPOTHYROIDISM_SELF_REP	2:10553:3010553	Variant	chr2_166725_A_G	0.0246118481507608	0.000388373961226554	166725
disease_HYPOTHYROIDISM_SELF_REP	2:10553:3010553	Variant	chr2_1668148_C_A	0.805226948141687	0.000513811693357338	1668148
disease_HYPOTHYROIDISM_SELF_REP	2:10553:3010553	Variant	chr2_166835_C_A	0.0900634390839935	0.000388918905992214	166835
disease_HYPOTHYROIDISM_SELF_REP	2:10553:3010553	Variant	chr2_1668603_C_CA	1.80951604387116	0.000590621468380083	1668603
disease_HYPOTHYROIDISM_SELF_REP	2:10553:3010553	Variant	chr2_1669198_G_A	0.537798326025016	0.000399851907879465	1669198
disease_HYPOTHYROIDISM_SELF_REP	2:10553:3010553	Variant	chr2_1669257_C_A	0.761444633017666	0.000409779668966251	1669257
disease_HYPOTHYROIDISM_SELF_REP	2:10553:3010553	Variant	chr2_1669834_C_CTAAA	0.725465007016902	0.000406349041091947	1669834
disease_HYPOTHYROIDISM_SELF_REP	2:10553:3010553	Variant	chr2_1670922_C_T	0.182870553838071	0.00046076955887895	1670922
disease_HYPOTHYROIDISM_SELF_REP	2:10553:3010553	Variant	chr2_1671182_T_C	0.609619830926504	0.000523575822330441	1671182
disease_HYPOTHYROIDISM_SELF_REP	2:10553:3010553	Variant	chr2_1671383_A_C	1.95790901206863	0.000639426621610378	1671383
disease_HYPOTHYROIDISM_SELF_REP	2:10553:3010553	Variant	chr2_1671527_A_G	0.729167807173926	0.000410836243958603	1671527
disease_HYPOTHYROIDISM_SELF_REP	2:10553:3010553	Variant	chr2_167167_T_G	0.0231080860001648	0.000388294656106136	167167
disease_HYPOTHYROIDISM_SELF_REP	2:10553:3010553	Variant	chr2_167187_A_C	0.0960894535432832	0.000390855675802596	167187
disease_HYPOTHYROIDISM_SELF_REP	2:10553:3010553	Variant	chr2_1672299_T_C	0.378477311152456	0.000422670802450191	1672299
disease_HYPOTHYROIDISM_SELF_REP	2:10553:3010553	Variant	chr2_1672616_C_T	1.8710351865867	0.000597020113416008	1672616
disease_HYPOTHYROIDISM_SELF_REP	2:10553:3010553	Variant	chr2_1672921_G_A	0.622087558014634	0.000399672243012968	1672921
disease_HYPOTHYROIDISM_SELF_REP	2:10553:3010553	Variant	chr2_167322_TC_T	0.261411719299802	0.000396767240450802	167322
disease_HYPOTHYROIDISM_SELF_REP	2:10553:3010553	Variant	chr2_1673494_A_C	0.64115215000269	0.00040180684134154	1673494
disease_HYPOTHYROIDISM_SELF_REP	2:10553:3010553	Variant	chr2_1673994_G_A	0.583766061728594	0.000408276751998129	1673994
disease_HYPOTHYROIDISM_SELF_REP	2:10553:3010553	Variant	chr2_1674195_C_A	0.45536330385417	0.000459655324995297	1674195
disease_HYPOTHYROIDISM_SELF_REP	2:10553:3010553	Variant	chr2_1674262_C_T	0.733869065879648	0.000418557091865013	1674262
disease_HYPOTHYROIDISM_SELF_REP	2:10553:3010553	Variant	chr2_1674409_T_C	0.767785311207201	0.000422534392416219	1674409
disease_HYPOTHYROIDISM_SELF_REP	2:10553:3010553	Variant	chr2_1674467_A_G	0.736947903907831	0.000419116928699915	1674467
disease_HYPOTHYROIDISM_SELF_REP	2:10553:3010553	Variant	chr2_1674589_G_T	1.89776953559117	0.000594882054973764	1674589
disease_HYPOTHYROIDISM_SELF_REP	2:10553:3010553	Variant	chr2_1674770_TAC_T	2.37139547416205	0.00210775002237358	1674770
disease_HYPOTHYROIDISM_SELF_REP	2:10553:3010553	Variant	chr2_1674962_G_A	0.619537980612123	0.00040339182383781	1674962
disease_HYPOTHYROIDISM_SELF_REP	2:10553:3010553	Variant	chr2_1674978_C_T	0.561692781006	0.000389099601702527	1674978
disease_HYPOTHYROIDISM_SELF_REP	2:10553:3010553	Variant	chr2_1675054_C_CT	0.705347959117797	0.000416807871192757	1675054
disease_HYPOTHYROIDISM_SELF_REP	2:10553:3010553	Variant	chr2_1675347_C_T	0.416232067527478	0.000604749961824081	1675347
disease_HYPOTHYROIDISM_SELF_REP	2:10553:3010553	Variant	chr2_1675455_G_T	0.139788885942633	0.000408351264610766	1675455
disease_HYPOTHYROIDISM_SELF_REP	2:10553:3010553	Variant	chr2_1675663_C_A	0.4174562139868	0.000401794519680606	1675663
disease_HYPOTHYROIDISM_SELF_REP	2:10553:3010553	Variant	chr2_1675785_CACAGTTTGAGCCCGAG_C	0.161062889167698	0.000403875972210792	1675785
disease_HYPOTHYROIDISM_SELF_REP	2:10553:3010553	Variant	chr2_1675793_G_C	0.55627056081005	0.000496122709819468	1675793
disease_HYPOTHYROIDISM_SELF_REP	2:10553:3010553	Variant	chr2_1675794_A_C	0.55666595619243	0.000496224550705964	1675794
disease_HYPOTHYROIDISM_SELF_REP	2:10553:3010553	Variant	chr2_1676259_G_A	0.339768611209734	0.000416495784968267	1676259
disease_HYPOTHYROIDISM_SELF_REP	2:10553:3010553	Variant	chr2_1676726_G_A	0.182003129588461	0.000388014641073907	1676726
disease_HYPOTHYROIDISM_SELF_REP	2:10553:3010553	Variant	chr2_1676745_G_A	0.353902253469915	0.00039058774800154	1676745
disease_HYPOTHYROIDISM_SELF_REP	2:10553:3010553	Variant	chr2_1677326_C_T	1.44344163644283	0.00100328814662102	1677326
disease_HYPOTHYROIDISM_SELF_REP	2:10553:3010553	Variant	chr2_167739_C_G	0.0188436545308638	0.000388106656602781	167739
disease_HYPOTHYROIDISM_SELF_REP	2:10553:3010553	Variant	chr2_1677421_C_T	0.169650889231284	0.000390128898306347	1677421
disease_HYPOTHYROIDISM_SELF_REP	2:10553:3010553	Variant	chr2_167756_C_T	0.259128766231061	0.000434744756985624	167756
disease_HYPOTHYROIDISM_SELF_REP	2:10553:3010553	Variant	chr2_1677616_G_A	0.233308398368383	0.000418991497684383	1677616
disease_HYPOTHYROIDISM_SELF_REP	2:10553:3010553	Variant	chr2_1677712_G_A	0.0225242541198578	0.000397115657897426	1677712
disease_HYPOTHYROIDISM_SELF_REP	2:10553:3010553	Variant	chr2_1677754_G_T	0.177159395390855	0.000417276048639966	1677754
disease_HYPOTHYROIDISM_SELF_REP	2:10553:3010553	Variant	chr2_1677791_T_A	0.0515698832822813	0.000390556659871939	1677791
disease_HYPOTHYROIDISM_SELF_REP	2:10553:3010553	Variant	chr2_1677847_C_T	0.693872536867923	0.000672911337148059	1677847
disease_HYPOTHYROIDISM_SELF_REP	2:10553:3010553	Variant	chr2_1677948_T_C	0.0406799399589966	0.000400556911277105	1677948
disease_HYPOTHYROIDISM_SELF_REP	2:10553:3010553	Variant	chr2_1677977_G_A	0.347791919580849	0.000418563753061647	1677977
disease_HYPOTHYROIDISM_SELF_REP	2:10553:3010553	Variant	chr2_1678251_G_A	0.156276962208694	0.000490115554042015	1678251
disease_HYPOTHYROIDISM_SELF_REP	2:10553:3010553	Variant	chr2_1678932_C_T	0.78828702088219	0.000895670688144965	1678932
disease_HYPOTHYROIDISM_SELF_REP	2:10553:3010553	Variant	chr2_1679088_ATGTG_A	0.546589137361332	0.000510317175468002	1679088
disease_HYPOTHYROIDISM_SELF_REP	2:10553:3010553	Variant	chr2_1679283_A_G	0.316963028208161	0.000411655813143316	1679283
disease_HYPOTHYROIDISM_SELF_REP	2:10553:3010553	Variant	chr2_1679415_G_A	0.44004595800106	0.000560272230940512	1679415
disease_HYPOTHYROIDISM_SELF_REP	2:10553:3010553	Variant	chr2_1679440_G_A	0.699465243183248	0.000682377278187893	1679440
disease_HYPOTHYROIDISM_SELF_REP	2:10553:3010553	Variant	chr2_1679600_CGT_C	0.408159690809659	0.000594807507919631	1679600
disease_HYPOTHYROIDISM_SELF_REP	2:10553:3010553	Variant	chr2_1679680_CAT_C	0.68583167577662	0.000488013215346966	1679680
disease_HYPOTHYROIDISM_SELF_REP	2:10553:3010553	Variant	chr2_1679813_G_A	0.458952542808062	0.000533683082721862	1679813
disease_HYPOTHYROIDISM_SELF_REP	2:10553:3010553	Variant	chr2_1679854_C_T	0.0552667124175448	0.00040117897372471	1679854
disease_HYPOTHYROIDISM_SELF_REP	2:10553:3010553	Variant	chr2_1679966_G_A	0.0764303330560333	0.000408821971576186	1679966
disease_HYPOTHYROIDISM_SELF_REP	2:10553:3010553	Variant	chr2_1680151_G_T	0.404736741067349	0.000484292195109152	1680151
disease_HYPOTHYROIDISM_SELF_REP	2:10553:3010553	Variant	chr2_1680164_G_A	0.234145302220214	0.000427252698735591	1680164
disease_HYPOTHYROIDISM_SELF_REP	2:10553:3010553	Variant	chr2_1680475_G_A	0.327675335280037	0.000414862311618003	1680475
disease_HYPOTHYROIDISM_SELF_REP	2:10553:3010553	Variant	chr2_168051_GA_G	0.378220938724847	0.000458885026713582	168051
disease_HYPOTHYROIDISM_SELF_REP	2:10553:3010553	Variant	chr2_1681203_C_T	0.724311055288392	0.000454219138442158	1681203
disease_HYPOTHYROIDISM_SELF_REP	2:10553:3010553	Variant	chr2_1681296_G_A	0.247426694933863	0.000481872403520139	1681296
disease_HYPOTHYROIDISM_SELF_REP	2:10553:3010553	Variant	chr2_1681367_C_A	0.458340273907839	0.000569435963864121	1681367
disease_HYPOTHYROIDISM_SELF_REP	2:10553:3010553	Variant	chr2_168168_G_GA	0.0273773137876538	0.000388737245854948	168168
disease_HYPOTHYROIDISM_SELF_REP	2:10553:3010553	Variant	chr2_1681737_C_T	0.032178295350154	0.000403664550927686	1681737
disease_HYPOTHYROIDISM_SELF_REP	2:10553:3010553	Variant	chr2_1681833_G_A	0.198387321042929	0.000412408192371384	1681833
disease_HYPOTHYROIDISM_SELF_REP	2:10553:3010553	Variant	chr2_1681862_C_T	0.0886612487462844	0.000389839250850721	1681862
disease_HYPOTHYROIDISM_SELF_REP	2:10553:3010553	Variant	chr2_1682028_T_C	0.229674020417733	0.000449911817126317	1682028
disease_HYPOTHYROIDISM_SELF_REP	2:10553:3010553	Variant	chr2_1682848_G_T	0.410565232447649	0.000672921489131053	1682848
disease_HYPOTHYROIDISM_SELF_REP	2:10553:3010553	Variant	chr2_1683491_TC_T	0.530145182245492	0.000652589104351754	1683491
disease_HYPOTHYROIDISM_SELF_REP	2:10553:3010553	Variant	chr2_1683494_T_A	0.541306916873081	0.000661570063997393	1683494
disease_HYPOTHYROIDISM_SELF_REP	2:10553:3010553	Variant	chr2_1683881_T_G	0.294508004004583	0.000393782634689778	1683881
disease_HYPOTHYROIDISM_SELF_REP	2:10553:3010553	Variant	chr2_1683889_TC_T	0.361830947411106	0.000526653108201427	1683889
disease_HYPOTHYROIDISM_SELF_REP	2:10553:3010553	Variant	chr2_1684293_C_A	0.00463449416634027	0.000393532185224159	1684293
disease_HYPOTHYROIDISM_SELF_REP	2:10553:3010553	Variant	chr2_168466_C_G	0.0190491730511877	0.000388086895459229	168466
disease_HYPOTHYROIDISM_SELF_REP	2:10553:3010553	Variant	chr2_1685073_C_G	0.338446480608987	0.000395849604193426	1685073
disease_HYPOTHYROIDISM_SELF_REP	2:10553:3010553	Variant	chr2_1685191_C_T	1.65760102795446	0.000662042494019461	1685191
disease_HYPOTHYROIDISM_SELF_REP	2:10553:3010553	Variant	chr2_1685294_G_A	0.663045010310205	0.000611954085973144	1685294
disease_HYPOTHYROIDISM_SELF_REP	2:10553:3010553	Variant	chr2_1685437_C_T	0.0163714538883863	0.000407121055481217	1685437
disease_HYPOTHYROIDISM_SELF_REP	2:10553:3010553	Variant	chr2_1685542_G_A	0.0596036836269459	0.000389244285637135	1685542
disease_HYPOTHYROIDISM_SELF_REP	2:10553:3010553	Variant	chr2_1685626_G_C	0.382574825922219	0.000512659539213359	1685626
disease_HYPOTHYROIDISM_SELF_REP	2:10553:3010553	Variant	chr2_1685683_C_T	0.438579589099025	0.00054089025345865	1685683
disease_HYPOTHYROIDISM_SELF_REP	2:10553:3010553	Variant	chr2_1685737_A_AAGGTG	0.0281870666969496	0.000414804004714501	1685737
disease_HYPOTHYROIDISM_SELF_REP	2:10553:3010553	Variant	chr2_1686095_GA_G	2.11037780039551	0.000926761174417876	1686095
disease_HYPOTHYROIDISM_SELF_REP	2:10553:3010553	Variant	chr2_1686144_T_C	0.173541395826643	0.000405519668235634	1686144
disease_HYPOTHYROIDISM_SELF_REP	2:10553:3010553	Variant	chr2_1686371_A_G	0.00565673017707384	0.000401449965884485	1686371
disease_HYPOTHYROIDISM_SELF_REP	2:10553:3010553	Variant	chr2_1686425_CCT_C	0.0793013857224899	0.00039657029615568	1686425
disease_HYPOTHYROIDISM_SELF_REP	2:10553:3010553	Variant	chr2_1686436_CT_C	0.424775509570023	0.000531622563288959	1686436
disease_HYPOTHYROIDISM_SELF_REP	2:10553:3010553	Variant	chr2_1686704_C_T	0.0787377493280417	0.000427016427038578	1686704
disease_HYPOTHYROIDISM_SELF_REP	2:10553:3010553	Variant	chr2_1686760_T_C	0.0857443344450741	0.000429663892265799	1686760
disease_HYPOTHYROIDISM_SELF_REP	2:10553:3010553	Variant	chr2_1686927_C_T	0.104636802006246	0.0004041635215686	1686927
disease_HYPOTHYROIDISM_SELF_REP	2:10553:3010553	Variant	chr2_1687226_C_T	0.0737571407638121	0.000425437932886321	1687226
disease_HYPOTHYROIDISM_SELF_REP	2:10553:3010553	Variant	chr2_1687251_G_C	0.565093929996581	0.000582518470195926	1687251
disease_HYPOTHYROIDISM_SELF_REP	2:10553:3010553	Variant	chr2_1687259_T_C	0.0365602553276469	0.000394803349613818	1687259
disease_HYPOTHYROIDISM_SELF_REP	2:10553:3010553	Variant	chr2_1687415_C_T	0.130141152271255	0.00042981688332137	1687415
disease_HYPOTHYROIDISM_SELF_REP	2:10553:3010553	Variant	chr2_1687474_C_T	0.719763928932891	0.000810547027866455	1687474
disease_HYPOTHYROIDISM_SELF_REP	2:10553:3010553	Variant	chr2_1687938_C_T	0.0660722435609313	0.000403799416378119	1687938
disease_HYPOTHYROIDISM_SELF_REP	2:10553:3010553	Variant	chr2_1688376_T_C	1.24898834511274	0.00112268833286008	1688376
disease_HYPOTHYROIDISM_SELF_REP	2:10553:3010553	Variant	chr2_1688426_A_C	0.0494955564113928	0.000392993209971572	1688426
disease_HYPOTHYROIDISM_SELF_REP	2:10553:3010553	Variant	chr2_1688482_C_T	0.0362747512918892	0.000390157573099844	1688482
disease_HYPOTHYROIDISM_SELF_REP	2:10553:3010553	Variant	chr2_1688597_T_C	0.0506255308164374	0.000391384125924203	1688597
disease_HYPOTHYROIDISM_SELF_REP	2:10553:3010553	Variant	chr2_1688627_T_C	0.0569076546488233	0.000392198790056606	1688627
disease_HYPOTHYROIDISM_SELF_REP	2:10553:3010553	Variant	chr2_1689263_G_T	0.0459809437939256	0.000390849552614739	1689263
disease_HYPOTHYROIDISM_SELF_REP	2:10553:3010553	Variant	chr2_1689653_G_T	0.0465019372695821	0.000388532748862722	1689653
disease_HYPOTHYROIDISM_SELF_REP	2:10553:3010553	Variant	chr2_1689781_C_T	0.0826492422801672	0.000431731644816047	1689781
disease_HYPOTHYROIDISM_SELF_REP	2:10553:3010553	Variant	chr2_1689784_CAA_C	0.0698681279746589	0.000426660734144523	1689784
disease_HYPOTHYROIDISM_SELF_REP	2:10553:3010553	Variant	chr2_16909_C_G	0.280782121674993	0.000425631920641732	16909
disease_HYPOTHYROIDISM_SELF_REP	2:10553:3010553	Variant	chr2_169171_A_G	0.361618456844833	0.000452122720762035	169171
disease_HYPOTHYROIDISM_SELF_REP	2:10553:3010553	Variant	chr2_1692244_G_A	0.0294285358789573	0.000394140497882606	1692244
disease_HYPOTHYROIDISM_SELF_REP	2:10553:3010553	Variant	chr2_1692738_AAC_A	0.268825580546001	0.000419851236905774	1692738
disease_HYPOTHYROIDISM_SELF_REP	2:10553:3010553	Variant	chr2_1693716_C_T	0.367627420829944	0.000548289219167966	1693716
disease_HYPOTHYROIDISM_SELF_REP	2:10553:3010553	Variant	chr2_1693757_G_A	0.567620587378022	0.000613089020333784	1693757
disease_HYPOTHYROIDISM_SELF_REP	2:10553:3010553	Variant	chr2_16937_G_A	0.480854129022737	0.000491794182379746	16937
disease_HYPOTHYROIDISM_SELF_REP	2:10553:3010553	Variant	chr2_1694258_A_G	0.0998234702744617	0.00041781065707118	1694258
disease_HYPOTHYROIDISM_SELF_REP	2:10553:3010553	Variant	chr2_1694487_TGGA_T	0.125339319673385	0.000394111340244798	1694487
disease_HYPOTHYROIDISM_SELF_REP	2:10553:3010553	Variant	chr2_1694550_C_T	0.33380586328204	0.000424113458321608	1694550
disease_HYPOTHYROIDISM_SELF_REP	2:10553:3010553	Variant	chr2_1694950_A_G	0.107571314186304	0.000396171149890361	1694950
disease_HYPOTHYROIDISM_SELF_REP	2:10553:3010553	Variant	chr2_1695052_A_C	0.132015112689596	0.000443425320152795	1695052
disease_HYPOTHYROIDISM_SELF_REP	2:10553:3010553	Variant	chr2_1695180_GGGAAGACAGCA_G	0.649803690339019	0.000667412315169942	1695180
disease_HYPOTHYROIDISM_SELF_REP	2:10553:3010553	Variant	chr2_1695237_G_C	0.603783373845447	0.000637381908389442	1695237
disease_HYPOTHYROIDISM_SELF_REP	2:10553:3010553	Variant	chr2_1695494_C_T	1.49963504931063	0.00143955807972274	1695494
disease_HYPOTHYROIDISM_SELF_REP	2:10553:3010553	Variant	chr2_1696005_C_T	0.030325996573672	0.000387862514826121	1696005
disease_HYPOTHYROIDISM_SELF_REP	2:10553:3010553	Variant	chr2_1696106_T_C	0.037115920793482	0.000411289380324096	1696106
disease_HYPOTHYROIDISM_SELF_REP	2:10553:3010553	Variant	chr2_1696147_C_T	0.0297368821799486	0.000393910364483601	1696147
disease_HYPOTHYROIDISM_SELF_REP	2:10553:3010553	Variant	chr2_1696182_T_A	0.246055232020179	0.000400743957598416	1696182
disease_HYPOTHYROIDISM_SELF_REP	2:10553:3010553	Variant	chr2_1696252_G_T	0.0367873519458174	0.000411374258469412	1696252
disease_HYPOTHYROIDISM_SELF_REP	2:10553:3010553	Variant	chr2_1696319_G_C	0.0304422092789728	0.000413324733114578	1696319
disease_HYPOTHYROIDISM_SELF_REP	2:10553:3010553	Variant	chr2_16971_C_T	0.0129932213578056	0.000388795283226514	16971
disease_HYPOTHYROIDISM_SELF_REP	2:10553:3010553	Variant	chr2_1697214_C_T	0.0421006358138315	0.00040973710049077	1697214
disease_HYPOTHYROIDISM_SELF_REP	2:10553:3010553	Variant	chr2_1697261_T_C	0.424509544578024	0.000401866340290308	1697261
disease_HYPOTHYROIDISM_SELF_REP	2:10553:3010553	Variant	chr2_1697438_G_A	0.141769973377012	0.000451444268839984	1697438
disease_HYPOTHYROIDISM_SELF_REP	2:10553:3010553	Variant	chr2_1697495_T_C	0.294644477457155	0.000425111491274174	1697495
disease_HYPOTHYROIDISM_SELF_REP	2:10553:3010553	Variant	chr2_1697612_CG_C	0.064971174828191	0.000403765887145027	1697612
disease_HYPOTHYROIDISM_SELF_REP	2:10553:3010553	Variant	chr2_1697847_C_A	0.0423613479525827	0.000409684473996669	1697847
disease_HYPOTHYROIDISM_SELF_REP	2:10553:3010553	Variant	chr2_1698177_G_A	0.0822013666691902	0.000400195550525104	1698177
disease_HYPOTHYROIDISM_SELF_REP	2:10553:3010553	Variant	chr2_1698626_AG_A	0.030140405417208	0.000407229019360098	1698626
disease_HYPOTHYROIDISM_SELF_REP	2:10553:3010553	Variant	chr2_1698792_C_T	0.0223016059462265	0.00040137304019095	1698792
disease_HYPOTHYROIDISM_SELF_REP	2:10553:3010553	Variant	chr2_1699212_AC_A	0.00656095502039718	0.000447251391795318	1699212
disease_HYPOTHYROIDISM_SELF_REP	2:10553:3010553	Variant	chr2_1699242_T_C	0.00323319987781706	0.00042205611485312	1699242
disease_HYPOTHYROIDISM_SELF_REP	2:10553:3010553	Variant	chr2_1699285_C_T	1.1169471677649	0.00116333915165162	1699285
disease_HYPOTHYROIDISM_SELF_REP	2:10553:3010553	Variant	chr2_1699291_C_T	0.134734583672233	0.00048239672724718	1699291
disease_HYPOTHYROIDISM_SELF_REP	2:10553:3010553	Variant	chr2_1699370_A_G	0.0855253711363565	0.000388729448728096	1699370
disease_HYPOTHYROIDISM_SELF_REP	2:10553:3010553	Variant	chr2_1699375_CA_C	0.126183748987688	0.000423474023691991	1699375
disease_HYPOTHYROIDISM_SELF_REP	2:10553:3010553	Variant	chr2_169939_C_T	0.615852633592344	0.000533588111971424	169939
disease_HYPOTHYROIDISM_SELF_REP	2:10553:3010553	Variant	chr2_1699412_G_A	0.092526179891347	0.000459879257240342	1699412
disease_HYPOTHYROIDISM_SELF_REP	2:10553:3010553	Variant	chr2_1699540_T_C	0.0865310689209944	0.000456953525749672	1699540
disease_HYPOTHYROIDISM_SELF_REP	2:10553:3010553	Variant	chr2_1699738_A_C	0.496621238685907	0.000489661019719896	1699738
disease_HYPOTHYROIDISM_SELF_REP	2:10553:3010553	Variant	chr2_1699740_T_A	0.486032910089722	0.000484630283278306	1699740
disease_HYPOTHYROIDISM_SELF_REP	2:10553:3010553	Variant	chr2_1699903_C_T	0.17162146047444	0.000390140478322598	1699903
disease_HYPOTHYROIDISM_SELF_REP	2:10553:3010553	Variant	chr2_1700209_A_C	0.0337020807914764	0.000405693372949812	1700209
disease_HYPOTHYROIDISM_SELF_REP	2:10553:3010553	Variant	chr2_1700210_T_C	0.0370554591366757	0.000406893414365956	1700210
disease_HYPOTHYROIDISM_SELF_REP	2:10553:3010553	Variant	chr2_1701797_G_A	0.325618505614788	0.000405528775716614	1701797
disease_HYPOTHYROIDISM_SELF_REP	2:10553:3010553	Variant	chr2_1702024_C_T	0.41992247194524	0.000450290953942968	1702024
disease_HYPOTHYROIDISM_SELF_REP	2:10553:3010553	Variant	chr2_1702264_G_C	0.303550875974285	0.000430648999021346	1702264
disease_HYPOTHYROIDISM_SELF_REP	2:10553:3010553	Variant	chr2_1702753_C_A	0.150310733774401	0.000389437222678046	1702753
disease_HYPOTHYROIDISM_SELF_REP	2:10553:3010553	Variant	chr2_1702847_G_A	0.436093449707184	0.000548861439525941	1702847
disease_HYPOTHYROIDISM_SELF_REP	2:10553:3010553	Variant	chr2_1702881_C_G	0.155396539105169	0.000390998466490934	1702881
disease_HYPOTHYROIDISM_SELF_REP	2:10553:3010553	Variant	chr2_1702970_C_G	0.193033958248473	0.000388057782497871	1702970
disease_HYPOTHYROIDISM_SELF_REP	2:10553:3010553	Variant	chr2_1702974_A_G	0.168655694826028	0.000388677237965738	1702974
disease_HYPOTHYROIDISM_SELF_REP	2:10553:3010553	Variant	chr2_1702984_G_A	0.084308284589955	0.000398980809330128	1702984
disease_HYPOTHYROIDISM_SELF_REP	2:10553:3010553	Variant	chr2_1702985_TG_T	0.0698928876273667	0.000400091119552352	1702985
disease_HYPOTHYROIDISM_SELF_REP	2:10553:3010553	Variant	chr2_1702989_G_A	0.0655523138450804	0.000401549808126176	1702989
disease_HYPOTHYROIDISM_SELF_REP	2:10553:3010553	Variant	chr2_1702992_G_A	0.0718377130894974	0.000400367183700566	1702992
disease_HYPOTHYROIDISM_SELF_REP	2:10553:3010553	Variant	chr2_1703141_G_A	0.128468950327088	0.000393181696535166	1703141
disease_HYPOTHYROIDISM_SELF_REP	2:10553:3010553	Variant	chr2_1703160_G_A	0.107169483427292	0.00038857585272463	1703160
disease_HYPOTHYROIDISM_SELF_REP	2:10553:3010553	Variant	chr2_1703227_G_A	0.119127628311861	0.000394166547070657	1703227
disease_HYPOTHYROIDISM_SELF_REP	2:10553:3010553	Variant	chr2_1704178_A_G	0.0454529746341291	0.000393009870651594	1704178
disease_HYPOTHYROIDISM_SELF_REP	2:10553:3010553	Variant	chr2_1704730_C_A	0.15472663795688	0.000388717359693329	1704730
disease_HYPOTHYROIDISM_SELF_REP	2:10553:3010553	Variant	chr2_1705117_GAGCAGAGGGC_G	0.184188418901134	0.000388128637763038	1705117
disease_HYPOTHYROIDISM_SELF_REP	2:10553:3010553	Variant	chr2_170576_T_C	0.0158176777249839	0.000387972014826619	170576
disease_HYPOTHYROIDISM_SELF_REP	2:10553:3010553	Variant	chr2_1706007_A_G	0.16448872131119	0.000389065638722502	1706007
disease_HYPOTHYROIDISM_SELF_REP	2:10553:3010553	Variant	chr2_1706078_G_A	0.0143596419148542	0.000388522696349966	1706078
disease_HYPOTHYROIDISM_SELF_REP	2:10553:3010553	Variant	chr2_170616_G_T	0.384609858361322	0.000463268455655361	170616
disease_HYPOTHYROIDISM_SELF_REP	2:10553:3010553	Variant	chr2_1706398_C_G	0.330362202040559	0.000421717663242749	1706398
disease_HYPOTHYROIDISM_SELF_REP	2:10553:3010553	Variant	chr2_1706745_A_G	1.89250927931584	0.00111031758831499	1706745
disease_HYPOTHYROIDISM_SELF_REP	2:10553:3010553	Variant	chr2_1706787_A_T	0.169004571978635	0.000388391995574499	1706787
disease_HYPOTHYROIDISM_SELF_REP	2:10553:3010553	Variant	chr2_1706809_C_T	0.260342854610635	0.000409790929118496	1706809
disease_HYPOTHYROIDISM_SELF_REP	2:10553:3010553	Variant	chr2_1706810_G_A	0.0669312614424391	0.000387761684118593	1706810
disease_HYPOTHYROIDISM_SELF_REP	2:10553:3010553	Variant	chr2_1707037_T_C	0.353077841804608	0.000415264958150847	1707037
disease_HYPOTHYROIDISM_SELF_REP	2:10553:3010553	Variant	chr2_1707352_A_T	0.0036743610715976	0.000417429931618134	1707352
disease_HYPOTHYROIDISM_SELF_REP	2:10553:3010553	Variant	chr2_1707355_G_A	0.140875428222042	0.000395765664854868	1707355
disease_HYPOTHYROIDISM_SELF_REP	2:10553:3010553	Variant	chr2_1707372_C_T	0.118633641655807	0.000470313310218606	1707372
disease_HYPOTHYROIDISM_SELF_REP	2:10553:3010553	Variant	chr2_1707417_A_T	0.235463311178615	0.000411961798845022	1707417
disease_HYPOTHYROIDISM_SELF_REP	2:10553:3010553	Variant	chr2_1707543_T_G	0.109840276121321	0.000436186088533547	1707543
disease_HYPOTHYROIDISM_SELF_REP	2:10553:3010553	Variant	chr2_1707667_C_T	0.204811149282326	0.000389218959057424	1707667
disease_HYPOTHYROIDISM_SELF_REP	2:10553:3010553	Variant	chr2_1707669_C_T	0.164067151408099	0.000388925632287925	1707669
disease_HYPOTHYROIDISM_SELF_REP	2:10553:3010553	Variant	chr2_1707852_A_G	0.0150677893395001	0.000397026598478157	1707852
disease_HYPOTHYROIDISM_SELF_REP	2:10553:3010553	Variant	chr2_1707897_T_C	0.207504847915206	0.000389226630404125	1707897
disease_HYPOTHYROIDISM_SELF_REP	2:10553:3010553	Variant	chr2_1707907_A_G	0.206060201492976	0.000389198102004813	1707907
disease_HYPOTHYROIDISM_SELF_REP	2:10553:3010553	Variant	chr2_1708160_G_C	0.338926293722409	0.000420542275477142	1708160
disease_HYPOTHYROIDISM_SELF_REP	2:10553:3010553	Variant	chr2_1708367_G_A	0.0218493184946337	0.000396498560749972	1708367
disease_HYPOTHYROIDISM_SELF_REP	2:10553:3010553	Variant	chr2_1708436_C_T	0.0163974724277696	0.000397503646762717	1708436
disease_HYPOTHYROIDISM_SELF_REP	2:10553:3010553	Variant	chr2_1708625_G_A	0.856834382857711	0.000845013153152206	1708625
disease_HYPOTHYROIDISM_SELF_REP	2:10553:3010553	Variant	chr2_1708825_C_T	0.204164079020834	0.000453141095907613	1708825
disease_HYPOTHYROIDISM_SELF_REP	2:10553:3010553	Variant	chr2_1708826_G_A	0.331766963057444	0.000420498316326574	1708826
disease_HYPOTHYROIDISM_SELF_REP	2:10553:3010553	Variant	chr2_1709033_G_A	0.208527864072357	0.000455172235397517	1709033
disease_HYPOTHYROIDISM_SELF_REP	2:10553:3010553	Variant	chr2_1709144_G_A	0.153180597513152	0.000391792332081934	1709144
disease_HYPOTHYROIDISM_SELF_REP	2:10553:3010553	Variant	chr2_1709206_C_T	0.22006716775202	0.000458855983187229	1709206
disease_HYPOTHYROIDISM_SELF_REP	2:10553:3010553	Variant	chr2_1709321_G_A	0.322270376761746	0.000414764098788751	1709321
disease_HYPOTHYROIDISM_SELF_REP	2:10553:3010553	Variant	chr2_1709344_G_A	0.0573042059973142	0.000391598604438868	1709344
disease_HYPOTHYROIDISM_SELF_REP	2:10553:3010553	Variant	chr2_1709360_G_A	0.220540299093503	0.000458326398841297	1709360
disease_HYPOTHYROIDISM_SELF_REP	2:10553:3010553	Variant	chr2_1709447_ACAGCGGGGCTGGGGTG_A	0.186294335786968	0.000389657487928649	1709447
disease_HYPOTHYROIDISM_SELF_REP	2:10553:3010553	Variant	chr2_1709679_C_G	0.456668876310254	0.000476742448424423	1709679
disease_HYPOTHYROIDISM_SELF_REP	2:10553:3010553	Variant	chr2_1710221_A_G	0.214260752279313	0.000389091782018006	1710221
disease_HYPOTHYROIDISM_SELF_REP	2:10553:3010553	Variant	chr2_1710402_G_A	1.75430590450935	0.000794980495730707	1710402
disease_HYPOTHYROIDISM_SELF_REP	2:10553:3010553	Variant	chr2_1710543_T_C	0.313220851985884	0.000452635281772706	1710543
disease_HYPOTHYROIDISM_SELF_REP	2:10553:3010553	Variant	chr2_1711025_C_T	0.0368039064982975	0.00043023349028256	1711025
disease_HYPOTHYROIDISM_SELF_REP	2:10553:3010553	Variant	chr2_171112_T_G	0.390462023670462	0.000465614775511811	171112
disease_HYPOTHYROIDISM_SELF_REP	2:10553:3010553	Variant	chr2_1711250_A_G	0.221385408041091	0.000405885241678157	1711250
disease_HYPOTHYROIDISM_SELF_REP	2:10553:3010553	Variant	chr2_1712059_T_C	0.223099884734324	0.000430466312240242	1712059
disease_HYPOTHYROIDISM_SELF_REP	2:10553:3010553	Variant	chr2_1712078_T_TA	0.359187288194866	0.000467410118024337	1712078
disease_HYPOTHYROIDISM_SELF_REP	2:10553:3010553	Variant	chr2_1712110_A_G	0.435443620735223	0.000448583638948086	1712110
disease_HYPOTHYROIDISM_SELF_REP	2:10553:3010553	Variant	chr2_1712258_T_C	0.101884063352063	0.000397104536712227	1712258
disease_HYPOTHYROIDISM_SELF_REP	2:10553:3010553	Variant	chr2_1712290_T_G	0.366287154190271	0.000647922968409015	1712290
disease_HYPOTHYROIDISM_SELF_REP	2:10553:3010553	Variant	chr2_1712326_A_G	0.217193889057761	0.000389070293129669	1712326
disease_HYPOTHYROIDISM_SELF_REP	2:10553:3010553	Variant	chr2_1712662_A_G	0.253103686304422	0.000561327141006057	1712662
disease_HYPOTHYROIDISM_SELF_REP	2:10553:3010553	Variant	chr2_1712709_C_G	0.338404642103752	0.000525166389811567	1712709
disease_HYPOTHYROIDISM_SELF_REP	2:10553:3010553	Variant	chr2_1712998_T_C	0.246214365782088	0.000401373237357397	1712998
disease_HYPOTHYROIDISM_SELF_REP	2:10553:3010553	Variant	chr2_1713087_A_T	0.220329339637694	0.000389060366335083	1713087
disease_HYPOTHYROIDISM_SELF_REP	2:10553:3010553	Variant	chr2_1713379_C_T	0.306145928969328	0.000421034870723553	1713379
disease_HYPOTHYROIDISM_SELF_REP	2:10553:3010553	Variant	chr2_1713465_A_G	0.156218248532941	0.000396362550736049	1713465
disease_HYPOTHYROIDISM_SELF_REP	2:10553:3010553	Variant	chr2_1713673_C_T	0.881781031789424	0.000870428235699741	1713673
disease_HYPOTHYROIDISM_SELF_REP	2:10553:3010553	Variant	chr2_1713769_G_A	0.851051595658844	0.00083932390868084	1713769
disease_HYPOTHYROIDISM_SELF_REP	2:10553:3010553	Variant	chr2_1714087_A_G	0.346692126247123	0.000632558177011027	1714087
disease_HYPOTHYROIDISM_SELF_REP	2:10553:3010553	Variant	chr2_1714107_G_A	0.297309050512494	0.000419182905151931	1714107
disease_HYPOTHYROIDISM_SELF_REP	2:10553:3010553	Variant	chr2_171440_G_C	0.373870109164042	0.000451265667868022	171440
disease_HYPOTHYROIDISM_SELF_REP	2:10553:3010553	Variant	chr2_1714623_C_T	0.596264837977909	0.000529507032396565	1714623
disease_HYPOTHYROIDISM_SELF_REP	2:10553:3010553	Variant	chr2_171467_A_G	0.316185164487383	0.000429828255091118	171467
disease_HYPOTHYROIDISM_SELF_REP	2:10553:3010553	Variant	chr2_171469_G_A	0.322063926486877	0.000431387075927541	171469
disease_HYPOTHYROIDISM_SELF_REP	2:10553:3010553	Variant	chr2_1714786_G_A	0.560341239346041	0.000515735495626597	1714786
disease_HYPOTHYROIDISM_SELF_REP	2:10553:3010553	Variant	chr2_1714812_G_A	0.596629625193314	0.000489503609574647	1714812
disease_HYPOTHYROIDISM_SELF_REP	2:10553:3010553	Variant	chr2_1714867_C_T	0.870046921574494	0.0008584849498456	1714867
disease_HYPOTHYROIDISM_SELF_REP	2:10553:3010553	Variant	chr2_1715311_A_C	0.38901866728788	0.000444720900046023	1715311
disease_HYPOTHYROIDISM_SELF_REP	2:10553:3010553	Variant	chr2_1715333_G_A	0.849102109479648	0.000838047630091602	1715333
disease_HYPOTHYROIDISM_SELF_REP	2:10553:3010553	Variant	chr2_1715340_T_C	0.528718386683477	0.000474988091490313	1715340
disease_HYPOTHYROIDISM_SELF_REP	2:10553:3010553	Variant	chr2_1715453_C_T	0.201313702486565	0.000389283172661781	1715453
disease_HYPOTHYROIDISM_SELF_REP	2:10553:3010553	Variant	chr2_1715667_G_A	0.27586661969279	0.000404732148038026	1715667
disease_HYPOTHYROIDISM_SELF_REP	2:10553:3010553	Variant	chr2_1715803_T_C	0.258390492525024	0.000435307953823102	1715803
disease_HYPOTHYROIDISM_SELF_REP	2:10553:3010553	Variant	chr2_1715883_C_T	0.198358661297848	0.000389347772645635	1715883
disease_HYPOTHYROIDISM_SELF_REP	2:10553:3010553	Variant	chr2_171616_C_T	0.00763536574736614	0.000388997163240543	171616
disease_HYPOTHYROIDISM_SELF_REP	2:10553:3010553	Variant	chr2_1716563_C_T	0.35191956730709	0.000435172044694984	1716563
disease_HYPOTHYROIDISM_SELF_REP	2:10553:3010553	Variant	chr2_1716770_G_A	0.229310444233336	0.000407158387471024	1716770
disease_HYPOTHYROIDISM_SELF_REP	2:10553:3010553	Variant	chr2_1716946_A_C	0.760055667729744	0.000893721226771242	1716946
disease_HYPOTHYROIDISM_SELF_REP	2:10553:3010553	Variant	chr2_1717376_C_T	0.0616012905373199	0.000390449827979635	1717376
disease_HYPOTHYROIDISM_SELF_REP	2:10553:3010553	Variant	chr2_171754_A_AG	0.369961306625703	0.000455388996911343	171754
disease_HYPOTHYROIDISM_SELF_REP	2:10553:3010553	Variant	chr2_1717613_T_TA	0.0360224912855744	0.000388095060042919	1717613
disease_HYPOTHYROIDISM_SELF_REP	2:10553:3010553	Variant	chr2_1717726_T_G	0.216070309288584	0.000403044424526902	1717726
disease_HYPOTHYROIDISM_SELF_REP	2:10553:3010553	Variant	chr2_1717948_G_C	0.177310567435195	0.000538663339529288	1717948
disease_HYPOTHYROIDISM_SELF_REP	2:10553:3010553	Variant	chr2_1718179_C_T	0.536307486355974	0.000465535293517328	1718179
disease_HYPOTHYROIDISM_SELF_REP	2:10553:3010553	Variant	chr2_1718382_C_T	0.0571512222507074	0.000390100992184556	1718382
disease_HYPOTHYROIDISM_SELF_REP	2:10553:3010553	Variant	chr2_1718602_C_A	0.0521869444004381	0.00038972941970596	1718602
disease_HYPOTHYROIDISM_SELF_REP	2:10553:3010553	Variant	chr2_1719111_A_G	0.356243216523689	0.000421128208471498	1719111
disease_HYPOTHYROIDISM_SELF_REP	2:10553:3010553	Variant	chr2_1719132_G_A	0.205502157195228	0.00042435545237051	1719132
disease_HYPOTHYROIDISM_SELF_REP	2:10553:3010553	Variant	chr2_1719192_A_G	0.237862964303732	0.000418211553186831	1719192
disease_HYPOTHYROIDISM_SELF_REP	2:10553:3010553	Variant	chr2_1719740_G_C	0.0051762235118854	0.000416012444095859	1719740
disease_HYPOTHYROIDISM_SELF_REP	2:10553:3010553	Variant	chr2_1719836_G_T	1.02548207259918	0.000796592779913663	1719836
disease_HYPOTHYROIDISM_SELF_REP	2:10553:3010553	Variant	chr2_1719883_A_G	0.462157753230058	0.000443769664375332	1719883
disease_HYPOTHYROIDISM_SELF_REP	2:10553:3010553	Variant	chr2_1719923_AGAGAGG_A	0.3246348231838	0.000423215598175613	1719923
disease_HYPOTHYROIDISM_SELF_REP	2:10553:3010553	Variant	chr2_1719962_GA_G	0.119706042152743	0.000391736343549323	1719962
disease_HYPOTHYROIDISM_SELF_REP	2:10553:3010553	Variant	chr2_1720001_AG_A	0.283584975631147	0.000412362422246981	1720001
disease_HYPOTHYROIDISM_SELF_REP	2:10553:3010553	Variant	chr2_1720013_TAG_T	0.523935434664841	0.00045606645638595	1720013
disease_HYPOTHYROIDISM_SELF_REP	2:10553:3010553	Variant	chr2_1720544_T_C	0.023448816015936	0.000393814174759323	1720544
disease_HYPOTHYROIDISM_SELF_REP	2:10553:3010553	Variant	chr2_1720726_A_T	0.391737041905743	0.000548901639565426	1720726
disease_HYPOTHYROIDISM_SELF_REP	2:10553:3010553	Variant	chr2_1720899_G_GC	0.0314005887171613	0.000397268185064026	1720899
disease_HYPOTHYROIDISM_SELF_REP	2:10553:3010553	Variant	chr2_172101_A_G	0.589551949534446	0.000519943088936601	172101
disease_HYPOTHYROIDISM_SELF_REP	2:10553:3010553	Variant	chr2_1721200_C_G	0.431366042397937	0.000551247649130756	1721200
disease_HYPOTHYROIDISM_SELF_REP	2:10553:3010553	Variant	chr2_1721311_G_A	0.45852163054201	0.000567146952069092	1721311
disease_HYPOTHYROIDISM_SELF_REP	2:10553:3010553	Variant	chr2_1721608_G_A	0.203788463175558	0.000400805766623755	1721608
disease_HYPOTHYROIDISM_SELF_REP	2:10553:3010553	Variant	chr2_1721814_A_AAAAT	0.349308099773416	0.000417245737408194	1721814
disease_HYPOTHYROIDISM_SELF_REP	2:10553:3010553	Variant	chr2_1722503_T_C	0.0347773763846244	0.000396033144121265	1722503
disease_HYPOTHYROIDISM_SELF_REP	2:10553:3010553	Variant	chr2_1722985_CATGG_C	0.607206120987365	0.000428639533881543	1722985
disease_HYPOTHYROIDISM_SELF_REP	2:10553:3010553	Variant	chr2_1722989_G_A	0.0396629714695059	0.000389652376959633	1722989
disease_HYPOTHYROIDISM_SELF_REP	2:10553:3010553	Variant	chr2_1723818_T_C	0.0929522197242606	0.000393306196395463	1723818
disease_HYPOTHYROIDISM_SELF_REP	2:10553:3010553	Variant	chr2_1724158_G_A	0.0686455743726071	0.000402564911454615	1724158
disease_HYPOTHYROIDISM_SELF_REP	2:10553:3010553	Variant	chr2_1724842_G_A	1.86849413231547	0.00189256326478567	1724842
disease_HYPOTHYROIDISM_SELF_REP	2:10553:3010553	Variant	chr2_1726225_A_G	0.0696635907971321	0.000390950264179371	1726225
disease_HYPOTHYROIDISM_SELF_REP	2:10553:3010553	Variant	chr2_1726629_T_C	0.0730494887351147	0.00040271061787748	1726629
disease_HYPOTHYROIDISM_SELF_REP	2:10553:3010553	Variant	chr2_1727463_G_T	0.235448915822621	0.000399680156841731	1727463
disease_HYPOTHYROIDISM_SELF_REP	2:10553:3010553	Variant	chr2_1727468_G_C	0.47961074409564	0.000600664492432391	1727468
disease_HYPOTHYROIDISM_SELF_REP	2:10553:3010553	Variant	chr2_1727633_T_C	0.273889479508489	0.000404534712980759	1727633
disease_HYPOTHYROIDISM_SELF_REP	2:10553:3010553	Variant	chr2_1727865_G_T	0.171320122033999	0.000391330190434218	1727865
disease_HYPOTHYROIDISM_SELF_REP	2:10553:3010553	Variant	chr2_1728371_G_C	0.127845372649932	0.000392898974176056	1728371
disease_HYPOTHYROIDISM_SELF_REP	2:10553:3010553	Variant	chr2_172886_A_C	0.554397541660479	0.000504155177565684	172886
disease_HYPOTHYROIDISM_SELF_REP	2:10553:3010553	Variant	chr2_1729029_CG_C	0.00917696279195075	0.000394557147291341	1729029
disease_HYPOTHYROIDISM_SELF_REP	2:10553:3010553	Variant	chr2_1729083_T_C	0.379457854650774	0.000506854638725667	1729083
disease_HYPOTHYROIDISM_SELF_REP	2:10553:3010553	Variant	chr2_1729505_T_G	0.642219111424179	0.000525410977309141	1729505
disease_HYPOTHYROIDISM_SELF_REP	2:10553:3010553	Variant	chr2_1729570_A_G	0.263682617803351	0.0004371063413319	1729570
disease_HYPOTHYROIDISM_SELF_REP	2:10553:3010553	Variant	chr2_1729587_A_C	0.618382219796399	0.000496182615935435	1729587
disease_HYPOTHYROIDISM_SELF_REP	2:10553:3010553	Variant	chr2_1729590_T_G	0.618154071138108	0.000496098305589839	1729590
disease_HYPOTHYROIDISM_SELF_REP	2:10553:3010553	Variant	chr2_1729597_G_A	0.617996818453823	0.000496038343568139	1729597
disease_HYPOTHYROIDISM_SELF_REP	2:10553:3010553	Variant	chr2_1729646_G_A	0.205032097567005	0.000394360997338284	1729646
disease_HYPOTHYROIDISM_SELF_REP	2:10553:3010553	Variant	chr2_1729657_G_A	0.204665951089774	0.000394324369752873	1729657
disease_HYPOTHYROIDISM_SELF_REP	2:10553:3010553	Variant	chr2_1730118_A_C	0.742595138747975	0.000552864359538479	1730118
disease_HYPOTHYROIDISM_SELF_REP	2:10553:3010553	Variant	chr2_1730169_C_T	0.257468754400347	0.000449008229391824	1730169
disease_HYPOTHYROIDISM_SELF_REP	2:10553:3010553	Variant	chr2_1730288_G_A	0.208948674565228	0.000404775661981232	1730288
disease_HYPOTHYROIDISM_SELF_REP	2:10553:3010553	Variant	chr2_1730475_AT_A	0.707630820034864	0.00050688494120957	1730475
disease_HYPOTHYROIDISM_SELF_REP	2:10553:3010553	Variant	chr2_1730498_C_T	0.780090995367735	0.000572559023930339	1730498
disease_HYPOTHYROIDISM_SELF_REP	2:10553:3010553	Variant	chr2_1730552_C_A	0.851116559913913	0.000608964720256819	1730552
disease_HYPOTHYROIDISM_SELF_REP	2:10553:3010553	Variant	chr2_1730572_C_T	0.202171629977106	0.000403506807614343	1730572
disease_HYPOTHYROIDISM_SELF_REP	2:10553:3010553	Variant	chr2_1731149_C_T	0.132156366690285	0.000388617125779421	1731149
disease_HYPOTHYROIDISM_SELF_REP	2:10553:3010553	Variant	chr2_1731189_T_C	0.148768012792105	0.000430079113029069	1731189
disease_HYPOTHYROIDISM_SELF_REP	2:10553:3010553	Variant	chr2_1731336_C_T	0.546319660442289	0.000506232278126311	1731336
disease_HYPOTHYROIDISM_SELF_REP	2:10553:3010553	Variant	chr2_1731344_G_C	0.243997849080298	0.000412454810348794	1731344
disease_HYPOTHYROIDISM_SELF_REP	2:10553:3010553	Variant	chr2_1731392_G_T	0.298557693498498	0.000510186172469722	1731392
disease_HYPOTHYROIDISM_SELF_REP	2:10553:3010553	Variant	chr2_173150_T_A	0.108421957801136	0.000389908344620805	173150
disease_HYPOTHYROIDISM_SELF_REP	2:10553:3010553	Variant	chr2_1731708_C_A	0.149830362527321	0.000412080401788107	1731708
disease_HYPOTHYROIDISM_SELF_REP	2:10553:3010553	Variant	chr2_1731773_C_T	0.439182821560142	0.000434512500934862	1731773
disease_HYPOTHYROIDISM_SELF_REP	2:10553:3010553	Variant	chr2_1731938_A_T	0.0152709316221477	0.000395211472012834	1731938
disease_HYPOTHYROIDISM_SELF_REP	2:10553:3010553	Variant	chr2_1732192_C_T	0.324802616354162	0.000413561273728018	1732192
disease_HYPOTHYROIDISM_SELF_REP	2:10553:3010553	Variant	chr2_1732225_C_T	0.402475643661346	0.000425897137433222	1732225
disease_HYPOTHYROIDISM_SELF_REP	2:10553:3010553	Variant	chr2_1732233_A_G	0.0144629437550595	0.000394973861595967	1732233
disease_HYPOTHYROIDISM_SELF_REP	2:10553:3010553	Variant	chr2_1732237_G_A	0.0872955024077887	0.000390181313998804	1732237
disease_HYPOTHYROIDISM_SELF_REP	2:10553:3010553	Variant	chr2_1732329_G_A	0.279859853582462	0.000404712177170757	1732329
disease_HYPOTHYROIDISM_SELF_REP	2:10553:3010553	Variant	chr2_1732457_T_G	2.31170241973877	0.00419289335046788	1732457
disease_HYPOTHYROIDISM_SELF_REP	2:10553:3010553	Variant	chr2_1732790_A_G	0.00406746757802983	0.000410316868261869	1732790
disease_HYPOTHYROIDISM_SELF_REP	2:10553:3010553	Variant	chr2_1733012_A_G	0.619189781230637	0.000586254528001564	1733012
disease_HYPOTHYROIDISM_SELF_REP	2:10553:3010553	Variant	chr2_1733364_G_A	0.640545268754613	0.000509671901550833	1733364
disease_HYPOTHYROIDISM_SELF_REP	2:10553:3010553	Variant	chr2_1733808_G_C	0.69677315772859	0.000532745522990876	1733808
disease_HYPOTHYROIDISM_SELF_REP	2:10553:3010553	Variant	chr2_1733840_A_G	0.202600049734	0.00039393512135533	1733840
disease_HYPOTHYROIDISM_SELF_REP	2:10553:3010553	Variant	chr2_1733850_G_T	0.289777153650177	0.000458883984516221	1733850
disease_HYPOTHYROIDISM_SELF_REP	2:10553:3010553	Variant	chr2_1733971_C_A	0.907417028922125	0.000684897997937862	1733971
disease_HYPOTHYROIDISM_SELF_REP	2:10553:3010553	Variant	chr2_1734272_G_A	0.269650954003823	0.000403390713454131	1734272
disease_HYPOTHYROIDISM_SELF_REP	2:10553:3010553	Variant	chr2_1734423_C_T	0.105296759770328	0.00040205830167548	1734423
disease_HYPOTHYROIDISM_SELF_REP	2:10553:3010553	Variant	chr2_1734528_C_T	0.774881615213514	0.000568250100575872	1734528
disease_HYPOTHYROIDISM_SELF_REP	2:10553:3010553	Variant	chr2_1734635_A_G	0.729590993119526	0.000547532723714699	1734635
disease_HYPOTHYROIDISM_SELF_REP	2:10553:3010553	Variant	chr2_1734667_G_A	0.12833912627544	0.000387714611294818	1734667
disease_HYPOTHYROIDISM_SELF_REP	2:10553:3010553	Variant	chr2_1734683_A_G	0.713331986138999	0.000538966831129086	1734683
disease_HYPOTHYROIDISM_SELF_REP	2:10553:3010553	Variant	chr2_1734738_A_G	0.849706848519866	0.000601850235284087	1734738
disease_HYPOTHYROIDISM_SELF_REP	2:10553:3010553	Variant	chr2_1735311_C_T	0.0369465538797143	0.000419856891268899	1735311
disease_HYPOTHYROIDISM_SELF_REP	2:10553:3010553	Variant	chr2_1735347_T_G	1.05691358231758	0.0010169630122457	1735347
disease_HYPOTHYROIDISM_SELF_REP	2:10553:3010553	Variant	chr2_173602_C_T	0.506141756959777	0.000552776944791273	173602
disease_HYPOTHYROIDISM_SELF_REP	2:10553:3010553	Variant	chr2_173612_A_G	0.087063023284376	0.000389827302669538	173612
disease_HYPOTHYROIDISM_SELF_REP	2:10553:3010553	Variant	chr2_1736242_A_G	0.33060500261484	0.000421289533609136	1736242
disease_HYPOTHYROIDISM_SELF_REP	2:10553:3010553	Variant	chr2_1736680_TA_T	1.60647400861724	0.00137202414757853	1736680
disease_HYPOTHYROIDISM_SELF_REP	2:10553:3010553	Variant	chr2_17367_T_TG	0.317127515028273	0.000433019584597899	17367
disease_HYPOTHYROIDISM_SELF_REP	2:10553:3010553	Variant	chr2_1736864_T_G	0.553423506857548	0.000515736615548678	1736864
disease_HYPOTHYROIDISM_SELF_REP	2:10553:3010553	Variant	chr2_1737085_C_T	0.506751009504831	0.000472495980694505	1737085
disease_HYPOTHYROIDISM_SELF_REP	2:10553:3010553	Variant	chr2_1737354_A_G	0.584481668639891	0.000501063047922758	1737354
disease_HYPOTHYROIDISM_SELF_REP	2:10553:3010553	Variant	chr2_1737400_C_T	0.0242550584130433	0.000391509171898804	1737400
disease_HYPOTHYROIDISM_SELF_REP	2:10553:3010553	Variant	chr2_1737496_T_C	0.346051521468356	0.000407415968773055	1737496
disease_HYPOTHYROIDISM_SELF_REP	2:10553:3010553	Variant	chr2_1737541_C_T	0.277167384475054	0.000443935230825467	1737541
disease_HYPOTHYROIDISM_SELF_REP	2:10553:3010553	Variant	chr2_1737546_CT_C	0.190407103096022	0.000422695860576006	1737546
disease_HYPOTHYROIDISM_SELF_REP	2:10553:3010553	Variant	chr2_1737862_C_T	0.854684931723623	0.000589573853442429	1737862
disease_HYPOTHYROIDISM_SELF_REP	2:10553:3010553	Variant	chr2_1737927_A_G	0.206693827235553	0.000428186265186331	1737927
disease_HYPOTHYROIDISM_SELF_REP	2:10553:3010553	Variant	chr2_1738003_C_A	0.202167074856138	0.000420621711109238	1738003
disease_HYPOTHYROIDISM_SELF_REP	2:10553:3010553	Variant	chr2_1738047_A_G	0.228999362155942	0.000435124317634283	1738047
disease_HYPOTHYROIDISM_SELF_REP	2:10553:3010553	Variant	chr2_1738271_G_A	0.227754579515154	0.00043437960278488	1738271
disease_HYPOTHYROIDISM_SELF_REP	2:10553:3010553	Variant	chr2_1738319_G_A	0.226392621735658	0.0004339048768776	1738319
disease_HYPOTHYROIDISM_SELF_REP	2:10553:3010553	Variant	chr2_1738552_C_CT	0.338012485794054	0.000463395517927352	1738552
disease_HYPOTHYROIDISM_SELF_REP	2:10553:3010553	Variant	chr2_173860_CCTT_C	0.565411153896823	0.000509268408390901	173860
disease_HYPOTHYROIDISM_SELF_REP	2:10553:3010553	Variant	chr2_1738782_G_A	0.246056138921098	0.000433232168672846	1738782
disease_HYPOTHYROIDISM_SELF_REP	2:10553:3010553	Variant	chr2_1738857_A_G	0.245017926167272	0.000432590026695996	1738857
disease_HYPOTHYROIDISM_SELF_REP	2:10553:3010553	Variant	chr2_1738866_C_T	0.251725866926681	0.000435555418408484	1738866
disease_HYPOTHYROIDISM_SELF_REP	2:10553:3010553	Variant	chr2_1738867_A_C	0.245861567726194	0.000432835034436641	1738867
disease_HYPOTHYROIDISM_SELF_REP	2:10553:3010553	Variant	chr2_1738929_C_T	0.223257249574873	0.000432832828313138	1738929
disease_HYPOTHYROIDISM_SELF_REP	2:10553:3010553	Variant	chr2_1738965_G_C	0.226628861667343	0.000433864930526205	1738965
disease_HYPOTHYROIDISM_SELF_REP	2:10553:3010553	Variant	chr2_1739133_C_CTCA	0.770398828114643	0.000548124432016169	1739133
disease_HYPOTHYROIDISM_SELF_REP	2:10553:3010553	Variant	chr2_1739180_G_A	0.22122537589335	0.000432679741564164	1739180
disease_HYPOTHYROIDISM_SELF_REP	2:10553:3010553	Variant	chr2_1739238_G_A	0.0915416196649829	0.000388943875288728	1739238
disease_HYPOTHYROIDISM_SELF_REP	2:10553:3010553	Variant	chr2_1739395_C_G	0.251263764515585	0.00043457687184872	1739395
disease_HYPOTHYROIDISM_SELF_REP	2:10553:3010553	Variant	chr2_1739494_A_T	0.250888732170121	0.000434507785262882	1739494
disease_HYPOTHYROIDISM_SELF_REP	2:10553:3010553	Variant	chr2_1739990_C_T	0.163180992655789	0.000404622502254661	1739990
disease_HYPOTHYROIDISM_SELF_REP	2:10553:3010553	Variant	chr2_1740086_G_A	0.470434200271425	0.000469036451727435	1740086
disease_HYPOTHYROIDISM_SELF_REP	2:10553:3010553	Variant	chr2_1740130_G_A	0.00375755531924116	0.000387747595017811	1740130
disease_HYPOTHYROIDISM_SELF_REP	2:10553:3010553	Variant	chr2_1740560_GC_G	0.192564995939375	0.00040347326093486	1740560
disease_HYPOTHYROIDISM_SELF_REP	2:10553:3010553	Variant	chr2_1740629_T_C	0.159067586554419	0.000419573641065814	1740629
disease_HYPOTHYROIDISM_SELF_REP	2:10553:3010553	Variant	chr2_1740637_A_C	0.203066309948253	0.000428121295428656	1740637
disease_HYPOTHYROIDISM_SELF_REP	2:10553:3010553	Variant	chr2_1740910_T_G	0.208296135010604	0.000401387281793062	1740910
disease_HYPOTHYROIDISM_SELF_REP	2:10553:3010553	Variant	chr2_1740929_C_T	0.480453111780796	0.000514298162021993	1740929
disease_HYPOTHYROIDISM_SELF_REP	2:10553:3010553	Variant	chr2_1741160_T_G	0.175746799619893	0.000442844420116162	1741160
disease_HYPOTHYROIDISM_SELF_REP	2:10553:3010553	Variant	chr2_1741394_A_G	0.0207101861821814	0.00039517673747009	1741394
disease_HYPOTHYROIDISM_SELF_REP	2:10553:3010553	Variant	chr2_1741413_G_A	0.5003623036051	0.000424957261100054	1741413
disease_HYPOTHYROIDISM_SELF_REP	2:10553:3010553	Variant	chr2_1741417_G_A	0.860343496017912	0.000597953568981977	1741417
disease_HYPOTHYROIDISM_SELF_REP	2:10553:3010553	Variant	chr2_1741431_G_A	0.0647325105752048	0.000389304104014011	1741431
disease_HYPOTHYROIDISM_SELF_REP	2:10553:3010553	Variant	chr2_1741432_C_T	0.0667809474831488	0.000401248041394123	1741432
disease_HYPOTHYROIDISM_SELF_REP	2:10553:3010553	Variant	chr2_1741506_T_C	0.451217108037217	0.000414750017064492	1741506
disease_HYPOTHYROIDISM_SELF_REP	2:10553:3010553	Variant	chr2_1741554_A_G	0.184374002789034	0.000395975369119866	1741554
disease_HYPOTHYROIDISM_SELF_REP	2:10553:3010553	Variant	chr2_1741732_T_C	0.761537594257698	0.000642467106175969	1741732
disease_HYPOTHYROIDISM_SELF_REP	2:10553:3010553	Variant	chr2_1741942_C_T	0.26316071156327	0.000465949864167519	1741942
disease_HYPOTHYROIDISM_SELF_REP	2:10553:3010553	Variant	chr2_1742260_G_C	1.28789762049219	0.00096312512150813	1742260
disease_HYPOTHYROIDISM_SELF_REP	2:10553:3010553	Variant	chr2_1742368_T_G	1.40479865481414	0.00111399488277343	1742368
disease_HYPOTHYROIDISM_SELF_REP	2:10553:3010553	Variant	chr2_1742396_C_G	0.72103190384869	0.000616435649332324	1742396
disease_HYPOTHYROIDISM_SELF_REP	2:10553:3010553	Variant	chr2_1742688_C_G	0.455115375866472	0.000429611072819251	1742688
disease_HYPOTHYROIDISM_SELF_REP	2:10553:3010553	Variant	chr2_1742689_C_G	0.460755462499041	0.000430845309029283	1742689
disease_HYPOTHYROIDISM_SELF_REP	2:10553:3010553	Variant	chr2_1742696_A_T	1.21179516350177	0.00089065169170839	1742696
disease_HYPOTHYROIDISM_SELF_REP	2:10553:3010553	Variant	chr2_174272_A_G	0.572091087184702	0.000511987166107523	174272
disease_HYPOTHYROIDISM_SELF_REP	2:10553:3010553	Variant	chr2_1742813_G_C	1.01676566896295	0.000744038373088752	1742813
disease_HYPOTHYROIDISM_SELF_REP	2:10553:3010553	Variant	chr2_1742889_G_A	1.23632099090803	0.000913279807532434	1742889
disease_HYPOTHYROIDISM_SELF_REP	2:10553:3010553	Variant	chr2_1743767_G_A	0.578204203203736	0.000540748581280585	1743767
disease_HYPOTHYROIDISM_SELF_REP	2:10553:3010553	Variant	chr2_1743961_A_C	0.575803104456924	0.000542801804264698	1743961
disease_HYPOTHYROIDISM_SELF_REP	2:10553:3010553	Variant	chr2_1744025_T_G	0.336817693699569	0.000424027190692633	1744025
disease_HYPOTHYROIDISM_SELF_REP	2:10553:3010553	Variant	chr2_1744054_A_G	0.573345080770669	0.000538551333857	1744054
disease_HYPOTHYROIDISM_SELF_REP	2:10553:3010553	Variant	chr2_174410_C_G	0.125289119762227	0.000388809227862805	174410
disease_HYPOTHYROIDISM_SELF_REP	2:10553:3010553	Variant	chr2_1744112_C_G	0.577964868428305	0.000540736266360511	1744112
disease_HYPOTHYROIDISM_SELF_REP	2:10553:3010553	Variant	chr2_1744125_A_G	0.57177507885753	0.000536487709917372	1744125
disease_HYPOTHYROIDISM_SELF_REP	2:10553:3010553	Variant	chr2_1744221_G_A	0.588183912154346	0.000546163727553334	1744221
disease_HYPOTHYROIDISM_SELF_REP	2:10553:3010553	Variant	chr2_1744345_C_G	0.141320640029756	0.000428072399779165	1744345
disease_HYPOTHYROIDISM_SELF_REP	2:10553:3010553	Variant	chr2_174439_T_A	0.534954184342122	0.000501842648785961	174439
disease_HYPOTHYROIDISM_SELF_REP	2:10553:3010553	Variant	chr2_1744523_C_A	0.153281499739773	0.000465736802930999	1744523
disease_HYPOTHYROIDISM_SELF_REP	2:10553:3010553	Variant	chr2_174462_A_C	0.0703617765704232	0.000392381169512815	174462
disease_HYPOTHYROIDISM_SELF_REP	2:10553:3010553	Variant	chr2_1744657_T_C	0.693115548745312	0.00060790687435903	1744657
disease_HYPOTHYROIDISM_SELF_REP	2:10553:3010553	Variant	chr2_1744691_G_A	0.658024807272105	0.000594004304296361	1744691
disease_HYPOTHYROIDISM_SELF_REP	2:10553:3010553	Variant	chr2_1744782_G_A	0.351780613193364	0.000455967550940576	1744782
disease_HYPOTHYROIDISM_SELF_REP	2:10553:3010553	Variant	chr2_174489_G_C	2.08539865532206	0.00342856052498158	174489
disease_HYPOTHYROIDISM_SELF_REP	2:10553:3010553	Variant	chr2_1744930_T_C	0.590190229382445	0.000546778286173325	1744930
disease_HYPOTHYROIDISM_SELF_REP	2:10553:3010553	Variant	chr2_1744940_C_G	3.08061347550873	0.0034335587351023	1744940
disease_HYPOTHYROIDISM_SELF_REP	2:10553:3010553	Variant	chr2_1744969_TC_T	0.0764644096852927	0.000388280137549123	1744969
disease_HYPOTHYROIDISM_SELF_REP	2:10553:3010553	Variant	chr2_1745165_A_G	0.58985234391824	0.000546151335012529	1745165
disease_HYPOTHYROIDISM_SELF_REP	2:10553:3010553	Variant	chr2_1745237_AC_A	0.4099406561872	0.000454908919589512	1745237
disease_HYPOTHYROIDISM_SELF_REP	2:10553:3010553	Variant	chr2_1745261_G_A	0.718403858455795	0.00053471946163912	1745261
disease_HYPOTHYROIDISM_SELF_REP	2:10553:3010553	Variant	chr2_1745485_A_G	0.513930669341241	0.000525911105165258	1745485
disease_HYPOTHYROIDISM_SELF_REP	2:10553:3010553	Variant	chr2_1745487_G_A	0.217998312119064	0.000431127848944191	1745487
disease_HYPOTHYROIDISM_SELF_REP	2:10553:3010553	Variant	chr2_1745504_G_A	0.723521839192287	0.000536759695447081	1745504
disease_HYPOTHYROIDISM_SELF_REP	2:10553:3010553	Variant	chr2_1745732_C_T	0.410142945474588	0.000419142927250806	1745732
disease_HYPOTHYROIDISM_SELF_REP	2:10553:3010553	Variant	chr2_1745870_A_T	0.410414384911527	0.000419218359325818	1745870
disease_HYPOTHYROIDISM_SELF_REP	2:10553:3010553	Variant	chr2_1746542_C_T	0.461820613786718	0.000430053095427366	1746542
disease_HYPOTHYROIDISM_SELF_REP	2:10553:3010553	Variant	chr2_1746578_A_G	0.703618133095861	0.000528380499027406	1746578
disease_HYPOTHYROIDISM_SELF_REP	2:10553:3010553	Variant	chr2_1746801_C_A	0.198325392465312	0.000388240754506612	1746801
disease_HYPOTHYROIDISM_SELF_REP	2:10553:3010553	Variant	chr2_1747360_G_A	0.12845069929015	0.000389312472033202	1747360
disease_HYPOTHYROIDISM_SELF_REP	2:10553:3010553	Variant	chr2_1747361_G_T	0.128383763509248	0.000389308653732023	1747361
disease_HYPOTHYROIDISM_SELF_REP	2:10553:3010553	Variant	chr2_1747362_G_A	0.128363475185257	0.000389307497365243	1747362
disease_HYPOTHYROIDISM_SELF_REP	2:10553:3010553	Variant	chr2_1748186_C_A	0.598801303062751	0.000550332550167421	1748186
disease_HYPOTHYROIDISM_SELF_REP	2:10553:3010553	Variant	chr2_1748457_A_G	0.697082673335865	0.000602103396478433	1748457
disease_HYPOTHYROIDISM_SELF_REP	2:10553:3010553	Variant	chr2_1748780_C_T	0.509914966861409	0.000477116293251616	1748780
disease_HYPOTHYROIDISM_SELF_REP	2:10553:3010553	Variant	chr2_1749603_G_A	0.773944523437957	0.000662610412139122	1749603
disease_HYPOTHYROIDISM_SELF_REP	2:10553:3010553	Variant	chr2_1749607_G_A	0.7629548828781	0.000654367131446985	1749607
disease_HYPOTHYROIDISM_SELF_REP	2:10553:3010553	Variant	chr2_1750026_G_A	0.472919588106639	0.000581928674378288	1750026
disease_HYPOTHYROIDISM_SELF_REP	2:10553:3010553	Variant	chr2_1750403_A_G	0.317299943608111	0.000444229845230725	1750403
disease_HYPOTHYROIDISM_SELF_REP	2:10553:3010553	Variant	chr2_1750480_T_C	0.822165631520316	0.000691333060283865	1750480
disease_HYPOTHYROIDISM_SELF_REP	2:10553:3010553	Variant	chr2_1750786_A_G	0.0644073169092821	0.000387965893656652	1750786
disease_HYPOTHYROIDISM_SELF_REP	2:10553:3010553	Variant	chr2_1751031_G_A	0.950167625326143	0.000626196073706284	1751031
disease_HYPOTHYROIDISM_SELF_REP	2:10553:3010553	Variant	chr2_1751078_T_G	0.976154264952296	0.000807207737875939	1751078
disease_HYPOTHYROIDISM_SELF_REP	2:10553:3010553	Variant	chr2_1751139_A_G	0.438176907596774	0.000425071961926146	1751139
disease_HYPOTHYROIDISM_SELF_REP	2:10553:3010553	Variant	chr2_1751160_C_T	0.515090021509461	0.000556427515033599	1751160
disease_HYPOTHYROIDISM_SELF_REP	2:10553:3010553	Variant	chr2_1751265_C_A	0.720303630520767	0.000521107700881153	1751265
disease_HYPOTHYROIDISM_SELF_REP	2:10553:3010553	Variant	chr2_1751337_G_A	0.721683345440545	0.000534874414260717	1751337
disease_HYPOTHYROIDISM_SELF_REP	2:10553:3010553	Variant	chr2_1751351_G_A	1.21798401838157	0.000767496284171201	1751351
disease_HYPOTHYROIDISM_SELF_REP	2:10553:3010553	Variant	chr2_1751388_G_A	0.469292433843687	0.000462733571951011	1751388
disease_HYPOTHYROIDISM_SELF_REP	2:10553:3010553	Variant	chr2_1751706_G_A	0.26372371762998	0.000427067155191216	1751706
disease_HYPOTHYROIDISM_SELF_REP	2:10553:3010553	Variant	chr2_1751877_G_A	0.563170300004845	0.000544191317510147	1751877
disease_HYPOTHYROIDISM_SELF_REP	2:10553:3010553	Variant	chr2_1751912_G_A	0.050689472124556	0.000409084757951661	1751912
disease_HYPOTHYROIDISM_SELF_REP	2:10553:3010553	Variant	chr2_1752126_C_T	0.328937031111193	0.000473431992800574	1752126
disease_HYPOTHYROIDISM_SELF_REP	2:10553:3010553	Variant	chr2_1752327_TGGGAGGGCA_T	0.0586818264638635	0.000411290964659947	1752327
disease_HYPOTHYROIDISM_SELF_REP	2:10553:3010553	Variant	chr2_1752665_G_A	0.0594986084502107	0.000411453053539114	1752665
disease_HYPOTHYROIDISM_SELF_REP	2:10553:3010553	Variant	chr2_1753042_T_C	0.186456345193591	0.000406548358151584	1753042
disease_HYPOTHYROIDISM_SELF_REP	2:10553:3010553	Variant	chr2_1753136_C_T	0.547557602927104	0.000536609589045809	1753136
disease_HYPOTHYROIDISM_SELF_REP	2:10553:3010553	Variant	chr2_1753310_C_T	0.479424336042608	0.000584896993222156	1753310
disease_HYPOTHYROIDISM_SELF_REP	2:10553:3010553	Variant	chr2_1753363_G_A	0.171398423538669	0.000398759395287993	1753363
disease_HYPOTHYROIDISM_SELF_REP	2:10553:3010553	Variant	chr2_1753425_CTTT_C	0.0212143063142931	0.000393734190786079	1753425
disease_HYPOTHYROIDISM_SELF_REP	2:10553:3010553	Variant	chr2_1753750_T_C	0.56560146021282	0.000547078362199636	1753750
disease_HYPOTHYROIDISM_SELF_REP	2:10553:3010553	Variant	chr2_1753852_A_G	0.182635650189954	0.00040659829498068	1753852
disease_HYPOTHYROIDISM_SELF_REP	2:10553:3010553	Variant	chr2_175407_G_A	0.118265507951963	0.000390738661016248	175407
disease_HYPOTHYROIDISM_SELF_REP	2:10553:3010553	Variant	chr2_1754184_C_G	0.314775363231003	0.00042119198691527	1754184
disease_HYPOTHYROIDISM_SELF_REP	2:10553:3010553	Variant	chr2_1754214_TC_T	0.088160707333206	0.000390751466561324	1754214
disease_HYPOTHYROIDISM_SELF_REP	2:10553:3010553	Variant	chr2_1754401_G_A	0.226550130230753	0.000417784732259086	1754401
disease_HYPOTHYROIDISM_SELF_REP	2:10553:3010553	Variant	chr2_1754709_T_C	0.573872313025352	0.000551075255948431	1754709
disease_HYPOTHYROIDISM_SELF_REP	2:10553:3010553	Variant	chr2_1754994_A_G	0.367898879190843	0.000621722792783571	1754994
disease_HYPOTHYROIDISM_SELF_REP	2:10553:3010553	Variant	chr2_1755027_C_G	0.169302284191486	0.000393460221102532	1755027
disease_HYPOTHYROIDISM_SELF_REP	2:10553:3010553	Variant	chr2_1755248_C_T	0.704790271921667	0.000631818829974585	1755248
disease_HYPOTHYROIDISM_SELF_REP	2:10553:3010553	Variant	chr2_1755249_A_G	0.586162868437712	0.000554670047963491	1755249
disease_HYPOTHYROIDISM_SELF_REP	2:10553:3010553	Variant	chr2_1755747_C_T	0.118494452601627	0.00042117419334156	1755747
disease_HYPOTHYROIDISM_SELF_REP	2:10553:3010553	Variant	chr2_175580_T_C	0.467964601380705	0.000533947434897283	175580
disease_HYPOTHYROIDISM_SELF_REP	2:10553:3010553	Variant	chr2_1756110_G_A	0.475086088631368	0.000440616174215237	1756110
disease_HYPOTHYROIDISM_SELF_REP	2:10553:3010553	Variant	chr2_175621_C_T	0.0145218451545184	0.000397683006886861	175621
disease_HYPOTHYROIDISM_SELF_REP	2:10553:3010553	Variant	chr2_1756319_C_T	0.707482644765619	0.00063837525186404	1756319
disease_HYPOTHYROIDISM_SELF_REP	2:10553:3010553	Variant	chr2_1756577_G_A	0.0551643862959903	0.000410736640377184	1756577
disease_HYPOTHYROIDISM_SELF_REP	2:10553:3010553	Variant	chr2_1756774_A_G	0.710847059428318	0.00064077002303037	1756774
disease_HYPOTHYROIDISM_SELF_REP	2:10553:3010553	Variant	chr2_1756862_C_T	0.283261255462084	0.000421157494222912	1756862
disease_HYPOTHYROIDISM_SELF_REP	2:10553:3010553	Variant	chr2_1757219_T_C	0.564598943969442	0.000492380405999536	1757219
disease_HYPOTHYROIDISM_SELF_REP	2:10553:3010553	Variant	chr2_1757220_G_A	0.642670123890165	0.000520109502750903	1757220
disease_HYPOTHYROIDISM_SELF_REP	2:10553:3010553	Variant	chr2_1757691_A_G	0.540762930670494	0.00044332661459731	1757691
disease_HYPOTHYROIDISM_SELF_REP	2:10553:3010553	Variant	chr2_1757724_A_G	0.664587213969514	0.000612339045777367	1757724
disease_HYPOTHYROIDISM_SELF_REP	2:10553:3010553	Variant	chr2_1757889_C_A	0.717751599044971	0.000646380200564675	1757889
disease_HYPOTHYROIDISM_SELF_REP	2:10553:3010553	Variant	chr2_175814_G_A	0.181645634543378	0.000404568104458722	175814
disease_HYPOTHYROIDISM_SELF_REP	2:10553:3010553	Variant	chr2_1758288_G_C	0.368173236762965	0.000524788074154453	1758288
disease_HYPOTHYROIDISM_SELF_REP	2:10553:3010553	Variant	chr2_175844_C_A	0.13432263237761	0.000392318268753533	175844
disease_HYPOTHYROIDISM_SELF_REP	2:10553:3010553	Variant	chr2_1758465_A_G	1.60743663160737	0.00150923266090724	1758465
disease_HYPOTHYROIDISM_SELF_REP	2:10553:3010553	Variant	chr2_1758931_G_C	0.0375484803351793	0.00038898898059629	1758931
disease_HYPOTHYROIDISM_SELF_REP	2:10553:3010553	Variant	chr2_1759056_T_C	0.494378926179404	0.000503165169674334	1759056
disease_HYPOTHYROIDISM_SELF_REP	2:10553:3010553	Variant	chr2_1759441_T_C	0.518729186316368	0.000514953622978217	1759441
disease_HYPOTHYROIDISM_SELF_REP	2:10553:3010553	Variant	chr2_1759465_G_A	0.0172672711988209	0.000390257739037547	1759465
disease_HYPOTHYROIDISM_SELF_REP	2:10553:3010553	Variant	chr2_1759483_G_A	0.486221062525846	0.000429977863674166	1759483
disease_HYPOTHYROIDISM_SELF_REP	2:10553:3010553	Variant	chr2_1759647_TCCACAGCCCGGGTTC_T	0.542066257201664	0.000520679759450116	1759647
disease_HYPOTHYROIDISM_SELF_REP	2:10553:3010553	Variant	chr2_1759657_G_C	0.596760557264081	0.000715822815826551	1759657
disease_HYPOTHYROIDISM_SELF_REP	2:10553:3010553	Variant	chr2_1759729_C_T	0.524713035515678	0.000517427131793777	1759729
disease_HYPOTHYROIDISM_SELF_REP	2:10553:3010553	Variant	chr2_1759737_G_A	0.537220873211082	0.000523030669520039	1759737
disease_HYPOTHYROIDISM_SELF_REP	2:10553:3010553	Variant	chr2_1759827_T_C	0.510098933937102	0.000511758378174982	1759827
disease_HYPOTHYROIDISM_SELF_REP	2:10553:3010553	Variant	chr2_1759929_A_G	0.523759687194019	0.000516983281075868	1759929
disease_HYPOTHYROIDISM_SELF_REP	2:10553:3010553	Variant	chr2_1760019_C_T	0.0398519375231604	0.000395810166656841	1760019
disease_HYPOTHYROIDISM_SELF_REP	2:10553:3010553	Variant	chr2_1760114_A_G	0.527592230436106	0.00051886540168925	1760114
disease_HYPOTHYROIDISM_SELF_REP	2:10553:3010553	Variant	chr2_1760122_G_T	0.396703558756498	0.000429564984600089	1760122
disease_HYPOTHYROIDISM_SELF_REP	2:10553:3010553	Variant	chr2_1760307_C_T	0.503358943340192	0.000507787469353314	1760307
disease_HYPOTHYROIDISM_SELF_REP	2:10553:3010553	Variant	chr2_1760771_C_T	0.090723101463692	0.000420776511750319	1760771
disease_HYPOTHYROIDISM_SELF_REP	2:10553:3010553	Variant	chr2_1760889_C_T	0.531939777572802	0.000616309947372897	1760889
disease_HYPOTHYROIDISM_SELF_REP	2:10553:3010553	Variant	chr2_1761115_C_T	0.093152961933613	0.000410828723726648	1761115
disease_HYPOTHYROIDISM_SELF_REP	2:10553:3010553	Variant	chr2_1761144_G_T	0.101853749430443	0.000411203403236052	1761144
disease_HYPOTHYROIDISM_SELF_REP	2:10553:3010553	Variant	chr2_1761503_C_T	0.0952694438867758	0.000411528457647326	1761503
disease_HYPOTHYROIDISM_SELF_REP	2:10553:3010553	Variant	chr2_1761958_A_G	0.149510774152213	0.000392998922861967	1761958
disease_HYPOTHYROIDISM_SELF_REP	2:10553:3010553	Variant	chr2_1762668_C_T	0.510988873642702	0.000510551379047374	1762668
disease_HYPOTHYROIDISM_SELF_REP	2:10553:3010553	Variant	chr2_1762719_C_T	0.508984918236373	0.000509699499321437	1762719
disease_HYPOTHYROIDISM_SELF_REP	2:10553:3010553	Variant	chr2_1762926_G_A	0.0375771969602387	0.000389062991905438	1762926
disease_HYPOTHYROIDISM_SELF_REP	2:10553:3010553	Variant	chr2_1763093_TA_T	0.528338766281414	0.000617214286197983	1763093
disease_HYPOTHYROIDISM_SELF_REP	2:10553:3010553	Variant	chr2_1763323_C_T	0.476043878474948	0.000497000598119809	1763323
disease_HYPOTHYROIDISM_SELF_REP	2:10553:3010553	Variant	chr2_1763339_C_T	0.0943601803407834	0.000421970165758755	1763339
disease_HYPOTHYROIDISM_SELF_REP	2:10553:3010553	Variant	chr2_1763489_C_T	0.387677860935515	0.000507654726183064	1763489
disease_HYPOTHYROIDISM_SELF_REP	2:10553:3010553	Variant	chr2_1763490_A_G	0.465580463215936	0.000492474109900872	1763490
disease_HYPOTHYROIDISM_SELF_REP	2:10553:3010553	Variant	chr2_176395_A_T	0.120045896162637	0.000396753820790043	176395
disease_HYPOTHYROIDISM_SELF_REP	2:10553:3010553	Variant	chr2_176402_G_C	1.09766037769957	0.000859268411454059	176402
disease_HYPOTHYROIDISM_SELF_REP	2:10553:3010553	Variant	chr2_1764086_G_T	0.027501025989822	0.000387829165503757	1764086
disease_HYPOTHYROIDISM_SELF_REP	2:10553:3010553	Variant	chr2_1764344_T_C	0.373142375287882	0.000468299504452343	1764344
disease_HYPOTHYROIDISM_SELF_REP	2:10553:3010553	Variant	chr2_1764398_TCAATGAAATAAAAGAGGACACAAACAAATGGAAGAA_T	0.127803997487017	0.00043303221874527	1764398
disease_HYPOTHYROIDISM_SELF_REP	2:10553:3010553	Variant	chr2_1764449_G_A	0.0362512730314238	0.00039713509772902	1764449
disease_HYPOTHYROIDISM_SELF_REP	2:10553:3010553	Variant	chr2_1764894_A_G	0.46176679913824	0.00048997433782712	1764894
disease_HYPOTHYROIDISM_SELF_REP	2:10553:3010553	Variant	chr2_1764895_C_T	0.461777017290714	0.000489978415902533	1764895
disease_HYPOTHYROIDISM_SELF_REP	2:10553:3010553	Variant	chr2_1764896_C_G	0.461822657334524	0.000489996631780947	1764896
disease_HYPOTHYROIDISM_SELF_REP	2:10553:3010553	Variant	chr2_1765203_T_G	0.0563033013073116	0.000387836425529031	1765203
disease_HYPOTHYROIDISM_SELF_REP	2:10553:3010553	Variant	chr2_1765909_A_G	0.340378189237695	0.000461940208610817	1765909
disease_HYPOTHYROIDISM_SELF_REP	2:10553:3010553	Variant	chr2_176618_A_C	0.734769620857229	0.00058177400151866	176618
disease_HYPOTHYROIDISM_SELF_REP	2:10553:3010553	Variant	chr2_1766342_C_T	0.373316760346534	0.000420683246249045	1766342
disease_HYPOTHYROIDISM_SELF_REP	2:10553:3010553	Variant	chr2_1766369_G_A	0.153990202734873	0.000400728978718591	1766369
disease_HYPOTHYROIDISM_SELF_REP	2:10553:3010553	Variant	chr2_1766418_C_T	0.609703436283741	0.000552961619311149	1766418
disease_HYPOTHYROIDISM_SELF_REP	2:10553:3010553	Variant	chr2_1766731_C_T	0.389477198602374	0.000424446156659219	1766731
disease_HYPOTHYROIDISM_SELF_REP	2:10553:3010553	Variant	chr2_1766820_A_C	0.835243413459583	0.000619719844980834	1766820
disease_HYPOTHYROIDISM_SELF_REP	2:10553:3010553	Variant	chr2_1767139_C_A	0.707601185673233	0.000552605947260598	1767139
disease_HYPOTHYROIDISM_SELF_REP	2:10553:3010553	Variant	chr2_1767627_G_C	0.450585059251343	0.000442309645653776	1767627
disease_HYPOTHYROIDISM_SELF_REP	2:10553:3010553	Variant	chr2_1767768_C_G	0.71085593845431	0.000561473432541862	1767768
disease_HYPOTHYROIDISM_SELF_REP	2:10553:3010553	Variant	chr2_1768055_T_G	0.275981115473464	0.000406960442756393	1768055
disease_HYPOTHYROIDISM_SELF_REP	2:10553:3010553	Variant	chr2_1768085_A_C	0.0394313555485093	0.000390864942697587	1768085
disease_HYPOTHYROIDISM_SELF_REP	2:10553:3010553	Variant	chr2_1768102_A_G	0.890551252468416	0.000648874249481302	1768102
disease_HYPOTHYROIDISM_SELF_REP	2:10553:3010553	Variant	chr2_1768191_G_A	0.370549927191482	0.000475215171896911	1768191
disease_HYPOTHYROIDISM_SELF_REP	2:10553:3010553	Variant	chr2_1768218_G_A	0.0610239540110079	0.000409836411032571	1768218
disease_HYPOTHYROIDISM_SELF_REP	2:10553:3010553	Variant	chr2_1768427_G_A	0.290831807893363	0.000450303251627598	1768427
disease_HYPOTHYROIDISM_SELF_REP	2:10553:3010553	Variant	chr2_1768437_G_A	0.36734840427801	0.000427047440582154	1768437
disease_HYPOTHYROIDISM_SELF_REP	2:10553:3010553	Variant	chr2_1768581_G_C	0.244776535010878	0.000447137409207471	1768581
disease_HYPOTHYROIDISM_SELF_REP	2:10553:3010553	Variant	chr2_1768780_T_C	0.749435981989543	0.000576319035038171	1768780
disease_HYPOTHYROIDISM_SELF_REP	2:10553:3010553	Variant	chr2_1768891_C_T	0.737891383254047	0.000656036903339721	1768891
disease_HYPOTHYROIDISM_SELF_REP	2:10553:3010553	Variant	chr2_1768985_C_T	0.116040922722436	0.000387869351438823	1768985
disease_HYPOTHYROIDISM_SELF_REP	2:10553:3010553	Variant	chr2_1769050_G_A	0.311486373062642	0.000450829272234416	1769050
disease_HYPOTHYROIDISM_SELF_REP	2:10553:3010553	Variant	chr2_1769109_G_GC	1.83551262100892	0.00261413384993055	1769109
disease_HYPOTHYROIDISM_SELF_REP	2:10553:3010553	Variant	chr2_1769155_A_C	1.83237674994441	0.00259422001486614	1769155
disease_HYPOTHYROIDISM_SELF_REP	2:10553:3010553	Variant	chr2_1769308_C_T	0.120292187326134	0.000427858068954542	1769308
disease_HYPOTHYROIDISM_SELF_REP	2:10553:3010553	Variant	chr2_1769370_A_G	0.454920490429379	0.000454585120600567	1769370
disease_HYPOTHYROIDISM_SELF_REP	2:10553:3010553	Variant	chr2_1769411_C_T	0.509067102107513	0.000491710959759978	1769411
disease_HYPOTHYROIDISM_SELF_REP	2:10553:3010553	Variant	chr2_1769421_G_A	0.304032861425115	0.000447507810140502	1769421
disease_HYPOTHYROIDISM_SELF_REP	2:10553:3010553	Variant	chr2_1769575_T_C	0.441540579287075	0.000450685445766326	1769575
disease_HYPOTHYROIDISM_SELF_REP	2:10553:3010553	Variant	chr2_1769595_A_C	0.310825795913933	0.000450110542840918	1769595
disease_HYPOTHYROIDISM_SELF_REP	2:10553:3010553	Variant	chr2_1769628_G_A	0.446707665316493	0.00045233348509589	1769628
disease_HYPOTHYROIDISM_SELF_REP	2:10553:3010553	Variant	chr2_1769716_C_A	0.501155860384737	0.000470497770461853	1769716
disease_HYPOTHYROIDISM_SELF_REP	2:10553:3010553	Variant	chr2_1770058_C_T	0.540968959042533	0.000510338051721018	1770058
disease_HYPOTHYROIDISM_SELF_REP	2:10553:3010553	Variant	chr2_1770237_C_T	0.529684860584985	0.00050926475861144	1770237
disease_HYPOTHYROIDISM_SELF_REP	2:10553:3010553	Variant	chr2_1771323_C_T	0.144227672004413	0.00044612383396352	1771323
disease_HYPOTHYROIDISM_SELF_REP	2:10553:3010553	Variant	chr2_1771336_T_A	0.686713474202358	0.00050756874924521	1771336
disease_HYPOTHYROIDISM_SELF_REP	2:10553:3010553	Variant	chr2_1771594_C_T	0.0535245608412857	0.000407483519399582	1771594
disease_HYPOTHYROIDISM_SELF_REP	2:10553:3010553	Variant	chr2_1771633_A_T	0.578912572683711	0.000450982368093997	1771633
disease_HYPOTHYROIDISM_SELF_REP	2:10553:3010553	Variant	chr2_1771706_G_A	0.0509647924537956	0.000406846576324295	1771706
disease_HYPOTHYROIDISM_SELF_REP	2:10553:3010553	Variant	chr2_1771876_C_T	1.0500120182353	0.000835776344367268	1771876
disease_HYPOTHYROIDISM_SELF_REP	2:10553:3010553	Variant	chr2_1772017_C_T	0.0550966858618091	0.000407883948779277	1772017
disease_HYPOTHYROIDISM_SELF_REP	2:10553:3010553	Variant	chr2_1772206_C_T	0.122252437674324	0.00041330113614348	1772206
disease_HYPOTHYROIDISM_SELF_REP	2:10553:3010553	Variant	chr2_1772676_C_T	0.286425247218429	0.000402581317094035	1772676
disease_HYPOTHYROIDISM_SELF_REP	2:10553:3010553	Variant	chr2_1772989_C_T	0.619953892158279	0.000489928759190604	1772989
disease_HYPOTHYROIDISM_SELF_REP	2:10553:3010553	Variant	chr2_1773378_A_G	0.83857300080762	0.000546160800959922	1773378
disease_HYPOTHYROIDISM_SELF_REP	2:10553:3010553	Variant	chr2_1773512_A_C	0.265561960923659	0.000520076415235595	1773512
disease_HYPOTHYROIDISM_SELF_REP	2:10553:3010553	Variant	chr2_1774047_G_C	0.609687954079219	0.000463597652411813	1774047
disease_HYPOTHYROIDISM_SELF_REP	2:10553:3010553	Variant	chr2_1774385_C_T	0.894168148015887	0.000570614573634058	1774385
disease_HYPOTHYROIDISM_SELF_REP	2:10553:3010553	Variant	chr2_1774436_G_T	0.809982488858485	0.000537250537983974	1774436
disease_HYPOTHYROIDISM_SELF_REP	2:10553:3010553	Variant	chr2_1774786_T_C	0.878640048961698	0.000567277019218692	1774786
disease_HYPOTHYROIDISM_SELF_REP	2:10553:3010553	Variant	chr2_1775264_C_A	0.552819638175669	0.000467332167557739	1775264
disease_HYPOTHYROIDISM_SELF_REP	2:10553:3010553	Variant	chr2_1775488_T_C	0.887635693669051	0.000617315141019489	1775488
disease_HYPOTHYROIDISM_SELF_REP	2:10553:3010553	Variant	chr2_1775492_G_GT	0.353155760405857	0.000417331228525192	1775492
disease_HYPOTHYROIDISM_SELF_REP	2:10553:3010553	Variant	chr2_1775751_A_G	0.597324708408937	0.000672566059765576	1775751
disease_HYPOTHYROIDISM_SELF_REP	2:10553:3010553	Variant	chr2_1775911_C_A	0.53921686966188	0.000455452549416736	1775911
disease_HYPOTHYROIDISM_SELF_REP	2:10553:3010553	Variant	chr2_1776155_A_G	0.878286838389776	0.000536317840907549	1776155
disease_HYPOTHYROIDISM_SELF_REP	2:10553:3010553	Variant	chr2_1776201_C_T	0.48435607984485	0.000689502544814802	1776201
disease_HYPOTHYROIDISM_SELF_REP	2:10553:3010553	Variant	chr2_1776797_G_A	0.114016324536037	0.000396996357006258	1776797
disease_HYPOTHYROIDISM_SELF_REP	2:10553:3010553	Variant	chr2_1776859_C_T	0.417687838844367	0.000450163030484089	1776859
disease_HYPOTHYROIDISM_SELF_REP	2:10553:3010553	Variant	chr2_1777250_A_C	1.73154245030814	0.00174322231433081	1777250
disease_HYPOTHYROIDISM_SELF_REP	2:10553:3010553	Variant	chr2_1778100_A_G	0.533525330220701	0.000603824267070904	1778100
disease_HYPOTHYROIDISM_SELF_REP	2:10553:3010553	Variant	chr2_1778110_C_T	0.118022909809882	0.000393768558592423	1778110
disease_HYPOTHYROIDISM_SELF_REP	2:10553:3010553	Variant	chr2_1778365_T_A	0.13141711933325	0.000452216651621618	1778365
disease_HYPOTHYROIDISM_SELF_REP	2:10553:3010553	Variant	chr2_1778409_T_C	0.344006156786161	0.00050475393148931	1778409
disease_HYPOTHYROIDISM_SELF_REP	2:10553:3010553	Variant	chr2_1778507_C_T	0.633949887287981	0.000525171607541605	1778507
disease_HYPOTHYROIDISM_SELF_REP	2:10553:3010553	Variant	chr2_1778582_C_T	0.108909030435208	0.000395184672791276	1778582
disease_HYPOTHYROIDISM_SELF_REP	2:10553:3010553	Variant	chr2_1778691_T_C	0.885232798727528	0.000833468218253941	1778691
disease_HYPOTHYROIDISM_SELF_REP	2:10553:3010553	Variant	chr2_1778707_G_A	1.25272521365872	0.0014417351367569	1778707
disease_HYPOTHYROIDISM_SELF_REP	2:10553:3010553	Variant	chr2_1778809_A_C	0.181549042679932	0.000387678685471998	1778809
disease_HYPOTHYROIDISM_SELF_REP	2:10553:3010553	Variant	chr2_1778857_GT_G	0.0503743946663912	0.000392014820504534	1778857
disease_HYPOTHYROIDISM_SELF_REP	2:10553:3010553	Variant	chr2_1779199_G_A	0.650371544426373	0.00053112241422092	1779199
disease_HYPOTHYROIDISM_SELF_REP	2:10553:3010553	Variant	chr2_177937_A_C	0.67493925155504	0.000602607259042993	177937
disease_HYPOTHYROIDISM_SELF_REP	2:10553:3010553	Variant	chr2_1779419_T_C	0.805831081775706	0.00076454375280445	1779419
disease_HYPOTHYROIDISM_SELF_REP	2:10553:3010553	Variant	chr2_1779436_T_C	0.918813205812434	0.000767706625609967	1779436
disease_HYPOTHYROIDISM_SELF_REP	2:10553:3010553	Variant	chr2_1779621_G_C	0.354655638638165	0.000493301225670855	1779621
disease_HYPOTHYROIDISM_SELF_REP	2:10553:3010553	Variant	chr2_1779796_C_A	0.913863666730403	0.000862867332139606	1779796
disease_HYPOTHYROIDISM_SELF_REP	2:10553:3010553	Variant	chr2_1779848_A_C	0.580193224669325	0.000501148108580104	1779848
disease_HYPOTHYROIDISM_SELF_REP	2:10553:3010553	Variant	chr2_1779849_C_A	0.592181878267524	0.000505650737139112	1779849
disease_HYPOTHYROIDISM_SELF_REP	2:10553:3010553	Variant	chr2_178019_G_A	0.0582587928613801	0.000408655623525991	178019
disease_HYPOTHYROIDISM_SELF_REP	2:10553:3010553	Variant	chr2_1780310_C_G	0.0790604619253871	0.000407827898919214	1780310
disease_HYPOTHYROIDISM_SELF_REP	2:10553:3010553	Variant	chr2_1780436_A_C	0.412859066193126	0.000541940397589837	1780436
disease_HYPOTHYROIDISM_SELF_REP	2:10553:3010553	Variant	chr2_1780576_A_C	0.354043116276422	0.00052034577062217	1780576
disease_HYPOTHYROIDISM_SELF_REP	2:10553:3010553	Variant	chr2_1780605_A_C	0.788787927857051	0.000854261236333719	1780605
disease_HYPOTHYROIDISM_SELF_REP	2:10553:3010553	Variant	chr2_1780989_T_A	0.761069852654947	0.000727244929951157	1780989
disease_HYPOTHYROIDISM_SELF_REP	2:10553:3010553	Variant	chr2_1781113_C_T	0.616960492312278	0.000516902328289476	1781113
disease_HYPOTHYROIDISM_SELF_REP	2:10553:3010553	Variant	chr2_1781229_T_C	0.017931091680589	0.000388190136526254	1781229
disease_HYPOTHYROIDISM_SELF_REP	2:10553:3010553	Variant	chr2_1781394_C_A	0.604413762995873	0.000754438030304755	1781394
disease_HYPOTHYROIDISM_SELF_REP	2:10553:3010553	Variant	chr2_1781415_C_T	0.710814502735992	0.000688554267899736	1781415
disease_HYPOTHYROIDISM_SELF_REP	2:10553:3010553	Variant	chr2_1781424_A_T	0.625190148628457	0.000519946312421971	1781424
disease_HYPOTHYROIDISM_SELF_REP	2:10553:3010553	Variant	chr2_1781887_C_T	0.870030063615891	0.000728137746873	1781887
disease_HYPOTHYROIDISM_SELF_REP	2:10553:3010553	Variant	chr2_17822_G_A	0.225797619762818	0.000409268775513155	17822
disease_HYPOTHYROIDISM_SELF_REP	2:10553:3010553	Variant	chr2_1782385_A_G	0.00449619867547825	0.000389539164240186	1782385
disease_HYPOTHYROIDISM_SELF_REP	2:10553:3010553	Variant	chr2_1782428_G_A	0.855929063828352	0.000716909609953041	1782428
disease_HYPOTHYROIDISM_SELF_REP	2:10553:3010553	Variant	chr2_1782547_C_T	0.621416604005793	0.000518151304656058	1782547
disease_HYPOTHYROIDISM_SELF_REP	2:10553:3010553	Variant	chr2_1782625_A_G	0.813254635406034	0.000931740436054139	1782625
disease_HYPOTHYROIDISM_SELF_REP	2:10553:3010553	Variant	chr2_1782636_G_A	0.124551699818064	0.000388422723160857	1782636
disease_HYPOTHYROIDISM_SELF_REP	2:10553:3010553	Variant	chr2_1782750_A_G	0.704279939336906	0.000686421435897514	1782750
disease_HYPOTHYROIDISM_SELF_REP	2:10553:3010553	Variant	chr2_1782967_C_T	0.579501093661633	0.000879144636631678	1782967
disease_HYPOTHYROIDISM_SELF_REP	2:10553:3010553	Variant	chr2_1783012_A_G	0.888871514719866	0.000745215097946383	1783012
disease_HYPOTHYROIDISM_SELF_REP	2:10553:3010553	Variant	chr2_1783138_CATA_C	0.599875318514462	0.000513218238717908	1783138
disease_HYPOTHYROIDISM_SELF_REP	2:10553:3010553	Variant	chr2_1783232_C_T	0.61422521788336	0.000515397656640734	1783232
disease_HYPOTHYROIDISM_SELF_REP	2:10553:3010553	Variant	chr2_1783309_G_T	0.80122990434462	0.000756694184928686	1783309
disease_HYPOTHYROIDISM_SELF_REP	2:10553:3010553	Variant	chr2_1783323_C_A	0.19630465966954	0.000393838742152922	1783323
disease_HYPOTHYROIDISM_SELF_REP	2:10553:3010553	Variant	chr2_1783386_A_G	0.591628682660498	0.000677060452874362	1783386
disease_HYPOTHYROIDISM_SELF_REP	2:10553:3010553	Variant	chr2_1783399_C_T	0.897421842760509	0.00075010357619068	1783399
disease_HYPOTHYROIDISM_SELF_REP	2:10553:3010553	Variant	chr2_1783447_A_G	0.893028984524305	0.000746993162170014	1783447
disease_HYPOTHYROIDISM_SELF_REP	2:10553:3010553	Variant	chr2_1783512_G_A	0.889986764267881	0.000745000779893418	1783512
disease_HYPOTHYROIDISM_SELF_REP	2:10553:3010553	Variant	chr2_1783566_T_C	0.753362933778064	0.000715089248238246	1783566
[truncated: 4,947,624 more chars]
