## Supplementary Tables for "Fine-mapping causal tissues and genes at disease-associated loci": suppTable_21.txt

tissue	trait	mean_prob	se_prob	pvalue	fdr_significance
Adipose_Subcutaneous	biochemistry_Cholesterol	0	0	0.5	null
Adipose_Visceral_Omentum	biochemistry_Cholesterol	0.00116753106019173	0.00453031712532021	0.398313401806802	null
Adrenal_Gland	biochemistry_Cholesterol	0.0045724909492323	0.00761816304312926	0.274183437620236	null
Artery_Aorta	biochemistry_Cholesterol	0.00184450622939748	0.00408515695923729	0.325809509474295	null
Artery_Coronary	biochemistry_Cholesterol	0.00636951776526902	0.0122368170092331	0.301350317621943	null
Artery_Tibial	biochemistry_Cholesterol	2.33520849380853e-16	1.85351846036357e-15	0.449870761800501	null
Brain_BasalGanglia	biochemistry_Cholesterol	0.0011688900368131	0.00472271064860829	0.402259076778683	null
Brain_Cerebellum	biochemistry_Cholesterol	0.00584656560139698	0.00520593690897723	0.130706573545302	null
Brain_Cortex	biochemistry_Cholesterol	0.0011595472314616	0.00441351286307935	0.39638065623535	null
Brain_Limbic	biochemistry_Cholesterol	0.0188365217013467	0.015380069751061	0.110337394480398	null
Brain_Spinal_cord_cervical_c-1	biochemistry_Cholesterol	0.0507720806693337	0.0412800776652979	0.109359505975785	null
Brain_Substantia_nigra	biochemistry_Cholesterol	0.000480933806950903	0.00277810718103918	0.43128026519773	null
Breast_Mammary_Tissue	biochemistry_Cholesterol	0.0185855080176282	0.0149710904593126	0.107224122405381	null
Cells_Cultured_fibroblasts	biochemistry_Cholesterol	0.027317632736149	0.0141899939604071	0.0271063294602621	null
Cells_EBV-transformed_lymphocytes	biochemistry_Cholesterol	0.000151310601698114	0.00151310601536839	0.460172162680662	null
Colon_Sigmoid	biochemistry_Cholesterol	0	0	0.5	null
Colon_Transverse	biochemistry_Cholesterol	0.0313741063862658	0.0214339009772375	0.0716296433188753	null
Esophagus_Mucosa	biochemistry_Cholesterol	0.0214231180998709	0.0139396909848599	0.062165866351051	null
Esophagus_Muscularis	biochemistry_Cholesterol	0.00163887662605491	0.00427766694030152	0.350813933732441	null
Heart_Atrial_Appendage	biochemistry_Cholesterol	0.004148204030967	0.00813948156194782	0.305151905755155	null
Heart_Left_Ventricle	biochemistry_Cholesterol	0.0024143270004748	0.0080608380873611	0.382274270339531	null
Liver	biochemistry_Cholesterol	0.163980766895735	0.0385321486978378	1.04204014628231e-05	**
Lung	biochemistry_Cholesterol	2.54687152657604e-17	1.81417435188792e-16	0.444176971056137	null
Minor_Salivary_Gland	biochemistry_Cholesterol	0.00200187468388605	0.0101378130876623	0.421731393243634	null
Muscle_Skeletal	biochemistry_Cholesterol	9.11646000081469e-06	9.11641236838375e-05	0.460171955318857	null
Nerve_Tibial	biochemistry_Cholesterol	0.000195618845640978	0.00138113179359264	0.443683518074174	null
Ovary	biochemistry_Cholesterol	0.0208568835756332	0.022230298327332	0.174065992246349	null
Pancreas	biochemistry_Cholesterol	0.0266103389797194	0.0170830626817736	0.0596518276332994	null
Pituitary	biochemistry_Cholesterol	0.00863434201446712	0.0134084989137868	0.259805400406799	null
Prostate	biochemistry_Cholesterol	2.20160352404776e-17	1.55043014106731e-16	0.443540188191252	null
Skin_Not_Sun_Exposed_Suprapubic	biochemistry_Cholesterol	0.0047727835550343	0.0101390547426142	0.318915852185114	null
Skin_Sun_Exposed_Lower_leg	biochemistry_Cholesterol	0.00861670578913851	0.00876857845128722	0.162882503337675	null
Spleen	biochemistry_Cholesterol	0.0115122404735911	0.0114707020289048	0.157780600510251	null
Stomach	biochemistry_Cholesterol	0.0318926635309657	0.0190284037710653	0.0468636469596251	null
Thyroid	biochemistry_Cholesterol	0.0147164549268729	0.0157404083930116	0.174907687042616	null
Uterus	biochemistry_Cholesterol	0.0169620870298431	0.0287959483849036	0.277915804263687	null
Vagina	biochemistry_Cholesterol	0.00631136974476862	0.016294674425478	0.349257015552454	null
Whole_Blood	biochemistry_Cholesterol	0.0495896409004069	0.0212953226532206	0.00993844920132505	null
B	biochemistry_Cholesterol	0	0	0.5	null
NK	biochemistry_Cholesterol	0	0	0.5	null
Prolif	biochemistry_Cholesterol	0	0	0.5	null
T4	biochemistry_Cholesterol	4.69221051074395e-17	2.3246768877037e-16	0.42001951449792	null
T8	biochemistry_Cholesterol	2.02007722718701e-15	2.00708864270897e-14	0.45991528894052	null
cDC	biochemistry_Cholesterol	0	0	0.5	null
cM	biochemistry_Cholesterol	0	0	0.5	null
ncM	biochemistry_Cholesterol	0.0548500782650584	0.080023596266199	0.246538261662538	null
pDC	biochemistry_Cholesterol	0	0	0.5	null
Adipose_Subcutaneous	biochemistry_Glucose	0.000636328067634853	0.00336656912554807	0.425040995303832	null
Adipose_Visceral_Omentum	biochemistry_Glucose	0.000646067994504112	0.00303525202769838	0.415720105387203	null
Adrenal_Gland	biochemistry_Glucose	0.017567984467497	0.0258438606144173	0.248323786411513	null
Artery_Aorta	biochemistry_Glucose	2.01778673846839e-12	2.01736591128464e-11	0.460163882209879	null
Artery_Coronary	biochemistry_Glucose	2.23780170301637e-10	1.83104497791394e-09	0.451364588067946	null
Artery_Tibial	biochemistry_Glucose	0.0150857218489708	0.0210900918764937	0.237212149955293	null
Brain_BasalGanglia	biochemistry_Glucose	1.58513845594858e-16	4.18989165381484e-16	0.352594792149055	null
Brain_Cerebellum	biochemistry_Glucose	0.0117912692674014	0.013879479761999	0.1977885170791	null
Brain_Cortex	biochemistry_Glucose	0	0	0.5	null
Brain_Limbic	biochemistry_Glucose	3.67050607520034e-05	0.000365415455761914	0.459994539389902	null
Brain_Spinal_cord_cervical_c-1	biochemistry_Glucose	0.0407379320949029	0.0402633221583623	0.155819798166705	null
Brain_Substantia_nigra	biochemistry_Glucose	0	0	0.5	null
Breast_Mammary_Tissue	biochemistry_Glucose	0.000382646837895999	0.0017558132324793	0.413741280268947	null
Cells_Cultured_fibroblasts	biochemistry_Glucose	0.00650509466353016	0.0121016691718903	0.295448375063475	null
Cells_EBV-transformed_lymphocytes	biochemistry_Glucose	2.64870172716921e-16	6.98635680306453e-16	0.352297563467047	null
Colon_Sigmoid	biochemistry_Glucose	0.00364924773714457	0.00886070621852002	0.340226096611112	null
Colon_Transverse	biochemistry_Glucose	0.0212206716007387	0.0210636479901097	0.156858153226587	null
Esophagus_Mucosa	biochemistry_Glucose	9.4406889564194e-17	3.21940636366101e-16	0.384668148189831	null
Esophagus_Muscularis	biochemistry_Glucose	0.0291417348744123	0.0217302165423796	0.0899489127032125	null
Heart_Atrial_Appendage	biochemistry_Glucose	0.0180801123812067	0.0212688856647611	0.197642160187851	null
Heart_Left_Ventricle	biochemistry_Glucose	0.00283195135198466	0.00627987157727847	0.326010310195583	null
Liver	biochemistry_Glucose	2.21236980281178e-17	1.55649084830361e-16	0.443485378780636	null
Lung	biochemistry_Glucose	0.0312100242430316	0.0293164036649873	0.14353018165049	null
Minor_Salivary_Gland	biochemistry_Glucose	1.39795315850696e-16	3.81342511308284e-16	0.356963447031236	null
Muscle_Skeletal	biochemistry_Glucose	5.9496247045468e-12	5.10686329671598e-11	0.453627142411967	null
Nerve_Tibial	biochemistry_Glucose	0.00864601206351715	0.0098869532493486	0.190926549012105	null
Ovary	biochemistry_Glucose	0.000190111467691374	0.00190106023079012	0.460171025856078	null
Pancreas	biochemistry_Glucose	0.0272701664823046	0.0255249674831393	0.142676318768564	null
Pituitary	biochemistry_Glucose	0.0132857865736317	0.0205245761206326	0.25871529960316	null
Prostate	biochemistry_Glucose	0.0188467495667018	0.0224968134515166	0.201085012197911	null
Skin_Not_Sun_Exposed_Suprapubic	biochemistry_Glucose	5.79993295349287e-17	2.54928433163987e-16	0.410012740547476	null
Skin_Sun_Exposed_Lower_leg	biochemistry_Glucose	0.000568565045447638	0.00338327970372611	0.433271403357339	null
Spleen	biochemistry_Glucose	0.00188500525195248	0.00800096124755685	0.406872565736995	null
Stomach	biochemistry_Glucose	0.000480315966530113	0.00253802168723729	0.424949156711277	null
Thyroid	biochemistry_Glucose	0.00019191554343665	0.00191915543436486	0.460172162722937	null
Uterus	biochemistry_Glucose	0.00717245363295339	0.0275226909512551	0.397199929196906	null
Vagina	biochemistry_Glucose	3.44956767553155e-17	1.97171376143211e-16	0.430558375910823	null
Whole_Blood	biochemistry_Glucose	1.13475079625549e-16	3.42911161537975e-16	0.370353648914742	null
B	biochemistry_Glucose	0.000965016024679984	0.00716360073571394	0.446420176497722	null
NK	biochemistry_Glucose	0.143549383366962	0.145276244061788	0.161548590779339	null
Prolif	biochemistry_Glucose	9.59232693276135e-16	1.03314209610045e-15	0.176584106595845	null
T4	biochemistry_Glucose	0.108251851524158	0.108376478308783	0.158933666486457	null
T8	biochemistry_Glucose	1.31357471522156e-12	1.28252265993633e-11	0.459211190357785	null
cDC	biochemistry_Glucose	0.0595164662922837	0.11480840480058	0.302090247617694	null
cM	biochemistry_Glucose	4.26615141806911e-17	2.10193934314854e-16	0.419582119736558	null
ncM	biochemistry_Glucose	0.023725702309184	0.0568218594070565	0.33813978586097	null
pDC	biochemistry_Glucose	0.00252405286399403	0.0125596674837946	0.420362992992462	null
Adipose_Subcutaneous	biochemistry_HDLcholesterol	0.022781393823798	0.0126951071657872	0.0363665484767931	null
Adipose_Visceral_Omentum	biochemistry_HDLcholesterol	0.00186770176072974	0.00454140083927321	0.340440524433072	null
Adrenal_Gland	biochemistry_HDLcholesterol	0.000154067423162366	0.00119717933696965	0.448800676336064	null
Artery_Aorta	biochemistry_HDLcholesterol	9.76494929655888e-14	9.76494929655887e-13	0.460172162722971	null
Artery_Coronary	biochemistry_HDLcholesterol	0.000742668161060163	0.00317408381103571	0.407500738102547	null
Artery_Tibial	biochemistry_HDLcholesterol	0.00828991990376803	0.00756946455561449	0.13671907489813	null
Brain_BasalGanglia	biochemistry_HDLcholesterol	0.00425479757300135	0.00562603685678409	0.224743948975288	null
Brain_Cerebellum	biochemistry_HDLcholesterol	0.00890036093296434	0.00704641662982467	0.10327580384662	null
Brain_Cortex	biochemistry_HDLcholesterol	0.00805692179951324	0.00751266668732533	0.141760103306626	null
Brain_Limbic	biochemistry_HDLcholesterol	0.0222245929163546	0.0138525071067164	0.0543158933635184	null
Brain_Spinal_cord_cervical_c-1	biochemistry_HDLcholesterol	0.000496201091275729	0.00440522680909407	0.455158314754478	null
Brain_Substantia_nigra	biochemistry_HDLcholesterol	0	0	0.5	null
Breast_Mammary_Tissue	biochemistry_HDLcholesterol	0.0141036137866879	0.0121193207790767	0.122266780465575	null
Cells_Cultured_fibroblasts	biochemistry_HDLcholesterol	0.0227206291631319	0.0102137271396252	0.0130567758355484	null
Cells_EBV-transformed_lymphocytes	biochemistry_HDLcholesterol	0.0185405984796542	0.0158724826895632	0.121383832002152	null
Colon_Sigmoid	biochemistry_HDLcholesterol	0.00300672518693236	0.00519107879405538	0.281223713558106	null
Colon_Transverse	biochemistry_HDLcholesterol	1.42192156750994e-13	1.27563946747651e-12	0.455622875783522	null
Esophagus_Mucosa	biochemistry_HDLcholesterol	0.00275346483828263	0.00403810873990244	0.247660607143439	null
Esophagus_Muscularis	biochemistry_HDLcholesterol	0.0054099404786886	0.00672788141823243	0.210667422234344	null
Heart_Atrial_Appendage	biochemistry_HDLcholesterol	0.0200327036975377	0.0104231396414171	0.0273063237787049	null
Heart_Left_Ventricle	biochemistry_HDLcholesterol	0.029324736604534	0.0160665623067469	0.0339852058809167	null
Liver	biochemistry_HDLcholesterol	0.0807214363633935	0.0250417716735911	0.000633234585075867	**
Lung	biochemistry_HDLcholesterol	0.01570424398341	0.0125208022573384	0.10487517298259	null
Minor_Salivary_Gland	biochemistry_HDLcholesterol	1.8639768154196e-06	1.86397680809932e-05	0.460172162567078	null
Muscle_Skeletal	biochemistry_HDLcholesterol	0.0280434499075603	0.0145392940158026	0.0268775933368487	null
Nerve_Tibial	biochemistry_HDLcholesterol	0.000585191304569354	0.00288908942868058	0.419742542736893	null
Ovary	biochemistry_HDLcholesterol	0.00509145581561092	0.00974488117520784	0.300669859123355	null
Pancreas	biochemistry_HDLcholesterol	0.00209520871670317	0.00415759603332896	0.307149254275876	null
Pituitary	biochemistry_HDLcholesterol	0	0	0.5	null
Prostate	biochemistry_HDLcholesterol	0.00455949393257455	0.00838486077134628	0.29329748961177	null
Skin_Not_Sun_Exposed_Suprapubic	biochemistry_HDLcholesterol	0.00861819500150743	0.0073153060881043	0.119377474679495	null
Skin_Sun_Exposed_Lower_leg	biochemistry_HDLcholesterol	0.0141666450449759	0.0096017189707724	0.0700487557120401	null
Spleen	biochemistry_HDLcholesterol	0.00130139975351427	0.00426807665425329	0.380215520454947	null
Stomach	biochemistry_HDLcholesterol	1.64208456587377e-15	1.64208456587377e-14	0.460172162722971	null
Thyroid	biochemistry_HDLcholesterol	0.00300275357164961	0.00555367253020292	0.294364461139134	null
Uterus	biochemistry_HDLcholesterol	0.000731480850532295	0.00383104891478725	0.424288307742824	null
Vagina	biochemistry_HDLcholesterol	5.23988464649882e-16	5.23988464649882e-15	0.460172162722971	null
Whole_Blood	biochemistry_HDLcholesterol	0.0205608245729658	0.0129767911999925	0.0565478858396899	null
B	biochemistry_HDLcholesterol	0	0	0.5	null
NK	biochemistry_HDLcholesterol	0.0162904927256372	0.0314721518170283	0.302363070497433	null
Prolif	biochemistry_HDLcholesterol	0	0	0.5	null
T4	biochemistry_HDLcholesterol	0.0266578337420086	0.0315636609032211	0.199174485706319	null
T8	biochemistry_HDLcholesterol	0	0	0.5	null
cDC	biochemistry_HDLcholesterol	1.92152083265682e-07	1.92152083241235e-06	0.460172162717921	null
cM	biochemistry_HDLcholesterol	0.0362410175084997	0.0324686487691318	0.132171484953364	null
ncM	biochemistry_HDLcholesterol	0.00311940359500874	0.0128098950436681	0.40380317266195	null
pDC	biochemistry_HDLcholesterol	0	0	0.5	null
Adipose_Subcutaneous	biochemistry_HbA1c	0.00697012028737986	0.00780393892679271	0.185887319116066	null
Adipose_Visceral_Omentum	biochemistry_HbA1c	0.00399000617117664	0.00625649406927339	0.261822010195098	null
Adrenal_Gland	biochemistry_HbA1c	0.000648421413204486	0.00269299737490428	0.40486259904926	null
Artery_Aorta	biochemistry_HbA1c	0.0106575278203959	0.00731595992985882	0.0725926409234499	null
Artery_Coronary	biochemistry_HbA1c	0.00442019632010508	0.0102403964917793	0.333000420037487	null
Artery_Tibial	biochemistry_HbA1c	0.00323252899684135	0.00618419060598731	0.300588561032404	null
Brain_BasalGanglia	biochemistry_HbA1c	0.00595204752502025	0.00545769627248775	0.137729144272064	null
Brain_Cerebellum	biochemistry_HbA1c	0.00997625576650922	0.00741503941145183	0.0892467038825038	null
Brain_Cortex	biochemistry_HbA1c	2.47167575233808e-14	2.44939229649603e-13	0.459811049845815	null
Brain_Limbic	biochemistry_HbA1c	3.18247680460878e-16	3.18247680460878e-15	0.460172162722971	null
Brain_Spinal_cord_cervical_c-1	biochemistry_HbA1c	0.00978219709800352	0.0111790874614306	0.190774892880921	null
Brain_Substantia_nigra	biochemistry_HbA1c	0	0	0.5	null
Breast_Mammary_Tissue	biochemistry_HbA1c	0.00278123335150267	0.00629854100731342	0.329400968425185	null
Cells_Cultured_fibroblasts	biochemistry_HbA1c	0.00725722765010335	0.00784000458437917	0.177309726010564	null
Cells_EBV-transformed_lymphocytes	biochemistry_HbA1c	0.00101082918351566	0.00576030199839441	0.430350465607832	null
Colon_Sigmoid	biochemistry_HbA1c	0.021217929297027	0.0131875690755287	0.0538153784410671	null
Colon_Transverse	biochemistry_HbA1c	0.00458910039752455	0.00769908421498608	0.275568255196605	null
Esophagus_Mucosa	biochemistry_HbA1c	0.00925888423542519	0.0101516522219792	0.180869388335602	null
Esophagus_Muscularis	biochemistry_HbA1c	0.00269246042350053	0.00549235595376653	0.31198926382265	null
Heart_Atrial_Appendage	biochemistry_HbA1c	0.0102580961728117	0.0111534543771048	0.178858585819441	null
Heart_Left_Ventricle	biochemistry_HbA1c	0.0146819531867498	0.0118494415569943	0.107665012533716	null
Liver	biochemistry_HbA1c	0.00919822341524432	0.011109594391263	0.203848522949293	null
Lung	biochemistry_HbA1c	0.00221214441999199	0.00467863723377413	0.318171475813408	null
Minor_Salivary_Gland	biochemistry_HbA1c	0.028956828222809	0.0300785845822896	0.167847589362357	null
Muscle_Skeletal	biochemistry_HbA1c	0.0103167830577224	0.0087916454858406	0.120302531637458	null
Nerve_Tibial	biochemistry_HbA1c	0.010573736604517	0.00926915783335662	0.126988225832454	null
Ovary	biochemistry_HbA1c	0.00013214519823943	0.00131901955637065	0.460098960715195	null
Pancreas	biochemistry_HbA1c	0.0212701940619159	0.0152958902477941	0.0821760651571674	null
Pituitary	biochemistry_HbA1c	0.00840592080106214	0.0090409732206429	0.176248094668841	null
Prostate	biochemistry_HbA1c	0.00357187544761525	0.00697593849886799	0.304315726267233	null
Skin_Not_Sun_Exposed_Suprapubic	biochemistry_HbA1c	0.0044222394057434	0.0064405504422292	0.246159708408889	null
Skin_Sun_Exposed_Lower_leg	biochemistry_HbA1c	0.0056822510252661	0.00853352360668353	0.252745837931903	null
Spleen	biochemistry_HbA1c	0.0194102336052117	0.014119796734902	0.0846149919921668	null
Stomach	biochemistry_HbA1c	0.000417741225618377	0.00204185577832785	0.418946626363036	null
Thyroid	biochemistry_HbA1c	0.000195723819739551	0.000906201008423791	0.414500582295254	null
Uterus	biochemistry_HbA1c	3.4424415270303e-17	3.4424415270303e-16	0.460172162722971	null
Vagina	biochemistry_HbA1c	0.000495339132849931	0.00300535196653068	0.434543220819076	null
Whole_Blood	biochemistry_HbA1c	0.0198504581736064	0.0105604015365317	0.0300740267790847	null
B	biochemistry_HbA1c	0.000145662816698204	0.0014387400980149	0.459678656541861	null
NK	biochemistry_HbA1c	0.00467186151911479	0.0208833436531664	0.411490574597421	null
Prolif	biochemistry_HbA1c	1.99840144432528e-17	1.99840144432528e-16	0.460172162722971	null
T4	biochemistry_HbA1c	0.0159871487888637	0.0211464591461492	0.224818563382289	null
T8	biochemistry_HbA1c	1.4277078544741e-17	1.4277078544741e-16	0.460172162722971	null
cDC	biochemistry_HbA1c	0.015041923159101	0.0349638894865432	0.333520318078618	null
cM	biochemistry_HbA1c	0.00232190173204064	0.00866594023425664	0.39437498542951	null
ncM	biochemistry_HbA1c	0	0	0.5	null
pDC	biochemistry_HbA1c	0.00586670244324379	0.0226591236873238	0.397851852019253	null
Adipose_Subcutaneous	biochemistry_LDLdirect	0.00432327223132447	0.00826315908292708	0.300418071264876	null
Adipose_Visceral_Omentum	biochemistry_LDLdirect	1.15005163430549e-05	0.000102325155614957	0.455256347715986	null
Adrenal_Gland	biochemistry_LDLdirect	0.01814679229935	0.020212403434269	0.184644819510105	null
Artery_Aorta	biochemistry_LDLdirect	0.00244940494090518	0.00515612558857824	0.317376533070943	null
Artery_Coronary	biochemistry_LDLdirect	0.00440874005631692	0.0157422887274715	0.38971684070899	null
Artery_Tibial	biochemistry_LDLdirect	0.000459890904871151	0.00236640470405949	0.422954202511793	null
Brain_BasalGanglia	biochemistry_LDLdirect	0.00425408062445571	0.00846795893317831	0.307702306055644	null
Brain_Cerebellum	biochemistry_LDLdirect	0	0	0.5	null
Brain_Cortex	biochemistry_LDLdirect	0.00326256618739051	0.00867050413401721	0.353353134654016	null
Brain_Limbic	biochemistry_LDLdirect	0.00317187253651417	0.00936074406980313	0.367361993687336	null
Brain_Spinal_cord_cervical_c-1	biochemistry_LDLdirect	0.0309874500746809	0.0357199101978412	0.192830774911429	null
Brain_Substantia_nigra	biochemistry_LDLdirect	0.0157395171441445	0.032508145266961	0.314132084107413	null
Breast_Mammary_Tissue	biochemistry_LDLdirect	0.00203985268280851	0.00703891367749273	0.38598595546134	null
Cells_Cultured_fibroblasts	biochemistry_LDLdirect	0.00146463594668754	0.00646284174511969	0.410358010154911	null
Cells_EBV-transformed_lymphocytes	biochemistry_LDLdirect	0.0438764560639471	0.0396901932967396	0.134477240019813	null
Colon_Sigmoid	biochemistry_LDLdirect	7.99131200953167e-08	7.99128296034704e-07	0.460172018426396	null
Colon_Transverse	biochemistry_LDLdirect	0.0266412254895946	0.0223557644184676	0.116690668179354	null
Esophagus_Mucosa	biochemistry_LDLdirect	0.0140055010363728	0.0123127901352491	0.127669713933809	null
Esophagus_Muscularis	biochemistry_LDLdirect	4.01651442351473e-05	0.000282578262176123	0.443485452404823	null
Heart_Atrial_Appendage	biochemistry_LDLdirect	0.0027987463743652	0.00593346907081955	0.318574738901935	null
Heart_Left_Ventricle	biochemistry_LDLdirect	0.000285266929297539	0.00166008557615312	0.431782174179077	null
Liver	biochemistry_LDLdirect	0.197259214366335	0.0417876976173422	1.17627437679505e-06	**
Lung	biochemistry_LDLdirect	0.000264368305747888	0.0020902946837255	0.449678293204753	null
Minor_Salivary_Gland	biochemistry_LDLdirect	0.000402651291400847	0.00273716291230502	0.441524435991587	null
Muscle_Skeletal	biochemistry_LDLdirect	0.00336188988936004	0.00742111464793081	0.325268308586842	null
Nerve_Tibial	biochemistry_LDLdirect	0.00600457916040553	0.00926320102226592	0.258421788007391	null
Ovary	biochemistry_LDLdirect	0.011377508890804	0.0177150262685716	0.260354826958503	null
Pancreas	biochemistry_LDLdirect	0.0145392238700562	0.0167229907833304	0.192310011677659	null
Pituitary	biochemistry_LDLdirect	0.0156075777529474	0.0176477627381967	0.188241745614635	null
Prostate	biochemistry_LDLdirect	0	0	0.5	null
Skin_Not_Sun_Exposed_Suprapubic	biochemistry_LDLdirect	0.0112601033829882	0.0146836513849805	0.221586459420256	null
Skin_Sun_Exposed_Lower_leg	biochemistry_LDLdirect	3.34672061733895e-17	1.9147696492068e-16	0.430624482802724	null
Spleen	biochemistry_LDLdirect	0.00569529745903029	0.0116277907327851	0.312137546218771	null
Stomach	biochemistry_LDLdirect	0.0271212050688277	0.0259157133858669	0.147661463274935	null
Thyroid	biochemistry_LDLdirect	0.00744547106867478	0.0123594834842646	0.273450772336284	null
Uterus	biochemistry_LDLdirect	0.04712880908339	0.0385704050067926	0.110874530879626	null
Vagina	biochemistry_LDLdirect	1.18584691180977e-17	1.18584691180977e-16	0.460172162722971	null
Whole_Blood	biochemistry_LDLdirect	0.0632847593131306	0.0279369234369537	0.0117479648850526	null
B	biochemistry_LDLdirect	0	0	0.5	null
NK	biochemistry_LDLdirect	0.0047935570367931	0.0273278954272791	0.430379160099817	null
Prolif	biochemistry_LDLdirect	0.000728450069859129	0.00703592161295221	0.458769980140877	null
T4	biochemistry_LDLdirect	2.2194800862947e-10	2.21947963444671e-09	0.460172154641698	null
T8	biochemistry_LDLdirect	0	0	0.5	null
cDC	biochemistry_LDLdirect	8.68286923842258e-17	3.91531111996242e-16	0.412247622793249	null
cM	biochemistry_LDLdirect	0	0	0.5	null
ncM	biochemistry_LDLdirect	0.0210532508354736	0.0423034353539058	0.309357493649172	null
pDC	biochemistry_LDLdirect	1.99840144432528e-17	1.99840144432528e-16	0.460172162722971	null
Adipose_Subcutaneous	biochemistry_Triglycerides	0.0215290778189457	0.0125059475066497	0.042579419602684	null
Adipose_Visceral_Omentum	biochemistry_Triglycerides	0.000879243560597837	0.00331951997016952	0.395554537248457	null
Adrenal_Gland	biochemistry_Triglycerides	0.00710658200216538	0.00902830620930071	0.215598627226082	null
Artery_Aorta	biochemistry_Triglycerides	0.00230471810264627	0.00317760209301665	0.234133683945306	null
Artery_Coronary	biochemistry_Triglycerides	0.000614708349162564	0.00480143961820423	0.449064261244826	null
Artery_Tibial	biochemistry_Triglycerides	0.00689107001856131	0.0110124653486738	0.265738875483632	null
Brain_BasalGanglia	biochemistry_Triglycerides	0.0123735220365542	0.0116259694733732	0.143596355905755	null
Brain_Cerebellum	biochemistry_Triglycerides	0.00400562601207596	0.00456003010618911	0.189857657622365	null
Brain_Cortex	biochemistry_Triglycerides	0.000453960729770745	0.00180144383993646	0.400521200800304	null
Brain_Limbic	biochemistry_Triglycerides	1.46832677000613e-08	1.40225560826663e-07	0.458302258195074	null
Brain_Spinal_cord_cervical_c-1	biochemistry_Triglycerides	0.00175518688197468	0.00611695287572474	0.387079855600646	null
Brain_Substantia_nigra	biochemistry_Triglycerides	0.0130425763257019	0.0236365017806391	0.290543351078827	null
Breast_Mammary_Tissue	biochemistry_Triglycerides	0.00711612280773241	0.0110894120466111	0.26053261556393	null
Cells_Cultured_fibroblasts	biochemistry_Triglycerides	0.0264939906771005	0.012536249596835	0.0172836796342174	null
Cells_EBV-transformed_lymphocytes	biochemistry_Triglycerides	0.00399519875577416	0.00977268409981015	0.341338507630095	null
Colon_Sigmoid	biochemistry_Triglycerides	0.00119673155841331	0.00406439482941108	0.384209805100145	null
Colon_Transverse	biochemistry_Triglycerides	0	0	0.5	null
Esophagus_Mucosa	biochemistry_Triglycerides	0.00303387089973798	0.00732357505479185	0.339341517498466	null
Esophagus_Muscularis	biochemistry_Triglycerides	0.00387413459109639	0.00756790934412984	0.304354866985937	null
Heart_Atrial_Appendage	biochemistry_Triglycerides	0.00967040377306007	0.0107049056838414	0.183166931074293	null
Heart_Left_Ventricle	biochemistry_Triglycerides	0.0128794631907094	0.0108263107664756	0.117093035120511	null
Liver	biochemistry_Triglycerides	0.0878171843170803	0.0287668275618863	0.00113387211989218	*
Lung	biochemistry_Triglycerides	0.00683791542016618	0.00707340266332049	0.166844996457313	null
Minor_Salivary_Gland	biochemistry_Triglycerides	0	0	0.5	null
Muscle_Skeletal	biochemistry_Triglycerides	0.0103166790833424	0.0123392121912917	0.201552429447658	null
Nerve_Tibial	biochemistry_Triglycerides	0.0015141409448384	0.00451199659925313	0.368593375550077	null
Ovary	biochemistry_Triglycerides	0.0181076656865584	0.0181970337809845	0.159846522955564	null
Pancreas	biochemistry_Triglycerides	0.00128093419256542	0.00474332981384471	0.393561057906494	null
Pituitary	biochemistry_Triglycerides	0.000199538567461188	0.00156920261300537	0.449407193751701	null
Prostate	biochemistry_Triglycerides	9.88706976247252e-06	7.12029802706746e-05	0.444781367100909	null
Skin_Not_Sun_Exposed_Suprapubic	biochemistry_Triglycerides	0.00865333021158025	0.0101098090575148	0.196017118801575	null
Skin_Sun_Exposed_Lower_leg	biochemistry_Triglycerides	0.00370757718622003	0.0065889942231905	0.286822169139359	null
Spleen	biochemistry_Triglycerides	1.19820783764489e-10	1.1981642080296e-09	0.460170717271366	null
Stomach	biochemistry_Triglycerides	0.00990213644744646	0.0122481061944028	0.20941214813714	null
Thyroid	biochemistry_Triglycerides	0.00551128408365915	0.00905326590045269	0.271341108632904	null
Uterus	biochemistry_Triglycerides	0.0157347570526813	0.0204820885119438	0.221178144952978	null
Vagina	biochemistry_Triglycerides	0.00259058532924899	0.00887369655523802	0.385166320494672	null
Whole_Blood	biochemistry_Triglycerides	0.0101846711428716	0.0126440703674115	0.210268512378764	null
B	biochemistry_Triglycerides	0.0668635563034997	0.102730718526258	0.257567675471741	null
NK	biochemistry_Triglycerides	0	0	0.5	null
Prolif	biochemistry_Triglycerides	0.0581869662132315	0.147480420544299	0.346591097860607	null
T4	biochemistry_Triglycerides	0	0	0.5	null
T8	biochemistry_Triglycerides	0.0208486402022377	0.0322902280205913	0.259248465621654	null
cDC	biochemistry_Triglycerides	1.56650900357151e-08	1.56639084069114e-07	0.460169168257129	null
cM	biochemistry_Triglycerides	0	0	0.5	null
ncM	biochemistry_Triglycerides	0.00124522238467112	0.00721205194371541	0.431459915875158	null
pDC	biochemistry_Triglycerides	0.280811447685463	0.257349652091136	0.137599702970767	null
Adipose_Subcutaneous	biochemistry_VitaminD	0	0	0.5	null
Adipose_Visceral_Omentum	biochemistry_VitaminD	0	0	0.5	null
Adrenal_Gland	biochemistry_VitaminD	0.000935948640603059	0.00483113226027366	0.423192565138966	null
Artery_Aorta	biochemistry_VitaminD	7.71855928475228e-17	3.33515888700785e-16	0.408490368037502	null
Artery_Coronary	biochemistry_VitaminD	0.0572453876547719	0.0602615129002456	0.171068983556874	null
Artery_Tibial	biochemistry_VitaminD	1.76179775305131e-16	1.20290088554849e-15	0.441778177034638	null
Brain_BasalGanglia	biochemistry_VitaminD	0	0	0.5	null
Brain_Cerebellum	biochemistry_VitaminD	0.000742846244970634	0.00400669998939613	0.426457256170367	null
Brain_Cortex	biochemistry_VitaminD	0	0	0.5	null
Brain_Limbic	biochemistry_VitaminD	0.00763223947653859	0.0187324432253389	0.341844527746593	null
Brain_Spinal_cord_cervical_c-1	biochemistry_VitaminD	0.0184317080089217	0.0351789832076859	0.300159824324938	null
Brain_Substantia_nigra	biochemistry_VitaminD	4.63582560711999e-17	2.29723567322467e-16	0.420036472394027	null
Breast_Mammary_Tissue	biochemistry_VitaminD	0	0	0.5	null
Cells_Cultured_fibroblasts	biochemistry_VitaminD	0.0174512648954058	0.020431199422079	0.196511539265557	null
Cells_EBV-transformed_lymphocytes	biochemistry_VitaminD	2.02906844395654e-17	1.42757823952391e-16	0.44348723656563	null
Colon_Sigmoid	biochemistry_VitaminD	1.16821974979214e-17	1.16821974979214e-16	0.460172162722971	null
Colon_Transverse	biochemistry_VitaminD	0.0182273439125289	0.0295914617774166	0.268958373275402	null
Esophagus_Mucosa	biochemistry_VitaminD	0	0	0.5	null
Esophagus_Muscularis	biochemistry_VitaminD	0	0	0.5	null
Heart_Atrial_Appendage	biochemistry_VitaminD	0.0265337223621952	0.0329633027358049	0.210425038596116	null
Heart_Left_Ventricle	biochemistry_VitaminD	0.003267645916897	0.01036145028236	0.376242007073065	null
Liver	biochemistry_VitaminD	0.0861522195023226	0.0441192782533696	0.0254268985005725	null
Lung	biochemistry_VitaminD	0.0185647461877317	0.0181709301254721	0.153467879756513	null
Minor_Salivary_Gland	biochemistry_VitaminD	1.7287758526306e-17	1.7287758526306e-16	0.460172162722971	null
Muscle_Skeletal	biochemistry_VitaminD	0.00443855053918631	0.01463898981364	0.380868494742359	null
Nerve_Tibial	biochemistry_VitaminD	6.24190241977123e-16	6.24190241977123e-15	0.460172162722971	null
Ovary	biochemistry_VitaminD	0.0128010923549304	0.0312561911145761	0.341066640724716	null
Pancreas	biochemistry_VitaminD	0.0171961602368257	0.0221788602239001	0.21906935292905	null
Pituitary	biochemistry_VitaminD	0.000927722029406352	0.00677299043082923	0.445525764325904	null
Prostate	biochemistry_VitaminD	1.11038354268864e-12	1.11038354268864e-11	0.460172162722971	null
Skin_Not_Sun_Exposed_Suprapubic	biochemistry_VitaminD	0.000454398459219154	0.00298561889352946	0.439516279235742	null
Skin_Sun_Exposed_Lower_leg	biochemistry_VitaminD	0.0706899300615128	0.037549771328275	0.0298795907493672	null
Spleen	biochemistry_VitaminD	0.00664373891705545	0.013266602454203	0.308260600778805	null
Stomach	biochemistry_VitaminD	0.0214182463022134	0.0336006871166115	0.261920842746771	null
Thyroid	biochemistry_VitaminD	0.0138570490703599	0.0207715449431867	0.252348726849949	null
Uterus	biochemistry_VitaminD	0	0	0.5	null
Vagina	biochemistry_VitaminD	0.00115512971511936	0.00783587691391723	0.441402035877701	null
Whole_Blood	biochemistry_VitaminD	0.0717972954392758	0.0432570492497128	0.0484791028830371	null
B	biochemistry_VitaminD	0.230386148609615	0.239542581054788	0.168081232594935	null
NK	biochemistry_VitaminD	0.151607676228422	0.157554867189975	0.167961213958925	null
Prolif	biochemistry_VitaminD	0	0	0.5	null
T4	biochemistry_VitaminD	0.0224405553726366	0.0550037691384908	0.341643394013597	null
T8	biochemistry_VitaminD	0.001309159822778	0.0130915982277798	0.460172162722971	null
cDC	biochemistry_VitaminD	0	0	0.5	null
cM	biochemistry_VitaminD	1.59131966862939e-17	1.59131966862939e-16	0.460172162722971	null
ncM	biochemistry_VitaminD	0	0	0.5	null
pDC	biochemistry_VitaminD	0	0	0.5	null
Adipose_Subcutaneous	blood_EOSINOPHIL_COUNT	0.0105519321573156	0.00794088505825645	0.0919552337762874	null
Adipose_Visceral_Omentum	blood_EOSINOPHIL_COUNT	0.0107384927551225	0.00812911838169993	0.0932521715976983	null
Adrenal_Gland	blood_EOSINOPHIL_COUNT	1.57396553347062e-14	1.22491227716607e-13	0.448878158960444	null
Artery_Aorta	blood_EOSINOPHIL_COUNT	0.0132713170504189	0.00789474178633434	0.0463783068032993	null
Artery_Coronary	blood_EOSINOPHIL_COUNT	0	0	0.5	null
Artery_Tibial	blood_EOSINOPHIL_COUNT	0.00368682264344607	0.00425267780188663	0.192987046517697	null
Brain_BasalGanglia	blood_EOSINOPHIL_COUNT	0.00363835636763141	0.00399789940455836	0.181393585019208	null
Brain_Cerebellum	blood_EOSINOPHIL_COUNT	0.00351912778139368	0.00513848059174537	0.246716873767189	null
Brain_Cortex	blood_EOSINOPHIL_COUNT	0.00374735187350336	0.00398553832641813	0.173547921442781	null
Brain_Limbic	blood_EOSINOPHIL_COUNT	0.0142782893850309	0.009999525511593	0.0766607981656932	null
Brain_Spinal_cord_cervical_c-1	blood_EOSINOPHIL_COUNT	0	0	0.5	null
Brain_Substantia_nigra	blood_EOSINOPHIL_COUNT	0.00139563583895161	0.00544330666031285	0.398822978905951	null
Breast_Mammary_Tissue	blood_EOSINOPHIL_COUNT	0.000668532812943079	0.00213104170764316	0.376869989754601	null
Cells_Cultured_fibroblasts	blood_EOSINOPHIL_COUNT	0.00959384886890806	0.00583968942641323	0.0502049467237852	null
Cells_EBV-transformed_lymphocytes	blood_EOSINOPHIL_COUNT	0.0128652817828204	0.0137648783933703	0.174985508592184	null
Colon_Sigmoid	blood_EOSINOPHIL_COUNT	0.00987254035602613	0.00747666894235291	0.0933430154487517	null
Colon_Transverse	blood_EOSINOPHIL_COUNT	0.00725086505996799	0.00747312780532942	0.165958852623038	null
Esophagus_Mucosa	blood_EOSINOPHIL_COUNT	0.00121846297014858	0.00350613119896281	0.364099035117166	null
Esophagus_Muscularis	blood_EOSINOPHIL_COUNT	0.000144583527870508	0.00110129700353465	0.447775018186561	null
Heart_Atrial_Appendage	blood_EOSINOPHIL_COUNT	0.00726950856820001	0.00753331732886616	0.167277148303175	null
Heart_Left_Ventricle	blood_EOSINOPHIL_COUNT	0.00628474581823534	0.00645737720084472	0.165210552615995	null
Liver	blood_EOSINOPHIL_COUNT	0.00215853583532679	0.00543980285159264	0.34575597975836	null
Lung	blood_EOSINOPHIL_COUNT	0.00699282135289599	0.00791683967493748	0.188541302488924	null
Minor_Salivary_Gland	blood_EOSINOPHIL_COUNT	0	0	0.5	null
Muscle_Skeletal	blood_EOSINOPHIL_COUNT	0.00650724006194648	0.00634145287684939	0.152411996171109	null
Nerve_Tibial	blood_EOSINOPHIL_COUNT	0.00313936121831421	0.00391768196979351	0.211469935236551	null
Ovary	blood_EOSINOPHIL_COUNT	0	0	0.5	null
Pancreas	blood_EOSINOPHIL_COUNT	3.82089926171441e-08	3.81717861158405e-07	0.460133471467004	null
Pituitary	blood_EOSINOPHIL_COUNT	0.000338122674648159	0.00174582718028542	0.423215274858255	null
Prostate	blood_EOSINOPHIL_COUNT	1.15757696363529e-12	1.01148203369288e-11	0.454443056586253	null
Skin_Not_Sun_Exposed_Suprapubic	blood_EOSINOPHIL_COUNT	0.00966211269105457	0.00838311020357531	0.124543672875164	null
Skin_Sun_Exposed_Lower_leg	blood_EOSINOPHIL_COUNT	0.0133490447818931	0.00923978335538605	0.0742660704836374	null
Spleen	blood_EOSINOPHIL_COUNT	0.00482529464200735	0.0072086247094967	0.251627197480164	null
Stomach	blood_EOSINOPHIL_COUNT	8.73323732672683e-05	0.000554272742699959	0.437400938007883	null
Thyroid	blood_EOSINOPHIL_COUNT	7.03293893043194e-05	0.000703257027976974	0.460170081879477	null
Uterus	blood_EOSINOPHIL_COUNT	2.2471305382918e-08	2.24211200698609e-07	0.460083313616911	null
Vagina	blood_EOSINOPHIL_COUNT	0.0043957352119008	0.0111849062380395	0.347157526554226	null
Whole_Blood	blood_EOSINOPHIL_COUNT	0.0462959835269159	0.0133016198407505	0.00025026078527986	**
B	blood_EOSINOPHIL_COUNT	0	0	0.5	null
NK	blood_EOSINOPHIL_COUNT	0.043476980751153	0.0493401894037301	0.189113531978679	null
Prolif	blood_EOSINOPHIL_COUNT	0.184774136554212	0.180840302218257	0.153448889742948	null
T4	blood_EOSINOPHIL_COUNT	0.103503835401149	0.0537155361603992	0.0269967791509125	null
T8	blood_EOSINOPHIL_COUNT	0.0330813087067916	0.0451309585853842	0.231777079007495	null
cDC	blood_EOSINOPHIL_COUNT	0.0114654677598982	0.0291736041142034	0.347156685660584	null
cM	blood_EOSINOPHIL_COUNT	0.0586315465075158	0.0337694406878568	0.0412615075502515	null
ncM	blood_EOSINOPHIL_COUNT	0.0251962356252852	0.0353343758893767	0.237898137269065	null
pDC	blood_EOSINOPHIL_COUNT	0.131207382966275	0.159036015515929	0.204681029348408	null
Adipose_Subcutaneous	blood_HIGH_LIGHT_SCATTER_RETICULOCYTE_COUNT	0.00810490286473895	0.00876714804318101	0.177622686604873	null
Adipose_Visceral_Omentum	blood_HIGH_LIGHT_SCATTER_RETICULOCYTE_COUNT	0.013126828759973	0.00889351716316692	0.0699719849469679	null
Adrenal_Gland	blood_HIGH_LIGHT_SCATTER_RETICULOCYTE_COUNT	0.00333175425544119	0.00664126982573274	0.307948329867021	null
Artery_Aorta	blood_HIGH_LIGHT_SCATTER_RETICULOCYTE_COUNT	0.00494382180764872	0.00461402612498754	0.141977555237963	null
Artery_Coronary	blood_HIGH_LIGHT_SCATTER_RETICULOCYTE_COUNT	0.0185864378250847	0.0145407107895929	0.100583381860809	null
Artery_Tibial	blood_HIGH_LIGHT_SCATTER_RETICULOCYTE_COUNT	0.00143612785467555	0.00253823528705438	0.285765632698191	null
Brain_BasalGanglia	blood_HIGH_LIGHT_SCATTER_RETICULOCYTE_COUNT	0.00445972798646216	0.00633839870786424	0.240839449281183	null
Brain_Cerebellum	blood_HIGH_LIGHT_SCATTER_RETICULOCYTE_COUNT	0.00360432501896318	0.00575454810212958	0.265544760470846	null
Brain_Cortex	blood_HIGH_LIGHT_SCATTER_RETICULOCYTE_COUNT	7.18287246397575e-05	0.000711088673027415	0.459770335633568	null
Brain_Limbic	blood_HIGH_LIGHT_SCATTER_RETICULOCYTE_COUNT	0.00819152145237512	0.00966006244585749	0.198225082090979	null
Brain_Spinal_cord_cervical_c-1	blood_HIGH_LIGHT_SCATTER_RETICULOCYTE_COUNT	0.000100476294549939	0.000711495963242603	0.44384872030253	null
Brain_Substantia_nigra	blood_HIGH_LIGHT_SCATTER_RETICULOCYTE_COUNT	0.00294686019728339	0.00840548975121031	0.362948892841338	null
Breast_Mammary_Tissue	blood_HIGH_LIGHT_SCATTER_RETICULOCYTE_COUNT	0.00128558167997743	0.00466909742216405	0.391528143593136	null
Cells_Cultured_fibroblasts	blood_HIGH_LIGHT_SCATTER_RETICULOCYTE_COUNT	0.03456119643262	0.0115459022449893	0.00137955984875722	*
Cells_EBV-transformed_lymphocytes	blood_HIGH_LIGHT_SCATTER_RETICULOCYTE_COUNT	0.00554719869594708	0.0102734525695531	0.294614146872966	null
Colon_Sigmoid	blood_HIGH_LIGHT_SCATTER_RETICULOCYTE_COUNT	0.00166863750984145	0.00328552514140364	0.305770351597349	null
Colon_Transverse	blood_HIGH_LIGHT_SCATTER_RETICULOCYTE_COUNT	0.00703439416489142	0.00761179471473062	0.177705682219437	null
Esophagus_Mucosa	blood_HIGH_LIGHT_SCATTER_RETICULOCYTE_COUNT	0.008526174177246	0.00657605705183794	0.0973933624990178	null
Esophagus_Muscularis	blood_HIGH_LIGHT_SCATTER_RETICULOCYTE_COUNT	0	0	0.5	null
Heart_Atrial_Appendage	blood_HIGH_LIGHT_SCATTER_RETICULOCYTE_COUNT	0.000136546768960562	0.00085386610822582	0.436473660837608	null
Heart_Left_Ventricle	blood_HIGH_LIGHT_SCATTER_RETICULOCYTE_COUNT	0.000327944739177347	0.00217954494420234	0.440198969978465	null
Liver	blood_HIGH_LIGHT_SCATTER_RETICULOCYTE_COUNT	0.0128090513662563	0.0142385877893042	0.18416624601349	null
Lung	blood_HIGH_LIGHT_SCATTER_RETICULOCYTE_COUNT	0.0033508972380759	0.00545922336436254	0.269672178671637	null
Minor_Salivary_Gland	blood_HIGH_LIGHT_SCATTER_RETICULOCYTE_COUNT	0.00011436604360041	0.000607455844424295	0.42533228660937	null
Muscle_Skeletal	blood_HIGH_LIGHT_SCATTER_RETICULOCYTE_COUNT	0.000123168252352902	0.00122866427824071	0.460074651511033	null
Nerve_Tibial	blood_HIGH_LIGHT_SCATTER_RETICULOCYTE_COUNT	0.00130058943738316	0.002451650929895	0.297884263364337	null
Ovary	blood_HIGH_LIGHT_SCATTER_RETICULOCYTE_COUNT	2.43955779370218e-06	2.43955630899318e-05	0.46017213856452	null
Pancreas	blood_HIGH_LIGHT_SCATTER_RETICULOCYTE_COUNT	0.00611694463153076	0.00527961087205618	0.123310118165021	null
Pituitary	blood_HIGH_LIGHT_SCATTER_RETICULOCYTE_COUNT	0.00949894272135467	0.00972966470766492	0.164461192456813	null
Prostate	blood_HIGH_LIGHT_SCATTER_RETICULOCYTE_COUNT	0.00389458986510914	0.00750629938412898	0.301935162284978	null
Skin_Not_Sun_Exposed_Suprapubic	blood_HIGH_LIGHT_SCATTER_RETICULOCYTE_COUNT	0	0	0.5	null
Skin_Sun_Exposed_Lower_leg	blood_HIGH_LIGHT_SCATTER_RETICULOCYTE_COUNT	0.0131161313911242	0.00719252958455927	0.0341080245574244	null
Spleen	blood_HIGH_LIGHT_SCATTER_RETICULOCYTE_COUNT	0.00866870855017744	0.00950005208044052	0.180755248741357	null
Stomach	blood_HIGH_LIGHT_SCATTER_RETICULOCYTE_COUNT	0	0	0.5	null
Thyroid	blood_HIGH_LIGHT_SCATTER_RETICULOCYTE_COUNT	0.000915338116071202	0.00274261147244883	0.369285272421698	null
Uterus	blood_HIGH_LIGHT_SCATTER_RETICULOCYTE_COUNT	0.000268125441181818	0.00184209102140986	0.442136372334404	null
Vagina	blood_HIGH_LIGHT_SCATTER_RETICULOCYTE_COUNT	0.00166052771914984	0.00556780544288498	0.382760996232346	null
Whole_Blood	blood_HIGH_LIGHT_SCATTER_RETICULOCYTE_COUNT	0.0312991328116855	0.0124610950889258	0.00600673913934772	*
B	blood_HIGH_LIGHT_SCATTER_RETICULOCYTE_COUNT	0.0308058055848973	0.0452261255708122	0.247888080100932	null
NK	blood_HIGH_LIGHT_SCATTER_RETICULOCYTE_COUNT	0.00773441263066494	0.0223283072337573	0.364522963888164	null
Prolif	blood_HIGH_LIGHT_SCATTER_RETICULOCYTE_COUNT	1.66533453693773e-17	1.66533453693773e-16	0.460172162722971	null
T4	blood_HIGH_LIGHT_SCATTER_RETICULOCYTE_COUNT	4.21891876823296e-07	4.21876742334085e-06	0.460170738687852	null
T8	blood_HIGH_LIGHT_SCATTER_RETICULOCYTE_COUNT	0.0394069267255933	0.0520719456537971	0.224591300487766	null
cDC	blood_HIGH_LIGHT_SCATTER_RETICULOCYTE_COUNT	0.00963540804158117	0.0270597775544133	0.36089084689548	null
cM	blood_HIGH_LIGHT_SCATTER_RETICULOCYTE_COUNT	0.000162040311930215	0.00161467493967537	0.460031343350631	null
ncM	blood_HIGH_LIGHT_SCATTER_RETICULOCYTE_COUNT	0.00115332544738312	0.00695623817949272	0.434158238948679	null
pDC	blood_HIGH_LIGHT_SCATTER_RETICULOCYTE_COUNT	0	0	0.5	null
Adipose_Subcutaneous	blood_LYMPHOCYTE_COUNT	0.000534409090098198	0.00210525072710561	0.399807337932642	null
Adipose_Visceral_Omentum	blood_LYMPHOCYTE_COUNT	0.0171865832597249	0.00869323719720479	0.0240204684433313	null
Adrenal_Gland	blood_LYMPHOCYTE_COUNT	0.00581812299508168	0.00674041212423184	0.194021943130094	null
Artery_Aorta	blood_LYMPHOCYTE_COUNT	0.00200438141068127	0.00414290579106442	0.314260173710514	null
Artery_Coronary	blood_LYMPHOCYTE_COUNT	0.00458497479006511	0.00924767834217426	0.310018683084433	null
Artery_Tibial	blood_LYMPHOCYTE_COUNT	0.00303908072424715	0.00548933029022089	0.289914623905915	null
Brain_BasalGanglia	blood_LYMPHOCYTE_COUNT	0.000130074827072209	0.000605332629894557	0.414929826369007	null
Brain_Cerebellum	blood_LYMPHOCYTE_COUNT	0.00105098718721853	0.0027022744599437	0.348665116871729	null
Brain_Cortex	blood_LYMPHOCYTE_COUNT	0.0135587552561155	0.00898948488536998	0.065740088189507	null
Brain_Limbic	blood_LYMPHOCYTE_COUNT	0	0	0.5	null
Brain_Spinal_cord_cervical_c-1	blood_LYMPHOCYTE_COUNT	4.33970761822821e-11	4.3374914682071e-10	0.460151881319418	null
Brain_Substantia_nigra	blood_LYMPHOCYTE_COUNT	5.59344920441036e-13	4.13335376309536e-12	0.4461775724895	null
Breast_Mammary_Tissue	blood_LYMPHOCYTE_COUNT	0.00116172358867432	0.00293296974687618	0.346018864649014	null
Cells_Cultured_fibroblasts	blood_LYMPHOCYTE_COUNT	0.00701925650216137	0.00568266619166896	0.108377148442069	null
Cells_EBV-transformed_lymphocytes	blood_LYMPHOCYTE_COUNT	0.00122250849714514	0.00421781982333888	0.385967907762338	null
Colon_Sigmoid	blood_LYMPHOCYTE_COUNT	0.00705926231369896	0.0065839384503698	0.141816349717292	null
Colon_Transverse	blood_LYMPHOCYTE_COUNT	0.0105331960519775	0.00961630191989938	0.136682126344899	null
Esophagus_Mucosa	blood_LYMPHOCYTE_COUNT	0.0132904699218049	0.00856504813796371	0.0603658273495358	null
Esophagus_Muscularis	blood_LYMPHOCYTE_COUNT	0.00403826727567366	0.00502219658343761	0.210674269078695	null
Heart_Atrial_Appendage	blood_LYMPHOCYTE_COUNT	0.00116741571411079	0.00297058183947441	0.347162593622732	null
Heart_Left_Ventricle	blood_LYMPHOCYTE_COUNT	0.00662650617055411	0.00688919097793358	0.168057453331746	null
Liver	blood_LYMPHOCYTE_COUNT	0.0115665760784199	0.0104675325193986	0.134580774720373	null
Lung	blood_LYMPHOCYTE_COUNT	0.00282429706343233	0.00514638840955506	0.291574082154822	null
Minor_Salivary_Gland	blood_LYMPHOCYTE_COUNT	0.00312983215744448	0.00955630827210744	0.371639284745943	null
Muscle_Skeletal	blood_LYMPHOCYTE_COUNT	0.0112367092982961	0.0082730946372192	0.0871964312156524	null
Nerve_Tibial	blood_LYMPHOCYTE_COUNT	0.00840806376817802	0.00590933394834145	0.0773906077055363	null
Ovary	blood_LYMPHOCYTE_COUNT	0.000322553018458796	0.00193585569192041	0.433834376959033	null
Pancreas	blood_LYMPHOCYTE_COUNT	0.00533335165495273	0.00776215915735859	0.246010989641348	null
Pituitary	blood_LYMPHOCYTE_COUNT	0.0192514645753072	0.00949357695990477	0.021288239281198	null
Prostate	blood_LYMPHOCYTE_COUNT	0.0197248201314478	0.0133033865379492	0.0690781771164052	null
Skin_Not_Sun_Exposed_Suprapubic	blood_LYMPHOCYTE_COUNT	0.00327608971292477	0.00299116056188151	0.136702017671692	null
Skin_Sun_Exposed_Lower_leg	blood_LYMPHOCYTE_COUNT	0.000333653433322399	0.00146895653531911	0.410158857698259	null
Spleen	blood_LYMPHOCYTE_COUNT	0.0361891904974667	0.0147168671718817	0.0069656848961218	*
Stomach	blood_LYMPHOCYTE_COUNT	0.00231437978048422	0.00420727665426036	0.291128906905669	null
Thyroid	blood_LYMPHOCYTE_COUNT	0.00621961057170099	0.00543731163366122	0.12633752172674	null
Uterus	blood_LYMPHOCYTE_COUNT	0.000272693034046393	0.00123231433043466	0.412435151466344	null
Vagina	blood_LYMPHOCYTE_COUNT	0	0	0.5	null
Whole_Blood	blood_LYMPHOCYTE_COUNT	0.0703941051413755	0.0139427460147212	2.22299521027094e-07	**
B	blood_LYMPHOCYTE_COUNT	9.73999249055788e-05	0.000612835831705159	0.436860774094009	null
NK	blood_LYMPHOCYTE_COUNT	0.045833148761508	0.0451141482161061	0.15482960764785	null
Prolif	blood_LYMPHOCYTE_COUNT	0	0	0.5	null
T4	blood_LYMPHOCYTE_COUNT	0.0455510590020022	0.0396504179422994	0.12531580296621	null
T8	blood_LYMPHOCYTE_COUNT	0.030830993488349	0.0356421136376875	0.193515042638292	null
cDC	blood_LYMPHOCYTE_COUNT	0.00206269920784863	0.0137065807660307	0.440189138769545	null
cM	blood_LYMPHOCYTE_COUNT	0.00599496441244768	0.0157111562252484	0.351388788114288	null
ncM	blood_LYMPHOCYTE_COUNT	0	0	0.5	null
pDC	blood_LYMPHOCYTE_COUNT	0.0790268703170539	0.147174589514178	0.295647615785209	null
Adipose_Subcutaneous	blood_MEAN_CORPUSCULAR_HEMOGLOBIN	0.00917063504037196	0.00676715958932733	0.0876820913872866	null
Adipose_Visceral_Omentum	blood_MEAN_CORPUSCULAR_HEMOGLOBIN	0.00511948105052787	0.00680969889245211	0.226087904594097	null
Adrenal_Gland	blood_MEAN_CORPUSCULAR_HEMOGLOBIN	0.00011475202614275	0.000820126024606548	0.444361602988293	null
Artery_Aorta	blood_MEAN_CORPUSCULAR_HEMOGLOBIN	3.55276923612353e-11	2.1108744655199e-10	0.433170515605335	null
Artery_Coronary	blood_MEAN_CORPUSCULAR_HEMOGLOBIN	2.29244663009259e-10	1.60811506099021e-09	0.443320863678969	null
Artery_Tibial	blood_MEAN_CORPUSCULAR_HEMOGLOBIN	0.00715529154672115	0.00709636282735568	0.156654253989903	null
Brain_BasalGanglia	blood_MEAN_CORPUSCULAR_HEMOGLOBIN	0.00931590172874436	0.00650726576315918	0.076126963225291	null
Brain_Cerebellum	blood_MEAN_CORPUSCULAR_HEMOGLOBIN	0.00860640986577767	0.00590757532957257	0.072579859255404	null
Brain_Cortex	blood_MEAN_CORPUSCULAR_HEMOGLOBIN	1.14452461471294e-13	1.13285261696552e-12	0.45976319604241	null
Brain_Limbic	blood_MEAN_CORPUSCULAR_HEMOGLOBIN	0.00179064290167426	0.00447823959573009	0.344631954505261	null
Brain_Spinal_cord_cervical_c-1	blood_MEAN_CORPUSCULAR_HEMOGLOBIN	0.00214112338360176	0.00606722031164033	0.362081622895235	null
Brain_Substantia_nigra	blood_MEAN_CORPUSCULAR_HEMOGLOBIN	0.00329099322594108	0.00846790202982692	0.348770022707623	null
Breast_Mammary_Tissue	blood_MEAN_CORPUSCULAR_HEMOGLOBIN	0.0028289599987446	0.00577772548381012	0.312197120335118	null
Cells_Cultured_fibroblasts	blood_MEAN_CORPUSCULAR_HEMOGLOBIN	0.0208410157145484	0.00968983017002614	0.0157454690034589	null
Cells_EBV-transformed_lymphocytes	blood_MEAN_CORPUSCULAR_HEMOGLOBIN	0	0	0.5	null
Colon_Sigmoid	blood_MEAN_CORPUSCULAR_HEMOGLOBIN	0.00282552133073707	0.00474042599359715	0.27557158768193	null
Colon_Transverse	blood_MEAN_CORPUSCULAR_HEMOGLOBIN	0.00140754323635814	0.00351597438697456	0.344457448368443	null
Esophagus_Mucosa	blood_MEAN_CORPUSCULAR_HEMOGLOBIN	0.0143378835415331	0.00797173542767156	0.0360417809909347	null
Esophagus_Muscularis	blood_MEAN_CORPUSCULAR_HEMOGLOBIN	0.000403385068615893	0.00168285925308884	0.405280563879662	null
Heart_Atrial_Appendage	blood_MEAN_CORPUSCULAR_HEMOGLOBIN	0.000906209933602482	0.00256962758253009	0.362170935441252	null
Heart_Left_Ventricle	blood_MEAN_CORPUSCULAR_HEMOGLOBIN	0.0129742522334753	0.00959619554205155	0.0881843930579835	null
Liver	blood_MEAN_CORPUSCULAR_HEMOGLOBIN	0.00309870200657942	0.00675336395689134	0.323175146056887	null
Lung	blood_MEAN_CORPUSCULAR_HEMOGLOBIN	0.00617527918461239	0.00704213090351053	0.190269143827183	null
Minor_Salivary_Gland	blood_MEAN_CORPUSCULAR_HEMOGLOBIN	0.00252944816834522	0.00683708273475923	0.355706090583959	null
Muscle_Skeletal	blood_MEAN_CORPUSCULAR_HEMOGLOBIN	0.00692796133794801	0.00634875650791543	0.137585575852467	null
Nerve_Tibial	blood_MEAN_CORPUSCULAR_HEMOGLOBIN	0.0142641294082873	0.00888868343294687	0.0542742350956795	null
Ovary	blood_MEAN_CORPUSCULAR_HEMOGLOBIN	0	0	0.5	null
Pancreas	blood_MEAN_CORPUSCULAR_HEMOGLOBIN	0.0101422529990267	0.00982158840392813	0.150884104803232	null
Pituitary	blood_MEAN_CORPUSCULAR_HEMOGLOBIN	0.000287740768686052	0.00104298767329942	0.391319628352707	null
Prostate	blood_MEAN_CORPUSCULAR_HEMOGLOBIN	0.00147436842908746	0.00398017483638064	0.355531786110422	null
Skin_Not_Sun_Exposed_Suprapubic	blood_MEAN_CORPUSCULAR_HEMOGLOBIN	0.00628399752920909	0.00831427623037041	0.22488212227553	null
Skin_Sun_Exposed_Lower_leg	blood_MEAN_CORPUSCULAR_HEMOGLOBIN	0.0119205720650391	0.00823817741502715	0.073949662822245	null
Spleen	blood_MEAN_CORPUSCULAR_HEMOGLOBIN	0.00583797432704085	0.00767439662390929	0.223415770284163	null
Stomach	blood_MEAN_CORPUSCULAR_HEMOGLOBIN	0.00312472781958656	0.00533781181582183	0.279141108259103	null
Thyroid	blood_MEAN_CORPUSCULAR_HEMOGLOBIN	0.00284684240322935	0.00289924905315432	0.163068630608552	null
Uterus	blood_MEAN_CORPUSCULAR_HEMOGLOBIN	0	0	0.5	null
Vagina	blood_MEAN_CORPUSCULAR_HEMOGLOBIN	0.00458173617465488	0.0101158748544725	0.325301247566119	null
Whole_Blood	blood_MEAN_CORPUSCULAR_HEMOGLOBIN	0.0317309499573436	0.0139513620763628	0.0114710338975392	null
B	blood_MEAN_CORPUSCULAR_HEMOGLOBIN	0.101768287113594	0.061334037623124	0.0485330657440492	null
NK	blood_MEAN_CORPUSCULAR_HEMOGLOBIN	0.0378148256026887	0.0629784213764645	0.274106188884904	null
Prolif	blood_MEAN_CORPUSCULAR_HEMOGLOBIN	0.00547234735797853	0.031365171198504	0.430747226816695	null
T4	blood_MEAN_CORPUSCULAR_HEMOGLOBIN	4.44855270920918e-11	4.4485146437597e-10	0.460171823055066	null
T8	blood_MEAN_CORPUSCULAR_HEMOGLOBIN	0.0040027370609248	0.0170595664791715	0.407246801643167	null
cDC	blood_MEAN_CORPUSCULAR_HEMOGLOBIN	0.0286348054952878	0.0400748964479441	0.237449064081747	null
cM	blood_MEAN_CORPUSCULAR_HEMOGLOBIN	0.000725901191031073	0.00412115921137913	0.430091958570724	null
ncM	blood_MEAN_CORPUSCULAR_HEMOGLOBIN	0.0468155576011793	0.0483130529333871	0.166271513804172	null
pDC	blood_MEAN_CORPUSCULAR_HEMOGLOBIN	0	0	0.5	null
Adipose_Subcutaneous	blood_MEAN_PLATELET_VOL	0.0148373406207226	0.00609792247261989	0.00748343728481909	*
Adipose_Visceral_Omentum	blood_MEAN_PLATELET_VOL	0.000301203441787828	0.00115646372472246	0.397257517559297	null
Adrenal_Gland	blood_MEAN_PLATELET_VOL	0.0119608213100102	0.0107525036857534	0.132988374121453	null
Artery_Aorta	blood_MEAN_PLATELET_VOL	0.00734006020070179	0.00553174826824619	0.0922713778867988	null
Artery_Coronary	blood_MEAN_PLATELET_VOL	7.54613761806618e-12	7.37729519340248e-11	0.459263771486258	null
Artery_Tibial	blood_MEAN_PLATELET_VOL	0.00700102484076462	0.00498445836045498	0.0800744671498299	null
Brain_BasalGanglia	blood_MEAN_PLATELET_VOL	0.000305606318714868	0.00196432629076777	0.438182760762222	null
Brain_Cerebellum	blood_MEAN_PLATELET_VOL	0.00986338627659298	0.00490014692961997	0.0220638581234563	null
Brain_Cortex	blood_MEAN_PLATELET_VOL	3.92745598462528e-09	3.92745598462528e-08	0.460172162722971	null
Brain_Limbic	blood_MEAN_PLATELET_VOL	0.00268831184793468	0.00393486751681833	0.247239404558655	null
Brain_Spinal_cord_cervical_c-1	blood_MEAN_PLATELET_VOL	0.0167700629323305	0.0132697343609828	0.103153986187571	null
Brain_Substantia_nigra	blood_MEAN_PLATELET_VOL	0	0	0.5	null
Breast_Mammary_Tissue	blood_MEAN_PLATELET_VOL	0.000488184956220449	0.00150854047107555	0.373115108523095	null
Cells_Cultured_fibroblasts	blood_MEAN_PLATELET_VOL	0.0240170769339514	0.00814317383865558	0.00159221103202662	**
Cells_EBV-transformed_lymphocytes	blood_MEAN_PLATELET_VOL	0.00582979806370596	0.00813492061539193	0.236798562464577	null
Colon_Sigmoid	blood_MEAN_PLATELET_VOL	0.000153524364072255	0.00070090589467293	0.413310590822832	null
Colon_Transverse	blood_MEAN_PLATELET_VOL	0.00348141085376405	0.00409448474209809	0.197587949770823	null
Esophagus_Mucosa	blood_MEAN_PLATELET_VOL	0.0101207329583109	0.00751931482314226	0.0891569368809869	null
Esophagus_Muscularis	blood_MEAN_PLATELET_VOL	0.00304017579409965	0.00392052027033088	0.219036270789993	null
Heart_Atrial_Appendage	blood_MEAN_PLATELET_VOL	0.0092059295359273	0.00632248766390698	0.0726878388358391	null
Heart_Left_Ventricle	blood_MEAN_PLATELET_VOL	0.00549153638381312	0.00675031620076694	0.207959179285317	null
Liver	blood_MEAN_PLATELET_VOL	1.88410518899711e-08	1.8647734808452e-07	0.459760671903606	null
Lung	blood_MEAN_PLATELET_VOL	0.0147885192799162	0.00764007177925939	0.0264551760432532	null
Minor_Salivary_Gland	blood_MEAN_PLATELET_VOL	0.0309051975195896	0.0183988645393613	0.0465045450070418	null
Muscle_Skeletal	blood_MEAN_PLATELET_VOL	0.0110915410078368	0.00792056942630331	0.0807048038388256	null
Nerve_Tibial	blood_MEAN_PLATELET_VOL	0.00434812577496598	0.00317407909525649	0.0853612817161328	null
Ovary	blood_MEAN_PLATELET_VOL	0.00973220981084013	0.00971750563655501	0.158289389692545	null
Pancreas	blood_MEAN_PLATELET_VOL	0.00618302846545399	0.00543563389174171	0.127664857776417	null
Pituitary	blood_MEAN_PLATELET_VOL	0	0	0.5	null
Prostate	blood_MEAN_PLATELET_VOL	1.85974129460156e-14	1.49808149842452e-13	0.450601608092616	null
Skin_Not_Sun_Exposed_Suprapubic	blood_MEAN_PLATELET_VOL	0.00614449668612783	0.00516911197633301	0.117279887740176	null
Skin_Sun_Exposed_Lower_leg	blood_MEAN_PLATELET_VOL	0.00485872700306935	0.00428393649440829	0.128360900753769	null
Spleen	blood_MEAN_PLATELET_VOL	0.00477643752950163	0.00800160231175912	0.275275345294039	null
Stomach	blood_MEAN_PLATELET_VOL	0.00556637180444677	0.00638792420232695	0.191770684668288	null
Thyroid	blood_MEAN_PLATELET_VOL	0.00709284725686166	0.0052845177543099	0.0897665741968902	null
Uterus	blood_MEAN_PLATELET_VOL	0	0	0.5	null
Vagina	blood_MEAN_PLATELET_VOL	2.03294057542958e-05	0.000201346589128536	0.459788240131289	null
Whole_Blood	blood_MEAN_PLATELET_VOL	0.0369945623086739	0.0105887187883377	0.000238124362746843	**
B	blood_MEAN_PLATELET_VOL	0	0	0.5	null
NK	blood_MEAN_PLATELET_VOL	0.0151592749857078	0.0286144998445796	0.298133627014048	null
Prolif	blood_MEAN_PLATELET_VOL	0.0029146204664612	0.0150956707240108	0.423449497250062	null
T4	blood_MEAN_PLATELET_VOL	0.000207458907285882	0.0012556031058036	0.434382853738052	null
T8	blood_MEAN_PLATELET_VOL	0	0	0.5	null
cDC	blood_MEAN_PLATELET_VOL	0.0031028168743271	0.0133991818725285	0.40843692338976	null
cM	blood_MEAN_PLATELET_VOL	0.0767765292013035	0.0373870606221447	0.0200092041968488	null
ncM	blood_MEAN_PLATELET_VOL	0.0650011005533022	0.0600294810516134	0.13944424501381	null
pDC	blood_MEAN_PLATELET_VOL	0.0185604930266019	0.0687688905643234	0.393619883142782	null
Adipose_Subcutaneous	blood_MONOCYTE_COUNT	0.00815119075104897	0.00716196930641778	0.127534890346738	null
Adipose_Visceral_Omentum	blood_MONOCYTE_COUNT	0.00374431764224232	0.00658616706632144	0.284843544308778	null
Adrenal_Gland	blood_MONOCYTE_COUNT	1.6987638100439e-10	1.25139250467971e-09	0.446009507485508	null
Artery_Aorta	blood_MONOCYTE_COUNT	0.00386481916951941	0.00437753539383093	0.188651745190166	null
Artery_Coronary	blood_MONOCYTE_COUNT	4.96711663186528e-08	4.96711661810973e-07	0.460172162613042	null
Artery_Tibial	blood_MONOCYTE_COUNT	0.0105100351500259	0.00785438026181038	0.0904300753823223	null
Brain_BasalGanglia	blood_MONOCYTE_COUNT	0.0113632370266275	0.00812879304115721	0.0810716004326585	null
Brain_Cerebellum	blood_MONOCYTE_COUNT	0.00112036183671905	0.00234953055885571	0.31673625905446	null
Brain_Cortex	blood_MONOCYTE_COUNT	0.00498847425113477	0.00499228888200867	0.1588402155119	null
Brain_Limbic	blood_MONOCYTE_COUNT	0.000121773790689269	0.000538337997308852	0.410521681533745	null
Brain_Spinal_cord_cervical_c-1	blood_MONOCYTE_COUNT	7.04142849413851e-06	7.04142391888311e-05	0.460172136930471	null
Brain_Substantia_nigra	blood_MONOCYTE_COUNT	0.00468342344581619	0.00749974412079001	0.266156934191152	null
Breast_Mammary_Tissue	blood_MONOCYTE_COUNT	0.00746062215018196	0.00881708205001703	0.198733011599607	null
Cells_Cultured_fibroblasts	blood_MONOCYTE_COUNT	0.0156036684005578	0.00817577495211733	0.0281617172262485	null
Cells_EBV-transformed_lymphocytes	blood_MONOCYTE_COUNT	0.0204010783193485	0.0143185024769311	0.0771067438980973	null
Colon_Sigmoid	blood_MONOCYTE_COUNT	0.00374830212936855	0.00414418876833204	0.182872624201357	null
Colon_Transverse	blood_MONOCYTE_COUNT	8.3232545319867e-06	6.67878445661404e-05	0.450411288189714	null
Esophagus_Mucosa	blood_MONOCYTE_COUNT	0.0101038975957126	0.00653854787921763	0.0611390845120703	null
Esophagus_Muscularis	blood_MONOCYTE_COUNT	1.86232907632643e-09	1.86232907632643e-08	0.460172162722971	null
Heart_Atrial_Appendage	blood_MONOCYTE_COUNT	1.40672523171032e-06	1.40578421573281e-05	0.460145591259526	null
Heart_Left_Ventricle	blood_MONOCYTE_COUNT	0.00138106505049541	0.00345514096060971	0.344683926890018	null
Liver	blood_MONOCYTE_COUNT	0.0205709788127508	0.0168929268668264	0.111663802927629	null
Lung	blood_MONOCYTE_COUNT	0.0054329986124792	0.00664163945603204	0.206672681376345	null
Minor_Salivary_Gland	blood_MONOCYTE_COUNT	4.46123220819228e-08	4.44689655698391e-07	0.460044197492126	null
Muscle_Skeletal	blood_MONOCYTE_COUNT	0.00455415233858719	0.00646924573896022	0.240725852642621	null
Nerve_Tibial	blood_MONOCYTE_COUNT	0.000934837693687969	0.00265796917239889	0.362527406612527	null
Ovary	blood_MONOCYTE_COUNT	7.61139240338629e-05	0.000543699418255901	0.44433289761336	null
Pancreas	blood_MONOCYTE_COUNT	0.00852309150388244	0.00776187130683995	0.136086582926377	null
Pituitary	blood_MONOCYTE_COUNT	0.00118866010955391	0.00414434593543605	0.387127031878578	null
Prostate	blood_MONOCYTE_COUNT	0.000210222647471835	0.00126784152849641	0.434152665898725	null
Skin_Not_Sun_Exposed_Suprapubic	blood_MONOCYTE_COUNT	0.00617948688671709	0.00541920173841191	0.127081777711092	null
Skin_Sun_Exposed_Lower_leg	blood_MONOCYTE_COUNT	0.0012741301975115	0.00308578723983196	0.339838914066808	null
Spleen	blood_MONOCYTE_COUNT	0.0330667621345232	0.0117877481583601	0.00251441991599623	**
Stomach	blood_MONOCYTE_COUNT	0.0030379727001091	0.00426729950634623	0.238257387905403	null
Thyroid	blood_MONOCYTE_COUNT	0.00335754217626687	0.00495056024459581	0.248817822222124	null
Uterus	blood_MONOCYTE_COUNT	0.00451484028912823	0.0100392044094943	0.326455840816575	null
Vagina	blood_MONOCYTE_COUNT	0	0	0.5	null
Whole_Blood	blood_MONOCYTE_COUNT	0.0782799931626834	0.0147629108479116	5.71209755539048e-08	**
B	blood_MONOCYTE_COUNT	0.00248342918256276	0.0125376238560816	0.421491964825067	null
NK	blood_MONOCYTE_COUNT	0.0559217344485723	0.0506657238923963	0.13485319050806	null
Prolif	blood_MONOCYTE_COUNT	0	0	0.5	null
T4	blood_MONOCYTE_COUNT	0.000518924412344523	0.0026450720645459	0.422232543636718	null
T8	blood_MONOCYTE_COUNT	0.0338369914837442	0.0355734425472745	0.170754761151227	null
cDC	blood_MONOCYTE_COUNT	0	0	0.5	null
cM	blood_MONOCYTE_COUNT	0.0586644774448636	0.0345552298278784	0.0447820246571098	null
ncM	blood_MONOCYTE_COUNT	0.17007817577523	0.0588189552381343	0.00191670952937505	**
pDC	blood_MONOCYTE_COUNT	4.48222510694509e-14	4.48117588235461e-13	0.460162868468575	null
Adipose_Subcutaneous	blood_PLATELET_COUNT	0.00316715339280254	0.00315008431484793	0.157347661249856	null
Adipose_Visceral_Omentum	blood_PLATELET_COUNT	0.00159750906771029	0.00264775649913563	0.273139799420327	null
Adrenal_Gland	blood_PLATELET_COUNT	0.00251301077014772	0.00457761952817623	0.291510397043395	null
Artery_Aorta	blood_PLATELET_COUNT	0.00817631560460654	0.00547373560423513	0.067622325278657	null
Artery_Coronary	blood_PLATELET_COUNT	0	0	0.5	null
Artery_Tibial	blood_PLATELET_COUNT	0.00390302442714262	0.00451162375341211	0.193490813881679	null
Brain_BasalGanglia	blood_PLATELET_COUNT	0.00809544099782422	0.00521751059857242	0.0603800931675974	null
Brain_Cerebellum	blood_PLATELET_COUNT	0.00712291415004412	0.00499386186279463	0.0768860010011569	null
Brain_Cortex	blood_PLATELET_COUNT	0.00279199553126057	0.00477138720986364	0.279222140981496	null
Brain_Limbic	blood_PLATELET_COUNT	7.88796861406885e-05	0.000458911027925248	0.43176417173161	null
Brain_Spinal_cord_cervical_c-1	blood_PLATELET_COUNT	0.00592721421822146	0.00979092440127543	0.272463797469526	null
Brain_Substantia_nigra	blood_PLATELET_COUNT	0.00480288210590467	0.00911422774823785	0.299108829613259	null
Breast_Mammary_Tissue	blood_PLATELET_COUNT	0.000432903541944596	0.00194341697804284	0.4118635583745	null
Cells_Cultured_fibroblasts	blood_PLATELET_COUNT	0.0234386294156342	0.00843637051014943	0.00273234539329991	*
Cells_EBV-transformed_lymphocytes	blood_PLATELET_COUNT	0.00950535230671225	0.00943054743034327	0.156743508894992	null
Colon_Sigmoid	blood_PLATELET_COUNT	0.00370072175139842	0.003742923914274	0.161398899348709	null
Colon_Transverse	blood_PLATELET_COUNT	0.0102468048711874	0.00707414579211364	0.0737405156211949	null
Esophagus_Mucosa	blood_PLATELET_COUNT	0.00597910777190701	0.00513875453824215	0.12230676559969	null
Esophagus_Muscularis	blood_PLATELET_COUNT	0.00703273593503437	0.00526150675127387	0.0906702259096263	null
Heart_Atrial_Appendage	blood_PLATELET_COUNT	0.00221593494449729	0.00325927236486897	0.248288197794908	null
Heart_Left_Ventricle	blood_PLATELET_COUNT	0.0165504247870862	0.00940968571809947	0.0392996977687363	null
Liver	blood_PLATELET_COUNT	0.040953029423028	0.0152161571271248	0.00355745617625532	*
Lung	blood_PLATELET_COUNT	1.17759007596183e-05	9.19513301780886e-05	0.449048105710599	null
Minor_Salivary_Gland	blood_PLATELET_COUNT	0.00335204902151529	0.00662202633345339	0.306359225061222	null
Muscle_Skeletal	blood_PLATELET_COUNT	0.0179949138672425	0.00924990903949461	0.0258625119499374	null
Nerve_Tibial	blood_PLATELET_COUNT	0.00746237962029467	0.00589535093267854	0.102790998740731	null
Ovary	blood_PLATELET_COUNT	0.00013715005994745	0.00129233126939635	0.457741157033666	null
Pancreas	blood_PLATELET_COUNT	0.00672144685759611	0.00542485694803243	0.107671073146903	null
Pituitary	blood_PLATELET_COUNT	0.00360846031005418	0.00322023371592687	0.131237915987656	null
Prostate	blood_PLATELET_COUNT	0.000974580101220828	0.0024591166869246	0.345937040613198	null
Skin_Not_Sun_Exposed_Suprapubic	blood_PLATELET_COUNT	0	0	0.5	null
Skin_Sun_Exposed_Lower_leg	blood_PLATELET_COUNT	0.00410012566817723	0.0037922107500134	0.139804817537523	null
Spleen	blood_PLATELET_COUNT	0.0400990428835695	0.0116752175361404	0.000296776363103673	**
Stomach	blood_PLATELET_COUNT	0.00185647680543531	0.00387019011478621	0.315725269554847	null
Thyroid	blood_PLATELET_COUNT	0.00633925325698479	0.00485455313138953	0.09580406176383	null
Uterus	blood_PLATELET_COUNT	0	0	0.5	null
Vagina	blood_PLATELET_COUNT	0	0	0.5	null
Whole_Blood	blood_PLATELET_COUNT	0.0126677433270813	0.00764564977320055	0.0487742612330606	null
B	blood_PLATELET_COUNT	0	0	0.5	null
NK	blood_PLATELET_COUNT	0.0166982920651633	0.0346879796476787	0.315121253333039	null
Prolif	blood_PLATELET_COUNT	0.0399231874045178	0.09180915549074	0.331835749011738	null
T4	blood_PLATELET_COUNT	0.0518675574594682	0.0378830927573382	0.0854765216410272	null
T8	blood_PLATELET_COUNT	0.000375701257809243	0.00291254893829401	0.448681209093887	null
cDC	blood_PLATELET_COUNT	0.0957405076348418	0.0802097863340907	0.116312097671916	null
cM	blood_PLATELET_COUNT	0.0226084148486877	0.0250136076858983	0.183038897793347	null
ncM	blood_PLATELET_COUNT	0.0346530709167164	0.0309815750909536	0.131675518939101	null
pDC	blood_PLATELET_COUNT	0.0401440963859712	0.0857767933268231	0.319889972548025	null
Adipose_Subcutaneous	blood_RBC_DISTRIB_WIDTH	0.0179349389902784	0.00901793441974443	0.0233612066170622	*
Adipose_Visceral_Omentum	blood_RBC_DISTRIB_WIDTH	0.00240068883148271	0.00435119189788011	0.290566225540047	null
Adrenal_Gland	blood_RBC_DISTRIB_WIDTH	0.0166173396401212	0.0103615665004633	0.0543848257648845	null
Artery_Aorta	blood_RBC_DISTRIB_WIDTH	0.0202306146596385	0.00891906665141893	0.0116571857582038	*
Artery_Coronary	blood_RBC_DISTRIB_WIDTH	1.14275276370764e-16	1.14275276370764e-15	0.460172162722971	null
Artery_Tibial	blood_RBC_DISTRIB_WIDTH	0.0025105154747894	0.00484220278844151	0.302066734779527	null
Brain_BasalGanglia	blood_RBC_DISTRIB_WIDTH	0.0036755891907166	0.0056388004911698	0.257252570310995	null
Brain_Cerebellum	blood_RBC_DISTRIB_WIDTH	0.00143605683515515	0.00264021637973728	0.293249521417173	null
Brain_Cortex	blood_RBC_DISTRIB_WIDTH	0.000546560539334392	0.00162163908052269	0.368042605506312	null
Brain_Limbic	blood_RBC_DISTRIB_WIDTH	0.00191254665628261	0.0040171140486378	0.317001687522593	null
Brain_Spinal_cord_cervical_c-1	blood_RBC_DISTRIB_WIDTH	0.0126465012731494	0.0119687011900311	0.14534000259944	null
Brain_Substantia_nigra	blood_RBC_DISTRIB_WIDTH	0.000369931982365564	0.00304832489323861	0.451704602364134	null
Breast_Mammary_Tissue	blood_RBC_DISTRIB_WIDTH	0.00277035184138768	0.00517329867206474	0.296148711167189	null
Cells_Cultured_fibroblasts	blood_RBC_DISTRIB_WIDTH	0.020935366960348	0.00804570180486905	0.00463333545613184	*
Cells_EBV-transformed_lymphocytes	blood_RBC_DISTRIB_WIDTH	0.00659786007847452	0.0103599278561515	0.26210687464055	null
Colon_Sigmoid	blood_RBC_DISTRIB_WIDTH	0.00527961812671177	0.00491223339246411	0.141234434041861	null
Colon_Transverse	blood_RBC_DISTRIB_WIDTH	0.00471203578533895	0.0074529525861468	0.263615862602209	null
Esophagus_Mucosa	blood_RBC_DISTRIB_WIDTH	0.00413151895050989	0.00498430365398587	0.203578814407781	null
Esophagus_Muscularis	blood_RBC_DISTRIB_WIDTH	0.00891509368343539	0.00707529243600252	0.103828939830755	null
Heart_Atrial_Appendage	blood_RBC_DISTRIB_WIDTH	0.00720623883825569	0.00678085258397324	0.143951424230469	null
Heart_Left_Ventricle	blood_RBC_DISTRIB_WIDTH	0.00432133636472857	0.00601617417648792	0.236290342984221	null
Liver	blood_RBC_DISTRIB_WIDTH	0.0399917226450678	0.0148454704227769	0.00353141724427811	*
Lung	blood_RBC_DISTRIB_WIDTH	0.000170177163259603	0.00098871088469254	0.431671497123335	null
Minor_Salivary_Gland	blood_RBC_DISTRIB_WIDTH	0.000103688348445026	0.000968149071812517	0.457354994493323	null
Muscle_Skeletal	blood_RBC_DISTRIB_WIDTH	0.0137290239869635	0.0104595536649251	0.0946618849833364	null
Nerve_Tibial	blood_RBC_DISTRIB_WIDTH	0.00639758754781408	0.00541305665986723	0.118626507538851	null
Ovary	blood_RBC_DISTRIB_WIDTH	0.000169067638687786	0.00156647418856823	0.457026096039139	null
Pancreas	blood_RBC_DISTRIB_WIDTH	0.00146258211081401	0.00479073222152016	0.380071098149987	null
Pituitary	blood_RBC_DISTRIB_WIDTH	0.00194526304004096	0.00318248395667704	0.270520192160066	null
Prostate	blood_RBC_DISTRIB_WIDTH	3.25189737027364e-05	0.000325189720998517	0.460172160766362	null
Skin_Not_Sun_Exposed_Suprapubic	blood_RBC_DISTRIB_WIDTH	0.00405571066555341	0.00438095201547505	0.177285328139465	null
Skin_Sun_Exposed_Lower_leg	blood_RBC_DISTRIB_WIDTH	0.0186143687575194	0.00974201140337783	0.028019542693911	*
Spleen	blood_RBC_DISTRIB_WIDTH	0.0275125546284548	0.0118705823004728	0.0102325726271485	*
Stomach	blood_RBC_DISTRIB_WIDTH	0	0	0.5	null
Thyroid	blood_RBC_DISTRIB_WIDTH	0.0020752617328121	0.00393271103809252	0.298856423926832	null
Uterus	blood_RBC_DISTRIB_WIDTH	0.00160563275972524	0.00658065322535809	0.403618153764288	null
Vagina	blood_RBC_DISTRIB_WIDTH	0.0176654986704507	0.0216085683060388	0.206814843989849	null
Whole_Blood	blood_RBC_DISTRIB_WIDTH	0.049952545721728	0.0118356307871289	1.21868378098063e-05	**
B	blood_RBC_DISTRIB_WIDTH	0.00123725078167904	0.00872866453681711	0.443640432700108	null
NK	blood_RBC_DISTRIB_WIDTH	0.0549433341864062	0.0547552941783156	0.157825707679604	null
Prolif	blood_RBC_DISTRIB_WIDTH	0.120471435559528	0.143296051487547	0.200253229606981	null
T4	blood_RBC_DISTRIB_WIDTH	0.0205911445223233	0.026794924440689	0.221103461221938	null
T8	blood_RBC_DISTRIB_WIDTH	0.00291881546262212	0.0110384980499057	0.395727599311144	null
cDC	blood_RBC_DISTRIB_WIDTH	1.43958918859729e-17	1.43958918859729e-16	0.460172162722971	null
cM	blood_RBC_DISTRIB_WIDTH	0.0044779950567134	0.0142396015290067	0.376580247482814	null
ncM	blood_RBC_DISTRIB_WIDTH	0.0198485739368957	0.0323831570685775	0.269961665381952	null
pDC	blood_RBC_DISTRIB_WIDTH	0.17267505475931	0.155708023708223	0.133722216294537	null
Adipose_Subcutaneous	blood_RED_COUNT	0.0141843805608539	0.00987029052549569	0.0753478698422254	null
Adipose_Visceral_Omentum	blood_RED_COUNT	1.28766114059993e-05	9.23797105511934e-05	0.444571827190242	null
Adrenal_Gland	blood_RED_COUNT	0.00531880887910484	0.00776720985333508	0.246742235479548	null
Artery_Aorta	blood_RED_COUNT	0.00332819252913804	0.00519011975072106	0.260678367239731	null
Artery_Coronary	blood_RED_COUNT	0	0	0.5	null
Artery_Tibial	blood_RED_COUNT	0.000376288694107843	0.00135916779834821	0.390946770677883	null
Brain_BasalGanglia	blood_RED_COUNT	0	0	0.5	null
Brain_Cerebellum	blood_RED_COUNT	0.0055163412340518	0.00495717796594055	0.132897445291338	null
Brain_Cortex	blood_RED_COUNT	4.51032719927391e-06	4.5103062144725e-05	0.460171978035507	null
Brain_Limbic	blood_RED_COUNT	0.0276900207811213	0.0142678821347433	0.0261458839995944	null
Brain_Spinal_cord_cervical_c-1	blood_RED_COUNT	0.00223251590611148	0.00590028528591656	0.352576304313188	null
Brain_Substantia_nigra	blood_RED_COUNT	0.0190564809823504	0.0163524056311993	0.121936136618928	null
Breast_Mammary_Tissue	blood_RED_COUNT	0.00974530101422076	0.0088935063534111	0.136588156011514	null
Cells_Cultured_fibroblasts	blood_RED_COUNT	0.0291154932605604	0.0117684576789461	0.00667996216146923	null
Cells_EBV-transformed_lymphocytes	blood_RED_COUNT	0.00109821808613853	0.00396064083442731	0.390781433767384	null
Colon_Sigmoid	blood_RED_COUNT	0.0167291884682234	0.0107192295283734	0.0593007227513374	null
Colon_Transverse	blood_RED_COUNT	0.000212159862036204	0.00136054655199668	0.438041249063996	null
Esophagus_Mucosa	blood_RED_COUNT	0.00286752191477633	0.00402228085849583	0.237950904782827	null
Esophagus_Muscularis	blood_RED_COUNT	0.00728659391461184	0.00604365779154736	0.113974388078071	null
Heart_Atrial_Appendage	blood_RED_COUNT	0.00943281393464706	0.00652106459313333	0.0740164859329757	null
Heart_Left_Ventricle	blood_RED_COUNT	0.0102459257927439	0.00853442510772024	0.11496468287411	null
Liver	blood_RED_COUNT	0.013397366733531	0.0133891510645033	0.158506824694409	null
Lung	blood_RED_COUNT	0.000285619237469284	0.00194451917812072	0.44161169261245	null
Minor_Salivary_Gland	blood_RED_COUNT	0.000322392678334682	0.00297830558811454	0.456899877235593	null
Muscle_Skeletal	blood_RED_COUNT	0.0137963076321834	0.00952590752894043	0.0737675264731897	null
Nerve_Tibial	blood_RED_COUNT	0.00306132966442648	0.00447472919553138	0.246944198857455	null
Ovary	blood_RED_COUNT	0	0	0.5	null
Pancreas	blood_RED_COUNT	0.0175467983478521	0.0104002787088484	0.0457875510104596	null
Pituitary	blood_RED_COUNT	0.00320747251125926	0.00408735425413589	0.216305729009209	null
Prostate	blood_RED_COUNT	0.00200112692099191	0.00461753353245545	0.332370918190902	null
Skin_Not_Sun_Exposed_Suprapubic	blood_RED_COUNT	0.00687936158130823	0.0061597582143337	0.132034939228123	null
Skin_Sun_Exposed_Lower_leg	blood_RED_COUNT	0.00974497085864733	0.00678515642041706	0.0754700110176945	null
Spleen	blood_RED_COUNT	0.012161676817593	0.00888870942568449	0.0856221958237326	null
Stomach	blood_RED_COUNT	0	0	0.5	null
Thyroid	blood_RED_COUNT	0.00999877183111538	0.00645213050308294	0.060608533361575	null
Uterus	blood_RED_COUNT	0	0	0.5	null
Vagina	blood_RED_COUNT	0.00275778782889372	0.00684932807599642	0.343607915977318	null
Whole_Blood	blood_RED_COUNT	0.0198197694620974	0.0104939318214634	0.029466783136776	null
B	blood_RED_COUNT	0	0	0.5	null
NK	blood_RED_COUNT	0.0799343470441671	0.0659340226097305	0.11269143643528	null
Prolif	blood_RED_COUNT	2.6275278249462e-17	1.84872245974008e-16	0.443489972879676	null
T4	blood_RED_COUNT	0	0	0.5	null
T8	blood_RED_COUNT	0.0108077169919116	0.0224090834918204	0.314799339300713	null
cDC	blood_RED_COUNT	0.104137832198834	0.0883780370587311	0.119334024642314	null
cM	blood_RED_COUNT	0.0144745559304744	0.0189267204929192	0.222204762481517	null
ncM	blood_RED_COUNT	0.00151627742136295	0.00901577146873457	0.433220620178168	null
pDC	blood_RED_COUNT	0.0246540470203513	0.0631302378229435	0.348073536978925	null
Adipose_Subcutaneous	blood_WHITE_COUNT	0.0207821062456805	0.00843346049629546	0.00686512619875043	*
Adipose_Visceral_Omentum	blood_WHITE_COUNT	0.0010740921014085	0.00271570956836134	0.346233025626672	null
Adrenal_Gland	blood_WHITE_COUNT	0.0152121615727538	0.0105683678439357	0.0750179035218778	null
Artery_Aorta	blood_WHITE_COUNT	3.38395035595604e-06	3.38395034273625e-05	0.460172162567897	null
Artery_Coronary	blood_WHITE_COUNT	0.00599951541709968	0.00715403270243706	0.200841271821571	null
Artery_Tibial	blood_WHITE_COUNT	0.0182823750378387	0.0112511531334944	0.0520883702977193	null
Brain_BasalGanglia	blood_WHITE_COUNT	0.0011786018018173	0.00272896251830865	0.332911989321294	null
Brain_Cerebellum	blood_WHITE_COUNT	0.00152798458305491	0.00351757286366195	0.332004062931813	null
Brain_Cortex	blood_WHITE_COUNT	0	0	0.5	null
Brain_Limbic	blood_WHITE_COUNT	0.00280828037966955	0.00378507715482854	0.229063426539267	null
Brain_Spinal_cord_cervical_c-1	blood_WHITE_COUNT	0.000207500016848781	0.00207359899163323	0.460145339849092	null
Brain_Substantia_nigra	blood_WHITE_COUNT	0.000286849426545239	0.00286849426545239	0.460172162722971	null
Breast_Mammary_Tissue	blood_WHITE_COUNT	0.00958567157090986	0.00804475313177806	0.116720187396526	null
Cells_Cultured_fibroblasts	blood_WHITE_COUNT	0.0198030775226642	0.00896789190190101	0.0136144732826455	*
Cells_EBV-transformed_lymphocytes	blood_WHITE_COUNT	0.040609477334294	0.0265779894002794	0.0632641652928652	null
Colon_Sigmoid	blood_WHITE_COUNT	0.00301028320088751	0.00383310583552649	0.216127746698226	null
Colon_Transverse	blood_WHITE_COUNT	0.00494915571339475	0.00638548619062458	0.219151141395107	null
Esophagus_Mucosa	blood_WHITE_COUNT	0.0172879292374602	0.00807465832928211	0.0161365908164682	*
Esophagus_Muscularis	blood_WHITE_COUNT	0.000831265743037471	0.0020884520174874	0.345304179575045	null
Heart_Atrial_Appendage	blood_WHITE_COUNT	0	0	0.5	null
Heart_Left_Ventricle	blood_WHITE_COUNT	0	0	0.5	null
Liver	blood_WHITE_COUNT	0.00464630114093554	0.00930024566877335	0.30868222565107	null
Lung	blood_WHITE_COUNT	0.00673986737537305	0.00558386632235878	0.11371121924908	null
Minor_Salivary_Gland	blood_WHITE_COUNT	0	0	0.5	null
Muscle_Skeletal	blood_WHITE_COUNT	0.00382121935717055	0.00594158922801109	0.260069597656347	null
Nerve_Tibial	blood_WHITE_COUNT	0.00129782376904118	0.0027920293952821	0.32102599253061	null
Ovary	blood_WHITE_COUNT	6.19589647222648e-05	0.000619570415544417	0.460170930568838	null
Pancreas	blood_WHITE_COUNT	1.34930197574836e-05	0.000121278121009264	0.455706342217556	null
Pituitary	blood_WHITE_COUNT	0.00254236128671727	0.00400749627954325	0.262909445113836	null
Prostate	blood_WHITE_COUNT	0	0	0.5	null
Skin_Not_Sun_Exposed_Suprapubic	blood_WHITE_COUNT	0.00759585980967578	0.00722272618949771	0.146477543573611	null
Skin_Sun_Exposed_Lower_leg	blood_WHITE_COUNT	8.6478619645704e-05	0.000834292576203917	0.458721558726878	null
Spleen	blood_WHITE_COUNT	0.0300485405737756	0.0132727976188214	0.0117895442500265	*
Stomach	blood_WHITE_COUNT	3.06274041762575e-09	2.54377160564642e-08	0.452082532180659	null
Thyroid	blood_WHITE_COUNT	0.00241631683273945	0.00435979661402274	0.289711764165398	null
Uterus	blood_WHITE_COUNT	0	0	0.5	null
Vagina	blood_WHITE_COUNT	0.000380753877640693	0.00297971057438206	0.449160681062497	null
Whole_Blood	blood_WHITE_COUNT	0.0832245584842423	0.0167711786405458	3.48216032576215e-07	**
B	blood_WHITE_COUNT	0	0	0.5	null
NK	blood_WHITE_COUNT	0.149832422387048	0.0952383013109033	0.0578319718651595	null
Prolif	blood_WHITE_COUNT	0.0231560780828164	0.0710465728539526	0.372239358346145	null
T4	blood_WHITE_COUNT	0.000419372660838571	0.00392919540230588	0.457500618221592	null
T8	blood_WHITE_COUNT	0.0161955896096113	0.0334652134452525	0.314209621424687	null
cDC	blood_WHITE_COUNT	0	0	0.5	null
cM	blood_WHITE_COUNT	0.0527528455573125	0.0350809879575003	0.0663235727100404	null
ncM	blood_WHITE_COUNT	0.0906876219885217	0.0649746781974889	0.0813967159063225	null
pDC	blood_WHITE_COUNT	0	0	0.5	null
Adipose_Subcutaneous	bmd_HEEL_TSCOREz	0.0120474123432069	0.00703587635321938	0.0434222525648078	null
Adipose_Visceral_Omentum	bmd_HEEL_TSCOREz	0.00696656944376268	0.0067339534168084	0.150441016670752	null
Adrenal_Gland	bmd_HEEL_TSCOREz	0.00344348942969216	0.00545883738865881	0.264082369060069	null
Artery_Aorta	bmd_HEEL_TSCOREz	0.00845353749747364	0.00704337795161871	0.115028762713162	null
Artery_Coronary	bmd_HEEL_TSCOREz	0.0128745635053489	0.0122584859519428	0.146799931675881	null
Artery_Tibial	bmd_HEEL_TSCOREz	0.0114201313836193	0.007446192765868	0.0625532980695052	null
Brain_BasalGanglia	bmd_HEEL_TSCOREz	0.000113320762733753	0.000583207515098725	0.422968114855553	null
Brain_Cerebellum	bmd_HEEL_TSCOREz	0.00560269772681366	0.00362710409242863	0.0612124236529095	null
Brain_Cortex	bmd_HEEL_TSCOREz	0.0144621867052376	0.00758561847484195	0.028290930724505	null
Brain_Limbic	bmd_HEEL_TSCOREz	0.00664914853449932	0.00586131808296377	0.128310920899178	null
Brain_Spinal_cord_cervical_c-1	bmd_HEEL_TSCOREz	0.000285889241034369	0.0014214546795233	0.420300645773244	null
Brain_Substantia_nigra	bmd_HEEL_TSCOREz	0	0	0.5	null
Breast_Mammary_Tissue	bmd_HEEL_TSCOREz	0.00295358213791637	0.00542977478260351	0.293234382370265	null
Cells_Cultured_fibroblasts	bmd_HEEL_TSCOREz	0.0193403269886377	0.00905321749458202	0.0163277613258106	null
Cells_EBV-transformed_lymphocytes	bmd_HEEL_TSCOREz	0.00269988441007579	0.00586476342035054	0.322630026541421	null
Colon_Sigmoid	bmd_HEEL_TSCOREz	0	0	0.5	null
Colon_Transverse	bmd_HEEL_TSCOREz	7.03113690201704e-17	7.03113690201704e-16	0.460172162722971	null
Esophagus_Mucosa	bmd_HEEL_TSCOREz	0.0039634242799623	0.00541443457598291	0.232081005168058	null
Esophagus_Muscularis	bmd_HEEL_TSCOREz	0.0108319238829386	0.00760772022155357	0.0772512014779423	null
Heart_Atrial_Appendage	bmd_HEEL_TSCOREz	0.00551099114797681	0.00701847109814775	0.216164497608015	null
Heart_Left_Ventricle	bmd_HEEL_TSCOREz	0.0258821551322654	0.0102871034543956	0.00593508187604162	null
Liver	bmd_HEEL_TSCOREz	0.0217734461137167	0.0191786722916601	0.128125918968633	null
Lung	bmd_HEEL_TSCOREz	0.00597899480271625	0.00888055539832753	0.250388366589162	null
Minor_Salivary_Gland	bmd_HEEL_TSCOREz	0	0	0.5	null
Muscle_Skeletal	bmd_HEEL_TSCOREz	0.00295035734081825	0.00526632814604635	0.287661132916143	null
Nerve_Tibial	bmd_HEEL_TSCOREz	0.00255479697027413	0.0042670727795644	0.274678624506988	null
Ovary	bmd_HEEL_TSCOREz	0.00861340367860255	0.0108228940324051	0.213059519965721	null
Pancreas	bmd_HEEL_TSCOREz	0.00359054608940252	0.00502559118220647	0.237473714887821	null
Pituitary	bmd_HEEL_TSCOREz	0.00582499323010237	0.00565927320470761	0.15167337428418	null
Prostate	bmd_HEEL_TSCOREz	0.000509156794086851	0.00232905432854098	0.413476558662386	null
Skin_Not_Sun_Exposed_Suprapubic	bmd_HEEL_TSCOREz	0.00343827571325132	0.00398694575487404	0.194238294571172	null
Skin_Sun_Exposed_Lower_leg	bmd_HEEL_TSCOREz	0.00720010808535697	0.00554781381058494	0.0971732233795445	null
Spleen	bmd_HEEL_TSCOREz	0.00152991013270498	0.00380236758780377	0.343710566777306	null
Stomach	bmd_HEEL_TSCOREz	0.000288546069540772	0.00186147461185171	0.438406951927176	null
Thyroid	bmd_HEEL_TSCOREz	0.0164116435091925	0.00778331268762728	0.0174909468218179	null
Uterus	bmd_HEEL_TSCOREz	0.0235701470835799	0.0206849201299264	0.127250552572249	null
Vagina	bmd_HEEL_TSCOREz	0.0100434451182376	0.019238586715969	0.300818828031696	null
Whole_Blood	bmd_HEEL_TSCOREz	0.0131648207092938	0.0101784648455494	0.0979364722309341	null
B	bmd_HEEL_TSCOREz	0.018545936897958	0.0390728181109863	0.317518013892258	null
NK	bmd_HEEL_TSCOREz	1.04854396770154e-17	1.04854396770154e-16	0.460172162722971	null
Prolif	bmd_HEEL_TSCOREz	0.018837208438508	0.0863167698014938	0.413623602995468	null
T4	bmd_HEEL_TSCOREz	0.0233034568305241	0.0249460234058157	0.175111927397192	null
T8	bmd_HEEL_TSCOREz	0	0	0.5	null
cDC	bmd_HEEL_TSCOREz	0	0	0.5	null
cM	bmd_HEEL_TSCOREz	0.00277685116890443	0.00757522480685636	0.356969844817718	null
ncM	bmd_HEEL_TSCOREz	0	0	0.5	null
pDC	bmd_HEEL_TSCOREz	1.05198413683875e-10	1.05198400226627e-09	0.460172157645053	null
Adipose_Subcutaneous	body_BALDING1	0.000899261805381669	0.00349989465267725	0.398612669926074	null
Adipose_Visceral_Omentum	body_BALDING1	1.98121244611309e-11	1.98118401249348e-10	0.460171593023395	null
Adrenal_Gland	body_BALDING1	0.000353829400894165	0.00297594864607925	0.452678740879012	null
Artery_Aorta	body_BALDING1	0.00654980691602666	0.00937632764720064	0.242417542265859	null
Artery_Coronary	body_BALDING1	0.000505909190153527	0.00280156515868283	0.428348269956429	null
Artery_Tibial	body_BALDING1	0	0	0.5	null
Brain_BasalGanglia	body_BALDING1	0.000132287013842831	0.0013198813381435	0.460082275972564	null
Brain_Cerebellum	body_BALDING1	0.00243812516946062	0.00691675816389525	0.362233398255294	null
Brain_Cortex	body_BALDING1	0.000660767431816835	0.00292840348016134	0.410740385658229	null
Brain_Limbic	body_BALDING1	0.00404300571149935	0.0105060302007143	0.350182739448842	null
Brain_Spinal_cord_cervical_c-1	body_BALDING1	0	0	0.5	null
Brain_Substantia_nigra	body_BALDING1	0.000759658996003936	0.00409976453778253	0.426499487290602	null
Breast_Mammary_Tissue	body_BALDING1	0.00299947576749595	0.00821585964704847	0.357524494443191	null
Cells_Cultured_fibroblasts	body_BALDING1	0.0172610741302599	0.0127274969151704	0.0875172360150076	null
Cells_EBV-transformed_lymphocytes	body_BALDING1	0	0	0.5	null
Colon_Sigmoid	body_BALDING1	0.00108388725250734	0.00408822228683836	0.395456837131668	null
Colon_Transverse	body_BALDING1	0.012588915905995	0.0130944118908572	0.168176534095169	null
Esophagus_Mucosa	body_BALDING1	0.0163453250404411	0.014987540394862	0.137725735333542	null
Esophagus_Muscularis	body_BALDING1	0.00052080216945244	0.00264359075037462	0.421911579595937	null
Heart_Atrial_Appendage	body_BALDING1	0.00578196203455511	0.00932460171271511	0.26760386538324	null
Heart_Left_Ventricle	body_BALDING1	0	0	0.5	null
Liver	body_BALDING1	1.45701005876404e-10	1.43191658338387e-09	0.459476588605699	null
Lung	body_BALDING1	0.00609367418255499	0.00973721420376488	0.265718837348742	null
Minor_Salivary_Gland	body_BALDING1	0	0	0.5	null
Muscle_Skeletal	body_BALDING1	0.0198358223592879	0.0173119067690723	0.125940875084764	null
Nerve_Tibial	body_BALDING1	0.0130032043234806	0.0131627817813436	0.161606539499355	null
Ovary	body_BALDING1	0.0106757284885877	0.0170744735633891	0.265905149882987	null
Pancreas	body_BALDING1	0.0005091219813207	0.00270786028907756	0.425431920992227	null
Pituitary	body_BALDING1	0.000540082534569775	0.00214616065749866	0.400655586751973	null
Prostate	body_BALDING1	0.00083624622666035	0.00381310118953286	0.413204796520341	null
Skin_Not_Sun_Exposed_Suprapubic	body_BALDING1	0.0155224459471096	0.0131223365517408	0.118423876733038	null
Skin_Sun_Exposed_Lower_leg	body_BALDING1	0.0142570932750354	0.01369444891573	0.148917915989869	null
Spleen	body_BALDING1	6.12442695774956e-05	0.000464080414223728	0.447504370560588	null
Stomach	body_BALDING1	0.0116069778652906	0.0165936781748602	0.24212545415244	null
Thyroid	body_BALDING1	0.000132538183697554	0.000755479961046091	0.430368630997745	null
Uterus	body_BALDING1	0	0	0.5	null
Vagina	body_BALDING1	0.00108217265739228	0.00640495523164463	0.43291457893462	null
Whole_Blood	body_BALDING1	0.0133113971889346	0.0127221971362785	0.147708328219059	null
B	body_BALDING1	0	0	0.5	null
NK	body_BALDING1	0	0	0.5	null
Prolif	body_BALDING1	0.338779010335732	0.320694686296347	0.14539478670048	null
T4	body_BALDING1	0.00779136158843869	0.022490199275875	0.364508423894706	null
T8	body_BALDING1	2.82668625348642e-17	2.02800912182112e-16	0.444574019541699	null
cDC	body_BALDING1	1.77635683940025e-17	1.77635683940025e-16	0.460172162722971	null
cM	body_BALDING1	0	0	0.5	null
ncM	body_BALDING1	0	0	0.5	null
pDC	body_BALDING1	0	0	0.5	null
Adipose_Subcutaneous	body_BMIz	0	0	0.5	null
Adipose_Visceral_Omentum	body_BMIz	0.00336889691900584	0.00573014927988255	0.278291381806718	null
Adrenal_Gland	body_BMIz	0.0103646779464292	0.0092271722783924	0.130659760734527	null
Artery_Aorta	body_BMIz	0.017526970522657	0.0112115842414887	0.0589920634286311	null
Artery_Coronary	body_BMIz	0.00933030644624802	0.0121141721828922	0.220591341107517	null
Artery_Tibial	body_BMIz	0.000775943091114324	0.00258239256028214	0.381907625463358	null
Brain_BasalGanglia	body_BMIz	0.0182983785990509	0.0114611586640328	0.0551823862644681	null
Brain_Cerebellum	body_BMIz	0.00963572448668721	0.00861966397371216	0.13180975522872	null
Brain_Cortex	body_BMIz	0.0120449102109385	0.0104262814110162	0.12399504127972	null
Brain_Limbic	body_BMIz	0.0111881269619421	0.0115199145543127	0.165724650625782	null
Brain_Spinal_cord_cervical_c-1	body_BMIz	0	0	0.5	null
Brain_Substantia_nigra	body_BMIz	0.00288468380383642	0.0089309958507916	0.373348802097291	null
Breast_Mammary_Tissue	body_BMIz	6.21073249595199e-07	5.1018866211908e-06	0.451554828431726	null
Cells_Cultured_fibroblasts	body_BMIz	0.0158464132257848	0.00939630923355093	0.0458545019276578	null
Cells_EBV-transformed_lymphocytes	body_BMIz	0.0219167192953266	0.0202423611093016	0.139467348194146	null
Colon_Sigmoid	body_BMIz	0.000583145660666494	0.0021549775729178	0.393347789965414	null
Colon_Transverse	body_BMIz	2.70953128662646e-07	2.53620193777172e-06	0.457460253836306	null
Esophagus_Mucosa	body_BMIz	0.00725736774816963	0.00639174798947242	0.128098078566078	null
Esophagus_Muscularis	body_BMIz	0.000553974450997228	0.00211353645287561	0.396619155565422	null
Heart_Atrial_Appendage	body_BMIz	0	0	0.5	null
Heart_Left_Ventricle	body_BMIz	0.000348354719541982	0.00146204571133498	0.405837677232994	null
Liver	body_BMIz	0.0065720595075826	0.00662584404732942	0.160627395799816	null
Lung	body_BMIz	0.0161680609670534	0.0118340287315065	0.0859326510724567	null
Minor_Salivary_Gland	body_BMIz	0	0	0.5	null
Muscle_Skeletal	body_BMIz	0.0041560906595436	0.00697611488847654	0.275667762802325	null
Nerve_Tibial	body_BMIz	0.0113346695374999	0.00748037056349994	0.0648539089325837	null
Ovary	body_BMIz	0	0	0.5	null
Pancreas	body_BMIz	1.51959458425883e-10	1.44532746284317e-09	0.458132983281944	null
Pituitary	body_BMIz	0.00309251579458183	0.00590656554248812	0.300287926519553	null
Prostate	body_BMIz	0.000218070464351371	0.00166512654094151	0.447902170390303	null
Skin_Not_Sun_Exposed_Suprapubic	body_BMIz	0.00443254651868407	0.00607701331003385	0.232879866871562	null
Skin_Sun_Exposed_Lower_leg	body_BMIz	1.03900963730356e-05	0.000103900960608846	0.460172161530401	null
Spleen	body_BMIz	0.000697293000259399	0.00240094615084808	0.385745844575109	null
Stomach	body_BMIz	0	0	0.5	null
Thyroid	body_BMIz	0.00707958711987308	0.00771152467967929	0.179295601940185	null
Uterus	body_BMIz	0.000466066988888019	0.00326990460517733	0.44332978830818	null
Vagina	body_BMIz	1.46062530520156e-12	1.45874085312202e-11	0.460120883346089	null
Whole_Blood	body_BMIz	0.0238604708935658	0.0149461090734586	0.0551960083930142	null
B	body_BMIz	0.00583530399785253	0.0199967199199081	0.385214780214653	null
NK	body_BMIz	0.0448611979913257	0.0639561553533592	0.241515245902852	null
Prolif	body_BMIz	0	0	0.5	null
T4	body_BMIz	0.0533057707482049	0.0431710568277043	0.108460451098454	null
T8	body_BMIz	0.0119732730262456	0.0307334819418931	0.348422090278574	null
cDC	body_BMIz	0	0	0.5	null
cM	body_BMIz	0.00018440803536006	0.00129763983014526	0.443496426105216	null
ncM	body_BMIz	0.00843132610644989	0.0210544379634555	0.344411215230687	null
pDC	body_BMIz	0.00197691592124412	0.0125714350372353	0.43752210157709	null
Adipose_Subcutaneous	body_HEIGHTz	0.0126677711988058	0.00681929519031615	0.0316103304863388	*
Adipose_Visceral_Omentum	body_HEIGHTz	0.00276040077196633	0.00280829969563752	0.162817549831892	null
Adrenal_Gland	body_HEIGHTz	0.00742537531657338	0.0058538700685569	0.102317616563643	null
Artery_Aorta	body_HEIGHTz	0.0111677066721365	0.00572085564748613	0.0254629138738881	*
Artery_Coronary	body_HEIGHTz	0.00704893917543311	0.00738989209641337	0.170076684598691	null
Artery_Tibial	body_HEIGHTz	0.015550119868032	0.00616729629543214	0.00584471677747506	*
Brain_BasalGanglia	body_HEIGHTz	0.0136180736316491	0.00572348873392346	0.00867204923592036	*
Brain_Cerebellum	body_HEIGHTz	0.00776745503641028	0.00470679695680193	0.0494445310644682	null
Brain_Cortex	body_HEIGHTz	0.0131768098690951	0.00609383475911821	0.015296828519507	*
Brain_Limbic	body_HEIGHTz	1.62763066795965e-13	1.57267406830451e-12	0.458785269716304	null
Brain_Spinal_cord_cervical_c-1	body_HEIGHTz	0.00387586088621272	0.00440919768772712	0.18968980933914	null
Brain_Substantia_nigra	body_HEIGHTz	6.80923508650394e-10	6.45692863365985e-09	0.4580068901509	null
Breast_Mammary_Tissue	body_HEIGHTz	0.0089626868731068	0.00765237885191867	0.120753401133085	null
Cells_Cultured_fibroblasts	body_HEIGHTz	0.0208525992233252	0.00647264464705045	0.000637272397474838	**
Cells_EBV-transformed_lymphocytes	body_HEIGHTz	0.00652269081246203	0.00752723759214373	0.193095654036561	null
Colon_Sigmoid	body_HEIGHTz	0.00727949271080093	0.00555662145440426	0.0950882196234017	null
Colon_Transverse	body_HEIGHTz	0.00120573477041845	0.00242644732344231	0.309624976377159	null
Esophagus_Mucosa	body_HEIGHTz	0.00495360361580029	0.00445821069274824	0.133258516573668	null
Esophagus_Muscularis	body_HEIGHTz	0.0198282520387627	0.00724223702091375	0.00309199251894022	*
Heart_Atrial_Appendage	body_HEIGHTz	0.00355914043664172	0.00351581131200367	0.155691563549961	null
Heart_Left_Ventricle	body_HEIGHTz	0.00177057800149997	0.00424114457174298	0.338164971265749	null
Liver	body_HEIGHTz	0.0144500375499318	0.0100047719590341	0.0743252596474117	null
Lung	body_HEIGHTz	0.00262051804602767	0.00327290074762764	0.211660949936367	null
Minor_Salivary_Gland	body_HEIGHTz	2.86892984692189e-09	2.86817274908573e-08	0.460161684570351	null
Muscle_Skeletal	body_HEIGHTz	0.00175458763490695	0.00246722953978662	0.238493466048146	null
Nerve_Tibial	body_HEIGHTz	0.00111649588886277	0.00187470188245786	0.275734881366309	null
Ovary	body_HEIGHTz	0.00358454533164812	0.00539531965869972	0.253223395675835	null
Pancreas	body_HEIGHTz	0.00851142778959649	0.005893289749465	0.0743332810810589	null
Pituitary	body_HEIGHTz	0.00936090706882645	0.00754355503870427	0.107318661939691	null
Prostate	body_HEIGHTz	0.00181471124279667	0.00301046883159675	0.273320803645987	null
Skin_Not_Sun_Exposed_Suprapubic	body_HEIGHTz	0.0115647092493183	0.00556220940031768	0.0188014394337027	*
Skin_Sun_Exposed_Lower_leg	body_HEIGHTz	0.00568428070363613	0.00452424931484018	0.104484935573217	null
Spleen	body_HEIGHTz	0.00563140311948809	0.00423387828423736	0.0917457124109957	null
Stomach	body_HEIGHTz	9.95717986183716e-05	0.000895053180771249	0.455710322027202	null
Thyroid	body_HEIGHTz	0.000232073872368852	0.00123341149576561	0.42537715019681	null
Uterus	body_HEIGHTz	0	0	0.5	null
Vagina	body_HEIGHTz	0	0	0.5	null
Whole_Blood	body_HEIGHTz	0.0115875902752774	0.00555463077569401	0.0184841713407406	*
B	body_HEIGHTz	0.0502848532098346	0.0406312789899194	0.107934113955711	null
NK	body_HEIGHTz	0.0144522815046202	0.0253597737023019	0.284376152961878	null
Prolif	body_HEIGHTz	0.0437682956792785	0.0852007399657333	0.303728103769758	null
T4	body_HEIGHTz	0.00665642974378898	0.0123561606396783	0.295042300945347	null
T8	body_HEIGHTz	0.00869427042949327	0.016881009233283	0.303265112492107	null
cDC	body_HEIGHTz	0	0	0.5	null
cM	body_HEIGHTz	0.00220836755283672	0.00856353357367036	0.398249601924918	null
ncM	body_HEIGHTz	0	0	0.5	null
pDC	body_HEIGHTz	0	0	0.5	null
Adipose_Subcutaneous	body_WHRadjBMIz	0.0252372067027545	0.017806750589064	0.0782000868709442	null
Adipose_Visceral_Omentum	body_WHRadjBMIz	0.0368025885037636	0.0171413981040393	0.0158966250761952	null
Adrenal_Gland	body_WHRadjBMIz	0	0	0.5	null
Artery_Aorta	body_WHRadjBMIz	0.000138588470861882	0.000987959491419279	0.444220377142676	null
Artery_Coronary	body_WHRadjBMIz	0.00502659828807027	0.012270001222592	0.341025607800327	null
Artery_Tibial	body_WHRadjBMIz	0.00141036367290405	0.00402143366402606	0.3629023388352	null
Brain_BasalGanglia	body_WHRadjBMIz	1.72760293481924e-08	1.72531398116711e-07	0.460119499847497	null
Brain_Cerebellum	body_WHRadjBMIz	0.00806293685288339	0.00707305507332762	0.127153338815238	null
Brain_Cortex	body_WHRadjBMIz	0.00770213394225528	0.00784904790793172	0.163226706593678	null
Brain_Limbic	body_WHRadjBMIz	0.00230595792593329	0.00627181527376753	0.356559679802033	null
Brain_Spinal_cord_cervical_c-1	body_WHRadjBMIz	0.0173462218475092	0.015423653714305	0.130368555291719	null
Brain_Substantia_nigra	body_WHRadjBMIz	0.0267749593565279	0.0262215122219067	0.153601966759546	null
Breast_Mammary_Tissue	body_WHRadjBMIz	0.0299274686543618	0.0156070691627292	0.0275835061533781	null
Cells_Cultured_fibroblasts	body_WHRadjBMIz	0.0118423859073426	0.0107038067621271	0.134282894851446	null
Cells_EBV-transformed_lymphocytes	body_WHRadjBMIz	0.0184014890086551	0.0159024569508365	0.123606042382088	null
Colon_Sigmoid	body_WHRadjBMIz	0.0188298722622486	0.0121528452034767	0.0606402873046516	null
Colon_Transverse	body_WHRadjBMIz	0	0	0.5	null
Esophagus_Mucosa	body_WHRadjBMIz	0.00027353687202236	0.00152794801317615	0.428960069009634	null
Esophagus_Muscularis	body_WHRadjBMIz	0.0119497572099549	0.0116586934904253	0.152689761495973	null
Heart_Atrial_Appendage	body_WHRadjBMIz	0.00253268917507038	0.00511742816009749	0.310330252903848	null
Heart_Left_Ventricle	body_WHRadjBMIz	0.0145776871403578	0.0121702166328559	0.115494217528748	null
Liver	body_WHRadjBMIz	0.00663084178217426	0.0113245261817263	0.279095938770527	null
Lung	body_WHRadjBMIz	0	0	0.5	null
Minor_Salivary_Gland	body_WHRadjBMIz	0	0	0.5	null
Muscle_Skeletal	body_WHRadjBMIz	3.14568163157409e-08	2.22278546057904e-07	0.443729658000609	null
Nerve_Tibial	body_WHRadjBMIz	0.00458394702905413	0.00642887237544948	0.237915129049416	null
Ovary	body_WHRadjBMIz	0.00565998146019548	0.0104282265227617	0.293648940618072	null
Pancreas	body_WHRadjBMIz	0.000586713915378068	0.00301465469340372	0.422844986159655	null
Pituitary	body_WHRadjBMIz	0.0029284395669442	0.00503922990087369	0.280576962455625	null
Prostate	body_WHRadjBMIz	0.00811671644147973	0.0107785395170561	0.225711683239302	null
Skin_Not_Sun_Exposed_Suprapubic	body_WHRadjBMIz	0.00373109966931683	0.00635428468394539	0.278541898298652	null
Skin_Sun_Exposed_Lower_leg	body_WHRadjBMIz	2.18105836985465e-08	2.18105836985465e-07	0.460172162722971	null
Spleen	body_WHRadjBMIz	2.37098264870065e-05	0.000237041639560523	0.460162680197426	null
Stomach	body_WHRadjBMIz	0.0139817908337649	0.0117757548321521	0.117547335833362	null
Thyroid	body_WHRadjBMIz	3.92060490980165e-05	0.000392060137959346	0.460172126980364	null
Uterus	body_WHRadjBMIz	0.000391716132725804	0.00187453355180605	0.41723690008338	null
Vagina	body_WHRadjBMIz	0	0	0.5	null
Whole_Blood	body_WHRadjBMIz	0.0328461397311055	0.0130465571780638	0.00590770740514384	null
B	body_WHRadjBMIz	0	0	0.5	null
NK	body_WHRadjBMIz	4.24273446246774e-06	4.24273446246774e-05	0.460172162722971	null
Prolif	body_WHRadjBMIz	0.266585620058441	0.17243146502158	0.0610476794545603	null
T4	body_WHRadjBMIz	0	0	0.5	null
T8	body_WHRadjBMIz	0.0446124173936338	0.0427401683007586	0.148287722186562	null
cDC	body_WHRadjBMIz	0.00597419414858635	0.0302657362185583	0.421760654022597	null
cM	body_WHRadjBMIz	0	0	0.5	null
ncM	body_WHRadjBMIz	0	0	0.5	null
pDC	body_WHRadjBMIz	0	0	0.5	null
Adipose_Subcutaneous	bp_DIASTOLICadjMEDz	0.00731507820146805	0.00815139650651309	0.184752266258277	null
Adipose_Visceral_Omentum	bp_DIASTOLICadjMEDz	0.0154608357500811	0.0099153417454998	0.0594645644756525	null
Adrenal_Gland	bp_DIASTOLICadjMEDz	0.00414234872432135	0.00713201404705253	0.280684085044423	null
Artery_Aorta	bp_DIASTOLICadjMEDz	0.0374260114689254	0.0140186040095554	0.00379551330923688	*
Artery_Coronary	bp_DIASTOLICadjMEDz	1.97404280919402e-08	1.8929993990918e-07	0.458473091691489	null
Artery_Tibial	bp_DIASTOLICadjMEDz	0.0376440503459513	0.0156556002019953	0.00809707718151014	*
Brain_BasalGanglia	bp_DIASTOLICadjMEDz	0.00577455135146236	0.00660958943853211	0.191151001454962	null
Brain_Cerebellum	bp_DIASTOLICadjMEDz	0.0112879975870797	0.00916208085473913	0.108968141629107	null
Brain_Cortex	bp_DIASTOLICadjMEDz	0.00595266641606585	0.00867342648878107	0.246258564753432	null
Brain_Limbic	bp_DIASTOLICadjMEDz	0.00520354819159257	0.00581877376099754	0.18558902784637	null
Brain_Spinal_cord_cervical_c-1	bp_DIASTOLICadjMEDz	0.00713981497521367	0.0117342026779102	0.271440591889658	null
Brain_Substantia_nigra	bp_DIASTOLICadjMEDz	0.0149756459878655	0.0169145031470402	0.187977719454522	null
Breast_Mammary_Tissue	bp_DIASTOLICadjMEDz	0.00962664115526389	0.00963038158906211	0.15874925345091	null
Cells_Cultured_fibroblasts	bp_DIASTOLICadjMEDz	0.0177965850752966	0.0089382460938488	0.0232371406920104	null
Cells_EBV-transformed_lymphocytes	bp_DIASTOLICadjMEDz	0.00655271303142589	0.0134042615872374	0.312472898284315	null
Colon_Sigmoid	bp_DIASTOLICadjMEDz	0.0109394858331248	0.00868113825795085	0.103808677951526	null
Colon_Transverse	bp_DIASTOLICadjMEDz	5.86443241408383e-16	5.86443241408384e-15	0.460172162722971	null
Esophagus_Mucosa	bp_DIASTOLICadjMEDz	0.00276871509846998	0.00536482283026753	0.302896837976866	null
Esophagus_Muscularis	bp_DIASTOLICadjMEDz	0.0114528003505445	0.0112343725424449	0.153996394684128	null
Heart_Atrial_Appendage	bp_DIASTOLICadjMEDz	1.48239385381675e-12	1.39198433952371e-11	0.457594807390742	null
Heart_Left_Ventricle	bp_DIASTOLICadjMEDz	0.0231497036830719	0.0134121224748916	0.0421711558995114	null
Liver	bp_DIASTOLICadjMEDz	0.0164100521776974	0.0153385174100702	0.142341371418351	null
Lung	bp_DIASTOLICadjMEDz	0.00430553583546289	0.00723927542364338	0.276006369410464	null
Minor_Salivary_Gland	bp_DIASTOLICadjMEDz	0.000590083071415854	0.00414423935711408	0.443387426036605	null
Muscle_Skeletal	bp_DIASTOLICadjMEDz	0.0122666283752937	0.00931210346719295	0.0938727401785192	null
Nerve_Tibial	bp_DIASTOLICadjMEDz	0.0151873980224438	0.00796362918962294	0.0282541383248457	null
Ovary	bp_DIASTOLICadjMEDz	0.000714321204872507	0.0027491890188636	0.397497535496655	null
Pancreas	bp_DIASTOLICadjMEDz	0.00131763158618531	0.00332049883712633	0.345751073644461	null
Pituitary	bp_DIASTOLICadjMEDz	0.00023168156238576	0.0014821428290125	0.437892258720331	null
Prostate	bp_DIASTOLICadjMEDz	0	0	0.5	null
Skin_Not_Sun_Exposed_Suprapubic	bp_DIASTOLICadjMEDz	5.82237077518767e-07	5.70142902254673e-06	0.459330215746024	null
Skin_Sun_Exposed_Lower_leg	bp_DIASTOLICadjMEDz	8.19754187644203e-14	7.86242968099395e-13	0.458480638628963	null
Spleen	bp_DIASTOLICadjMEDz	6.83188468948065e-05	0.00066401278400153	0.45902599090085	null
Stomach	bp_DIASTOLICadjMEDz	0.000212273688984768	0.00135152554540692	0.437597880824057	null
Thyroid	bp_DIASTOLICadjMEDz	0.000725588652563395	0.00216640779886239	0.368840044400172	null
Uterus	bp_DIASTOLICadjMEDz	0.000526734236771053	0.00309777864956527	0.432490868524434	null
Vagina	bp_DIASTOLICadjMEDz	0	0	0.5	null
Whole_Blood	bp_DIASTOLICadjMEDz	0.00371384886462004	0.00626681642652887	0.276717312287212	null
B	bp_DIASTOLICadjMEDz	0.0430197911597665	0.0772058575175664	0.288692353843732	null
NK	bp_DIASTOLICadjMEDz	0.0158448093385487	0.0349532542646251	0.325161225278471	null
Prolif	bp_DIASTOLICadjMEDz	0.200151202483061	0.208244515335651	0.168242013683444	null
T4	bp_DIASTOLICadjMEDz	3.9388591770633e-06	3.93039610371278e-05	0.460086690362341	null
T8	bp_DIASTOLICadjMEDz	0.031825555771915	0.0410423570779884	0.219042225250521	null
cDC	bp_DIASTOLICadjMEDz	0.00410141347129773	0.0245090968824018	0.433550283892987	null
cM	bp_DIASTOLICadjMEDz	2.69354281413819e-06	2.69353734025944e-05	0.460172082053212	null
ncM	bp_DIASTOLICadjMEDz	0.00806821228884318	0.0344812205367455	0.407496917053614	null
pDC	bp_DIASTOLICadjMEDz	0.256087583438999	0.272961193561465	0.174075156517688	null
Adipose_Subcutaneous	bp_SYSTOLICadjMEDz	0.0241909206771783	0.0129834604755703	0.0312163237977504	null
Adipose_Visceral_Omentum	bp_SYSTOLICadjMEDz	0.015736232446553	0.0110296435555304	0.076830055713968	null
Adrenal_Gland	bp_SYSTOLICadjMEDz	0.0196712389882582	0.0133622147029459	0.0704896362627973	null
Artery_Aorta	bp_SYSTOLICadjMEDz	0.0423142131311993	0.0138582954560936	0.0011315127506506	**
Artery_Coronary	bp_SYSTOLICadjMEDz	0.00670025848625594	0.010079847634333	0.253115365529442	null
Artery_Tibial	bp_SYSTOLICadjMEDz	0.0563362637031811	0.0143247520144147	4.19825226558527e-05	**
Brain_BasalGanglia	bp_SYSTOLICadjMEDz	0.000388472683962217	0.00128848142176495	0.381517945947911	null
Brain_Cerebellum	bp_SYSTOLICadjMEDz	0.0254965127683446	0.0110813701586911	0.0107002029295958	*
Brain_Cortex	bp_SYSTOLICadjMEDz	0.000616450573387239	0.00225255100398396	0.392169980404299	null
Brain_Limbic	bp_SYSTOLICadjMEDz	0.00610653205994985	0.00833335045169405	0.231845596447339	null
Brain_Spinal_cord_cervical_c-1	bp_SYSTOLICadjMEDz	0.00110224592500538	0.00500189161410105	0.412793133123409	null
Brain_Substantia_nigra	bp_SYSTOLICadjMEDz	0.0153308437555234	0.0164800673274953	0.176116728694049	null
Breast_Mammary_Tissue	bp_SYSTOLICadjMEDz	0.000193737664131734	0.0011178989591724	0.431205781824279	null
Cells_Cultured_fibroblasts	bp_SYSTOLICadjMEDz	0.00546088963434518	0.00531466818496696	0.152089528605803	null
Cells_EBV-transformed_lymphocytes	bp_SYSTOLICadjMEDz	0.00111441885031096	0.00642120327922939	0.431108400788016	null
Colon_Sigmoid	bp_SYSTOLICadjMEDz	0.00862257181289302	0.00836239574657388	0.15124400448867	null
Colon_Transverse	bp_SYSTOLICadjMEDz	8.92034135960579e-05	0.000512067706774384	0.430853207311547	null
Esophagus_Mucosa	bp_SYSTOLICadjMEDz	0.000695579623217731	0.00244552827312914	0.388040746385415	null
Esophagus_Muscularis	bp_SYSTOLICadjMEDz	0.00910555999247295	0.00814188121552477	0.131706485535753	null
Heart_Atrial_Appendage	bp_SYSTOLICadjMEDz	0.0105112837550262	0.00916219253538245	0.125640094802904	null
Heart_Left_Ventricle	bp_SYSTOLICadjMEDz	0.00073362998262525	0.00200988622085623	0.357551708375382	null
Liver	bp_SYSTOLICadjMEDz	0.000238840856647193	0.00120599156526485	0.42150484461897	null
Lung	bp_SYSTOLICadjMEDz	0.0122641151782184	0.0101290795101016	0.11298933080686	null
Minor_Salivary_Gland	bp_SYSTOLICadjMEDz	0	0	0.5	null
Muscle_Skeletal	bp_SYSTOLICadjMEDz	0.000988299168628686	0.00317183659261131	0.377677672473093	null
Nerve_Tibial	bp_SYSTOLICadjMEDz	0.0141668368622637	0.00799376229818221	0.0381776582570294	null
Ovary	bp_SYSTOLICadjMEDz	0	0	0.5	null
Pancreas	bp_SYSTOLICadjMEDz	0.00185254291265507	0.00455663942224333	0.34216594593546	null
Pituitary	bp_SYSTOLICadjMEDz	0	0	0.5	null
Prostate	bp_SYSTOLICadjMEDz	0	0	0.5	null
Skin_Not_Sun_Exposed_Suprapubic	bp_SYSTOLICadjMEDz	0.000481575881350468	0.0022530482739985	0.415373291264535	null
Skin_Sun_Exposed_Lower_leg	bp_SYSTOLICadjMEDz	0.000360157383898907	0.00188084739350818	0.424072124124244	null
Spleen	bp_SYSTOLICadjMEDz	0	0	0.5	null
Stomach	bp_SYSTOLICadjMEDz	2.04201162152313e-15	2.04201162152313e-14	0.460172162722971	null
Thyroid	bp_SYSTOLICadjMEDz	0.00344502902644474	0.00454251868997153	0.224106908561289	null
Uterus	bp_SYSTOLICadjMEDz	0.000251829044312041	0.00219193119740545	0.454266504857364	null
Vagina	bp_SYSTOLICadjMEDz	0.00177114550914453	0.00638504985362694	0.390740538271918	null
Whole_Blood	bp_SYSTOLICadjMEDz	0	0	0.5	null
B	bp_SYSTOLICadjMEDz	0.0273163006467004	0.0448533673703832	0.27125778673766	null
NK	bp_SYSTOLICadjMEDz	0.0252678594080268	0.0327710542064474	0.220341016527787	null
Prolif	bp_SYSTOLICadjMEDz	0.00247072193122493	0.00990017796555853	0.401462508389972	null
T4	bp_SYSTOLICadjMEDz	0.0191870726326428	0.0285399921849013	0.250700425076431	null
T8	bp_SYSTOLICadjMEDz	0	0	0.5	null
cDC	bp_SYSTOLICadjMEDz	0.000159019105039233	0.00123723455524641	0.448865627477003	null
cM	bp_SYSTOLICadjMEDz	0.0204120548183874	0.0241246378319805	0.19874618264107	null
ncM	bp_SYSTOLICadjMEDz	0	0	0.5	null
pDC	bp_SYSTOLICadjMEDz	0	0	0.5	null
Adipose_Subcutaneous	cov_EDU_COLLEGE	0.007596527075634	0.0132954194374186	0.283876385810253	null
Adipose_Visceral_Omentum	cov_EDU_COLLEGE	4.71195551670614e-09	4.71194164672066e-08	0.460172045876745	null
Adrenal_Gland	cov_EDU_COLLEGE	0.0104414142113093	0.0145684914293232	0.236775876472104	null
Artery_Aorta	cov_EDU_COLLEGE	0.000358790057799225	0.00236453043250908	0.439696635639224	null
Artery_Coronary	cov_EDU_COLLEGE	1.02346387435644e-17	1.02346387435644e-16	0.460172162722971	null
Artery_Tibial	cov_EDU_COLLEGE	0.000101265279487395	0.000490925458549419	0.41828834678269	null
Brain_BasalGanglia	cov_EDU_COLLEGE	0.00409642620762951	0.0106414627359375	0.350137399804325	null
Brain_Cerebellum	cov_EDU_COLLEGE	0.0192873722278794	0.0166846683990185	0.123841858714445	null
Brain_Cortex	cov_EDU_COLLEGE	0	0	0.5	null
Brain_Limbic	cov_EDU_COLLEGE	0.00463334507780266	0.00906567777314656	0.304645261473233	null
Brain_Spinal_cord_cervical_c-1	cov_EDU_COLLEGE	6.77897073452016e-11	6.73033693566259e-10	0.45988533293473	null
Brain_Substantia_nigra	cov_EDU_COLLEGE	0.000383678345051597	0.00341710581111503	0.455300037786495	null
Breast_Mammary_Tissue	cov_EDU_COLLEGE	0.00105164226652802	0.00529218217232727	0.421242380252967	null
Cells_Cultured_fibroblasts	cov_EDU_COLLEGE	0.0297713699028423	0.0215750029530556	0.0838085518268883	null
Cells_EBV-transformed_lymphocytes	cov_EDU_COLLEGE	0.0187011403802241	0.0279330294066647	0.251588550693736	null
Colon_Sigmoid	cov_EDU_COLLEGE	2.03232436927753e-11	2.03207675212495e-10	0.460167325691125	null
Colon_Transverse	cov_EDU_COLLEGE	4.12555835019094e-10	4.10959724293943e-09	0.460017994841913	null
Esophagus_Mucosa	cov_EDU_COLLEGE	1.35194217547816e-15	1.31518562648775e-14	0.459062924012678	null
Esophagus_Muscularis	cov_EDU_COLLEGE	4.27707241518634e-05	0.000332642536744561	0.448845535386142	null
Heart_Atrial_Appendage	cov_EDU_COLLEGE	1.20350783638479e-13	8.57361235765139e-13	0.444182453583862	null
Heart_Left_Ventricle	cov_EDU_COLLEGE	3.70693890127627e-13	3.70610112343055e-12	0.460163189474182	null
Liver	cov_EDU_COLLEGE	0.0143751071415016	0.0201929195968708	0.238266913524354	null
Lung	cov_EDU_COLLEGE	0.000319017342110095	0.0026925637940581	0.452843319856371	null
Minor_Salivary_Gland	cov_EDU_COLLEGE	0.0542998880616152	0.0439667785604043	0.108411372955092	null
Muscle_Skeletal	cov_EDU_COLLEGE	0.020439639493957	0.0210021378166736	0.165222708851619	null
Nerve_Tibial	cov_EDU_COLLEGE	2.49435156544251e-17	1.75658777750002e-16	0.443540072060725	null
Ovary	cov_EDU_COLLEGE	0.000166712037251662	0.00159758555208822	0.458444810410663	null
Pancreas	cov_EDU_COLLEGE	0.000216770505166048	0.00215500287804899	0.459938194994362	null
Pituitary	cov_EDU_COLLEGE	0.000529830802420917	0.00405274856766378	0.447992987458254	null
Prostate	cov_EDU_COLLEGE	0.00393572593058647	0.0106808953445727	0.356256644179976	null
Skin_Not_Sun_Exposed_Suprapubic	cov_EDU_COLLEGE	1.1375211342314e-10	1.13588539255546e-09	0.460114999636618	null
Skin_Sun_Exposed_Lower_leg	cov_EDU_COLLEGE	3.33658650624022e-16	3.33658650624022e-15	0.460172162722971	null
Spleen	cov_EDU_COLLEGE	7.67237887887995e-06	7.17729986016884e-05	0.45743501142299	null
Stomach	cov_EDU_COLLEGE	0.0198029821333664	0.021157569002165	0.174642707532976	null
Thyroid	cov_EDU_COLLEGE	6.10134962511753e-10	4.90495162506743e-09	0.450502597276932	null
Uterus	cov_EDU_COLLEGE	0.0264556698648746	0.0347812121430135	0.223438734648149	null
Vagina	cov_EDU_COLLEGE	0.0649927059618398	0.0527493633610243	0.108955103241757	null
Whole_Blood	cov_EDU_COLLEGE	0.0692453879643514	0.0314758928305533	0.013905224122793	null
B	cov_EDU_COLLEGE	2.45809701051123e-16	1.90268409282271e-15	0.448603250341695	null
NK	cov_EDU_COLLEGE	0.000338441132498876	0.00338412817579766	0.460168841431936	null
Prolif	cov_EDU_COLLEGE	0	0	0.5	null
T4	cov_EDU_COLLEGE	0.00189818004648675	0.00934182323926024	0.419492637571543	null
T8	cov_EDU_COLLEGE	0.00374010330024197	0.0160203034946559	0.407702034723158	null
cDC	cov_EDU_COLLEGE	0.0179024882029103	0.0475507417291801	0.353275468772047	null
cM	cov_EDU_COLLEGE	0.00076375174025523	0.00336908316043664	0.410330753897873	null
ncM	cov_EDU_COLLEGE	0.0105476716545978	0.0341869266719542	0.378839769883198	null
pDC	cov_EDU_COLLEGE	0.000906349476807282	0.00902187242446318	0.459989033181259	null
Adipose_Subcutaneous	cov_SMOKING_STATUS	0.0718266040486322	0.0370254969878549	0.0261945392179392	null
Adipose_Visceral_Omentum	cov_SMOKING_STATUS	0.0161523539301822	0.0280659426224483	0.282471729709263	null
Adrenal_Gland	cov_SMOKING_STATUS	0.0168240887916009	0.0297046611638915	0.285568169343654	null
Artery_Aorta	cov_SMOKING_STATUS	0.000219370769771728	0.00166201272727405	0.447495693817957	null
Artery_Coronary	cov_SMOKING_STATUS	8.33952344278206e-06	8.33925033695523e-05	0.46017086272559	null
Artery_Tibial	cov_SMOKING_STATUS	0	0	0.5	null
Brain_BasalGanglia	cov_SMOKING_STATUS	0.00448589371657082	0.0144159009198541	0.377833114807675	null
Brain_Cerebellum	cov_SMOKING_STATUS	0.0117179890131438	0.0223798241079023	0.30027974124073	null
Brain_Cortex	cov_SMOKING_STATUS	1.63847814232774e-10	1.15285978972053e-09	0.443491452208716	null
Brain_Limbic	cov_SMOKING_STATUS	0.00180341722314908	0.0102773714236577	0.430353379609186	null
Brain_Spinal_cord_cervical_c-1	cov_SMOKING_STATUS	0.000292175044388322	0.00265957585354909	0.45626109138817	null
Brain_Substantia_nigra	cov_SMOKING_STATUS	0.026608668678403	0.0525699066919099	0.306372936140501	null
Breast_Mammary_Tissue	cov_SMOKING_STATUS	4.34947054147333e-05	0.000434947054144863	0.460172162722746	null
Cells_Cultured_fibroblasts	cov_SMOKING_STATUS	0.0195103662210661	0.0243260136130871	0.211265739320171	null
Cells_EBV-transformed_lymphocytes	cov_SMOKING_STATUS	0.0226098263055776	0.0369802387269246	0.270466431734384	null
Colon_Sigmoid	cov_SMOKING_STATUS	4.88399156271494e-09	3.96007819661195e-08	0.450922621633534	null
Colon_Transverse	cov_SMOKING_STATUS	0.000891669774076047	0.00713130275411383	0.450247513782187	null
Esophagus_Mucosa	cov_SMOKING_STATUS	0.0080687417747523	0.0210324428324682	0.350625192418466	null
Esophagus_Muscularis	cov_SMOKING_STATUS	0.000650137318399481	0.00429908686445475	0.439898389531971	null
Heart_Atrial_Appendage	cov_SMOKING_STATUS	5.01431717285151e-17	2.49853586362813e-16	0.420470402918973	null
Heart_Left_Ventricle	cov_SMOKING_STATUS	0.000934376657558835	0.00617694543623796	0.439881997487218	null
Liver	cov_SMOKING_STATUS	0.011854617289267	0.0338918166284325	0.363252595042762	null
Lung	cov_SMOKING_STATUS	1.29523422380871e-12	8.2314460459446e-12	0.43748373341929	null
Minor_Salivary_Gland	cov_SMOKING_STATUS	4.66680509685223e-07	4.66029360177096e-06	0.460116699769014	null
Muscle_Skeletal	cov_SMOKING_STATUS	0.00721020564246483	0.0188418260802932	0.350982150627405	null
Nerve_Tibial	cov_SMOKING_STATUS	1.21018543799494e-16	3.68082405558265e-16	0.37116056905783	null
Ovary	cov_SMOKING_STATUS	0.00207227073263136	0.00972429263958037	0.41562352097626	null
Pancreas	cov_SMOKING_STATUS	1.01957178683466e-17	1.01957178683466e-16	0.460172162722971	null
Pituitary	cov_SMOKING_STATUS	3.04216993993055e-09	3.04040647281486e-08	0.460149139132548	null
Prostate	cov_SMOKING_STATUS	0.000204020262261679	0.00204020262252321	0.46017216272115	null
Skin_Not_Sun_Exposed_Suprapubic	cov_SMOKING_STATUS	0.00353460241324936	0.00881753338432465	0.344261350869898	null
Skin_Sun_Exposed_Lower_leg	cov_SMOKING_STATUS	0.000278732118836599	0.00278729426690885	0.460171779321024	null
Spleen	cov_SMOKING_STATUS	1.12952081104961e-10	1.12737279004832e-09	0.46009653075031	null
Stomach	cov_SMOKING_STATUS	0.0236418364699578	0.0376172781277534	0.264843644844631	null
Thyroid	cov_SMOKING_STATUS	0.000686616300954833	0.00310561524014489	0.41251170127634	null
Uterus	cov_SMOKING_STATUS	0.0562109090564506	0.0785411449035519	0.237092191360008	null
Vagina	cov_SMOKING_STATUS	5.97269041438873e-16	2.58211752764334e-15	0.408537074046633	null
Whole_Blood	cov_SMOKING_STATUS	0	0	0.5	null
B	cov_SMOKING_STATUS	0	0	0.5	null
NK	cov_SMOKING_STATUS	1.99840144432528e-17	1.99840144432528e-16	0.460172162722971	null
Prolif	cov_SMOKING_STATUS	0	0	0.5	null
T4	cov_SMOKING_STATUS	5.90004235943655e-17	2.59084699293292e-16	0.409929477102032	null
T8	cov_SMOKING_STATUS	0.261273841736679	0.229078912267725	0.127030536182224	null
cDC	cov_SMOKING_STATUS	0	0	0.5	null
cM	cov_SMOKING_STATUS	0.00812792120842155	0.0374666337454454	0.414128491484512	null
ncM	cov_SMOKING_STATUS	0.186857758801284	0.287766209120641	0.258059712870783	null
pDC	cov_SMOKING_STATUS	0	0	0.5	null
Adipose_Subcutaneous	disease_AID_ALL	0	0	0.5	null
Adipose_Visceral_Omentum	disease_AID_ALL	0.00178370256919006	0.00670787673624878	0.395153626408597	null
Adrenal_Gland	disease_AID_ALL	0.00323346310922641	0.011584778313426	0.390079024296514	null
Artery_Aorta	disease_AID_ALL	0.0100790995142293	0.0193991056104078	0.301683341293494	null
Artery_Coronary	disease_AID_ALL	0.00737662557164415	0.0180094941553489	0.341050986509116	null
Artery_Tibial	disease_AID_ALL	0.0139370553777316	0.0205012627520154	0.248310966920263	null
Brain_BasalGanglia	disease_AID_ALL	0.0253631598467685	0.0228890279656038	0.133910938369809	null
Brain_Cerebellum	disease_AID_ALL	0.000146308675597487	0.000952171301360161	0.438939727036185	null
Brain_Cortex	disease_AID_ALL	0.00747280344164693	0.0175672857997253	0.335279190085476	null
Brain_Limbic	disease_AID_ALL	0.00144047883586229	0.00786424303571695	0.42733304269018	null
Brain_Spinal_cord_cervical_c-1	disease_AID_ALL	5.61136539168379e-06	5.46542543894279e-05	0.459112347087184	null
Brain_Substantia_nigra	disease_AID_ALL	1.15970961066481e-12	1.15941953993295e-11	0.46016223153172	null
Breast_Mammary_Tissue	disease_AID_ALL	1.9825384749583e-16	4.41881532763247e-16	0.326839060565228	null
Cells_Cultured_fibroblasts	disease_AID_ALL	0.0254648204327151	0.0237828847220498	0.142147578086293	null
Cells_EBV-transformed_lymphocytes	disease_AID_ALL	0.0979028308264337	0.0693004626726248	0.0788675886312312	null
Colon_Sigmoid	disease_AID_ALL	2.28301187342877e-16	4.59823261989427e-16	0.309771658403789	null
Colon_Transverse	disease_AID_ALL	0.0329492793666933	0.0384968366274717	0.196027719337581	null
Esophagus_Mucosa	disease_AID_ALL	0.0218531786326442	0.0293447626304128	0.22822517002859	null
Esophagus_Muscularis	disease_AID_ALL	0.00339769804225884	0.0119498037000358	0.388078416841272	null
Heart_Atrial_Appendage	disease_AID_ALL	0.00355994129981436	0.0109573410173825	0.372631790578512	null
Heart_Left_Ventricle	disease_AID_ALL	3.06555855507342e-07	3.06555853039989e-06	0.460172162403479	null
Liver	disease_AID_ALL	0.00268160106841131	0.00963866030995635	0.390424409432348	null
Lung	disease_AID_ALL	7.9612158505323e-05	0.000509460426072567	0.437911046675277	null
Minor_Salivary_Gland	disease_AID_ALL	0.0143139261191484	0.0334616189791098	0.334408753121385	null
Muscle_Skeletal	disease_AID_ALL	0	0	0.5	null
Nerve_Tibial	disease_AID_ALL	1.49575298718502e-16	3.90046206252926e-16	0.350681587638493	null
Ovary	disease_AID_ALL	1.02852736809614e-17	1.02852736809614e-16	0.460172162722971	null
Pancreas	disease_AID_ALL	1.70989911665014e-07	1.70976269895194e-06	0.460168995538937	null
Pituitary	disease_AID_ALL	0.00312025719627254	0.00990310855515015	0.376351002849801	null
Prostate	disease_AID_ALL	3.34610463868934e-17	1.91673333920819e-16	0.430707465023757	null
Skin_Not_Sun_Exposed_Suprapubic	disease_AID_ALL	9.00823810535374e-11	6.88747560477117e-10	0.447970092327891	null
Skin_Sun_Exposed_Lower_leg	disease_AID_ALL	1.69741603845414e-13	1.6953643093383e-12	0.460124123834536	null
Spleen	disease_AID_ALL	0.108014152378953	0.0448042844391056	0.00795879527714103	null
Stomach	disease_AID_ALL	0.0278328876257411	0.0293224867814714	0.171259596692645	null
Thyroid	disease_AID_ALL	0.0307814626388934	0.0346831057943985	0.187403283024992	null
Uterus	disease_AID_ALL	2.22604951466002e-16	4.6352520576209e-16	0.315527141436595	null
Vagina	disease_AID_ALL	0.000938632676406589	0.00801569907854532	0.453390685912465	null
Whole_Blood	disease_AID_ALL	0.000199804268383002	0.00199768499436389	0.460165055215128	null
B	disease_AID_ALL	0.186154278538539	0.203811085533105	0.180524830861989	null
NK	disease_AID_ALL	0.0993113918917551	0.117303723591622	0.198604162331379	null
Prolif	disease_AID_ALL	0.0905479761561874	0.169525640127558	0.296627336095435	null
T4	disease_AID_ALL	0.00537187205160047	0.0159753384971347	0.368337293814861	null
T8	disease_AID_ALL	0.251510906977168	0.149488442517526	0.0462381642507894	null
cDC	disease_AID_ALL	0.00415714696620508	0.0320187906890762	0.448348642831887	null
cM	disease_AID_ALL	0.000327073668191625	0.00327069679294906	0.460171678605146	null
ncM	disease_AID_ALL	4.36047458328269e-13	4.15219165275686e-12	0.458181470409149	null
pDC	disease_AID_ALL	0.0136830301042489	0.0427022058655235	0.37432152814094	null
Adipose_Subcutaneous	disease_ALLERGY_ECZEMA_DIAGNOSED	0.000111982050660238	0.00111982050659277	0.460172162722631	null
Adipose_Visceral_Omentum	disease_ALLERGY_ECZEMA_DIAGNOSED	0	0	0.5	null
Adrenal_Gland	disease_ALLERGY_ECZEMA_DIAGNOSED	0.0149075870448899	0.02020782256936	0.230344230276215	null
Artery_Aorta	disease_ALLERGY_ECZEMA_DIAGNOSED	1.38325401448183e-09	1.24558390211175e-08	0.455787295466829	null
Artery_Coronary	disease_ALLERGY_ECZEMA_DIAGNOSED	0.00720980078720935	0.0137549778550956	0.300083842258143	null
Artery_Tibial	disease_ALLERGY_ECZEMA_DIAGNOSED	8.51097923435803e-05	0.00059733184357272	0.443349147900286	null
Brain_BasalGanglia	disease_ALLERGY_ECZEMA_DIAGNOSED	0	0	0.5	null
Brain_Cerebellum	disease_ALLERGY_ECZEMA_DIAGNOSED	1.91696843912513e-07	1.91696600269013e-06	0.460172112270899	null
Brain_Cortex	disease_ALLERGY_ECZEMA_DIAGNOSED	2.93182525441253e-17	2.93182525441253e-16	0.460172162722971	null
Brain_Limbic	disease_ALLERGY_ECZEMA_DIAGNOSED	0.034410833221915	0.0255798562826978	0.0892752131690678	null
Brain_Spinal_cord_cervical_c-1	disease_ALLERGY_ECZEMA_DIAGNOSED	0.000486895902335682	0.00433900616816486	0.455326986491566	null
Brain_Substantia_nigra	disease_ALLERGY_ECZEMA_DIAGNOSED	0.0862981886247019	0.0749733180991437	0.124855419303701	null
Breast_Mammary_Tissue	disease_ALLERGY_ECZEMA_DIAGNOSED	0	0	0.5	null
Cells_Cultured_fibroblasts	disease_ALLERGY_ECZEMA_DIAGNOSED	0.0101335058868779	0.0133315040680378	0.223592258465225	null
Cells_EBV-transformed_lymphocytes	disease_ALLERGY_ECZEMA_DIAGNOSED	0.05265247011717	0.0437032895900222	0.114145796290443	null
Colon_Sigmoid	disease_ALLERGY_ECZEMA_DIAGNOSED	0.0181401968455297	0.0190727043038421	0.170774840896175	null
Colon_Transverse	disease_ALLERGY_ECZEMA_DIAGNOSED	1.21437796817247e-17	1.21437796817247e-16	0.460172162722971	null
Esophagus_Mucosa	disease_ALLERGY_ECZEMA_DIAGNOSED	0.0315118310356831	0.0210373507025118	0.0670797192564662	null
Esophagus_Muscularis	disease_ALLERGY_ECZEMA_DIAGNOSED	5.17761826776679e-15	5.1526817668253e-14	0.459980061442185	null
Heart_Atrial_Appendage	disease_ALLERGY_ECZEMA_DIAGNOSED	0.00714023746580401	0.0104606614953369	0.247436163655566	null
Heart_Left_Ventricle	disease_ALLERGY_ECZEMA_DIAGNOSED	0.000904849827430358	0.00489623318193321	0.426690876505874	null
Liver	disease_ALLERGY_ECZEMA_DIAGNOSED	0.010901275254516	0.0211209712409999	0.302880016499883	null
Lung	disease_ALLERGY_ECZEMA_DIAGNOSED	0.00932299227935337	0.0131432415165229	0.239057573812773	null
Minor_Salivary_Gland	disease_ALLERGY_ECZEMA_DIAGNOSED	2.26039397854975e-17	1.59460887501549e-16	0.443637850552208	null
Muscle_Skeletal	disease_ALLERGY_ECZEMA_DIAGNOSED	1.41931868749666e-06	1.41909672125507e-05	0.460165953844124	null
Nerve_Tibial	disease_ALLERGY_ECZEMA_DIAGNOSED	5.03823295285416e-17	5.03823295285416e-16	0.460172162722971	null
Ovary	disease_ALLERGY_ECZEMA_DIAGNOSED	7.38231152453627e-13	7.38231152453627e-12	0.460172162722971	null
Pancreas	disease_ALLERGY_ECZEMA_DIAGNOSED	0.0013237303486475	0.00404523973814461	0.371746353840329	null
Pituitary	disease_ALLERGY_ECZEMA_DIAGNOSED	0.00918460704252539	0.00997793821076407	0.178657993448075	null
Prostate	disease_ALLERGY_ECZEMA_DIAGNOSED	7.27497672467099e-13	7.11913666111553e-12	0.459303317335159	null
Skin_Not_Sun_Exposed_Suprapubic	disease_ALLERGY_ECZEMA_DIAGNOSED	0.000166084801712249	0.00107958974089354	0.438867685436876	null
Skin_Sun_Exposed_Lower_leg	disease_ALLERGY_ECZEMA_DIAGNOSED	0.0388627978256331	0.0250353917009668	0.0602935128438982	null
Spleen	disease_ALLERGY_ECZEMA_DIAGNOSED	0.000570426027070973	0.00323330548886841	0.429981234667842	null
Stomach	disease_ALLERGY_ECZEMA_DIAGNOSED	0	0	0.5	null
Thyroid	disease_ALLERGY_ECZEMA_DIAGNOSED	0.00933339696556202	0.0102447569755001	0.181136800144146	null
Uterus	disease_ALLERGY_ECZEMA_DIAGNOSED	9.39625015136927e-09	9.24978706615697e-08	0.459543669684114	null
Vagina	disease_ALLERGY_ECZEMA_DIAGNOSED	2.58846927121037e-17	1.82159285897635e-16	0.443500816551591	null
Whole_Blood	disease_ALLERGY_ECZEMA_DIAGNOSED	0.0195152345941402	0.0199892827561072	0.164461654338591	null
B	disease_ALLERGY_ECZEMA_DIAGNOSED	0.025213255963842	0.0822758714716691	0.379631877089343	null
NK	disease_ALLERGY_ECZEMA_DIAGNOSED	5.33649603583298e-17	2.34162982981992e-16	0.409863291927095	null
Prolif	disease_ALLERGY_ECZEMA_DIAGNOSED	2.7348493839933e-16	6.79211306481065e-16	0.34360258673314	null
T4	disease_ALLERGY_ECZEMA_DIAGNOSED	0.00992441509078742	0.0279734215112687	0.361377144643417	null
T8	disease_ALLERGY_ECZEMA_DIAGNOSED	0.0186509371361829	0.047283591628409	0.346625007536088	null
cDC	disease_ALLERGY_ECZEMA_DIAGNOSED	6.23390228327025e-17	3.11882937034218e-16	0.420787390056948	null
cM	disease_ALLERGY_ECZEMA_DIAGNOSED	0.00109012897265663	0.00767440476964799	0.443521296701238	null
ncM	disease_ALLERGY_ECZEMA_DIAGNOSED	0.0130618526480438	0.0345086982647968	0.352526257009245	null
pDC	disease_ALLERGY_ECZEMA_DIAGNOSED	0.237795721207649	0.284122377252036	0.201310833829907	null
Adipose_Subcutaneous	disease_ASTHMA_DIAGNOSED	0.000522365428451796	0.00219172598890926	0.405810565229018	null
Adipose_Visceral_Omentum	disease_ASTHMA_DIAGNOSED	1.13507087327153e-17	1.13507087327153e-16	0.460172162722971	null
Adrenal_Gland	disease_ASTHMA_DIAGNOSED	0.00838080215163612	0.0198170276310796	0.336180776278411	null
Artery_Aorta	disease_ASTHMA_DIAGNOSED	0.000554915200121428	0.0034828184255443	0.436704698601699	null
Artery_Coronary	disease_ASTHMA_DIAGNOSED	1.41439193634367e-16	3.68446997906392e-16	0.35053393656313	null
Artery_Tibial	disease_ASTHMA_DIAGNOSED	0.00070602295543328	0.00295204491436219	0.405489197031972	null
Brain_BasalGanglia	disease_ASTHMA_DIAGNOSED	0.00041235300470505	0.00341928020535452	0.452005346152259	null
Brain_Cerebellum	disease_ASTHMA_DIAGNOSED	0.021524025895539	0.0190515275340412	0.129284567069489	null
Brain_Cortex	disease_ASTHMA_DIAGNOSED	0.00131269667444949	0.00528288299657298	0.401881088765728	null
Brain_Limbic	disease_ASTHMA_DIAGNOSED	0.0198742859993035	0.0258848730711905	0.221304379355931	null
Brain_Spinal_cord_cervical_c-1	disease_ASTHMA_DIAGNOSED	2.20096892890149e-17	1.55161483053271e-16	0.443599160737309	null
Brain_Substantia_nigra	disease_ASTHMA_DIAGNOSED	0.020583801870535	0.0351423723863178	0.279029823177647	null
Breast_Mammary_Tissue	disease_ASTHMA_DIAGNOSED	0	0	0.5	null
Cells_Cultured_fibroblasts	disease_ASTHMA_DIAGNOSED	0.0203460987594863	0.0191306643057471	0.143770083487841	null
Cells_EBV-transformed_lymphocytes	disease_ASTHMA_DIAGNOSED	0.0354247977032101	0.0365143034968729	0.16598281980126	null
Colon_Sigmoid	disease_ASTHMA_DIAGNOSED	0.0341097623521749	0.0299544300683958	0.127409604797903	null
Colon_Transverse	disease_ASTHMA_DIAGNOSED	4.20522195665701e-17	2.07331730221342e-16	0.419635604227318	null
Esophagus_Mucosa	disease_ASTHMA_DIAGNOSED	0.0151188183490863	0.0210055908311676	0.23583881744878	null
Esophagus_Muscularis	disease_ASTHMA_DIAGNOSED	0.00169633465121809	0.00644021493850795	0.396122220125856	null
Heart_Atrial_Appendage	disease_ASTHMA_DIAGNOSED	1.29530319537804e-15	1.10632062881075e-14	0.453397505371249	null
Heart_Left_Ventricle	disease_ASTHMA_DIAGNOSED	0.00967440953759745	0.0162379311982455	0.275657505152338	null
Liver	disease_ASTHMA_DIAGNOSED	0.018687949695324	0.0336622361273107	0.289392382536162	null
Lung	disease_ASTHMA_DIAGNOSED	7.05959157762342e-09	7.05959139172056e-08	0.460172161677661	null
Minor_Salivary_Gland	disease_ASTHMA_DIAGNOSED	0	0	0.5	null
Muscle_Skeletal	disease_ASTHMA_DIAGNOSED	0.0102341453787363	0.0183826217994847	0.288856174945203	null
Nerve_Tibial	disease_ASTHMA_DIAGNOSED	3.73645997244465e-15	3.03566386548996e-14	0.451019723704794	null
Ovary	disease_ASTHMA_DIAGNOSED	3.39221096462357e-17	1.94112750008084e-16	0.430636203959764	null
Pancreas	disease_ASTHMA_DIAGNOSED	0.0187442263654513	0.0216307537823642	0.193093084793878	null
Pituitary	disease_ASTHMA_DIAGNOSED	1.24915665338609e-12	1.24896504857532e-11	0.460166073044202	null
Prostate	disease_ASTHMA_DIAGNOSED	0	0	0.5	null
Skin_Not_Sun_Exposed_Suprapubic	disease_ASTHMA_DIAGNOSED	0.00154573006071438	0.00608791222555059	0.399785827025259	null
Skin_Sun_Exposed_Lower_leg	disease_ASTHMA_DIAGNOSED	0.000158506298205894	0.00158314365944408	0.460124038512847	null
Spleen	disease_ASTHMA_DIAGNOSED	0.0051131620293057	0.0152766172625512	0.368923769029397	null
Stomach	disease_ASTHMA_DIAGNOSED	0	0	0.5	null
Thyroid	disease_ASTHMA_DIAGNOSED	0.0084392807674465	0.0111767642460542	0.225102380327103	null
Uterus	disease_ASTHMA_DIAGNOSED	0	0	0.5	null
Vagina	disease_ASTHMA_DIAGNOSED	2.08965841263727e-17	1.47082249764229e-16	0.443510722168401	null
Whole_Blood	disease_ASTHMA_DIAGNOSED	0.052825338175971	0.0366219268366471	0.0745875803745176	null
B	disease_ASTHMA_DIAGNOSED	0	0	0.5	null
NK	disease_ASTHMA_DIAGNOSED	2.83786761034942e-16	4.69462814079137e-16	0.27275811932016	null
Prolif	disease_ASTHMA_DIAGNOSED	0	0	0.5	null
T4	disease_ASTHMA_DIAGNOSED	2.05391259555654e-17	2.05391259555654e-16	0.460172162722971	null
T8	disease_ASTHMA_DIAGNOSED	1.41821581273753e-07	1.4182158103375e-06	0.460172162655795	null
cDC	disease_ASTHMA_DIAGNOSED	0	0	0.5	null
cM	disease_ASTHMA_DIAGNOSED	0.0408038332441935	0.0687545530307177	0.276432993117929	null
ncM	disease_ASTHMA_DIAGNOSED	0	0	0.5	null
pDC	disease_ASTHMA_DIAGNOSED	0	0	0.5	null
Adipose_Subcutaneous	disease_CARDIOVASCULAR	0.014886782321833	0.0123880013795925	0.114737996739793	null
Adipose_Visceral_Omentum	disease_CARDIOVASCULAR	0.0171906466369713	0.0155168325978195	0.133958796518651	null
Adrenal_Gland	disease_CARDIOVASCULAR	0.0501948283553323	0.0278418550492067	0.0357054927234646	null
Artery_Aorta	disease_CARDIOVASCULAR	0.0285391274463887	0.0161728456433445	0.0388127831206463	null
Artery_Coronary	disease_CARDIOVASCULAR	0.0179746782921973	0.0262157185410176	0.24646847518241	null
Artery_Tibial	disease_CARDIOVASCULAR	0.00586821317869808	0.00848999360849916	0.24472253722328	null
Brain_BasalGanglia	disease_CARDIOVASCULAR	0	0	0.5	null
Brain_Cerebellum	disease_CARDIOVASCULAR	0.00260470004346658	0.00454718116715258	0.283384499589692	null
Brain_Cortex	disease_CARDIOVASCULAR	0.0205109565540785	0.012927510949072	0.056300163940793	null
Brain_Limbic	disease_CARDIOVASCULAR	0.000337724128644301	0.00303528687797847	0.455702721221187	null
Brain_Spinal_cord_cervical_c-1	disease_CARDIOVASCULAR	0.00568384797028886	0.0107544475540539	0.298572223648152	null
Brain_Substantia_nigra	disease_CARDIOVASCULAR	0.00121292289794744	0.00568319621532818	0.415498650710215	null
Breast_Mammary_Tissue	disease_CARDIOVASCULAR	0	0	0.5	null
Cells_Cultured_fibroblasts	disease_CARDIOVASCULAR	3.42142932195471e-05	0.00028062626558914	0.451480709795565	null
Cells_EBV-transformed_lymphocytes	disease_CARDIOVASCULAR	0.000547158097617222	0.00333038024496184	0.434750253565212	null
Colon_Sigmoid	disease_CARDIOVASCULAR	0.0185031606552933	0.0139204749667876	0.0918902235950396	null
Colon_Transverse	disease_CARDIOVASCULAR	0.0158103053070344	0.0144142954312506	0.136353706422487	null
Esophagus_Mucosa	disease_CARDIOVASCULAR	0	0	0.5	null
Esophagus_Muscularis	disease_CARDIOVASCULAR	0.00371061172625964	0.00688416992984606	0.294941215477003	null
Heart_Atrial_Appendage	disease_CARDIOVASCULAR	0.000181336842039642	0.0011625507298301	0.438023654195247	null
Heart_Left_Ventricle	disease_CARDIOVASCULAR	0.00688523834327633	0.0103304508470013	0.252546002846621	null
Liver	disease_CARDIOVASCULAR	0.0179011116484782	0.0186161463839161	0.16812764384376	null
Lung	disease_CARDIOVASCULAR	0.0117331422282901	0.0121432699842667	0.166965572408478	null
Minor_Salivary_Gland	disease_CARDIOVASCULAR	0.00175944279614914	0.00846923524681065	0.417713969537506	null
Muscle_Skeletal	disease_CARDIOVASCULAR	0.0335342237470495	0.0214717789767151	0.0591697545419676	null
Nerve_Tibial	disease_CARDIOVASCULAR	0.00330784312430576	0.0060592662752548	0.292562252928762	null
Ovary	disease_CARDIOVASCULAR	0.00144393400637865	0.00624558806313814	0.408582572930935	null
Pancreas	disease_CARDIOVASCULAR	0.0108877904113945	0.0127333121499053	0.196257998308171	null
Pituitary	disease_CARDIOVASCULAR	0	0	0.5	null
Prostate	disease_CARDIOVASCULAR	2.9255300018877e-08	2.92269754211415e-07	0.460133693238647	null
Skin_Not_Sun_Exposed_Suprapubic	disease_CARDIOVASCULAR	0.0013406959537306	0.00401242420826377	0.369138413402839	null
Skin_Sun_Exposed_Lower_leg	disease_CARDIOVASCULAR	0.000540636407271024	0.00299074975429349	0.42827424294168	null
Spleen	disease_CARDIOVASCULAR	2.2435316176594e-05	0.000224333903768554	0.460168755075838	null
Stomach	disease_CARDIOVASCULAR	0.000409623264663218	0.00251664230640068	0.435351423647759	null
Thyroid	disease_CARDIOVASCULAR	0.000202803337385807	0.00153039343504305	0.44728763953477	null
Uterus	disease_CARDIOVASCULAR	0.00140829719681876	0.00896620845366495	0.437595946268114	null
Vagina	disease_CARDIOVASCULAR	0.000456192906889578	0.0031154026712835	0.44179040367797	null
Whole_Blood	disease_CARDIOVASCULAR	0.00454035127017645	0.00804837405495222	0.286331900603672	null
B	disease_CARDIOVASCULAR	0	0	0.5	null
NK	disease_CARDIOVASCULAR	0.011253670112289	0.0362389193492919	0.378074794461233	null
Prolif	disease_CARDIOVASCULAR	1.49880108324396e-17	1.49880108324396e-16	0.460172162722971	null
T4	disease_CARDIOVASCULAR	0	0	0.5	null
T8	disease_CARDIOVASCULAR	0	0	0.5	null
cDC	disease_CARDIOVASCULAR	0.000900249804663073	0.00741521760014314	0.451684844689256	null
cM	disease_CARDIOVASCULAR	0	0	0.5	null
ncM	disease_CARDIOVASCULAR	0	0	0.5	null
pDC	disease_CARDIOVASCULAR	0	0	0.5	null
Adipose_Subcutaneous	disease_HI_CHOL_SELF_REP	3.49711998871998e-07	3.49711996457639e-06	0.460172162448921	null
Adipose_Visceral_Omentum	disease_HI_CHOL_SELF_REP	2.30829760004829e-17	1.6297080624578e-16	0.443682691504236	null
Adrenal_Gland	disease_HI_CHOL_SELF_REP	0.00196292447372934	0.00915324128215949	0.415097571002461	null
Artery_Aorta	disease_HI_CHOL_SELF_REP	7.68556006768821e-17	2.82911112780994e-16	0.392941773942968	null
Artery_Coronary	disease_HI_CHOL_SELF_REP	0.0107357826192441	0.0250182097582127	0.333918407964973	null
Artery_Tibial	disease_HI_CHOL_SELF_REP	0.000597752213461391	0.00344718503756027	0.431167335135439	null
Brain_BasalGanglia	disease_HI_CHOL_SELF_REP	0.0182372238076226	0.0193311442536061	0.172735231474151	null
Brain_Cerebellum	disease_HI_CHOL_SELF_REP	0	0	0.5	null
Brain_Cortex	disease_HI_CHOL_SELF_REP	4.31699059903596e-05	0.000323049633458347	0.446846621256763	null
Brain_Limbic	disease_HI_CHOL_SELF_REP	0.0116423011833371	0.020019326440298	0.280433873555568	null
Brain_Spinal_cord_cervical_c-1	disease_HI_CHOL_SELF_REP	2.92898155843172e-09	2.90210797291863e-08	0.459804600836529	null
Brain_Substantia_nigra	disease_HI_CHOL_SELF_REP	0.157567203656939	0.10082285649837	0.0590483711560005	null
Breast_Mammary_Tissue	disease_HI_CHOL_SELF_REP	0	0	0.5	null
Cells_Cultured_fibroblasts	disease_HI_CHOL_SELF_REP	0	0	0.5	null
Cells_EBV-transformed_lymphocytes	disease_HI_CHOL_SELF_REP	0.0776330594329341	0.0687115788447761	0.129271919460443	null
Colon_Sigmoid	disease_HI_CHOL_SELF_REP	2.04506066463175e-13	2.04481928204622e-12	0.460167476862635	null
Colon_Transverse	disease_HI_CHOL_SELF_REP	0.0252949378141503	0.0233359865564176	0.139194480103956	null
Esophagus_Mucosa	disease_HI_CHOL_SELF_REP	0.00148222081528352	0.00515984846563664	0.386956420269827	null
Esophagus_Muscularis	disease_HI_CHOL_SELF_REP	4.85235139249985e-15	4.73511054621144e-14	0.459189435000551	null
Heart_Atrial_Appendage	disease_HI_CHOL_SELF_REP	6.08676327371795e-07	6.04549357512298e-06	0.459901191438932	null
Heart_Left_Ventricle	disease_HI_CHOL_SELF_REP	0.00401786123674878	0.0101029449729771	0.345428586770229	null
Liver	disease_HI_CHOL_SELF_REP	0.141666154599638	0.0529034355374547	0.00370509359472595	*
Lung	disease_HI_CHOL_SELF_REP	1.38967601571947e-14	1.38509801752465e-13	0.460040964933474	null
Minor_Salivary_Gland	disease_HI_CHOL_SELF_REP	2.57979415107719e-16	1.38928405665968e-15	0.426343015647748	null
Muscle_Skeletal	disease_HI_CHOL_SELF_REP	0.0202768999834192	0.0263978111277074	0.221205547927941	null
Nerve_Tibial	disease_HI_CHOL_SELF_REP	4.26085138295288e-17	2.09883056982943e-16	0.419563320492343	null
Ovary	disease_HI_CHOL_SELF_REP	0.000460788224281291	0.003028700191587	0.439538026591545	null
Pancreas	disease_HI_CHOL_SELF_REP	0.0663282494890159	0.0410917632046993	0.0532475001374584	null
Pituitary	disease_HI_CHOL_SELF_REP	7.81643283916442e-17	2.86747515028708e-16	0.39258443680049	null
Prostate	disease_HI_CHOL_SELF_REP	0	0	0.5	null
Skin_Not_Sun_Exposed_Suprapubic	disease_HI_CHOL_SELF_REP	2.70568281171299e-06	2.5804687935666e-05	0.458246474977787	null
Skin_Sun_Exposed_Lower_leg	disease_HI_CHOL_SELF_REP	1.48271430826807e-07	1.476843570485e-06	0.46001436957647	null
Spleen	disease_HI_CHOL_SELF_REP	0	0	0.5	null
Stomach	disease_HI_CHOL_SELF_REP	6.36267797985931e-09	6.36253219987654e-08	0.460171253215135	null
Thyroid	disease_HI_CHOL_SELF_REP	0.000270928874520662	0.00212936854242984	0.449377449782584	null
Uterus	disease_HI_CHOL_SELF_REP	0.0123556026928438	0.0344157333108361	0.35979369249964	null
Vagina	disease_HI_CHOL_SELF_REP	2.33374090051975e-13	2.33155891916185e-12	0.460135014229862	null
Whole_Blood	disease_HI_CHOL_SELF_REP	0.0313947000398329	0.0300186901278409	0.147817815231793	null
B	disease_HI_CHOL_SELF_REP	0	0	0.5	null
NK	disease_HI_CHOL_SELF_REP	0.161931206481666	0.169997875670325	0.17040946300662	null
Prolif	disease_HI_CHOL_SELF_REP	0	0	0.5	null
T4	disease_HI_CHOL_SELF_REP	0	0	0.5	null
T8	disease_HI_CHOL_SELF_REP	0	0	0.5	null
cDC	disease_HI_CHOL_SELF_REP	0	0	0.5	null
cM	disease_HI_CHOL_SELF_REP	0.000521192905151019	0.00386145114961684	0.44631648201105	null
ncM	disease_HI_CHOL_SELF_REP	0.0357569039227878	0.0972680383930214	0.356581260675636	null
pDC	disease_HI_CHOL_SELF_REP	0	0	0.5	null
Adipose_Subcutaneous	disease_HYPERTENSION_DIAGNOSED	0.0264985284291348	0.0158242660762506	0.0470112554397625	null
Adipose_Visceral_Omentum	disease_HYPERTENSION_DIAGNOSED	0.00289281081510471	0.00758408643772846	0.351441479476538	null
Adrenal_Gland	disease_HYPERTENSION_DIAGNOSED	0.0583538594897725	0.026791717377982	0.0147009357155509	null
Artery_Aorta	disease_HYPERTENSION_DIAGNOSED	0.0335848865475377	0.0165903713032206	0.0214665543982685	null
Artery_Coronary	disease_HYPERTENSION_DIAGNOSED	0.00716476720446535	0.0176728990705563	0.342588139173307	null
Artery_Tibial	disease_HYPERTENSION_DIAGNOSED	0.00258454460297683	0.00583030053166082	0.328776091118405	null
Brain_BasalGanglia	disease_HYPERTENSION_DIAGNOSED	5.43582624375685e-06	5.43525482398826e-05	0.460167989479564	null
Brain_Cerebellum	disease_HYPERTENSION_DIAGNOSED	0.00415355022900507	0.00625818280606512	0.253441461187161	null
Brain_Cortex	disease_HYPERTENSION_DIAGNOSED	0.00312906234093286	0.00752939654815458	0.338858889913081	null
Brain_Limbic	disease_HYPERTENSION_DIAGNOSED	0.00296900662896194	0.00675636278663256	0.330171879948863	null
Brain_Spinal_cord_cervical_c-1	disease_HYPERTENSION_DIAGNOSED	0.0084220467242796	0.0147988695128445	0.284643907976411	null
Brain_Substantia_nigra	disease_HYPERTENSION_DIAGNOSED	0.0187369152801506	0.0282422820172531	0.253526033112885	null
Breast_Mammary_Tissue	disease_HYPERTENSION_DIAGNOSED	0.000748892220750069	0.00466483408271726	0.436227877897782	null
Cells_Cultured_fibroblasts	disease_HYPERTENSION_DIAGNOSED	0.00446903775072808	0.00802494082642809	0.288800082351036	null
Cells_EBV-transformed_lymphocytes	disease_HYPERTENSION_DIAGNOSED	0	0	0.5	null
Colon_Sigmoid	disease_HYPERTENSION_DIAGNOSED	0.0192866375580925	0.0126005117403714	0.062931253060332	null
Colon_Transverse	disease_HYPERTENSION_DIAGNOSED	0.00211952390028325	0.00512356035080428	0.339553562255287	null
Esophagus_Mucosa	disease_HYPERTENSION_DIAGNOSED	0.000130834530015255	0.000861123556533049	0.439619228472942	null
Esophagus_Muscularis	disease_HYPERTENSION_DIAGNOSED	0.00289546376972967	0.005649373324744	0.304140655692487	null
Heart_Atrial_Appendage	disease_HYPERTENSION_DIAGNOSED	0.00494904759502132	0.00808792032903712	0.270299950547751	null
Heart_Left_Ventricle	disease_HYPERTENSION_DIAGNOSED	0.00264405584147697	0.00721923213120204	0.357088643866106	null
Liver	disease_HYPERTENSION_DIAGNOSED	0.00193791566571476	0.00573020981122589	0.367608952951016	null
Lung	disease_HYPERTENSION_DIAGNOSED	0.0137393513581854	0.0130619590351476	0.146431908427252	null
Minor_Salivary_Gland	disease_HYPERTENSION_DIAGNOSED	4.57712499088133e-12	4.57712499088133e-11	0.460172162722971	null
Muscle_Skeletal	disease_HYPERTENSION_DIAGNOSED	0.0226837657750774	0.0167639691541146	0.0880076594177019	null
Nerve_Tibial	disease_HYPERTENSION_DIAGNOSED	0.00613091270081039	0.00880787945007323	0.24319206808367	null
Ovary	disease_HYPERTENSION_DIAGNOSED	0.00911497672008646	0.0160648835346117	0.285226260675976	null
Pancreas	disease_HYPERTENSION_DIAGNOSED	0.0102839263190917	0.0114784285830607	0.185143730440982	null
Pituitary	disease_HYPERTENSION_DIAGNOSED	0.000274672652961224	0.00269848431791635	0.459462573756928	null
Prostate	disease_HYPERTENSION_DIAGNOSED	0	0	0.5	null
Skin_Not_Sun_Exposed_Suprapubic	disease_HYPERTENSION_DIAGNOSED	0.00530205795222207	0.00783393617549385	0.249264406118734	null
Skin_Sun_Exposed_Lower_leg	disease_HYPERTENSION_DIAGNOSED	0.00349395787166358	0.00682082827310518	0.304238612231547	null
Spleen	disease_HYPERTENSION_DIAGNOSED	0.000463489598348562	0.00288030708882201	0.436079492665093	null
Stomach	disease_HYPERTENSION_DIAGNOSED	0.00785411530850945	0.0139633948738509	0.286894880040099	null
Thyroid	disease_HYPERTENSION_DIAGNOSED	0.000188504967343735	0.00103029266156189	0.4274137036646	null
Uterus	disease_HYPERTENSION_DIAGNOSED	0.000324300003632951	0.0032422235026246	0.460162655461582	null
Vagina	disease_HYPERTENSION_DIAGNOSED	3.76167198271395e-05	0.000376167198271011	0.460172162722931	null
Whole_Blood	disease_HYPERTENSION_DIAGNOSED	0.00057507337558173	0.00344741591182161	0.433758642097898	null
B	disease_HYPERTENSION_DIAGNOSED	0.00187686660765063	0.0144964889925332	0.448492712238352	null
NK	disease_HYPERTENSION_DIAGNOSED	0.126261185261145	0.0872448372051883	0.0739197251878011	null
Prolif	disease_HYPERTENSION_DIAGNOSED	0	0	0.5	null
T4	disease_HYPERTENSION_DIAGNOSED	0	0	0.5	null
T8	disease_HYPERTENSION_DIAGNOSED	4.50926360441596e-17	3.36687261488591e-16	0.44672883322703	null
cDC	disease_HYPERTENSION_DIAGNOSED	9.80326930744013e-17	6.34223553408429e-16	0.438579689715507	null
cM	disease_HYPERTENSION_DIAGNOSED	0.000349065996696143	0.00349065996694235	0.460172162722754	null
ncM	disease_HYPERTENSION_DIAGNOSED	2.7363732195173e-17	2.7363732195173e-16	0.460172162722971	null
pDC	disease_HYPERTENSION_DIAGNOSED	0	0	0.5	null
Adipose_Subcutaneous	disease_HYPOTHYROIDISM_SELF_REP	4.56312550422345e-11	4.54691071865631e-10	0.460030607589508	null
Adipose_Visceral_Omentum	disease_HYPOTHYROIDISM_SELF_REP	0.000265464367612484	0.00215080931067612	0.45088514655369	null
Adrenal_Gland	disease_HYPOTHYROIDISM_SELF_REP	7.40004103324142e-13	7.39252571128036e-12	0.460131808300882	null
Artery_Aorta	disease_HYPOTHYROIDISM_SELF_REP	0.0148927129027137	0.0189324053903841	0.215750562918158	null
Artery_Coronary	disease_HYPOTHYROIDISM_SELF_REP	0.035906586708031	0.0394979467046999	0.18165533040201	null
Artery_Tibial	disease_HYPOTHYROIDISM_SELF_REP	0.00745160248551844	0.0143100379335592	0.301278983791057	null
Brain_BasalGanglia	disease_HYPOTHYROIDISM_SELF_REP	0.017301616702419	0.0160359299714444	0.140309873197	null
Brain_Cerebellum	disease_HYPOTHYROIDISM_SELF_REP	0.000276098673710374	0.00245840279468238	0.455289539335134	null
Brain_Cortex	disease_HYPOTHYROIDISM_SELF_REP	1.4424470254406e-16	3.95051716708462e-16	0.357507685358326	null
Brain_Limbic	disease_HYPOTHYROIDISM_SELF_REP	0.018628525340461	0.0243864870153781	0.222467232265096	null
Brain_Spinal_cord_cervical_c-1	disease_HYPOTHYROIDISM_SELF_REP	0.00680231099317285	0.0169840347071682	0.344389695545443	null
Brain_Substantia_nigra	disease_HYPOTHYROIDISM_SELF_REP	0.0601208972415822	0.0578817774281537	0.149475777456148	null
Breast_Mammary_Tissue	disease_HYPOTHYROIDISM_SELF_REP	0.00357468372484303	0.011747552264805	0.380452799124442	null
Cells_Cultured_fibroblasts	disease_HYPOTHYROIDISM_SELF_REP	0.0030987413488418	0.00830090491619479	0.354461981125246	null
Cells_EBV-transformed_lymphocytes	disease_HYPOTHYROIDISM_SELF_REP	0.0832147563790636	0.0615941515254987	0.0883449660624323	null
Colon_Sigmoid	disease_HYPOTHYROIDISM_SELF_REP	0.000310564541738812	0.00218846627458219	0.443575675343788	null
Colon_Transverse	disease_HYPOTHYROIDISM_SELF_REP	0.00197767274522624	0.00714333641942603	0.390945490283071	null
Esophagus_Mucosa	disease_HYPOTHYROIDISM_SELF_REP	0.017468581032214	0.0160882187950525	0.138783838587375	null
Esophagus_Muscularis	disease_HYPOTHYROIDISM_SELF_REP	0.00263350150246022	0.00795286339495972	0.370269829161569	null
Heart_Atrial_Appendage	disease_HYPOTHYROIDISM_SELF_REP	6.69332310257823e-05	0.000669332310257551	0.460172162722955	null
Heart_Left_Ventricle	disease_HYPOTHYROIDISM_SELF_REP	2.29915174268333e-17	1.62862982615111e-16	0.443867458410339	null
Liver	disease_HYPOTHYROIDISM_SELF_REP	0.00257085681147182	0.0092691699527035	0.390753509799169	null
Lung	disease_HYPOTHYROIDISM_SELF_REP	2.46937200580905e-17	1.74577436274467e-16	0.443757812903576	null
Minor_Salivary_Gland	disease_HYPOTHYROIDISM_SELF_REP	0	0	0.5	null
Muscle_Skeletal	disease_HYPOTHYROIDISM_SELF_REP	5.68114158412295e-05	0.000568114158411413	0.460172162722909	null
Nerve_Tibial	disease_HYPOTHYROIDISM_SELF_REP	0.0156892532783143	0.0157079831863839	0.158943947353207	null
Ovary	disease_HYPOTHYROIDISM_SELF_REP	0	0	0.5	null
Pancreas	disease_HYPOTHYROIDISM_SELF_REP	0.0259862459288101	0.026293991650926	0.16150385978065	null
Pituitary	disease_HYPOTHYROIDISM_SELF_REP	0.000183790242843031	0.00183489510138923	0.460107104162339	null
Prostate	disease_HYPOTHYROIDISM_SELF_REP	6.43167541979384e-17	2.81937930732346e-16	0.409774996205698	null
Skin_Not_Sun_Exposed_Suprapubic	disease_HYPOTHYROIDISM_SELF_REP	0.00033185222236771	0.00285598346876884	0.453748829950478	null
Skin_Sun_Exposed_Lower_leg	disease_HYPOTHYROIDISM_SELF_REP	0.000392837264145326	0.00178514629799878	0.412912656131666	null
Spleen	disease_HYPOTHYROIDISM_SELF_REP	0.0289738485731392	0.024867860098094	0.121986778299791	null
Stomach	disease_HYPOTHYROIDISM_SELF_REP	0.000284013636181493	0.00239052559582864	0.452713723450884	null
Thyroid	disease_HYPOTHYROIDISM_SELF_REP	0.0539324452674942	0.0288468779487912	0.0307689164170479	null
Uterus	disease_HYPOTHYROIDISM_SELF_REP	1.83351911453869e-12	1.68261934475799e-11	0.456613877586501	null
Vagina	disease_HYPOTHYROIDISM_SELF_REP	0	0	0.5	null
Whole_Blood	disease_HYPOTHYROIDISM_SELF_REP	0.0594561754438574	0.0288118885544508	0.0195278910117047	null
B	disease_HYPOTHYROIDISM_SELF_REP	0.0719992301042496	0.114709550289129	0.265111537036795	null
NK	disease_HYPOTHYROIDISM_SELF_REP	0.0454854349361269	0.0862467836171664	0.298962424734584	null
Prolif	disease_HYPOTHYROIDISM_SELF_REP	0	0	0.5	null
T4	disease_HYPOTHYROIDISM_SELF_REP	1.44505546846718e-12	1.44472627375915e-11	0.460163117789584	null
T8	disease_HYPOTHYROIDISM_SELF_REP	0.127706878197739	0.121057722059364	0.145729698945938	null
cDC	disease_HYPOTHYROIDISM_SELF_REP	0.00167912673365567	0.0122741745574394	0.445593808959499	null
cM	disease_HYPOTHYROIDISM_SELF_REP	1.9409899543123e-09	1.94098993873678e-08	0.460172162404436	null
ncM	disease_HYPOTHYROIDISM_SELF_REP	3.71980785119358e-17	2.1275677313042e-16	0.430603261470653	null
pDC	disease_HYPOTHYROIDISM_SELF_REP	0	0	0.5	null
Adipose_Subcutaneous	disease_PSORIASIS	3.1721002076897e-16	4.75750309735479e-16	0.252463566463545	null
Adipose_Visceral_Omentum	disease_PSORIASIS	0	0	0.5	null
Adrenal_Gland	disease_PSORIASIS	7.74581241362705e-17	2.85047065119034e-16	0.392911733855302	null
Artery_Aorta	disease_PSORIASIS	4.16433361652563e-13	4.15143954945838e-12	0.460048874086791	null
Artery_Coronary	disease_PSORIASIS	0.00231954469617865	0.0137617897705258	0.433075448008982	null
Artery_Tibial	disease_PSORIASIS	0	0	0.5	null
Brain_BasalGanglia	disease_PSORIASIS	0	0	0.5	null
Brain_Cerebellum	disease_PSORIASIS	0.061399388072587	0.0587771874499366	0.148101036831917	null
Brain_Cortex	disease_PSORIASIS	4.08089373062777e-17	2.00929756123491e-16	0.419528233905654	null
Brain_Limbic	disease_PSORIASIS	3.49720252756924e-17	3.49720252756924e-16	0.460172162722971	null
Brain_Spinal_cord_cervical_c-1	disease_PSORIASIS	0	0	0.5	null
Brain_Substantia_nigra	disease_PSORIASIS	0	0	0.5	null
Breast_Mammary_Tissue	disease_PSORIASIS	0	0	0.5	null
Cells_Cultured_fibroblasts	disease_PSORIASIS	2.08201253315251e-17	1.46484882629976e-16	0.44348804377109	null
Cells_EBV-transformed_lymphocytes	disease_PSORIASIS	0	0	0.5	null
Colon_Sigmoid	disease_PSORIASIS	1.94926334132201e-16	4.04567544816539e-16	0.314969017771532	null
Colon_Transverse	disease_PSORIASIS	0	0	0.5	null
Esophagus_Mucosa	disease_PSORIASIS	0.0804929638529503	0.0608508430471026	0.0929524008865996	null
Esophagus_Muscularis	disease_PSORIASIS	0	0	0.5	null
Heart_Atrial_Appendage	disease_PSORIASIS	2.05606226845274e-16	4.59304461789687e-16	0.327204018242229	null
Heart_Left_Ventricle	disease_PSORIASIS	4.16897141321152e-10	4.16892162686052e-09	0.460171688671899	null
Liver	disease_PSORIASIS	0.154575079646764	0.136325638792459	0.128425268299018	null
Lung	disease_PSORIASIS	0.0741394012739594	0.0879262403037415	0.199558313685492	null
Minor_Salivary_Gland	disease_PSORIASIS	0	0	0.5	null
Muscle_Skeletal	disease_PSORIASIS	0	0	0.5	null
Nerve_Tibial	disease_PSORIASIS	6.75568793318084e-16	7.25042447015572e-16	0.175729129408595	null
Ovary	disease_PSORIASIS	0.013308063214009	0.0464446666064498	0.387233860005496	null
Pancreas	disease_PSORIASIS	4.90265931975417e-16	6.74871093847021e-16	0.233778829236387	null
Pituitary	disease_PSORIASIS	0	0	0.5	null
Prostate	disease_PSORIASIS	0	0	0.5	null
Skin_Not_Sun_Exposed_Suprapubic	disease_PSORIASIS	0.0171521027550773	0.0289683001347018	0.27689213423824	null
Skin_Sun_Exposed_Lower_leg	disease_PSORIASIS	0.00208091838320626	0.00800826717055463	0.397491177653293	null
Spleen	disease_PSORIASIS	0	0	0.5	null
Stomach	disease_PSORIASIS	0	0	0.5	null
Thyroid	disease_PSORIASIS	0.0140277635417204	0.043165677907671	0.372600019492961	null
Uterus	disease_PSORIASIS	0	0	0.5	null
Vagina	disease_PSORIASIS	0	0	0.5	null
Whole_Blood	disease_PSORIASIS	0.00584867465033465	0.03390617927767	0.431523868384007	null
B	disease_PSORIASIS	5.99520433297585e-17	3.42619149047405e-16	0.43054704987976	null
NK	disease_PSORIASIS	0	0	0.5	null
Prolif	disease_PSORIASIS	0	0	0.5	null
T4	disease_PSORIASIS	0	0	0.5	null
T8	disease_PSORIASIS	5.99520433297585e-17	3.42619149047405e-16	0.43054704987976	null
cDC	disease_PSORIASIS	0	0	0.5	null
cM	disease_PSORIASIS	0	0	0.5	null
ncM	disease_PSORIASIS	0.23456061909106	0.219888975655008	0.143048477893869	null
pDC	disease_PSORIASIS	0	0	0.5	null
Adipose_Subcutaneous	disease_RESPIRATORY_ENT	0.00231312440450905	0.00630190162885545	0.356790185800101	null
Adipose_Visceral_Omentum	disease_RESPIRATORY_ENT	0	0	0.5	null
Adrenal_Gland	disease_RESPIRATORY_ENT	0.031777663084963	0.0410537720854555	0.219450678142704	null
Artery_Aorta	disease_RESPIRATORY_ENT	0.00818872685511998	0.0140110866576593	0.279460063721945	null
Artery_Coronary	disease_RESPIRATORY_ENT	0.00275396384716795	0.0117777924764212	0.407559710834442	null
Artery_Tibial	disease_RESPIRATORY_ENT	0.000560790619548154	0.00271922120361101	0.418304818728718	null
Brain_BasalGanglia	disease_RESPIRATORY_ENT	1.27233523618547e-17	1.27233523618547e-16	0.460172162722971	null
Brain_Cerebellum	disease_RESPIRATORY_ENT	0.0206273431005222	0.0199857724001541	0.151012315767223	null
Brain_Cortex	disease_RESPIRATORY_ENT	3.2699047259908e-16	2.10216391216111e-15	0.438194080376723	null
Brain_Limbic	disease_RESPIRATORY_ENT	0.0327063931201431	0.0328058049068884	0.159389611425507	null
Brain_Spinal_cord_cervical_c-1	disease_RESPIRATORY_ENT	0.0149347723525777	0.034092415330263	0.330668748793369	null
Brain_Substantia_nigra	disease_RESPIRATORY_ENT	0.0843798204671334	0.0906554455711793	0.175984987504418	null
Breast_Mammary_Tissue	disease_RESPIRATORY_ENT	2.67555755665444e-17	1.88564738633917e-16	0.443583185225363	null
Cells_Cultured_fibroblasts	disease_RESPIRATORY_ENT	0.0153583398135241	0.0182997576744978	0.200660406308214	null
Cells_EBV-transformed_lymphocytes	disease_RESPIRATORY_ENT	0.0212052046260793	0.0308527842677878	0.245945971343178	null
Colon_Sigmoid	disease_RESPIRATORY_ENT	0.0334252625725207	0.034049253964154	0.163130273617807	null
Colon_Transverse	disease_RESPIRATORY_ENT	0	0	0.5	null
Esophagus_Mucosa	disease_RESPIRATORY_ENT	0.0237228142839635	0.0340270240321002	0.242846422302667	null
Esophagus_Muscularis	disease_RESPIRATORY_ENT	0.0133947147867002	0.0152955998648545	0.190590209347994	null
Heart_Atrial_Appendage	disease_RESPIRATORY_ENT	4.77249705397418e-10	4.76178660639238e-09	0.460082879183949	null
Heart_Left_Ventricle	disease_RESPIRATORY_ENT	4.93664950888584e-17	2.43948466756945e-16	0.419815912655641	null
Liver	disease_RESPIRATORY_ENT	0.053482796703109	0.057860797241467	0.177655797705357	null
Lung	disease_RESPIRATORY_ENT	3.31150014684538e-09	2.31788091302073e-08	0.443197385403821	null
Minor_Salivary_Gland	disease_RESPIRATORY_ENT	0	0	0.5	null
Muscle_Skeletal	disease_RESPIRATORY_ENT	1.23988410779306e-17	1.23988410779306e-16	0.460172162722971	null
Nerve_Tibial	disease_RESPIRATORY_ENT	0	0	0.5	null
Ovary	disease_RESPIRATORY_ENT	1.56931359864242e-16	4.28150883873744e-16	0.356983755721029	null
Pancreas	disease_RESPIRATORY_ENT	0.0136214989044847	0.0181503877017248	0.226482899731587	null
Pituitary	disease_RESPIRATORY_ENT	2.20216357226871e-17	1.55010222494541e-16	0.443514055493098	null
Prostate	disease_RESPIRATORY_ENT	0	0	0.5	null
Skin_Not_Sun_Exposed_Suprapubic	disease_RESPIRATORY_ENT	4.5811850459916e-11	4.55872555842092e-10	0.459976600811676	null
Skin_Sun_Exposed_Lower_leg	disease_RESPIRATORY_ENT	0.0163915819079666	0.0196709277226544	0.202340675532382	null
Spleen	disease_RESPIRATORY_ENT	0.00572919029946556	0.0147277910360365	0.348636074471755	null
Stomach	disease_RESPIRATORY_ENT	0	0	0.5	null
Thyroid	disease_RESPIRATORY_ENT	0.0287176699111206	0.0242127870530204	0.11780051210919	null
Uterus	disease_RESPIRATORY_ENT	3.48219676962238e-16	5.62655348427509e-16	0.267995637909394	null
Vagina	disease_RESPIRATORY_ENT	0.0124607669471637	0.036149547022709	0.36515977096022	null
Whole_Blood	disease_RESPIRATORY_ENT	0.0849807175698446	0.0456754518244209	0.0314050272767455	null
B	disease_RESPIRATORY_ENT	0.0115281677119286	0.0634219134113183	0.42788182160662	null
NK	disease_RESPIRATORY_ENT	0	0	0.5	null
Prolif	disease_RESPIRATORY_ENT	0	0	0.5	null
T4	disease_RESPIRATORY_ENT	1.0547118733939e-17	1.0547118733939e-16	0.460172162722971	null
T8	disease_RESPIRATORY_ENT	0.0265646743607958	0.0920542431794533	0.38645281096016	null
cDC	disease_RESPIRATORY_ENT	0	0	0.5	null
cM	disease_RESPIRATORY_ENT	0.00399934770294238	0.022541022691121	0.429587168198993	null
ncM	disease_RESPIRATORY_ENT	0	0	0.5	null
pDC	disease_RESPIRATORY_ENT	0	0	0.5	null
Adipose_Subcutaneous	disease_T2D	0.0259943729321693	0.0367190053645289	0.239495315958892	null
Adipose_Visceral_Omentum	disease_T2D	0.00551374628518189	0.015242100485976	0.358771478323808	null
Adrenal_Gland	disease_T2D	8.28701249903284e-05	0.000828669056204209	0.460170620567115	null
Artery_Aorta	disease_T2D	1.04387942724389e-07	9.4842530433845e-07	0.456179116909308	null
Artery_Coronary	disease_T2D	5.4052514153533e-12	5.17001759462122e-11	0.45836646088887	null
Artery_Tibial	disease_T2D	4.02440557985061e-17	2.30598356483223e-16	0.430728354928747	null
Brain_BasalGanglia	disease_T2D	0.00024272503527869	0.00216708208475714	0.45540953693944	null
Brain_Cerebellum	disease_T2D	0	0	0.5	null
Brain_Cortex	disease_T2D	1.06627669656708e-17	1.06627669656708e-16	0.460172162722971	null
Brain_Limbic	disease_T2D	2.58803773741024e-17	1.8208844702964e-16	0.443488343548218	null
Brain_Spinal_cord_cervical_c-1	disease_T2D	0.00065603923745642	0.00656038859622389	0.460172139861188	null
Brain_Substantia_nigra	disease_T2D	3.98553644404464e-12	3.98540377131003e-11	0.460170841281676	null
Breast_Mammary_Tissue	disease_T2D	0.00662017212465832	0.0204785034544088	0.373243790046506	null
Cells_Cultured_fibroblasts	disease_T2D	0.0116215586597298	0.0202076894049145	0.282609884866027	null
Cells_EBV-transformed_lymphocytes	disease_T2D	0.0106103818227083	0.0325898390756098	0.372373603702019	null
Colon_Sigmoid	disease_T2D	0.021873893278334	0.0295032237010286	0.229223384589871	null
Colon_Transverse	disease_T2D	2.38701316646818e-17	1.69497191807054e-16	0.444002489216641	null
Esophagus_Mucosa	disease_T2D	0.00168681104504433	0.0098104169148576	0.43174203072089	null
Esophagus_Muscularis	disease_T2D	0	0	0.5	null
Heart_Atrial_Appendage	disease_T2D	0.00403490397625215	0.0181783567899586	0.412171742243558	null
Heart_Left_Ventricle	disease_T2D	0.0147129163587114	0.025883027210336	0.284868532812335	null
Liver	disease_T2D	0.0340190954979457	0.0438762929067596	0.219069049225678	null
Lung	disease_T2D	0.0012362223466477	0.00441773884867582	0.389803403958587	null
Minor_Salivary_Gland	disease_T2D	0.00213340436886695	0.0106932372273947	0.42093203485766	null
Muscle_Skeletal	disease_T2D	0.0413649108148157	0.0393250277397512	0.146429051029254	null
Nerve_Tibial	disease_T2D	0.00566052574204682	0.0146908824953611	0.350004335434941	null
Ovary	disease_T2D	0.00934589839865413	0.0245628100003425	0.351790937345605	null
Pancreas	disease_T2D	0.0449382257651118	0.0415668650639643	0.139824776173091	null
Pituitary	disease_T2D	0	0	0.5	null
Prostate	disease_T2D	0.0023141581843233	0.0101947036561193	0.410213379234511	null
Skin_Not_Sun_Exposed_Suprapubic	disease_T2D	9.02610434120509e-11	9.02588628278264e-10	0.460171203716474	null
Skin_Sun_Exposed_Lower_leg	disease_T2D	0.000341685412429859	0.00332219924176843	0.459041342713392	null
Spleen	disease_T2D	3.30611574352609e-05	0.000330611407711379	0.460172142714992	null
Stomach	disease_T2D	0.000128496885064324	0.000980062511751276	0.447843786460437	null
Thyroid	disease_T2D	0.0047760833845931	0.0123244145566721	0.349181849482751	null
Uterus	disease_T2D	8.53546205087194e-05	0.000851826551440566	0.460092027394982	null
Vagina	disease_T2D	0.00550352887120206	0.0195818350791404	0.389334965178975	null
Whole_Blood	disease_T2D	0.0306054747021791	0.0370252675276628	0.20422893357893	null
B	disease_T2D	0.00908914303523139	0.0374878415613955	0.404213517179384	null
NK	disease_T2D	0.0616311574046119	0.153367703424615	0.343896381349945	null
Prolif	disease_T2D	0	0	0.5	null
T4	disease_T2D	0.00369483435925552	0.0168364891693597	0.413148216937027	null
T8	disease_T2D	0.0893850997138024	0.145706054519812	0.269785514066942	null
cDC	disease_T2D	0	0	0.5	null
cM	disease_T2D	0.0108960226154943	0.04063747629767	0.394300611204485	null
ncM	disease_T2D	0.0115474654538208	0.044341222304141	0.397268827219822	null
pDC	disease_T2D	0	0	0.5	null
Adipose_Subcutaneous	disease_THYROID_ANY_SELF_REP	3.79226299384621e-05	0.000298402758769605	0.449436408769754	null
Adipose_Visceral_Omentum	disease_THYROID_ANY_SELF_REP	0.00353213223721046	0.0114710069398311	0.379072274104895	null
Adrenal_Gland	disease_THYROID_ANY_SELF_REP	2.44619881861836e-07	1.77165041357689e-06	0.445090738867577	null
Artery_Aorta	disease_THYROID_ANY_SELF_REP	0.0279743395497074	0.0226654359540598	0.108558782175163	null
Artery_Coronary	disease_THYROID_ANY_SELF_REP	0.0250223211641006	0.0290714466839516	0.19469665323273	null
Artery_Tibial	disease_THYROID_ANY_SELF_REP	6.75317743471464e-17	2.69478259497266e-16	0.401060941225142	null
Brain_BasalGanglia	disease_THYROID_ANY_SELF_REP	0.0173365388285956	0.0163162897082677	0.143997690939837	null
Brain_Cerebellum	disease_THYROID_ANY_SELF_REP	1.28755164435045e-06	1.28698434717733e-05	0.460154665263724	null
Brain_Cortex	disease_THYROID_ANY_SELF_REP	0	0	0.5	null
Brain_Limbic	disease_THYROID_ANY_SELF_REP	0.0184505040501222	0.0206475864094469	0.185770295385296	null
Brain_Spinal_cord_cervical_c-1	disease_THYROID_ANY_SELF_REP	4.63099534501854e-17	2.29023651290084e-16	0.419877846438154	null
Brain_Substantia_nigra	disease_THYROID_ANY_SELF_REP	0.0412195755391493	0.0571078261859295	0.235213319225918	null
Breast_Mammary_Tissue	disease_THYROID_ANY_SELF_REP	0.00183681377826496	0.0058435432209561	0.376634373488247	null
Cells_Cultured_fibroblasts	disease_THYROID_ANY_SELF_REP	0.00630988535595912	0.0124505806933138	0.306149520915832	null
Cells_EBV-transformed_lymphocytes	disease_THYROID_ANY_SELF_REP	0.151459238147366	0.0720914564514671	0.0178234738153997	null
Colon_Sigmoid	disease_THYROID_ANY_SELF_REP	2.23928619754698e-17	1.57545401059693e-16	0.443486319423698	null
Colon_Transverse	disease_THYROID_ANY_SELF_REP	0.00907538550592039	0.0169019344960542	0.295653287508868	null
Esophagus_Mucosa	disease_THYROID_ANY_SELF_REP	0.0188719117898399	0.0227998389681915	0.203914183707278	null
Esophagus_Muscularis	disease_THYROID_ANY_SELF_REP	0.000494095738805663	0.00494016768588038	0.460165817310022	null
Heart_Atrial_Appendage	disease_THYROID_ANY_SELF_REP	0	0	0.5	null
Heart_Left_Ventricle	disease_THYROID_ANY_SELF_REP	0	0	0.5	null
Liver	disease_THYROID_ANY_SELF_REP	0.0559092599275233	0.04779439213548	0.121043342626346	null
Lung	disease_THYROID_ANY_SELF_REP	2.66338437883993e-14	2.6549218416449e-13	0.460045636508482	null
Minor_Salivary_Gland	disease_THYROID_ANY_SELF_REP	2.41968211265577e-05	0.000241968211264008	0.460172162722714	null
Muscle_Skeletal	disease_THYROID_ANY_SELF_REP	4.37349579338712e-17	2.1549380723632e-16	0.419586168325106	null
Nerve_Tibial	disease_THYROID_ANY_SELF_REP	0.00196334760850392	0.00687594154763873	0.387615718775088	null
Ovary	disease_THYROID_ANY_SELF_REP	1.1331732218377e-09	1.13229204141815e-08	0.460141270917844	null
Pancreas	disease_THYROID_ANY_SELF_REP	0.025173048812482	0.0233301092120925	0.140295192087084	null
Pituitary	disease_THYROID_ANY_SELF_REP	0	0	0.5	null
Prostate	disease_THYROID_ANY_SELF_REP	1.11022302462516e-17	1.11022302462516e-16	0.460172162722971	null
Skin_Not_Sun_Exposed_Suprapubic	disease_THYROID_ANY_SELF_REP	0.00265801573699507	0.00780883176817709	0.366782991547301	null
Skin_Sun_Exposed_Lower_leg	disease_THYROID_ANY_SELF_REP	0.00320181969737823	0.00750745413963017	0.334877086595036	null
Spleen	disease_THYROID_ANY_SELF_REP	0.046488212366204	0.0378123832627676	0.109452667935751	null
Stomach	disease_THYROID_ANY_SELF_REP	9.29426530220496e-06	8.79266137976855e-05	0.45790828512675	null
Thyroid	disease_THYROID_ANY_SELF_REP	0.0384511764023831	0.0274118259160097	0.0803498492367889	null
Uterus	disease_THYROID_ANY_SELF_REP	4.31359429452477e-05	0.000431358884111079	0.46017211253862	null
Vagina	disease_THYROID_ANY_SELF_REP	0.0361448196291613	0.0503684389311268	0.236499359288122	null
Whole_Blood	disease_THYROID_ANY_SELF_REP	0.0818600189090673	0.0372440382255139	0.0139768272837137	null
B	disease_THYROID_ANY_SELF_REP	0.0469753827180951	0.0848250153076767	0.289860731707938	null
NK	disease_THYROID_ANY_SELF_REP	0.0445637923005178	0.081974183728686	0.2933473553423	null
Prolif	disease_THYROID_ANY_SELF_REP	0	0	0.5	null
T4	disease_THYROID_ANY_SELF_REP	0.0450494198723611	0.0719458470312022	0.265605874142925	null
T8	disease_THYROID_ANY_SELF_REP	0.165040583404969	0.130643674949787	0.103242853318992	null
cDC	disease_THYROID_ANY_SELF_REP	1.74166236988071e-17	1.74166236988071e-16	0.460172162722971	null
cM	disease_THYROID_ANY_SELF_REP	0.016436092630672	0.0418137964677314	0.347130855481647	null
ncM	disease_THYROID_ANY_SELF_REP	3.23938406962851e-17	2.40212046799451e-16	0.446363185359023	null
pDC	disease_THYROID_ANY_SELF_REP	0.00264567475462562	0.0258401760350767	0.459225109568069	null
Adipose_Subcutaneous	lung_FEV1FVCzSMOKE	0.00515020989851009	0.00695877220228213	0.229618674482045	null
Adipose_Visceral_Omentum	lung_FEV1FVCzSMOKE	0.00344033479426359	0.00526259461390983	0.256641733857508	null
Adrenal_Gland	lung_FEV1FVCzSMOKE	0.00592937462774705	0.00807708149800573	0.231444307981179	null
Artery_Aorta	lung_FEV1FVCzSMOKE	0.0303068759350733	0.0115483318847105	0.00434071383039609	*
Artery_Coronary	lung_FEV1FVCzSMOKE	0.00191854676747481	0.00611494063346862	0.376856445929682	null
Artery_Tibial	lung_FEV1FVCzSMOKE	0.0314987391089221	0.0121444601256948	0.00474785949335023	*
Brain_BasalGanglia	lung_FEV1FVCzSMOKE	3.65724034481165e-06	3.60069265945504e-05	0.459548811102833	null
Brain_Cerebellum	lung_FEV1FVCzSMOKE	0.00319921246681591	0.00277015603569039	0.124068701249525	null
Brain_Cortex	lung_FEV1FVCzSMOKE	0.0140859386033389	0.0104613730918871	0.0890752854186372	null
Brain_Limbic	lung_FEV1FVCzSMOKE	0.00558575970578528	0.00744286946357012	0.226481415603211	null
Brain_Spinal_cord_cervical_c-1	lung_FEV1FVCzSMOKE	0.00227442944486719	0.00715212244805915	0.375239578019878	null
Brain_Substantia_nigra	lung_FEV1FVCzSMOKE	0.00957922194917125	0.0156593665320433	0.270359944653231	null
Breast_Mammary_Tissue	lung_FEV1FVCzSMOKE	4.15813391135451e-12	3.58123330009664e-11	0.453783080934355	null
Cells_Cultured_fibroblasts	lung_FEV1FVCzSMOKE	0.0178071193141777	0.0093222382134417	0.0280552531557117	null
Cells_EBV-transformed_lymphocytes	lung_FEV1FVCzSMOKE	0	0	0.5	null
Colon_Sigmoid	lung_FEV1FVCzSMOKE	0.0140780987212678	0.0124151723156963	0.128409212654389	null
Colon_Transverse	lung_FEV1FVCzSMOKE	0.00893068097054537	0.0108237675479939	0.204657662487313	null
Esophagus_Mucosa	lung_FEV1FVCzSMOKE	4.45694387528772e-05	0.000427359728925961	0.458469520746321	null
Esophagus_Muscularis	lung_FEV1FVCzSMOKE	0.00432022882241735	0.00710654508372848	0.271619430099817	null
Heart_Atrial_Appendage	lung_FEV1FVCzSMOKE	7.1935943102057e-06	7.19357681602615e-05	0.46017206618742	null
Heart_Left_Ventricle	lung_FEV1FVCzSMOKE	0.0129414568050641	0.0108048645094178	0.115508434189669	null
Liver	lung_FEV1FVCzSMOKE	0.0164241353757276	0.0156249482663725	0.146595277584799	null
Lung	lung_FEV1FVCzSMOKE	0.0383291552605709	0.0146904989362485	0.00453887791257168	*
Minor_Salivary_Gland	lung_FEV1FVCzSMOKE	0.0159918309299092	0.0196363298347002	0.207707862267572	null
Muscle_Skeletal	lung_FEV1FVCzSMOKE	1.24038878915575e-15	1.24038878915575e-14	0.460172162722971	null
Nerve_Tibial	lung_FEV1FVCzSMOKE	0.02900430802064	0.0118049593556787	0.00700592247852907	*
Ovary	lung_FEV1FVCzSMOKE	0.0186690301889658	0.0160906718557335	0.12297569089741	null
Pancreas	lung_FEV1FVCzSMOKE	0.00323931521481191	0.00705667865242487	0.323101833287006	null
Pituitary	lung_FEV1FVCzSMOKE	0.00222929993350836	0.00590807564794291	0.352963828607288	null
Prostate	lung_FEV1FVCzSMOKE	0.00299190845269582	0.00720570898283001	0.338992767546832	null
Skin_Not_Sun_Exposed_Suprapubic	lung_FEV1FVCzSMOKE	0.00673757106438351	0.00821771735693827	0.206141255116757	null
Skin_Sun_Exposed_Lower_leg	lung_FEV1FVCzSMOKE	0.00719632483814896	0.00725395926679863	0.160585406125796	null
Spleen	lung_FEV1FVCzSMOKE	0.00400388715268562	0.0079890973999414	0.308126130037404	null
Stomach	lung_FEV1FVCzSMOKE	3.4222039040626e-14	3.07671758145766e-13	0.455717355842064	null
Thyroid	lung_FEV1FVCzSMOKE	0.0143499621742094	0.00873049093481249	0.0501231856106073	null
Uterus	lung_FEV1FVCzSMOKE	8.48347672513311e-13	8.47755871352588e-12	0.460144452368358	null
Vagina	lung_FEV1FVCzSMOKE	0	0	0.5	null
Whole_Blood	lung_FEV1FVCzSMOKE	0.000128727859638842	0.000934463399460907	0.445216663829386	null
B	lung_FEV1FVCzSMOKE	0.000227286430287151	0.00227260274967076	0.46016759421008	null
NK	lung_FEV1FVCzSMOKE	5.46770886444109e-07	5.46770886397848e-06	0.460172162719612	null
Prolif	lung_FEV1FVCzSMOKE	0	0	0.5	null
T4	lung_FEV1FVCzSMOKE	0.00128678892098742	0.00532841822574522	0.404585559351808	null
T8	lung_FEV1FVCzSMOKE	0.0337808090358405	0.0411969805972713	0.20611300098277	null
cDC	lung_FEV1FVCzSMOKE	1.07817862685095e-07	1.07817862655662e-06	0.460172162712135	null
cM	lung_FEV1FVCzSMOKE	0.00369878585820074	0.0135491919413812	0.392430679638255	null
ncM	lung_FEV1FVCzSMOKE	0.0197631471535133	0.0379644590500946	0.301333279904754	null
pDC	lung_FEV1FVCzSMOKE	1.95399252334028e-16	6.74883374454791e-16	0.386087760449904	null
Adipose_Subcutaneous	lung_FVCzSMOKE	7.33982777454809e-05	0.000733982768563791	0.460172162242127	null
Adipose_Visceral_Omentum	lung_FVCzSMOKE	5.2633846093337e-14	3.83705483272178e-13	0.445447217755925	null
Adrenal_Gland	lung_FVCzSMOKE	0.0300495565348761	0.0196847756417895	0.063437976657324	null
Artery_Aorta	lung_FVCzSMOKE	0.0193148167773627	0.0128162796323707	0.0658984952238874	null
Artery_Coronary	lung_FVCzSMOKE	0	0	0.5	null
Artery_Tibial	lung_FVCzSMOKE	0.0340452487660557	0.0166643708287094	0.0205263997564699	null
Brain_BasalGanglia	lung_FVCzSMOKE	0.00585051067196883	0.00675324773465636	0.193155845035167	null
Brain_Cerebellum	lung_FVCzSMOKE	7.38320532449638e-05	0.000571842455597973	0.448634285036636	null
Brain_Cortex	lung_FVCzSMOKE	0.00120906898326377	0.00403508360625676	0.382226212708437	null
Brain_Limbic	lung_FVCzSMOKE	0.0231023624258822	0.0154695839642563	0.0676655315664819	null
Brain_Spinal_cord_cervical_c-1	lung_FVCzSMOKE	0	0	0.5	null
Brain_Substantia_nigra	lung_FVCzSMOKE	0.00463814608051387	0.0136744674387889	0.36723595979825	null
Breast_Mammary_Tissue	lung_FVCzSMOKE	0	0	0.5	null
Cells_Cultured_fibroblasts	lung_FVCzSMOKE	0.0149571479999261	0.0101829153896491	0.0709371027015513	null
Cells_EBV-transformed_lymphocytes	lung_FVCzSMOKE	0.00951131512482169	0.0192704014694	0.310804523209434	null
Colon_Sigmoid	lung_FVCzSMOKE	0.0119036789831746	0.0129234684857086	0.17850169216502	null
Colon_Transverse	lung_FVCzSMOKE	0.000120942084123772	0.000845026824878636	0.443096842778461	null
Esophagus_Mucosa	lung_FVCzSMOKE	0.00945378903120686	0.0120000691942823	0.215403571522187	null
Esophagus_Muscularis	lung_FVCzSMOKE	0.00716727844344441	0.00760041530114747	0.172837530239854	null
Heart_Atrial_Appendage	lung_FVCzSMOKE	0.00355147652330845	0.00776312194672544	0.323662875453768	null
Heart_Left_Ventricle	lung_FVCzSMOKE	0.00441022392523345	0.00778599034690765	0.285550516657651	null
Liver	lung_FVCzSMOKE	0.000509483085847475	0.00367188104707758	0.444822820939813	null
Lung	lung_FVCzSMOKE	0.0143808771732132	0.0108190148101974	0.0918872982983511	null
Minor_Salivary_Gland	lung_FVCzSMOKE	0.0307983337063692	0.0300940575734652	0.153058789320645	null
Muscle_Skeletal	lung_FVCzSMOKE	0.0101497904749568	0.0120696997819905	0.200193161380518	null
Nerve_Tibial	lung_FVCzSMOKE	0.00442904286968763	0.00803280207093029	0.290690167681544	null
Ovary	lung_FVCzSMOKE	4.35477276684214e-16	3.97466798128594e-15	0.456377905136429	null
Pancreas	lung_FVCzSMOKE	0.00848168100086243	0.0103902500135356	0.207160987612128	null
Pituitary	lung_FVCzSMOKE	0.0157000766048119	0.015935254766756	0.162252694762371	null
Prostate	lung_FVCzSMOKE	0.00940097251974501	0.0109195159234151	0.194637449469995	null
Skin_Not_Sun_Exposed_Suprapubic	lung_FVCzSMOKE	6.66064611383991e-05	0.000526747974311687	0.449688478994441	null
Skin_Sun_Exposed_Lower_leg	lung_FVCzSMOKE	0.00708191949858913	0.00845657464339581	0.201171128932354	null
Spleen	lung_FVCzSMOKE	0.0101610091555442	0.0104807458047585	0.166149648328606	null
Stomach	lung_FVCzSMOKE	1.99949882516707e-12	1.99928196647135e-11	0.460167857048911	null
Thyroid	lung_FVCzSMOKE	0.000719806229852107	0.00228809547137555	0.376537436302595	null
Uterus	lung_FVCzSMOKE	0.000155600298828098	0.00155600298827988	0.460172162722943	null
Vagina	lung_FVCzSMOKE	0	0	0.5	null
Whole_Blood	lung_FVCzSMOKE	0.00314906796501993	0.0067308477424768	0.319943760678689	null
B	lung_FVCzSMOKE	0.0139383533385718	0.039638411860405	0.362555056891182	null
NK	lung_FVCzSMOKE	7.3892211561699e-17	3.43594532919151e-16	0.414861663781319	null
Prolif	lung_FVCzSMOKE	1.16573417585641e-16	3.51482078782719e-16	0.370072067902287	null
T4	lung_FVCzSMOKE	0.000579709345441822	0.00333831599690567	0.431068999198734	null
T8	lung_FVCzSMOKE	0.0206440479082731	0.0403658480966737	0.304527231696432	null
cDC	lung_FVCzSMOKE	0.0696344927896932	0.0965701404387006	0.235431116319067	null
cM	lung_FVCzSMOKE	0.082655767413335	0.0594470141161492	0.0822020921545677	null
ncM	lung_FVCzSMOKE	0.00378575210128755	0.0192669612431004	0.422113595812716	null
pDC	lung_FVCzSMOKE	0	0	0.5	null
Adipose_Subcutaneous	mental_NEUROTICISM	5.79116695660938e-17	2.54207702065654e-16	0.409896038799588	null
Adipose_Visceral_Omentum	mental_NEUROTICISM	7.11808355548952e-06	6.43715594077992e-05	0.455975464572343	null
Adrenal_Gland	mental_NEUROTICISM	0.00177803679251732	0.00942185047979828	0.425158418411101	null
Artery_Aorta	mental_NEUROTICISM	0.0101230731682255	0.0210257384456463	0.315094443901929	null
Artery_Coronary	mental_NEUROTICISM	0.00054253367522157	0.00440445551030559	0.450982924455522	null
Artery_Tibial	mental_NEUROTICISM	0.000805393606558357	0.00601107483751427	0.446707234681103	null
Brain_BasalGanglia	mental_NEUROTICISM	0.0808700337032356	0.0470410138591414	0.0427945475771816	null
Brain_Cerebellum	mental_NEUROTICISM	0.00265289158877086	0.00801173552360579	0.370274767304562	null
Brain_Cortex	mental_NEUROTICISM	0.0325764273768049	0.0295932576549674	0.135490610306035	null
Brain_Limbic	mental_NEUROTICISM	0	0	0.5	null
Brain_Spinal_cord_cervical_c-1	mental_NEUROTICISM	9.86990350286499e-10	9.46175901210406e-09	0.458460234163693	null
Brain_Substantia_nigra	mental_NEUROTICISM	1.50493971219447e-15	9.19433299224983e-15	0.434991048167865	null
Breast_Mammary_Tissue	mental_NEUROTICISM	0.0237839427016293	0.0326785020565978	0.23336305775067	null
Cells_Cultured_fibroblasts	mental_NEUROTICISM	0.0169426894043745	0.022599020969556	0.226714993034314	null
Cells_EBV-transformed_lymphocytes	mental_NEUROTICISM	1.58420285436897e-17	1.58420285436897e-16	0.460172162722971	null
Colon_Sigmoid	mental_NEUROTICISM	0.043594812778167	0.0390813615952523	0.132320553510162	null
Colon_Transverse	mental_NEUROTICISM	0.000898380275408037	0.00520906032569481	0.431536011163876	null
Esophagus_Mucosa	mental_NEUROTICISM	0.00716453170150219	0.020851153281206	0.365572201816865	null
Esophagus_Muscularis	mental_NEUROTICISM	0.00511567948431883	0.0115701503242129	0.329192286181971	null
Heart_Atrial_Appendage	mental_NEUROTICISM	3.10854604750899e-11	2.49977358736228e-10	0.450517851342986	null
Heart_Left_Ventricle	mental_NEUROTICISM	0.0369977532854907	0.0395094488438931	0.174526439292165	null
Liver	mental_NEUROTICISM	5.2009701883118e-06	5.20097018819288e-05	0.460172162722063	null
Lung	mental_NEUROTICISM	5.75504067745507e-12	5.75495362728486e-11	0.460171562287478	null
Minor_Salivary_Gland	mental_NEUROTICISM	1.80807735150481e-12	1.80703500457462e-11	0.460149265486632	null
Muscle_Skeletal	mental_NEUROTICISM	0.0445112779840276	0.0379621402429296	0.120494652893774	null
Nerve_Tibial	mental_NEUROTICISM	0.0177149672526987	0.0202459848412688	0.190790574051311	null
Ovary	mental_NEUROTICISM	0.00505394560431524	0.0182644307262027	0.391001501924435	null
Pancreas	mental_NEUROTICISM	0.037458631254676	0.0400712292803216	0.174945393146812	null
Pituitary	mental_NEUROTICISM	9.69901522518911e-10	9.69889214924009e-09	0.460171659002467	null
Prostate	mental_NEUROTICISM	0.00670373854563962	0.0247461710013213	0.393233959748254	null
Skin_Not_Sun_Exposed_Suprapubic	mental_NEUROTICISM	0.00159954871848448	0.00761556780427193	0.416819515297993	null
Skin_Sun_Exposed_Lower_leg	mental_NEUROTICISM	2.54722972502086e-05	0.000207028064163378	0.451038544972209	null
Spleen	mental_NEUROTICISM	0.0251973316613409	0.0333768254566737	0.225144010573192	null
Stomach	mental_NEUROTICISM	0.039795323598368	0.0468113927963085	0.197629053901969	null
Thyroid	mental_NEUROTICISM	0.000289590707619153	0.00289265636460256	0.460127554209877	null
Uterus	mental_NEUROTICISM	0.0255251377827855	0.052507087815561	0.313438395610666	null
Vagina	mental_NEUROTICISM	2.774947548912e-17	1.95228414440495e-16	0.443485301101724	null
Whole_Blood	mental_NEUROTICISM	0.0753700417656173	0.0510658402018161	0.069980195698244	null
B	mental_NEUROTICISM	0	0	0.5	null
NK	mental_NEUROTICISM	0.00263960026980231	0.0204475208997006	0.448642640793378	null
Prolif	mental_NEUROTICISM	0	0	0.5	null
T4	mental_NEUROTICISM	9.14728450112247e-17	3.1268628100034e-16	0.384937379099502	null
T8	mental_NEUROTICISM	0.0333791174575913	0.0717149306405553	0.320807597720792	null
cDC	mental_NEUROTICISM	3.99680288865056e-17	2.81185663026175e-16	0.443484292150164	null
cM	mental_NEUROTICISM	1.66478011201774e-09	1.66477973010957e-08	0.460172153616696	null
ncM	mental_NEUROTICISM	0.00383614956196995	0.0236778317198309	0.435647259348255	null
pDC	mental_NEUROTICISM	3.99680288865056e-17	2.81185663026175e-16	0.443484292150164	null
Adipose_Subcutaneous	other_MORNINGPERSON	7.37947697110028e-08	4.24636669414656e-07	0.431017877273306	null
Adipose_Visceral_Omentum	other_MORNINGPERSON	0.0238113933710229	0.0237168745684205	0.157692850147484	null
Adrenal_Gland	other_MORNINGPERSON	0.0279666485900623	0.0332834779496473	0.200382377870737	null
Artery_Aorta	other_MORNINGPERSON	0.000730600327125547	0.00321832724457901	0.410207033681963	null
Artery_Coronary	other_MORNINGPERSON	0.000371957576420935	0.00371937514664265	0.460170021620513	null
Artery_Tibial	other_MORNINGPERSON	0	0	0.5	null
Brain_BasalGanglia	other_MORNINGPERSON	0.00441273285528056	0.0116452934880698	0.352370503394037	null
Brain_Cerebellum	other_MORNINGPERSON	2.49127661492916e-09	2.2323754098277e-08	0.455571251123285	null
Brain_Cortex	other_MORNINGPERSON	0	0	0.5	null
Brain_Limbic	other_MORNINGPERSON	0.0376858990270474	0.0383942575250705	0.163160695344216	null
Brain_Spinal_cord_cervical_c-1	other_MORNINGPERSON	2.41129867395969e-17	1.69678789782035e-16	0.443496713539183	null
Brain_Substantia_nigra	other_MORNINGPERSON	4.31519011083579e-17	2.12625467408114e-16	0.41958786066289	null
Breast_Mammary_Tissue	other_MORNINGPERSON	0.0017358005086424	0.0122202263692815	0.443522926915329	null
Cells_Cultured_fibroblasts	other_MORNINGPERSON	0.0136942438822347	0.0184810340745014	0.229350039819155	null
Cells_EBV-transformed_lymphocytes	other_MORNINGPERSON	0.00130078248228308	0.00667727354081086	0.42277185363064	null
Colon_Sigmoid	other_MORNINGPERSON	0.000215569412850215	0.00134336994079107	0.436255766479455	null
Colon_Transverse	other_MORNINGPERSON	0	0	0.5	null
Esophagus_Mucosa	other_MORNINGPERSON	0.0259587619015777	0.0257111690104091	0.156336348302328	null
Esophagus_Muscularis	other_MORNINGPERSON	1.2703199109611e-06	1.27031971137083e-05	0.460172156486127	null
Heart_Atrial_Appendage	other_MORNINGPERSON	0	0	0.5	null
Heart_Left_Ventricle	other_MORNINGPERSON	2.27320583831594e-17	1.60295909418596e-16	0.443613821743785	null
Liver	other_MORNINGPERSON	3.44876319924388e-17	1.97275614889488e-16	0.43061071754734	null
Lung	other_MORNINGPERSON	6.75613759011444e-06	6.72610456333511e-05	0.459994921649422	null
Minor_Salivary_Gland	other_MORNINGPERSON	0.00344405766570818	0.0147797214625604	0.407870653048532	null
Muscle_Skeletal	other_MORNINGPERSON	2.49653134489008e-10	2.49653120723759e-09	0.460172160534274	null
Nerve_Tibial	other_MORNINGPERSON	0.00363076918662094	0.0104991873134666	0.364741136114426	null
Ovary	other_MORNINGPERSON	0.000447562504168876	0.00288211788869264	0.438296565873982	null
Pancreas	other_MORNINGPERSON	0.006880396936989	0.0170433944530531	0.343217131602371	null
Pituitary	other_MORNINGPERSON	0.00775370855130138	0.0164572473373337	0.318769490715386	null
Prostate	other_MORNINGPERSON	0.0155996974279888	0.0318448063761078	0.312114256188446	null
Skin_Not_Sun_Exposed_Suprapubic	other_MORNINGPERSON	0.00102907070335601	0.0045205874935453	0.409962702092601	null
Skin_Sun_Exposed_Lower_leg	other_MORNINGPERSON	0.000510189857045819	0.00359930357994475	0.44363999340223	null
Spleen	other_MORNINGPERSON	0	0	0.5	null
Stomach	other_MORNINGPERSON	0	0	0.5	null
Thyroid	other_MORNINGPERSON	6.61580651956876e-05	0.00066143449879004	0.460163391513138	null
Uterus	other_MORNINGPERSON	1.08837457020695e-13	1.08824066546267e-12	0.460167278344143	null
Vagina	other_MORNINGPERSON	5.90928290277401e-10	5.90813540245619e-09	0.460164452968523	null
Whole_Blood	other_MORNINGPERSON	0.0393371278656983	0.0392414482784946	0.158065993453792	null
B	other_MORNINGPERSON	0	0	0.5	null
NK	other_MORNINGPERSON	0	0	0.5	null
Prolif	other_MORNINGPERSON	0	0	0.5	null
T4	other_MORNINGPERSON	0.0343232167161426	0.0691027444282591	0.309700905441558	null
T8	other_MORNINGPERSON	0	0	0.5	null
cDC	other_MORNINGPERSON	0	0	0.5	null
cM	other_MORNINGPERSON	0	0	0.5	null
ncM	other_MORNINGPERSON	0.00175513166854756	0.0173178891674691	0.459637147315118	null
pDC	other_MORNINGPERSON	0	0	0.5	null
Adipose_Subcutaneous	pigment_HAIR	0.000285825124743507	0.00171826366368636	0.433942599994247	null
Adipose_Visceral_Omentum	pigment_HAIR	0.0102684197902728	0.0120326738778417	0.196724844469981	null
Adrenal_Gland	pigment_HAIR	0	0	0.5	null
Artery_Aorta	pigment_HAIR	0.000429428649140219	0.00281374888979236	0.439349775734396	null
Artery_Coronary	pigment_HAIR	0.000265814689936902	0.00265424458200541	0.460113802486072	null
Artery_Tibial	pigment_HAIR	0.00520395693075223	0.00844335885062746	0.268835965483134	null
Brain_BasalGanglia	pigment_HAIR	0.0358120733933943	0.0178822806238163	0.0226070618263213	null
Brain_Cerebellum	pigment_HAIR	0.0074317357910761	0.00814008630624199	0.180626536793807	null
Brain_Cortex	pigment_HAIR	0.000421035306497233	0.00253188574518492	0.433963120404905	null
Brain_Limbic	pigment_HAIR	0.00400001740812446	0.00827135647932413	0.314335341591075	null
Brain_Spinal_cord_cervical_c-1	pigment_HAIR	0.00149811594227048	0.00549081199723432	0.392487909255828	null
Brain_Substantia_nigra	pigment_HAIR	0.00347030046661797	0.00927231698622081	0.354103714848593	null
Breast_Mammary_Tissue	pigment_HAIR	0.00794973883669654	0.00939377973787694	0.198699144416024	null
Cells_Cultured_fibroblasts	pigment_HAIR	0.0021398653057454	0.00448614231801059	0.316683011612225	null
Cells_EBV-transformed_lymphocytes	pigment_HAIR	0.0111508474179161	0.0194299777913607	0.283018029741053	null
Colon_Sigmoid	pigment_HAIR	0.0161828092216134	0.0126567632797197	0.100520760850281	null
Colon_Transverse	pigment_HAIR	0.0168896719570922	0.0136872401808949	0.108606657915318	null
Esophagus_Mucosa	pigment_HAIR	0.0167977974379846	0.0121610028679714	0.0835958436573543	null
Esophagus_Muscularis	pigment_HAIR	0.00712747801268389	0.00860015718929938	0.20361972702985	null
Heart_Atrial_Appendage	pigment_HAIR	0.00101125586388169	0.00303961229851879	0.369683249304468	null
Heart_Left_Ventricle	pigment_HAIR	0.000362756149678645	0.0033219948025756	0.456522608548017	null
Liver	pigment_HAIR	7.68130704299932e-06	7.68130388138654e-05	0.460172146384466	null
Lung	pigment_HAIR	2.76884844934401e-06	2.76884824836127e-05	0.460172159841606	null
Minor_Salivary_Gland	pigment_HAIR	0.00453369539663723	0.0131637755148271	0.365270142262229	null
Muscle_Skeletal	pigment_HAIR	0.000137957087019939	0.00137956412324439	0.460171968587674	null
Nerve_Tibial	pigment_HAIR	0.000532156618367487	0.00210290047328316	0.400111544355642	null
Ovary	pigment_HAIR	0	0	0.5	null
Pancreas	pigment_HAIR	0.0105821881407723	0.0144833860151189	0.232498545496307	null
Pituitary	pigment_HAIR	0.00126413536430627	0.00406926115646873	0.378031544923198	null
Prostate	pigment_HAIR	0.000205066778340401	0.00205066778340401	0.460172162722971	null
Skin_Not_Sun_Exposed_Suprapubic	pigment_HAIR	0.00364375891743866	0.00663293587588268	0.291384936883723	null
Skin_Sun_Exposed_Lower_leg	pigment_HAIR	0.01063712800539	0.0126406703752794	0.200033856471803	null
Spleen	pigment_HAIR	0.0108297522128455	0.0159600058232319	0.248709724153831	null
Stomach	pigment_HAIR	0.00654782566525067	0.00981244854232772	0.252290954609662	null
Thyroid	pigment_HAIR	0	0	0.5	null
Uterus	pigment_HAIR	0.001215995013763	0.00783375553478026	0.43832195436049	null
Vagina	pigment_HAIR	0	0	0.5	null
Whole_Blood	pigment_HAIR	0.0218928926419652	0.0153634654631902	0.077079029942276	null
B	pigment_HAIR	0	0	0.5	null
NK	pigment_HAIR	0.108532931447239	0.0917301468137308	0.118369651028571	null
Prolif	pigment_HAIR	0	0	0.5	null
T4	pigment_HAIR	0.0367332403282759	0.0346585234943336	0.144603769565967	null
T8	pigment_HAIR	0.0701420345325464	0.0663490803762179	0.145217770401026	null
cDC	pigment_HAIR	0.00857634512818905	0.0342819554927706	0.401227622696182	null
cM	pigment_HAIR	0.000995666593709356	0.00731311386765263	0.445852099683264	null
ncM	pigment_HAIR	0.00140108460231527	0.00830230975161378	0.432993336082718	null
pDC	pigment_HAIR	0	0	0.5	null
Adipose_Subcutaneous	pigment_TANNING	3.1180113049878e-17	1.78237767873052e-16	0.430565157678033	null
Adipose_Visceral_Omentum	pigment_TANNING	0.0334972004689044	0.0326254471693779	0.152276154711824	null
Adrenal_Gland	pigment_TANNING	2.08456296578469e-16	4.49468744900064e-16	0.321401346177503	null
Artery_Aorta	pigment_TANNING	9.94892253285174e-14	9.92472598139168e-13	0.46007538659452	null
Artery_Coronary	pigment_TANNING	0.000378247347950585	0.00329694916959559	0.454330965258418	null
Artery_Tibial	pigment_TANNING	0.00438250904735513	0.0126415121745958	0.364417366141195	null
Brain_BasalGanglia	pigment_TANNING	1.98091034553951e-06	1.42845953888897e-05	0.444853650902816	null
Brain_Cerebellum	pigment_TANNING	6.50967566886168e-08	6.50957291273373e-07	0.46017153611806	null
Brain_Cortex	pigment_TANNING	0	0	0.5	null
Brain_Limbic	pigment_TANNING	2.31201739819346e-13	2.31121977079536e-12	0.460158463477006	null
Brain_Spinal_cord_cervical_c-1	pigment_TANNING	5.33631672908409e-17	3.33188175793357e-16	0.436377815616192	null
Brain_Substantia_nigra	pigment_TANNING	0.000888569922873378	0.00643999125091777	0.445129343522291	null
Breast_Mammary_Tissue	pigment_TANNING	1.00196458975421e-16	3.21136687674078e-16	0.37751811709356	null
Cells_Cultured_fibroblasts	pigment_TANNING	0.00791978928780275	0.0147302167747376	0.295407283952007	null
Cells_EBV-transformed_lymphocytes	pigment_TANNING	1.9063693965274e-16	4.24554643701166e-16	0.326705714562704	null
Colon_Sigmoid	pigment_TANNING	0.0184582089256865	0.0198876606844354	0.176671707394325	null
Colon_Transverse	pigment_TANNING	5.69731840310475e-17	2.50617397410427e-16	0.410083059959258	null
Esophagus_Mucosa	pigment_TANNING	0.0128522226936684	0.0200709982903591	0.260976443926089	null
Esophagus_Muscularis	pigment_TANNING	1.57449958782103e-11	1.57448294304277e-10	0.460171743081284	null
Heart_Atrial_Appendage	pigment_TANNING	1.25821917956474e-15	1.12896322327859e-14	0.455630119229672	null
Heart_Left_Ventricle	pigment_TANNING	9.86350648207082e-15	9.70890621511067e-14	0.459540123884413	null
Liver	pigment_TANNING	0.0211762694902374	0.036051611854166	0.278471712480598	null
Lung	pigment_TANNING	0.00576193535899804	0.0122390403807329	0.318897759143917	null
Minor_Salivary_Gland	pigment_TANNING	0.00696981408053877	0.0210913901215477	0.370527042316268	null
Muscle_Skeletal	pigment_TANNING	0.0252642816271669	0.0263449999056151	0.168784853833061	null
Nerve_Tibial	pigment_TANNING	0.0212981013873868	0.0190794048765267	0.132149542812663	null
Ovary	pigment_TANNING	0.00669208817143571	0.0199483077885311	0.368634730718791	null
Pancreas	pigment_TANNING	0.0304416464950648	0.0328793266857573	0.177259425162553	null
Pituitary	pigment_TANNING	1.04273887999108e-17	1.04273887999108e-16	0.460172162722971	null
Prostate	pigment_TANNING	0.00302071053613878	0.0103766046145107	0.385484437478208	null
Skin_Not_Sun_Exposed_Suprapubic	pigment_TANNING	0.0290049238173074	0.0259608138588981	0.131942039891607	null
Skin_Sun_Exposed_Lower_leg	pigment_TANNING	0.0292205040320193	0.0270075364367047	0.139639841079052	null
Spleen	pigment_TANNING	0.0524968457910593	0.0466923846908734	0.13044017495965	null
Stomach	pigment_TANNING	0	0	0.5	null
Thyroid	pigment_TANNING	3.37710860577231e-17	1.94055750250951e-16	0.430921825873106	null
Uterus	pigment_TANNING	8.96046738735613e-10	8.80346401545992e-09	0.459464290251319	null
Vagina	pigment_TANNING	1.00267016911459e-17	1.00267016911459e-16	0.460172162722971	null
Whole_Blood	pigment_TANNING	1.82192678017469e-12	1.39248260392187e-11	0.447950867589249	null
B	pigment_TANNING	0.0310196502408304	0.0680845004851629	0.324336963306701	null
NK	pigment_TANNING	8.54871728961371e-17	4.29800725657968e-16	0.421170658969416	null
Prolif	pigment_TANNING	0	0	0.5	null
T4	pigment_TANNING	0.0139316881966213	0.0323667128147167	0.333440494456721	null
T8	pigment_TANNING	0	0	0.5	null
cDC	pigment_TANNING	0.105756994031262	0.115139931849578	0.179176382895267	null
cM	pigment_TANNING	0	0	0.5	null
ncM	pigment_TANNING	0.127715671994657	0.121479421619026	0.146552181768928	null
pDC	pigment_TANNING	0	0	0.5	null
Adipose_Subcutaneous	repro_MENARCHE_AGE	0.0307969699825652	0.0217866067583995	0.0787435832111234	null
Adipose_Visceral_Omentum	repro_MENARCHE_AGE	0.0156755656759731	0.0140785312664251	0.132760272932497	null
Adrenal_Gland	repro_MENARCHE_AGE	0.000670082993155676	0.00342380615875464	0.422417447949672	null
Artery_Aorta	repro_MENARCHE_AGE	0.00323083064818228	0.00655130252325804	0.310950292605759	null
Artery_Coronary	repro_MENARCHE_AGE	2.37894384318358e-09	2.37894299555158e-08	0.460172148579308	null
Artery_Tibial	repro_MENARCHE_AGE	0.00076464015382321	0.00296861763534153	0.398367662331784	null
Brain_BasalGanglia	repro_MENARCHE_AGE	0.0133857664621357	0.0148789234871906	0.184154290476756	null
Brain_Cerebellum	repro_MENARCHE_AGE	0.0208542459416948	0.0119497901171131	0.0404788733689257	null
Brain_Cortex	repro_MENARCHE_AGE	6.98826278866974e-06	6.20392933096806e-05	0.455156983851453	null
Brain_Limbic	repro_MENARCHE_AGE	0.0363578823251005	0.0315232979797684	0.12438021100684	null
Brain_Spinal_cord_cervical_c-1	repro_MENARCHE_AGE	0.000557830953622585	0.00329521780299883	0.432786236048253	null
Brain_Substantia_nigra	repro_MENARCHE_AGE	0.0309980957255143	0.0419912366708964	0.230195269062434	null
Breast_Mammary_Tissue	repro_MENARCHE_AGE	0.0131175542344693	0.0144943794189061	0.182730119360267	null
Cells_Cultured_fibroblasts	repro_MENARCHE_AGE	0.0103612026329752	0.0145228973522666	0.237787046569407	null
Cells_EBV-transformed_lymphocytes	repro_MENARCHE_AGE	0.000579140052836088	0.00268786043789658	0.414702369052205	null
Colon_Sigmoid	repro_MENARCHE_AGE	7.69170278856478e-06	7.69145415966193e-05	0.460170879560407	null
Colon_Transverse	repro_MENARCHE_AGE	2.82296034238958e-17	2.82296034238958e-16	0.460172162722971	null
Esophagus_Mucosa	repro_MENARCHE_AGE	0.000217830717257149	0.00179004763475939	0.451572306301231	null
Esophagus_Muscularis	repro_MENARCHE_AGE	1.55891642401469e-05	0.000153567313288825	0.459571398035542	null
Heart_Atrial_Appendage	repro_MENARCHE_AGE	0.000243868258974839	0.00146651771272727	0.433964091712052	null
Heart_Left_Ventricle	repro_MENARCHE_AGE	0.00830203662568623	0.012158507050519	0.24736120882727	null
Liver	repro_MENARCHE_AGE	0.000311246886950259	0.00231472162723866	0.446517811184292	null
Lung	repro_MENARCHE_AGE	4.90636277962367e-11	4.89439835271938e-10	0.460075128290935	null
Minor_Salivary_Gland	repro_MENARCHE_AGE	0.000441632306882893	0.00304785856586448	0.442395223990389	null
Muscle_Skeletal	repro_MENARCHE_AGE	0.000320596017490699	0.001849052498706	0.431174821848146	null
Nerve_Tibial	repro_MENARCHE_AGE	0.00867693012680114	0.0115703826926809	0.226649654978549	null
Ovary	repro_MENARCHE_AGE	0.00390924174041896	0.0117806185843092	0.370006280534951	null
Pancreas	repro_MENARCHE_AGE	1.56881173714756e-11	1.5597936609526e-10	0.459942667968116	null
Pituitary	repro_MENARCHE_AGE	0.0203157147635688	0.0172366460915084	0.11927176966348	null
Prostate	repro_MENARCHE_AGE	1.22242053608566e-09	9.479866211321e-09	0.448698949030479	null
Skin_Not_Sun_Exposed_Suprapubic	repro_MENARCHE_AGE	0.0001301543932773	0.000926879815012424	0.444163255943756	null
Skin_Sun_Exposed_Lower_leg	repro_MENARCHE_AGE	0.0110888026696673	0.0124361688575236	0.186288282158475	null
Spleen	repro_MENARCHE_AGE	4.6283037529603e-07	4.62791806434897e-06	0.460168854539661	null
Stomach	repro_MENARCHE_AGE	0.000780964344466967	0.00336092307368725	0.408126866352244	null
Thyroid	repro_MENARCHE_AGE	0.0083660389303421	0.0110221728438408	0.223920586845312	null
Uterus	repro_MENARCHE_AGE	0.0148292161495222	0.0262993195404057	0.286423648244481	null
Vagina	repro_MENARCHE_AGE	2.30828748319714e-16	2.10468029132645e-15	0.456333952575619	null
Whole_Blood	repro_MENARCHE_AGE	0.0011550340799199	0.00413431219133911	0.389977542573755	null
B	repro_MENARCHE_AGE	0.00899421136984011	0.040904901813143	0.412981910776975	null
NK	repro_MENARCHE_AGE	0.00564484434999962	0.0228597087787881	0.40247956635499	null
Prolif	repro_MENARCHE_AGE	0.250317577076845	0.258273488294991	0.166223756041215	null
T4	repro_MENARCHE_AGE	0.124297614524562	0.0790082738236011	0.0578336236145027	null
T8	repro_MENARCHE_AGE	0.00266428629731802	0.013932309741934	0.424172399363313	null
cDC	repro_MENARCHE_AGE	0.046425606876422	0.105425045851817	0.329836019070699	null
cM	repro_MENARCHE_AGE	0.00607872232811182	0.0159966682055575	0.351972976486464	null
ncM	repro_MENARCHE_AGE	0.00190891812493218	0.0113782826390026	0.433382677600088	null
pDC	repro_MENARCHE_AGE	0.00181133227563048	0.00782941336099152	0.408521577140972	null
Adipose_Subcutaneous	repro_NumberChildrenEverBorn_Pooled	0.0580947543513154	0.0670873377962258	0.193256852788859	null
Adipose_Visceral_Omentum	repro_NumberChildrenEverBorn_Pooled	6.27215348036786e-16	6.0788807632612e-16	0.15108428517585	null
Adrenal_Gland	repro_NumberChildrenEverBorn_Pooled	0.00192889196727489	0.0124801462854295	0.438585349028099	null
Artery_Aorta	repro_NumberChildrenEverBorn_Pooled	0.0713597893873481	0.100237718276667	0.238261628166157	null
Artery_Coronary	repro_NumberChildrenEverBorn_Pooled	8.9114057643455e-16	7.13668091312602e-16	0.105891709216124	null
Artery_Tibial	repro_NumberChildrenEverBorn_Pooled	0.0106507935970283	0.0484023661300912	0.412917290456077	null
Brain_BasalGanglia	repro_NumberChildrenEverBorn_Pooled	4.0752289903511e-16	9.17245441236333e-16	0.328416495857108	null
Brain_Cerebellum	repro_NumberChildrenEverBorn_Pooled	0.00861960321498107	0.0276755156118087	0.377728396846748	null
Brain_Cortex	repro_NumberChildrenEverBorn_Pooled	0	0	0.5	null
Brain_Limbic	repro_NumberChildrenEverBorn_Pooled	1.25152413685018e-17	1.25152413685018e-16	0.460172162722971	null
Brain_Spinal_cord_cervical_c-1	repro_NumberChildrenEverBorn_Pooled	2.46716227694479e-17	1.73651079791053e-16	0.443510051316761	null
Brain_Substantia_nigra	repro_NumberChildrenEverBorn_Pooled	8.32575807238743e-15	6.18462547166428e-14	0.446456066356552	null
Breast_Mammary_Tissue	repro_NumberChildrenEverBorn_Pooled	9.97326806107003e-17	3.41127355313027e-16	0.385004924263661	null
Cells_Cultured_fibroblasts	repro_NumberChildrenEverBorn_Pooled	0.000301494477343602	0.00292016571535072	0.458883995499702	null
Cells_EBV-transformed_lymphocytes	repro_NumberChildrenEverBorn_Pooled	0.00080553646794104	0.00805536467940624	0.460172162722951	null
Colon_Sigmoid	repro_NumberChildrenEverBorn_Pooled	1.83619817078486e-16	5.01981340193569e-16	0.357260844622905	null
Colon_Transverse	repro_NumberChildrenEverBorn_Pooled	2.23322947495463e-16	4.9890749888225e-16	0.327212306134347	null
Esophagus_Mucosa	repro_NumberChildrenEverBorn_Pooled	0	0	0.5	null
Esophagus_Muscularis	repro_NumberChildrenEverBorn_Pooled	0.011790118061154	0.0445284548304359	0.395590564213749	null
Heart_Atrial_Appendage	repro_NumberChildrenEverBorn_Pooled	2.33856696440225e-17	1.64535310385279e-16	0.443488022643952	null
Heart_Left_Ventricle	repro_NumberChildrenEverBorn_Pooled	4.7662619859923e-09	4.70344041473502e-08	0.459642008031097	null
Liver	repro_NumberChildrenEverBorn_Pooled	2.06097765116779e-17	1.4500098138498e-16	0.443486517478894	null
Lung	repro_NumberChildrenEverBorn_Pooled	0.043236017075311	0.107859917406404	0.344264021931795	null
Minor_Salivary_Gland	repro_NumberChildrenEverBorn_Pooled	0.034376537789955	0.101035937645148	0.366837636518468	null
Muscle_Skeletal	repro_NumberChildrenEverBorn_Pooled	1.30449830762947e-16	3.74271358613738e-16	0.363716044101054	null
Nerve_Tibial	repro_NumberChildrenEverBorn_Pooled	1.82314227937685e-16	4.5525416890566e-16	0.344406327340147	null
Ovary	repro_NumberChildrenEverBorn_Pooled	0.00208986706221276	0.0208776012267554	0.460132103006053	null
Pancreas	repro_NumberChildrenEverBorn_Pooled	0.0724945364265974	0.0584062483448893	0.107263721156337	null
Pituitary	repro_NumberChildrenEverBorn_Pooled	1.41595069003131e-16	4.28652130028923e-16	0.370576714066495	null
Prostate	repro_NumberChildrenEverBorn_Pooled	6.66133814775094e-17	2.91823783215138e-16	0.409719815650881	null
Skin_Not_Sun_Exposed_Suprapubic	repro_NumberChildrenEverBorn_Pooled	0	0	0.5	null
Skin_Sun_Exposed_Lower_leg	repro_NumberChildrenEverBorn_Pooled	1.87206557599234e-16	4.48834663486501e-16	0.338304572109888	null
Spleen	repro_NumberChildrenEverBorn_Pooled	0.00056102081945935	0.00525913490759335	0.457523211911506	null
Stomach	repro_NumberChildrenEverBorn_Pooled	4.50973415195556e-16	6.1968300254993e-16	0.23338375806795	null
Thyroid	repro_NumberChildrenEverBorn_Pooled	0.00171715256983245	0.0171715256983226	0.460172162722967	null
Uterus	repro_NumberChildrenEverBorn_Pooled	0.0159063583158668	0.0535356629879304	0.383188573485318	null
Vagina	repro_NumberChildrenEverBorn_Pooled	9.22706597124567e-08	6.51308102976518e-07	0.443670432772898	null
Whole_Blood	repro_NumberChildrenEverBorn_Pooled	0.079081674459386	0.0964701601060257	0.20617854950593	null
B	repro_NumberChildrenEverBorn_Pooled	0.0986698975377635	0.114095137094945	0.1935732680212	null
NK	repro_NumberChildrenEverBorn_Pooled	0	0	0.5	null
Prolif	repro_NumberChildrenEverBorn_Pooled	0	0	0.5	null
T4	repro_NumberChildrenEverBorn_Pooled	0.0458438517569634	0.0721987608440099	0.262724873247365	null
T8	repro_NumberChildrenEverBorn_Pooled	0	0	0.5	null
cDC	repro_NumberChildrenEverBorn_Pooled	0	0	0.5	null
cM	repro_NumberChildrenEverBorn_Pooled	0.223946999462988	0.23328234568705	0.168531978869942	null
ncM	repro_NumberChildrenEverBorn_Pooled	0.460710178950107	0.335534932586165	0.084866576693743	null
pDC	repro_NumberChildrenEverBorn_Pooled	0	0	0.5	null
