## Supplementary Tables for "Fine-mapping causal tissues and genes at disease-associated loci": suppTable_22.txt (part 1 of 3)

trait	genomic_window	genetic_element_class	genetic_element	association_neg_log10_p	TGFM_PIP	position
blood_MONOCYTE_COUNT	1:25010176:28010176	Gene-tissue	ENSG00000157978.11_Adipose_Subcutaneous	0.0545526763195941	0.00198991050255976	25543580
blood_MONOCYTE_COUNT	1:25010176:28010176	Gene-tissue	ENSG00000158006.13_Adipose_Subcutaneous	0.0361504639252786	0.00418634985843973	25998157
blood_MONOCYTE_COUNT	1:25010176:28010176	Gene-tissue	ENSG00000197245.5_Adipose_Subcutaneous	3.9598006075772	0.0170960400326864	26159020
blood_MONOCYTE_COUNT	1:25010176:28010176	Gene-tissue	ENSG00000142675.17_Adipose_Subcutaneous	10.695402719263	0.00398929358433449	26177403
blood_MONOCYTE_COUNT	1:25010176:28010176	Gene-tissue	ENSG00000130695.14_Adipose_Subcutaneous	3.76716376867071	0.00301192181853883	26234153
blood_MONOCYTE_COUNT	1:25010176:28010176	Gene-tissue	ENSG00000060642.10_Adipose_Subcutaneous	1.70050888118939	0.0025787075505064	26787472
blood_MONOCYTE_COUNT	1:25010176:28010176	Gene-tissue	ENSG00000090020.10_Adipose_Subcutaneous	0.57977034132742	0.00790681822919272	27166981
blood_MONOCYTE_COUNT	1:25010176:28010176	Gene-tissue	ENSG00000157978.11_Adipose_Visceral_Omentum	0.0411026308634085	0.000900492686784404	25543580
blood_MONOCYTE_COUNT	1:25010176:28010176	Gene-tissue	ENSG00000117640.17_Adipose_Visceral_Omentum	0.312994349985957	0.000967709686987627	25820798
blood_MONOCYTE_COUNT	1:25010176:28010176	Gene-tissue	ENSG00000158006.13_Adipose_Visceral_Omentum	0.583679007713806	0.00163613826614833	25998157
blood_MONOCYTE_COUNT	1:25010176:28010176	Gene-tissue	ENSG00000158008.9_Adipose_Visceral_Omentum	0.791225087322893	0.00167499552241864	26019884
blood_MONOCYTE_COUNT	1:25010176:28010176	Gene-tissue	ENSG00000197245.5_Adipose_Visceral_Omentum	2.59678211734066	0.00340142552310164	26159020
blood_MONOCYTE_COUNT	1:25010176:28010176	Gene-tissue	ENSG00000142675.17_Adipose_Visceral_Omentum	10.9710204169182	0.00195658394998648	26177403
blood_MONOCYTE_COUNT	1:25010176:28010176	Gene-tissue	ENSG00000130695.14_Adipose_Visceral_Omentum	1.00274509045964	0.0012790590638526	26234153
blood_MONOCYTE_COUNT	1:25010176:28010176	Gene-tissue	ENSG00000169442.8_Adipose_Visceral_Omentum	25.8543643097093	0.00211534073164655	26317957
blood_MONOCYTE_COUNT	1:25010176:28010176	Gene-tissue	ENSG00000060642.10_Adipose_Visceral_Omentum	2.23428542416113	0.0010106441176518	26787472
blood_MONOCYTE_COUNT	1:25010176:28010176	Gene-tissue	ENSG00000186501.14_Adipose_Visceral_Omentum	0.20228132807842	0.0010609327011603	27322145
blood_MONOCYTE_COUNT	1:25010176:28010176	Gene-tissue	ENSG00000157978.11_Adrenal_Gland	0.0765766038396812	4.74065298128323e-11	25543580
blood_MONOCYTE_COUNT	1:25010176:28010176	Gene-tissue	ENSG00000117640.17_Adrenal_Gland	0.856225605462805	4.23604662458388e-11	25820798
blood_MONOCYTE_COUNT	1:25010176:28010176	Gene-tissue	ENSG00000127423.10_Adrenal_Gland	0.756531802081118	5.09660835756875e-11	25859458
blood_MONOCYTE_COUNT	1:25010176:28010176	Gene-tissue	ENSG00000182749.5_Adrenal_Gland	0.963236401923332	4.04352651361961e-11	25871253
blood_MONOCYTE_COUNT	1:25010176:28010176	Gene-tissue	ENSG00000142675.17_Adrenal_Gland	11.359334036647	7.43332884134418e-11	26177403
blood_MONOCYTE_COUNT	1:25010176:28010176	Gene-tissue	ENSG00000130695.14_Adrenal_Gland	0.280906224227502	1.01280114295221e-10	26234153
blood_MONOCYTE_COUNT	1:25010176:28010176	Gene-tissue	ENSG00000060642.10_Adrenal_Gland	2.25201216759277	1.7321960510408e-09	26787472
blood_MONOCYTE_COUNT	1:25010176:28010176	Gene-tissue	ENSG00000186501.14_Adrenal_Gland	0.0505088760680657	6.0828337922203e-11	27322145
blood_MONOCYTE_COUNT	1:25010176:28010176	Gene-tissue	ENSG00000174950.10_Adrenal_Gland	3.87640366873928	5.27761547797212e-10	27383380
blood_MONOCYTE_COUNT	1:25010176:28010176	Gene-tissue	ENSG00000157978.11_Artery_Aorta	0.0948636304364332	0.000933421496029295	25543580
blood_MONOCYTE_COUNT	1:25010176:28010176	Gene-tissue	ENSG00000162430.16_Artery_Aorta	0.468596851385014	0.000919665493034411	25800176
blood_MONOCYTE_COUNT	1:25010176:28010176	Gene-tissue	ENSG00000117640.17_Artery_Aorta	0.718810226036133	0.000941996720392422	25820798
blood_MONOCYTE_COUNT	1:25010176:28010176	Gene-tissue	ENSG00000197245.5_Artery_Aorta	3.24158024465701	0.00246215346548267	26159020
blood_MONOCYTE_COUNT	1:25010176:28010176	Gene-tissue	ENSG00000142675.17_Artery_Aorta	10.7014593061417	0.00184727932544156	26177403
blood_MONOCYTE_COUNT	1:25010176:28010176	Gene-tissue	ENSG00000130695.14_Artery_Aorta	5.46631847593109	0.0016260343142566	26234153
blood_MONOCYTE_COUNT	1:25010176:28010176	Gene-tissue	ENSG00000142669.14_Artery_Aorta	25.8153208632356	0.00166031605502467	26279176
blood_MONOCYTE_COUNT	1:25010176:28010176	Gene-tissue	ENSG00000169442.8_Artery_Aorta	25.7571168491199	0.00198191698405167	26317957
blood_MONOCYTE_COUNT	1:25010176:28010176	Gene-tissue	ENSG00000060642.10_Artery_Aorta	2.20118420822623	0.00104730944831673	26787472
blood_MONOCYTE_COUNT	1:25010176:28010176	Gene-tissue	ENSG00000253368.3_Artery_Aorta	0.188940150515056	0.000951979440264331	26993707
blood_MONOCYTE_COUNT	1:25010176:28010176	Gene-tissue	ENSG00000186501.14_Artery_Aorta	0.252729192265936	0.00119725093979016	27322145
blood_MONOCYTE_COUNT	1:25010176:28010176	Gene-tissue	ENSG00000142733.14_Artery_Aorta	0.830331000601456	0.00187391713398393	27366892
blood_MONOCYTE_COUNT	1:25010176:28010176	Gene-tissue	ENSG00000157978.11_Artery_Coronary	0.089844252926729	1.11689143222904e-08	25543580
blood_MONOCYTE_COUNT	1:25010176:28010176	Gene-tissue	ENSG00000142675.17_Artery_Coronary	10.9086992734354	2.80444469868968e-08	26177403
blood_MONOCYTE_COUNT	1:25010176:28010176	Gene-tissue	ENSG00000060642.10_Artery_Coronary	1.65656457027741	6.94595674299858e-08	26787472
blood_MONOCYTE_COUNT	1:25010176:28010176	Gene-tissue	ENSG00000157978.11_Artery_Tibial	0.308417745386356	0.00284334338759824	25543580
blood_MONOCYTE_COUNT	1:25010176:28010176	Gene-tissue	ENSG00000117643.14_Artery_Tibial	0.0592992241795715	0.00258896296606561	25617468
blood_MONOCYTE_COUNT	1:25010176:28010176	Gene-tissue	ENSG00000117640.17_Artery_Tibial	1.07301602708771	0.00250824058907896	25820798
blood_MONOCYTE_COUNT	1:25010176:28010176	Gene-tissue	ENSG00000197245.5_Artery_Tibial	4.73759211528052	0.00652344810977609	26159020
blood_MONOCYTE_COUNT	1:25010176:28010176	Gene-tissue	ENSG00000236782.6_Artery_Tibial	13.623427020292	0.0123326886816107	26171821
blood_MONOCYTE_COUNT	1:25010176:28010176	Gene-tissue	ENSG00000142675.17_Artery_Tibial	11.1656576913393	0.00495891047172355	26177403
blood_MONOCYTE_COUNT	1:25010176:28010176	Gene-tissue	ENSG00000130695.14_Artery_Tibial	5.61927688735889	0.00424399000945645	26234153
blood_MONOCYTE_COUNT	1:25010176:28010176	Gene-tissue	ENSG00000142669.14_Artery_Tibial	25.6668753124274	0.00546010721540309	26279176
blood_MONOCYTE_COUNT	1:25010176:28010176	Gene-tissue	ENSG00000158062.20_Artery_Tibial	17.4632175247982	0.00824707908702762	26318363
blood_MONOCYTE_COUNT	1:25010176:28010176	Gene-tissue	ENSG00000060642.10_Artery_Tibial	2.14773687956209	0.00503942135292057	26787472
blood_MONOCYTE_COUNT	1:25010176:28010176	Gene-tissue	ENSG00000090273.13_Artery_Tibial	1.42834054073026	0.00374601025646158	26902282
blood_MONOCYTE_COUNT	1:25010176:28010176	Gene-tissue	ENSG00000253368.3_Artery_Tibial	0.314408347992897	0.00268733330809889	26993707
blood_MONOCYTE_COUNT	1:25010176:28010176	Gene-tissue	ENSG00000186501.14_Artery_Tibial	0.262413207519247	0.00433164088666809	27322145
blood_MONOCYTE_COUNT	1:25010176:28010176	Gene-tissue	ENSG00000142733.14_Artery_Tibial	0.55151509926436	0.00437050367872581	27366892
blood_MONOCYTE_COUNT	1:25010176:28010176	Gene-tissue	ENSG00000157978.11_Brain_BasalGanglia	0.0267105112088556	0.00274867092430634	25543580
blood_MONOCYTE_COUNT	1:25010176:28010176	Gene-tissue	ENSG00000117640.17_Brain_BasalGanglia	0.7494691198136	0.00308796029187027	25820798
blood_MONOCYTE_COUNT	1:25010176:28010176	Gene-tissue	ENSG00000197245.5_Brain_BasalGanglia	5.50097810098538	0.00743521102944687	26159020
blood_MONOCYTE_COUNT	1:25010176:28010176	Gene-tissue	ENSG00000142675.17_Brain_BasalGanglia	11.6745212875795	0.00723586709127682	26177403
blood_MONOCYTE_COUNT	1:25010176:28010176	Gene-tissue	ENSG00000130695.14_Brain_BasalGanglia	3.65790984872207	0.00420938344116223	26234153
blood_MONOCYTE_COUNT	1:25010176:28010176	Gene-tissue	ENSG00000090273.13_Brain_BasalGanglia	0.307521599741859	0.00359642813788423	26902282
blood_MONOCYTE_COUNT	1:25010176:28010176	Gene-tissue	ENSG00000174950.10_Brain_BasalGanglia	3.86107570412771	0.0684535712903584	27383380
blood_MONOCYTE_COUNT	1:25010176:28010176	Gene-tissue	ENSG00000158195.10_Brain_BasalGanglia	1.00728378850018	0.00311040249876921	27490158
blood_MONOCYTE_COUNT	1:25010176:28010176	Gene-tissue	ENSG00000157978.11_Brain_Cerebellum	0.077685551902317	0.000274063358105859	25543580
blood_MONOCYTE_COUNT	1:25010176:28010176	Gene-tissue	ENSG00000117643.14_Brain_Cerebellum	1.62441608312531	0.000683086221266227	25617468
blood_MONOCYTE_COUNT	1:25010176:28010176	Gene-tissue	ENSG00000162430.16_Brain_Cerebellum	0.290275036411921	0.000290557592864611	25800176
blood_MONOCYTE_COUNT	1:25010176:28010176	Gene-tissue	ENSG00000117640.17_Brain_Cerebellum	0.28306178910509	0.000293376461358771	25820798
blood_MONOCYTE_COUNT	1:25010176:28010176	Gene-tissue	ENSG00000158006.13_Brain_Cerebellum	0.791225087322893	0.00044704286951996	25998157
blood_MONOCYTE_COUNT	1:25010176:28010176	Gene-tissue	ENSG00000158008.9_Brain_Cerebellum	0.69952441815035	0.000422581970801165	26019884
blood_MONOCYTE_COUNT	1:25010176:28010176	Gene-tissue	ENSG00000197245.5_Brain_Cerebellum	3.36861640364072	0.000726192827454413	26159020
blood_MONOCYTE_COUNT	1:25010176:28010176	Gene-tissue	ENSG00000236782.6_Brain_Cerebellum	11.741083549151	0.000681589114751642	26171821
blood_MONOCYTE_COUNT	1:25010176:28010176	Gene-tissue	ENSG00000142675.17_Brain_Cerebellum	11.6259071536268	0.00055323391146147	26177403
blood_MONOCYTE_COUNT	1:25010176:28010176	Gene-tissue	ENSG00000188782.8_Brain_Cerebellum	7.36759300341134	0.000766209114569718	26190561
blood_MONOCYTE_COUNT	1:25010176:28010176	Gene-tissue	ENSG00000130695.14_Brain_Cerebellum	17.8910667760784	0.000476398756252714	26234153
blood_MONOCYTE_COUNT	1:25010176:28010176	Gene-tissue	ENSG00000158062.20_Brain_Cerebellum	20.8043052782951	0.000498972142937741	26318363
blood_MONOCYTE_COUNT	1:25010176:28010176	Gene-tissue	ENSG00000176092.14_Brain_Cerebellum	24.1852006196914	0.00051293877995071	26360052
blood_MONOCYTE_COUNT	1:25010176:28010176	Gene-tissue	ENSG00000117682.16_Brain_Cerebellum	4.90447374663602	0.000557665296293582	26432282
blood_MONOCYTE_COUNT	1:25010176:28010176	Gene-tissue	ENSG00000060642.10_Brain_Cerebellum	2.19030465553146	0.000300198117046099	26787472
blood_MONOCYTE_COUNT	1:25010176:28010176	Gene-tissue	ENSG00000090273.13_Brain_Cerebellum	0.966222262407539	0.000325765614263028	26902282
blood_MONOCYTE_COUNT	1:25010176:28010176	Gene-tissue	ENSG00000131910.4_Brain_Cerebellum	3.18146846814075	0.000504212573178848	26913966
blood_MONOCYTE_COUNT	1:25010176:28010176	Gene-tissue	ENSG00000175707.8_Brain_Cerebellum	0.174888797480508	0.000431094103680945	26960406
blood_MONOCYTE_COUNT	1:25010176:28010176	Gene-tissue	ENSG00000142765.17_Brain_Cerebellum	0.108294223186935	0.000271395247384971	27342020
blood_MONOCYTE_COUNT	1:25010176:28010176	Gene-tissue	ENSG00000174950.10_Brain_Cerebellum	3.92385006483374	0.00432618833141399	27383380
blood_MONOCYTE_COUNT	1:25010176:28010176	Gene-tissue	ENSG00000157978.11_Brain_Cortex	0.0411026308634085	0.00121646497011501	25543580
blood_MONOCYTE_COUNT	1:25010176:28010176	Gene-tissue	ENSG00000117640.17_Brain_Cortex	0.097129410456003	0.00144136909189812	25820798
blood_MONOCYTE_COUNT	1:25010176:28010176	Gene-tissue	ENSG00000158006.13_Brain_Cortex	6.74402648756532	0.00151464512599994	25998157
blood_MONOCYTE_COUNT	1:25010176:28010176	Gene-tissue	ENSG00000175087.9_Brain_Cortex	3.28523285959382	0.00125678128679227	26111165
blood_MONOCYTE_COUNT	1:25010176:28010176	Gene-tissue	ENSG00000197245.5_Brain_Cortex	2.59678211734066	0.00382965277955233	26159020
blood_MONOCYTE_COUNT	1:25010176:28010176	Gene-tissue	ENSG00000142675.17_Brain_Cortex	10.4944067298989	0.00257605814884461	26177403
blood_MONOCYTE_COUNT	1:25010176:28010176	Gene-tissue	ENSG00000130695.14_Brain_Cortex	1.33716319515553	0.00228942403330477	26234153
blood_MONOCYTE_COUNT	1:25010176:28010176	Gene-tissue	ENSG00000169442.8_Brain_Cortex	25.4076542830457	0.0018558651823606	26317957
blood_MONOCYTE_COUNT	1:25010176:28010176	Gene-tissue	ENSG00000090273.13_Brain_Cortex	0.624046520855557	0.00200820927915764	26902282
blood_MONOCYTE_COUNT	1:25010176:28010176	Gene-tissue	ENSG00000142733.14_Brain_Cortex	0.634197962290777	0.00129745798221885	27366892
blood_MONOCYTE_COUNT	1:25010176:28010176	Gene-tissue	ENSG00000142748.12_Brain_Cortex	0.745261465190785	0.00133580871042797	27374824
blood_MONOCYTE_COUNT	1:25010176:28010176	Gene-tissue	ENSG00000174950.10_Brain_Cortex	3.78809567124968	0.0110932572316443	27383380
blood_MONOCYTE_COUNT	1:25010176:28010176	Gene-tissue	ENSG00000157978.11_Brain_Limbic	0.077705563748683	2.89457214377264e-05	25543580
blood_MONOCYTE_COUNT	1:25010176:28010176	Gene-tissue	ENSG00000158022.6_Brain_Limbic	3.10777245243818	2.95011836045922e-05	26068436
blood_MONOCYTE_COUNT	1:25010176:28010176	Gene-tissue	ENSG00000197245.5_Brain_Limbic	3.97193122821674	0.000185328896052335	26159020
blood_MONOCYTE_COUNT	1:25010176:28010176	Gene-tissue	ENSG00000142675.17_Brain_Limbic	11.3145377904136	7.51046047608972e-05	26177403
blood_MONOCYTE_COUNT	1:25010176:28010176	Gene-tissue	ENSG00000130695.14_Brain_Limbic	4.22511903617962	3.2881856456779e-05	26234153
blood_MONOCYTE_COUNT	1:25010176:28010176	Gene-tissue	ENSG00000090273.13_Brain_Limbic	2.23539487822814	3.27847228068479e-05	26902282
blood_MONOCYTE_COUNT	1:25010176:28010176	Gene-tissue	ENSG00000174950.10_Brain_Limbic	3.80229112273227	0.000552299332398973	27383380
blood_MONOCYTE_COUNT	1:25010176:28010176	Gene-tissue	ENSG00000157978.11_Brain_Spinal_cord_cervical_c-1	0.103416953184044	1.73982186488009e-06	25543580
blood_MONOCYTE_COUNT	1:25010176:28010176	Gene-tissue	ENSG00000142675.17_Brain_Spinal_cord_cervical_c-1	11.3483402073836	8.77103346303976e-06	26177403
blood_MONOCYTE_COUNT	1:25010176:28010176	Gene-tissue	ENSG00000157978.11_Brain_Substantia_nigra	0.0948636304364332	0.00116194130209779	25543580
blood_MONOCYTE_COUNT	1:25010176:28010176	Gene-tissue	ENSG00000158022.6_Brain_Substantia_nigra	3.26781480891436	0.00115664304621518	26068436
blood_MONOCYTE_COUNT	1:25010176:28010176	Gene-tissue	ENSG00000142675.17_Brain_Substantia_nigra	13.3277960112486	0.00504263779595857	26177403
blood_MONOCYTE_COUNT	1:25010176:28010176	Gene-tissue	ENSG00000157978.11_Breast_Mammary_Tissue	0.103416953184044	0.00178296673811935	25543580
blood_MONOCYTE_COUNT	1:25010176:28010176	Gene-tissue	ENSG00000197245.5_Breast_Mammary_Tissue	3.74069888502088	0.0131987712159239	26159020
blood_MONOCYTE_COUNT	1:25010176:28010176	Gene-tissue	ENSG00000142675.17_Breast_Mammary_Tissue	13.3277960112486	0.00630504840900891	26177403
blood_MONOCYTE_COUNT	1:25010176:28010176	Gene-tissue	ENSG00000169442.8_Breast_Mammary_Tissue	21.0345672118376	0.00307905205383096	26317957
blood_MONOCYTE_COUNT	1:25010176:28010176	Gene-tissue	ENSG00000060642.10_Breast_Mammary_Tissue	2.17082735382975	0.00203842944374773	26787472
blood_MONOCYTE_COUNT	1:25010176:28010176	Gene-tissue	ENSG00000174950.10_Breast_Mammary_Tissue	3.7117020870343	0.0344087734900998	27383380
blood_MONOCYTE_COUNT	1:25010176:28010176	Gene-tissue	ENSG00000157978.11_Cells_Cultured_fibroblasts	1.25450409473068	0.0203798607987363	25543580
blood_MONOCYTE_COUNT	1:25010176:28010176	Gene-tissue	ENSG00000158008.9_Cells_Cultured_fibroblasts	0.824469323110739	0.00608141890316799	26019884
blood_MONOCYTE_COUNT	1:25010176:28010176	Gene-tissue	ENSG00000142675.17_Cells_Cultured_fibroblasts	11.4175103064053	0.0130174983399961	26177403
blood_MONOCYTE_COUNT	1:25010176:28010176	Gene-tissue	ENSG00000117682.16_Cells_Cultured_fibroblasts	5.87500188306624	0.163608709231358	26432282
blood_MONOCYTE_COUNT	1:25010176:28010176	Gene-tissue	ENSG00000060642.10_Cells_Cultured_fibroblasts	6.87379732809471	0.0902663533246341	26787472
blood_MONOCYTE_COUNT	1:25010176:28010176	Gene-tissue	ENSG00000186501.14_Cells_Cultured_fibroblasts	0.194316713933463	0.00610848191271165	27322145
blood_MONOCYTE_COUNT	1:25010176:28010176	Gene-tissue	ENSG00000142733.14_Cells_Cultured_fibroblasts	0.360718134781883	0.00460799998581775	27366892
blood_MONOCYTE_COUNT	1:25010176:28010176	Gene-tissue	ENSG00000157978.11_Colon_Sigmoid	0.0509024625848241	0.000898085881102405	25543580
blood_MONOCYTE_COUNT	1:25010176:28010176	Gene-tissue	ENSG00000117643.14_Colon_Sigmoid	0.0592992241795715	0.000931217157944154	25617468
blood_MONOCYTE_COUNT	1:25010176:28010176	Gene-tissue	ENSG00000117640.17_Colon_Sigmoid	0.298384516504552	0.00102696943204799	25820798
blood_MONOCYTE_COUNT	1:25010176:28010176	Gene-tissue	ENSG00000158006.13_Colon_Sigmoid	0.0379369411149548	0.00196708773320921	25998157
blood_MONOCYTE_COUNT	1:25010176:28010176	Gene-tissue	ENSG00000197245.5_Colon_Sigmoid	3.9598006075772	0.00378736442172216	26159020
blood_MONOCYTE_COUNT	1:25010176:28010176	Gene-tissue	ENSG00000236782.6_Colon_Sigmoid	13.3277960112486	0.00351692927713724	26171821
blood_MONOCYTE_COUNT	1:25010176:28010176	Gene-tissue	ENSG00000142675.17_Colon_Sigmoid	10.9086992734354	0.00235542155947556	26177403
blood_MONOCYTE_COUNT	1:25010176:28010176	Gene-tissue	ENSG00000130695.14_Colon_Sigmoid	3.65841518070438	0.00168226720684318	26234153
blood_MONOCYTE_COUNT	1:25010176:28010176	Gene-tissue	ENSG00000169442.8_Colon_Sigmoid	26.9142475206231	0.00294017982782646	26317957
blood_MONOCYTE_COUNT	1:25010176:28010176	Gene-tissue	ENSG00000158062.20_Colon_Sigmoid	17.2992155205058	0.00146424404274301	26318363
blood_MONOCYTE_COUNT	1:25010176:28010176	Gene-tissue	ENSG00000117682.16_Colon_Sigmoid	1.04162465364168	0.00104864159370911	26432282
blood_MONOCYTE_COUNT	1:25010176:28010176	Gene-tissue	ENSG00000060642.10_Colon_Sigmoid	1.45417657439089	0.00105191295928691	26787472
blood_MONOCYTE_COUNT	1:25010176:28010176	Gene-tissue	ENSG00000157978.11_Colon_Transverse	0.0642412454736496	2.11283224746506e-06	25543580
blood_MONOCYTE_COUNT	1:25010176:28010176	Gene-tissue	ENSG00000117640.17_Colon_Transverse	0.227117984358244	1.94949064226346e-06	25820798
blood_MONOCYTE_COUNT	1:25010176:28010176	Gene-tissue	ENSG00000130695.14_Colon_Transverse	2.45747620499887	2.41080646376179e-06	26234153
blood_MONOCYTE_COUNT	1:25010176:28010176	Gene-tissue	ENSG00000060642.10_Colon_Transverse	2.16585103935086	2.22885365312897e-06	26787472
blood_MONOCYTE_COUNT	1:25010176:28010176	Gene-tissue	ENSG00000142733.14_Colon_Transverse	0.264494870751709	2.08220549203109e-06	27366892
blood_MONOCYTE_COUNT	1:25010176:28010176	Gene-tissue	ENSG00000157978.11_Esophagus_Mucosa	0.123351829180229	0.00239530019052228	25543580
blood_MONOCYTE_COUNT	1:25010176:28010176	Gene-tissue	ENSG00000117640.17_Esophagus_Mucosa	0.131115889884561	0.00254997364227958	25820798
blood_MONOCYTE_COUNT	1:25010176:28010176	Gene-tissue	ENSG00000175087.9_Esophagus_Mucosa	3.27284877268752	0.00251899745938875	26111165
blood_MONOCYTE_COUNT	1:25010176:28010176	Gene-tissue	ENSG00000142675.17_Esophagus_Mucosa	4.96696772288542	0.00302336236247685	26177403
blood_MONOCYTE_COUNT	1:25010176:28010176	Gene-tissue	ENSG00000130695.14_Esophagus_Mucosa	1.08303551485827	0.00268490683617686	26234153
blood_MONOCYTE_COUNT	1:25010176:28010176	Gene-tissue	ENSG00000142669.14_Esophagus_Mucosa	25.7571168491199	0.0067558917406397	26279176
blood_MONOCYTE_COUNT	1:25010176:28010176	Gene-tissue	ENSG00000169442.8_Esophagus_Mucosa	25.7515315919264	0.00511137651812209	26317957
blood_MONOCYTE_COUNT	1:25010176:28010176	Gene-tissue	ENSG00000117682.16_Esophagus_Mucosa	0.378187365067784	0.00253961722481552	26432282
blood_MONOCYTE_COUNT	1:25010176:28010176	Gene-tissue	ENSG00000060642.10_Esophagus_Mucosa	2.16815390313852	0.00275232237760418	26787472
blood_MONOCYTE_COUNT	1:25010176:28010176	Gene-tissue	ENSG00000204160.11_Esophagus_Mucosa	5.27005588474865	0.0044902194475316	26826710
blood_MONOCYTE_COUNT	1:25010176:28010176	Gene-tissue	ENSG00000090273.13_Esophagus_Mucosa	5.28377613648468	0.00479915003563031	26902282
blood_MONOCYTE_COUNT	1:25010176:28010176	Gene-tissue	ENSG00000175707.8_Esophagus_Mucosa	0.456322344610677	0.00285144255715394	26960406
blood_MONOCYTE_COUNT	1:25010176:28010176	Gene-tissue	ENSG00000090020.10_Esophagus_Mucosa	0.587078089953029	0.0048088840539723	27166981
blood_MONOCYTE_COUNT	1:25010176:28010176	Gene-tissue	ENSG00000142784.15_Esophagus_Mucosa	0.709805039516857	0.00302502724723888	27234516
blood_MONOCYTE_COUNT	1:25010176:28010176	Gene-tissue	ENSG00000186501.14_Esophagus_Mucosa	0.227344363397706	0.00314417769749807	27322145
blood_MONOCYTE_COUNT	1:25010176:28010176	Gene-tissue	ENSG00000142733.14_Esophagus_Mucosa	0.830331000601456	0.00486420357557484	27366892
blood_MONOCYTE_COUNT	1:25010176:28010176	Gene-tissue	ENSG00000157978.11_Esophagus_Muscularis	0.39127229457246	3.97823759490379e-10	25543580
blood_MONOCYTE_COUNT	1:25010176:28010176	Gene-tissue	ENSG00000117643.14_Esophagus_Muscularis	0.0592992241795715	3.88443543997141e-10	25617468
blood_MONOCYTE_COUNT	1:25010176:28010176	Gene-tissue	ENSG00000117640.17_Esophagus_Muscularis	0.0713465889219047	3.72472984677685e-10	25820798
blood_MONOCYTE_COUNT	1:25010176:28010176	Gene-tissue	ENSG00000158006.13_Esophagus_Muscularis	0.0470029545351601	8.71405276825499e-10	25998157
blood_MONOCYTE_COUNT	1:25010176:28010176	Gene-tissue	ENSG00000142675.17_Esophagus_Muscularis	11.331383368546	6.98701716483896e-10	26177403
blood_MONOCYTE_COUNT	1:25010176:28010176	Gene-tissue	ENSG00000130695.14_Esophagus_Muscularis	1.46269643560423	7.67118021327562e-10	26234153
blood_MONOCYTE_COUNT	1:25010176:28010176	Gene-tissue	ENSG00000169442.8_Esophagus_Muscularis	26.8530511862107	6.06635083277851e-10	26317957
blood_MONOCYTE_COUNT	1:25010176:28010176	Gene-tissue	ENSG00000158062.20_Esophagus_Muscularis	18.9538409088377	1.00008411330066e-09	26318363
blood_MONOCYTE_COUNT	1:25010176:28010176	Gene-tissue	ENSG00000060642.10_Esophagus_Muscularis	1.24917189036144	4.1536325490199e-10	26787472
blood_MONOCYTE_COUNT	1:25010176:28010176	Gene-tissue	ENSG00000090273.13_Esophagus_Muscularis	3.84319434612513	6.76995612902687e-10	26902282
blood_MONOCYTE_COUNT	1:25010176:28010176	Gene-tissue	ENSG00000175707.8_Esophagus_Muscularis	2.95172852896907	5.01558083954023e-10	26960406
blood_MONOCYTE_COUNT	1:25010176:28010176	Gene-tissue	ENSG00000142733.14_Esophagus_Muscularis	1.58137448852218	8.67065882426132e-10	27366892
blood_MONOCYTE_COUNT	1:25010176:28010176	Gene-tissue	ENSG00000157978.11_Heart_Atrial_Appendage	0.0380020552122032	3.38450849943772e-07	25543580
blood_MONOCYTE_COUNT	1:25010176:28010176	Gene-tissue	ENSG00000117640.17_Heart_Atrial_Appendage	0.210020446781147	2.83121064481584e-07	25820798
blood_MONOCYTE_COUNT	1:25010176:28010176	Gene-tissue	ENSG00000127423.10_Heart_Atrial_Appendage	0.306376450095901	2.87996055866602e-07	25859458
blood_MONOCYTE_COUNT	1:25010176:28010176	Gene-tissue	ENSG00000158022.6_Heart_Atrial_Appendage	3.27139224129158	2.81043294090288e-07	26068436
blood_MONOCYTE_COUNT	1:25010176:28010176	Gene-tissue	ENSG00000197245.5_Heart_Atrial_Appendage	2.58847171944088	7.15752878168718e-07	26159020
blood_MONOCYTE_COUNT	1:25010176:28010176	Gene-tissue	ENSG00000142675.17_Heart_Atrial_Appendage	10.9681406205146	5.7111340671101e-07	26177403
blood_MONOCYTE_COUNT	1:25010176:28010176	Gene-tissue	ENSG00000130695.14_Heart_Atrial_Appendage	1.50131722683278	8.66187181097766e-07	26234153
blood_MONOCYTE_COUNT	1:25010176:28010176	Gene-tissue	ENSG00000142669.14_Heart_Atrial_Appendage	25.137049567629	3.02424451078531e-07	26279176
blood_MONOCYTE_COUNT	1:25010176:28010176	Gene-tissue	ENSG00000169442.8_Heart_Atrial_Appendage	25.7522981964117	3.68949129757601e-07	26317957
blood_MONOCYTE_COUNT	1:25010176:28010176	Gene-tissue	ENSG00000158062.20_Heart_Atrial_Appendage	26.8530511862107	6.75230094452361e-07	26318363
blood_MONOCYTE_COUNT	1:25010176:28010176	Gene-tissue	ENSG00000060642.10_Heart_Atrial_Appendage	2.17642081828101	3.23029486498649e-07	26787472
blood_MONOCYTE_COUNT	1:25010176:28010176	Gene-tissue	ENSG00000204160.11_Heart_Atrial_Appendage	5.13223449909941	6.7812427563263e-07	26826710
blood_MONOCYTE_COUNT	1:25010176:28010176	Gene-tissue	ENSG00000090273.13_Heart_Atrial_Appendage	5.32735556223631	6.31337593606229e-07	26902282
blood_MONOCYTE_COUNT	1:25010176:28010176	Gene-tissue	ENSG00000131910.4_Heart_Atrial_Appendage	5.7876285280063	3.73288766593038e-07	26913966
blood_MONOCYTE_COUNT	1:25010176:28010176	Gene-tissue	ENSG00000186501.14_Heart_Atrial_Appendage	0.172001201812995	3.33275658230825e-07	27322145
blood_MONOCYTE_COUNT	1:25010176:28010176	Gene-tissue	ENSG00000142733.14_Heart_Atrial_Appendage	0.830331000601456	6.14154638295394e-07	27366892
blood_MONOCYTE_COUNT	1:25010176:28010176	Gene-tissue	ENSG00000157978.11_Heart_Left_Ventricle	0.0642412454736496	0.000333050106628762	25543580
blood_MONOCYTE_COUNT	1:25010176:28010176	Gene-tissue	ENSG00000117640.17_Heart_Left_Ventricle	0.227117984358244	0.00033464539021852	25820798
blood_MONOCYTE_COUNT	1:25010176:28010176	Gene-tissue	ENSG00000127423.10_Heart_Left_Ventricle	0.220429053805333	0.000356185204908841	25859458
blood_MONOCYTE_COUNT	1:25010176:28010176	Gene-tissue	ENSG00000158008.9_Heart_Left_Ventricle	0.88328736900852	0.00041589113745055	26019884
blood_MONOCYTE_COUNT	1:25010176:28010176	Gene-tissue	ENSG00000197245.5_Heart_Left_Ventricle	5.65473768934734	0.000841342741108687	26159020
blood_MONOCYTE_COUNT	1:25010176:28010176	Gene-tissue	ENSG00000142675.17_Heart_Left_Ventricle	11.0695516714259	0.000728930452062702	26177403
blood_MONOCYTE_COUNT	1:25010176:28010176	Gene-tissue	ENSG00000130695.14_Heart_Left_Ventricle	1.44324137809352	0.00110335083481155	26234153
blood_MONOCYTE_COUNT	1:25010176:28010176	Gene-tissue	ENSG00000169442.8_Heart_Left_Ventricle	26.8799821260437	0.00115767703772799	26317957
blood_MONOCYTE_COUNT	1:25010176:28010176	Gene-tissue	ENSG00000060642.10_Heart_Left_Ventricle	2.17710313886876	0.000372787975613756	26787472
blood_MONOCYTE_COUNT	1:25010176:28010176	Gene-tissue	ENSG00000090273.13_Heart_Left_Ventricle	5.2664033998743	0.000668904169844318	26902282
blood_MONOCYTE_COUNT	1:25010176:28010176	Gene-tissue	ENSG00000090020.10_Heart_Left_Ventricle	0.682986787895878	0.000598666367266417	27166981
blood_MONOCYTE_COUNT	1:25010176:28010176	Gene-tissue	ENSG00000142733.14_Heart_Left_Ventricle	0.701232483086596	0.000542224318109573	27366892
blood_MONOCYTE_COUNT	1:25010176:28010176	Gene-tissue	ENSG00000157978.11_Liver	0.103416953184044	0.00507981501670116	25543580
blood_MONOCYTE_COUNT	1:25010176:28010176	Gene-tissue	ENSG00000158022.6_Liver	3.27625104585139	0.00524868266630055	26068436
blood_MONOCYTE_COUNT	1:25010176:28010176	Gene-tissue	ENSG00000117676.13_Liver	4.73312497654551	0.012145312539075	26529761
blood_MONOCYTE_COUNT	1:25010176:28010176	Gene-tissue	ENSG00000142748.12_Liver	3.85263958516691	0.07655846699794	27374824
blood_MONOCYTE_COUNT	1:25010176:28010176	Gene-tissue	ENSG00000157978.11_Lung	0.0267105112088556	0.00131678169133026	25543580
blood_MONOCYTE_COUNT	1:25010176:28010176	Gene-tissue	ENSG00000117640.17_Lung	0.688830539107599	0.00137761218052711	25820798
blood_MONOCYTE_COUNT	1:25010176:28010176	Gene-tissue	ENSG00000197245.5_Lung	5.57810229923439	0.00335384057123529	26159020
blood_MONOCYTE_COUNT	1:25010176:28010176	Gene-tissue	ENSG00000142675.17_Lung	7.00119608151466	0.0020702803717268	26177403
blood_MONOCYTE_COUNT	1:25010176:28010176	Gene-tissue	ENSG00000130695.14_Lung	3.52028440247529	0.00215156168436248	26234153
blood_MONOCYTE_COUNT	1:25010176:28010176	Gene-tissue	ENSG00000169442.8_Lung	26.0502826280855	0.00316021296915832	26317957
blood_MONOCYTE_COUNT	1:25010176:28010176	Gene-tissue	ENSG00000158062.20_Lung	25.757664422732	0.00248911495362787	26318363
blood_MONOCYTE_COUNT	1:25010176:28010176	Gene-tissue	ENSG00000117682.16_Lung	6.27080514394303	0.044476960188094	26432282
blood_MONOCYTE_COUNT	1:25010176:28010176	Gene-tissue	ENSG00000175793.11_Lung	3.69331085310729	0.00285548950729283	26863138
blood_MONOCYTE_COUNT	1:25010176:28010176	Gene-tissue	ENSG00000117640.17_Minor_Salivary_Gland	0.227117984358244	1.04638316655858e-08	25820798
blood_MONOCYTE_COUNT	1:25010176:28010176	Gene-tissue	ENSG00000060642.10_Minor_Salivary_Gland	2.16987665972297	1.07859390252596e-08	26787472
blood_MONOCYTE_COUNT	1:25010176:28010176	Gene-tissue	ENSG00000175707.8_Minor_Salivary_Gland	0.453338393464267	1.41741460613076e-08	26960406
blood_MONOCYTE_COUNT	1:25010176:28010176	Gene-tissue	ENSG00000090020.10_Minor_Salivary_Gland	0.588315438051882	1.72975867240854e-08	27166981
blood_MONOCYTE_COUNT	1:25010176:28010176	Gene-tissue	ENSG00000157978.11_Muscle_Skeletal	0.0371113572502652	0.00110820561934272	25543580
blood_MONOCYTE_COUNT	1:25010176:28010176	Gene-tissue	ENSG00000117643.14_Muscle_Skeletal	0.205308232927912	0.00132856633783705	25617468
blood_MONOCYTE_COUNT	1:25010176:28010176	Gene-tissue	ENSG00000162430.16_Muscle_Skeletal	1.13529915416976	0.0011761403315782	25800176
blood_MONOCYTE_COUNT	1:25010176:28010176	Gene-tissue	ENSG00000117640.17_Muscle_Skeletal	0.0738264558198017	0.00111651206334584	25820798
blood_MONOCYTE_COUNT	1:25010176:28010176	Gene-tissue	ENSG00000158006.13_Muscle_Skeletal	1.77834432059411	0.00122060587775462	25998157
blood_MONOCYTE_COUNT	1:25010176:28010176	Gene-tissue	ENSG00000197245.5_Muscle_Skeletal	2.59678211734066	0.00350572424963957	26159020
blood_MONOCYTE_COUNT	1:25010176:28010176	Gene-tissue	ENSG00000188782.8_Muscle_Skeletal	0.99988663853591	0.00258476279642684	26190561
blood_MONOCYTE_COUNT	1:25010176:28010176	Gene-tissue	ENSG00000169442.8_Muscle_Skeletal	25.062885664148	0.00194450303266459	26317957
blood_MONOCYTE_COUNT	1:25010176:28010176	Gene-tissue	ENSG00000158062.20_Muscle_Skeletal	4.87728059423742	0.0133144636719988	26318363
blood_MONOCYTE_COUNT	1:25010176:28010176	Gene-tissue	ENSG00000198830.10_Muscle_Skeletal	2.31738877507206	0.00131237943632899	26472450
blood_MONOCYTE_COUNT	1:25010176:28010176	Gene-tissue	ENSG00000060642.10_Muscle_Skeletal	2.16979572045375	0.0012432203477125	26787472
blood_MONOCYTE_COUNT	1:25010176:28010176	Gene-tissue	ENSG00000090273.13_Muscle_Skeletal	0.567545084128701	0.00179368735771323	26902282
blood_MONOCYTE_COUNT	1:25010176:28010176	Gene-tissue	ENSG00000186501.14_Muscle_Skeletal	0.0214481872679403	0.00123574101803559	27322145
blood_MONOCYTE_COUNT	1:25010176:28010176	Gene-tissue	ENSG00000142733.14_Muscle_Skeletal	0.830331000601456	0.00215139750965776	27366892
blood_MONOCYTE_COUNT	1:25010176:28010176	Gene-tissue	ENSG00000157978.11_Nerve_Tibial	0.0411026308634085	0.000221109973555627	25543580
blood_MONOCYTE_COUNT	1:25010176:28010176	Gene-tissue	ENSG00000182749.5_Nerve_Tibial	0.549509375089048	0.000221680056684436	25871253
blood_MONOCYTE_COUNT	1:25010176:28010176	Gene-tissue	ENSG00000158006.13_Nerve_Tibial	0.03315159642425	0.000443608180241239	25998157
blood_MONOCYTE_COUNT	1:25010176:28010176	Gene-tissue	ENSG00000158022.6_Nerve_Tibial	3.2968107926034	0.000231213457655064	26068436
blood_MONOCYTE_COUNT	1:25010176:28010176	Gene-tissue	ENSG00000236782.6_Nerve_Tibial	10.9086992734354	0.000423339702737232	26171821
blood_MONOCYTE_COUNT	1:25010176:28010176	Gene-tissue	ENSG00000142675.17_Nerve_Tibial	10.9645514790927	0.000504354561853543	26177403
blood_MONOCYTE_COUNT	1:25010176:28010176	Gene-tissue	ENSG00000130695.14_Nerve_Tibial	5.056849533285	0.00024227031744986	26234153
blood_MONOCYTE_COUNT	1:25010176:28010176	Gene-tissue	ENSG00000169442.8_Nerve_Tibial	25.7750772120938	0.000586050872564817	26317957
blood_MONOCYTE_COUNT	1:25010176:28010176	Gene-tissue	ENSG00000060642.10_Nerve_Tibial	7.09174753829874	0.00722704808788342	26787472
blood_MONOCYTE_COUNT	1:25010176:28010176	Gene-tissue	ENSG00000186501.14_Nerve_Tibial	0.269345555567272	0.000279165940032361	27322145
blood_MONOCYTE_COUNT	1:25010176:28010176	Gene-tissue	ENSG00000142733.14_Nerve_Tibial	1.4539825982945	0.00048810928782073	27366892
blood_MONOCYTE_COUNT	1:25010176:28010176	Gene-tissue	ENSG00000157978.11_Ovary	0.0393818496103309	1.95892025566358e-05	25543580
blood_MONOCYTE_COUNT	1:25010176:28010176	Gene-tissue	ENSG00000236782.6_Ovary	13.3277960112486	0.00011398867125671	26171821
blood_MONOCYTE_COUNT	1:25010176:28010176	Gene-tissue	ENSG00000142675.17_Ovary	10.9086992734354	4.23411600414114e-05	26177403
blood_MONOCYTE_COUNT	1:25010176:28010176	Gene-tissue	ENSG00000157978.11_Pancreas	0.0545526763195941	0.00207448066945718	25543580
blood_MONOCYTE_COUNT	1:25010176:28010176	Gene-tissue	ENSG00000158022.6_Pancreas	3.25443481409232	0.00212555000031754	26068436
blood_MONOCYTE_COUNT	1:25010176:28010176	Gene-tissue	ENSG00000197245.5_Pancreas	5.44498034914423	0.00599341562865801	26159020
blood_MONOCYTE_COUNT	1:25010176:28010176	Gene-tissue	ENSG00000142675.17_Pancreas	1.13809929319575	0.00275119759287982	26177403
blood_MONOCYTE_COUNT	1:25010176:28010176	Gene-tissue	ENSG00000169442.8_Pancreas	26.8219600017489	0.00480806318861425	26317957
blood_MONOCYTE_COUNT	1:25010176:28010176	Gene-tissue	ENSG00000060642.10_Pancreas	2.23847720348541	0.00232703969906424	26787472
blood_MONOCYTE_COUNT	1:25010176:28010176	Gene-tissue	ENSG00000158006.13_Pituitary	0.0454905464864229	0.000641029519800481	25998157
blood_MONOCYTE_COUNT	1:25010176:28010176	Gene-tissue	ENSG00000158022.6_Pituitary	3.2710077113115	0.000304671314294986	26068436
blood_MONOCYTE_COUNT	1:25010176:28010176	Gene-tissue	ENSG00000142675.17_Pituitary	1.42299583738978	0.000518577052789365	26177403
blood_MONOCYTE_COUNT	1:25010176:28010176	Gene-tissue	ENSG00000130695.14_Pituitary	0.181148086642887	0.000520170353385528	26234153
blood_MONOCYTE_COUNT	1:25010176:28010176	Gene-tissue	ENSG00000060642.10_Pituitary	1.65148665553403	0.000348443764222599	26787472
blood_MONOCYTE_COUNT	1:25010176:28010176	Gene-tissue	ENSG00000157978.11_Prostate	0.0607022943062397	4.81444410866849e-05	25543580
blood_MONOCYTE_COUNT	1:25010176:28010176	Gene-tissue	ENSG00000117713.18_Prostate	2.17185413935805	5.43225812058679e-05	26696032
blood_MONOCYTE_COUNT	1:25010176:28010176	Gene-tissue	ENSG00000060642.10_Prostate	2.0364775324982	5.7908523692255e-05	26787472
blood_MONOCYTE_COUNT	1:25010176:28010176	Gene-tissue	ENSG00000157978.11_Skin_Not_Sun_Exposed_Suprapubic	0.0550719645091211	0.00151051152664609	25543580
blood_MONOCYTE_COUNT	1:25010176:28010176	Gene-tissue	ENSG00000117640.17_Skin_Not_Sun_Exposed_Suprapubic	0.377055079334775	0.00161697495911718	25820798
blood_MONOCYTE_COUNT	1:25010176:28010176	Gene-tissue	ENSG00000158014.14_Skin_Not_Sun_Exposed_Suprapubic	3.3985482895656	0.00156299445325759	26046133
blood_MONOCYTE_COUNT	1:25010176:28010176	Gene-tissue	ENSG00000175087.9_Skin_Not_Sun_Exposed_Suprapubic	3.25394522726736	0.00154400731375223	26111165
blood_MONOCYTE_COUNT	1:25010176:28010176	Gene-tissue	ENSG00000142675.17_Skin_Not_Sun_Exposed_Suprapubic	2.05171881295357	0.00164407682762382	26177403
blood_MONOCYTE_COUNT	1:25010176:28010176	Gene-tissue	ENSG00000130695.14_Skin_Not_Sun_Exposed_Suprapubic	5.58385202114995	0.00252764294895875	26234153
blood_MONOCYTE_COUNT	1:25010176:28010176	Gene-tissue	ENSG00000176092.14_Skin_Not_Sun_Exposed_Suprapubic	1.27232177484798	0.00677075676541938	26360052
blood_MONOCYTE_COUNT	1:25010176:28010176	Gene-tissue	ENSG00000117682.16_Skin_Not_Sun_Exposed_Suprapubic	5.00452451573317	0.00880457228261367	26432282
blood_MONOCYTE_COUNT	1:25010176:28010176	Gene-tissue	ENSG00000060642.10_Skin_Not_Sun_Exposed_Suprapubic	2.16987665972297	0.00170057332578193	26787472
blood_MONOCYTE_COUNT	1:25010176:28010176	Gene-tissue	ENSG00000204160.11_Skin_Not_Sun_Exposed_Suprapubic	5.28377613648468	0.00296174828474059	26826710
blood_MONOCYTE_COUNT	1:25010176:28010176	Gene-tissue	ENSG00000090273.13_Skin_Not_Sun_Exposed_Suprapubic	5.28377613648468	0.00697344551045156	26902282
blood_MONOCYTE_COUNT	1:25010176:28010176	Gene-tissue	ENSG00000175707.8_Skin_Not_Sun_Exposed_Suprapubic	1.11398701826958	0.00148977980637931	26960406
blood_MONOCYTE_COUNT	1:25010176:28010176	Gene-tissue	ENSG00000142733.14_Skin_Not_Sun_Exposed_Suprapubic	0.831611648676215	0.00298832702141283	27366892
blood_MONOCYTE_COUNT	1:25010176:28010176	Gene-tissue	ENSG00000157978.11_Skin_Sun_Exposed_Lower_leg	0.131015252734864	0.000310931101403484	25543580
blood_MONOCYTE_COUNT	1:25010176:28010176	Gene-tissue	ENSG00000117640.17_Skin_Sun_Exposed_Lower_leg	0.272650031140296	0.000315679331473695	25820798
blood_MONOCYTE_COUNT	1:25010176:28010176	Gene-tissue	ENSG00000158014.14_Skin_Sun_Exposed_Lower_leg	2.15892134932923	0.000319547293713446	26046133
blood_MONOCYTE_COUNT	1:25010176:28010176	Gene-tissue	ENSG00000175087.9_Skin_Sun_Exposed_Lower_leg	3.27177677127166	0.000309930082476972	26111165
blood_MONOCYTE_COUNT	1:25010176:28010176	Gene-tissue	ENSG00000197245.5_Skin_Sun_Exposed_Lower_leg	2.59678211734066	0.00117921146458844	26159020
blood_MONOCYTE_COUNT	1:25010176:28010176	Gene-tissue	ENSG00000142675.17_Skin_Sun_Exposed_Lower_leg	2.74385562545215	0.000315144636899495	26177403
blood_MONOCYTE_COUNT	1:25010176:28010176	Gene-tissue	ENSG00000130695.14_Skin_Sun_Exposed_Lower_leg	3.6259592825719	0.000370357739389709	26234153
blood_MONOCYTE_COUNT	1:25010176:28010176	Gene-tissue	ENSG00000176092.14_Skin_Sun_Exposed_Lower_leg	0.799286309182044	0.00102220849195134	26360052
blood_MONOCYTE_COUNT	1:25010176:28010176	Gene-tissue	ENSG00000117682.16_Skin_Sun_Exposed_Lower_leg	4.73258928888772	0.000676836268528467	26432282
blood_MONOCYTE_COUNT	1:25010176:28010176	Gene-tissue	ENSG00000198830.10_Skin_Sun_Exposed_Lower_leg	2.92360535717587	0.00051264936058719	26472450
blood_MONOCYTE_COUNT	1:25010176:28010176	Gene-tissue	ENSG00000060642.10_Skin_Sun_Exposed_Lower_leg	2.16542693041478	0.000341410456884957	26787472
blood_MONOCYTE_COUNT	1:25010176:28010176	Gene-tissue	ENSG00000090273.13_Skin_Sun_Exposed_Lower_leg	2.17396372288262	0.000330291678124214	26902282
blood_MONOCYTE_COUNT	1:25010176:28010176	Gene-tissue	ENSG00000175707.8_Skin_Sun_Exposed_Lower_leg	1.19541211337535	0.000317344758709012	26960406
blood_MONOCYTE_COUNT	1:25010176:28010176	Gene-tissue	ENSG00000142733.14_Skin_Sun_Exposed_Lower_leg	0.696057066390309	0.000824981469577899	27366892
blood_MONOCYTE_COUNT	1:25010176:28010176	Gene-tissue	ENSG00000157978.11_Spleen	0.103416953184044	0.00776595562559364	25543580
blood_MONOCYTE_COUNT	1:25010176:28010176	Gene-tissue	ENSG00000158022.6_Spleen	3.27579664722265	0.00819970644124266	26068436
blood_MONOCYTE_COUNT	1:25010176:28010176	Gene-tissue	ENSG00000197245.5_Spleen	2.58847171944088	0.0210112462567869	26159020
blood_MONOCYTE_COUNT	1:25010176:28010176	Gene-tissue	ENSG00000130695.14_Spleen	3.7348802852008	0.0102385383809238	26234153
blood_MONOCYTE_COUNT	1:25010176:28010176	Gene-tissue	ENSG00000060642.10_Spleen	2.16695900180438	0.00893007900607432	26787472
blood_MONOCYTE_COUNT	1:25010176:28010176	Gene-tissue	ENSG00000157978.11_Stomach	0.0607022943062397	0.000734859445224204	25543580
blood_MONOCYTE_COUNT	1:25010176:28010176	Gene-tissue	ENSG00000117643.14_Stomach	0.0219016885359594	0.000888786872474132	25617468
blood_MONOCYTE_COUNT	1:25010176:28010176	Gene-tissue	ENSG00000117640.17_Stomach	0.849098750366131	0.000777031640070178	25820798
blood_MONOCYTE_COUNT	1:25010176:28010176	Gene-tissue	ENSG00000130695.14_Stomach	3.66794798435413	0.00104127756096583	26234153
blood_MONOCYTE_COUNT	1:25010176:28010176	Gene-tissue	ENSG00000060642.10_Stomach	2.17082735382975	0.000839763708018789	26787472
blood_MONOCYTE_COUNT	1:25010176:28010176	Gene-tissue	ENSG00000186501.14_Stomach	0.0214481872679402	0.00083300886551647	27322145
blood_MONOCYTE_COUNT	1:25010176:28010176	Gene-tissue	ENSG00000157978.11_Thyroid	0.0545526763195941	0.000795210917731172	25543580
blood_MONOCYTE_COUNT	1:25010176:28010176	Gene-tissue	ENSG00000117640.17_Thyroid	0.272650031140296	0.000853835241939369	25820798
blood_MONOCYTE_COUNT	1:25010176:28010176	Gene-tissue	ENSG00000158022.6_Thyroid	3.25371208890317	0.000813550018733959	26068436
blood_MONOCYTE_COUNT	1:25010176:28010176	Gene-tissue	ENSG00000197245.5_Thyroid	2.89427626282985	0.00233429304394084	26159020
blood_MONOCYTE_COUNT	1:25010176:28010176	Gene-tissue	ENSG00000130695.14_Thyroid	0.813021193561697	0.0012278186696937	26234153
blood_MONOCYTE_COUNT	1:25010176:28010176	Gene-tissue	ENSG00000142669.14_Thyroid	25.7713537288634	0.00221633847405877	26279176
blood_MONOCYTE_COUNT	1:25010176:28010176	Gene-tissue	ENSG00000158062.20_Thyroid	21.0671682149395	0.00235830461337117	26318363
blood_MONOCYTE_COUNT	1:25010176:28010176	Gene-tissue	ENSG00000117682.16_Thyroid	4.76898662075751	0.0546142866094687	26432282
blood_MONOCYTE_COUNT	1:25010176:28010176	Gene-tissue	ENSG00000060642.10_Thyroid	2.16695900180438	0.000923755598198406	26787472
blood_MONOCYTE_COUNT	1:25010176:28010176	Gene-tissue	ENSG00000204160.11_Thyroid	7.23802739620652	0.0385720266916131	26826710
blood_MONOCYTE_COUNT	1:25010176:28010176	Gene-tissue	ENSG00000090273.13_Thyroid	4.57449760983129	0.00148854868196967	26902282
blood_MONOCYTE_COUNT	1:25010176:28010176	Gene-tissue	ENSG00000090020.10_Thyroid	0.644296639047468	0.00143741538966489	27166981
blood_MONOCYTE_COUNT	1:25010176:28010176	Gene-tissue	ENSG00000186501.14_Thyroid	0.0469043343608169	0.00176000489680106	27322145
blood_MONOCYTE_COUNT	1:25010176:28010176	Gene-tissue	ENSG00000142675.17_Uterus	13.3277960112486	0.0041404162985322	26177403
blood_MONOCYTE_COUNT	1:25010176:28010176	Gene-tissue	ENSG00000169442.8_Uterus	25.7636877263456	0.00234932528767038	26317957
blood_MONOCYTE_COUNT	1:25010176:28010176	Gene-tissue	ENSG00000060642.10_Uterus	2.17384589742784	0.00122389054411567	26787472
blood_MONOCYTE_COUNT	1:25010176:28010176	Gene-tissue	ENSG00000174950.10_Uterus	3.85287013042076	0.0165563654564528	27383380
blood_MONOCYTE_COUNT	1:25010176:28010176	Gene-tissue	ENSG00000157978.11_Whole_Blood	0.0607022943062397	0.018759381784785	25543580
blood_MONOCYTE_COUNT	1:25010176:28010176	Gene-tissue	ENSG00000130695.14_Whole_Blood	3.7348802852008	0.0262168801715521	26234153
blood_MONOCYTE_COUNT	1:25010176:28010176	Gene-tissue	ENSG00000169442.8_Whole_Blood	26.8724283674371	0.0488377676325097	26317957
blood_MONOCYTE_COUNT	1:25010176:28010176	Gene-tissue	ENSG00000158062.20_Whole_Blood	1.93999714856207	0.0351435348717852	26318363
blood_MONOCYTE_COUNT	1:25010176:28010176	Gene-tissue	ENSG00000117682.16_Whole_Blood	4.7308112291195	0.0653498351830017	26432282
blood_MONOCYTE_COUNT	1:25010176:28010176	Gene-tissue	ENSG00000060642.10_Whole_Blood	2.17710313886876	0.0211500626579672	26787472
blood_MONOCYTE_COUNT	1:25010176:28010176	Gene-tissue	ENSG00000204160.11_Whole_Blood	4.7228393011061	0.116163119547139	26826710
blood_MONOCYTE_COUNT	1:25010176:28010176	Gene-tissue	ENSG00000169442_NK	25.7582119963442	0.0322453424243511	26317957
blood_MONOCYTE_COUNT	1:25010176:28010176	Gene-tissue	ENSG00000157978_T4	0.0545526763195941	0.00011741380947573	25543580
blood_MONOCYTE_COUNT	1:25010176:28010176	Gene-tissue	ENSG00000142684_T4	13.5490569646912	0.00093652745801686	26170814
blood_MONOCYTE_COUNT	1:25010176:28010176	Gene-tissue	ENSG00000169442_T4	7.42529155507121	0.000419581544018846	26317957
blood_MONOCYTE_COUNT	1:25010176:28010176	Gene-tissue	ENSG00000169442_cDC	25.7604022877328	0	26317957
blood_MONOCYTE_COUNT	1:25010176:28010176	Gene-tissue	ENSG00000142669_cM	26.8336740049842	0.0295222109220627	26279176
blood_MONOCYTE_COUNT	1:25010176:28010176	Gene-tissue	ENSG00000169442_cM	28.5904156092676	0.552793966219026	26317957
blood_MONOCYTE_COUNT	1:25010176:28010176	Gene-tissue	ENSG00000142684_ncM	13.623427020292	0.276200119006866	26170814
blood_MONOCYTE_COUNT	1:25010176:28010176	Gene-tissue	ENSG00000142669_ncM	26.8754936642081	0.113395763370722	26279176
blood_MONOCYTE_COUNT	1:25010176:28010176	Gene-tissue	ENSG00000169442_ncM	26.3130714431702	0.291702508618569	26317957
blood_MONOCYTE_COUNT	1:25010176:28010176	Variant	chr1_25010935_C_T	0.0901390048153994	0.000223187969500556	25010935
blood_MONOCYTE_COUNT	1:25010176:28010176	Variant	chr1_25011096_G_A	0.051431418113523	0.00022054282768302	25011096
blood_MONOCYTE_COUNT	1:25010176:28010176	Variant	chr1_25011405_C_T	0.0517746672288846	0.000220549317628854	25011405
blood_MONOCYTE_COUNT	1:25010176:28010176	Variant	chr1_25011447_T_C	0.0529079509996935	0.000220555813886958	25011447
blood_MONOCYTE_COUNT	1:25010176:28010176	Variant	chr1_25011541_C_G	0.0551664603036883	0.000222422714895198	25011541
blood_MONOCYTE_COUNT	1:25010176:28010176	Variant	chr1_25011713_C_T	0.712752385003199	0.000413243613960071	25011713
blood_MONOCYTE_COUNT	1:25010176:28010176	Variant	chr1_25012177_A_G	0.0360638945053378	0.000220914300643832	25012177
blood_MONOCYTE_COUNT	1:25010176:28010176	Variant	chr1_25012308_G_A	0.0287498783048408	0.000220695536668919	25012308
blood_MONOCYTE_COUNT	1:25010176:28010176	Variant	chr1_25012484_C_T	0.0585382603949683	0.000220749870755848	25012484
blood_MONOCYTE_COUNT	1:25010176:28010176	Variant	chr1_25012486_T_A	0.792542136531309	0.000390539988358564	25012486
blood_MONOCYTE_COUNT	1:25010176:28010176	Variant	chr1_25012497_C_T	0.0359150390517541	0.000224021647131277	25012497
blood_MONOCYTE_COUNT	1:25010176:28010176	Variant	chr1_25012729_G_A	0.0293510973577136	0.000220684834151059	25012729
blood_MONOCYTE_COUNT	1:25010176:28010176	Variant	chr1_25012745_G_A	0.0512224352120896	0.000227093285350383	25012745
blood_MONOCYTE_COUNT	1:25010176:28010176	Variant	chr1_25012930_A_AG	0.780001503894306	0.000392945538052851	25012930
blood_MONOCYTE_COUNT	1:25010176:28010176	Variant	chr1_25013051_A_G	0.245197409484618	0.000252947821496026	25013051
blood_MONOCYTE_COUNT	1:25010176:28010176	Variant	chr1_25013052_A_G	0.585858735957605	0.000289321951198455	25013052
blood_MONOCYTE_COUNT	1:25010176:28010176	Variant	chr1_25013839_A_G	0.0349466455815155	0.000220591594841767	25013839
blood_MONOCYTE_COUNT	1:25010176:28010176	Variant	chr1_25014333_G_A	0.824583184819745	0.000433194339911718	25014333
blood_MONOCYTE_COUNT	1:25010176:28010176	Variant	chr1_25014487_T_C	0.959736271534256	0.000511706912725533	25014487
blood_MONOCYTE_COUNT	1:25010176:28010176	Variant	chr1_25015259_G_A	0.175880009323073	0.000228910406027116	25015259
blood_MONOCYTE_COUNT	1:25010176:28010176	Variant	chr1_25015765_T_A	0.0411193125592295	0.000224624604891692	25015765
blood_MONOCYTE_COUNT	1:25010176:28010176	Variant	chr1_25016076_T_C	0.280498736972806	0.000251617856203132	25016076
blood_MONOCYTE_COUNT	1:25010176:28010176	Variant	chr1_25016163_A_G	0.759869646631864	0.000381420889237073	25016163
blood_MONOCYTE_COUNT	1:25010176:28010176	Variant	chr1_25016928_C_T	0.0265729082684007	0.000223967468771866	25016928
blood_MONOCYTE_COUNT	1:25010176:28010176	Variant	chr1_25016955_C_G	0.323201609935632	0.000271399073542965	25016955
blood_MONOCYTE_COUNT	1:25010176:28010176	Variant	chr1_25017004_G_A	0.228490758280322	0.000234447820883275	25017004
blood_MONOCYTE_COUNT	1:25010176:28010176	Variant	chr1_25017053_T_C	0.202979975186912	0.000230829371161032	25017053
blood_MONOCYTE_COUNT	1:25010176:28010176	Variant	chr1_25017579_T_C	0.196310839076922	0.000230541835409013	25017579
blood_MONOCYTE_COUNT	1:25010176:28010176	Variant	chr1_25017631_A_G	0.189380793767505	0.000229883397879844	25017631
blood_MONOCYTE_COUNT	1:25010176:28010176	Variant	chr1_25017664_A_G	0.171616990332812	0.000228358164796865	25017664
blood_MONOCYTE_COUNT	1:25010176:28010176	Variant	chr1_25017705_G_A	0.207729612758169	0.000231959114470753	25017705
blood_MONOCYTE_COUNT	1:25010176:28010176	Variant	chr1_25017774_C_T	0.200088730810663	0.000231031633398537	25017774
blood_MONOCYTE_COUNT	1:25010176:28010176	Variant	chr1_25017960_C_T	0.10279817800675	0.000228401733353857	25017960
blood_MONOCYTE_COUNT	1:25010176:28010176	Variant	chr1_25018003_T_C	0.303501556635169	0.000257728694788277	25018003
blood_MONOCYTE_COUNT	1:25010176:28010176	Variant	chr1_25018519_G_A	0.20331711478689	0.000231495917289645	25018519
blood_MONOCYTE_COUNT	1:25010176:28010176	Variant	chr1_25019052_A_G	0.0708333417291021	0.000227426572234071	25019052
blood_MONOCYTE_COUNT	1:25010176:28010176	Variant	chr1_25019463_A_G	0.260459920827398	0.0002440858688317	25019463
blood_MONOCYTE_COUNT	1:25010176:28010176	Variant	chr1_25019973_ACCTGCACACACACATACATG_A	0.318928662687405	0.000294514835000481	25019973
blood_MONOCYTE_COUNT	1:25010176:28010176	Variant	chr1_25019981_A_ACG	0.247393237796933	0.000245196228434114	25019981
blood_MONOCYTE_COUNT	1:25010176:28010176	Variant	chr1_25021086_C_T	0.029358239085849	0.000224019613877824	25021086
blood_MONOCYTE_COUNT	1:25010176:28010176	Variant	chr1_25021220_G_A	0.688807573361703	0.000411258349787366	25021220
blood_MONOCYTE_COUNT	1:25010176:28010176	Variant	chr1_25021379_C_G	0.165952584364034	0.000235806279681896	25021379
blood_MONOCYTE_COUNT	1:25010176:28010176	Variant	chr1_25021425_G_A	0.364212015847827	0.000249600755582192	25021425
blood_MONOCYTE_COUNT	1:25010176:28010176	Variant	chr1_25022166_G_A	0.373819684391927	0.000257730219050001	25022166
blood_MONOCYTE_COUNT	1:25010176:28010176	Variant	chr1_25022457_C_T	0.778523066139685	0.000437930730051352	25022457
blood_MONOCYTE_COUNT	1:25010176:28010176	Variant	chr1_25022459_G_GT	0.993131788465498	0.000601298608401399	25022459
blood_MONOCYTE_COUNT	1:25010176:28010176	Variant	chr1_25022619_G_T	0.186796023427945	0.000221527075117982	25022619
blood_MONOCYTE_COUNT	1:25010176:28010176	Variant	chr1_25023007_C_T	0.292007535488759	0.000238582605668691	25023007
blood_MONOCYTE_COUNT	1:25010176:28010176	Variant	chr1_25023123_A_G	0.0163683538362035	0.000234479626416166	25023123
blood_MONOCYTE_COUNT	1:25010176:28010176	Variant	chr1_25023695_G_C	0.658194244457612	0.000439191626297482	25023695
blood_MONOCYTE_COUNT	1:25010176:28010176	Variant	chr1_25024006_T_C	0.512544139318367	0.000303456279825415	25024006
blood_MONOCYTE_COUNT	1:25010176:28010176	Variant	chr1_25024097_C_G	0.548089693599046	0.000314720242062088	25024097
blood_MONOCYTE_COUNT	1:25010176:28010176	Variant	chr1_25024288_C_T	0.0318083181051465	0.000222963274269871	25024288
blood_MONOCYTE_COUNT	1:25010176:28010176	Variant	chr1_25025090_G_A	1.21389020632165	0.000809021014634459	25025090
blood_MONOCYTE_COUNT	1:25010176:28010176	Variant	chr1_25025344_A_G	0.599912664676439	0.000329290256855788	25025344
blood_MONOCYTE_COUNT	1:25010176:28010176	Variant	chr1_25025359_C_T	0.620994835690386	0.000335216786063194	25025359
blood_MONOCYTE_COUNT	1:25010176:28010176	Variant	chr1_25026092_C_T	0.615821765215121	0.000333031361379491	25026092
blood_MONOCYTE_COUNT	1:25010176:28010176	Variant	chr1_25026132_C_A	1.39131188332193	0.000919327279012792	25026132
blood_MONOCYTE_COUNT	1:25010176:28010176	Variant	chr1_25026300_G_C	0.635078581096028	0.000340196106978291	25026300
blood_MONOCYTE_COUNT	1:25010176:28010176	Variant	chr1_25026701_A_G	0.956688367695561	0.000527658293336754	25026701
blood_MONOCYTE_COUNT	1:25010176:28010176	Variant	chr1_25026744_T_A	0.927121922955739	0.000526778558660784	25026744
blood_MONOCYTE_COUNT	1:25010176:28010176	Variant	chr1_25026765_T_C	0.148110027677955	0.000231251573416732	25026765
blood_MONOCYTE_COUNT	1:25010176:28010176	Variant	chr1_25026970_C_A	0.622272185312084	0.000335207173674491	25026970
blood_MONOCYTE_COUNT	1:25010176:28010176	Variant	chr1_25027212_G_A	0.634745236026268	0.000339937926424124	25027212
blood_MONOCYTE_COUNT	1:25010176:28010176	Variant	chr1_25027303_G_A	0.666420803966486	0.000407922951513066	25027303
blood_MONOCYTE_COUNT	1:25010176:28010176	Variant	chr1_25027455_G_C	1.24774663408237	0.000754787442404454	25027455
blood_MONOCYTE_COUNT	1:25010176:28010176	Variant	chr1_25027529_A_G	0.589752217871771	0.000395094735499261	25027529
blood_MONOCYTE_COUNT	1:25010176:28010176	Variant	chr1_25027783_T_G	0.620483670093329	0.00041134348232521	25027783
blood_MONOCYTE_COUNT	1:25010176:28010176	Variant	chr1_25027833_G_A	0.592675552700879	0.000325296592764774	25027833
blood_MONOCYTE_COUNT	1:25010176:28010176	Variant	chr1_25027963_A_G	0.578707961363568	0.000367719571943093	25027963
blood_MONOCYTE_COUNT	1:25010176:28010176	Variant	chr1_25028351_G_C	0.0631741196921906	0.00022286457475498	25028351
blood_MONOCYTE_COUNT	1:25010176:28010176	Variant	chr1_25028592_A_G	0.614725627835497	0.000332249698308074	25028592
blood_MONOCYTE_COUNT	1:25010176:28010176	Variant	chr1_25028877_C_T	0.611993458246282	0.000331312563267459	25028877
blood_MONOCYTE_COUNT	1:25010176:28010176	Variant	chr1_25029367_C_T	1.08943319211181	0.000648712159410604	25029367
blood_MONOCYTE_COUNT	1:25010176:28010176	Variant	chr1_25029439_G_A	0.63677507050087	0.000340966421106058	25029439
blood_MONOCYTE_COUNT	1:25010176:28010176	Variant	chr1_25030213_G_C	1.60391413979253	0.00119860701687507	25030213
blood_MONOCYTE_COUNT	1:25010176:28010176	Variant	chr1_25030228_A_G	1.58574526755927	0.00116880386557892	25030228
blood_MONOCYTE_COUNT	1:25010176:28010176	Variant	chr1_25030876_C_T	1.46012642595482	0.000986990755880864	25030876
blood_MONOCYTE_COUNT	1:25010176:28010176	Variant	chr1_25031522_G_A	1.0463959253176	0.00060315723886231	25031522
blood_MONOCYTE_COUNT	1:25010176:28010176	Variant	chr1_25031720_G_A	0.923789939216242	0.000497484212101705	25031720
blood_MONOCYTE_COUNT	1:25010176:28010176	Variant	chr1_25032095_C_T	0.4790662236461	0.000355213345188263	25032095
blood_MONOCYTE_COUNT	1:25010176:28010176	Variant	chr1_25032215_G_A	0.909658831829684	0.000489805105046586	25032215
blood_MONOCYTE_COUNT	1:25010176:28010176	Variant	chr1_25032364_C_T	0.30819377188446	0.000255542043728714	25032364
blood_MONOCYTE_COUNT	1:25010176:28010176	Variant	chr1_25033080_C_G	0.631473194148545	0.000338654136803859	25033080
blood_MONOCYTE_COUNT	1:25010176:28010176	Variant	chr1_25033438_T_C	0.0231366598363825	0.000220716246799212	25033438
blood_MONOCYTE_COUNT	1:25010176:28010176	Variant	chr1_25033797_T_C	0.651321687685559	0.000345486417494076	25033797
blood_MONOCYTE_COUNT	1:25010176:28010176	Variant	chr1_25034322_G_A	0.715956302813312	0.000370203944934877	25034322
blood_MONOCYTE_COUNT	1:25010176:28010176	Variant	chr1_25034470_C_T	0.681148222834948	0.000356549152270154	25034470
blood_MONOCYTE_COUNT	1:25010176:28010176	Variant	chr1_25034751_G_A	0.723633757320212	0.00045473166669964	25034751
blood_MONOCYTE_COUNT	1:25010176:28010176	Variant	chr1_25034781_T_C	1.75271290253311	0.00316989767163839	25034781
blood_MONOCYTE_COUNT	1:25010176:28010176	Variant	chr1_25035233_C_T	0.656026899432737	0.000417026936409518	25035233
blood_MONOCYTE_COUNT	1:25010176:28010176	Variant	chr1_25035286_A_G	0.643900784141585	0.000407831017369966	25035286
blood_MONOCYTE_COUNT	1:25010176:28010176	Variant	chr1_25035417_A_G	0.290002655072756	0.0002542523294947	25035417
blood_MONOCYTE_COUNT	1:25010176:28010176	Variant	chr1_25035974_CACCACCATTATCATCAGCACTACCATA_C	0.120176450668331	0.000225502902440047	25035974
blood_MONOCYTE_COUNT	1:25010176:28010176	Variant	chr1_25035976_C_T	0.112069829976059	0.000229505594057852	25035976
blood_MONOCYTE_COUNT	1:25010176:28010176	Variant	chr1_25035983_T_C	0.111986161933207	0.000229494962795224	25035983
blood_MONOCYTE_COUNT	1:25010176:28010176	Variant	chr1_25035985_T_C	0.111992416258169	0.000229495761005547	25035985
blood_MONOCYTE_COUNT	1:25010176:28010176	Variant	chr1_25035988_T_G	0.111992416258169	0.000229495761005547	25035988
blood_MONOCYTE_COUNT	1:25010176:28010176	Variant	chr1_25035991_G_A	0.111948630709749	0.000229490173479449	25035991
blood_MONOCYTE_COUNT	1:25010176:28010176	Variant	chr1_25036010_C_A	0.568567530372434	0.00038861910017795	25036010
blood_MONOCYTE_COUNT	1:25010176:28010176	Variant	chr1_25036036_T_C	1.62374636511463	0.00159612417285083	25036036
blood_MONOCYTE_COUNT	1:25010176:28010176	Variant	chr1_25036151_TCAA_T	1.23860969752175	0.000754793327446267	25036151
blood_MONOCYTE_COUNT	1:25010176:28010176	Variant	chr1_25036367_C_T	0.235797055957227	0.000253736378234189	25036367
blood_MONOCYTE_COUNT	1:25010176:28010176	Variant	chr1_25036495_C_T	0.364172268212224	0.00028172379605665	25036495
blood_MONOCYTE_COUNT	1:25010176:28010176	Variant	chr1_25036693_T_C	0.499177746562915	0.000347715591709079	25036693
blood_MONOCYTE_COUNT	1:25010176:28010176	Variant	chr1_25036822_G_A	0.0114789802965402	0.000220554812156317	25036822
blood_MONOCYTE_COUNT	1:25010176:28010176	Variant	chr1_25036847_A_G	1.23839810199255	0.000942296536223655	25036847
blood_MONOCYTE_COUNT	1:25010176:28010176	Variant	chr1_25037021_A_G	0.971509513687416	0.000543980330468438	25037021
blood_MONOCYTE_COUNT	1:25010176:28010176	Variant	chr1_25037032_C_T	0.0232773698111177	0.000220685204894013	25037032
blood_MONOCYTE_COUNT	1:25010176:28010176	Variant	chr1_25037165_G_A	1.18359323255539	0.000873091372341072	25037165
blood_MONOCYTE_COUNT	1:25010176:28010176	Variant	chr1_25037216_A_C	1.22105668365799	0.000920617302690869	25037216
blood_MONOCYTE_COUNT	1:25010176:28010176	Variant	chr1_25037227_G_T	0.157083280308541	0.000233007666389248	25037227
blood_MONOCYTE_COUNT	1:25010176:28010176	Variant	chr1_25037563_G_C	0.147236901402923	0.000223598408851606	25037563
blood_MONOCYTE_COUNT	1:25010176:28010176	Variant	chr1_25037769_A_C	0.892004006867368	0.000488934829725225	25037769
blood_MONOCYTE_COUNT	1:25010176:28010176	Variant	chr1_25037850_C_G	1.05554046605789	0.000704763888405852	25037850
blood_MONOCYTE_COUNT	1:25010176:28010176	Variant	chr1_25038145_A_G	0.182677053878552	0.000236682046127082	25038145
blood_MONOCYTE_COUNT	1:25010176:28010176	Variant	chr1_25038161_T_C	1.22242361312851	0.000906303054042992	25038161
blood_MONOCYTE_COUNT	1:25010176:28010176	Variant	chr1_25038720_AATT_A	0.839117224778694	0.000474818353265104	25038720
blood_MONOCYTE_COUNT	1:25010176:28010176	Variant	chr1_25038864_C_A	0.872103011267016	0.000476224279041229	25038864
blood_MONOCYTE_COUNT	1:25010176:28010176	Variant	chr1_25038874_C_T	0.341358201070574	0.000298200727499126	25038874
blood_MONOCYTE_COUNT	1:25010176:28010176	Variant	chr1_25039431_A_G	0.170179978658282	0.000236602671018192	25039431
blood_MONOCYTE_COUNT	1:25010176:28010176	Variant	chr1_25039547_C_A	0.837387880820546	0.00045559443672152	25039547
blood_MONOCYTE_COUNT	1:25010176:28010176	Variant	chr1_25039556_T_A	1.17140041814401	0.000841125703214176	25039556
blood_MONOCYTE_COUNT	1:25010176:28010176	Variant	chr1_25039691_A_G	0.84319899366014	0.000459231965321965	25039691
blood_MONOCYTE_COUNT	1:25010176:28010176	Variant	chr1_25039727_C_T	0.172927548412874	0.000227636856402006	25039727
blood_MONOCYTE_COUNT	1:25010176:28010176	Variant	chr1_25039728_G_A	0.288811228237859	0.000277719414029771	25039728
blood_MONOCYTE_COUNT	1:25010176:28010176	Variant	chr1_25039740_C_T	1.17959128846184	0.000852513063618687	25039740
blood_MONOCYTE_COUNT	1:25010176:28010176	Variant	chr1_25040133_C_T	1.18385133679807	0.000863454522605004	25040133
blood_MONOCYTE_COUNT	1:25010176:28010176	Variant	chr1_25040149_A_G	0.825926458974096	0.000450768497379623	25040149
blood_MONOCYTE_COUNT	1:25010176:28010176	Variant	chr1_25040496_C_T	1.02956249320604	0.000701626414226415	25040496
blood_MONOCYTE_COUNT	1:25010176:28010176	Variant	chr1_25040525_T_C	0.810105432892024	0.000442317873753914	25040525
blood_MONOCYTE_COUNT	1:25010176:28010176	Variant	chr1_25040593_T_G	0.455577631275592	0.000329330622399194	25040593
blood_MONOCYTE_COUNT	1:25010176:28010176	Variant	chr1_25041010_T_C	1.35433454105441	0.000716511618775676	25041010
blood_MONOCYTE_COUNT	1:25010176:28010176	Variant	chr1_25041096_T_A	1.77358057094691	0.00231328838572527	25041096
blood_MONOCYTE_COUNT	1:25010176:28010176	Variant	chr1_25041246_C_T	0.794806843277543	0.00043293021390764	25041246
blood_MONOCYTE_COUNT	1:25010176:28010176	Variant	chr1_25041307_G_A	0.169635130041417	0.00024138609493079	25041307
blood_MONOCYTE_COUNT	1:25010176:28010176	Variant	chr1_25041739_C_T	0.798441878465113	0.000435511107541842	25041739
blood_MONOCYTE_COUNT	1:25010176:28010176	Variant	chr1_25041857_T_G	0.757301905858638	0.000414707131045114	25041857
blood_MONOCYTE_COUNT	1:25010176:28010176	Variant	chr1_25041904_A_AT	0.170985410853108	0.000234843433918248	25041904
blood_MONOCYTE_COUNT	1:25010176:28010176	Variant	chr1_25041951_C_A	1.17393053780817	0.000836641305543958	25041951
blood_MONOCYTE_COUNT	1:25010176:28010176	Variant	chr1_25042277_T_C	0.753575597138793	0.000413589550189815	25042277
blood_MONOCYTE_COUNT	1:25010176:28010176	Variant	chr1_25042483_G_A	0.073172695214636	0.000220780003222312	25042483
blood_MONOCYTE_COUNT	1:25010176:28010176	Variant	chr1_25042677_T_G	0.174910334481478	0.000235375197466345	25042677
blood_MONOCYTE_COUNT	1:25010176:28010176	Variant	chr1_25042747_T_C	0.747203308223811	0.000413452878891221	25042747
blood_MONOCYTE_COUNT	1:25010176:28010176	Variant	chr1_25042964_C_T	0.08171651606633	0.000223535599417792	25042964
blood_MONOCYTE_COUNT	1:25010176:28010176	Variant	chr1_25043013_A_G	0.753024970115856	0.000415953750173106	25043013
blood_MONOCYTE_COUNT	1:25010176:28010176	Variant	chr1_25043085_G_A	0.767330170684537	0.000423271682609542	25043085
blood_MONOCYTE_COUNT	1:25010176:28010176	Variant	chr1_25043353_G_T	0.612268700487905	0.000363128322121325	25043353
blood_MONOCYTE_COUNT	1:25010176:28010176	Variant	chr1_25043365_G_A	0.0319730127170592	0.000221994965262519	25043365
blood_MONOCYTE_COUNT	1:25010176:28010176	Variant	chr1_25043375_C_G	0.74725294256012	0.000414589166766756	25043375
blood_MONOCYTE_COUNT	1:25010176:28010176	Variant	chr1_25043558_CA_C	1.06628692448222	0.000648550312189724	25043558
blood_MONOCYTE_COUNT	1:25010176:28010176	Variant	chr1_25043608_A_G	1.18299270502262	0.000838505419477908	25043608
blood_MONOCYTE_COUNT	1:25010176:28010176	Variant	chr1_25043702_C_G	0.1118250264887	0.000227694749093528	25043702
blood_MONOCYTE_COUNT	1:25010176:28010176	Variant	chr1_25043903_G_A	0.296714268518753	0.000272443141363875	25043903
blood_MONOCYTE_COUNT	1:25010176:28010176	Variant	chr1_25044030_T_C	0.921758394203461	0.000549884996694422	25044030
blood_MONOCYTE_COUNT	1:25010176:28010176	Variant	chr1_25044156_T_C	0.870322257248378	0.000514372083000948	25044156
blood_MONOCYTE_COUNT	1:25010176:28010176	Variant	chr1_25044377_C_T	0.911232343344129	0.000542657376994815	25044377
blood_MONOCYTE_COUNT	1:25010176:28010176	Variant	chr1_25044522_AT_A	0.920632708580189	0.000550065806586695	25044522
blood_MONOCYTE_COUNT	1:25010176:28010176	Variant	chr1_25044586_C_G	0.897988029498132	0.000533236293627847	25044586
blood_MONOCYTE_COUNT	1:25010176:28010176	Variant	chr1_25044591_C_T	0.955305251061149	0.000522030518834212	25044591
blood_MONOCYTE_COUNT	1:25010176:28010176	Variant	chr1_25044607_A_T	0.0612778550587638	0.000222124673867854	25044607
blood_MONOCYTE_COUNT	1:25010176:28010176	Variant	chr1_25044725_A_G	0.904102057214541	0.000537562901445607	25044725
blood_MONOCYTE_COUNT	1:25010176:28010176	Variant	chr1_25044791_C_T	0.927625777805555	0.000598355641524369	25044791
blood_MONOCYTE_COUNT	1:25010176:28010176	Variant	chr1_25044822_C_T	0.902339056486214	0.000535681762320804	25044822
blood_MONOCYTE_COUNT	1:25010176:28010176	Variant	chr1_25045129_G_C	0.90288781634585	0.00053627010913037	25045129
blood_MONOCYTE_COUNT	1:25010176:28010176	Variant	chr1_25045302_G_A	0.309976135307524	0.000270388310488202	25045302
blood_MONOCYTE_COUNT	1:25010176:28010176	Variant	chr1_25045421_A_G	0.897851371308888	0.00053383403300725	25045421
blood_MONOCYTE_COUNT	1:25010176:28010176	Variant	chr1_25045425_C_T	0.319774964178824	0.00027311369666195	25045425
blood_MONOCYTE_COUNT	1:25010176:28010176	Variant	chr1_25045449_G_A	0.915141192733531	0.000542755152259849	25045449
blood_MONOCYTE_COUNT	1:25010176:28010176	Variant	chr1_25045766_G_C	0.906448711038736	0.00053648246850758	25045766
blood_MONOCYTE_COUNT	1:25010176:28010176	Variant	chr1_25045880_G_A	0.309868790485001	0.000275979954816028	25045880
blood_MONOCYTE_COUNT	1:25010176:28010176	Variant	chr1_25045887_A_G	0.905661081768528	0.00053601480866433	25045887
blood_MONOCYTE_COUNT	1:25010176:28010176	Variant	chr1_25046089_G_A	0.248187871806995	0.000256807171085396	25046089
blood_MONOCYTE_COUNT	1:25010176:28010176	Variant	chr1_25046098_G_T	0.538494860414949	0.000342024120521517	25046098
blood_MONOCYTE_COUNT	1:25010176:28010176	Variant	chr1_25046316_G_A	0.823071352599293	0.000480054477669051	25046316
blood_MONOCYTE_COUNT	1:25010176:28010176	Variant	chr1_25046380_T_C	0.143327684276847	0.000242167295706859	25046380
blood_MONOCYTE_COUNT	1:25010176:28010176	Variant	chr1_25046524_G_A	0.799813253035683	0.000465834158564158	25046524
blood_MONOCYTE_COUNT	1:25010176:28010176	Variant	chr1_25046749_C_T	0.0552863822518966	0.000221806745647629	25046749
blood_MONOCYTE_COUNT	1:25010176:28010176	Variant	chr1_25047225_C_T	0.111223259196427	0.000226260367791414	25047225
blood_MONOCYTE_COUNT	1:25010176:28010176	Variant	chr1_25047355_G_T	0.0804668888708494	0.000223537597826879	25047355
blood_MONOCYTE_COUNT	1:25010176:28010176	Variant	chr1_25047689_T_C	0.267966385652686	0.00027019521322816	25047689
blood_MONOCYTE_COUNT	1:25010176:28010176	Variant	chr1_25047756_G_C	0.989863560017486	0.000544769406752511	25047756
blood_MONOCYTE_COUNT	1:25010176:28010176	Variant	chr1_25048095_C_G	0.331845924203059	0.000276539778033048	25048095
blood_MONOCYTE_COUNT	1:25010176:28010176	Variant	chr1_25048142_G_A	0.284977655792456	0.000263389608093256	25048142
blood_MONOCYTE_COUNT	1:25010176:28010176	Variant	chr1_25048166_C_T	1.0254685287713	0.000566957132936324	25048166
blood_MONOCYTE_COUNT	1:25010176:28010176	Variant	chr1_25048317_A_T	1.02494570859127	0.000566534782899331	25048317
blood_MONOCYTE_COUNT	1:25010176:28010176	Variant	chr1_25048346_A_G	0.0436590750662219	0.000221319890201558	25048346
blood_MONOCYTE_COUNT	1:25010176:28010176	Variant	chr1_25048378_A_G	0.911954949246993	0.000539938728501477	25048378
blood_MONOCYTE_COUNT	1:25010176:28010176	Variant	chr1_25048459_A_G	0.126024904434324	0.000221925256069131	25048459
blood_MONOCYTE_COUNT	1:25010176:28010176	Variant	chr1_25048686_T_C	0.205829876563484	0.000233649759808778	25048686
blood_MONOCYTE_COUNT	1:25010176:28010176	Variant	chr1_25048711_A_G	0.603826855573698	0.000269180972710464	25048711
blood_MONOCYTE_COUNT	1:25010176:28010176	Variant	chr1_25048977_G_A	0.210733317833602	0.000234284384263144	25048977
blood_MONOCYTE_COUNT	1:25010176:28010176	Variant	chr1_25049033_A_G	0.295091728539895	0.00026635413991014	25049033
blood_MONOCYTE_COUNT	1:25010176:28010176	Variant	chr1_25049070_A_G	0.212752667525088	0.000234570742386296	25049070
blood_MONOCYTE_COUNT	1:25010176:28010176	Variant	chr1_25049092_G_A	0.0381232745009032	0.000222446018999217	25049092
blood_MONOCYTE_COUNT	1:25010176:28010176	Variant	chr1_25049508_C_T	0.315313943219636	0.000272263428063557	25049508
blood_MONOCYTE_COUNT	1:25010176:28010176	Variant	chr1_25049606_G_A	1.04569991916821	0.000583509899989631	25049606
blood_MONOCYTE_COUNT	1:25010176:28010176	Variant	chr1_25049751_C_A	0.0553723688519878	0.000220906238622744	25049751
blood_MONOCYTE_COUNT	1:25010176:28010176	Variant	chr1_25049897_G_A	0.00110533034117383	0.000222621755021637	25049897
blood_MONOCYTE_COUNT	1:25010176:28010176	Variant	chr1_25049974_CAA_C	0.250613998616232	0.000241657860974994	25049974
blood_MONOCYTE_COUNT	1:25010176:28010176	Variant	chr1_25050057_T_C	0.880215073103908	0.000517989035989111	25050057
blood_MONOCYTE_COUNT	1:25010176:28010176	Variant	chr1_25050132_G_A	1.03942077878947	0.000577779262441923	25050132
blood_MONOCYTE_COUNT	1:25010176:28010176	Variant	chr1_25050275_T_C	0.882019089852899	0.000519380761874056	25050275
blood_MONOCYTE_COUNT	1:25010176:28010176	Variant	chr1_25050535_G_A	0.0375555258338327	0.000222373005223907	25050535
blood_MONOCYTE_COUNT	1:25010176:28010176	Variant	chr1_25050675_G_T	0.134111411985525	0.000226175276999921	25050675
blood_MONOCYTE_COUNT	1:25010176:28010176	Variant	chr1_25051061_C_A	0.157428787868551	0.000230955416344649	25051061
blood_MONOCYTE_COUNT	1:25010176:28010176	Variant	chr1_25051130_G_A	0.357604708030493	0.000291488624103309	25051130
blood_MONOCYTE_COUNT	1:25010176:28010176	Variant	chr1_25051417_C_A	1.02616463339591	0.000569567372740183	25051417
blood_MONOCYTE_COUNT	1:25010176:28010176	Variant	chr1_25051774_G_A	0.108460747260124	0.000223943955449593	25051774
blood_MONOCYTE_COUNT	1:25010176:28010176	Variant	chr1_25051853_A_G	0.932835126956438	0.000505542808430333	25051853
blood_MONOCYTE_COUNT	1:25010176:28010176	Variant	chr1_25051867_A_G	0.116059794478617	0.000223864326809438	25051867
blood_MONOCYTE_COUNT	1:25010176:28010176	Variant	chr1_25051953_A_G	0.249408129754996	0.000255670944379525	25051953
blood_MONOCYTE_COUNT	1:25010176:28010176	Variant	chr1_25051988_G_A	0.621037940134332	0.000350301876460274	25051988
blood_MONOCYTE_COUNT	1:25010176:28010176	Variant	chr1_25052022_C_T	0.501767255049889	0.000337182809908424	25052022
blood_MONOCYTE_COUNT	1:25010176:28010176	Variant	chr1_25052177_G_A	0.141398550629574	0.000225360001808663	25052177
blood_MONOCYTE_COUNT	1:25010176:28010176	Variant	chr1_25052229_C_T	0.254945925128899	0.000254761602635126	25052229
blood_MONOCYTE_COUNT	1:25010176:28010176	Variant	chr1_25052353_C_T	0.0851450697070312	0.000221058127408585	25052353
blood_MONOCYTE_COUNT	1:25010176:28010176	Variant	chr1_25052672_C_T	1.11694450502492	0.0006547059289475	25052672
blood_MONOCYTE_COUNT	1:25010176:28010176	Variant	chr1_25052762_A_G	1.12313207157819	0.000658953656817628	25052762
blood_MONOCYTE_COUNT	1:25010176:28010176	Variant	chr1_25052828_A_C	0.0962786848708145	0.000221788630284473	25052828
blood_MONOCYTE_COUNT	1:25010176:28010176	Variant	chr1_25052869_A_G	0.308432054287059	0.000269826480528162	25052869
blood_MONOCYTE_COUNT	1:25010176:28010176	Variant	chr1_25052904_C_G	0.890771994953916	0.000533355757471321	25052904
blood_MONOCYTE_COUNT	1:25010176:28010176	Variant	chr1_25052993_C_G	1.07762574776719	0.00062144584448027	25052993
blood_MONOCYTE_COUNT	1:25010176:28010176	Variant	chr1_25053532_C_T	0.479749105509191	0.000334174246745339	25053532
blood_MONOCYTE_COUNT	1:25010176:28010176	Variant	chr1_25053533_C_T	0.162278451138891	0.00022732319512954	25053533
blood_MONOCYTE_COUNT	1:25010176:28010176	Variant	chr1_25053648_G_A	0.465633772710163	0.00032910518119852	25053648
blood_MONOCYTE_COUNT	1:25010176:28010176	Variant	chr1_25054478_C_CCCTT	0.229319867321923	0.000224615339995377	25054478
blood_MONOCYTE_COUNT	1:25010176:28010176	Variant	chr1_25054572_T_C	0.644859845751692	0.000343484704361786	25054572
blood_MONOCYTE_COUNT	1:25010176:28010176	Variant	chr1_25054590_A_G	0.845214023267766	0.000558164906034525	25054590
blood_MONOCYTE_COUNT	1:25010176:28010176	Variant	chr1_25054820_G_A	0.0549454696169271	0.000229167555731584	25054820
blood_MONOCYTE_COUNT	1:25010176:28010176	Variant	chr1_25054894_C_G	0.434825479530368	0.000329170468885326	25054894
blood_MONOCYTE_COUNT	1:25010176:28010176	Variant	chr1_25055035_C_T	0.0639042583326615	0.000227999234597515	25055035
blood_MONOCYTE_COUNT	1:25010176:28010176	Variant	chr1_25055095_G_A	0.247053556418001	0.000252062191016249	25055095
blood_MONOCYTE_COUNT	1:25010176:28010176	Variant	chr1_25055184_C_G	0.901517165430378	0.000482588357220105	25055184
blood_MONOCYTE_COUNT	1:25010176:28010176	Variant	chr1_25055747_C_G	0.518487505957863	0.000300182500816225	25055747
blood_MONOCYTE_COUNT	1:25010176:28010176	Variant	chr1_25055985_G_C	0.105853691192986	0.000237785139333151	25055985
blood_MONOCYTE_COUNT	1:25010176:28010176	Variant	chr1_25056065_G_A	0.387754530693775	0.000265895312637189	25056065
blood_MONOCYTE_COUNT	1:25010176:28010176	Variant	chr1_25056127_G_A	0.312467151317522	0.000280278716232658	25056127
blood_MONOCYTE_COUNT	1:25010176:28010176	Variant	chr1_25056468_G_A	0.17886969813867	0.000223865634361708	25056468
blood_MONOCYTE_COUNT	1:25010176:28010176	Variant	chr1_25056632_G_C	0.0384974234384465	0.000220907785246215	25056632
blood_MONOCYTE_COUNT	1:25010176:28010176	Variant	chr1_25056637_G_A	0.288525108741338	0.000237983036589626	25056637
blood_MONOCYTE_COUNT	1:25010176:28010176	Variant	chr1_25057946_G_A	0.00761785750550158	0.000225022772638156	25057946
blood_MONOCYTE_COUNT	1:25010176:28010176	Variant	chr1_25058042_T_G	0.0353764564921433	0.000228439415130853	25058042
blood_MONOCYTE_COUNT	1:25010176:28010176	Variant	chr1_25058602_C_T	0.398861155864331	0.000275949414909026	25058602
blood_MONOCYTE_COUNT	1:25010176:28010176	Variant	chr1_25058695_C_T	0.340399053811294	0.000291733006687335	25058695
blood_MONOCYTE_COUNT	1:25010176:28010176	Variant	chr1_25058702_G_A	0.0469601649596483	0.000221191898204782	25058702
blood_MONOCYTE_COUNT	1:25010176:28010176	Variant	chr1_25059045_C_T	0.544608722308986	0.000304183245970604	25059045
blood_MONOCYTE_COUNT	1:25010176:28010176	Variant	chr1_25059268_A_C	0.0238350245970092	0.000222706002433566	25059268
blood_MONOCYTE_COUNT	1:25010176:28010176	Variant	chr1_25060180_C_T	0.447040468164629	0.000327750271362161	25060180
blood_MONOCYTE_COUNT	1:25010176:28010176	Variant	chr1_25060246_C_T	0.451648247139765	0.00027773442423736	25060246
blood_MONOCYTE_COUNT	1:25010176:28010176	Variant	chr1_25060608_G_A	0.510933063198514	0.000293346767933803	25060608
blood_MONOCYTE_COUNT	1:25010176:28010176	Variant	chr1_25060920_G_A	0.469055084917142	0.000282473255495799	25060920
blood_MONOCYTE_COUNT	1:25010176:28010176	Variant	chr1_25061066_A_C	0.770439374384885	0.000380644887298232	25061066
blood_MONOCYTE_COUNT	1:25010176:28010176	Variant	chr1_25062427_A_T	0.329601548691363	0.000251606373165867	25062427
blood_MONOCYTE_COUNT	1:25010176:28010176	Variant	chr1_25062772_C_A	0.89268549392766	0.000428408529490768	25062772
blood_MONOCYTE_COUNT	1:25010176:28010176	Variant	chr1_25064229_T_C	0.764626856685019	0.000397491519325937	25064229
blood_MONOCYTE_COUNT	1:25010176:28010176	Variant	chr1_25064336_C_T	1.58894451577207	0.00118940299392373	25064336
blood_MONOCYTE_COUNT	1:25010176:28010176	Variant	chr1_25064774_T_G	0.923701270808721	0.000521475674427599	25064774
blood_MONOCYTE_COUNT	1:25010176:28010176	Variant	chr1_25064907_C_A	1.0269445874292	0.000615794524315006	25064907
blood_MONOCYTE_COUNT	1:25010176:28010176	Variant	chr1_25065020_C_T	0.182397333416293	0.000244958506664661	25065020
blood_MONOCYTE_COUNT	1:25010176:28010176	Variant	chr1_25065113_C_T	1.03092369199869	0.000619190723685692	25065113
blood_MONOCYTE_COUNT	1:25010176:28010176	Variant	chr1_25065138_G_T	0.980745016987115	0.000561404638641769	25065138
blood_MONOCYTE_COUNT	1:25010176:28010176	Variant	chr1_25065158_T_A	0.0339790435654393	0.000222086871523058	25065158
blood_MONOCYTE_COUNT	1:25010176:28010176	Variant	chr1_25065179_CCA_C	0.973465495923931	0.000577418496432487	25065179
blood_MONOCYTE_COUNT	1:25010176:28010176	Variant	chr1_25065260_G_T	0.0236680049761524	0.000221074886766987	25065260
blood_MONOCYTE_COUNT	1:25010176:28010176	Variant	chr1_25065457_G_A	0.110930191478207	0.000228248757255377	25065457
blood_MONOCYTE_COUNT	1:25010176:28010176	Variant	chr1_25065636_G_A	0.446938395744484	0.000278766640675854	25065636
blood_MONOCYTE_COUNT	1:25010176:28010176	Variant	chr1_25065835_G_C	0.16163803417818	0.000220576699313231	25065835
blood_MONOCYTE_COUNT	1:25010176:28010176	Variant	chr1_25065836_G_A	0.460336099104616	0.000282023681469776	25065836
blood_MONOCYTE_COUNT	1:25010176:28010176	Variant	chr1_25065873_G_A	1.02701499389241	0.000613961429251445	25065873
blood_MONOCYTE_COUNT	1:25010176:28010176	Variant	chr1_25066140_T_TCTCCC	0.338627366432492	0.000279731686119507	25066140
blood_MONOCYTE_COUNT	1:25010176:28010176	Variant	chr1_25066336_A_G	0.184429602405003	0.000237734715325446	25066336
blood_MONOCYTE_COUNT	1:25010176:28010176	Variant	chr1_25066513_G_A	0.576471451377114	0.000359058070514874	25066513
blood_MONOCYTE_COUNT	1:25010176:28010176	Variant	chr1_25066663_G_A	0.600379430016025	0.00033104304872469	25066663
blood_MONOCYTE_COUNT	1:25010176:28010176	Variant	chr1_25067055_A_G	0.200964447187476	0.000237388003326245	25067055
blood_MONOCYTE_COUNT	1:25010176:28010176	Variant	chr1_25067325_G_A	0.196465801618062	0.000236654460063508	25067325
blood_MONOCYTE_COUNT	1:25010176:28010176	Variant	chr1_25067888_C_CCACGGTGGTTTT	1.11384424137478	0.000699615964836207	25067888
blood_MONOCYTE_COUNT	1:25010176:28010176	Variant	chr1_25068260_C_T	0.571866727122563	0.000312069554226647	25068260
blood_MONOCYTE_COUNT	1:25010176:28010176	Variant	chr1_25068262_G_T	0.120395045740003	0.000227511964338977	25068262
blood_MONOCYTE_COUNT	1:25010176:28010176	Variant	chr1_25068642_G_A	1.65294994491427	0.00130014296850004	25068642
blood_MONOCYTE_COUNT	1:25010176:28010176	Variant	chr1_25068718_G_A	0.14837332931633	0.0002308788404603	25068718
blood_MONOCYTE_COUNT	1:25010176:28010176	Variant	chr1_25068781_C_T	0.185358325451386	0.000236645130086071	25068781
blood_MONOCYTE_COUNT	1:25010176:28010176	Variant	chr1_25068782_A_G	0.204324071942153	0.000239614794080417	25068782
blood_MONOCYTE_COUNT	1:25010176:28010176	Variant	chr1_25068827_T_A	0.146253242988546	0.000229174679108817	25068827
blood_MONOCYTE_COUNT	1:25010176:28010176	Variant	chr1_25068849_G_T	0.123859416234887	0.000228113979218715	25068849
blood_MONOCYTE_COUNT	1:25010176:28010176	Variant	chr1_25068853_T_G	1.44950623662704	0.000996783953171941	25068853
blood_MONOCYTE_COUNT	1:25010176:28010176	Variant	chr1_25068860_A_G	0.140106457160033	0.000230088121097448	25068860
blood_MONOCYTE_COUNT	1:25010176:28010176	Variant	chr1_25068898_A_T	0.159236376911054	0.000232277834522646	25068898
blood_MONOCYTE_COUNT	1:25010176:28010176	Variant	chr1_25068937_TG_T	0.113561930993686	0.000226779128535023	25068937
blood_MONOCYTE_COUNT	1:25010176:28010176	Variant	chr1_25069247_G_A	0.552787681332196	0.000306997544817754	25069247
blood_MONOCYTE_COUNT	1:25010176:28010176	Variant	chr1_25069268_G_A	1.20385479864074	0.000682098999962928	25069268
blood_MONOCYTE_COUNT	1:25010176:28010176	Variant	chr1_25069361_G_A	0.542223871788297	0.000303704833481141	25069361
blood_MONOCYTE_COUNT	1:25010176:28010176	Variant	chr1_25069388_G_A	0.122138498533438	0.000227828238628834	25069388
blood_MONOCYTE_COUNT	1:25010176:28010176	Variant	chr1_25069431_C_A	0.561943890539694	0.000309920088349881	25069431
blood_MONOCYTE_COUNT	1:25010176:28010176	Variant	chr1_25069459_T_A	0.604702493229925	0.000323472110727056	25069459
blood_MONOCYTE_COUNT	1:25010176:28010176	Variant	chr1_25069540_CT_C	0.455679988233833	0.000288092578337127	25069540
blood_MONOCYTE_COUNT	1:25010176:28010176	Variant	chr1_25069641_C_T	0.174953403557811	0.000225231361947925	25069641
blood_MONOCYTE_COUNT	1:25010176:28010176	Variant	chr1_25069820_G_A	0.138590761520441	0.000226129395663752	25069820
blood_MONOCYTE_COUNT	1:25010176:28010176	Variant	chr1_25069946_C_A	0.56231254136402	0.000309988099159338	25069946
blood_MONOCYTE_COUNT	1:25010176:28010176	Variant	chr1_25070278_G_A	0.255362709411948	0.000248405723563337	25070278
blood_MONOCYTE_COUNT	1:25010176:28010176	Variant	chr1_25070308_T_TCA	0.564697317916209	0.000338323569499301	25070308
blood_MONOCYTE_COUNT	1:25010176:28010176	Variant	chr1_25070313_T_C	0.615232087424465	0.000358674977818265	25070313
blood_MONOCYTE_COUNT	1:25010176:28010176	Variant	chr1_25070342_C_T	1.22745166691931	0.000706430943391317	25070342
blood_MONOCYTE_COUNT	1:25010176:28010176	Variant	chr1_25070407_C_A	0.569466490870473	0.000312270046618713	25070407
blood_MONOCYTE_COUNT	1:25010176:28010176	Variant	chr1_25070414_A_G	0.137643084229208	0.000229780665097474	25070414
blood_MONOCYTE_COUNT	1:25010176:28010176	Variant	chr1_25070707_G_A	0.397955791198532	0.000340890457969176	25070707
blood_MONOCYTE_COUNT	1:25010176:28010176	Variant	chr1_25070775_G_A	0.563275107683361	0.000310247857465609	25070775
blood_MONOCYTE_COUNT	1:25010176:28010176	Variant	chr1_25070858_T_C	0.142273235199892	0.000230295866030824	25070858
blood_MONOCYTE_COUNT	1:25010176:28010176	Variant	chr1_25070975_T_A	0.577876684388485	0.000343155869750116	25070975
blood_MONOCYTE_COUNT	1:25010176:28010176	Variant	chr1_25070981_C_A	0.582459667023722	0.000392009282915898	25070981
blood_MONOCYTE_COUNT	1:25010176:28010176	Variant	chr1_25071039_C_CTG	0.56357361562231	0.000339500365199047	25071039
blood_MONOCYTE_COUNT	1:25010176:28010176	Variant	chr1_25071121_C_T	0.516582081371796	0.000313233283858464	25071121
blood_MONOCYTE_COUNT	1:25010176:28010176	Variant	chr1_25071216_G_A	0.535651974686924	0.000327764687904513	25071216
blood_MONOCYTE_COUNT	1:25010176:28010176	Variant	chr1_25071223_T_G	0.537030493391037	0.000328051963894591	25071223
blood_MONOCYTE_COUNT	1:25010176:28010176	Variant	chr1_25071283_C_T	0.77208681945436	0.000429153595775713	25071283
blood_MONOCYTE_COUNT	1:25010176:28010176	Variant	chr1_25071397_G_A	0.521248171932233	0.000322458663424019	25071397
blood_MONOCYTE_COUNT	1:25010176:28010176	Variant	chr1_25071476_C_T	0.527858428338688	0.000324778820591568	25071476
blood_MONOCYTE_COUNT	1:25010176:28010176	Variant	chr1_25071584_T_C	0.532697161070961	0.000326814571098973	25071584
blood_MONOCYTE_COUNT	1:25010176:28010176	Variant	chr1_25071602_G_A	0.540727516870026	0.000329222938140793	25071602
blood_MONOCYTE_COUNT	1:25010176:28010176	Variant	chr1_25071648_A_C	0.56990946994057	0.000340225392922762	25071648
blood_MONOCYTE_COUNT	1:25010176:28010176	Variant	chr1_25071683_A_C	0.585494964790424	0.000346183263633598	25071683
blood_MONOCYTE_COUNT	1:25010176:28010176	Variant	chr1_25071715_G_A	0.578607221060085	0.000342812083374205	25071715
blood_MONOCYTE_COUNT	1:25010176:28010176	Variant	chr1_25071881_G_A	0.522509338355395	0.000322464444547583	25071881
blood_MONOCYTE_COUNT	1:25010176:28010176	Variant	chr1_25071987_G_A	0.599274567163155	0.000322521280183339	25071987
blood_MONOCYTE_COUNT	1:25010176:28010176	Variant	chr1_25072054_C_T	0.948752118631062	0.000379907314397381	25072054
blood_MONOCYTE_COUNT	1:25010176:28010176	Variant	chr1_25072197_C_A	0.594009071453273	0.000321671579396499	25072197
blood_MONOCYTE_COUNT	1:25010176:28010176	Variant	chr1_25072412_G_T	0.597041095444632	0.000323133964038869	25072412
blood_MONOCYTE_COUNT	1:25010176:28010176	Variant	chr1_25072598_G_A	0.152164357126488	0.000231390489078798	25072598
blood_MONOCYTE_COUNT	1:25010176:28010176	Variant	chr1_25072983_C_T	0.128493958102799	0.000227441180054604	25072983
blood_MONOCYTE_COUNT	1:25010176:28010176	Variant	chr1_25073178_C_T	0.438469812700873	0.000276896671501486	25073178
blood_MONOCYTE_COUNT	1:25010176:28010176	Variant	chr1_25073290_T_C	0.301346890362009	0.000247799399093537	25073290
blood_MONOCYTE_COUNT	1:25010176:28010176	Variant	chr1_25074101_G_A	0.770824536146317	0.000385553728773351	25074101
blood_MONOCYTE_COUNT	1:25010176:28010176	Variant	chr1_25074136_G_A	0.0873485329135861	0.000238617541737731	25074136
blood_MONOCYTE_COUNT	1:25010176:28010176	Variant	chr1_25074184_G_T	0.356169761891402	0.000265985481944241	25074184
blood_MONOCYTE_COUNT	1:25010176:28010176	Variant	chr1_25074321_T_C	0.64978850505226	0.000489816908148228	25074321
blood_MONOCYTE_COUNT	1:25010176:28010176	Variant	chr1_25074530_G_T	0.457448465503167	0.000293508809823059	25074530
blood_MONOCYTE_COUNT	1:25010176:28010176	Variant	chr1_25074534_G_T	0.0348608771529622	0.000220609438453273	25074534
blood_MONOCYTE_COUNT	1:25010176:28010176	Variant	chr1_25074538_T_G	0.00271220152844629	0.000220573895921613	25074538
blood_MONOCYTE_COUNT	1:25010176:28010176	Variant	chr1_25074946_G_A	0.127626861411985	0.000231401505932312	25074946
blood_MONOCYTE_COUNT	1:25010176:28010176	Variant	chr1_25075001_C_A	0.251011682154015	0.000247856733002623	25075001
blood_MONOCYTE_COUNT	1:25010176:28010176	Variant	chr1_25075077_C_A	0.268231270260549	0.000235214992718584	25075077
blood_MONOCYTE_COUNT	1:25010176:28010176	Variant	chr1_25075143_GT_G	0.138377546086392	0.000233363009828973	25075143
blood_MONOCYTE_COUNT	1:25010176:28010176	Variant	chr1_25075235_C_A	0.247888970437476	0.00024718171760059	25075235
blood_MONOCYTE_COUNT	1:25010176:28010176	Variant	chr1_25075269_T_C	0.26779767391485	0.000235080960851718	25075269
blood_MONOCYTE_COUNT	1:25010176:28010176	Variant	chr1_25075294_A_G	0.272077210101806	0.000235661504610488	25075294
blood_MONOCYTE_COUNT	1:25010176:28010176	Variant	chr1_25075359_A_G	0.135427533391455	0.00023285701537082	25075359
blood_MONOCYTE_COUNT	1:25010176:28010176	Variant	chr1_25075427_C_T	0.362938402594343	0.000267051470458307	25075427
blood_MONOCYTE_COUNT	1:25010176:28010176	Variant	chr1_25075527_G_A	0.134349510684989	0.000232981808241335	25075527
blood_MONOCYTE_COUNT	1:25010176:28010176	Variant	chr1_25075613_C_T	0.255562745651875	0.000248703442155372	25075613
blood_MONOCYTE_COUNT	1:25010176:28010176	Variant	chr1_25075653_C_CAATAAT	0.713157528108339	0.000535560046895025	25075653
blood_MONOCYTE_COUNT	1:25010176:28010176	Variant	chr1_25075781_AG_A	0.167973567308291	0.000238603854786753	25075781
blood_MONOCYTE_COUNT	1:25010176:28010176	Variant	chr1_25075848_C_T	0.739130303737689	0.000330575557999606	25075848
blood_MONOCYTE_COUNT	1:25010176:28010176	Variant	chr1_25076120_A_G	0.285934028417609	0.00023768347615998	25076120
blood_MONOCYTE_COUNT	1:25010176:28010176	Variant	chr1_25076133_C_T	0.0269206690672031	0.000222477523696729	25076133
blood_MONOCYTE_COUNT	1:25010176:28010176	Variant	chr1_25076214_G_A	0.261897255709159	0.000234382625861161	25076214
blood_MONOCYTE_COUNT	1:25010176:28010176	Variant	chr1_25076389_A_T	0.0666748214629373	0.000224505658760492	25076389
blood_MONOCYTE_COUNT	1:25010176:28010176	Variant	chr1_25076700_G_A	0.02623568428714	0.00022246997448009	25076700
blood_MONOCYTE_COUNT	1:25010176:28010176	Variant	chr1_25076914_C_T	0.117424976895718	0.000235930102536391	25076914
blood_MONOCYTE_COUNT	1:25010176:28010176	Variant	chr1_25076966_TAAAC_T	0.241037016583215	0.000245756588972093	25076966
blood_MONOCYTE_COUNT	1:25010176:28010176	Variant	chr1_25077292_G_T	0.25302863473197	0.000248665922324857	25077292
blood_MONOCYTE_COUNT	1:25010176:28010176	Variant	chr1_25077394_T_C	0.0655288206744659	0.00022428920725907	25077394
blood_MONOCYTE_COUNT	1:25010176:28010176	Variant	chr1_25077439_G_A	0.0552581697395446	0.000223503439121425	25077439
blood_MONOCYTE_COUNT	1:25010176:28010176	Variant	chr1_25077517_A_T	0.0623014375128827	0.000224111731101323	25077517
blood_MONOCYTE_COUNT	1:25010176:28010176	Variant	chr1_25077539_G_A	0.0607655905003149	0.000223972481152268	25077539
blood_MONOCYTE_COUNT	1:25010176:28010176	Variant	chr1_25077547_C_T	1.36703708532555	0.000959119451065554	25077547
blood_MONOCYTE_COUNT	1:25010176:28010176	Variant	chr1_25077597_T_C	0.0714528598692066	0.00022488948918006	25077597
blood_MONOCYTE_COUNT	1:25010176:28010176	Variant	chr1_25077607_G_A	0.275236462773765	0.000236066744177645	25077607
blood_MONOCYTE_COUNT	1:25010176:28010176	Variant	chr1_25077618_C_T	0.268938561916746	0.000235231610123935	25077618
blood_MONOCYTE_COUNT	1:25010176:28010176	Variant	chr1_25077759_C_T	0.0288145573369596	0.000228522699093139	25077759
blood_MONOCYTE_COUNT	1:25010176:28010176	Variant	chr1_25077957_G_A	0.768654809951081	0.000340670943881997	25077957
blood_MONOCYTE_COUNT	1:25010176:28010176	Variant	chr1_25078006_AAAAAATAAAAAT_A	0.225810450222747	0.000242666938049302	25078006
blood_MONOCYTE_COUNT	1:25010176:28010176	Variant	chr1_25078011_AT_A	0.0946319210143215	0.000231116914554264	25078011
blood_MONOCYTE_COUNT	1:25010176:28010176	Variant	chr1_25078039_T_C	0.515355168655755	0.000270683905827879	25078039
blood_MONOCYTE_COUNT	1:25010176:28010176	Variant	chr1_25078521_G_A	0.705362789540924	0.000531172175094182	25078521
blood_MONOCYTE_COUNT	1:25010176:28010176	Variant	chr1_25078615_C_T	0.0563473766742065	0.000223683751429919	25078615
blood_MONOCYTE_COUNT	1:25010176:28010176	Variant	chr1_25078631_TA_T	0.0504713155477779	0.00023006217566336	25078631
blood_MONOCYTE_COUNT	1:25010176:28010176	Variant	chr1_25078746_G_T	0.701524726959669	0.000530415342768013	25078746
blood_MONOCYTE_COUNT	1:25010176:28010176	Variant	chr1_25078761_C_T	0.709781352303761	0.000535947764138733	25078761
blood_MONOCYTE_COUNT	1:25010176:28010176	Variant	chr1_25079217_C_T	0.0307288179245032	0.000228658782815974	25079217
blood_MONOCYTE_COUNT	1:25010176:28010176	Variant	chr1_25079318_T_A	0.666062042953891	0.000500298813238755	25079318
blood_MONOCYTE_COUNT	1:25010176:28010176	Variant	chr1_25079391_TA_T	0.0711028675500569	0.000224873048540545	25079391
blood_MONOCYTE_COUNT	1:25010176:28010176	Variant	chr1_25079622_T_C	0.0107742409489002	0.000253107953134338	25079622
blood_MONOCYTE_COUNT	1:25010176:28010176	Variant	chr1_25080078_C_T	0.243646070639234	0.000247074349944024	25080078
blood_MONOCYTE_COUNT	1:25010176:28010176	Variant	chr1_25080156_A_G	0.0199093007122026	0.000227245437295291	25080156
blood_MONOCYTE_COUNT	1:25010176:28010176	Variant	chr1_25080183_C_A	0.180541319632252	0.000252597261493515	25080183
blood_MONOCYTE_COUNT	1:25010176:28010176	Variant	chr1_25080366_C_T	0.0275241356312758	0.00022805589042598	25080366
blood_MONOCYTE_COUNT	1:25010176:28010176	Variant	chr1_25080515_C_G	0.24975195063008	0.000248306300658584	25080515
blood_MONOCYTE_COUNT	1:25010176:28010176	Variant	chr1_25080830_T_A	0.258026691199906	0.000250068356819059	25080830
blood_MONOCYTE_COUNT	1:25010176:28010176	Variant	chr1_25080843_A_G	0.258733273001191	0.000250190122390804	25080843
blood_MONOCYTE_COUNT	1:25010176:28010176	Variant	chr1_25081363_G_T	0.0229987322767196	0.000227485595232715	25081363
blood_MONOCYTE_COUNT	1:25010176:28010176	Variant	chr1_25081442_C_G	0.711080863502166	0.000534035497932989	25081442
blood_MONOCYTE_COUNT	1:25010176:28010176	Variant	chr1_25081452_A_G	0.0519880342572274	0.000223369128223524	25081452
blood_MONOCYTE_COUNT	1:25010176:28010176	Variant	chr1_25081942_G_T	0.004249414746022	0.000220814563828857	25081942
blood_MONOCYTE_COUNT	1:25010176:28010176	Variant	chr1_25081974_T_C	0.0270288792380456	0.000221607675781166	25081974
blood_MONOCYTE_COUNT	1:25010176:28010176	Variant	chr1_25082028_G_A	0.00230714728005942	0.000220755975043032	25082028
blood_MONOCYTE_COUNT	1:25010176:28010176	Variant	chr1_25082177_C_T	0.903180271135661	0.000389540047942136	25082177
blood_MONOCYTE_COUNT	1:25010176:28010176	Variant	chr1_25082194_G_T	0.67175640362132	0.000501067977778461	25082194
blood_MONOCYTE_COUNT	1:25010176:28010176	Variant	chr1_25082282_C_T	0.0906864670984345	0.000222107873160957	25082282
blood_MONOCYTE_COUNT	1:25010176:28010176	Variant	chr1_25082437_C_G	0.0354792607543694	0.000222029880399355	25082437
blood_MONOCYTE_COUNT	1:25010176:28010176	Variant	chr1_25082452_C_T	0.0252799416380497	0.000221508737033991	25082452
blood_MONOCYTE_COUNT	1:25010176:28010176	Variant	chr1_25082554_C_T	1.13851278516335	0.000620510692745655	25082554
blood_MONOCYTE_COUNT	1:25010176:28010176	Variant	chr1_25082572_A_G	0.0340094601972632	0.000222022877196812	25082572
blood_MONOCYTE_COUNT	1:25010176:28010176	Variant	chr1_25082765_A_G	0.5883561465475	0.000359425239574073	25082765
blood_MONOCYTE_COUNT	1:25010176:28010176	Variant	chr1_25082837_A_C	0.0803827811053401	0.000243846563020026	25082837
blood_MONOCYTE_COUNT	1:25010176:28010176	Variant	chr1_25082951_G_A	0.00727817168738332	0.000225510555059475	25082951
blood_MONOCYTE_COUNT	1:25010176:28010176	Variant	chr1_25083116_A_G	0.0571021247329183	0.000223616649050902	25083116
blood_MONOCYTE_COUNT	1:25010176:28010176	Variant	chr1_25083151_G_A	0.675611932167655	0.000508603422204152	25083151
blood_MONOCYTE_COUNT	1:25010176:28010176	Variant	chr1_25085238_C_G	0.619830668051629	0.000470687104945535	25085238
blood_MONOCYTE_COUNT	1:25010176:28010176	Variant	chr1_25085299_C_T	0.266835972312265	0.000235590888675925	25085299
blood_MONOCYTE_COUNT	1:25010176:28010176	Variant	chr1_25086016_T_A	1.05859044774186	0.000457815521913659	25086016
blood_MONOCYTE_COUNT	1:25010176:28010176	Variant	chr1_25086680_A_G	0.601191329866604	0.000458393294174964	25086680
blood_MONOCYTE_COUNT	1:25010176:28010176	Variant	chr1_25086932_G_A	0.102278734070062	0.000249587445721113	25086932
blood_MONOCYTE_COUNT	1:25010176:28010176	Variant	chr1_25086975_G_A	0.0174961570874698	0.00023020027908531	25086975
blood_MONOCYTE_COUNT	1:25010176:28010176	Variant	chr1_25087009_G_A	0.259391665594879	0.000234111482030975	25087009
blood_MONOCYTE_COUNT	1:25010176:28010176	Variant	chr1_25087029_G_T	0.560875624191279	0.0004334275229423	25087029
blood_MONOCYTE_COUNT	1:25010176:28010176	Variant	chr1_25087046_G_C	0.240517693885045	0.000233346277920596	25087046
blood_MONOCYTE_COUNT	1:25010176:28010176	Variant	chr1_25088270_G_A	0.597530379134812	0.000456171733224152	25088270
blood_MONOCYTE_COUNT	1:25010176:28010176	Variant	chr1_25088516_C_T	0.593625040517686	0.000396217193714385	25088516
blood_MONOCYTE_COUNT	1:25010176:28010176	Variant	chr1_25088691_G_C	0.894773889187992	0.000455603639351864	25088691
blood_MONOCYTE_COUNT	1:25010176:28010176	Variant	chr1_25088872_C_T	0.0523340129340567	0.000227662581204097	25088872
blood_MONOCYTE_COUNT	1:25010176:28010176	Variant	chr1_25089012_A_G	0.047001172304888	0.000225937118235172	25089012
blood_MONOCYTE_COUNT	1:25010176:28010176	Variant	chr1_25089032_C_T	0.238735363554781	0.000279806660679938	25089032
blood_MONOCYTE_COUNT	1:25010176:28010176	Variant	chr1_25089092_A_T	0.0781335335184476	0.000230126105353673	25089092
blood_MONOCYTE_COUNT	1:25010176:28010176	Variant	chr1_25089191_T_C	0.0495319192243312	0.000226205824567558	25089191
blood_MONOCYTE_COUNT	1:25010176:28010176	Variant	chr1_25089289_C_G	0.0402997313640491	0.000225177184322932	25089289
blood_MONOCYTE_COUNT	1:25010176:28010176	Variant	chr1_25089383_G_C	1.49344219344219	0.000891934181533937	25089383
blood_MONOCYTE_COUNT	1:25010176:28010176	Variant	chr1_25089592_G_C	0.625411362449635	0.00033148505523002	25089592
blood_MONOCYTE_COUNT	1:25010176:28010176	Variant	chr1_25089837_C_T	0.123223017147397	0.000229703532050906	25089837
blood_MONOCYTE_COUNT	1:25010176:28010176	Variant	chr1_25089941_C_G	1.06689151791685	0.000639602031213157	25089941
blood_MONOCYTE_COUNT	1:25010176:28010176	Variant	chr1_25090512_G_GGAC	0.0212814602089388	0.000221454435289689	25090512
blood_MONOCYTE_COUNT	1:25010176:28010176	Variant	chr1_25090541_AC_A	0.0546877011274468	0.000234624164303061	25090541
blood_MONOCYTE_COUNT	1:25010176:28010176	Variant	chr1_25090868_G_A	1.02536288563782	0.000407177262997288	25090868
blood_MONOCYTE_COUNT	1:25010176:28010176	Variant	chr1_25091519_G_A	0.101784081960782	0.000241987722626366	25091519
blood_MONOCYTE_COUNT	1:25010176:28010176	Variant	chr1_25091800_G_A	0.197414596095188	0.000268218373691268	25091800
blood_MONOCYTE_COUNT	1:25010176:28010176	Variant	chr1_25092426_G_C	0.113788517138973	0.000245206928469263	25092426
blood_MONOCYTE_COUNT	1:25010176:28010176	Variant	chr1_25092879_T_C	0.0150060468760655	0.000220841818321667	25092879
blood_MONOCYTE_COUNT	1:25010176:28010176	Variant	chr1_25092905_G_C	0.0980520162907409	0.00023961293698106	25092905
blood_MONOCYTE_COUNT	1:25010176:28010176	Variant	chr1_25092912_A_G	0.0559939615882644	0.000222149984256881	25092912
blood_MONOCYTE_COUNT	1:25010176:28010176	Variant	chr1_25092951_A_G	0.0572970483822664	0.000222547162405259	25092951
blood_MONOCYTE_COUNT	1:25010176:28010176	Variant	chr1_25093274_G_A	0.759014957543715	0.000316518260255599	25093274
blood_MONOCYTE_COUNT	1:25010176:28010176	Variant	chr1_25093654_C_G	0.722859068737432	0.000306724832568036	25093654
blood_MONOCYTE_COUNT	1:25010176:28010176	Variant	chr1_25093779_T_A	0.0164621943266441	0.000231473807232566	25093779
blood_MONOCYTE_COUNT	1:25010176:28010176	Variant	chr1_25093943_A_G	0.675476810964253	0.000293800280210407	25093943
blood_MONOCYTE_COUNT	1:25010176:28010176	Variant	chr1_25094616_A_G	0.194974435013043	0.000259822418174471	25094616
blood_MONOCYTE_COUNT	1:25010176:28010176	Variant	chr1_25095286_C_T	0.119447664544138	0.000223436066549983	25095286
blood_MONOCYTE_COUNT	1:25010176:28010176	Variant	chr1_25095499_T_C	0.0920718975230005	0.000245691321985098	25095499
blood_MONOCYTE_COUNT	1:25010176:28010176	Variant	chr1_25095587_AC_A	0.0688439049712482	0.000240940390159193	25095587
blood_MONOCYTE_COUNT	1:25010176:28010176	Variant	chr1_25096012_C_A	0.103726739368	0.000222527533462331	25096012
blood_MONOCYTE_COUNT	1:25010176:28010176	Variant	chr1_25097456_A_G	0.01555964288857	0.00022086079629657	25097456
blood_MONOCYTE_COUNT	1:25010176:28010176	Variant	chr1_25098171_TGGGCTGTGGCA_T	0.14668073017526	0.000284527264327599	25098171
blood_MONOCYTE_COUNT	1:25010176:28010176	Variant	chr1_25098192_C_T	0.449054228475471	0.00046873542490909	25098192
blood_MONOCYTE_COUNT	1:25010176:28010176	Variant	chr1_25098398_G_T	0.186919595003179	0.000246633018260621	25098398
blood_MONOCYTE_COUNT	1:25010176:28010176	Variant	chr1_25098412_A_C	0.110707978235188	0.000226472007110587	25098412
blood_MONOCYTE_COUNT	1:25010176:28010176	Variant	chr1_25098618_A_T	0.0807713366616713	0.000225286809917971	25098618
blood_MONOCYTE_COUNT	1:25010176:28010176	Variant	chr1_25098758_AGT_A	0.637508265418778	0.000478129689561988	25098758
blood_MONOCYTE_COUNT	1:25010176:28010176	Variant	chr1_25099138_A_G	0.343218971861391	0.000264023918356294	25099138
blood_MONOCYTE_COUNT	1:25010176:28010176	Variant	chr1_25100260_C_T	0.35443102548778	0.000346950515279555	25100260
blood_MONOCYTE_COUNT	1:25010176:28010176	Variant	chr1_25100261_G_A	0.866178790901317	0.000467876381392436	25100261
blood_MONOCYTE_COUNT	1:25010176:28010176	Variant	chr1_25100537_T_G	0.338944488806727	0.000263334633434737	25100537
blood_MONOCYTE_COUNT	1:25010176:28010176	Variant	chr1_25100710_T_C	0.531165829620444	0.000413874660263611	25100710
blood_MONOCYTE_COUNT	1:25010176:28010176	Variant	chr1_25100726_G_A	0.523636000824907	0.000409381421368438	25100726
blood_MONOCYTE_COUNT	1:25010176:28010176	Variant	chr1_25101413_CCT_C	0.551185853689899	0.000425074632650325	25101413
blood_MONOCYTE_COUNT	1:25010176:28010176	Variant	chr1_25102014_A_C	0.608510948203125	0.00046238881180929	25102014
blood_MONOCYTE_COUNT	1:25010176:28010176	Variant	chr1_25102283_C_T	0.140751591086476	0.000225692909842379	25102283
blood_MONOCYTE_COUNT	1:25010176:28010176	Variant	chr1_25102287_A_G	0.787512469298872	0.000595612610731312	25102287
blood_MONOCYTE_COUNT	1:25010176:28010176	Variant	chr1_25102418_G_A	0.274582876654753	0.000258256590710021	25102418
blood_MONOCYTE_COUNT	1:25010176:28010176	Variant	chr1_25102438_G_A	1.21767484121988	0.00073207141057098	25102438
blood_MONOCYTE_COUNT	1:25010176:28010176	Variant	chr1_25102582_CG_C	0.326349161283346	0.000263316509482712	25102582
blood_MONOCYTE_COUNT	1:25010176:28010176	Variant	chr1_25102745_C_G	0.484058886119033	0.000386294295176084	25102745
blood_MONOCYTE_COUNT	1:25010176:28010176	Variant	chr1_25102982_T_C	0.627011379476564	0.000475414507516311	25102982
blood_MONOCYTE_COUNT	1:25010176:28010176	Variant	chr1_25103074_G_A	0.214132494753074	0.000272215302422624	25103074
blood_MONOCYTE_COUNT	1:25010176:28010176	Variant	chr1_25103248_T_C	0.644677200226025	0.000486756929076604	25103248
blood_MONOCYTE_COUNT	1:25010176:28010176	Variant	chr1_25103479_G_C	0.501631779655854	0.000307399303657097	25103479
blood_MONOCYTE_COUNT	1:25010176:28010176	Variant	chr1_25103727_A_T	0.413458389427703	0.000283020056546232	25103727
blood_MONOCYTE_COUNT	1:25010176:28010176	Variant	chr1_25104070_G_A	0.95370160332034	0.000533030837771774	25104070
blood_MONOCYTE_COUNT	1:25010176:28010176	Variant	chr1_25104205_C_T	0.173086000526183	0.000260111255687429	25104205
blood_MONOCYTE_COUNT	1:25010176:28010176	Variant	chr1_25104397_C_CT	0.541413117457032	0.000324715439132268	25104397
blood_MONOCYTE_COUNT	1:25010176:28010176	Variant	chr1_25104944_A_G	0.532865418512224	0.000317770125839485	25104944
blood_MONOCYTE_COUNT	1:25010176:28010176	Variant	chr1_25105234_C_T	0.477705777119568	0.000335136488312539	25105234
blood_MONOCYTE_COUNT	1:25010176:28010176	Variant	chr1_25105568_G_C	0.708655956057549	0.000386353606536527	25105568
blood_MONOCYTE_COUNT	1:25010176:28010176	Variant	chr1_25105837_C_A	0.701925727424841	0.00038122038304079	25105837
blood_MONOCYTE_COUNT	1:25010176:28010176	Variant	chr1_25105950_G_A	0.756495922440013	0.000341700640131205	25105950
blood_MONOCYTE_COUNT	1:25010176:28010176	Variant	chr1_25106737_C_T	0.249141089919906	0.000247411007018304	25106737
blood_MONOCYTE_COUNT	1:25010176:28010176	Variant	chr1_25107282_C_G	0.427315746146265	0.000371171871591229	25107282
blood_MONOCYTE_COUNT	1:25010176:28010176	Variant	chr1_25107381_G_A	0.708543389072071	0.000387086620143572	25107381
blood_MONOCYTE_COUNT	1:25010176:28010176	Variant	chr1_25107388_A_G	0.44366801967799	0.000378224747078133	25107388
blood_MONOCYTE_COUNT	1:25010176:28010176	Variant	chr1_25107647_C_G	0.587112565771372	0.000461064578611299	25107647
blood_MONOCYTE_COUNT	1:25010176:28010176	Variant	chr1_25107751_T_C	0.428256891923209	0.000370461650374232	25107751
blood_MONOCYTE_COUNT	1:25010176:28010176	Variant	chr1_25108123_G_A	0.270998709301915	0.000235837134748067	25108123
blood_MONOCYTE_COUNT	1:25010176:28010176	Variant	chr1_25108428_C_G	0.714730180469781	0.000373526662811765	25108428
blood_MONOCYTE_COUNT	1:25010176:28010176	Variant	chr1_25108804_GAGGGA_G	0.371427828971222	0.0002965663160641	25108804
blood_MONOCYTE_COUNT	1:25010176:28010176	Variant	chr1_25109172_T_A	0.134222298087512	0.0002404229940035	25109172
blood_MONOCYTE_COUNT	1:25010176:28010176	Variant	chr1_25109257_T_C	0.123909672299458	0.000238857917721973	25109257
blood_MONOCYTE_COUNT	1:25010176:28010176	Variant	chr1_25110567_G_C	0.0228324449878088	0.000220548383595375	25110567
blood_MONOCYTE_COUNT	1:25010176:28010176	Variant	chr1_25110910_AT_A	0.191317186126116	0.000254448397761593	25110910
blood_MONOCYTE_COUNT	1:25010176:28010176	Variant	chr1_25110974_T_A	0.444497712427272	0.000326324310330414	25110974
blood_MONOCYTE_COUNT	1:25010176:28010176	Variant	chr1_25111495_CGTCCTCT_C	0.443231499615456	0.000259301352028313	25111495
blood_MONOCYTE_COUNT	1:25010176:28010176	Variant	chr1_25111691_G_A	0.408998246934904	0.000361955504056648	25111691
blood_MONOCYTE_COUNT	1:25010176:28010176	Variant	chr1_25111832_T_TATTGATTTCTCTGGAGCAGTTCATTCATAAAGGCCA	0.428710861754662	0.000375945984609797	25111832
blood_MONOCYTE_COUNT	1:25010176:28010176	Variant	chr1_25112010_G_A	0.746990162514567	0.000397474364158462	25112010
blood_MONOCYTE_COUNT	1:25010176:28010176	Variant	chr1_25112416_G_C	0.819974355298746	0.000429001372890983	25112416
blood_MONOCYTE_COUNT	1:25010176:28010176	Variant	chr1_25112958_A_G	1.11063301224236	0.000834206361511314	25112958
blood_MONOCYTE_COUNT	1:25010176:28010176	Variant	chr1_25113077_C_T	0.711033512503453	0.000391648025129305	25113077
blood_MONOCYTE_COUNT	1:25010176:28010176	Variant	chr1_25113085_C_T	0.707453008673275	0.000386869271683707	25113085
blood_MONOCYTE_COUNT	1:25010176:28010176	Variant	chr1_25113342_T_C	0.723283261020223	0.000386804167597008	25113342
blood_MONOCYTE_COUNT	1:25010176:28010176	Variant	chr1_25113388_G_A	0.0784658859379953	0.000230330903672175	25113388
blood_MONOCYTE_COUNT	1:25010176:28010176	Variant	chr1_25113599_G_A	0.664188936826162	0.000370393710570709	25113599
blood_MONOCYTE_COUNT	1:25010176:28010176	Variant	chr1_25114205_T_G	0.445259812694049	0.000258637923881836	25114205
blood_MONOCYTE_COUNT	1:25010176:28010176	Variant	chr1_25114525_C_G	0.64089295046513	0.000361028292599811	25114525
blood_MONOCYTE_COUNT	1:25010176:28010176	Variant	chr1_25114816_G_A	0.631531394946987	0.000357478483405913	25114816
blood_MONOCYTE_COUNT	1:25010176:28010176	Variant	chr1_25114855_C_A	2.35376447811474	0.00361955813762648	25114855
blood_MONOCYTE_COUNT	1:25010176:28010176	Variant	chr1_25115037_T_C	0.620539103937286	0.000349418410884662	25115037
blood_MONOCYTE_COUNT	1:25010176:28010176	Variant	chr1_25115055_T_C	0.626176209509645	0.000354175594934579	25115055
blood_MONOCYTE_COUNT	1:25010176:28010176	Variant	chr1_25115076_C_T	0.530245656770957	0.000313262856923115	25115076
blood_MONOCYTE_COUNT	1:25010176:28010176	Variant	chr1_25115233_A_C	0.618647332978557	0.000351369304313238	25115233
blood_MONOCYTE_COUNT	1:25010176:28010176	Variant	chr1_25115260_G_A	0.621096437553803	0.000352142611454211	25115260
blood_MONOCYTE_COUNT	1:25010176:28010176	Variant	chr1_25115263_A_G	0.620052466024173	0.00034896860163626	25115263
blood_MONOCYTE_COUNT	1:25010176:28010176	Variant	chr1_25115336_T_C	0.619029527652449	0.000351319924568378	25115336
blood_MONOCYTE_COUNT	1:25010176:28010176	Variant	chr1_25115519_A_T	0.674329467444071	0.000528807802401616	25115519
blood_MONOCYTE_COUNT	1:25010176:28010176	Variant	chr1_25115558_C_T	0.615145627839164	0.000349583317614278	25115558
blood_MONOCYTE_COUNT	1:25010176:28010176	Variant	chr1_25116385_G_A	0.00582001031235304	0.000221305059746711	25116385
blood_MONOCYTE_COUNT	1:25010176:28010176	Variant	chr1_25116545_C_T	0.603721255389427	0.000345133983159616	25116545
blood_MONOCYTE_COUNT	1:25010176:28010176	Variant	chr1_25116558_T_C	0.681645434336281	0.000367108897555406	25116558
blood_MONOCYTE_COUNT	1:25010176:28010176	Variant	chr1_25116561_G_A	0.58106430245677	0.000336650153560525	25116561
blood_MONOCYTE_COUNT	1:25010176:28010176	Variant	chr1_25116622_G_A	0.603348502593389	0.000345184730766698	25116622
blood_MONOCYTE_COUNT	1:25010176:28010176	Variant	chr1_25116861_T_C	0.0329487855706228	0.000222404718363747	25116861
blood_MONOCYTE_COUNT	1:25010176:28010176	Variant	chr1_25116870_G_C	0.573976478031755	0.000334022965299186	25116870
blood_MONOCYTE_COUNT	1:25010176:28010176	Variant	chr1_25117106_C_T	0.200528903295613	0.000269191979970391	25117106
blood_MONOCYTE_COUNT	1:25010176:28010176	Variant	chr1_25117409_T_C	0.727574381217301	0.000499912267537915	25117409
blood_MONOCYTE_COUNT	1:25010176:28010176	Variant	chr1_25117500_C_T	0.572002610580007	0.000333296344063779	25117500
blood_MONOCYTE_COUNT	1:25010176:28010176	Variant	chr1_25117551_T_C	0.622441412253078	0.000343264446320906	25117551
blood_MONOCYTE_COUNT	1:25010176:28010176	Variant	chr1_25118099_A_G	0.566527318167756	0.000331306090292834	25118099
blood_MONOCYTE_COUNT	1:25010176:28010176	Variant	chr1_25118323_C_T	0.628149980474662	0.000345422748279092	25118323
blood_MONOCYTE_COUNT	1:25010176:28010176	Variant	chr1_25118369_T_C	0.554167656948548	0.00045077749379143	25118369
blood_MONOCYTE_COUNT	1:25010176:28010176	Variant	chr1_25118529_A_C	0.656423596349621	0.000356619034804742	25118529
blood_MONOCYTE_COUNT	1:25010176:28010176	Variant	chr1_25118736_T_C	0.566980554072234	0.000332260549791513	25118736
blood_MONOCYTE_COUNT	1:25010176:28010176	Variant	chr1_25119019_T_C	0.567721957121283	0.000330187691891597	25119019
blood_MONOCYTE_COUNT	1:25010176:28010176	Variant	chr1_25119347_G_A	0.464236445034724	0.000297612583918495	25119347
blood_MONOCYTE_COUNT	1:25010176:28010176	Variant	chr1_25119709_C_T	0.898049384668984	0.000619028194325029	25119709
blood_MONOCYTE_COUNT	1:25010176:28010176	Variant	chr1_25120117_C_A	0.461330745422359	0.000296664427394042	25120117
blood_MONOCYTE_COUNT	1:25010176:28010176	Variant	chr1_25120131_A_ATC	0.512127595813865	0.000297499668317173	25120131
blood_MONOCYTE_COUNT	1:25010176:28010176	Variant	chr1_25120138_G_GCT	0.520002260765977	0.000298507846591858	25120138
blood_MONOCYTE_COUNT	1:25010176:28010176	Variant	chr1_25120138_G_T	0.491573212526643	0.000293124796693162	25120138
blood_MONOCYTE_COUNT	1:25010176:28010176	Variant	chr1_25120634_G_A	0.143080894723743	0.000253793282697976	25120634
blood_MONOCYTE_COUNT	1:25010176:28010176	Variant	chr1_25120898_A_G	0.618856932600528	0.000394403454525573	25120898
blood_MONOCYTE_COUNT	1:25010176:28010176	Variant	chr1_25120931_T_C	0.563887945448541	0.000330935845593092	25120931
blood_MONOCYTE_COUNT	1:25010176:28010176	Variant	chr1_25121129_TTTTATTTA_T	0.539464984637235	0.000325671403662278	25121129
blood_MONOCYTE_COUNT	1:25010176:28010176	Variant	chr1_25121334_C_A	0.567351295229744	0.000332197345951699	25121334
blood_MONOCYTE_COUNT	1:25010176:28010176	Variant	chr1_25121810_C_T	0.580372506120465	0.000336939535586822	25121810
blood_MONOCYTE_COUNT	1:25010176:28010176	Variant	chr1_25121873_T_C	0.612324362792741	0.000491029324583762	25121873
blood_MONOCYTE_COUNT	1:25010176:28010176	Variant	chr1_25121883_T_C	0.60271776473077	0.000348388036006549	25121883
blood_MONOCYTE_COUNT	1:25010176:28010176	Variant	chr1_25121975_C_T	0.616772292221954	0.000393400227612302	25121975
blood_MONOCYTE_COUNT	1:25010176:28010176	Variant	chr1_25121993_G_A	0.148150555661781	0.000241554487677659	25121993
blood_MONOCYTE_COUNT	1:25010176:28010176	Variant	chr1_25122184_C_CA	0.431008659409597	0.000291140786202652	25122184
blood_MONOCYTE_COUNT	1:25010176:28010176	Variant	chr1_25122318_C_T	0.538156305529703	0.000321605854623553	25122318
blood_MONOCYTE_COUNT	1:25010176:28010176	Variant	chr1_25122533_G_A	0.559892607906853	0.000329754202580139	25122533
blood_MONOCYTE_COUNT	1:25010176:28010176	Variant	chr1_25122625_A_C	0.119020220527618	0.000235014541464937	25122625
blood_MONOCYTE_COUNT	1:25010176:28010176	Variant	chr1_25122658_G_GA	0.476047246161555	0.000319535434764147	25122658
blood_MONOCYTE_COUNT	1:25010176:28010176	Variant	chr1_25122792_A_C	0.575380529156023	0.000335428272042465	25122792
blood_MONOCYTE_COUNT	1:25010176:28010176	Variant	chr1_25122919_G_A	0.453069380950798	0.000323908586447326	25122919
blood_MONOCYTE_COUNT	1:25010176:28010176	Variant	chr1_25123191_T_TAA	0.626744284827172	0.000401738624954502	25123191
blood_MONOCYTE_COUNT	1:25010176:28010176	Variant	chr1_25123984_A_G	0.471439077606147	0.000299702760480163	25123984
blood_MONOCYTE_COUNT	1:25010176:28010176	Variant	chr1_25124136_C_G	0.265920376364843	0.000291907274926149	25124136
blood_MONOCYTE_COUNT	1:25010176:28010176	Variant	chr1_25124437_C_T	0.139751229966739	0.000252680768036793	25124437
blood_MONOCYTE_COUNT	1:25010176:28010176	Variant	chr1_25124759_G_A	0.1663090117853	0.000235619282002902	25124759
blood_MONOCYTE_COUNT	1:25010176:28010176	Variant	chr1_25125876_A_G	0.471619546721483	0.000299966069032371	25125876
blood_MONOCYTE_COUNT	1:25010176:28010176	Variant	chr1_25125919_C_A	0.476072840292937	0.000302241713705579	25125919
blood_MONOCYTE_COUNT	1:25010176:28010176	Variant	chr1_25125946_C_T	0.157731369941808	0.000256899746581353	25125946
blood_MONOCYTE_COUNT	1:25010176:28010176	Variant	chr1_25126087_G_A	0.776867622643424	0.000436436021603833	25126087
blood_MONOCYTE_COUNT	1:25010176:28010176	Variant	chr1_25126180_G_A	0.415273077917916	0.000311502499845344	25126180
blood_MONOCYTE_COUNT	1:25010176:28010176	Variant	chr1_25126674_T_G	0.0652059655979465	0.000226654628719077	25126674
blood_MONOCYTE_COUNT	1:25010176:28010176	Variant	chr1_25126962_C_T	0.613044738930349	0.000390711351488321	25126962
blood_MONOCYTE_COUNT	1:25010176:28010176	Variant	chr1_25127060_G_T	0.479580853421731	0.000302557010509188	25127060
blood_MONOCYTE_COUNT	1:25010176:28010176	Variant	chr1_25127112_T_C	0.359988927711819	0.000298682484072228	25127112
blood_MONOCYTE_COUNT	1:25010176:28010176	Variant	chr1_25127372_C_T	0.61094161708957	0.000389873216854167	25127372
blood_MONOCYTE_COUNT	1:25010176:28010176	Variant	chr1_25127668_G_T	0.0915411875983669	0.000227830451402898	25127668
blood_MONOCYTE_COUNT	1:25010176:28010176	Variant	chr1_25127781_A_G	0.409015032367712	0.000308631103775954	25127781
blood_MONOCYTE_COUNT	1:25010176:28010176	Variant	chr1_25127849_G_A	0.191831822380354	0.000222367932765598	25127849
blood_MONOCYTE_COUNT	1:25010176:28010176	Variant	chr1_25128205_C_T	0.103589228170009	0.000229775311606024	25128205
blood_MONOCYTE_COUNT	1:25010176:28010176	Variant	chr1_25128455_G_T	0.519764049838684	0.000315824151681359	25128455
blood_MONOCYTE_COUNT	1:25010176:28010176	Variant	chr1_25128742_C_T	0.556691462372939	0.000318575540576618	25128742
blood_MONOCYTE_COUNT	1:25010176:28010176	Variant	chr1_25129034_A_G	0.632290919486389	0.00049816345460407	25129034
blood_MONOCYTE_COUNT	1:25010176:28010176	Variant	chr1_25129044_G_A	0.562776419835631	0.00032307176668382	25129044
blood_MONOCYTE_COUNT	1:25010176:28010176	Variant	chr1_25129620_T_C	0.637117259767117	0.000500786335655016	25129620
blood_MONOCYTE_COUNT	1:25010176:28010176	Variant	chr1_25130442_GC_G	0.475952610825359	0.00039349826551367	25130442
blood_MONOCYTE_COUNT	1:25010176:28010176	Variant	chr1_25130547_A_G	0.389414154816354	0.000301230503117043	25130547
blood_MONOCYTE_COUNT	1:25010176:28010176	Variant	chr1_25130655_C_T	0.308905122504868	0.000276665951658233	25130655
blood_MONOCYTE_COUNT	1:25010176:28010176	Variant	chr1_25130689_C_G	0.249173521078996	0.000242233996023851	25130689
blood_MONOCYTE_COUNT	1:25010176:28010176	Variant	chr1_25131248_G_A	0.546393450227088	0.000359112913437417	25131248
blood_MONOCYTE_COUNT	1:25010176:28010176	Variant	chr1_25131924_G_A	0.222405110557072	0.000273691099361903	25131924
blood_MONOCYTE_COUNT	1:25010176:28010176	Variant	chr1_25132179_G_A	0.364092767283317	0.000292251326097073	25132179
blood_MONOCYTE_COUNT	1:25010176:28010176	Variant	chr1_25132208_G_T	0.567443176073978	0.000333210739909268	25132208
blood_MONOCYTE_COUNT	1:25010176:28010176	Variant	chr1_25132460_A_G	0.375871406540658	0.000296071559127826	25132460
blood_MONOCYTE_COUNT	1:25010176:28010176	Variant	chr1_25132894_A_G	0.152206587584601	0.000244092638262502	25132894
blood_MONOCYTE_COUNT	1:25010176:28010176	Variant	chr1_25132941_T_C	0.422324438400932	0.000311428941831279	25132941
blood_MONOCYTE_COUNT	1:25010176:28010176	Variant	chr1_25132994_T_G	0.476517625785766	0.000302209763168565	25132994
blood_MONOCYTE_COUNT	1:25010176:28010176	Variant	chr1_25133253_C_T	0.541184616565066	0.000356500898293505	25133253
blood_MONOCYTE_COUNT	1:25010176:28010176	Variant	chr1_25133982_A_T	0.439908219516698	0.000317399356311769	25133982
blood_MONOCYTE_COUNT	1:25010176:28010176	Variant	chr1_25134019_C_CT	0.0660204117279926	0.000226497982591565	25134019
blood_MONOCYTE_COUNT	1:25010176:28010176	Variant	chr1_25134157_T_G	0.591856856681638	0.000341569107760604	25134157
blood_MONOCYTE_COUNT	1:25010176:28010176	Variant	chr1_25134389_T_C	0.488229272673561	0.000307050212678516	25134389
blood_MONOCYTE_COUNT	1:25010176:28010176	Variant	chr1_25134587_T_C	0.563767300408725	0.000367285431626512	25134587
blood_MONOCYTE_COUNT	1:25010176:28010176	Variant	chr1_25134729_C_T	0.399778291944725	0.000313173908839787	25134729
blood_MONOCYTE_COUNT	1:25010176:28010176	Variant	chr1_25134985_T_C	0.420352791959337	0.000273840720597874	25134985
blood_MONOCYTE_COUNT	1:25010176:28010176	Variant	chr1_25135432_T_C	0.362497401059766	0.000291926691178562	25135432
blood_MONOCYTE_COUNT	1:25010176:28010176	Variant	chr1_25135494_G_C	0.211161960033204	0.000270559816661697	25135494
blood_MONOCYTE_COUNT	1:25010176:28010176	Variant	chr1_25135588_A_G	0.406709234050126	0.000305921344891561	25135588
blood_MONOCYTE_COUNT	1:25010176:28010176	Variant	chr1_25135620_A_C	1.38814514628279	0.000928442385285431	25135620
blood_MONOCYTE_COUNT	1:25010176:28010176	Variant	chr1_25135678_T_C	0.449971589931389	0.000296386881744898	25135678
blood_MONOCYTE_COUNT	1:25010176:28010176	Variant	chr1_25136023_A_G	0.453118438089454	0.000297347008995303	25136023
blood_MONOCYTE_COUNT	1:25010176:28010176	Variant	chr1_25136511_G_A	0.181800439928738	0.000232655250155835	25136511
blood_MONOCYTE_COUNT	1:25010176:28010176	Variant	chr1_25136651_T_A	0.514402380539227	0.000356905629819199	25136651
blood_MONOCYTE_COUNT	1:25010176:28010176	Variant	chr1_25136746_A_G	0.461423079094911	0.000299886096635618	25136746
blood_MONOCYTE_COUNT	1:25010176:28010176	Variant	chr1_25136866_C_T	1.79006125208885	0.00169979656964601	25136866
blood_MONOCYTE_COUNT	1:25010176:28010176	Variant	chr1_25137010_C_A	0.709879060640509	0.00045820257297123	25137010
blood_MONOCYTE_COUNT	1:25010176:28010176	Variant	chr1_25137145_G_C	0.716322549595913	0.000461952582543729	25137145
blood_MONOCYTE_COUNT	1:25010176:28010176	Variant	chr1_25137360_A_T	0.748896217466946	0.000483010618218125	25137360
blood_MONOCYTE_COUNT	1:25010176:28010176	Variant	chr1_25137642_T_A	0.494201204071845	0.000378427422765906	25137642
blood_MONOCYTE_COUNT	1:25010176:28010176	Variant	chr1_25137935_C_T	0.545193148084047	0.000326594336361121	25137935
blood_MONOCYTE_COUNT	1:25010176:28010176	Variant	chr1_25138329_T_C	0.187870985573992	0.000263891842247272	25138329
blood_MONOCYTE_COUNT	1:25010176:28010176	Variant	chr1_25138435_C_T	0.35253866455842	0.000295765678856456	25138435
blood_MONOCYTE_COUNT	1:25010176:28010176	Variant	chr1_25139166_G_C	0.461060518766682	0.000300139271930753	25139166
blood_MONOCYTE_COUNT	1:25010176:28010176	Variant	chr1_25139490_C_T	0.759256273076715	0.00049067753490889	25139490
blood_MONOCYTE_COUNT	1:25010176:28010176	Variant	chr1_25139603_T_C	0.383583925938045	0.000352077733021176	25139603
blood_MONOCYTE_COUNT	1:25010176:28010176	Variant	chr1_25139705_TTTTG_T	0.634668773279366	0.000363709518652016	25139705
blood_MONOCYTE_COUNT	1:25010176:28010176	Variant	chr1_25140092_T_G	0.45869032596337	0.000299571565180805	25140092
blood_MONOCYTE_COUNT	1:25010176:28010176	Variant	chr1_25140138_C_T	0.549102111063262	0.000376251020438303	25140138
blood_MONOCYTE_COUNT	1:25010176:28010176	Variant	chr1_25140202_A_G	0.54648648475021	0.000372977807806981	25140202
blood_MONOCYTE_COUNT	1:25010176:28010176	Variant	chr1_25140456_T_C	0.118105368226685	0.000258687002877027	25140456
blood_MONOCYTE_COUNT	1:25010176:28010176	Variant	chr1_25140670_G_A	0.509247890167611	0.000314151729020734	25140670
blood_MONOCYTE_COUNT	1:25010176:28010176	Variant	chr1_25140681_T_G	0.0391461498684927	0.000221185470175445	25140681
blood_MONOCYTE_COUNT	1:25010176:28010176	Variant	chr1_25141383_A_G	0.776853173210153	0.000422192299825699	25141383
blood_MONOCYTE_COUNT	1:25010176:28010176	Variant	chr1_25141389_G_A	0.417832312710081	0.000317910039919294	25141389
blood_MONOCYTE_COUNT	1:25010176:28010176	Variant	chr1_25141481_A_G	0.649806727383722	0.000366325489099864	25141481
blood_MONOCYTE_COUNT	1:25010176:28010176	Variant	chr1_25141514_A_G	0.361712485937906	0.000261822444166072	25141514
blood_MONOCYTE_COUNT	1:25010176:28010176	Variant	chr1_25141590_A_G	0.70899066530793	0.000390369772526691	25141590
blood_MONOCYTE_COUNT	1:25010176:28010176	Variant	chr1_25141755_C_G	0.383255265933966	0.000303232811890057	25141755
blood_MONOCYTE_COUNT	1:25010176:28010176	Variant	chr1_25141907_C_T	0.63094012165011	0.000515709120509655	25141907
blood_MONOCYTE_COUNT	1:25010176:28010176	Variant	chr1_25141948_G_C	0.386562144083883	0.00030431649431429	25141948
blood_MONOCYTE_COUNT	1:25010176:28010176	Variant	chr1_25143211_A_C	1.45892382567453	0.00103597652594499	25143211
blood_MONOCYTE_COUNT	1:25010176:28010176	Variant	chr1_25143422_G_A	0.260396109930715	0.000292860103666451	25143422
blood_MONOCYTE_COUNT	1:25010176:28010176	Variant	chr1_25143423_A_G	0.334088430935261	0.000266040988444423	25143423
blood_MONOCYTE_COUNT	1:25010176:28010176	Variant	chr1_25143571_CTT_C	0.199379698830832	0.000270659842381638	25143571
blood_MONOCYTE_COUNT	1:25010176:28010176	Variant	chr1_25143655_A_C	0.364472953518324	0.000298490083124497	25143655
blood_MONOCYTE_COUNT	1:25010176:28010176	Variant	chr1_25143751_G_A	0.225707319866864	0.000257115624159985	25143751
blood_MONOCYTE_COUNT	1:25010176:28010176	Variant	chr1_25143805_A_G	0.498162133136881	0.000436180346785735	25143805
blood_MONOCYTE_COUNT	1:25010176:28010176	Variant	chr1_25143910_G_A	0.339497485904336	0.000289598424207402	25143910
blood_MONOCYTE_COUNT	1:25010176:28010176	Variant	chr1_25145026_G_A	0.0027527294269855	0.000221824605631701	25145026
blood_MONOCYTE_COUNT	1:25010176:28010176	Variant	chr1_25145212_G_A	0.39455704993843	0.000346693449355481	25145212
blood_MONOCYTE_COUNT	1:25010176:28010176	Variant	chr1_25145326_A_C	0.683806797575746	0.000529965926859098	25145326
blood_MONOCYTE_COUNT	1:25010176:28010176	Variant	chr1_25145480_G_A	0.732965276147556	0.000400148334151373	25145480
blood_MONOCYTE_COUNT	1:25010176:28010176	Variant	chr1_25145974_G_A	0.528702165505366	0.000431402299660423	25145974
blood_MONOCYTE_COUNT	1:25010176:28010176	Variant	chr1_25146799_T_C	0.29776545374028	0.000327755095687579	25146799
blood_MONOCYTE_COUNT	1:25010176:28010176	Variant	chr1_25147049_G_GC	0.265661279569207	0.000317653700245317	25147049
blood_MONOCYTE_COUNT	1:25010176:28010176	Variant	chr1_25147051_AGG_A	0.288151480480367	0.000327673816958595	25147051
blood_MONOCYTE_COUNT	1:25010176:28010176	Variant	chr1_25147096_A_G	0.525061037464261	0.000448833767855615	25147096
blood_MONOCYTE_COUNT	1:25010176:28010176	Variant	chr1_25147144_T_A	0.549188586089314	0.00033143233326887	25147144
blood_MONOCYTE_COUNT	1:25010176:28010176	Variant	chr1_25148105_G_A	0.448121335896918	0.000318523176246718	25148105
blood_MONOCYTE_COUNT	1:25010176:28010176	Variant	chr1_25148420_C_T	0.351411981324604	0.00029140699855762	25148420
blood_MONOCYTE_COUNT	1:25010176:28010176	Variant	chr1_25148535_T_G	0.366708972408461	0.000349118145747771	25148535
blood_MONOCYTE_COUNT	1:25010176:28010176	Variant	chr1_25148704_A_G	0.42629510094498	0.000387546680369414	25148704
blood_MONOCYTE_COUNT	1:25010176:28010176	Variant	chr1_25148796_G_A	0.559488419779649	0.000328468849555694	25148796
blood_MONOCYTE_COUNT	1:25010176:28010176	Variant	chr1_25148854_A_G	0.430774304092946	0.000380350383556456	25148854
blood_MONOCYTE_COUNT	1:25010176:28010176	Variant	chr1_25148927_T_C	0.337192242768369	0.000335684992829195	25148927
blood_MONOCYTE_COUNT	1:25010176:28010176	Variant	chr1_25149092_T_C	0.559287881204843	0.000328341608523361	25149092
blood_MONOCYTE_COUNT	1:25010176:28010176	Variant	chr1_25149102_A_G	0.559491602740094	0.000328414555324656	25149102
blood_MONOCYTE_COUNT	1:25010176:28010176	Variant	chr1_25149695_C_T	0.55038595728587	0.000325103880629524	25149695
blood_MONOCYTE_COUNT	1:25010176:28010176	Variant	chr1_25149743_G_A	0.561861250978168	0.000329214078131852	25149743
blood_MONOCYTE_COUNT	1:25010176:28010176	Variant	chr1_25150294_T_C	1.05868463770245	0.000842923468634406	25150294
blood_MONOCYTE_COUNT	1:25010176:28010176	Variant	chr1_25150465_G_A	0.55513806583605	0.000326854672237613	25150465
blood_MONOCYTE_COUNT	1:25010176:28010176	Variant	chr1_25150595_C_T	0.591065942237524	0.000413317013628478	25150595
blood_MONOCYTE_COUNT	1:25010176:28010176	Variant	chr1_25150900_G_T	0.565392122109705	0.000330331590651458	25150900
blood_MONOCYTE_COUNT	1:25010176:28010176	Variant	chr1_25150958_A_T	0.551125075182342	0.000449493682989475	25150958
blood_MONOCYTE_COUNT	1:25010176:28010176	Variant	chr1_25151111_A_G	0.552886745543508	0.000450782311637721	25151111
blood_MONOCYTE_COUNT	1:25010176:28010176	Variant	chr1_25151241_A_T	0.562919370702316	0.000329338052162101	25151241
blood_MONOCYTE_COUNT	1:25010176:28010176	Variant	chr1_25151242_C_CTT	0.403368205650116	0.000290167544410804	25151242
blood_MONOCYTE_COUNT	1:25010176:28010176	Variant	chr1_25151244_G_T	0.565896393511777	0.00033041136470091	25151244
blood_MONOCYTE_COUNT	1:25010176:28010176	Variant	chr1_25151263_A_G	0.567775807389198	0.000460529925978638	25151263
blood_MONOCYTE_COUNT	1:25010176:28010176	Variant	chr1_25151513_A_G	0.568425046844152	0.000331418942317395	25151513
blood_MONOCYTE_COUNT	1:25010176:28010176	Variant	chr1_25151536_A_G	0.435659575820722	0.000384387273216558	25151536
blood_MONOCYTE_COUNT	1:25010176:28010176	Variant	chr1_25151725_G_A	0.518650807792419	0.000314110707917983	25151725
blood_MONOCYTE_COUNT	1:25010176:28010176	Variant	chr1_25151759_T_C	0.797072775668697	0.000533843569108868	25151759
blood_MONOCYTE_COUNT	1:25010176:28010176	Variant	chr1_25152153_C_T	0.363537550325478	0.000348412306317201	25152153
blood_MONOCYTE_COUNT	1:25010176:28010176	Variant	chr1_25152375_C_T	0.561241326512552	0.000328785340106306	25152375
blood_MONOCYTE_COUNT	1:25010176:28010176	Variant	chr1_25152622_T_C	0.559020459459541	0.000327991654799989	25152622
blood_MONOCYTE_COUNT	1:25010176:28010176	Variant	chr1_25152770_G_T	0.723639647616525	0.000391295569205621	25152770
blood_MONOCYTE_COUNT	1:25010176:28010176	Variant	chr1_25152772_A_G	0.720050014132334	0.000391043680900952	25152772
blood_MONOCYTE_COUNT	1:25010176:28010176	Variant	chr1_25153399_G_A	0.401573994466546	0.000366502536119071	25153399
blood_MONOCYTE_COUNT	1:25010176:28010176	Variant	chr1_25153536_T_A	0.400557700047055	0.000366017813434998	25153536
blood_MONOCYTE_COUNT	1:25010176:28010176	Variant	chr1_25153789_G_C	0.401767917218676	0.000366595838136252	25153789
blood_MONOCYTE_COUNT	1:25010176:28010176	Variant	chr1_25154096_T_C	0.401590905770822	0.000366493676989507	25154096
blood_MONOCYTE_COUNT	1:25010176:28010176	Variant	chr1_25154550_G_A	0.399058144553096	0.000365158265245334	25154550
blood_MONOCYTE_COUNT	1:25010176:28010176	Variant	chr1_25154873_A_G	0.537285403539749	0.000441389609323296	25154873
blood_MONOCYTE_COUNT	1:25010176:28010176	Variant	chr1_25155256_C_T	0.408851094583247	0.000370319945123878	25155256
blood_MONOCYTE_COUNT	1:25010176:28010176	Variant	chr1_25155309_C_T	0.788816713132747	0.000341941174407601	25155309
blood_MONOCYTE_COUNT	1:25010176:28010176	Variant	chr1_25155358_ACC_A	0.384661875650271	0.000357419163577082	25155358
blood_MONOCYTE_COUNT	1:25010176:28010176	Variant	chr1_25155478_C_T	0.0268671105752779	0.000222205396882381	25155478
blood_MONOCYTE_COUNT	1:25010176:28010176	Variant	chr1_25155575_C_G	0.573004032329922	0.00033272219110682	25155575
blood_MONOCYTE_COUNT	1:25010176:28010176	Variant	chr1_25155651_G_A	0.20900974341021	0.000248407486486387	25155651
blood_MONOCYTE_COUNT	1:25010176:28010176	Variant	chr1_25155655_C_T	0.805272763232446	0.000347657301447701	25155655
blood_MONOCYTE_COUNT	1:25010176:28010176	Variant	chr1_25155705_G_A	0.917756075834509	0.000465523338521832	25155705
blood_MONOCYTE_COUNT	1:25010176:28010176	Variant	chr1_25155758_T_C	0.399041549981082	0.000365223540082172	25155758
blood_MONOCYTE_COUNT	1:25010176:28010176	Variant	chr1_25156076_CA_C	0.677175768462745	0.000520627093696977	25156076
blood_MONOCYTE_COUNT	1:25010176:28010176	Variant	chr1_25156524_C_T	0.540009413180488	0.000442415120442625	25156524
blood_MONOCYTE_COUNT	1:25010176:28010176	Variant	chr1_25156645_C_G	0.30689157586823	0.000321736038764782	25156645
blood_MONOCYTE_COUNT	1:25010176:28010176	Variant	chr1_25156646_G_T	0.329799137424071	0.000331024214548347	25156646
blood_MONOCYTE_COUNT	1:25010176:28010176	Variant	chr1_25156899_A_G	0.357605841970863	0.000345761090284893	25156899
blood_MONOCYTE_COUNT	1:25010176:28010176	Variant	chr1_25156972_TAA_T	0.443877919246819	0.00038296541556369	25156972
blood_MONOCYTE_COUNT	1:25010176:28010176	Variant	chr1_25158142_T_G	0.789999554995142	0.000584860922098761	25158142
blood_MONOCYTE_COUNT	1:25010176:28010176	Variant	chr1_25158844_A_C	0.413570390238855	0.000275412755257305	25158844
blood_MONOCYTE_COUNT	1:25010176:28010176	Variant	chr1_25158872_C_A	0.508514736538906	0.00030990298656406	25158872
blood_MONOCYTE_COUNT	1:25010176:28010176	Variant	chr1_25159712_G_A	0.367960104049488	0.000350352633354937	25159712
blood_MONOCYTE_COUNT	1:25010176:28010176	Variant	chr1_25159808_A_G	0.389786525132963	0.000361097605579459	25159808
blood_MONOCYTE_COUNT	1:25010176:28010176	Variant	chr1_25160551_A_G	0.369757559691792	0.000351511125375579	25160551
blood_MONOCYTE_COUNT	1:25010176:28010176	Variant	chr1_25160688_G_A	0.371052970022135	0.000351845813414444	25160688
blood_MONOCYTE_COUNT	1:25010176:28010176	Variant	chr1_25160757_G_A	0.512173519825412	0.000312803984431587	25160757
blood_MONOCYTE_COUNT	1:25010176:28010176	Variant	chr1_25161223_C_T	0.537388646588298	0.000319630965720895	25161223
blood_MONOCYTE_COUNT	1:25010176:28010176	Variant	chr1_25161350_G_A	0.365647668354349	0.000344661505370103	25161350
blood_MONOCYTE_COUNT	1:25010176:28010176	Variant	chr1_25161373_A_T	0.365382601789808	0.000344795299113035	25161373
blood_MONOCYTE_COUNT	1:25010176:28010176	Variant	chr1_25161377_C_T	0.372078240072291	0.000347989386806241	25161377
blood_MONOCYTE_COUNT	1:25010176:28010176	Variant	chr1_25161398_G_A	0.332893885637484	0.000301108943759519	25161398
blood_MONOCYTE_COUNT	1:25010176:28010176	Variant	chr1_25161922_A_T	0.383680740615094	0.000356861226113725	25161922
blood_MONOCYTE_COUNT	1:25010176:28010176	Variant	chr1_25161934_ACATT_A	0.343933089654716	0.000341134645139253	25161934
blood_MONOCYTE_COUNT	1:25010176:28010176	Variant	chr1_25161946_G_A	0.678699582534274	0.000559745569033956	25161946
blood_MONOCYTE_COUNT	1:25010176:28010176	Variant	chr1_25162250_A_G	0.389466630866321	0.00035966455835351	25162250
blood_MONOCYTE_COUNT	1:25010176:28010176	Variant	chr1_25162300_G_A	0.390524268794606	0.000360217206159154	25162300
blood_MONOCYTE_COUNT	1:25010176:28010176	Variant	chr1_25162373_A_G	0.529746460870329	0.000434496081008041	25162373
blood_MONOCYTE_COUNT	1:25010176:28010176	Variant	chr1_25162411_G_A	0.377553285845237	0.000286239554975177	25162411
blood_MONOCYTE_COUNT	1:25010176:28010176	Variant	chr1_25162441_A_G	0.171876138648278	0.000248978198048965	25162441
blood_MONOCYTE_COUNT	1:25010176:28010176	Variant	chr1_25162547_A_G	0.745465549684088	0.00032598326441292	25162547
blood_MONOCYTE_COUNT	1:25010176:28010176	Variant	chr1_25162990_C_T	0.326427935426926	0.00033268533107794	25162990
blood_MONOCYTE_COUNT	1:25010176:28010176	Variant	chr1_25163389_TA_T	0.251519298576235	0.000305515299246281	25163389
blood_MONOCYTE_COUNT	1:25010176:28010176	Variant	chr1_25163444_G_A	0.303810859700282	0.000280599728421644	25163444
blood_MONOCYTE_COUNT	1:25010176:28010176	Variant	chr1_25163632_T_C	0.363447480391044	0.000285711490623671	25163632
blood_MONOCYTE_COUNT	1:25010176:28010176	Variant	chr1_25163709_G_A	0.251892042317543	0.000302942832665468	25163709
blood_MONOCYTE_COUNT	1:25010176:28010176	Variant	chr1_25165070_G_A	0.282917944270221	0.000275160787545959	25165070
blood_MONOCYTE_COUNT	1:25010176:28010176	Variant	chr1_25165080_C_A	0.260619632462227	0.000306830932561782	25165080
blood_MONOCYTE_COUNT	1:25010176:28010176	Variant	chr1_25165115_C_T	1.11974236844305	0.000561491551347284	25165115
blood_MONOCYTE_COUNT	1:25010176:28010176	Variant	chr1_25165179_G_A	0.261168336046531	0.000307012946388776	25165179
blood_MONOCYTE_COUNT	1:25010176:28010176	Variant	chr1_25165219_T_C	1.10622495879452	0.000552326193612189	25165219
blood_MONOCYTE_COUNT	1:25010176:28010176	Variant	chr1_25165247_CA_C	0.24118921219895	0.000303983242628511	25165247
blood_MONOCYTE_COUNT	1:25010176:28010176	Variant	chr1_25165251_A_G	0.290011406620507	0.000320996325878207	25165251
blood_MONOCYTE_COUNT	1:25010176:28010176	Variant	chr1_25165509_C_T	0.444536416848438	0.000340515297135782	25165509
blood_MONOCYTE_COUNT	1:25010176:28010176	Variant	chr1_25165586_G_C	0.598963222456326	0.000468136091820053	25165586
blood_MONOCYTE_COUNT	1:25010176:28010176	Variant	chr1_25165829_T_C	0.587811204462552	0.000299134378151978	25165829
blood_MONOCYTE_COUNT	1:25010176:28010176	Variant	chr1_25166021_C_T	0.277721236241347	0.000313736478063248	25166021
blood_MONOCYTE_COUNT	1:25010176:28010176	Variant	chr1_25166190_A_C	0.565652205016775	0.000328201113710755	25166190
blood_MONOCYTE_COUNT	1:25010176:28010176	Variant	chr1_25166408_T_A	1.02824153046216	0.000501178470087663	25166408
blood_MONOCYTE_COUNT	1:25010176:28010176	Variant	chr1_25166425_T_A	1.02882896918034	0.000501459053186679	25166425
blood_MONOCYTE_COUNT	1:25010176:28010176	Variant	chr1_25166526_A_G	0.258662174383437	0.000305732323992332	25166526
blood_MONOCYTE_COUNT	1:25010176:28010176	Variant	chr1_25166600_A_C	0.587344430452114	0.000459960453225047	25166600
blood_MONOCYTE_COUNT	1:25010176:28010176	Variant	chr1_25166975_A_AAGGG	0.696302857852629	0.000453568967362823	25166975
blood_MONOCYTE_COUNT	1:25010176:28010176	Variant	chr1_25167112_T_C	0.571506427078564	0.000273666728388064	25167112
blood_MONOCYTE_COUNT	1:25010176:28010176	Variant	chr1_25167265_G_C	0.564122861449144	0.000272078743595716	25167265
blood_MONOCYTE_COUNT	1:25010176:28010176	Variant	chr1_25167485_T_A	0.938595700927376	0.000454191561584417	25167485
blood_MONOCYTE_COUNT	1:25010176:28010176	Variant	chr1_25167604_G_A	0.730680976817226	0.000471734496126248	25167604
blood_MONOCYTE_COUNT	1:25010176:28010176	Variant	chr1_25168013_G_C	1.16181683134058	0.000805246362026398	25168013
blood_MONOCYTE_COUNT	1:25010176:28010176	Variant	chr1_25168567_T_C	0.713030373276797	0.000461856616901335	25168567
blood_MONOCYTE_COUNT	1:25010176:28010176	Variant	chr1_25168789_T_C	0.705997450014624	0.000456126965230957	25168789
blood_MONOCYTE_COUNT	1:25010176:28010176	Variant	chr1_25169452_G_T	0.99064399751458	0.000479048093042803	25169452
blood_MONOCYTE_COUNT	1:25010176:28010176	Variant	chr1_25169475_G_A	1.13567872350994	0.000776389145091155	25169475
blood_MONOCYTE_COUNT	1:25010176:28010176	Variant	chr1_25170454_A_C	1.15340945858774	0.00081907671459407	25170454
blood_MONOCYTE_COUNT	1:25010176:28010176	Variant	chr1_25171301_T_A	1.14031389194234	0.000781816602311035	25171301
blood_MONOCYTE_COUNT	1:25010176:28010176	Variant	chr1_25171392_C_T	0.104720469593485	0.000236429578608609	25171392
blood_MONOCYTE_COUNT	1:25010176:28010176	Variant	chr1_25171628_C_T	0.00659685018828886	0.000220960038975543	25171628
blood_MONOCYTE_COUNT	1:25010176:28010176	Variant	chr1_25171684_G_T	0.303751374434331	0.000248309910552684	25171684
blood_MONOCYTE_COUNT	1:25010176:28010176	Variant	chr1_25172159_G_A	0.531428173191785	0.000380607376557339	25172159
blood_MONOCYTE_COUNT	1:25010176:28010176	Variant	chr1_25172279_C_A	0.994841373209623	0.000481848660086527	25172279
blood_MONOCYTE_COUNT	1:25010176:28010176	Variant	chr1_25172539_G_A	0.553720568047601	0.00039160649814422	25172539
blood_MONOCYTE_COUNT	1:25010176:28010176	Variant	chr1_25173273_G_A	1.13994522637273	0.000787346137299931	25173273
blood_MONOCYTE_COUNT	1:25010176:28010176	Variant	chr1_25173296_G_C	0.686552084415757	0.000447887649320317	25173296
blood_MONOCYTE_COUNT	1:25010176:28010176	Variant	chr1_25173317_A_G	0.646676328727348	0.000424144844261745	25173317
blood_MONOCYTE_COUNT	1:25010176:28010176	Variant	chr1_25173435_G_A	0.527105163416641	0.000343803677122154	25173435
blood_MONOCYTE_COUNT	1:25010176:28010176	Variant	chr1_25173711_A_T	1.13748599129614	0.000773516011424585	25173711
blood_MONOCYTE_COUNT	1:25010176:28010176	Variant	chr1_25173813_G_A	0.342257551500317	0.000304892697024826	25173813
blood_MONOCYTE_COUNT	1:25010176:28010176	Variant	chr1_25174127_G_T	0.842018298331539	0.000526566851575428	25174127
blood_MONOCYTE_COUNT	1:25010176:28010176	Variant	chr1_25174799_A_G	0.436792656425109	0.000381807593287817	25174799
blood_MONOCYTE_COUNT	1:25010176:28010176	Variant	chr1_25174993_C_T	1.69498534302597	0.00132753810724408	25174993
blood_MONOCYTE_COUNT	1:25010176:28010176	Variant	chr1_25175190_A_G	0.350207780668425	0.00027501484983905	25175190
blood_MONOCYTE_COUNT	1:25010176:28010176	Variant	chr1_25175538_C_G	1.32932206177043	0.000735857590907324	25175538
blood_MONOCYTE_COUNT	1:25010176:28010176	Variant	chr1_25176408_C_T	0.698968691420498	0.000478321943110258	25176408
blood_MONOCYTE_COUNT	1:25010176:28010176	Variant	chr1_25176831_C_T	0.538498084399933	0.000304542903832575	25176831
blood_MONOCYTE_COUNT	1:25010176:28010176	Variant	chr1_25177228_C_T	0.292336804093541	0.000290266007962984	25177228
blood_MONOCYTE_COUNT	1:25010176:28010176	Variant	chr1_25177556_G_C	0.246775202875665	0.00026000470055196	25177556
blood_MONOCYTE_COUNT	1:25010176:28010176	Variant	chr1_25177716_T_C	0.391408722003472	0.000262272359285813	25177716
blood_MONOCYTE_COUNT	1:25010176:28010176	Variant	chr1_25177977_T_C	0.633181783482208	0.000428663141945089	25177977
blood_MONOCYTE_COUNT	1:25010176:28010176	Variant	chr1_25177987_G_A	0.669219621694999	0.000458082161443812	25177987
blood_MONOCYTE_COUNT	1:25010176:28010176	Variant	chr1_25178082_CCTCGT_C	0.638989155918933	0.000428549260784973	25178082
blood_MONOCYTE_COUNT	1:25010176:28010176	Variant	chr1_25178185_A_C	0.0279282847720886	0.000233755049268881	25178185
blood_MONOCYTE_COUNT	1:25010176:28010176	Variant	chr1_25179065_G_A	0.253436362989796	0.000297662998504831	25179065
blood_MONOCYTE_COUNT	1:25010176:28010176	Variant	chr1_25179479_G_A	0.331441646092636	0.000276770270909043	25179479
blood_MONOCYTE_COUNT	1:25010176:28010176	Variant	chr1_25180009_A_G	0.907920571673328	0.000545418985538219	25180009
blood_MONOCYTE_COUNT	1:25010176:28010176	Variant	chr1_25180010_C_T	0.942555821012796	0.000572195522192469	25180010
blood_MONOCYTE_COUNT	1:25010176:28010176	Variant	chr1_25180958_C_T	0.237211338394175	0.000231717586523431	25180958
blood_MONOCYTE_COUNT	1:25010176:28010176	Variant	chr1_25181500_C_T	0.356935785719884	0.000265534324771889	25181500
blood_MONOCYTE_COUNT	1:25010176:28010176	Variant	chr1_25181570_C_T	0.941228836185463	0.000574066632341783	25181570
blood_MONOCYTE_COUNT	1:25010176:28010176	Variant	chr1_25181700_C_T	0.408635684800649	0.000311553504249442	25181700
blood_MONOCYTE_COUNT	1:25010176:28010176	Variant	chr1_25181780_C_T	0.31516943015844	0.000256105731383515	25181780
blood_MONOCYTE_COUNT	1:25010176:28010176	Variant	chr1_25182895_G_A	1.45013996724414	0.000901934128630814	25182895
blood_MONOCYTE_COUNT	1:25010176:28010176	Variant	chr1_25182982_G_A	0.146845071843355	0.000241347283610766	25182982
blood_MONOCYTE_COUNT	1:25010176:28010176	Variant	chr1_25183030_CG_C	0.623038209322827	0.000405286609129065	25183030
blood_MONOCYTE_COUNT	1:25010176:28010176	Variant	chr1_25183171_A_G	0.582230322853373	0.000338875351575749	25183171
blood_MONOCYTE_COUNT	1:25010176:28010176	Variant	chr1_25184075_C_A	0.00558066689658477	0.000223697212258916	25184075
blood_MONOCYTE_COUNT	1:25010176:28010176	Variant	chr1_25184090_A_T	0.0297549574144713	0.000220848909313126	25184090
blood_MONOCYTE_COUNT	1:25010176:28010176	Variant	chr1_25184104_G_A	0.972545140099438	0.000551452398260136	25184104
blood_MONOCYTE_COUNT	1:25010176:28010176	Variant	chr1_25184592_A_G	0.897723075561869	0.000539655310294105	25184592
blood_MONOCYTE_COUNT	1:25010176:28010176	Variant	chr1_25184867_A_G	0.988900111141811	0.000614559932800526	25184867
blood_MONOCYTE_COUNT	1:25010176:28010176	Variant	chr1_25185016_G_A	0.724390552795364	0.000466304750246579	25185016
blood_MONOCYTE_COUNT	1:25010176:28010176	Variant	chr1_25185153_T_C	0.757121524985777	0.00040082397237126	25185153
blood_MONOCYTE_COUNT	1:25010176:28010176	Variant	chr1_25185272_G_A	0.800728126923306	0.000519444119286636	25185272
blood_MONOCYTE_COUNT	1:25010176:28010176	Variant	chr1_25185545_C_G	0.909859030442106	0.000601984869130424	25185545
blood_MONOCYTE_COUNT	1:25010176:28010176	Variant	chr1_25187229_T_C	0.876211749973775	0.000384778459020397	25187229
blood_MONOCYTE_COUNT	1:25010176:28010176	Variant	chr1_25187440_C_G	0.572122684893129	0.000331712177528964	25187440
blood_MONOCYTE_COUNT	1:25010176:28010176	Variant	chr1_25187940_C_T	0.130680357269992	0.000221686583972586	25187940
blood_MONOCYTE_COUNT	1:25010176:28010176	Variant	chr1_25187948_G_A	0.635815422639309	0.000362976955714595	25187948
blood_MONOCYTE_COUNT	1:25010176:28010176	Variant	chr1_25188703_G_A	0.274140285052396	0.000241030819241281	25188703
blood_MONOCYTE_COUNT	1:25010176:28010176	Variant	chr1_25188824_T_C	0.250834426580055	0.000245261321351818	25188824
blood_MONOCYTE_COUNT	1:25010176:28010176	Variant	chr1_25188826_T_C	0.192333647541552	0.000231546927227824	25188826
blood_MONOCYTE_COUNT	1:25010176:28010176	Variant	chr1_25188917_A_G	0.492377808365147	0.000247732505035707	25188917
blood_MONOCYTE_COUNT	1:25010176:28010176	Variant	chr1_25190011_G_C	0.407506082561487	0.000309024140124983	25190011
blood_MONOCYTE_COUNT	1:25010176:28010176	Variant	chr1_25191387_G_A	0.508185847036198	0.000230009750536176	25191387
blood_MONOCYTE_COUNT	1:25010176:28010176	Variant	chr1_25191411_T_A	0.622266031339379	0.000326936537026575	25191411
blood_MONOCYTE_COUNT	1:25010176:28010176	Variant	chr1_25191626_A_AC	0.578327007311685	0.000329792243740819	25191626
blood_MONOCYTE_COUNT	1:25010176:28010176	Variant	chr1_25193121_C_A	0.728068386204295	0.000396073357895433	25193121
blood_MONOCYTE_COUNT	1:25010176:28010176	Variant	chr1_25193178_G_C	0.0608009839122554	0.000232363409250571	25193178
blood_MONOCYTE_COUNT	1:25010176:28010176	Variant	chr1_25193340_T_C	2.08107896238271	0.0122625893950822	25193340
blood_MONOCYTE_COUNT	1:25010176:28010176	Variant	chr1_25193850_C_G	0.890950814957612	0.000265786551358796	25193850
blood_MONOCYTE_COUNT	1:25010176:28010176	Variant	chr1_25193959_G_A	0.103712096780117	0.000230389307919781	25193959
blood_MONOCYTE_COUNT	1:25010176:28010176	Variant	chr1_25195430_T_C	0.248866686537633	0.000286723026227821	25195430
blood_MONOCYTE_COUNT	1:25010176:28010176	Variant	chr1_25199220_C_T	0.0782542601193673	0.000233442789407261	25199220
blood_MONOCYTE_COUNT	1:25010176:28010176	Variant	chr1_25199233_G_A	0.840381078886242	0.000463597395574575	25199233
blood_MONOCYTE_COUNT	1:25010176:28010176	Variant	chr1_25199390_G_A	0.616864851856537	0.000417665104729595	25199390
blood_MONOCYTE_COUNT	1:25010176:28010176	Variant	chr1_25199424_A_G	0.0202867975992458	0.000221929917182307	25199424
blood_MONOCYTE_COUNT	1:25010176:28010176	Variant	chr1_25199446_G_A	0.313143352046178	0.000248071992690827	25199446
blood_MONOCYTE_COUNT	1:25010176:28010176	Variant	chr1_25200171_C_G	0.219875246777861	0.000259934009574467	25200171
blood_MONOCYTE_COUNT	1:25010176:28010176	Variant	chr1_25201266_C_T	0.325780150650998	0.000301636090412695	25201266
blood_MONOCYTE_COUNT	1:25010176:28010176	Variant	chr1_25201290_G_A	1.25376795401972	0.00108125152916433	25201290
blood_MONOCYTE_COUNT	1:25010176:28010176	Variant	chr1_25201453_C_T	1.48076074414219	0.00157492596130317	25201453
blood_MONOCYTE_COUNT	1:25010176:28010176	Variant	chr1_25202185_G_A	0.248707558034167	0.000276975938923926	25202185
blood_MONOCYTE_COUNT	1:25010176:28010176	Variant	chr1_25202547_A_G	1.5566760278164	0.00429925469096465	25202547
blood_MONOCYTE_COUNT	1:25010176:28010176	Variant	chr1_25202674_G_A	0.137430815649851	0.000224592844262284	25202674
blood_MONOCYTE_COUNT	1:25010176:28010176	Variant	chr1_25202991_G_A	0.464927661219421	0.000320065946597464	25202991
blood_MONOCYTE_COUNT	1:25010176:28010176	Variant	chr1_25203480_C_G	0.0409381657534066	0.000220642912542788	25203480
blood_MONOCYTE_COUNT	1:25010176:28010176	Variant	chr1_25204665_C_T	0.032843875002113	0.000220759867167477	25204665
blood_MONOCYTE_COUNT	1:25010176:28010176	Variant	chr1_25204678_A_AT	0.5009707372038	0.000223810358279978	25204678
blood_MONOCYTE_COUNT	1:25010176:28010176	Variant	chr1_25207103_A_G	0.0172730917462981	0.000221122751931907	25207103
blood_MONOCYTE_COUNT	1:25010176:28010176	Variant	chr1_25207675_A_G	0.0440187053473503	0.000220624703173806	25207675
blood_MONOCYTE_COUNT	1:25010176:28010176	Variant	chr1_25207783_G_A	1.279374814415	0.000770137283823561	25207783
blood_MONOCYTE_COUNT	1:25010176:28010176	Variant	chr1_25209332_C_T	0.356349600329783	0.000260492508408662	25209332
blood_MONOCYTE_COUNT	1:25010176:28010176	Variant	chr1_25209430_T_C	0.375252321468736	0.000363454801401342	25209430
blood_MONOCYTE_COUNT	1:25010176:28010176	Variant	chr1_25211474_AAG_A	0.16591434665291	0.000221348373785865	25211474
blood_MONOCYTE_COUNT	1:25010176:28010176	Variant	chr1_25211689_T_G	0.366456579856027	0.000258638156380885	25211689
blood_MONOCYTE_COUNT	1:25010176:28010176	Variant	chr1_25213015_C_T	0.238539443748797	0.00023546337167654	25213015
blood_MONOCYTE_COUNT	1:25010176:28010176	Variant	chr1_25214517_C_A	0.0339156845697317	0.000221763786395738	25214517
blood_MONOCYTE_COUNT	1:25010176:28010176	Variant	chr1_25215440_T_C	1.26668800383433	0.00251396086908231	25215440
blood_MONOCYTE_COUNT	1:25010176:28010176	Variant	chr1_25216257_C_T	1.83674412406051	0.00103587182280423	25216257
blood_MONOCYTE_COUNT	1:25010176:28010176	Variant	chr1_25216993_A_C	1.23623998411495	0.00235568680353635	25216993
blood_MONOCYTE_COUNT	1:25010176:28010176	Variant	chr1_25221984_G_A	0.708635220408165	0.000345206411608263	25221984
blood_MONOCYTE_COUNT	1:25010176:28010176	Variant	chr1_25223859_A_T	0.540524677255998	0.000311852152382843	25223859
blood_MONOCYTE_COUNT	1:25010176:28010176	Variant	chr1_25224282_G_T	0.208195639748497	0.000234683041225393	25224282
blood_MONOCYTE_COUNT	1:25010176:28010176	Variant	chr1_25225539_T_A	0.477629089913314	0.000406241311538428	25225539
blood_MONOCYTE_COUNT	1:25010176:28010176	Variant	chr1_25226010_T_C	2.65765173561129	0.00883240201201549	25226010
blood_MONOCYTE_COUNT	1:25010176:28010176	Variant	chr1_25226101_T_C	0.897848582316076	0.000493393375438946	25226101
blood_MONOCYTE_COUNT	1:25010176:28010176	Variant	chr1_25227588_AT_A	0.369958699566238	0.000289420509388444	25227588
blood_MONOCYTE_COUNT	1:25010176:28010176	Variant	chr1_25227638_G_A	0.632676701043156	0.000425843205942016	25227638
blood_MONOCYTE_COUNT	1:25010176:28010176	Variant	chr1_25227648_G_A	0.563176652167989	0.000389497676272186	25227648
blood_MONOCYTE_COUNT	1:25010176:28010176	Variant	chr1_25228228_G_A	0.529308721290551	0.000326715644325581	25228228
blood_MONOCYTE_COUNT	1:25010176:28010176	Variant	chr1_25228507_G_A	0.144317652864896	0.000252450621060744	25228507
blood_MONOCYTE_COUNT	1:25010176:28010176	Variant	chr1_25228591_T_C	0.14994065087464	0.000226674636090555	25228591
blood_MONOCYTE_COUNT	1:25010176:28010176	Variant	chr1_25230613_C_T	0.212609635363826	0.00023461214654245	25230613
blood_MONOCYTE_COUNT	1:25010176:28010176	Variant	chr1_25232900_A_C	0.359936539609756	0.000251817854060947	25232900
blood_MONOCYTE_COUNT	1:25010176:28010176	Variant	chr1_25234514_C_T	0.233518827865676	0.000238988811567118	25234514
blood_MONOCYTE_COUNT	1:25010176:28010176	Variant	chr1_25235176_G_A	0.213762162502857	0.00022764667200465	25235176
blood_MONOCYTE_COUNT	1:25010176:28010176	Variant	chr1_25235710_C_T	0.199810085656246	0.000236154564888923	25235710
blood_MONOCYTE_COUNT	1:25010176:28010176	Variant	chr1_25236170_G_A	0.9562979499725	0.000498523875496413	25236170
blood_MONOCYTE_COUNT	1:25010176:28010176	Variant	chr1_25237813_G_C	0.021967767122151	0.000233087657679231	25237813
blood_MONOCYTE_COUNT	1:25010176:28010176	Variant	chr1_25238313_C_T	0.730648665612256	0.000494136187200531	25238313
blood_MONOCYTE_COUNT	1:25010176:28010176	Variant	chr1_25239393_G_A	0.0122869574862287	0.000223588513450466	25239393
blood_MONOCYTE_COUNT	1:25010176:28010176	Variant	chr1_25239415_G_A	0.0263752461023397	0.000230179922228124	25239415
blood_MONOCYTE_COUNT	1:25010176:28010176	Variant	chr1_25239714_T_G	0.398334573601155	0.000351226721827069	25239714
blood_MONOCYTE_COUNT	1:25010176:28010176	Variant	chr1_25239806_G_A	1.05741427589409	0.000713301677441421	25239806
blood_MONOCYTE_COUNT	1:25010176:28010176	Variant	chr1_25240326_G_C	1.01373635798192	0.000578635331532708	25240326
blood_MONOCYTE_COUNT	1:25010176:28010176	Variant	chr1_25240876_A_G	0.422402353686177	0.000265867932764166	25240876
blood_MONOCYTE_COUNT	1:25010176:28010176	Variant	chr1_25241869_T_G	0.346325309731877	0.000277133688079917	25241869
blood_MONOCYTE_COUNT	1:25010176:28010176	Variant	chr1_25242867_C_T	0.336222683603473	0.000279770209233908	25242867
blood_MONOCYTE_COUNT	1:25010176:28010176	Variant	chr1_25243590_T_C	1.15099275748838	0.00102393975153424	25243590
blood_MONOCYTE_COUNT	1:25010176:28010176	Variant	chr1_25244715_C_T	0.935866980599153	0.000549740422103615	25244715
blood_MONOCYTE_COUNT	1:25010176:28010176	Variant	chr1_25245032_T_C	0.14212370700036	0.000229237715421408	25245032
blood_MONOCYTE_COUNT	1:25010176:28010176	Variant	chr1_25245303_TA_T	0.725576842960736	0.000405391882404827	25245303
blood_MONOCYTE_COUNT	1:25010176:28010176	Variant	chr1_25245560_C_T	2.07929740711855	0.025542440397284	25245560
blood_MONOCYTE_COUNT	1:25010176:28010176	Variant	chr1_25246493_T_G	0.190828430811262	0.000231420710507889	25246493
blood_MONOCYTE_COUNT	1:25010176:28010176	Variant	chr1_25246525_A_G	0.480678636131074	0.000301475168382443	25246525
blood_MONOCYTE_COUNT	1:25010176:28010176	Variant	chr1_25247689_CT_C	0.000136834728150706	0.000225269478162438	25247689
blood_MONOCYTE_COUNT	1:25010176:28010176	Variant	chr1_25249081_G_A	0.841372567603552	0.000582167176064505	25249081
blood_MONOCYTE_COUNT	1:25010176:28010176	Variant	chr1_25250760_C_T	0.0719162797141938	0.000222209635637752	25250760
blood_MONOCYTE_COUNT	1:25010176:28010176	Variant	chr1_25251005_A_T	1.29293977228705	0.00348166205626768	25251005
blood_MONOCYTE_COUNT	1:25010176:28010176	Variant	chr1_25251247_T_A	0.266965026077415	0.000239075622178071	25251247
blood_MONOCYTE_COUNT	1:25010176:28010176	Variant	chr1_25252453_A_G	1.27582834547553	0.00336894444664107	25252453
blood_MONOCYTE_COUNT	1:25010176:28010176	Variant	chr1_25253292_T_C	0.586877537929499	0.000332141502351492	25253292
blood_MONOCYTE_COUNT	1:25010176:28010176	Variant	chr1_25253604_G_A	1.1527372191935	0.00104765204450397	25253604
blood_MONOCYTE_COUNT	1:25010176:28010176	Variant	chr1_25253648_C_G	0.268008013072119	0.000291195473214236	25253648
blood_MONOCYTE_COUNT	1:25010176:28010176	Variant	chr1_25255330_G_A	0.0867042221469775	0.000222668897700897	25255330
blood_MONOCYTE_COUNT	1:25010176:28010176	Variant	chr1_25256745_G_A	0.393268779867568	0.000258696896415936	25256745
blood_MONOCYTE_COUNT	1:25010176:28010176	Variant	chr1_25257119_C_G	0.191297315577552	0.000225731923532766	25257119
blood_MONOCYTE_COUNT	1:25010176:28010176	Variant	chr1_25258459_T_C	0.243709429109944	0.000240566688745892	25258459
blood_MONOCYTE_COUNT	1:25010176:28010176	Variant	chr1_25258485_G_A	1.53431602377054	0.00424707122479837	25258485
blood_MONOCYTE_COUNT	1:25010176:28010176	Variant	chr1_25259997_T_C	0.0744166121111843	0.000223025766109239	25259997
blood_MONOCYTE_COUNT	1:25010176:28010176	Variant	chr1_25260001_C_T	0.23719931346229	0.00024822827086147	25260001
blood_MONOCYTE_COUNT	1:25010176:28010176	Variant	chr1_25260385_C_T	0.134285914632013	0.000230244885022712	25260385
blood_MONOCYTE_COUNT	1:25010176:28010176	Variant	chr1_25260620_A_T	0.331478016912901	0.000220564838007868	25260620
blood_MONOCYTE_COUNT	1:25010176:28010176	Variant	chr1_25260871_G_A	1.03173806847075	0.000558073963342288	25260871
blood_MONOCYTE_COUNT	1:25010176:28010176	Variant	chr1_25261406_CT_C	0.0205724200606867	0.000223023117396753	25261406
blood_MONOCYTE_COUNT	1:25010176:28010176	Variant	chr1_25261451_CT_C	0.00811105516134334	0.000225679856016989	25261451
blood_MONOCYTE_COUNT	1:25010176:28010176	Variant	chr1_25261740_C_A	0.469378762251455	0.000395871813260235	25261740
blood_MONOCYTE_COUNT	1:25010176:28010176	Variant	chr1_25263174_G_C	0.64312104160485	0.000491795463478946	25263174
blood_MONOCYTE_COUNT	1:25010176:28010176	Variant	chr1_25263582_C_T	0.124660780844828	0.000238230646411383	25263582
blood_MONOCYTE_COUNT	1:25010176:28010176	Variant	chr1_25264032_G_A	0.404023458264392	0.000300063413702985	25264032
blood_MONOCYTE_COUNT	1:25010176:28010176	Variant	chr1_25264311_T_G	0.865984713922943	0.000432152157352179	25264311
blood_MONOCYTE_COUNT	1:25010176:28010176	Variant	chr1_25266405_G_C	1.84438454299735	0.0134115900676776	25266405
blood_MONOCYTE_COUNT	1:25010176:28010176	Variant	chr1_25266593_A_C	0.194648542921223	0.000232857301083986	25266593
blood_MONOCYTE_COUNT	1:25010176:28010176	Variant	chr1_25267980_T_G	0.205022559474589	0.000248799439572488	25267980
blood_MONOCYTE_COUNT	1:25010176:28010176	Variant	chr1_25268907_C_A	0.275930706110851	0.000242520410283821	25268907
blood_MONOCYTE_COUNT	1:25010176:28010176	Variant	chr1_25269321_C_T	0.283324496547806	0.000268201310871553	25269321
blood_MONOCYTE_COUNT	1:25010176:28010176	Variant	chr1_25269528_A_G	0.113448442722	0.000230803561261366	25269528
blood_MONOCYTE_COUNT	1:25010176:28010176	Variant	chr1_25270398_C_T	2.19656325912014	0.00154294715194192	25270398
blood_MONOCYTE_COUNT	1:25010176:28010176	Variant	chr1_25270573_C_A	1.4926592642077	0.000654041034600351	25270573
blood_MONOCYTE_COUNT	1:25010176:28010176	Variant	chr1_25274256_C_A	0.0240051687327725	0.00022447563166033	25274256
blood_MONOCYTE_COUNT	1:25010176:28010176	Variant	chr1_25274624_A_C	0.237758584638299	0.000243092943486716	25274624
blood_MONOCYTE_COUNT	1:25010176:28010176	Variant	chr1_25278460_C_T	0.512039023994635	0.000282212427892246	25278460
blood_MONOCYTE_COUNT	1:25010176:28010176	Variant	chr1_25278974_A_G	0.0589501837040525	0.000223640846379513	25278974
blood_MONOCYTE_COUNT	1:25010176:28010176	Variant	chr1_25280170_A_T	0.0978037836881739	0.000227732201082035	25280170
blood_MONOCYTE_COUNT	1:25010176:28010176	Variant	chr1_25280222_G_A	0.118527705482174	0.000223909809360754	25280222
blood_MONOCYTE_COUNT	1:25010176:28010176	Variant	chr1_25282436_T_C	2.21212601887386	0.00157469320768302	25282436
blood_MONOCYTE_COUNT	1:25010176:28010176	Variant	chr1_25283233_G_T	0.545697126314707	0.000323548293743712	25283233
blood_MONOCYTE_COUNT	1:25010176:28010176	Variant	chr1_25283767_C_T	0.0333359092454954	0.00022081004656204	25283767
blood_MONOCYTE_COUNT	1:25010176:28010176	Variant	chr1_25284258_T_A	0.24862098381281	0.000262932146759337	25284258
blood_MONOCYTE_COUNT	1:25010176:28010176	Variant	chr1_25284470_T_C	0.673115432269292	0.000315318408831774	25284470
blood_MONOCYTE_COUNT	1:25010176:28010176	Variant	chr1_25285026_G_A	0.299163826044217	0.000244539490101703	25285026
blood_MONOCYTE_COUNT	1:25010176:28010176	Variant	chr1_25285909_G_A	0.299282436753056	0.000260731059624946	25285909
blood_MONOCYTE_COUNT	1:25010176:28010176	Variant	chr1_25286159_C_T	0.0933634245070452	0.000223670590547137	25286159
blood_MONOCYTE_COUNT	1:25010176:28010176	Variant	chr1_25286350_G_A	0.147760939072678	0.000230201456731409	25286350
blood_MONOCYTE_COUNT	1:25010176:28010176	Variant	chr1_25287125_T_C	1.45730147286504	0.000637815301187199	25287125
blood_MONOCYTE_COUNT	1:25010176:28010176	Variant	chr1_25288111_G_A	0.0920578728599046	0.00022360780652638	25288111
blood_MONOCYTE_COUNT	1:25010176:28010176	Variant	chr1_25290558_T_A	1.08632576380353	0.000624461753146438	25290558
blood_MONOCYTE_COUNT	1:25010176:28010176	Variant	chr1_25291136_G_A	0.161113484734311	0.000229985207739735	25291136
blood_MONOCYTE_COUNT	1:25010176:28010176	Variant	chr1_25291140_G_A	0.156091876816977	0.000229399021141801	25291140
blood_MONOCYTE_COUNT	1:25010176:28010176	Variant	chr1_25291142_G_A	0.156091876816977	0.000229399021141801	25291142
blood_MONOCYTE_COUNT	1:25010176:28010176	Variant	chr1_25291190_T_C	0.151916249647629	0.000226793981688558	25291190
blood_MONOCYTE_COUNT	1:25010176:28010176	Variant	chr1_25292172_A_G	0.775448354736687	0.000399827668681065	25292172
blood_MONOCYTE_COUNT	1:25010176:28010176	Variant	chr1_25292378_T_G	0.40581000396385	0.000258014009213662	25292378
blood_MONOCYTE_COUNT	1:25010176:28010176	Variant	chr1_25293702_T_C	0.10173857561851	0.000221907523992274	25293702
blood_MONOCYTE_COUNT	1:25010176:28010176	Variant	chr1_25296019_C_A	1.6582425026181	0.000810014318307439	25296019
blood_MONOCYTE_COUNT	1:25010176:28010176	Variant	chr1_25298399_G_A	0.179845696377053	0.000231525680651613	25298399
blood_MONOCYTE_COUNT	1:25010176:28010176	Variant	chr1_25300832_A_G	0.957950112089372	0.000505555493352611	25300832
blood_MONOCYTE_COUNT	1:25010176:28010176	Variant	chr1_25301944_C_G	0.599184282443617	0.000272302867153306	25301944
blood_MONOCYTE_COUNT	1:25010176:28010176	Variant	chr1_25301957_A_G	0.501321128361068	0.000253029975726217	25301957
blood_MONOCYTE_COUNT	1:25010176:28010176	Variant	chr1_25305583_TTTGTTGTTG_T	0.525948569972218	0.000379332133145981	25305583
blood_MONOCYTE_COUNT	1:25010176:28010176	Variant	chr1_25306163_C_T	0.62471691654726	0.000479787824582496	25306163
blood_MONOCYTE_COUNT	1:25010176:28010176	Variant	chr1_25306972_A_G	1.32360883736139	0.000674141355459798	25306972
blood_MONOCYTE_COUNT	1:25010176:28010176	Variant	chr1_25308306_T_C	0.57557290798749	0.000342531244249708	25308306
blood_MONOCYTE_COUNT	1:25010176:28010176	Variant	chr1_25308317_T_C	0.57557290798749	0.000342530763874106	25308317
blood_MONOCYTE_COUNT	1:25010176:28010176	Variant	chr1_25308325_G_A	0.57557290798749	0.000342530763874106	25308325
blood_MONOCYTE_COUNT	1:25010176:28010176	Variant	chr1_25308326_C_T	0.57557290798749	0.000342530763874106	25308326
blood_MONOCYTE_COUNT	1:25010176:28010176	Variant	chr1_25308403_C_T	0.255684505239012	0.000271669317825616	25308403
blood_MONOCYTE_COUNT	1:25010176:28010176	Variant	chr1_25308643_A_C	0.404530128479935	0.000276054207105204	25308643
blood_MONOCYTE_COUNT	1:25010176:28010176	Variant	chr1_25309580_G_T	0.551582458494526	0.000465230937563729	25309580
blood_MONOCYTE_COUNT	1:25010176:28010176	Variant	chr1_25311293_TA_T	0.583960684423187	0.000463597311550146	25311293
blood_MONOCYTE_COUNT	1:25010176:28010176	Variant	chr1_25312088_C_G	0.743539604205277	0.00055149218347291	25312088
blood_MONOCYTE_COUNT	1:25010176:28010176	Variant	chr1_25312429_G_A	1.52331269269162	0.000689603774840444	25312429
blood_MONOCYTE_COUNT	1:25010176:28010176	Variant	chr1_25313609_T_C	0.0676569690078246	0.000240162111014525	25313609
blood_MONOCYTE_COUNT	1:25010176:28010176	Variant	chr1_25319170_ACTTG_A	0.450104008029549	0.000376213027423304	25319170
blood_MONOCYTE_COUNT	1:25010176:28010176	Variant	chr1_25324762_G_A	0.333734132180695	0.000289168609090034	25324762
blood_MONOCYTE_COUNT	1:25010176:28010176	Variant	chr1_25329740_G_A	0.437363809989866	0.000268218735277974	25329740
blood_MONOCYTE_COUNT	1:25010176:28010176	Variant	chr1_25329779_G_A	0.0262477624816889	0.000223494524028535	25329779
blood_MONOCYTE_COUNT	1:25010176:28010176	Variant	chr1_25332676_A_C	0.404266419622106	0.000314692631550719	25332676
blood_MONOCYTE_COUNT	1:25010176:28010176	Variant	chr1_25334702_G_A	0.103046775286087	0.000220555914822704	25334702
blood_MONOCYTE_COUNT	1:25010176:28010176	Variant	chr1_25336580_C_G	1.19836236673871	0.00114815534538902	25336580
blood_MONOCYTE_COUNT	1:25010176:28010176	Variant	chr1_25339405_G_C	0.0728424335445781	0.000241441527243289	25339405
blood_MONOCYTE_COUNT	1:25010176:28010176	Variant	chr1_25340256_A_T	0.274078559103734	0.000291583536522675	25340256
blood_MONOCYTE_COUNT	1:25010176:28010176	Variant	chr1_25340450_A_ATTGT	0.0491062096940639	0.000223308831524668	25340450
blood_MONOCYTE_COUNT	1:25010176:28010176	Variant	chr1_25340997_A_G	0.251438618456718	0.000283416326944401	25340997
blood_MONOCYTE_COUNT	1:25010176:28010176	Variant	chr1_25341297_G_A	0.674933244606325	0.000408939061915542	25341297
blood_MONOCYTE_COUNT	1:25010176:28010176	Variant	chr1_25341420_G_A	1.12506018299738	0.00102412254588271	25341420
blood_MONOCYTE_COUNT	1:25010176:28010176	Variant	chr1_25341835_C_T	1.12271179173811	0.0010228849586337	25341835
blood_MONOCYTE_COUNT	1:25010176:28010176	Variant	chr1_25341887_T_G	0.102522462241389	0.000230819600466076	25341887
blood_MONOCYTE_COUNT	1:25010176:28010176	Variant	chr1_25342016_A_C	0.16058609405135	0.000227447551008364	25342016
blood_MONOCYTE_COUNT	1:25010176:28010176	Variant	chr1_25342223_T_C	1.10841741201144	0.00100259401681884	25342223
blood_MONOCYTE_COUNT	1:25010176:28010176	Variant	chr1_25342335_GT_G	0.258477535299383	0.000290173203339347	25342335
blood_MONOCYTE_COUNT	1:25010176:28010176	Variant	chr1_25342566_A_C	1.44490340672156	0.00343583472076912	25342566
blood_MONOCYTE_COUNT	1:25010176:28010176	Variant	chr1_25343040_C_T	2.70196625484643	0.00632324694576758	25343040
blood_MONOCYTE_COUNT	1:25010176:28010176	Variant	chr1_25343568_T_A	0.257695810441179	0.000259726249002804	25343568
blood_MONOCYTE_COUNT	1:25010176:28010176	Variant	chr1_25345794_A_AT	1.86582974904289	0.0020869118337709	25345794
blood_MONOCYTE_COUNT	1:25010176:28010176	Variant	chr1_25346312_G_T	0.2911226308994	0.000221422093711442	25346312
blood_MONOCYTE_COUNT	1:25010176:28010176	Variant	chr1_25346313_A_T	0.629018086660552	0.000291326392285134	25346313
blood_MONOCYTE_COUNT	1:25010176:28010176	Variant	chr1_25346315_G_T	0.312498907660667	0.000220901983830096	25346315
blood_MONOCYTE_COUNT	1:25010176:28010176	Variant	chr1_25346917_G_A	0.202118989367721	0.000229030416310497	25346917
blood_MONOCYTE_COUNT	1:25010176:28010176	Variant	chr1_25347019_A_AAAAC	0.0302968256539354	0.000221276713222291	25347019
blood_MONOCYTE_COUNT	1:25010176:28010176	Variant	chr1_25348294_C_T	1.13379390995279	0.00103781744953659	25348294
blood_MONOCYTE_COUNT	1:25010176:28010176	Variant	chr1_25348422_C_T	1.13409392732211	0.00103830899928862	25348422
blood_MONOCYTE_COUNT	1:25010176:28010176	Variant	chr1_25348924_A_G	0.579595490847296	0.000309522281211433	25348924
blood_MONOCYTE_COUNT	1:25010176:28010176	Variant	chr1_25349039_G_A	2.24241325148553	0.00158771937750107	25349039
blood_MONOCYTE_COUNT	1:25010176:28010176	Variant	chr1_25350444_G_T	1.12428901477726	0.0010230648585273	25350444
blood_MONOCYTE_COUNT	1:25010176:28010176	Variant	chr1_25351114_G_A	0.455411582216836	0.000306958376955671	25351114
blood_MONOCYTE_COUNT	1:25010176:28010176	Variant	chr1_25351353_T_A	1.11675012168956	0.00101557954030891	25351353
blood_MONOCYTE_COUNT	1:25010176:28010176	Variant	chr1_25354295_T_C	0.219383440611401	0.000233317156040099	25354295
blood_MONOCYTE_COUNT	1:25010176:28010176	Variant	chr1_25354353_G_A	0.0717220857822864	0.000221075312159718	25354353
blood_MONOCYTE_COUNT	1:25010176:28010176	Variant	chr1_25355199_C_G	2.03486336221109	0.0226401445206202	25355199
blood_MONOCYTE_COUNT	1:25010176:28010176	Variant	chr1_25356519_A_T	0.796222884673375	0.000516936320558956	25356519
blood_MONOCYTE_COUNT	1:25010176:28010176	Variant	chr1_25356601_G_A	0.869223600556193	0.000419614766229728	25356601
blood_MONOCYTE_COUNT	1:25010176:28010176	Variant	chr1_25356627_A_G	0.841692615918994	0.000399161054765915	25356627
blood_MONOCYTE_COUNT	1:25010176:28010176	Variant	chr1_25357521_C_T	1.14500113480261	0.0010545180415301	25357521
blood_MONOCYTE_COUNT	1:25010176:28010176	Variant	chr1_25357926_C_T	0.107362821094781	0.0002431193404169	25357926
blood_MONOCYTE_COUNT	1:25010176:28010176	Variant	chr1_25358743_G_A	0.904803694798944	0.000603980515800658	25358743
blood_MONOCYTE_COUNT	1:25010176:28010176	Variant	chr1_25358957_G_T	0.714272081901604	0.000394104624738879	25358957
blood_MONOCYTE_COUNT	1:25010176:28010176	Variant	chr1_25358993_G_A	1.12220901212112	0.00102391553611434	25358993
blood_MONOCYTE_COUNT	1:25010176:28010176	Variant	chr1_25360817_C_G	0.0679001319359517	0.000222259241393071	25360817
blood_MONOCYTE_COUNT	1:25010176:28010176	Variant	chr1_25360935_A_G	0.720135538684244	0.000373886199859803	25360935
blood_MONOCYTE_COUNT	1:25010176:28010176	Variant	chr1_25361251_C_T	0.731447519598139	0.000522955823160394	25361251
blood_MONOCYTE_COUNT	1:25010176:28010176	Variant	chr1_25361410_T_C	1.13033597642222	0.00103531570696421	25361410
blood_MONOCYTE_COUNT	1:25010176:28010176	Variant	chr1_25361551_C_T	1.14122352376351	0.000538486889791009	25361551
blood_MONOCYTE_COUNT	1:25010176:28010176	Variant	chr1_25361655_A_C	0.265455215605507	0.000250433626354811	25361655
blood_MONOCYTE_COUNT	1:25010176:28010176	Variant	chr1_25361785_A_G	1.1621048966503	0.00109169928596005	25361785
blood_MONOCYTE_COUNT	1:25010176:28010176	Variant	chr1_25367833_C_G	0.204630270405464	0.000235504666367615	25367833
blood_MONOCYTE_COUNT	1:25010176:28010176	Variant	chr1_25369344_G_A	1.15461348265246	0.00220472486069231	25369344
blood_MONOCYTE_COUNT	1:25010176:28010176	Variant	chr1_25369461_C_T	0.268648484183645	0.000238647029936072	25369461
blood_MONOCYTE_COUNT	1:25010176:28010176	Variant	chr1_25371863_T_C	1.11445963270403	0.00102747624641588	25371863
blood_MONOCYTE_COUNT	1:25010176:28010176	Variant	chr1_25372348_T_C	0.0788925480049427	0.000221116498631143	25372348
blood_MONOCYTE_COUNT	1:25010176:28010176	Variant	chr1_25372524_A_C	0.522193331195364	0.000359386827594462	25372524
blood_MONOCYTE_COUNT	1:25010176:28010176	Variant	chr1_25373116_C_T	0.743957639238306	0.0005251113335633	25373116
blood_MONOCYTE_COUNT	1:25010176:28010176	Variant	chr1_25373215_G_A	1.99433407045528	0.0200786587710458	25373215
blood_MONOCYTE_COUNT	1:25010176:28010176	Variant	chr1_25373431_C_T	0.350516725197043	0.000297864099200759	25373431
blood_MONOCYTE_COUNT	1:25010176:28010176	Variant	chr1_25375793_T_C	0.178459839715918	0.000227977431684436	25375793
blood_MONOCYTE_COUNT	1:25010176:28010176	Variant	chr1_25376665_C_T	1.11279979001574	0.0020296080034946	25376665
blood_MONOCYTE_COUNT	1:25010176:28010176	Variant	chr1_25377285_A_G	1.20160426789726	0.00116518102950628	25377285
blood_MONOCYTE_COUNT	1:25010176:28010176	Variant	chr1_25378489_T_A	0.0972756101512953	0.000224151197227358	25378489
blood_MONOCYTE_COUNT	1:25010176:28010176	Variant	chr1_25378933_C_T	0.744077483802398	0.000347034589097259	25378933
blood_MONOCYTE_COUNT	1:25010176:28010176	Variant	chr1_25379217_G_T	0.799529272649536	0.000331645330258021	25379217
blood_MONOCYTE_COUNT	1:25010176:28010176	Variant	chr1_25381108_C_A	0.272384769058195	0.000245347913007969	25381108
blood_MONOCYTE_COUNT	1:25010176:28010176	Variant	chr1_25381201_C_A	0.287160246452486	0.000252538216236112	25381201
blood_MONOCYTE_COUNT	1:25010176:28010176	Variant	chr1_25382613_C_G	1.18074813092158	0.00112397003651518	25382613
blood_MONOCYTE_COUNT	1:25010176:28010176	Variant	chr1_25382739_A_C	0.209207774127919	0.000226441274668852	25382739
blood_MONOCYTE_COUNT	1:25010176:28010176	Variant	chr1_25382767_A_C	1.21729752116611	0.00119714984882871	25382767
blood_MONOCYTE_COUNT	1:25010176:28010176	Variant	chr1_25383919_A_T	2.32237436972867	0.00170276737143921	25383919
blood_MONOCYTE_COUNT	1:25010176:28010176	Variant	chr1_25386453_G_A	0.041124315913146	0.000223905587692682	25386453
blood_MONOCYTE_COUNT	1:25010176:28010176	Variant	chr1_25386743_A_T	0.50351405371336	0.000307958700706523	25386743
blood_MONOCYTE_COUNT	1:25010176:28010176	Variant	chr1_25386842_AACACAC_A	0.274291141046999	0.000233643494579376	25386842
blood_MONOCYTE_COUNT	1:25010176:28010176	Variant	chr1_25387651_T_C	0.105576076602649	0.000222930353937361	25387651
blood_MONOCYTE_COUNT	1:25010176:28010176	Variant	chr1_25389394_C_A	1.24073313562094	0.00123425578796501	25389394
blood_MONOCYTE_COUNT	1:25010176:28010176	Variant	chr1_25390648_C_T	1.22219581057254	0.00120942866694712	25390648
blood_MONOCYTE_COUNT	1:25010176:28010176	Variant	chr1_25390874_C_G	1.16621036055092	0.00200771864465871	25390874
blood_MONOCYTE_COUNT	1:25010176:28010176	Variant	chr1_25391350_G_A	1.20345831952835	0.0011739929021976	25391350
blood_MONOCYTE_COUNT	1:25010176:28010176	Variant	chr1_25392316_C_T	0.251415756599165	0.000237953494150819	25392316
blood_MONOCYTE_COUNT	1:25010176:28010176	Variant	chr1_25392744_A_C	1.15296218941099	0.00109393547555526	25392744
blood_MONOCYTE_COUNT	1:25010176:28010176	Variant	chr1_25393020_T_C	1.13800073688655	0.00107068913837838	25393020
blood_MONOCYTE_COUNT	1:25010176:28010176	Variant	chr1_25393108_T_A	1.12617952572314	0.00104340547123719	25393108
blood_MONOCYTE_COUNT	1:25010176:28010176	Variant	chr1_25393261_C_G	0.21554727579628	0.000233168820976648	25393261
blood_MONOCYTE_COUNT	1:25010176:28010176	Variant	chr1_25393554_G_C	1.13844911315332	0.00107229655861465	25393554
blood_MONOCYTE_COUNT	1:25010176:28010176	Variant	chr1_25393597_G_A	1.02430091096944	0.000834347452064015	25393597
blood_MONOCYTE_COUNT	1:25010176:28010176	Variant	chr1_25393610_G_C	1.0081586466397	0.000780590915182433	25393610
blood_MONOCYTE_COUNT	1:25010176:28010176	Variant	chr1_25393713_G_T	1.17533367168161	0.00114714642215419	25393713
blood_MONOCYTE_COUNT	1:25010176:28010176	Variant	chr1_25393757_C_G	1.15207020005553	0.00109284450927928	25393757
blood_MONOCYTE_COUNT	1:25010176:28010176	Variant	chr1_25393810_C_T	1.17743515481592	0.00115426232689456	25393810
blood_MONOCYTE_COUNT	1:25010176:28010176	Variant	chr1_25393879_A_G	1.16718217303486	0.00112898800105055	25393879
blood_MONOCYTE_COUNT	1:25010176:28010176	Variant	chr1_25393982_TTTTA_T	0.421675157013937	0.000330887797590776	25393982
blood_MONOCYTE_COUNT	1:25010176:28010176	Variant	chr1_25394260_A_T	1.13313541157946	0.000462039478154205	25394260
blood_MONOCYTE_COUNT	1:25010176:28010176	Variant	chr1_25394663_A_G	1.1229166154442	0.00103463286631542	25394663
blood_MONOCYTE_COUNT	1:25010176:28010176	Variant	chr1_25394966_G_C	1.16927581124797	0.00112258284521509	25394966
blood_MONOCYTE_COUNT	1:25010176:28010176	Variant	chr1_25395599_A_G	1.13209706595967	0.00104088152873974	25395599
blood_MONOCYTE_COUNT	1:25010176:28010176	Variant	chr1_25395715_T_C	1.11959598664777	0.00103573419485912	25395715
blood_MONOCYTE_COUNT	1:25010176:28010176	Variant	chr1_25395843_T_C	0.00177791125307395	0.000221234859751706	25395843
blood_MONOCYTE_COUNT	1:25010176:28010176	Variant	chr1_25397484_C_G	1.96465061874057	0.0200501397770996	25397484
blood_MONOCYTE_COUNT	1:25010176:28010176	Variant	chr1_25397655_T_C	1.11710692991651	0.0010282046428767	25397655
blood_MONOCYTE_COUNT	1:25010176:28010176	Variant	chr1_25397875_G_A	1.07333356234944	0.000958556477361983	25397875
blood_MONOCYTE_COUNT	1:25010176:28010176	Variant	chr1_25399661_G_A	1.96669529056966	0.0200972789973469	25399661
blood_MONOCYTE_COUNT	1:25010176:28010176	Variant	chr1_25400345_C_T	1.17402022107241	0.001158685905543	25400345
blood_MONOCYTE_COUNT	1:25010176:28010176	Variant	chr1_25400895_C_T	1.17979157685623	0.00116643036862977	25400895
blood_MONOCYTE_COUNT	1:25010176:28010176	Variant	chr1_25400947_C_T	1.18703728214973	0.00117880612177485	25400947
blood_MONOCYTE_COUNT	1:25010176:28010176	Variant	chr1_25400995_T_C	1.28119545656187	0.00139348457929736	25400995
blood_MONOCYTE_COUNT	1:25010176:28010176	Variant	chr1_25401477_C_T	1.20293839708013	0.00121953311437401	25401477
blood_MONOCYTE_COUNT	1:25010176:28010176	Variant	chr1_25402402_C_G	0.23857033572416	0.000260589077992801	25402402
blood_MONOCYTE_COUNT	1:25010176:28010176	Variant	chr1_25402439_G_T	1.25256096818674	0.00132167543490941	25402439
blood_MONOCYTE_COUNT	1:25010176:28010176	Variant	chr1_25404222_G_A	1.31537381582225	0.00145906950135511	25404222
blood_MONOCYTE_COUNT	1:25010176:28010176	Variant	chr1_25404426_T_G	1.21472908950878	0.00125329867708881	25404426
blood_MONOCYTE_COUNT	1:25010176:28010176	Variant	chr1_25404575_CCGG_C	0.250073942266555	0.000236679127785068	25404575
blood_MONOCYTE_COUNT	1:25010176:28010176	Variant	chr1_25405059_C_T	1.26827505384041	0.00134473671128042	25405059
blood_MONOCYTE_COUNT	1:25010176:28010176	Variant	chr1_25405118_G_A	0.635350722746438	0.000286875059336785	25405118
blood_MONOCYTE_COUNT	1:25010176:28010176	Variant	chr1_25405596_G_A	1.31650092361494	0.00138993043340612	25405596
blood_MONOCYTE_COUNT	1:25010176:28010176	Variant	chr1_25405992_A_G	0.991006883441775	0.000610637152618011	25405992
blood_MONOCYTE_COUNT	1:25010176:28010176	Variant	chr1_25405995_G_A	0.0671872374134052	0.000222172653075119	25405995
blood_MONOCYTE_COUNT	1:25010176:28010176	Variant	chr1_25406057_G_A	0.242137892037685	0.000250503982171605	25406057
blood_MONOCYTE_COUNT	1:25010176:28010176	Variant	chr1_25406254_T_C	0.898177669615986	0.000367925659759349	25406254
blood_MONOCYTE_COUNT	1:25010176:28010176	Variant	chr1_25406260_T_C	0.111938427206622	0.000229794473265862	25406260
blood_MONOCYTE_COUNT	1:25010176:28010176	Variant	chr1_25406630_GT_G	0.521988053941371	0.000282267711991324	25406630
blood_MONOCYTE_COUNT	1:25010176:28010176	Variant	chr1_25406719_A_G	0.715359564059211	0.000391284920533951	25406719
blood_MONOCYTE_COUNT	1:25010176:28010176	Variant	chr1_25407421_C_G	0.745845320582019	0.000415101913892156	25407421
blood_MONOCYTE_COUNT	1:25010176:28010176	Variant	chr1_25408294_G_A	0.976603149406709	0.000534455521110268	25408294
blood_MONOCYTE_COUNT	1:25010176:28010176	Variant	chr1_25409288_A_G	0.896213886831766	0.00039302581356126	25409288
blood_MONOCYTE_COUNT	1:25010176:28010176	Variant	chr1_25409866_T_C	1.07109758494544	0.000591279955197962	25409866
blood_MONOCYTE_COUNT	1:25010176:28010176	Variant	chr1_25409878_C_T	0.606111375280186	0.00033874716657442	25409878
blood_MONOCYTE_COUNT	1:25010176:28010176	Variant	chr1_25410046_A_G	1.41990945013534	0.000768426069137254	25410046
blood_MONOCYTE_COUNT	1:25010176:28010176	Variant	chr1_25410625_C_T	0.370584167228202	0.000263738831841362	25410625
blood_MONOCYTE_COUNT	1:25010176:28010176	Variant	chr1_25412475_G_A	0.309141931199608	0.000313725548312378	25412475
blood_MONOCYTE_COUNT	1:25010176:28010176	Variant	chr1_25412573_G_A	1.33849134592633	0.0014995024795991	25412573
blood_MONOCYTE_COUNT	1:25010176:28010176	Variant	chr1_25413312_T_C	1.37339784018963	0.00160553213401422	25413312
blood_MONOCYTE_COUNT	1:25010176:28010176	Variant	chr1_25413699_C_T	1.34558234392833	0.00152570849136228	25413699
blood_MONOCYTE_COUNT	1:25010176:28010176	Variant	chr1_25413910_G_A	0.108053069016435	0.000221629531376735	25413910
blood_MONOCYTE_COUNT	1:25010176:28010176	Variant	chr1_25414356_A_C	1.33818200440953	0.00149512288988178	25414356
blood_MONOCYTE_COUNT	1:25010176:28010176	Variant	chr1_25415138_C_A	1.36056611465389	0.00155604225507689	25415138
blood_MONOCYTE_COUNT	1:25010176:28010176	Variant	chr1_25416094_A_T	1.36866047025039	0.00159367692275246	25416094
blood_MONOCYTE_COUNT	1:25010176:28010176	Variant	chr1_25416115_C_T	1.39381934655059	0.00166044568731237	25416115
blood_MONOCYTE_COUNT	1:25010176:28010176	Variant	chr1_25416125_G_A	1.37559230979529	0.00159496904023492	25416125
blood_MONOCYTE_COUNT	1:25010176:28010176	Variant	chr1_25416203_C_T	0.7054695660149	0.0008132039058193	25416203
blood_MONOCYTE_COUNT	1:25010176:28010176	Variant	chr1_25416624_C_T	1.35829829075261	0.00154892903612445	25416624
blood_MONOCYTE_COUNT	1:25010176:28010176	Variant	chr1_25416937_A_G	1.19579450944891	0.00051061318515718	25416937
blood_MONOCYTE_COUNT	1:25010176:28010176	Variant	chr1_25417148_CA_C	1.3783660291	0.00162796274408904	25417148
blood_MONOCYTE_COUNT	1:25010176:28010176	Variant	chr1_25417149_A_AAAAAC	0.170474158557133	0.000232805182524752	25417149
blood_MONOCYTE_COUNT	1:25010176:28010176	Variant	chr1_25417439_G_A	0.394608515437597	0.000295917959586778	25417439
blood_MONOCYTE_COUNT	1:25010176:28010176	Variant	chr1_25417475_T_C	1.05180968115794	0.000417700001236312	25417475
blood_MONOCYTE_COUNT	1:25010176:28010176	Variant	chr1_25417674_C_T	1.36130392433649	0.00157158873696782	25417674
blood_MONOCYTE_COUNT	1:25010176:28010176	Variant	chr1_25417977_C_T	1.36877861581004	0.00157391524829865	25417977
blood_MONOCYTE_COUNT	1:25010176:28010176	Variant	chr1_25418570_T_C	1.36127307645739	0.00155686368321467	25418570
blood_MONOCYTE_COUNT	1:25010176:28010176	Variant	chr1_25418713_G_T	1.36590155729594	0.00156798518745008	25418713
blood_MONOCYTE_COUNT	1:25010176:28010176	Variant	chr1_25419154_C_T	1.394395525832	0.0016416472955122	25419154
blood_MONOCYTE_COUNT	1:25010176:28010176	Variant	chr1_25419823_G_A	1.37350308499906	0.00160059677188425	25419823
blood_MONOCYTE_COUNT	1:25010176:28010176	Variant	chr1_25420072_C_T	1.38449786503042	0.00163076033633328	25420072
blood_MONOCYTE_COUNT	1:25010176:28010176	Variant	chr1_25420665_T_C	0.581202629904478	0.000353052495415704	25420665
blood_MONOCYTE_COUNT	1:25010176:28010176	Variant	chr1_25420739_G_C	1.39615455828047	0.00154974186741154	25420739
blood_MONOCYTE_COUNT	1:25010176:28010176	Variant	chr1_25420908_G_T	1.39481803315644	0.00165794562839201	25420908
blood_MONOCYTE_COUNT	1:25010176:28010176	Variant	chr1_25421155_G_A	1.32700422132456	0.00144392997972603	25421155
blood_MONOCYTE_COUNT	1:25010176:28010176	Variant	chr1_25421164_C_T	1.25242279049991	0.00126595996050793	25421164
blood_MONOCYTE_COUNT	1:25010176:28010176	Variant	chr1_25421744_G_A	1.37724484687371	0.00161526232126536	25421744
blood_MONOCYTE_COUNT	1:25010176:28010176	Variant	chr1_25421866_T_C	1.38470038976235	0.00163903565992799	25421866
blood_MONOCYTE_COUNT	1:25010176:28010176	Variant	chr1_25422304_G_A	1.35938085515158	0.00156887888825417	25422304
blood_MONOCYTE_COUNT	1:25010176:28010176	Variant	chr1_25422579_T_C	0.334881376380806	0.000298452025991207	25422579
blood_MONOCYTE_COUNT	1:25010176:28010176	Variant	chr1_25422778_G_A	0.548032005393976	0.000720602720679131	25422778
blood_MONOCYTE_COUNT	1:25010176:28010176	Variant	chr1_25422968_C_T	1.34968931458431	0.00152976963276992	25422968
blood_MONOCYTE_COUNT	1:25010176:28010176	Variant	chr1_25425141_C_T	1.37358009256986	0.00160108037239474	25425141
blood_MONOCYTE_COUNT	1:25010176:28010176	Variant	chr1_25425791_G_A	1.10586213550644	0.000561987144963051	25425791
blood_MONOCYTE_COUNT	1:25010176:28010176	Variant	chr1_25425797_A_C	1.08287635732071	0.000546283708612407	25425797
blood_MONOCYTE_COUNT	1:25010176:28010176	Variant	chr1_25426126_A_G	1.39654113957102	0.00166680947564667	25426126
blood_MONOCYTE_COUNT	1:25010176:28010176	Variant	chr1_25426560_T_C	1.36555984123878	0.00158414377682161	25426560
blood_MONOCYTE_COUNT	1:25010176:28010176	Variant	chr1_25427074_G_A	1.37079710847633	0.00159580447721403	25427074
blood_MONOCYTE_COUNT	1:25010176:28010176	Variant	chr1_25427147_C_T	1.36709360081629	0.00158810792686314	25427147
blood_MONOCYTE_COUNT	1:25010176:28010176	Variant	chr1_25427534_C_G	0.704455006935388	0.000378006195186018	25427534
blood_MONOCYTE_COUNT	1:25010176:28010176	Variant	chr1_25427649_C_G	1.36767671577599	0.00158942103577265	25427649
blood_MONOCYTE_COUNT	1:25010176:28010176	Variant	chr1_25427981_G_C	0.108927186132554	0.000233239638875085	25427981
blood_MONOCYTE_COUNT	1:25010176:28010176	Variant	chr1_25427989_C_T	0.495355158096987	0.00030424114985988	25427989
blood_MONOCYTE_COUNT	1:25010176:28010176	Variant	chr1_25428022_CAT_C	0.0783364499893842	0.000225135711618549	25428022
blood_MONOCYTE_COUNT	1:25010176:28010176	Variant	chr1_25428338_G_A	0.377754483400936	0.000302030783818823	25428338
blood_MONOCYTE_COUNT	1:25010176:28010176	Variant	chr1_25428523_G_A	1.36946177291819	0.00159289848277599	25428523
blood_MONOCYTE_COUNT	1:25010176:28010176	Variant	chr1_25429169_G_A	0.269885611839489	0.000253467091091278	25429169
blood_MONOCYTE_COUNT	1:25010176:28010176	Variant	chr1_25430243_G_T	1.37490964658897	0.00130106806775547	25430243
blood_MONOCYTE_COUNT	1:25010176:28010176	Variant	chr1_25430277_T_A	0.30840293109907	0.000286833420879254	25430277
blood_MONOCYTE_COUNT	1:25010176:28010176	Variant	chr1_25430290_C_T	0.26248138758265	0.0002965988709749	25430290
blood_MONOCYTE_COUNT	1:25010176:28010176	Variant	chr1_25430305_G_T	1.04568373185204	0.000559412534116397	25430305
blood_MONOCYTE_COUNT	1:25010176:28010176	Variant	chr1_25430369_T_C	1.33336247889322	0.00151190589359306	25430369
blood_MONOCYTE_COUNT	1:25010176:28010176	Variant	chr1_25430730_T_C	0.865059189647653	0.000580911317695435	25430730
blood_MONOCYTE_COUNT	1:25010176:28010176	Variant	chr1_25431505_A_G	1.34885263791394	0.00155865955312226	25431505
blood_MONOCYTE_COUNT	1:25010176:28010176	Variant	chr1_25431643_A_G	1.25414851639497	0.00128568651199599	25431643
blood_MONOCYTE_COUNT	1:25010176:28010176	Variant	chr1_25431914_CT_C	1.50204783277917	0.00192669445095171	25431914
blood_MONOCYTE_COUNT	1:25010176:28010176	Variant	chr1_25432164_G_A	1.36753286737881	0.00165036834888514	25432164
blood_MONOCYTE_COUNT	1:25010176:28010176	Variant	chr1_25434429_C_T	1.4721517474501	0.00197224288324303	25434429
blood_MONOCYTE_COUNT	1:25010176:28010176	Variant	chr1_25434800_T_C	1.46432543979416	0.00195357376681265	25434800
blood_MONOCYTE_COUNT	1:25010176:28010176	Variant	chr1_25435080_C_T	0.606384344112624	0.000304884934959211	25435080
blood_MONOCYTE_COUNT	1:25010176:28010176	Variant	chr1_25435433_A_T	1.42969635700158	0.00183741147770479	25435433
blood_MONOCYTE_COUNT	1:25010176:28010176	Variant	chr1_25436146_T_G	1.53063859994052	0.00122076774669513	25436146
blood_MONOCYTE_COUNT	1:25010176:28010176	Variant	chr1_25436314_A_AT	1.45916791750783	0.00193459142921168	25436314
blood_MONOCYTE_COUNT	1:25010176:28010176	Variant	chr1_25436411_A_T	1.42703821673315	0.00182884058915411	25436411
blood_MONOCYTE_COUNT	1:25010176:28010176	Variant	chr1_25437136_CT_C	1.15534107500816	0.00118358039981813	25437136
blood_MONOCYTE_COUNT	1:25010176:28010176	Variant	chr1_25437651_G_A	1.11956670984535	0.000584819879527996	25437651
blood_MONOCYTE_COUNT	1:25010176:28010176	Variant	chr1_25437686_A_G	1.43150967400632	0.00187545642441262	25437686
blood_MONOCYTE_COUNT	1:25010176:28010176	Variant	chr1_25438992_A_G	1.42294234835535	0.00182657921447308	25438992
blood_MONOCYTE_COUNT	1:25010176:28010176	Variant	chr1_25439256_C_T	0.351493110282532	0.000284625946278781	25439256
blood_MONOCYTE_COUNT	1:25010176:28010176	Variant	chr1_25439360_C_T	0.162200296604763	0.000280772340867639	25439360
blood_MONOCYTE_COUNT	1:25010176:28010176	Variant	chr1_25439405_TAAAC_T	1.32848843950542	0.00153764236981503	25439405
blood_MONOCYTE_COUNT	1:25010176:28010176	Variant	chr1_25439959_G_A	0.025733644522112	0.000220671834864137	25439959
blood_MONOCYTE_COUNT	1:25010176:28010176	Variant	chr1_25439974_T_C	1.41456365818546	0.0017988221685954	25439974
blood_MONOCYTE_COUNT	1:25010176:28010176	Variant	chr1_25439997_A_G	1.39298189819166	0.00173535545116373	25439997
blood_MONOCYTE_COUNT	1:25010176:28010176	Variant	chr1_25440010_C_CT	1.36365573993502	0.0017687202331054	25440010
blood_MONOCYTE_COUNT	1:25010176:28010176	Variant	chr1_25440132_A_G	1.40404666304721	0.00176383033800451	25440132
blood_MONOCYTE_COUNT	1:25010176:28010176	Variant	chr1_25440767_CAA_C	1.42248543619539	0.00182506393591361	25440767
blood_MONOCYTE_COUNT	1:25010176:28010176	Variant	chr1_25441118_G_A	1.40608763513399	0.00177952828166857	25441118
blood_MONOCYTE_COUNT	1:25010176:28010176	Variant	chr1_25441483_C_A	0.803236218549873	0.00101961847683169	25441483
blood_MONOCYTE_COUNT	1:25010176:28010176	Variant	chr1_25442446_A_G	1.36634088609775	0.00167015863117524	25442446
blood_MONOCYTE_COUNT	1:25010176:28010176	Variant	chr1_25442718_G_GA	1.39574235678302	0.00159151833531794	25442718
blood_MONOCYTE_COUNT	1:25010176:28010176	Variant	chr1_25442730_A_T	1.39540950911124	0.00174899845140098	25442730
blood_MONOCYTE_COUNT	1:25010176:28010176	Variant	chr1_25443191_T_G	0.570001215843768	0.000293672087568517	25443191
blood_MONOCYTE_COUNT	1:25010176:28010176	Variant	chr1_25443552_TG_T	0.122511183972516	0.000222252698100411	25443552
blood_MONOCYTE_COUNT	1:25010176:28010176	Variant	chr1_25443697_C_G	1.39557849489589	0.00174922185811229	25443697
blood_MONOCYTE_COUNT	1:25010176:28010176	Variant	chr1_25444463_G_A	0.189245560232105	0.000227398002403962	25444463
blood_MONOCYTE_COUNT	1:25010176:28010176	Variant	chr1_25445132_TA_T	1.42050947271622	0.00186817562623261	25445132
blood_MONOCYTE_COUNT	1:25010176:28010176	Variant	chr1_25445224_A_G	1.41108322541798	0.00178713294559859	25445224
blood_MONOCYTE_COUNT	1:25010176:28010176	Variant	chr1_25445703_T_C	0.707820471756461	0.000238242927471488	25445703
blood_MONOCYTE_COUNT	1:25010176:28010176	Variant	chr1_25447217_T_TA	1.24261574563208	0.00132388717634774	25447217
blood_MONOCYTE_COUNT	1:25010176:28010176	Variant	chr1_25448152_CTT_C	1.27244657397126	0.00142398818984279	25448152
blood_MONOCYTE_COUNT	1:25010176:28010176	Variant	chr1_25449191_A_T	1.46432035735643	0.0019603588716384	25449191
blood_MONOCYTE_COUNT	1:25010176:28010176	Variant	chr1_25449242_A_T	1.39345825482086	0.00173972404804646	25449242
blood_MONOCYTE_COUNT	1:25010176:28010176	Variant	chr1_25449852_C_G	1.39572955518356	0.00174641884678468	25449852
blood_MONOCYTE_COUNT	1:25010176:28010176	Variant	chr1_25450280_A_G	0.696918992027468	0.000427173143432148	25450280
blood_MONOCYTE_COUNT	1:25010176:28010176	Variant	chr1_25451252_C_T	1.40853209186039	0.00177912490781581	25451252
blood_MONOCYTE_COUNT	1:25010176:28010176	Variant	chr1_25451615_C_T	1.40796961949356	0.00177770978007517	25451615
blood_MONOCYTE_COUNT	1:25010176:28010176	Variant	chr1_25452341_G_A	1.40546874336139	0.00177034177329449	25452341
blood_MONOCYTE_COUNT	1:25010176:28010176	Variant	chr1_25452476_T_A	1.36251204335812	0.00161821208501049	25452476
blood_MONOCYTE_COUNT	1:25010176:28010176	Variant	chr1_25452745_T_G	1.35899001678815	0.00165331182272243	25452745
blood_MONOCYTE_COUNT	1:25010176:28010176	Variant	chr1_25452758_G_A	1.37085873425764	0.00168121666010996	25452758
blood_MONOCYTE_COUNT	1:25010176:28010176	Variant	chr1_25454177_C_T	1.40174424996525	0.001768354903957	25454177
blood_MONOCYTE_COUNT	1:25010176:28010176	Variant	chr1_25454662_A_G	1.40573471866925	0.00178339369816437	25454662
blood_MONOCYTE_COUNT	1:25010176:28010176	Variant	chr1_25455264_A_G	0.865199862052371	0.000487803459761886	25455264
blood_MONOCYTE_COUNT	1:25010176:28010176	Variant	chr1_25456575_A_G	1.39496398548635	0.00174846626939189	25456575
blood_MONOCYTE_COUNT	1:25010176:28010176	Variant	chr1_25457332_A_G	1.35681435709536	0.0016392801146325	25457332
blood_MONOCYTE_COUNT	1:25010176:28010176	Variant	chr1_25457371_T_C	0.195395547115874	0.000225691114824881	25457371
blood_MONOCYTE_COUNT	1:25010176:28010176	Variant	chr1_25457827_A_G	1.39160390288974	0.00173722853435653	25457827
blood_MONOCYTE_COUNT	1:25010176:28010176	Variant	chr1_25458060_G_A	1.37706010707267	0.00169729215139968	25458060
blood_MONOCYTE_COUNT	1:25010176:28010176	Variant	chr1_25458960_A_G	1.38028734745885	0.00170480197416617	25458960
blood_MONOCYTE_COUNT	1:25010176:28010176	Variant	chr1_25459217_G_GA	0.381602826228543	0.000296944522578341	25459217
blood_MONOCYTE_COUNT	1:25010176:28010176	Variant	chr1_25459369_A_G	0.750471455889382	0.00036847958599368	25459369
blood_MONOCYTE_COUNT	1:25010176:28010176	Variant	chr1_25459424_G_A	0.260847452442011	0.000256423455900678	25459424
blood_MONOCYTE_COUNT	1:25010176:28010176	Variant	chr1_25460321_A_G	0.552477667990505	0.000285818211982657	25460321
blood_MONOCYTE_COUNT	1:25010176:28010176	Variant	chr1_25460822_G_A	1.37065331324096	0.00169072505251728	25460822
blood_MONOCYTE_COUNT	1:25010176:28010176	Variant	chr1_25461707_T_C	1.36631776410157	0.00166650658475536	25461707
blood_MONOCYTE_COUNT	1:25010176:28010176	Variant	chr1_25461931_A_G	1.39401141053464	0.00175238698146296	25461931
blood_MONOCYTE_COUNT	1:25010176:28010176	Variant	chr1_25461934_C_A	1.41169406004932	0.00180382243015417	25461934
blood_MONOCYTE_COUNT	1:25010176:28010176	Variant	chr1_25462009_CCT_C	0.172967030890567	0.000228975414680019	25462009
blood_MONOCYTE_COUNT	1:25010176:28010176	Variant	chr1_25463707_A_T	1.35954284199131	0.00164176247938047	25463707
blood_MONOCYTE_COUNT	1:25010176:28010176	Variant	chr1_25463918_G_A	0.804671387753852	0.00056623718802943	25463918
blood_MONOCYTE_COUNT	1:25010176:28010176	Variant	chr1_25464254_A_G	1.34606138205131	0.00160220791337132	25464254
blood_MONOCYTE_COUNT	1:25010176:28010176	Variant	chr1_25464716_A_G	1.33591313794862	0.0015652951493046	25464716
blood_MONOCYTE_COUNT	1:25010176:28010176	Variant	chr1_25464913_A_T	1.35088883160919	0.0016180016874949	25464913
blood_MONOCYTE_COUNT	1:25010176:28010176	Variant	chr1_25465040_T_C	1.08934489149472	0.000431054818486869	25465040
blood_MONOCYTE_COUNT	1:25010176:28010176	Variant	chr1_25465415_G_A	1.3508116147506	0.00161744873536848	25465415
blood_MONOCYTE_COUNT	1:25010176:28010176	Variant	chr1_25465571_G_T	1.34911523484772	0.00161304630887653	25465571
blood_MONOCYTE_COUNT	1:25010176:28010176	Variant	chr1_25466148_A_G	0.111919210035064	0.000238942698379371	25466148
blood_MONOCYTE_COUNT	1:25010176:28010176	Variant	chr1_25466309_TTTTA_T	0.863930799290568	0.000568281653736902	25466309
blood_MONOCYTE_COUNT	1:25010176:28010176	Variant	chr1_25466424_G_A	1.36742241069213	0.00166065954868154	25466424
blood_MONOCYTE_COUNT	1:25010176:28010176	Variant	chr1_25466474_C_T	1.34192166707108	0.00159397616082869	25466474
blood_MONOCYTE_COUNT	1:25010176:28010176	Variant	chr1_25467172_C_T	1.40100223340718	0.00167005999390046	25467172
blood_MONOCYTE_COUNT	1:25010176:28010176	Variant	chr1_25467731_AT_A	1.90761062624192	0.00441958136923576	25467731
blood_MONOCYTE_COUNT	1:25010176:28010176	Variant	chr1_25468103_AT_A	0.372987996819984	0.000264394830147217	25468103
blood_MONOCYTE_COUNT	1:25010176:28010176	Variant	chr1_25468401_A_G	1.3505876817635	0.00161585845157887	25468401
blood_MONOCYTE_COUNT	1:25010176:28010176	Variant	chr1_25469095_GGC_G	1.39724001478263	0.00176329995169367	25469095
blood_MONOCYTE_COUNT	1:25010176:28010176	Variant	chr1_25469921_C_T	1.05509075906211	0.000810385853658739	25469921
blood_MONOCYTE_COUNT	1:25010176:28010176	Variant	chr1_25470464_C_T	0.360785268671836	0.000243361424056884	25470464
blood_MONOCYTE_COUNT	1:25010176:28010176	Variant	chr1_25471341_CA_C	1.56722221002226	0.00232880070477545	25471341
blood_MONOCYTE_COUNT	1:25010176:28010176	Variant	chr1_25471632_G_A	1.33743953647239	0.00157852357360403	25471632
blood_MONOCYTE_COUNT	1:25010176:28010176	Variant	chr1_25471751_G_A	0.209125894814588	0.000233440181340909	25471751
blood_MONOCYTE_COUNT	1:25010176:28010176	Variant	chr1_25472560_G_A	0.0502641344008362	0.000221752915320708	25472560
blood_MONOCYTE_COUNT	1:25010176:28010176	Variant	chr1_25473189_ACTCT_A	1.38714825593915	0.00163202941095453	25473189
blood_MONOCYTE_COUNT	1:25010176:28010176	Variant	chr1_25473190_CTCTG_C	1.38579752971174	0.00164680481367725	25473190
blood_MONOCYTE_COUNT	1:25010176:28010176	Variant	chr1_25473527_T_G	1.15190078678548	0.000489784062322962	25473527
blood_MONOCYTE_COUNT	1:25010176:28010176	Variant	chr1_25474299_C_T	1.2587996513924	0.00129934414122418	25474299
blood_MONOCYTE_COUNT	1:25010176:28010176	Variant	chr1_25474918_C_T	1.34787941128165	0.00160769252434015	25474918
blood_MONOCYTE_COUNT	1:25010176:28010176	Variant	chr1_25475269_C_T	0.741246595744073	0.000580596891317811	25475269
blood_MONOCYTE_COUNT	1:25010176:28010176	Variant	chr1_25475478_G_A	0.67716076538786	0.000396117159445653	25475478
blood_MONOCYTE_COUNT	1:25010176:28010176	Variant	chr1_25476604_G_C	1.34361438708416	0.00159719365691562	25476604
blood_MONOCYTE_COUNT	1:25010176:28010176	Variant	chr1_25477205_T_C	1.36258144063794	0.00102105816582324	25477205
blood_MONOCYTE_COUNT	1:25010176:28010176	Variant	chr1_25477403_T_G	0.0324556260432581	0.000229535586398689	25477403
blood_MONOCYTE_COUNT	1:25010176:28010176	Variant	chr1_25477424_C_G	0.0955149715336334	0.000250125113364058	25477424
blood_MONOCYTE_COUNT	1:25010176:28010176	Variant	chr1_25478252_T_A	1.33220422791866	0.00156722576281349	25478252
blood_MONOCYTE_COUNT	1:25010176:28010176	Variant	chr1_25478959_T_A	0.693735461870977	0.000400388890545698	25478959
blood_MONOCYTE_COUNT	1:25010176:28010176	Variant	chr1_25478960_T_A	1.28401514583326	0.00144135397726364	25478960
blood_MONOCYTE_COUNT	1:25010176:28010176	Variant	chr1_25479621_T_C	1.36513588846241	0.00164755780388751	25479621
blood_MONOCYTE_COUNT	1:25010176:28010176	Variant	chr1_25480604_T_C	1.36190029427495	0.00163914225624773	25480604
blood_MONOCYTE_COUNT	1:25010176:28010176	Variant	chr1_25480984_C_T	0.105227839072155	0.000247462645701626	25480984
blood_MONOCYTE_COUNT	1:25010176:28010176	Variant	chr1_25481092_G_C	0.214258794477885	0.000265915256778838	25481092
blood_MONOCYTE_COUNT	1:25010176:28010176	Variant	chr1_25482457_T_C	1.36241437213706	0.00164002046951019	25482457
blood_MONOCYTE_COUNT	1:25010176:28010176	Variant	chr1_25482566_A_G	1.33467788433342	0.00157267076991952	25482566
blood_MONOCYTE_COUNT	1:25010176:28010176	Variant	chr1_25483925_A_G	1.33085229356041	0.00156248459776518	25483925
blood_MONOCYTE_COUNT	1:25010176:28010176	Variant	chr1_25484407_CTTTA_C	0.0420465250089624	0.000220574802940524	25484407
blood_MONOCYTE_COUNT	1:25010176:28010176	Variant	chr1_25484475_A_G	1.33021752806277	0.00156055830211098	25484475
blood_MONOCYTE_COUNT	1:25010176:28010176	Variant	chr1_25484997_G_A	0.794973469756088	0.000994780021723067	25484997
blood_MONOCYTE_COUNT	1:25010176:28010176	Variant	chr1_25485055_T_A	1.46594151839955	0.00184102722098862	25485055
blood_MONOCYTE_COUNT	1:25010176:28010176	Variant	chr1_25485151_G_T	0.195068004603893	0.000248852281608621	25485151
blood_MONOCYTE_COUNT	1:25010176:28010176	Variant	chr1_25486368_A_G	1.31805947785731	0.00152897605892358	25486368
blood_MONOCYTE_COUNT	1:25010176:28010176	Variant	chr1_25486573_C_T	0.291886245650328	0.000222562778245453	25486573
blood_MONOCYTE_COUNT	1:25010176:28010176	Variant	chr1_25487129_T_C	1.32895558840366	0.00155295644301132	25487129
blood_MONOCYTE_COUNT	1:25010176:28010176	Variant	chr1_25487320_C_A	1.33365395003676	0.00156450106327273	25487320
blood_MONOCYTE_COUNT	1:25010176:28010176	Variant	chr1_25488420_A_G	0.288809140281601	0.000240474964567986	25488420
blood_MONOCYTE_COUNT	1:25010176:28010176	Variant	chr1_25488614_C_T	0.480196664970572	0.000320087676413446	25488614
blood_MONOCYTE_COUNT	1:25010176:28010176	Variant	chr1_25488826_A_G	0.15356535589626	0.000237658068211541	25488826
blood_MONOCYTE_COUNT	1:25010176:28010176	Variant	chr1_25490167_CATA_C	0.592575578549915	0.000332309361172574	25490167
blood_MONOCYTE_COUNT	1:25010176:28010176	Variant	chr1_25490356_T_C	0.578367940143123	0.000328132610761557	25490356
blood_MONOCYTE_COUNT	1:25010176:28010176	Variant	chr1_25491213_T_C	0.158616328428413	0.000227962385548032	25491213
blood_MONOCYTE_COUNT	1:25010176:28010176	Variant	chr1_25491214_C_T	1.31572540813099	0.00152288214918984	25491214
blood_MONOCYTE_COUNT	1:25010176:28010176	Variant	chr1_25491691_T_C	1.57496048542281	0.000822819042094917	25491691
blood_MONOCYTE_COUNT	1:25010176:28010176	Variant	chr1_25491907_G_A	1.32809869766802	0.00154813267117052	25491907
blood_MONOCYTE_COUNT	1:25010176:28010176	Variant	chr1_25491961_C_T	0.607203020595087	0.000335108782967453	25491961
blood_MONOCYTE_COUNT	1:25010176:28010176	Variant	chr1_25492268_C_T	0.489978921858796	0.000328096141464701	25492268
blood_MONOCYTE_COUNT	1:25010176:28010176	Variant	chr1_25493869_A_G	0.137017256474884	0.000225681173489202	25493869
blood_MONOCYTE_COUNT	1:25010176:28010176	Variant	chr1_25495180_G_T	1.36361205102541	0.0016473411780724	25495180
blood_MONOCYTE_COUNT	1:25010176:28010176	Variant	chr1_25495197_G_T	1.35169699127725	0.00161703767996102	25495197
blood_MONOCYTE_COUNT	1:25010176:28010176	Variant	chr1_25495346_C_T	1.34624938396678	0.00160430485522831	25495346
blood_MONOCYTE_COUNT	1:25010176:28010176	Variant	chr1_25495711_A_C	1.39702754213226	0.00173494211745297	25495711
blood_MONOCYTE_COUNT	1:25010176:28010176	Variant	chr1_25495734_T_C	1.40890790586864	0.00177003397875841	25495734
blood_MONOCYTE_COUNT	1:25010176:28010176	Variant	chr1_25495780_A_G	1.47088462647726	0.00195407085911038	25495780
blood_MONOCYTE_COUNT	1:25010176:28010176	Variant	chr1_25496701_GA_G	0.358444525648818	0.000310960168823835	25496701
blood_MONOCYTE_COUNT	1:25010176:28010176	Variant	chr1_25497249_A_G	0.768993844641616	0.000976398139734165	25497249
blood_MONOCYTE_COUNT	1:25010176:28010176	Variant	chr1_25497722_G_T	0.475428791616629	0.000233213295828352	25497722
blood_MONOCYTE_COUNT	1:25010176:28010176	Variant	chr1_25498007_C_T	0.423855608982788	0.000263636503593176	25498007
blood_MONOCYTE_COUNT	1:25010176:28010176	Variant	chr1_25499290_G_A	1.34940871560028	0.00161944987878593	25499290
blood_MONOCYTE_COUNT	1:25010176:28010176	Variant	chr1_25499340_T_C	1.12749002839896	0.000447082593119965	25499340
blood_MONOCYTE_COUNT	1:25010176:28010176	Variant	chr1_25499459_G_T	1.27811490799123	0.00142091553998058	25499459
blood_MONOCYTE_COUNT	1:25010176:28010176	Variant	chr1_25499465_T_C	1.36575767854471	0.00162777038858197	25499465
blood_MONOCYTE_COUNT	1:25010176:28010176	Variant	chr1_25499605_A_G	0.947702579191916	0.000525083819244301	25499605
blood_MONOCYTE_COUNT	1:25010176:28010176	Variant	chr1_25499837_G_A	1.35315353757711	0.00162999008715974	25499837
blood_MONOCYTE_COUNT	1:25010176:28010176	Variant	chr1_25500011_A_G	1.31178201504155	0.00152410541657358	25500011
blood_MONOCYTE_COUNT	1:25010176:28010176	Variant	chr1_25501142_CT_C	1.08346569583798	0.00101954471995711	25501142
blood_MONOCYTE_COUNT	1:25010176:28010176	Variant	chr1_25501239_T_C	0.819851783206814	0.000538689385755821	25501239
blood_MONOCYTE_COUNT	1:25010176:28010176	Variant	chr1_25501831_CCT_C	1.34649661278381	0.00157870480993865	25501831
blood_MONOCYTE_COUNT	1:25010176:28010176	Variant	chr1_25502191_G_GCGT	1.27533716203225	0.00142650144184576	25502191
blood_MONOCYTE_COUNT	1:25010176:28010176	Variant	chr1_25502239_C_T	0.146757355695875	0.00025905907819305	25502239
blood_MONOCYTE_COUNT	1:25010176:28010176	Variant	chr1_25502267_T_C	1.30944606847965	0.00151216919738518	25502267
blood_MONOCYTE_COUNT	1:25010176:28010176	Variant	chr1_25502572_C_CA	1.05978518906099	0.000965716876242202	25502572
blood_MONOCYTE_COUNT	1:25010176:28010176	Variant	chr1_25503497_C_T	1.32858135527755	0.00157059101482533	25503497
blood_MONOCYTE_COUNT	1:25010176:28010176	Variant	chr1_25503740_G_A	0.281904088695791	0.000274134087032754	25503740
blood_MONOCYTE_COUNT	1:25010176:28010176	Variant	chr1_25504408_C_T	1.29806148794666	0.00149468205391419	25504408
blood_MONOCYTE_COUNT	1:25010176:28010176	Variant	chr1_25505382_CTTTG_C	0.0629522045711284	0.000238315464064357	25505382
blood_MONOCYTE_COUNT	1:25010176:28010176	Variant	chr1_25506657_C_T	0.959324145739895	0.000504564676585461	25506657
blood_MONOCYTE_COUNT	1:25010176:28010176	Variant	chr1_25506757_C_T	1.57321563797919	0.0020924047482747	25506757
blood_MONOCYTE_COUNT	1:25010176:28010176	Variant	chr1_25507017_G_C	1.71344455710165	0.000890713177573087	25507017
blood_MONOCYTE_COUNT	1:25010176:28010176	Variant	chr1_25508241_T_G	1.58594618924321	0.00213393326724698	25508241
blood_MONOCYTE_COUNT	1:25010176:28010176	Variant	chr1_25508477_C_T	0.0315600260787777	0.000221790190386546	25508477
blood_MONOCYTE_COUNT	1:25010176:28010176	Variant	chr1_25508697_C_G	0.676962715820871	0.000496651638812334	25508697
blood_MONOCYTE_COUNT	1:25010176:28010176	Variant	chr1_25509004_A_G	0.597421314108363	0.000706084673468361	25509004
blood_MONOCYTE_COUNT	1:25010176:28010176	Variant	chr1_25512527_G_A	1.46956908266191	0.00180825406868564	25512527
blood_MONOCYTE_COUNT	1:25010176:28010176	Variant	chr1_25512737_A_T	1.58157783658921	0.00217840383963842	25512737
blood_MONOCYTE_COUNT	1:25010176:28010176	Variant	chr1_25513555_T_C	1.63602058178544	0.002279523020977	25513555
blood_MONOCYTE_COUNT	1:25010176:28010176	Variant	chr1_25513690_A_G	0.198641058227264	0.000248301245229008	25513690
blood_MONOCYTE_COUNT	1:25010176:28010176	Variant	chr1_25513735_G_A	1.6694665901216	0.00243080371815046	25513735
blood_MONOCYTE_COUNT	1:25010176:28010176	Variant	chr1_25514283_C_T	1.70112064906893	0.00256671074057122	25514283
blood_MONOCYTE_COUNT	1:25010176:28010176	Variant	chr1_25514413_T_TTTTG	1.61694571644005	0.00226417099587916	25514413
blood_MONOCYTE_COUNT	1:25010176:28010176	Variant	chr1_25514712_A_G	1.64027329765965	0.00233864165930105	25514712
blood_MONOCYTE_COUNT	1:25010176:28010176	Variant	chr1_25514764_G_A	1.29539997392088	0.000962131698694365	25514764
blood_MONOCYTE_COUNT	1:25010176:28010176	Variant	chr1_25515140_C_T	1.62155336521349	0.00226808762026091	25515140
blood_MONOCYTE_COUNT	1:25010176:28010176	Variant	chr1_25515916_CT_C	1.42106605383599	0.00114474067193472	25515916
blood_MONOCYTE_COUNT	1:25010176:28010176	Variant	chr1_25516454_A_C	1.54894231604146	0.00201046968331125	25516454
blood_MONOCYTE_COUNT	1:25010176:28010176	Variant	chr1_25517564_G_A	0.305443707008193	0.000242984590545975	25517564
blood_MONOCYTE_COUNT	1:25010176:28010176	Variant	chr1_25518223_G_A	1.52685634021585	0.00193557519159261	25518223
blood_MONOCYTE_COUNT	1:25010176:28010176	Variant	chr1_25518956_G_T	1.31816026922503	0.000831036600482721	25518956
blood_MONOCYTE_COUNT	1:25010176:28010176	Variant	chr1_25518973_C_T	0.107865833401658	0.000221164359419842	25518973
blood_MONOCYTE_COUNT	1:25010176:28010176	Variant	chr1_25519432_A_G	0.14369953212124	0.000226222024876719	25519432
blood_MONOCYTE_COUNT	1:25010176:28010176	Variant	chr1_25520179_C_CAA	2.74867749541462	0.0144957308481012	25520179
blood_MONOCYTE_COUNT	1:25010176:28010176	Variant	chr1_25521357_C_T	0.0786131356614547	0.000222956430713538	25521357
blood_MONOCYTE_COUNT	1:25010176:28010176	Variant	chr1_25523360_T_C	1.57885899442037	0.00216744925836731	25523360
blood_MONOCYTE_COUNT	1:25010176:28010176	Variant	chr1_25523451_C_T	1.63983834551872	0.00234000854801175	25523451
blood_MONOCYTE_COUNT	1:25010176:28010176	Variant	chr1_25523715_T_C	1.62282765854691	0.0023300468288952	25523715
blood_MONOCYTE_COUNT	1:25010176:28010176	Variant	chr1_25524254_A_G	0.116424099867347	0.000231035043720469	25524254
blood_MONOCYTE_COUNT	1:25010176:28010176	Variant	chr1_25524589_T_C	0.88433726693279	0.00061078307201489	25524589
blood_MONOCYTE_COUNT	1:25010176:28010176	Variant	chr1_25524936_C_T	0.642825518389174	0.000371654766456077	25524936
blood_MONOCYTE_COUNT	1:25010176:28010176	Variant	chr1_25525486_A_G	0.880021734019282	0.000464849068353783	25525486
blood_MONOCYTE_COUNT	1:25010176:28010176	Variant	chr1_25526102_A_T	1.62938469020178	0.00236588607959277	25526102
blood_MONOCYTE_COUNT	1:25010176:28010176	Variant	chr1_25526321_C_CATT	0.0134433777470758	0.000227252063365709	25526321
blood_MONOCYTE_COUNT	1:25010176:28010176	Variant	chr1_25526363_G_C	2.13362319529893	0.0351905731398985	25526363
blood_MONOCYTE_COUNT	1:25010176:28010176	Variant	chr1_25526432_A_G	1.53436397065263	0.002008636738324	25526432
blood_MONOCYTE_COUNT	1:25010176:28010176	Variant	chr1_25526575_G_A	0.847977130261968	0.000443195315419942	25526575
blood_MONOCYTE_COUNT	1:25010176:28010176	Variant	chr1_25526729_A_G	1.54413552330764	0.00204310561231183	25526729
blood_MONOCYTE_COUNT	1:25010176:28010176	Variant	chr1_25527638_G_A	0.0750112851913704	0.00023137863825975	25527638
blood_MONOCYTE_COUNT	1:25010176:28010176	Variant	chr1_25528117_C_T	0.568336384535374	0.000438026732916549	25528117
blood_MONOCYTE_COUNT	1:25010176:28010176	Variant	chr1_25528534_G_A	1.13504167027642	0.000864070875656181	25528534
blood_MONOCYTE_COUNT	1:25010176:28010176	Variant	chr1_25528603_A_G	1.54193178710999	0.00204236633013267	25528603
blood_MONOCYTE_COUNT	1:25010176:28010176	Variant	chr1_25528945_T_G	1.53325608923418	0.00200907238711228	25528945
blood_MONOCYTE_COUNT	1:25010176:28010176	Variant	chr1_25530263_G_C	1.60083953121514	0.00227121821768197	25530263
blood_MONOCYTE_COUNT	1:25010176:28010176	Variant	chr1_25530719_A_G	2.25495425764813	0.00560046920242869	25530719
blood_MONOCYTE_COUNT	1:25010176:28010176	Variant	chr1_25531592_G_A	1.67760568340546	0.00261298838884498	25531592
blood_MONOCYTE_COUNT	1:25010176:28010176	Variant	chr1_25531809_C_T	1.57493534549434	0.00217417441141218	25531809
blood_MONOCYTE_COUNT	1:25010176:28010176	Variant	chr1_25531834_G_A	1.57612440126476	0.00217998984233169	25531834
blood_MONOCYTE_COUNT	1:25010176:28010176	Variant	chr1_25532354_AT_A	1.63979834912066	0.00243152180383739	25532354
blood_MONOCYTE_COUNT	1:25010176:28010176	Variant	chr1_25532533_G_T	1.67141896585748	0.00255357767337754	25532533
blood_MONOCYTE_COUNT	1:25010176:28010176	Variant	chr1_25532809_G_A	1.61340609740185	0.00231432100944156	25532809
blood_MONOCYTE_COUNT	1:25010176:28010176	Variant	chr1_25533291_A_G	0.558466379783306	0.000314379537608187	25533291
blood_MONOCYTE_COUNT	1:25010176:28010176	Variant	chr1_25534025_G_A	1.61087033062169	0.00232098791737196	25534025
blood_MONOCYTE_COUNT	1:25010176:28010176	Variant	chr1_25534424_A_G	1.54806782792706	0.00209659242522283	25534424
blood_MONOCYTE_COUNT	1:25010176:28010176	Variant	chr1_25535969_G_A	0.11471434439346	0.000221879626035381	25535969
blood_MONOCYTE_COUNT	1:25010176:28010176	Variant	chr1_25536688_A_G	1.49844996518961	0.00197408926553929	25536688
blood_MONOCYTE_COUNT	1:25010176:28010176	Variant	chr1_25536747_C_T	0.09442544836178	0.000241838649214776	25536747
blood_MONOCYTE_COUNT	1:25010176:28010176	Variant	chr1_25537030_C_T	2.13208856090781	0.0364415188121504	25537030
blood_MONOCYTE_COUNT	1:25010176:28010176	Variant	chr1_25537203_A_G	1.54920691646291	0.00214265460508437	25537203
blood_MONOCYTE_COUNT	1:25010176:28010176	Variant	chr1_25537349_C_A	0.0452101135765734	0.000221234156384327	25537349
blood_MONOCYTE_COUNT	1:25010176:28010176	Variant	chr1_25538971_A_G	0.411554636205037	0.000272535500595567	25538971
blood_MONOCYTE_COUNT	1:25010176:28010176	Variant	chr1_25539021_C_T	0.317684955103776	0.000242488212946151	25539021
blood_MONOCYTE_COUNT	1:25010176:28010176	Variant	chr1_25539717_G_A	1.02901033022009	0.000540895534452736	25539717
blood_MONOCYTE_COUNT	1:25010176:28010176	Variant	chr1_25540347_T_C	1.19382522496805	0.000945758926098009	25540347
blood_MONOCYTE_COUNT	1:25010176:28010176	Variant	chr1_25540514_C_A	0.108648455855973	0.000264171380142341	25540514
blood_MONOCYTE_COUNT	1:25010176:28010176	Variant	chr1_25540804_T_C	0.441859982015837	0.000274798400841858	25540804
blood_MONOCYTE_COUNT	1:25010176:28010176	Variant	chr1_25541624_G_A	0.163299784790715	0.000227306228043332	25541624
blood_MONOCYTE_COUNT	1:25010176:28010176	Variant	chr1_25542711_T_C	0.171935306450539	0.000274714606849069	25542711
blood_MONOCYTE_COUNT	1:25010176:28010176	Variant	chr1_25542771_A_C	0.104008824807247	0.0002479365886164	25542771
blood_MONOCYTE_COUNT	1:25010176:28010176	Variant	chr1_25543063_T_C	0.163571185974416	0.000233420699171631	25543063
blood_MONOCYTE_COUNT	1:25010176:28010176	Variant	chr1_25543084_A_AGT	0.716378663482627	0.000335178453616271	25543084
blood_MONOCYTE_COUNT	1:25010176:28010176	Variant	chr1_25543093_G_GTA	0.345109393423222	0.000324377898061519	25543093
blood_MONOCYTE_COUNT	1:25010176:28010176	Variant	chr1_25543527_C_G	0.288362145964353	0.000245396925682136	25543527
blood_MONOCYTE_COUNT	1:25010176:28010176	Variant	chr1_25545139_A_G	0.0870959688082795	0.000250619595919838	25545139
blood_MONOCYTE_COUNT	1:25010176:28010176	Variant	chr1_25545665_A_C	0.0783615906462326	0.000249135767599374	25545665
blood_MONOCYTE_COUNT	1:25010176:28010176	Variant	chr1_25545976_T_C	0.130212152620979	0.000255374116118255	25545976
blood_MONOCYTE_COUNT	1:25010176:28010176	Variant	chr1_25546832_A_ATT	0.169207593217736	0.000267185988775996	25546832
blood_MONOCYTE_COUNT	1:25010176:28010176	Variant	chr1_25547499_A_G	0.174583236827811	0.000235475307718177	25547499
blood_MONOCYTE_COUNT	1:25010176:28010176	Variant	chr1_25547573_A_G	0.27558412249274	0.000300584095460934	25547573
blood_MONOCYTE_COUNT	1:25010176:28010176	Variant	chr1_25547779_C_T	0.520644914887806	0.000390688672816808	25547779
blood_MONOCYTE_COUNT	1:25010176:28010176	Variant	chr1_25547886_T_A	0.0474487680471098	0.000220762745389417	25547886
blood_MONOCYTE_COUNT	1:25010176:28010176	Variant	chr1_25548185_T_C	0.274381548769645	0.000312581232449666	25548185
blood_MONOCYTE_COUNT	1:25010176:28010176	Variant	chr1_25548197_C_T	0.248701245872401	0.000291326229513429	25548197
blood_MONOCYTE_COUNT	1:25010176:28010176	Variant	chr1_25548408_T_C	0.215396520166969	0.000280329707651429	25548408
blood_MONOCYTE_COUNT	1:25010176:28010176	Variant	chr1_25548539_A_G	0.212606194050498	0.000279589556228551	25548539
blood_MONOCYTE_COUNT	1:25010176:28010176	Variant	chr1_25548617_G_A	0.208704793193904	0.000278222903231223	25548617
blood_MONOCYTE_COUNT	1:25010176:28010176	Variant	chr1_25548635_T_C	0.212440481714992	0.000279407454177908	25548635
blood_MONOCYTE_COUNT	1:25010176:28010176	Variant	chr1_25548885_G_A	0.156319061225575	0.000233057218070429	25548885
blood_MONOCYTE_COUNT	1:25010176:28010176	Variant	chr1_25549159_G_A	0.148164063368342	0.000260538918260742	25549159
blood_MONOCYTE_COUNT	1:25010176:28010176	Variant	chr1_25549191_A_C	0.193084925439859	0.000273568282923509	25549191
blood_MONOCYTE_COUNT	1:25010176:28010176	Variant	chr1_25549265_T_C	0.190312174995761	0.000272782370014619	25549265
blood_MONOCYTE_COUNT	1:25010176:28010176	Variant	chr1_25549429_C_G	0.185702942855854	0.000271319055258385	25549429
blood_MONOCYTE_COUNT	1:25010176:28010176	Variant	chr1_25549678_C_G	0.183321570117048	0.000270764083916963	25549678
blood_MONOCYTE_COUNT	1:25010176:28010176	Variant	chr1_25549742_G_A	0.117606481060471	0.000228166043271515	25549742
blood_MONOCYTE_COUNT	1:25010176:28010176	Variant	chr1_25549747_GGGCGGGT_G	0.158301897255485	0.000260067944977915	25549747
blood_MONOCYTE_COUNT	1:25010176:28010176	Variant	chr1_25549849_G_A	0.161612499928792	0.000269832367175971	25549849
blood_MONOCYTE_COUNT	1:25010176:28010176	Variant	chr1_25549918_A_G	0.145808175437414	0.000231613469987446	25549918
blood_MONOCYTE_COUNT	1:25010176:28010176	Variant	chr1_25549972_A_G	0.120682989256229	0.000258388214962104	25549972
blood_MONOCYTE_COUNT	1:25010176:28010176	Variant	chr1_25550826_G_A	0.176436394346324	0.000277154123587261	25550826
blood_MONOCYTE_COUNT	1:25010176:28010176	Variant	chr1_25551001_C_T	0.0131540601503315	0.000251653077598424	25551001
blood_MONOCYTE_COUNT	1:25010176:28010176	Variant	chr1_25551082_C_A	1.25137463869847	0.00280585507926222	25551082
blood_MONOCYTE_COUNT	1:25010176:28010176	Variant	chr1_25551456_G_A	0.232629274978977	0.000286499136468559	25551456
blood_MONOCYTE_COUNT	1:25010176:28010176	Variant	chr1_25551789_A_G	0.148272095864291	0.000261637350221015	25551789
blood_MONOCYTE_COUNT	1:25010176:28010176	Variant	chr1_25551808_C_G	0.131387170782075	0.000256833142298138	25551808
blood_MONOCYTE_COUNT	1:25010176:28010176	Variant	chr1_25552037_G_A	0.079793241456094	0.000224133914487252	25552037
blood_MONOCYTE_COUNT	1:25010176:28010176	Variant	chr1_25552241_A_G	0.161009374762683	0.000265409153428735	25552241
blood_MONOCYTE_COUNT	1:25010176:28010176	Variant	chr1_25552488_A_C	0.11893464445484	0.000261620219885879	25552488
blood_MONOCYTE_COUNT	1:25010176:28010176	Variant	chr1_25553024_G_A	0.196067695596418	0.000232254667985324	25553024
blood_MONOCYTE_COUNT	1:25010176:28010176	Variant	chr1_25553096_A_G	0.16725903087051	0.000266791283710088	25553096
blood_MONOCYTE_COUNT	1:25010176:28010176	Variant	chr1_25553165_G_A	0.134761406101052	0.000265817162109683	25553165
blood_MONOCYTE_COUNT	1:25010176:28010176	Variant	chr1_25553403_T_C	0.26185688532724	0.000251591151212849	25553403
blood_MONOCYTE_COUNT	1:25010176:28010176	Variant	chr1_25553425_G_A	0.588850839561144	0.000337670632862029	25553425
blood_MONOCYTE_COUNT	1:25010176:28010176	Variant	chr1_25553579_C_T	0.105395838747936	0.000226741514573748	25553579
blood_MONOCYTE_COUNT	1:25010176:28010176	Variant	chr1_25553628_G_C	0.0767486760859893	0.000229252115520752	25553628
blood_MONOCYTE_COUNT	1:25010176:28010176	Variant	chr1_25553698_G_C	0.336261148461032	0.000439612015532407	25553698
blood_MONOCYTE_COUNT	1:25010176:28010176	Variant	chr1_25553703_A_G	0.0239253583677889	0.000221041429226742	25553703
blood_MONOCYTE_COUNT	1:25010176:28010176	Variant	chr1_25554623_G_A	0.25315237420125	0.000260415273189117	25554623
blood_MONOCYTE_COUNT	1:25010176:28010176	Variant	chr1_25555309_C_T	0.17993579176688	0.000228909343895314	25555309
blood_MONOCYTE_COUNT	1:25010176:28010176	Variant	chr1_25555421_G_A	1.31833600492891	0.000751647932691314	25555421
blood_MONOCYTE_COUNT	1:25010176:28010176	Variant	chr1_25556820_A_C	0.889039242279962	0.00053756943684343	25556820
blood_MONOCYTE_COUNT	1:25010176:28010176	Variant	chr1_25557289_G_T	0.231225542078387	0.000234088667055948	25557289
blood_MONOCYTE_COUNT	1:25010176:28010176	Variant	chr1_25557351_G_A	0.416607899851851	0.000346945348048022	25557351
blood_MONOCYTE_COUNT	1:25010176:28010176	Variant	chr1_25557643_A_C	0.276191673779015	0.000292821347638382	25557643
blood_MONOCYTE_COUNT	1:25010176:28010176	Variant	chr1_25558001_G_A	0.346064944720743	0.00025343660290759	25558001
blood_MONOCYTE_COUNT	1:25010176:28010176	Variant	chr1_25558006_T_G	0.258763740716301	0.000237602387393636	25558006
blood_MONOCYTE_COUNT	1:25010176:28010176	Variant	chr1_25558850_G_A	0.757025511169609	0.000499515251787923	25558850
blood_MONOCYTE_COUNT	1:25010176:28010176	Variant	chr1_25559037_G_A	0.166610884812913	0.000220869401264772	25559037
blood_MONOCYTE_COUNT	1:25010176:28010176	Variant	chr1_25559101_G_A	0.239013650273443	0.000223433499799064	25559101
blood_MONOCYTE_COUNT	1:25010176:28010176	Variant	chr1_25559856_G_A	0.33503239063233	0.000283922293337848	25559856
blood_MONOCYTE_COUNT	1:25010176:28010176	Variant	chr1_25560100_C_A	0.188370664761929	0.000223429537976983	25560100
blood_MONOCYTE_COUNT	1:25010176:28010176	Variant	chr1_25560562_C_T	0.286810882022404	0.000251574509732356	25560562
blood_MONOCYTE_COUNT	1:25010176:28010176	Variant	chr1_25560739_G_A	0.254825760745941	0.000238621335290817	25560739
blood_MONOCYTE_COUNT	1:25010176:28010176	Variant	chr1_25561034_G_A	0.0371113572502652	0.000223867274503349	25561034
blood_MONOCYTE_COUNT	1:25010176:28010176	Variant	chr1_25561616_C_T	0.563202060584893	0.00028578767595391	25561616
blood_MONOCYTE_COUNT	1:25010176:28010176	Variant	chr1_25561749_A_G	0.412282887288303	0.000253013116524766	25561749
blood_MONOCYTE_COUNT	1:25010176:28010176	Variant	chr1_25562109_C_G	0.0270690983338998	0.000220670084436272	25562109
blood_MONOCYTE_COUNT	1:25010176:28010176	Variant	chr1_25562142_A_T	0.653017567805696	0.000318773199817473	25562142
blood_MONOCYTE_COUNT	1:25010176:28010176	Variant	chr1_25562851_CAG_C	0.0628754930984293	0.000221217698212938	25562851
blood_MONOCYTE_COUNT	1:25010176:28010176	Variant	chr1_25562904_A_G	0.69727610091051	0.00033277923408727	25562904
blood_MONOCYTE_COUNT	1:25010176:28010176	Variant	chr1_25562931_C_T	0.0948636304364332	0.000241381073018988	25562931
blood_MONOCYTE_COUNT	1:25010176:28010176	Variant	chr1_25563141_T_C	0.0642412454736496	0.000221203430982994	25563141
blood_MONOCYTE_COUNT	1:25010176:28010176	Variant	chr1_25563181_G_A	0.103416953184044	0.000220963484729012	25563181
blood_MONOCYTE_COUNT	1:25010176:28010176	Variant	chr1_25563426_T_C	0.0607022943062397	0.00022383388301615	25563426
blood_MONOCYTE_COUNT	1:25010176:28010176	Variant	chr1_25563559_A_G	0.00366685779107792	0.000224698702543943	25563559
blood_MONOCYTE_COUNT	1:25010176:28010176	Variant	chr1_25563698_A_G	0.0295671747877335	0.000223755693942939	25563698
blood_MONOCYTE_COUNT	1:25010176:28010176	Variant	chr1_25563756_C_T	1.67987320708316	0.00112389735107139	25563756
blood_MONOCYTE_COUNT	1:25010176:28010176	Variant	chr1_25564344_G_A	0.010001653574537	0.000224164849961327	25564344
blood_MONOCYTE_COUNT	1:25010176:28010176	Variant	chr1_25564683_G_A	0.112750015383931	0.000243065264601897	25564683
blood_MONOCYTE_COUNT	1:25010176:28010176	Variant	chr1_25564870_G_A	0.046130424198728	0.0002232309028869	25564870
blood_MONOCYTE_COUNT	1:25010176:28010176	Variant	chr1_25565074_CCT_C	0.201110182591958	0.000220757955128532	25565074
blood_MONOCYTE_COUNT	1:25010176:28010176	Variant	chr1_25565468_G_A	0.0267105112088556	0.000222881514880832	25565468
blood_MONOCYTE_COUNT	1:25010176:28010176	Variant	chr1_25565480_C_T	0.0233280666834667	0.000223093723413766	25565480
blood_MONOCYTE_COUNT	1:25010176:28010176	Variant	chr1_25565489_C_A	0.544441704744932	0.000313667256402818	25565489
blood_MONOCYTE_COUNT	1:25010176:28010176	Variant	chr1_25565807_G_T	0.0160549365461638	0.000223520322277158	25565807
blood_MONOCYTE_COUNT	1:25010176:28010176	Variant	chr1_25566034_T_C	0.0265622982962975	0.000223173889152077	25566034
blood_MONOCYTE_COUNT	1:25010176:28010176	Variant	chr1_25566389_T_G	0.123351829180229	0.000220784830466874	25566389
blood_MONOCYTE_COUNT	1:25010176:28010176	Variant	chr1_25566730_G_T	0.0898442529267291	0.000220766804774067	25566730
blood_MONOCYTE_COUNT	1:25010176:28010176	Variant	chr1_25566751_T_C	0.0411026308634085	0.000224277335328302	25566751
blood_MONOCYTE_COUNT	1:25010176:28010176	Variant	chr1_25566752_G_A	0.120762750622397	0.000246679675493722	25566752
blood_MONOCYTE_COUNT	1:25010176:28010176	Variant	chr1_25567436_AT_A	0.00454050203177524	0.000224790158095769	25567436
blood_MONOCYTE_COUNT	1:25010176:28010176	Variant	chr1_25567977_C_CTG	0.134207866739366	0.000220646052433573	25567977
blood_MONOCYTE_COUNT	1:25010176:28010176	Variant	chr1_25568362_G_T	0.00825874577689818	0.000224309751685707	25568362
blood_MONOCYTE_COUNT	1:25010176:28010176	Variant	chr1_25568747_C_T	0.0777055637486829	0.000235246276113057	25568747
blood_MONOCYTE_COUNT	1:25010176:28010176	Variant	chr1_25568786_G_A	0.0534922432834897	0.000222450349991834	25568786
blood_MONOCYTE_COUNT	1:25010176:28010176	Variant	chr1_25568915_C_T	0.0376610683572531	0.000222119611322412	25568915
blood_MONOCYTE_COUNT	1:25010176:28010176	Variant	chr1_25569035_G_A	0.00115139505424767	0.00022517668306077	25569035
blood_MONOCYTE_COUNT	1:25010176:28010176	Variant	chr1_25569108_T_C	0.113843567968918	0.000220828974089466	25569108
blood_MONOCYTE_COUNT	1:25010176:28010176	Variant	chr1_25569530_A_G	0.165930897987314	0.000221570109388649	25569530
blood_MONOCYTE_COUNT	1:25010176:28010176	Variant	chr1_25569574_T_C	0.162094315467878	0.000221415147704961	25569574
blood_MONOCYTE_COUNT	1:25010176:28010176	Variant	chr1_25569719_T_G	0.917925346237743	0.00092326435264497	25569719
blood_MONOCYTE_COUNT	1:25010176:28010176	Variant	chr1_25570535_G_A	0.0545526763195941	0.000223720040797029	25570535
blood_MONOCYTE_COUNT	1:25010176:28010176	Variant	chr1_25571140_T_C	0.575440452665959	0.000296347949095546	25571140
blood_MONOCYTE_COUNT	1:25010176:28010176	Variant	chr1_25572674_T_G	0.181634304160052	0.000262715104663467	25572674
blood_MONOCYTE_COUNT	1:25010176:28010176	Variant	chr1_25573724_T_C	0.252334744569606	0.000221404237389622	25573724
blood_MONOCYTE_COUNT	1:25010176:28010176	Variant	chr1_25573749_G_A	0.574156384955252	0.000518132894245086	25573749
blood_MONOCYTE_COUNT	1:25010176:28010176	Variant	chr1_25574223_G_A	0.432507002529842	0.000252682779788895	25574223
blood_MONOCYTE_COUNT	1:25010176:28010176	Variant	chr1_25574435_G_A	0.449189159239756	0.000274422867701248	25574435
blood_MONOCYTE_COUNT	1:25010176:28010176	Variant	chr1_25574521_A_G	1.41438992413552	0.000933250629555332	25574521
blood_MONOCYTE_COUNT	1:25010176:28010176	Variant	chr1_25575773_A_G	1.56851523736275	0.00189168084902384	25575773
blood_MONOCYTE_COUNT	1:25010176:28010176	Variant	chr1_25576089_G_A	1.00673941108836	0.000831249630948735	25576089
blood_MONOCYTE_COUNT	1:25010176:28010176	Variant	chr1_25576690_G_A	0.0516554420109511	0.000235609578999239	25576690
blood_MONOCYTE_COUNT	1:25010176:28010176	Variant	chr1_25576877_G_A	0.87660722783944	0.000694491862947942	25576877
blood_MONOCYTE_COUNT	1:25010176:28010176	Variant	chr1_25576956_T_C	1.71845826145717	0.00225357362268826	25576956
blood_MONOCYTE_COUNT	1:25010176:28010176	Variant	chr1_25576964_G_A	0.630370134349609	0.000371179580442417	25576964
blood_MONOCYTE_COUNT	1:25010176:28010176	Variant	chr1_25577034_C_T	0.602680473257148	0.000306396898743482	25577034
blood_MONOCYTE_COUNT	1:25010176:28010176	Variant	chr1_25577810_T_A	1.56815551945745	0.000930344230869118	25577810
blood_MONOCYTE_COUNT	1:25010176:28010176	Variant	chr1_25577900_G_C	1.56104676617094	0.000926164263256962	25577900
blood_MONOCYTE_COUNT	1:25010176:28010176	Variant	chr1_25578151_CCT_C	1.95361681707409	0.00323930153405891	25578151
blood_MONOCYTE_COUNT	1:25010176:28010176	Variant	chr1_25578291_C_T	1.64899898666678	0.00209473085308277	25578291
blood_MONOCYTE_COUNT	1:25010176:28010176	Variant	chr1_25578297_T_G	1.62973246075091	0.00202968584324275	25578297
blood_MONOCYTE_COUNT	1:25010176:28010176	Variant	chr1_25578363_T_C	0.332075331763125	0.000221034678869942	25578363
blood_MONOCYTE_COUNT	1:25010176:28010176	Variant	chr1_25578942_G_A	0.528075897232866	0.000271974122715337	25578942
blood_MONOCYTE_COUNT	1:25010176:28010176	Variant	chr1_25579153_A_G	0.628242023158635	0.00031680853458199	25579153
blood_MONOCYTE_COUNT	1:25010176:28010176	Variant	chr1_25579814_AT_A	1.22830457871573	0.000514756540592878	25579814
blood_MONOCYTE_COUNT	1:25010176:28010176	Variant	chr1_25580311_C_G	1.12328634392053	0.00103059222646978	25580311
blood_MONOCYTE_COUNT	1:25010176:28010176	Variant	chr1_25580385_T_A	1.04477716031833	0.000923662623311201	25580385
blood_MONOCYTE_COUNT	1:25010176:28010176	Variant	chr1_25580561_G_C	0.358371647259714	0.000229174091633333	25580561
blood_MONOCYTE_COUNT	1:25010176:28010176	Variant	chr1_25580596_G_A	0.486109444202586	0.000268290195098678	25580596
blood_MONOCYTE_COUNT	1:25010176:28010176	Variant	chr1_25580676_C_T	0.661175453902745	0.000313696640457682	25580676
blood_MONOCYTE_COUNT	1:25010176:28010176	Variant	chr1_25581555_G_C	0.588828925588297	0.000293439809367643	25581555
blood_MONOCYTE_COUNT	1:25010176:28010176	Variant	chr1_25581704_G_A	1.66016173232051	0.00220113537326484	25581704
blood_MONOCYTE_COUNT	1:25010176:28010176	Variant	chr1_25581993_G_A	0.257276139407048	0.000239214510881656	25581993
blood_MONOCYTE_COUNT	1:25010176:28010176	Variant	chr1_25582382_C_A	0.0665969676667877	0.000220952983874664	25582382
blood_MONOCYTE_COUNT	1:25010176:28010176	Variant	chr1_25582390_T_G	0.147031508197224	0.000232850355502355	25582390
blood_MONOCYTE_COUNT	1:25010176:28010176	Variant	chr1_25584766_C_T	0.0743859571191513	0.000301613322551663	25584766
blood_MONOCYTE_COUNT	1:25010176:28010176	Variant	chr1_25584801_G_C	0.109056339789651	0.000318524115858817	25584801
blood_MONOCYTE_COUNT	1:25010176:28010176	Variant	chr1_25585605_G_A	0.152181853528949	0.000224977466928649	25585605
blood_MONOCYTE_COUNT	1:25010176:28010176	Variant	chr1_25585657_G_A	0.489760631099122	0.000330725079952496	25585657
blood_MONOCYTE_COUNT	1:25010176:28010176	Variant	chr1_25585758_C_G	1.4957095536852	0.000702603399180968	25585758
blood_MONOCYTE_COUNT	1:25010176:28010176	Variant	chr1_25586332_C_T	0.337378088662888	0.000269362491121685	25586332
blood_MONOCYTE_COUNT	1:25010176:28010176	Variant	chr1_25588696_G_T	0.0628465319929899	0.00022567317388357	25588696
blood_MONOCYTE_COUNT	1:25010176:28010176	Variant	chr1_25588930_T_C	0.181324439775951	0.000231059553531984	25588930
blood_MONOCYTE_COUNT	1:25010176:28010176	Variant	chr1_25589293_C_T	1.00414998501093	0.000356781313249472	25589293
blood_MONOCYTE_COUNT	1:25010176:28010176	Variant	chr1_25589820_G_A	0.348857299209122	0.000225429144812405	25589820
blood_MONOCYTE_COUNT	1:25010176:28010176	Variant	chr1_25591894_T_C	0.198563320335305	0.000233655169788199	25591894
blood_MONOCYTE_COUNT	1:25010176:28010176	Variant	chr1_25595330_G_A	0.631871377641803	0.000748708676527464	25595330
blood_MONOCYTE_COUNT	1:25010176:28010176	Variant	chr1_25595737_A_G	0.711101579288641	0.000301215691871942	25595737
blood_MONOCYTE_COUNT	1:25010176:28010176	Variant	chr1_25597747_C_G	0.0249851401088575	0.000240331048279667	25597747
blood_MONOCYTE_COUNT	1:25010176:28010176	Variant	chr1_25599700_AAAGG_A	1.41470417591347	0.000964849538985418	25599700
blood_MONOCYTE_COUNT	1:25010176:28010176	Variant	chr1_25599731_AAAG_A	0.476532101471973	0.000290362918117694	25599731
blood_MONOCYTE_COUNT	1:25010176:28010176	Variant	chr1_25600287_G_C	0.379443854463733	0.000255314700039697	25600287
blood_MONOCYTE_COUNT	1:25010176:28010176	Variant	chr1_25601392_GCTTC_G	0.725568013978772	0.000713895144842095	25601392
blood_MONOCYTE_COUNT	1:25010176:28010176	Variant	chr1_25604940_TAATAATAAATA_T	0.117072695621657	0.000221354484444346	25604940
blood_MONOCYTE_COUNT	1:25010176:28010176	Variant	chr1_25605248_G_A	0.0393046873622541	0.000232088015745251	25605248
blood_MONOCYTE_COUNT	1:25010176:28010176	Variant	chr1_25605674_T_G	0.521026462380187	0.00024099004636385	25605674
blood_MONOCYTE_COUNT	1:25010176:28010176	Variant	chr1_25605695_C_T	0.145930999586725	0.000276646264964725	25605695
blood_MONOCYTE_COUNT	1:25010176:28010176	Variant	chr1_25606259_A_G	0.0180124516311248	0.000225002981747854	25606259
blood_MONOCYTE_COUNT	1:25010176:28010176	Variant	chr1_25608038_C_A	0.169996797677835	0.000224952756566653	25608038
blood_MONOCYTE_COUNT	1:25010176:28010176	Variant	chr1_25610227_G_A	0.0601163996452918	0.000282586758991715	25610227
blood_MONOCYTE_COUNT	1:25010176:28010176	Variant	chr1_25611370_C_G	4.16287797802345	0.0171815782200468	25611370
blood_MONOCYTE_COUNT	1:25010176:28010176	Variant	chr1_25612456_G_C	0.156186216883448	0.000231372762010453	25612456
blood_MONOCYTE_COUNT	1:25010176:28010176	Variant	chr1_25615031_A_G	2.99878820707871	0.00351913580740846	25615031
blood_MONOCYTE_COUNT	1:25010176:28010176	Variant	chr1_25616405_C_G	0.544371038274334	0.000363093249691515	25616405
blood_MONOCYTE_COUNT	1:25010176:28010176	Variant	chr1_25616605_G_A	0.321847107144072	0.000244371934032126	25616605
blood_MONOCYTE_COUNT	1:25010176:28010176	Variant	chr1_25616654_C_T	0.522121650252599	0.000641679069423514	25616654
blood_MONOCYTE_COUNT	1:25010176:28010176	Variant	chr1_25617022_G_A	0.0766559297238946	0.000230180066379159	25617022
blood_MONOCYTE_COUNT	1:25010176:28010176	Variant	chr1_25621565_T_C	0.414702158029011	0.000262733209734266	25621565
blood_MONOCYTE_COUNT	1:25010176:28010176	Variant	chr1_25621951_GA_G	0.283076972941588	0.000221965584559538	25621951
blood_MONOCYTE_COUNT	1:25010176:28010176	Variant	chr1_25621977_G_A	1.02096720487956	0.000738182200612304	25621977
blood_MONOCYTE_COUNT	1:25010176:28010176	Variant	chr1_25623284_T_G	0.434429465932487	0.000499431506506957	25623284
blood_MONOCYTE_COUNT	1:25010176:28010176	Variant	chr1_25623457_G_T	0.23226684903817	0.000268709339797657	25623457
blood_MONOCYTE_COUNT	1:25010176:28010176	Variant	chr1_25624465_G_A	0.113808169822171	0.000222408312975164	25624465
blood_MONOCYTE_COUNT	1:25010176:28010176	Variant	chr1_25625574_G_A	0.381462413316372	0.000255164890919114	25625574
blood_MONOCYTE_COUNT	1:25010176:28010176	Variant	chr1_25626525_A_AT	0.0859786425791931	0.000224765239845272	25626525
blood_MONOCYTE_COUNT	1:25010176:28010176	Variant	chr1_25627045_A_T	0.216252446626504	0.000361695486455622	25627045
blood_MONOCYTE_COUNT	1:25010176:28010176	Variant	chr1_25627496_A_G	0.00633053085109864	0.000223760529250387	25627496
blood_MONOCYTE_COUNT	1:25010176:28010176	Variant	chr1_25629741_AT_A	0.506599543889904	0.000390178175146184	25629741
blood_MONOCYTE_COUNT	1:25010176:28010176	Variant	chr1_25630173_T_C	0.081181850521577	0.000296995886418144	25630173
blood_MONOCYTE_COUNT	1:25010176:28010176	Variant	chr1_25630360_T_C	0.0139201745812276	0.000222224056704053	25630360
blood_MONOCYTE_COUNT	1:25010176:28010176	Variant	chr1_25630721_G_T	0.0610413526875353	0.000287662222106764	25630721
blood_MONOCYTE_COUNT	1:25010176:28010176	Variant	chr1_25631248_A_G	0.135183545452219	0.000317861431863566	25631248
blood_MONOCYTE_COUNT	1:25010176:28010176	Variant	chr1_25631921_G_A	0.346975648086434	0.000272260295849146	25631921
blood_MONOCYTE_COUNT	1:25010176:28010176	Variant	chr1_25633549_TC_T	0.115591928987239	0.000310343284829384	25633549
blood_MONOCYTE_COUNT	1:25010176:28010176	Variant	chr1_25633550_C_T	0.405178159513592	0.000274046239366467	25633550
blood_MONOCYTE_COUNT	1:25010176:28010176	Variant	chr1_25633714_G_T	0.0618858779739334	0.000287890046658895	25633714
blood_MONOCYTE_COUNT	1:25010176:28010176	Variant	chr1_25634828_AT_A	0.122679258316223	0.000224471458823488	25634828
blood_MONOCYTE_COUNT	1:25010176:28010176	Variant	chr1_25636852_C_T	4.24877789269115	0.0187847556038605	25636852
blood_MONOCYTE_COUNT	1:25010176:28010176	Variant	chr1_25637712_G_A	0.0568799903573385	0.00024522898307838	25637712
blood_MONOCYTE_COUNT	1:25010176:28010176	Variant	chr1_25638687_G_A	0.133851339462959	0.000317419225876181	25638687
blood_MONOCYTE_COUNT	1:25010176:28010176	Variant	chr1_25638910_A_G	0.141342179165193	0.000321223347992535	25638910
blood_MONOCYTE_COUNT	1:25010176:28010176	Variant	chr1_25639429_A_G	0.317650253209999	0.000245721803263467	25639429
blood_MONOCYTE_COUNT	1:25010176:28010176	Variant	chr1_25639589_C_T	1.61005335382972	0.00202735139488207	25639589
blood_MONOCYTE_COUNT	1:25010176:28010176	Variant	chr1_25640053_A_G	0.0728876379722248	0.000293264881163785	25640053
blood_MONOCYTE_COUNT	1:25010176:28010176	Variant	chr1_25641071_T_C	0.210096344518411	0.000356519894506412	25641071
blood_MONOCYTE_COUNT	1:25010176:28010176	Variant	chr1_25641096_T_C	0.323788136764639	0.0027063699848212	25641096
blood_MONOCYTE_COUNT	1:25010176:28010176	Variant	chr1_25641852_A_G	0.147395905041833	0.000220951831482423	25641852
blood_MONOCYTE_COUNT	1:25010176:28010176	Variant	chr1_25642153_G_A	0.39476724361163	0.000246197330070809	25642153
blood_MONOCYTE_COUNT	1:25010176:28010176	Variant	chr1_25643249_A_T	0.619279147876947	0.000306727499681739	25643249
blood_MONOCYTE_COUNT	1:25010176:28010176	Variant	chr1_25643253_A_AATTT	0.0810354178631612	0.000275083972979622	25643253
blood_MONOCYTE_COUNT	1:25010176:28010176	Variant	chr1_25643253_A_T	0.167036338450255	0.000222050511265188	25643253
blood_MONOCYTE_COUNT	1:25010176:28010176	Variant	chr1_25643257_T_A	0.280857073925272	0.000251500641153909	25643257
blood_MONOCYTE_COUNT	1:25010176:28010176	Variant	chr1_25643336_C_A	0.35047859044655	0.000254807452837256	25643336
blood_MONOCYTE_COUNT	1:25010176:28010176	Variant	chr1_25643357_C_T	0.107965329291673	0.000265903952178044	25643357
blood_MONOCYTE_COUNT	1:25010176:28010176	Variant	chr1_25643586_T_TTTA	0.618490118917599	0.000310122308796484	25643586
blood_MONOCYTE_COUNT	1:25010176:28010176	Variant	chr1_25644050_C_T	0.216513812637453	0.000220723733516799	25644050
blood_MONOCYTE_COUNT	1:25010176:28010176	Variant	chr1_25644967_G_C	0.112081438719374	0.0002206957386134	25644967
blood_MONOCYTE_COUNT	1:25010176:28010176	Variant	chr1_25645155_T_C	0.244404424528567	0.0003773103552196	25645155
blood_MONOCYTE_COUNT	1:25010176:28010176	Variant	chr1_25646229_C_G	0.546925920785233	0.000295479063060089	25646229
blood_MONOCYTE_COUNT	1:25010176:28010176	Variant	chr1_25646376_C_T	0.283481725544983	0.00025625350436418	25646376
blood_MONOCYTE_COUNT	1:25010176:28010176	Variant	chr1_25650359_G_A	0.61377103301121	0.000274567158653827	25650359
blood_MONOCYTE_COUNT	1:25010176:28010176	Variant	chr1_25650513_T_C	0.240784771048394	0.000375364970544424	25650513
blood_MONOCYTE_COUNT	1:25010176:28010176	Variant	chr1_25650684_CT_C	0.116181392380592	0.000244103316871466	25650684
blood_MONOCYTE_COUNT	1:25010176:28010176	Variant	chr1_25650953_T_C	0.615976102324106	0.000224068218661477	25650953
blood_MONOCYTE_COUNT	1:25010176:28010176	Variant	chr1_25652436_G_A	0.0890537970512561	0.000300284563473409	25652436
blood_MONOCYTE_COUNT	1:25010176:28010176	Variant	chr1_25653469_T_C	0.233581796535006	0.000414435594594726	25653469
blood_MONOCYTE_COUNT	1:25010176:28010176	Variant	chr1_25653640_G_A	0.186947166482502	0.000390289226378867	25653640
blood_MONOCYTE_COUNT	1:25010176:28010176	Variant	chr1_25655298_G_A	0.150405593071372	0.000366780018886936	25655298
blood_MONOCYTE_COUNT	1:25010176:28010176	Variant	chr1_25655675_T_C	0.375976825940406	0.000254602033941859	25655675
blood_MONOCYTE_COUNT	1:25010176:28010176	Variant	chr1_25655948_G_C	0.432724926153077	0.000232194435701417	25655948
blood_MONOCYTE_COUNT	1:25010176:28010176	Variant	chr1_25656095_C_CTTTTTTTTTTTTT	0.665597680303423	0.000900683444702813	25656095
blood_MONOCYTE_COUNT	1:25010176:28010176	Variant	chr1_25656136_C_T	0.299814878344416	0.000221987676269677	25656136
blood_MONOCYTE_COUNT	1:25010176:28010176	Variant	chr1_25656828_CT_C	0.533289217394	0.000681247281513648	25656828
blood_MONOCYTE_COUNT	1:25010176:28010176	Variant	chr1_25657519_A_T	0.947297569884676	0.000958121151848231	25657519
blood_MONOCYTE_COUNT	1:25010176:28010176	Variant	chr1_25657774_A_C	0.406551363394055	0.000286711456210031	25657774
blood_MONOCYTE_COUNT	1:25010176:28010176	Variant	chr1_25657934_C_A	0.206966035799446	0.00025457147307385	25657934
blood_MONOCYTE_COUNT	1:25010176:28010176	Variant	chr1_25658478_T_A	0.593762426480773	0.000287515677459556	25658478
blood_MONOCYTE_COUNT	1:25010176:28010176	Variant	chr1_25660031_T_C	0.221841599890377	0.000406352842699684	25660031
blood_MONOCYTE_COUNT	1:25010176:28010176	Variant	chr1_25660057_T_G	0.002101599790934	0.000233351990589761	25660057
blood_MONOCYTE_COUNT	1:25010176:28010176	Variant	chr1_25660070_G_C	0.00706997934906496	0.000232488816913629	25660070
blood_MONOCYTE_COUNT	1:25010176:28010176	Variant	chr1_25660594_G_A	0.499495491485775	0.000338960998138361	25660594
blood_MONOCYTE_COUNT	1:25010176:28010176	Variant	chr1_25660757_C_G	0.167916927996449	0.000377532275413459	25660757
blood_MONOCYTE_COUNT	1:25010176:28010176	Variant	chr1_25661083_G_GT	0.332797081922826	0.000460395289177827	25661083
blood_MONOCYTE_COUNT	1:25010176:28010176	Variant	chr1_25661467_C_A	0.264676394114042	0.000220909201074374	25661467
blood_MONOCYTE_COUNT	1:25010176:28010176	Variant	chr1_25662570_G_GCA	0.359096743462398	0.000546753152194114	25662570
blood_MONOCYTE_COUNT	1:25010176:28010176	Variant	chr1_25662915_T_C	0.163662740912544	0.00161518218720173	25662915
blood_MONOCYTE_COUNT	1:25010176:28010176	Variant	chr1_25663052_C_T	0.17237754681553	0.000263849444007744	25663052
blood_MONOCYTE_COUNT	1:25010176:28010176	Variant	chr1_25664865_T_G	0.213165236165216	0.000399881396545836	25664865
blood_MONOCYTE_COUNT	1:25010176:28010176	Variant	chr1_25665407_A_G	0.169031086210347	0.000378377664705899	25665407
blood_MONOCYTE_COUNT	1:25010176:28010176	Variant	chr1_25665669_G_A	0.380210594909216	0.000255049224753766	25665669
blood_MONOCYTE_COUNT	1:25010176:28010176	Variant	chr1_25666235_A_G	0.352121673573387	0.000514734841523575	25666235
blood_MONOCYTE_COUNT	1:25010176:28010176	Variant	chr1_25666453_C_T	0.168202833833264	0.00037782576618804	25666453
blood_MONOCYTE_COUNT	1:25010176:28010176	Variant	chr1_25666626_C_A	0.237226600330262	0.000417588913294094	25666626
blood_MONOCYTE_COUNT	1:25010176:28010176	Variant	chr1_25666953_G_T	0.190831049266512	0.000393423731789615	25666953
blood_MONOCYTE_COUNT	1:25010176:28010176	Variant	chr1_25668539_C_T	0.811348905613087	0.000375394314203383	25668539
blood_MONOCYTE_COUNT	1:25010176:28010176	Variant	chr1_25668547_T_TTTTC	0.252251517457544	0.000423134296961476	25668547
blood_MONOCYTE_COUNT	1:25010176:28010176	Variant	chr1_25668908_G_A	0.15894795715121	0.000368597410052061	25668908
blood_MONOCYTE_COUNT	1:25010176:28010176	Variant	chr1_25669957_G_C	0.087659858230766	0.000228596794839463	25669957
blood_MONOCYTE_COUNT	1:25010176:28010176	Variant	chr1_25672288_T_C	0.208213551843243	0.000255402208729634	25672288
blood_MONOCYTE_COUNT	1:25010176:28010176	Variant	chr1_25673026_G_A	0.220332230260612	0.00040442050261025	25673026
blood_MONOCYTE_COUNT	1:25010176:28010176	Variant	chr1_25674461_A_G	0.3586642543038	0.000590620335055729	25674461
blood_MONOCYTE_COUNT	1:25010176:28010176	Variant	chr1_25675291_G_A	0.260076933311641	0.000297177895711436	25675291
blood_MONOCYTE_COUNT	1:25010176:28010176	Variant	chr1_25675459_G_A	0.0392548575006341	0.0013982048185333	25675459
blood_MONOCYTE_COUNT	1:25010176:28010176	Variant	chr1_25675588_G_GGGT	0.220173214301304	0.000278196693953361	25675588
blood_MONOCYTE_COUNT	1:25010176:28010176	Variant	chr1_25675789_T_C	0.113498670750712	0.000233762238964494	25675789
blood_MONOCYTE_COUNT	1:25010176:28010176	Variant	chr1_25676094_G_A	0.13612068535641	0.000321627290892311	25676094
blood_MONOCYTE_COUNT	1:25010176:28010176	Variant	chr1_25676370_G_A	0.77257884817604	0.000373637951038249	25676370
blood_MONOCYTE_COUNT	1:25010176:28010176	Variant	chr1_25677265_A_G	0.155827647201236	0.000249137268363344	25677265
blood_MONOCYTE_COUNT	1:25010176:28010176	Variant	chr1_25678546_G_A	0.530822448760361	0.000282701366490465	25678546
blood_MONOCYTE_COUNT	1:25010176:28010176	Variant	chr1_25678869_C_T	0.0310354022484486	0.000232610470922577	25678869
blood_MONOCYTE_COUNT	1:25010176:28010176	Variant	chr1_25679745_T_G	0.219632075730582	0.000221042528229505	25679745
blood_MONOCYTE_COUNT	1:25010176:28010176	Variant	chr1_25679865_C_CT	0.196217105705368	0.00022390846548218	25679865
blood_MONOCYTE_COUNT	1:25010176:28010176	Variant	chr1_25680205_G_A	0.146636843982354	0.000257684067062358	25680205
blood_MONOCYTE_COUNT	1:25010176:28010176	Variant	chr1_25680384_C_A	0.0278810305571417	0.000268836611290252	25680384
blood_MONOCYTE_COUNT	1:25010176:28010176	Variant	chr1_25680635_G_A	0.173587449330971	0.000222937317195347	25680635
blood_MONOCYTE_COUNT	1:25010176:28010176	Variant	chr1_25680878_A_G	1.02070149501727	0.000528434517634097	25680878
blood_MONOCYTE_COUNT	1:25010176:28010176	Variant	chr1_25681077_T_A	0.183305474016815	0.000306394248146495	25681077
blood_MONOCYTE_COUNT	1:25010176:28010176	Variant	chr1_25681099_A_G	0.188738312168862	0.000222191475583327	25681099
blood_MONOCYTE_COUNT	1:25010176:28010176	Variant	chr1_25681226_CA_C	0.214805115564738	0.000221461411488119	25681226
blood_MONOCYTE_COUNT	1:25010176:28010176	Variant	chr1_25681452_T_A	0.542490816309674	0.000289296409333777	25681452
blood_MONOCYTE_COUNT	1:25010176:28010176	Variant	chr1_25681673_T_C	0.480213113980751	0.000251097474255108	25681673
blood_MONOCYTE_COUNT	1:25010176:28010176	Variant	chr1_25681681_T_C	0.0698150630502291	0.000227889238617595	25681681
blood_MONOCYTE_COUNT	1:25010176:28010176	Variant	chr1_25681954_TA_T	0.250099566224044	0.000221780022922271	25681954
blood_MONOCYTE_COUNT	1:25010176:28010176	Variant	chr1_25682168_T_C	0.138308139147883	0.000288001706422248	25682168
blood_MONOCYTE_COUNT	1:25010176:28010176	Variant	chr1_25682279_G_A	0.128020267049719	0.000231944048522289	25682279
blood_MONOCYTE_COUNT	1:25010176:28010176	Variant	chr1_25682759_T_C	0.674837131326487	0.00808211213736635	25682759
blood_MONOCYTE_COUNT	1:25010176:28010176	Variant	chr1_25682760_G_A	0.0757900824116139	0.000240790369318677	25682760
blood_MONOCYTE_COUNT	1:25010176:28010176	Variant	chr1_25683022_A_G	0.0661607503954819	0.000228239271820525	25683022
blood_MONOCYTE_COUNT	1:25010176:28010176	Variant	chr1_25683367_G_A	1.81589561500746	0.00101498527573065	25683367
blood_MONOCYTE_COUNT	1:25010176:28010176	Variant	chr1_25683693_GC_G	0.0230290079965891	0.000267794180935881	25683693
blood_MONOCYTE_COUNT	1:25010176:28010176	Variant	chr1_25683720_C_G	0.00573627721076208	0.000225777293579009	25683720
blood_MONOCYTE_COUNT	1:25010176:28010176	Variant	chr1_25683847_G_A	0.148462254555344	0.000224481229919832	25683847
blood_MONOCYTE_COUNT	1:25010176:28010176	Variant	chr1_25684088_A_C	0.892132493206967	0.000309580834152877	25684088
blood_MONOCYTE_COUNT	1:25010176:28010176	Variant	chr1_25684120_C_T	0.163285371198395	0.000223460974998584	25684120
blood_MONOCYTE_COUNT	1:25010176:28010176	Variant	chr1_25684393_G_A	1.00415542645984	0.000430734176470272	25684393
blood_MONOCYTE_COUNT	1:25010176:28010176	Variant	chr1_25684439_G_A	0.173041531849108	0.000222909243183362	25684439
blood_MONOCYTE_COUNT	1:25010176:28010176	Variant	chr1_25684612_T_G	0.162326489803434	0.000223526445973714	25684612
blood_MONOCYTE_COUNT	1:25010176:28010176	Variant	chr1_25684633_G_A	0.162307969945307	0.000223528495682634	25684633
blood_MONOCYTE_COUNT	1:25010176:28010176	Variant	chr1_25684827_C_A	0.171160653469267	0.000222988508330507	25684827
blood_MONOCYTE_COUNT	1:25010176:28010176	Variant	chr1_25684872_C_G	0.172686082789447	0.000222930100563383	25684872
blood_MONOCYTE_COUNT	1:25010176:28010176	Variant	chr1_25686026_A_C	0.181915278375143	0.000222396352239664	25686026
blood_MONOCYTE_COUNT	1:25010176:28010176	Variant	chr1_25686761_T_C	0.0437297838107686	0.000251793811455789	25686761
blood_MONOCYTE_COUNT	1:25010176:28010176	Variant	chr1_25686998_G_A	0.170556629099434	0.000223113779191687	25686998
blood_MONOCYTE_COUNT	1:25010176:28010176	Variant	chr1_25687449_A_C	0.147510465454302	0.000240892477588729	25687449
blood_MONOCYTE_COUNT	1:25010176:28010176	Variant	chr1_25687533_A_G	0.0380151142023799	0.000250108288628329	25687533
blood_MONOCYTE_COUNT	1:25010176:28010176	Variant	chr1_25687919_C_T	0.10082430419758	0.000224925832000094	25687919
blood_MONOCYTE_COUNT	1:25010176:28010176	Variant	chr1_25688321_A_G	0.0686307404918592	0.000239181099430784	25688321
blood_MONOCYTE_COUNT	1:25010176:28010176	Variant	chr1_25688449_G_C	0.625223946731572	0.00030210273295093	25688449
blood_MONOCYTE_COUNT	1:25010176:28010176	Variant	chr1_25688876_T_C	0.336952397889383	0.000249824534268165	25688876
blood_MONOCYTE_COUNT	1:25010176:28010176	Variant	chr1_25688945_G_A	0.469411599350682	0.000282276604467516	25688945
blood_MONOCYTE_COUNT	1:25010176:28010176	Variant	chr1_25689108_A_G	0.259764603275464	0.000255485267804526	25689108
blood_MONOCYTE_COUNT	1:25010176:28010176	Variant	chr1_25689289_G_A	0.00901779165116537	0.000259523428548352	25689289
blood_MONOCYTE_COUNT	1:25010176:28010176	Variant	chr1_25689314_G_A	0.157600473904329	0.000223948409363069	25689314
blood_MONOCYTE_COUNT	1:25010176:28010176	Variant	chr1_25689346_G_T	0.160897073905107	0.000223785507723193	25689346
blood_MONOCYTE_COUNT	1:25010176:28010176	Variant	chr1_25689555_G_T	0.0175489565565449	0.000262656300128715	25689555
blood_MONOCYTE_COUNT	1:25010176:28010176	Variant	chr1_25689728_T_C	1.19671978976736	0.00133399298502163	25689728
blood_MONOCYTE_COUNT	1:25010176:28010176	Variant	chr1_25689729_C_G	0.195125373900714	0.000343883033166436	25689729
blood_MONOCYTE_COUNT	1:25010176:28010176	Variant	chr1_25693492_G_A	0.258409051151761	0.000381205332900249	25693492
blood_MONOCYTE_COUNT	1:25010176:28010176	Variant	chr1_25693846_A_G	1.32314653961449	0.00164719238585116	25693846
blood_MONOCYTE_COUNT	1:25010176:28010176	Variant	chr1_25694092_G_A	0.227234491266974	0.000299123342175468	25694092
blood_MONOCYTE_COUNT	1:25010176:28010176	Variant	chr1_25694293_C_A	0.245251467882314	0.000373051380063097	25694293
blood_MONOCYTE_COUNT	1:25010176:28010176	Variant	chr1_25695325_G_T	0.604087725356322	0.000528405636463627	25695325
blood_MONOCYTE_COUNT	1:25010176:28010176	Variant	chr1_25696328_G_A	1.27656635872729	0.00151999319881914	25696328
blood_MONOCYTE_COUNT	1:25010176:28010176	Variant	chr1_25696364_G_GC	0.529409250254376	0.000480308039865899	25696364
blood_MONOCYTE_COUNT	1:25010176:28010176	Variant	chr1_25696409_AT_A	0.249949848658106	0.0003771861661127	25696409
blood_MONOCYTE_COUNT	1:25010176:28010176	Variant	chr1_25696476_T_A	0.2518306851114	0.000377116856956525	25696476
blood_MONOCYTE_COUNT	1:25010176:28010176	Variant	chr1_25696586_C_T	0.0348950798267617	0.000248373991134287	25696586
blood_MONOCYTE_COUNT	1:25010176:28010176	Variant	chr1_25696858_G_A	0.210534629710743	0.000353814397882637	25696858
blood_MONOCYTE_COUNT	1:25010176:28010176	Variant	chr1_25697625_C_T	1.27627791864986	0.00151535586756304	25697625
blood_MONOCYTE_COUNT	1:25010176:28010176	Variant	chr1_25697734_T_A	0.52264614566355	0.000471180719518602	25697734
blood_MONOCYTE_COUNT	1:25010176:28010176	Variant	chr1_25697827_A_G	0.151960336692882	0.000221084561614393	25697827
blood_MONOCYTE_COUNT	1:25010176:28010176	Variant	chr1_25699126_G_A	0.535932941674585	0.000482082328721374	25699126
blood_MONOCYTE_COUNT	1:25010176:28010176	Variant	chr1_25699319_A_G	0.199156641856414	0.00022173425491431	25699319
blood_MONOCYTE_COUNT	1:25010176:28010176	Variant	chr1_25699325_G_A	0.539358654384498	0.000467238517969802	25699325
blood_MONOCYTE_COUNT	1:25010176:28010176	Variant	chr1_25699788_C_A	0.281276960082663	0.00022353627346605	25699788
blood_MONOCYTE_COUNT	1:25010176:28010176	Variant	chr1_25699815_A_C	0.291174206897732	0.000224102860046622	25699815
blood_MONOCYTE_COUNT	1:25010176:28010176	Variant	chr1_25700070_G_C	0.210070604925424	0.000221482078535383	25700070
blood_MONOCYTE_COUNT	1:25010176:28010176	Variant	chr1_25700255_G_A	0.202194910770608	0.00023055119247007	25700255
blood_MONOCYTE_COUNT	1:25010176:28010176	Variant	chr1_25700433_A_G	0.237370868618623	0.00036869262931796	25700433
blood_MONOCYTE_COUNT	1:25010176:28010176	Variant	chr1_25700573_T_G	0.332873198828932	0.000226758336388618	25700573
blood_MONOCYTE_COUNT	1:25010176:28010176	Variant	chr1_25700621_C_T	0.0996699268881841	0.000231298871165556	25700621
blood_MONOCYTE_COUNT	1:25010176:28010176	Variant	chr1_25700876_G_A	0.259153915303393	0.000243352735460461	25700876
blood_MONOCYTE_COUNT	1:25010176:28010176	Variant	chr1_25700967_G_T	0.23843706974843	0.000368864785420666	25700967
blood_MONOCYTE_COUNT	1:25010176:28010176	Variant	chr1_25701702_G_A	1.07896099402089	0.000510614486472062	25701702
blood_MONOCYTE_COUNT	1:25010176:28010176	Variant	chr1_25702021_CG_C	0.287242739447998	0.00039341461003725	25702021
blood_MONOCYTE_COUNT	1:25010176:28010176	Variant	chr1_25702022_G_T	0.25092328703126	0.000376358290354466	25702022
blood_MONOCYTE_COUNT	1:25010176:28010176	Variant	chr1_25702121_A_G	0.500501208402788	0.00044875634769765	25702121
blood_MONOCYTE_COUNT	1:25010176:28010176	Variant	chr1_25702284_C_T	0.0695667106594086	0.000258921154305342	25702284
blood_MONOCYTE_COUNT	1:25010176:28010176	Variant	chr1_25703007_C_T	0.868341064286279	0.000693200645677451	25703007
blood_MONOCYTE_COUNT	1:25010176:28010176	Variant	chr1_25703397_G_A	0.44279135272123	0.000267609281864044	25703397
blood_MONOCYTE_COUNT	1:25010176:28010176	Variant	chr1_25703574_A_C	0.0131742770802347	0.000220708037379098	25703574
blood_MONOCYTE_COUNT	1:25010176:28010176	Variant	chr1_25703927_T_C	0.612404761130048	0.0103411274310777	25703927
blood_MONOCYTE_COUNT	1:25010176:28010176	Variant	chr1_25704025_G_A	0.492981110659234	0.000451194131119427	25704025
blood_MONOCYTE_COUNT	1:25010176:28010176	Variant	chr1_25704109_G_C	0.100590671157197	0.000266438163099497	25704109
blood_MONOCYTE_COUNT	1:25010176:28010176	Variant	chr1_25704122_G_A	0.0726471160937805	0.000227547177596458	25704122
blood_MONOCYTE_COUNT	1:25010176:28010176	Variant	chr1_25704329_C_T	0.51105453024541	0.00046389665154966	25704329
blood_MONOCYTE_COUNT	1:25010176:28010176	Variant	chr1_25704523_G_T	0.0652965547446605	0.000257764988674988	25704523
blood_MONOCYTE_COUNT	1:25010176:28010176	Variant	chr1_25704603_G_A	0.553953707955215	0.000312659771138017	25704603
blood_MONOCYTE_COUNT	1:25010176:28010176	Variant	chr1_25704702_A_C	0.08750872863683	0.00030683706200316	25704702
blood_MONOCYTE_COUNT	1:25010176:28010176	Variant	chr1_25705543_G_T	0.234379528110332	0.000366679808283612	25705543
blood_MONOCYTE_COUNT	1:25010176:28010176	Variant	chr1_25708000_A_G	0.506369022006118	0.000452728336384539	25708000
blood_MONOCYTE_COUNT	1:25010176:28010176	Variant	chr1_25708181_T_G	0.618107821627729	0.000540638254608306	25708181
blood_MONOCYTE_COUNT	1:25010176:28010176	Variant	chr1_25708651_G_A	0.0341270094968199	0.000248336318949348	25708651
blood_MONOCYTE_COUNT	1:25010176:28010176	Variant	chr1_25708691_C_T	0.363772812231894	0.000225205074027245	25708691
blood_MONOCYTE_COUNT	1:25010176:28010176	Variant	chr1_25709032_A_G	0.123904820610015	0.000233149917108417	25709032
blood_MONOCYTE_COUNT	1:25010176:28010176	Variant	chr1_25710975_G_A	0.148791892323291	0.000234730803469323	25710975
blood_MONOCYTE_COUNT	1:25010176:28010176	Variant	chr1_25712208_C_T	0.286679711216234	0.000223620092343743	25712208
blood_MONOCYTE_COUNT	1:25010176:28010176	Variant	chr1_25712718_G_C	0.0722118806571496	0.000298882003663345	25712718
blood_MONOCYTE_COUNT	1:25010176:28010176	Variant	chr1_25713538_A_T	0.0463967602324817	0.000288437492881367	25713538
blood_MONOCYTE_COUNT	1:25010176:28010176	Variant	chr1_25713648_C_T	0.017602764550051	0.00027647475274747	25713648
blood_MONOCYTE_COUNT	1:25010176:28010176	Variant	chr1_25714023_T_G	0.0452636856333243	0.000288179931244094	25714023
blood_MONOCYTE_COUNT	1:25010176:28010176	Variant	chr1_25714471_T_G	0.0624164082753446	0.000295898762648176	25714471
blood_MONOCYTE_COUNT	1:25010176:28010176	Variant	chr1_25714586_TA_T	0.0750058390829052	0.000297298394786334	25714586
blood_MONOCYTE_COUNT	1:25010176:28010176	Variant	chr1_25715152_G_A	0.280968001807201	0.000275046131800397	25715152
blood_MONOCYTE_COUNT	1:25010176:28010176	Variant	chr1_25717639_A_G	0.251322504686665	0.00037801780662302	25717639
blood_MONOCYTE_COUNT	1:25010176:28010176	Variant	chr1_25717778_A_G	0.226998601420326	0.00036401590655898	25717778
blood_MONOCYTE_COUNT	1:25010176:28010176	Variant	chr1_25718027_T_C	0.222716496416472	0.000284917985682331	25718027
blood_MONOCYTE_COUNT	1:25010176:28010176	Variant	chr1_25718760_G_A	0.292194406352069	0.000406336271177946	25718760
blood_MONOCYTE_COUNT	1:25010176:28010176	Variant	chr1_25719664_G_A	0.332896227503284	0.000434072527231303	25719664
blood_MONOCYTE_COUNT	1:25010176:28010176	Variant	chr1_25720205_C_CT	0.127827738466028	0.000350605065434209	25720205
blood_MONOCYTE_COUNT	1:25010176:28010176	Variant	chr1_25721481_A_T	0.336357496086842	0.000437255474504944	25721481
blood_MONOCYTE_COUNT	1:25010176:28010176	Variant	chr1_25722122_C_T	0.326316861342514	0.000431536910328423	25722122
blood_MONOCYTE_COUNT	1:25010176:28010176	Variant	chr1_25722677_C_G	0.626532426458702	0.000324917215860495	25722677
blood_MONOCYTE_COUNT	1:25010176:28010176	Variant	chr1_25723347_A_C	0.55558158473849	0.000502237711598337	25723347
blood_MONOCYTE_COUNT	1:25010176:28010176	Variant	chr1_25724097_C_T	0.14120784046117	0.000337032079557094	25724097
blood_MONOCYTE_COUNT	1:25010176:28010176	Variant	chr1_25724121_C_T	0.0515357084391589	0.000223499808843796	25724121
blood_MONOCYTE_COUNT	1:25010176:28010176	Variant	chr1_25724381_G_A	0.387746133839453	0.000258324599965096	25724381
blood_MONOCYTE_COUNT	1:25010176:28010176	Variant	chr1_25725032_A_G	0.107411710664235	0.000319511893585781	25725032
blood_MONOCYTE_COUNT	1:25010176:28010176	Variant	chr1_25726285_C_T	0.142853949925236	0.000224738252987534	25726285
blood_MONOCYTE_COUNT	1:25010176:28010176	Variant	chr1_25726621_G_A	0.0932550853019574	0.000271062631724135	25726621
blood_MONOCYTE_COUNT	1:25010176:28010176	Variant	chr1_25727467_C_T	0.574408855048808	0.000266772594751838	25727467
blood_MONOCYTE_COUNT	1:25010176:28010176	Variant	chr1_25727506_C_G	0.147171541499753	0.000224650438892093	25727506
blood_MONOCYTE_COUNT	1:25010176:28010176	Variant	chr1_25728430_G_C	0.469783919103346	0.000306319296046528	25728430
blood_MONOCYTE_COUNT	1:25010176:28010176	Variant	chr1_25729308_A_T	0.151307235328007	0.000224355540367183	25729308
blood_MONOCYTE_COUNT	1:25010176:28010176	Variant	chr1_25730466_A_G	0.135015711918209	0.000237053188342715	25730466
blood_MONOCYTE_COUNT	1:25010176:28010176	Variant	chr1_25730549_C_T	0.740380371783632	0.000579237572099237	25730549
blood_MONOCYTE_COUNT	1:25010176:28010176	Variant	chr1_25730818_T_G	0.391123576010763	0.000447455672704243	25730818
blood_MONOCYTE_COUNT	1:25010176:28010176	Variant	chr1_25730925_A_C	0.0824902390306371	0.00024613475078202	25730925
blood_MONOCYTE_COUNT	1:25010176:28010176	Variant	chr1_25731947_T_C	0.370557370793523	0.000334215203040232	25731947
blood_MONOCYTE_COUNT	1:25010176:28010176	Variant	chr1_25732477_T_A	0.838754418393971	0.000662162087957175	25732477
blood_MONOCYTE_COUNT	1:25010176:28010176	Variant	chr1_25733158_G_C	0.0307812578811003	0.000248216524561511	25733158
blood_MONOCYTE_COUNT	1:25010176:28010176	Variant	chr1_25733159_C_T	0.0307812578811003	0.000248216524561511	25733159
blood_MONOCYTE_COUNT	1:25010176:28010176	Variant	chr1_25733610_T_C	0.0586649587317028	0.000256520203355298	25733610
blood_MONOCYTE_COUNT	1:25010176:28010176	Variant	chr1_25734294_G_A	0.371204718243883	0.00043424487607959	25734294
blood_MONOCYTE_COUNT	1:25010176:28010176	Variant	chr1_25734775_C_A	0.0524773527304392	0.000254176788592693	25734775
blood_MONOCYTE_COUNT	1:25010176:28010176	Variant	chr1_25734876_T_A	0.905672215435228	0.00044145206539053	25734876
blood_MONOCYTE_COUNT	1:25010176:28010176	Variant	chr1_25734953_C_T	0.191264892560723	0.000243384476053127	25734953
blood_MONOCYTE_COUNT	1:25010176:28010176	Variant	chr1_25735235_T_C	0.850517713522907	0.000374345775383321	25735235
blood_MONOCYTE_COUNT	1:25010176:28010176	Variant	chr1_25735727_C_T	0.471819249556954	0.000260455247661548	25735727
blood_MONOCYTE_COUNT	1:25010176:28010176	Variant	chr1_25735936_A_G	0.618098571597757	0.00034732651650803	25735936
blood_MONOCYTE_COUNT	1:25010176:28010176	Variant	chr1_25736155_T_C	0.889179009601913	0.000732262843197845	25736155
blood_MONOCYTE_COUNT	1:25010176:28010176	Variant	chr1_25736165_G_A	0.341392158206172	0.000417103896490669	25736165
blood_MONOCYTE_COUNT	1:25010176:28010176	Variant	chr1_25736552_G_A	0.0384461420303599	0.000250747997131386	25736552
blood_MONOCYTE_COUNT	1:25010176:28010176	Variant	chr1_25736565_C_T	0.0214173473147543	0.000245694966101399	25736565
blood_MONOCYTE_COUNT	1:25010176:28010176	Variant	chr1_25737291_A_G	0.0372276637847511	0.000250320877105118	25737291
blood_MONOCYTE_COUNT	1:25010176:28010176	Variant	chr1_25737789_C_T	0.818945178054563	0.000656798320177571	25737789
blood_MONOCYTE_COUNT	1:25010176:28010176	Variant	chr1_25738071_T_G	0.0268238264780995	0.000220765670852523	25738071
blood_MONOCYTE_COUNT	1:25010176:28010176	Variant	chr1_25738632_C_T	0.801321649311692	0.000407775577031005	25738632
blood_MONOCYTE_COUNT	1:25010176:28010176	Variant	chr1_25738795_G_A	0.319815522109416	0.000402227540362892	25738795
blood_MONOCYTE_COUNT	1:25010176:28010176	Variant	chr1_25740000_C_T	0.0368162261563464	0.000250449404040879	25740000
blood_MONOCYTE_COUNT	1:25010176:28010176	Variant	chr1_25740522_C_T	0.0382519637324559	0.000250818662927303	25740522
blood_MONOCYTE_COUNT	1:25010176:28010176	Variant	chr1_25740598_G_A	0.00352638474452563	0.000241230303716394	25740598
blood_MONOCYTE_COUNT	1:25010176:28010176	Variant	chr1_25740970_G_A	0.0394143948316538	0.000251247814646361	25740970
blood_MONOCYTE_COUNT	1:25010176:28010176	Variant	chr1_25741396_A_G	0.955167740225557	0.000791134395482581	25741396
blood_MONOCYTE_COUNT	1:25010176:28010176	Variant	chr1_25742924_G_A	0.665923347122637	0.000269420006140765	25742924
blood_MONOCYTE_COUNT	1:25010176:28010176	Variant	chr1_25743016_A_G	0.117597349449559	0.000227223123360122	25743016
blood_MONOCYTE_COUNT	1:25010176:28010176	Variant	chr1_25743693_G_A	0.01150602917199	0.000242776524341358	25743693
blood_MONOCYTE_COUNT	1:25010176:28010176	Variant	chr1_25743748_A_G	0.027845027795083	0.000229412367825302	25743748
blood_MONOCYTE_COUNT	1:25010176:28010176	Variant	chr1_25744239_C_G	0.0107162989926654	0.000242379281045303	25744239
blood_MONOCYTE_COUNT	1:25010176:28010176	Variant	chr1_25744418_C_T	0.0592992241795715	0.000228474090036556	25744418
blood_MONOCYTE_COUNT	1:25010176:28010176	Variant	chr1_25745335_CTT_C	0.560570282006657	0.000231494308431075	25745335
blood_MONOCYTE_COUNT	1:25010176:28010176	Variant	chr1_25745419_G_A	1.31911126263061	0.000995914245325312	25745419
blood_MONOCYTE_COUNT	1:25010176:28010176	Variant	chr1_25746166_G_A	0.263624460261857	0.00023845549505345	25746166
blood_MONOCYTE_COUNT	1:25010176:28010176	Variant	chr1_25746751_G_A	1.11643323619022	0.00112174322713684	25746751
blood_MONOCYTE_COUNT	1:25010176:28010176	Variant	chr1_25746952_T_C	0.367215026651627	0.00028283828043151	25746952
blood_MONOCYTE_COUNT	1:25010176:28010176	Variant	chr1_25747033_T_A	0.629091690203328	0.000503920578229555	25747033
blood_MONOCYTE_COUNT	1:25010176:28010176	Variant	chr1_25747130_C_T	0.232482003790791	0.000247675783020765	25747130
blood_MONOCYTE_COUNT	1:25010176:28010176	Variant	chr1_25747226_G_A	0.0766660409981216	0.00022941392200661	25747226
blood_MONOCYTE_COUNT	1:25010176:28010176	Variant	chr1_25747238_C_T	0.0785633634413347	0.000229102203030328	25747238
blood_MONOCYTE_COUNT	1:25010176:28010176	Variant	chr1_25747546_C_T	0.0491901176941241	0.000233029604634132	25747546
blood_MONOCYTE_COUNT	1:25010176:28010176	Variant	chr1_25747825_T_A	0.0466030200945045	0.000220932553933747	25747825
blood_MONOCYTE_COUNT	1:25010176:28010176	Variant	chr1_25747889_T_C	2.00606056197705	0.00135274834181691	25747889
blood_MONOCYTE_COUNT	1:25010176:28010176	Variant	chr1_25748084_G_A	0.502441134419358	0.000375930068147963	25748084
blood_MONOCYTE_COUNT	1:25010176:28010176	Variant	chr1_25748472_C_T	0.128347919304998	0.000259274708048053	25748472
blood_MONOCYTE_COUNT	1:25010176:28010176	Variant	chr1_25748886_A_G	0.881299268067955	0.000220911442630644	25748886
blood_MONOCYTE_COUNT	1:25010176:28010176	Variant	chr1_25749571_C_G	0.697686712393387	0.000223652857474935	25749571
blood_MONOCYTE_COUNT	1:25010176:28010176	Variant	chr1_25749990_G_A	0.136147322257473	0.00026180463408912	25749990
blood_MONOCYTE_COUNT	1:25010176:28010176	Variant	chr1_25750083_C_T	0.143345884001883	0.000263669613446521	25750083
blood_MONOCYTE_COUNT	1:25010176:28010176	Variant	chr1_25750165_G_A	0.12838241102314	0.000221920221479647	25750165
blood_MONOCYTE_COUNT	1:25010176:28010176	Variant	chr1_25750223_TCTC_T	0.619630412816179	0.000221123307714675	25750223
blood_MONOCYTE_COUNT	1:25010176:28010176	Variant	chr1_25750439_CAA_C	0.546646876609961	0.000220697245865572	25750439
blood_MONOCYTE_COUNT	1:25010176:28010176	Variant	chr1_25750477_T_C	1.08184754106119	0.000442756801488322	25750477
blood_MONOCYTE_COUNT	1:25010176:28010176	Variant	chr1_25750839_C_T	0.86608597277076	0.000378149154055738	25750839
blood_MONOCYTE_COUNT	1:25010176:28010176	Variant	chr1_25750865_A_G	0.588932232041261	0.000220970021305011	25750865
blood_MONOCYTE_COUNT	1:25010176:28010176	Variant	chr1_25751079_G_A	0.0959108724212843	0.00023046758169736	25751079
blood_MONOCYTE_COUNT	1:25010176:28010176	Variant	chr1_25751203_T_G	0.260965719706338	0.000239567294881725	25751203
blood_MONOCYTE_COUNT	1:25010176:28010176	Variant	chr1_25753726_C_T	0.082209813445912	0.000247375835210302	25753726
blood_MONOCYTE_COUNT	1:25010176:28010176	Variant	chr1_25753991_G_C	0.133110611420169	0.000236415288939782	25753991
blood_MONOCYTE_COUNT	1:25010176:28010176	Variant	chr1_25754279_G_C	0.583794314701211	0.000221084001978883	25754279
blood_MONOCYTE_COUNT	1:25010176:28010176	Variant	chr1_25754560_G_A	0.484961975287147	0.000230958589296194	25754560
blood_MONOCYTE_COUNT	1:25010176:28010176	Variant	chr1_25754679_CA_C	0.210129011393523	0.000286811249837156	25754679
blood_MONOCYTE_COUNT	1:25010176:28010176	Variant	chr1_25755450_T_C	0.542908833107646	0.000277317053759754	25755450
blood_MONOCYTE_COUNT	1:25010176:28010176	Variant	chr1_25755775_C_T	0.85671030289838	0.000307541578056812	25755775
blood_MONOCYTE_COUNT	1:25010176:28010176	Variant	chr1_25755839_G_A	0.613156018281272	0.000230446472330511	25755839
blood_MONOCYTE_COUNT	1:25010176:28010176	Variant	chr1_25756055_A_G	0.581061158527987	0.000233160813804989	25756055
blood_MONOCYTE_COUNT	1:25010176:28010176	Variant	chr1_25756321_C_T	0.194292277848762	0.00028113188026499	25756321
blood_MONOCYTE_COUNT	1:25010176:28010176	Variant	chr1_25756464_G_GA	0.47475003658684	0.000221372532354319	25756464
blood_MONOCYTE_COUNT	1:25010176:28010176	Variant	chr1_25756706_T_A	0.579466480117995	0.000233575195272221	25756706
blood_MONOCYTE_COUNT	1:25010176:28010176	Variant	chr1_25756917_C_G	0.197252885254788	0.000282033450486653	25756917
blood_MONOCYTE_COUNT	1:25010176:28010176	Variant	chr1_25757044_G_A	0.574178477526475	0.000233907845370857	25757044
blood_MONOCYTE_COUNT	1:25010176:28010176	Variant	chr1_25757323_C_T	0.0109189711567513	0.000294477545010159	25757323
blood_MONOCYTE_COUNT	1:25010176:28010176	Variant	chr1_25757500_CGGG_C	0.0284309481885082	0.000230237238586342	25757500
blood_MONOCYTE_COUNT	1:25010176:28010176	Variant	chr1_25757610_T_A	0.480647763062814	0.000302220511158311	25757610
blood_MONOCYTE_COUNT	1:25010176:28010176	Variant	chr1_25757668_T_C	0.191382541074858	0.00027973802342418	25757668
blood_MONOCYTE_COUNT	1:25010176:28010176	Variant	chr1_25758231_C_T	0.46955681710703	0.000305329028878787	25758231
blood_MONOCYTE_COUNT	1:25010176:28010176	Variant	chr1_25758306_C_G	1.00981932443455	0.000368318445690434	25758306
blood_MONOCYTE_COUNT	1:25010176:28010176	Variant	chr1_25758557_AG_A	0.497485861347645	0.000297065437352224	25758557
blood_MONOCYTE_COUNT	1:25010176:28010176	Variant	chr1_25758907_G_T	0.0873223790605767	0.000231180525969905	25758907
blood_MONOCYTE_COUNT	1:25010176:28010176	Variant	chr1_25759029_A_G	0.0102724530605261	0.000228347806526722	25759029
blood_MONOCYTE_COUNT	1:25010176:28010176	Variant	chr1_25760399_G_A	0.467717171543522	0.000306543625881251	25760399
blood_MONOCYTE_COUNT	1:25010176:28010176	Variant	chr1_25760404_C_G	0.194288651066448	0.000280371730327743	25760404
blood_MONOCYTE_COUNT	1:25010176:28010176	Variant	chr1_25760410_G_A	0.279892514985892	0.000312514294129111	25760410
blood_MONOCYTE_COUNT	1:25010176:28010176	Variant	chr1_25760878_C_T	2.25242737738215	0.00132854485745796	25760878
blood_MONOCYTE_COUNT	1:25010176:28010176	Variant	chr1_25761253_G_A	0.415293309959248	0.000223637472184111	25761253
blood_MONOCYTE_COUNT	1:25010176:28010176	Variant	chr1_25761662_C_T	0.179773491562811	0.00027737078764009	25761662
blood_MONOCYTE_COUNT	1:25010176:28010176	Variant	chr1_25761687_T_C	0.486220728353147	0.000302614313240761	25761687
blood_MONOCYTE_COUNT	1:25010176:28010176	Variant	chr1_25761731_T_G	0.00105058213158599	0.000264411593751266	25761731
blood_MONOCYTE_COUNT	1:25010176:28010176	Variant	chr1_25761748_G_A	0.177928124463803	0.000277386264812836	25761748
blood_MONOCYTE_COUNT	1:25010176:28010176	Variant	chr1_25762446_CT_C	0.609669375272379	0.000241421818878311	25762446
blood_MONOCYTE_COUNT	1:25010176:28010176	Variant	chr1_25762540_T_C	0.488119156004735	0.000302002299682963	25762540
blood_MONOCYTE_COUNT	1:25010176:28010176	Variant	chr1_25762583_C_T	0.0711136020757102	0.000220627301395131	25762583
blood_MONOCYTE_COUNT	1:25010176:28010176	Variant	chr1_25762760_A_G	0.003642020381755	0.000263315871906236	25762760
blood_MONOCYTE_COUNT	1:25010176:28010176	Variant	chr1_25763581_A_G	0.496442146685935	0.000298996494421144	25763581
blood_MONOCYTE_COUNT	1:25010176:28010176	Variant	chr1_25763794_T_G	0.167244266240134	0.000223610153322034	25763794
blood_MONOCYTE_COUNT	1:25010176:28010176	Variant	chr1_25764526_A_G	0.165805881054485	0.000223769612104653	25764526
blood_MONOCYTE_COUNT	1:25010176:28010176	Variant	chr1_25764537_C_T	0.446693178472379	0.000222213522648157	25764537
blood_MONOCYTE_COUNT	1:25010176:28010176	Variant	chr1_25764638_G_A	0.107229654975165	0.00022902835914378	25764638
blood_MONOCYTE_COUNT	1:25010176:28010176	Variant	chr1_25765346_G_A	0.192849785482418	0.000281195551681911	25765346
blood_MONOCYTE_COUNT	1:25010176:28010176	Variant	chr1_25765414_C_T	0.0948478991198678	0.000221749917906981	25765414
blood_MONOCYTE_COUNT	1:25010176:28010176	Variant	chr1_25765523_CTG_C	0.725423803111526	0.000342825555159432	25765523
blood_MONOCYTE_COUNT	1:25010176:28010176	Variant	chr1_25765757_A_C	0.483212791515227	0.000221329354324495	25765757
blood_MONOCYTE_COUNT	1:25010176:28010176	Variant	chr1_25766124_C_T	0.0260139520227702	0.00023233434568169	25766124
blood_MONOCYTE_COUNT	1:25010176:28010176	Variant	chr1_25766161_T_C	0.500319306476887	0.000300373578700928	25766161
blood_MONOCYTE_COUNT	1:25010176:28010176	Variant	chr1_25766233_C_T	0.0884816366293628	0.000231110226505955	25766233
blood_MONOCYTE_COUNT	1:25010176:28010176	Variant	chr1_25767379_CCACA_C	0.474543710398962	0.000249494411216877	25767379
blood_MONOCYTE_COUNT	1:25010176:28010176	Variant	chr1_25767625_TCA_T	0.424425801191024	0.000224057719220726	25767625
blood_MONOCYTE_COUNT	1:25010176:28010176	Variant	chr1_25767710_T_C	0.707559696985535	0.000389976991240594	25767710
blood_MONOCYTE_COUNT	1:25010176:28010176	Variant	chr1_25767766_A_AC	0.501033549585224	0.000295889815470858	25767766
blood_MONOCYTE_COUNT	1:25010176:28010176	Variant	chr1_25767885_T_C	0.0836851845733039	0.000221915356177595	25767885
blood_MONOCYTE_COUNT	1:25010176:28010176	Variant	chr1_25768478_C_T	0.917525745674899	0.000386894623673801	25768478
blood_MONOCYTE_COUNT	1:25010176:28010176	Variant	chr1_25768573_CA_C	0.36474130473341	0.000227117952343917	25768573
blood_MONOCYTE_COUNT	1:25010176:28010176	Variant	chr1_25768648_CCA_C	0.0603967728419713	0.000236945230067123	25768648
blood_MONOCYTE_COUNT	1:25010176:28010176	Variant	chr1_25768650_A_C	0.473622255042182	0.000227380593758053	25768650
blood_MONOCYTE_COUNT	1:25010176:28010176	Variant	chr1_25768756_T_C	0.348837809607422	0.000242941840407661	25768756
blood_MONOCYTE_COUNT	1:25010176:28010176	Variant	chr1_25768769_C_T	0.368465041373559	0.000257386574107847	25768769
blood_MONOCYTE_COUNT	1:25010176:28010176	Variant	chr1_25768803_G_C	0.0249895776716126	0.000255727806813643	25768803
blood_MONOCYTE_COUNT	1:25010176:28010176	Variant	chr1_25769485_C_T	0.0764024071061153	0.000248469453517731	25769485
blood_MONOCYTE_COUNT	1:25010176:28010176	Variant	chr1_25769641_C_T	0.0219016885359594	0.000289331527851623	25769641
blood_MONOCYTE_COUNT	1:25010176:28010176	Variant	chr1_25769743_C_A	0.0351848630189054	0.000238357630331102	25769743
blood_MONOCYTE_COUNT	1:25010176:28010176	Variant	chr1_25771059_G_A	0.224838462081503	0.000240764582694769	25771059
blood_MONOCYTE_COUNT	1:25010176:28010176	Variant	chr1_25771240_C_T	0.222957772552487	0.000373262585948749	25771240
blood_MONOCYTE_COUNT	1:25010176:28010176	Variant	chr1_25771417_C_T	0.0124491847444901	0.000221055545920759	25771417
blood_MONOCYTE_COUNT	1:25010176:28010176	Variant	chr1_25771616_G_A	0.430240346581235	0.000223109391105366	25771616
blood_MONOCYTE_COUNT	1:25010176:28010176	Variant	chr1_25771842_G_A	0.545937825010942	0.000280829250233289	25771842
blood_MONOCYTE_COUNT	1:25010176:28010176	Variant	chr1_25771859_G_A	0.0162857653434297	0.000258947238077187	25771859
blood_MONOCYTE_COUNT	1:25010176:28010176	Variant	chr1_25772025_T_C	0.218899716131909	0.000297300074245187	25772025
blood_MONOCYTE_COUNT	1:25010176:28010176	Variant	chr1_25772150_G_A	0.0768187716745902	0.000350993196801781	25772150
blood_MONOCYTE_COUNT	1:25010176:28010176	Variant	chr1_25772307_G_A	0.38327434320025	0.0002398820744674	25772307
blood_MONOCYTE_COUNT	1:25010176:28010176	Variant	chr1_25772753_C_T	0.349439470829738	0.00026991783446659	25772753
blood_MONOCYTE_COUNT	1:25010176:28010176	Variant	chr1_25772906_G_A	0.420312523157084	0.000224145154214864	25772906
blood_MONOCYTE_COUNT	1:25010176:28010176	Variant	chr1_25773401_G_T	1.84195963464226	0.000766405777009732	25773401
blood_MONOCYTE_COUNT	1:25010176:28010176	Variant	chr1_25773673_A_G	0.0913110219074354	0.000251438536754545	25773673
blood_MONOCYTE_COUNT	1:25010176:28010176	Variant	chr1_25774453_G_C	0.456680163427722	0.000222580415203341	25774453
blood_MONOCYTE_COUNT	1:25010176:28010176	Variant	chr1_25774672_C_G	0.457353095399244	0.000222633353488138	25774672
blood_MONOCYTE_COUNT	1:25010176:28010176	Variant	chr1_25774823_TA_T	0.491454046733344	0.000220930088796488	25774823
blood_MONOCYTE_COUNT	1:25010176:28010176	Variant	chr1_25774863_T_C	0.0221568538654128	0.000242712235780498	25774863
blood_MONOCYTE_COUNT	1:25010176:28010176	Variant	chr1_25774892_T_G	0.0334210407700569	0.000320209594427285	25774892
blood_MONOCYTE_COUNT	1:25010176:28010176	Variant	chr1_25775232_G_A	0.0155410912478008	0.000220836270980901	25775232
blood_MONOCYTE_COUNT	1:25010176:28010176	Variant	chr1_25775640_G_A	0.0810718556136155	0.000220582243734505	25775640
blood_MONOCYTE_COUNT	1:25010176:28010176	Variant	chr1_25775741_GC_G	0.0388796055161067	0.00023439286642141	25775741
blood_MONOCYTE_COUNT	1:25010176:28010176	Variant	chr1_25776419_C_A	1.04542202979602	0.000505164712677973	25776419
blood_MONOCYTE_COUNT	1:25010176:28010176	Variant	chr1_25776534_C_CAA	0.0723937161406648	0.000228776295111666	25776534
blood_MONOCYTE_COUNT	1:25010176:28010176	Variant	chr1_25776746_G_A	0.289902628140553	0.000289220233762366	25776746
blood_MONOCYTE_COUNT	1:25010176:28010176	Variant	chr1_25777407_A_G	0.0389576738529814	0.00023943273185164	25777407
blood_MONOCYTE_COUNT	1:25010176:28010176	Variant	chr1_25777601_G_A	0.361156054508796	0.000273988077064606	25777601
blood_MONOCYTE_COUNT	1:25010176:28010176	Variant	chr1_25778042_TC_T	0.0152983910429683	0.000237600549240786	25778042
blood_MONOCYTE_COUNT	1:25010176:28010176	Variant	chr1_25778482_G_A	1.21303810866793	0.000465005253154555	25778482
blood_MONOCYTE_COUNT	1:25010176:28010176	Variant	chr1_25778778_C_T	1.01196295046179	0.00108433071541956	25778778
blood_MONOCYTE_COUNT	1:25010176:28010176	Variant	chr1_25779410_G_A	0.436394903424764	0.000354996548937347	25779410
blood_MONOCYTE_COUNT	1:25010176:28010176	Variant	chr1_25779741_G_A	0.649317708851909	0.00022149775501917	25779741
blood_MONOCYTE_COUNT	1:25010176:28010176	Variant	chr1_25780278_C_A	1.24846142704128	0.000486185509958723	25780278
blood_MONOCYTE_COUNT	1:25010176:28010176	Variant	chr1_25780830_A_C	0.867947507990297	0.000239425576670079	25780830
blood_MONOCYTE_COUNT	1:25010176:28010176	Variant	chr1_25781197_C_A	0.793280934264153	0.000238040777637657	25781197
blood_MONOCYTE_COUNT	1:25010176:28010176	Variant	chr1_25781413_AGCACCACGCAG_A	0.100219363165265	0.000260535598148265	25781413
blood_MONOCYTE_COUNT	1:25010176:28010176	Variant	chr1_25781903_A_G	1.12527024223976	0.000221855567408127	25781903
blood_MONOCYTE_COUNT	1:25010176:28010176	Variant	chr1_25782063_C_T	0.20051110384665	0.000244220984788032	25782063
blood_MONOCYTE_COUNT	1:25010176:28010176	Variant	chr1_25782087_G_A	0.541808893991261	0.000221107994872192	25782087
blood_MONOCYTE_COUNT	1:25010176:28010176	Variant	chr1_25782215_C_T	0.432931285345487	0.00022419300529417	25782215
blood_MONOCYTE_COUNT	1:25010176:28010176	Variant	chr1_25782746_A_G	0.3816825798539	0.000225952024674093	25782746
blood_MONOCYTE_COUNT	1:25010176:28010176	Variant	chr1_25782803_G_A	0.452758181255849	0.000266647332199458	25782803
blood_MONOCYTE_COUNT	1:25010176:28010176	Variant	chr1_25782816_G_C	0.450845618413487	0.000222051310896141	25782816
blood_MONOCYTE_COUNT	1:25010176:28010176	Variant	chr1_25783574_A_G	0.44674215707669	0.000222187609399165	25783574
blood_MONOCYTE_COUNT	1:25010176:28010176	Variant	chr1_25783652_G_A	0.405051598992825	0.000224420442687976	25783652
blood_MONOCYTE_COUNT	1:25010176:28010176	Variant	chr1_25783745_G_A	0.0175420245055549	0.00022127958490708	25783745
blood_MONOCYTE_COUNT	1:25010176:28010176	Variant	chr1_25783807_G_A	0.177013077192017	0.000221910907917219	25783807
blood_MONOCYTE_COUNT	1:25010176:28010176	Variant	chr1_25785479_G_T	1.01035735849569	0.000720335425840577	25785479
blood_MONOCYTE_COUNT	1:25010176:28010176	Variant	chr1_25785562_T_A	0.123638536768709	0.000224855029938448	25785562
blood_MONOCYTE_COUNT	1:25010176:28010176	Variant	chr1_25785639_C_T	0.444906462391245	0.000373820165493447	25785639
blood_MONOCYTE_COUNT	1:25010176:28010176	Variant	chr1_25785880_G_A	1.93109877760285	0.00115677447287818	25785880
blood_MONOCYTE_COUNT	1:25010176:28010176	Variant	chr1_25788604_CTT_C	0.590036937130207	0.000221947231238158	25788604
blood_MONOCYTE_COUNT	1:25010176:28010176	Variant	chr1_25789014_G_A	0.33159141955206	0.000240663534549955	25789014
blood_MONOCYTE_COUNT	1:25010176:28010176	Variant	chr1_25789053_C_T	0.153769185774446	0.000291489907054859	25789053
blood_MONOCYTE_COUNT	1:25010176:28010176	Variant	chr1_25789585_G_A	0.576298083595653	0.000223782668134984	25789585
blood_MONOCYTE_COUNT	1:25010176:28010176	Variant	chr1_25790489_C_T	0.576534490023019	0.000223581266188294	25790489
blood_MONOCYTE_COUNT	1:25010176:28010176	Variant	chr1_25790574_C_T	0.992403592880066	0.000243478627756173	25790574
blood_MONOCYTE_COUNT	1:25010176:28010176	Variant	chr1_25790832_G_A	0.652623293594026	0.000224594109716324	25790832
blood_MONOCYTE_COUNT	1:25010176:28010176	Variant	chr1_25790884_T_C	0.201481604574877	0.000221622559970336	25790884
blood_MONOCYTE_COUNT	1:25010176:28010176	Variant	chr1_25791338_T_C	0.664391101368091	0.000288944703887869	25791338
blood_MONOCYTE_COUNT	1:25010176:28010176	Variant	chr1_25791511_C_T	0.483473340369051	0.000245308380855701	25791511
blood_MONOCYTE_COUNT	1:25010176:28010176	Variant	chr1_25791634_T_C	0.865922832125906	0.000561307150659459	25791634
blood_MONOCYTE_COUNT	1:25010176:28010176	Variant	chr1_25791658_G_A	0.353830863397847	0.000240987916053167	25791658
blood_MONOCYTE_COUNT	1:25010176:28010176	Variant	chr1_25791808_G_A	0.346964922118342	0.000236580048531654	25791808
blood_MONOCYTE_COUNT	1:25010176:28010176	Variant	chr1_25791898_C_T	0.561749999089912	0.000422501540327613	25791898
blood_MONOCYTE_COUNT	1:25010176:28010176	Variant	chr1_25792159_G_A	0.720339016900501	0.000222215703414498	25792159
blood_MONOCYTE_COUNT	1:25010176:28010176	Variant	chr1_25793092_C_G	0.681768223568599	0.000222008941223544	25793092
blood_MONOCYTE_COUNT	1:25010176:28010176	Variant	chr1_25793444_C_G	0.467699205560423	0.000221799301993866	25793444
blood_MONOCYTE_COUNT	1:25010176:28010176	Variant	chr1_25793550_C_T	0.515315890606772	0.000222437659074586	25793550
blood_MONOCYTE_COUNT	1:25010176:28010176	Variant	chr1_25793718_TAA_T	0.145742392951163	0.000276720572337076	25793718
blood_MONOCYTE_COUNT	1:25010176:28010176	Variant	chr1_25793826_C_T	0.0194003057918266	0.000223547748084512	25793826
blood_MONOCYTE_COUNT	1:25010176:28010176	Variant	chr1_25793859_G_A	0.130900016156665	0.00023250993467511	25793859
blood_MONOCYTE_COUNT	1:25010176:28010176	Variant	chr1_25793876_G_A	0.0143090016215913	0.000223893315201738	25793876
blood_MONOCYTE_COUNT	1:25010176:28010176	Variant	chr1_25794378_A_G	0.468596851385014	0.000221801726795519	25794378
blood_MONOCYTE_COUNT	1:25010176:28010176	Variant	chr1_25794545_T_C	0.572748202702326	0.000223682488904435	25794545
blood_MONOCYTE_COUNT	1:25010176:28010176	Variant	chr1_25794586_C_A	0.0332364462146232	0.000222639665080603	25794586
blood_MONOCYTE_COUNT	1:25010176:28010176	Variant	chr1_25794657_CT_C	0.630829813729149	0.000221925977123982	25794657
blood_MONOCYTE_COUNT	1:25010176:28010176	Variant	chr1_25795064_T_C	0.557676342448247	0.000224210427648071	25795064
blood_MONOCYTE_COUNT	1:25010176:28010176	Variant	chr1_25795606_G_T	0.0431581012991168	0.000226050249120541	25795606
blood_MONOCYTE_COUNT	1:25010176:28010176	Variant	chr1_25795707_G_C	0.0384510959704466	0.000225696805041198	25795707
blood_MONOCYTE_COUNT	1:25010176:28010176	Variant	chr1_25796488_G_A	0.892336386596604	0.000225115668918701	25796488
blood_MONOCYTE_COUNT	1:25010176:28010176	Variant	chr1_25796722_G_A	0.705798765051282	0.000226484828604449	25796722
blood_MONOCYTE_COUNT	1:25010176:28010176	Variant	chr1_25796725_T_C	1.0084223278938	0.000230618786578886	25796725
blood_MONOCYTE_COUNT	1:25010176:28010176	Variant	chr1_25797096_A_ATGTG	0.100515362901583	0.000222090040181393	25797096
blood_MONOCYTE_COUNT	1:25010176:28010176	Variant	chr1_25797151_T_C	0.0772702142095832	0.000221549326046711	25797151
blood_MONOCYTE_COUNT	1:25010176:28010176	Variant	chr1_25797190_AAGAG_A	0.01179184329733	0.000222766226920534	25797190
blood_MONOCYTE_COUNT	1:25010176:28010176	Variant	chr1_25797259_G_C	0.0665712219576458	0.000221357001959046	25797259
blood_MONOCYTE_COUNT	1:25010176:28010176	Variant	chr1_25797480_G_A	0.0409016510505205	0.000221756412798408	25797480
blood_MONOCYTE_COUNT	1:25010176:28010176	Variant	chr1_25797516_T_C	0.947603396789299	0.000227457575991941	25797516
blood_MONOCYTE_COUNT	1:25010176:28010176	Variant	chr1_25798120_A_G	0.0667076265944353	0.00022136678693471	25798120
blood_MONOCYTE_COUNT	1:25010176:28010176	Variant	chr1_25798189_G_A	0.336882525572266	0.000226840574246482	25798189
blood_MONOCYTE_COUNT	1:25010176:28010176	Variant	chr1_25798569_A_G	1.06842016037949	0.000234475651394798	25798569
blood_MONOCYTE_COUNT	1:25010176:28010176	Variant	chr1_25798590_A_C	0.135334279126499	0.000222558171603107	25798590
blood_MONOCYTE_COUNT	1:25010176:28010176	Variant	chr1_25798684_T_C	0.0885257901222933	0.000221691965204768	25798684
blood_MONOCYTE_COUNT	1:25010176:28010176	Variant	chr1_25799149_C_T	0.612751055032443	0.000223155683009354	25799149
blood_MONOCYTE_COUNT	1:25010176:28010176	Variant	chr1_25799343_C_G	0.0970741091149663	0.000221924412927829	25799343
blood_MONOCYTE_COUNT	1:25010176:28010176	Variant	chr1_25799783_AG_A	0.0623672567611925	0.000221480182560695	25799783
blood_MONOCYTE_COUNT	1:25010176:28010176	Variant	chr1_25799785_C_A	0.0894659592766856	0.000221418755437383	25799785
blood_MONOCYTE_COUNT	1:25010176:28010176	Variant	chr1_25799884_A_G	0.102461153215347	0.000222076654303242	25799884
blood_MONOCYTE_COUNT	1:25010176:28010176	Variant	chr1_25800529_G_A	1.12479959269811	0.000236122196441355	25800529
blood_MONOCYTE_COUNT	1:25010176:28010176	Variant	chr1_25800711_T_G	1.13866135055125	0.000237027650998904	25800711
blood_MONOCYTE_COUNT	1:25010176:28010176	Variant	chr1_25800712_T_C	1.13529915416976	0.000236730166098507	25800712
blood_MONOCYTE_COUNT	1:25010176:28010176	Variant	chr1_25800934_G_A	0.125079228927704	0.000222985657051428	25800934
blood_MONOCYTE_COUNT	1:25010176:28010176	Variant	chr1_25801517_G_A	0.665112109147817	0.000224062543616229	25801517
blood_MONOCYTE_COUNT	1:25010176:28010176	Variant	chr1_25801691_C_CA	0.120453733623009	0.000222695452980558	25801691
blood_MONOCYTE_COUNT	1:25010176:28010176	Variant	chr1_25801816_C_T	1.11747969108681	0.000235602215687991	25801816
blood_MONOCYTE_COUNT	1:25010176:28010176	Variant	chr1_25802947_G_T	0.209509327995006	0.000225313924751598	25802947
blood_MONOCYTE_COUNT	1:25010176:28010176	Variant	chr1_25803140_C_T	0.221061431736401	0.000225934465458903	25803140
blood_MONOCYTE_COUNT	1:25010176:28010176	Variant	chr1_25803708_G_GT	0.808830017684679	0.00022187495806462	25803708
blood_MONOCYTE_COUNT	1:25010176:28010176	Variant	chr1_25804501_G_C	1.12511602226587	0.000237332179414588	25804501
blood_MONOCYTE_COUNT	1:25010176:28010176	Variant	chr1_25804530_T_C	1.1171921345903	0.000261818458913419	25804530
blood_MONOCYTE_COUNT	1:25010176:28010176	Variant	chr1_25804697_C_T	1.30735527892171	0.000254409559779296	25804697
blood_MONOCYTE_COUNT	1:25010176:28010176	Variant	chr1_25805147_A_G	0.116003971307671	0.000225988774668531	25805147
blood_MONOCYTE_COUNT	1:25010176:28010176	Variant	chr1_25805163_G_A	1.27355147391194	0.000235493655727479	25805163
blood_MONOCYTE_COUNT	1:25010176:28010176	Variant	chr1_25805832_C_G	0.701165257051861	0.000222425453937932	25805832
blood_MONOCYTE_COUNT	1:25010176:28010176	Variant	chr1_25806050_C_T	0.0725839876182842	0.000255158768937045	25806050
blood_MONOCYTE_COUNT	1:25010176:28010176	Variant	chr1_25806301_A_G	0.912746886021328	0.000224312515381356	25806301
blood_MONOCYTE_COUNT	1:25010176:28010176	Variant	chr1_25806608_A_G	0.94288681262598	0.000224971639630611	25806608
blood_MONOCYTE_COUNT	1:25010176:28010176	Variant	chr1_25808331_T_A	0.897993607281064	0.000226759487632681	25808331
blood_MONOCYTE_COUNT	1:25010176:28010176	Variant	chr1_25808333_G_GC	0.898280852254655	0.000226772525349409	25808333
blood_MONOCYTE_COUNT	1:25010176:28010176	Variant	chr1_25808342_T_C	0.833310533579704	0.000222377640895135	25808342
blood_MONOCYTE_COUNT	1:25010176:28010176	Variant	chr1_25808435_C_G	0.243475095346942	0.000236809156757146	25808435
blood_MONOCYTE_COUNT	1:25010176:28010176	Variant	chr1_25808625_G_A	0.594349325813029	0.000230786797805332	25808625
blood_MONOCYTE_COUNT	1:25010176:28010176	Variant	chr1_25809250_C_G	0.371559065545036	0.000225292081087055	25809250
blood_MONOCYTE_COUNT	1:25010176:28010176	Variant	chr1_25809335_G_A	0.444350485539292	0.000502377848658766	25809335
blood_MONOCYTE_COUNT	1:25010176:28010176	Variant	chr1_25809422_T_C	0.853753663011704	0.000222766633476712	25809422
blood_MONOCYTE_COUNT	1:25010176:28010176	Variant	chr1_25809791_C_T	0.102750466460236	0.000236411066965098	25809791
blood_MONOCYTE_COUNT	1:25010176:28010176	Variant	chr1_25809961_A_C	0.854888085115384	0.000222643763702349	25809961
blood_MONOCYTE_COUNT	1:25010176:28010176	Variant	chr1_25811326_G_T	0.490386748110106	0.000225335648127239	25811326
blood_MONOCYTE_COUNT	1:25010176:28010176	Variant	chr1_25811541_C_G	1.57889417778865	0.000564048208736377	25811541
blood_MONOCYTE_COUNT	1:25010176:28010176	Variant	chr1_25811645_C_A	0.849639032509059	0.00022916089746094	25811645
blood_MONOCYTE_COUNT	1:25010176:28010176	Variant	chr1_25811771_T_C	0.892975927009396	0.000223586457956771	25811771
blood_MONOCYTE_COUNT	1:25010176:28010176	Variant	chr1_25811921_G_A	0.354069311749363	0.000246595366151287	25811921
blood_MONOCYTE_COUNT	1:25010176:28010176	Variant	chr1_25811960_A_G	0.893062494155789	0.000223547098034909	25811960
blood_MONOCYTE_COUNT	1:25010176:28010176	Variant	chr1_25812300_T_C	0.562026526097641	0.000285924788963992	25812300
blood_MONOCYTE_COUNT	1:25010176:28010176	Variant	chr1_25812646_C_T	0.829970096823657	0.000222347048799986	25812646
blood_MONOCYTE_COUNT	1:25010176:28010176	Variant	chr1_25812901_A_G	0.92001428032652	0.000224305905901117	25812901
blood_MONOCYTE_COUNT	1:25010176:28010176	Variant	chr1_25812953_G_A	0.829151525870522	0.000228017732291358	25812953
blood_MONOCYTE_COUNT	1:25010176:28010176	Variant	chr1_25813081_A_T	0.741240743794467	0.000230685134324347	25813081
blood_MONOCYTE_COUNT	1:25010176:28010176	Variant	chr1_25813135_C_T	0.10443924591723	0.000240179887580795	25813135
blood_MONOCYTE_COUNT	1:25010176:28010176	Variant	chr1_25813388_C_G	0.848059113324922	0.000222595373656647	25813388
blood_MONOCYTE_COUNT	1:25010176:28010176	Variant	chr1_25813428_C_T	0.846090988452099	0.000222573774116492	25813428
blood_MONOCYTE_COUNT	1:25010176:28010176	Variant	chr1_25814082_C_A	0.807534066380778	0.000222181471373334	25814082
blood_MONOCYTE_COUNT	1:25010176:28010176	Variant	chr1_25814688_G_C	0.892861431977573	0.000223562999368211	25814688
blood_MONOCYTE_COUNT	1:25010176:28010176	Variant	chr1_25814770_C_T	0.442509597768002	0.000222896937453038	25814770
blood_MONOCYTE_COUNT	1:25010176:28010176	Variant	chr1_25815126_A_G	0.951023862867856	0.000738785125044598	25815126
blood_MONOCYTE_COUNT	1:25010176:28010176	Variant	chr1_25815312_G_T	0.832464374672565	0.000227850914670599	25815312
blood_MONOCYTE_COUNT	1:25010176:28010176	Variant	chr1_25816397_C_T	0.243574496829681	0.000244093610026047	25816397
blood_MONOCYTE_COUNT	1:25010176:28010176	Variant	chr1_25817213_A_ATTTTG	0.892665944757273	0.00022342385490027	25817213
blood_MONOCYTE_COUNT	1:25010176:28010176	Variant	chr1_25817330_T_C	0.89169673944338	0.000223351712953644	25817330
blood_MONOCYTE_COUNT	1:25010176:28010176	Variant	chr1_25817440_T_C	0.970216013586503	0.000225842695183137	25817440
blood_MONOCYTE_COUNT	1:25010176:28010176	Variant	chr1_25817500_C_T	0.656181347097382	0.000481787116178158	25817500
blood_MONOCYTE_COUNT	1:25010176:28010176	Variant	chr1_25818054_A_T	0.168930656829502	0.000296397803488947	25818054
blood_MONOCYTE_COUNT	1:25010176:28010176	Variant	chr1_25818183_G_A	0.107597374327094	0.000274777635820481	25818183
blood_MONOCYTE_COUNT	1:25010176:28010176	Variant	chr1_25818837_C_T	0.0576690110766543	0.000270121581922714	25818837
blood_MONOCYTE_COUNT	1:25010176:28010176	Variant	chr1_25819857_C_A	0.443802885410069	0.000230726632405645	25819857
blood_MONOCYTE_COUNT	1:25010176:28010176	Variant	chr1_25819901_C_G	0.981948021837399	0.000227239707634053	25819901
blood_MONOCYTE_COUNT	1:25010176:28010176	Variant	chr1_25819958_C_T	0.340341481640885	0.000228115430375079	25819958
blood_MONOCYTE_COUNT	1:25010176:28010176	Variant	chr1_25820023_G_C	0.178280344739249	0.00022556139590433	25820023
blood_MONOCYTE_COUNT	1:25010176:28010176	Variant	chr1_25820048_A_C	1.02653566854145	0.00022951545814917	25820048
blood_MONOCYTE_COUNT	1:25010176:28010176	Variant	chr1_25820393_C_G	0.973372373269712	0.000226884550726875	25820393
blood_MONOCYTE_COUNT	1:25010176:28010176	Variant	chr1_25821320_C_T	1.00337723591652	0.000247337706306567	25821320
blood_MONOCYTE_COUNT	1:25010176:28010176	Variant	chr1_25821520_G_A	0.995013115025007	0.00022778670417438	25821520
blood_MONOCYTE_COUNT	1:25010176:28010176	Variant	chr1_25822112_A_G	0.427030048591636	0.000284183375705894	25822112
blood_MONOCYTE_COUNT	1:25010176:28010176	Variant	chr1_25822330_C_T	0.605459817139378	0.000291368663949545	25822330
blood_MONOCYTE_COUNT	1:25010176:28010176	Variant	chr1_25822450_T_C	0.971095744029543	0.000226687473232619	25822450
blood_MONOCYTE_COUNT	1:25010176:28010176	Variant	chr1_25822522_CTTTTT_C	1.57290384931879	0.000221848667999884	25822522
blood_MONOCYTE_COUNT	1:25010176:28010176	Variant	chr1_25822573_T_C	0.953088043942859	0.000225905453579548	25822573
blood_MONOCYTE_COUNT	1:25010176:28010176	Variant	chr1_25822692_A_G	0.980520785470212	0.000227098848112093	25822692
blood_MONOCYTE_COUNT	1:25010176:28010176	Variant	chr1_25822766_TC_T	0.177639475761873	0.000253078141485694	25822766
blood_MONOCYTE_COUNT	1:25010176:28010176	Variant	chr1_25822865_GCT_G	0.97118343351413	0.000226614319055896	25822865
blood_MONOCYTE_COUNT	1:25010176:28010176	Variant	chr1_25823532_C_T	0.932895951568275	0.000225220219432144	25823532
blood_MONOCYTE_COUNT	1:25010176:28010176	Variant	chr1_25824385_C_T	0.58796154941119	0.000223890190397025	25824385
blood_MONOCYTE_COUNT	1:25010176:28010176	Variant	chr1_25825590_T_G	0.377055079334775	0.000251919125296985	25825590
blood_MONOCYTE_COUNT	1:25010176:28010176	Variant	chr1_25826175_T_C	0.928696956308968	0.00022311925649935	25826175
blood_MONOCYTE_COUNT	1:25010176:28010176	Variant	chr1_25826267_A_G	1.00750073929068	0.000228435246943863	25826267
blood_MONOCYTE_COUNT	1:25010176:28010176	Variant	chr1_25827647_A_G	1.02876670938527	0.000229216664105382	25827647
blood_MONOCYTE_COUNT	1:25010176:28010176	Variant	chr1_25828414_C_T	0.916385000981038	0.000224642124315747	25828414
blood_MONOCYTE_COUNT	1:25010176:28010176	Variant	chr1_25828444_A_G	1.00863163153432	0.00022848297996397	25828444
blood_MONOCYTE_COUNT	1:25010176:28010176	Variant	chr1_25828710_G_T	1.00863163153432	0.00022848297996397	25828710
blood_MONOCYTE_COUNT	1:25010176:28010176	Variant	chr1_25828865_A_G	0.986106882644758	0.000227352644493887	25828865
blood_MONOCYTE_COUNT	1:25010176:28010176	Variant	chr1_25829039_T_G	0.241049854360785	0.00024195418573012	25829039
blood_MONOCYTE_COUNT	1:25010176:28010176	Variant	chr1_25829059_G_C	0.404532639655365	0.000256818876325596	25829059
blood_MONOCYTE_COUNT	1:25010176:28010176	Variant	chr1_25829183_T_A	1.00866153130727	0.000228484531738267	25829183
blood_MONOCYTE_COUNT	1:25010176:28010176	Variant	chr1_25829315_C_T	0.924011601805512	0.000224781697642648	25829315
blood_MONOCYTE_COUNT	1:25010176:28010176	Variant	chr1_25830389_A_G	0.951051391791461	0.000225846806037027	25830389
blood_MONOCYTE_COUNT	1:25010176:28010176	Variant	chr1_25830411_T_C	0.9211650914277	0.000224773676056087	25830411
blood_MONOCYTE_COUNT	1:25010176:28010176	Variant	chr1_25830771_C_T	0.979607337887535	0.000227099157424813	25830771
blood_MONOCYTE_COUNT	1:25010176:28010176	Variant	chr1_25831145_G_T	0.0921069951140493	0.000231905471947554	25831145
blood_MONOCYTE_COUNT	1:25010176:28010176	Variant	chr1_25831163_C_G	0.911785426553736	0.000224498593940804	25831163
blood_MONOCYTE_COUNT	1:25010176:28010176	Variant	chr1_25831846_C_T	1.00364390299509	0.000228237017010139	25831846
blood_MONOCYTE_COUNT	1:25010176:28010176	Variant	chr1_25832409_A_ACT	0.955624259407099	0.000226245342404108	25832409
blood_MONOCYTE_COUNT	1:25010176:28010176	Variant	chr1_25832471_A_G	0.970731266159966	0.000226651240236598	25832471
blood_MONOCYTE_COUNT	1:25010176:28010176	Variant	chr1_25832691_G_A	0.560379415268476	0.000530745198997009	25832691
blood_MONOCYTE_COUNT	1:25010176:28010176	Variant	chr1_25833184_G_GCTA	0.759666172281016	0.000297612801946471	25833184
blood_MONOCYTE_COUNT	1:25010176:28010176	Variant	chr1_25833638_C_T	0.146546571862396	0.000402951161382278	25833638
blood_MONOCYTE_COUNT	1:25010176:28010176	Variant	chr1_25834231_G_A	0.653214678490548	0.000221436582064847	25834231
blood_MONOCYTE_COUNT	1:25010176:28010176	Variant	chr1_25834546_G_C	0.966651463758084	0.000226474715100307	25834546
blood_MONOCYTE_COUNT	1:25010176:28010176	Variant	chr1_25834595_A_G	0.975012692738252	0.000226849952016316	25834595
blood_MONOCYTE_COUNT	1:25010176:28010176	Variant	chr1_25834615_CAA_C	0.536220315802378	0.000466576503408324	25834615
blood_MONOCYTE_COUNT	1:25010176:28010176	Variant	chr1_25834658_T_A	0.188517353413282	0.000419317034790608	25834658
blood_MONOCYTE_COUNT	1:25010176:28010176	Variant	chr1_25835277_GTTTCACTGAT_G	0.425035078437667	0.000264832531680674	25835277
blood_MONOCYTE_COUNT	1:25010176:28010176	Variant	chr1_25835822_T_G	0.457692496709062	0.000221605253654505	25835822
blood_MONOCYTE_COUNT	1:25010176:28010176	Variant	chr1_25836616_G_A	0.966604831451859	0.00022647079154003	25836616
blood_MONOCYTE_COUNT	1:25010176:28010176	Variant	chr1_25836667_C_A	0.965082153860481	0.000226405072231662	25836667
blood_MONOCYTE_COUNT	1:25010176:28010176	Variant	chr1_25837051_T_C	0.966788614755082	0.000226478816807198	25837051
blood_MONOCYTE_COUNT	1:25010176:28010176	Variant	chr1_25837072_C_T	0.555259327294704	0.000423059051180558	25837072
blood_MONOCYTE_COUNT	1:25010176:28010176	Variant	chr1_25838037_G_A	0.509977386880407	0.00024099250026432	25838037
blood_MONOCYTE_COUNT	1:25010176:28010176	Variant	chr1_25838067_C_T	1.03093722093379	0.000323685193231726	25838067
blood_MONOCYTE_COUNT	1:25010176:28010176	Variant	chr1_25838243_A_G	0.964829695356413	0.000226367395682646	25838243
blood_MONOCYTE_COUNT	1:25010176:28010176	Variant	chr1_25838622_G_A	0.954592897688267	0.000225974824815938	25838622
blood_MONOCYTE_COUNT	1:25010176:28010176	Variant	chr1_25838648_T_A	0.221471884871341	0.000245967370316182	25838648
blood_MONOCYTE_COUNT	1:25010176:28010176	Variant	chr1_25839000_A_C	0.975237197421045	0.000226844608690726	25839000
blood_MONOCYTE_COUNT	1:25010176:28010176	Variant	chr1_25839034_G_A	0.96547178975331	0.000226409474074303	25839034
blood_MONOCYTE_COUNT	1:25010176:28010176	Variant	chr1_25839291_T_C	0.965987592895544	0.000226417026724479	25839291
blood_MONOCYTE_COUNT	1:25010176:28010176	Variant	chr1_25839405_T_G	0.0755308558011663	0.000234325653416289	25839405
blood_MONOCYTE_COUNT	1:25010176:28010176	Variant	chr1_25841122_C_A	0.873400115420233	0.000223370160904832	25841122
blood_MONOCYTE_COUNT	1:25010176:28010176	Variant	chr1_25841131_C_G	0.872577546095684	0.000223350688558339	25841131
blood_MONOCYTE_COUNT	1:25010176:28010176	Variant	chr1_25841295_G_A	0.966464931587401	0.00022639631729684	25841295
blood_MONOCYTE_COUNT	1:25010176:28010176	Variant	chr1_25841352_A_G	0.925972791818283	0.000224902017780549	25841352
blood_MONOCYTE_COUNT	1:25010176:28010176	Variant	chr1_25841513_G_A	0.947867878081222	0.000225668231082491	25841513
blood_MONOCYTE_COUNT	1:25010176:28010176	Variant	chr1_25841816_G_A	1.3205530389511	0.00028340245958118	25841816
blood_MONOCYTE_COUNT	1:25010176:28010176	Variant	chr1_25842192_T_A	0.963921274088275	0.000226279071685553	25842192
blood_MONOCYTE_COUNT	1:25010176:28010176	Variant	chr1_25842290_C_T	0.256141054962752	0.000238503308314214	25842290
blood_MONOCYTE_COUNT	1:25010176:28010176	Variant	chr1_25842987_C_T	0.994268854843394	0.000227692114194501	25842987
blood_MONOCYTE_COUNT	1:25010176:28010176	Variant	chr1_25843382_C_T	0.965573308957161	0.000226357836057158	25843382
blood_MONOCYTE_COUNT	1:25010176:28010176	Variant	chr1_25843577_T_C	0.96560897731318	0.000226359372405343	25843577
blood_MONOCYTE_COUNT	1:25010176:28010176	Variant	chr1_25843623_AG_A	0.955288749991166	0.000225926187091898	25843623
blood_MONOCYTE_COUNT	1:25010176:28010176	Variant	chr1_25843660_C_T	0.965573308957161	0.000226357785961209	25843660
blood_MONOCYTE_COUNT	1:25010176:28010176	Variant	chr1_25843862_CA_C	0.901221799616541	0.000224231509475445	25843862
blood_MONOCYTE_COUNT	1:25010176:28010176	Variant	chr1_25844137_G_A	0.963704432884134	0.000226277537271067	25844137
blood_MONOCYTE_COUNT	1:25010176:28010176	Variant	chr1_25844193_A_G	0.965573308957161	0.000226357836057158	25844193
blood_MONOCYTE_COUNT	1:25010176:28010176	Variant	chr1_25844296_G_A	0.996037982541313	0.000227780050634768	25844296
blood_MONOCYTE_COUNT	1:25010176:28010176	Variant	chr1_25844600_CT_C	0.909261185180867	0.000223173676975691	25844600
blood_MONOCYTE_COUNT	1:25010176:28010176	Variant	chr1_25845059_C_A	0.965680313161989	0.000226358442961437	25845059
blood_MONOCYTE_COUNT	1:25010176:28010176	Variant	chr1_25845620_A_G	0.946785054065027	0.0002256245864943	25845620
blood_MONOCYTE_COUNT	1:25010176:28010176	Variant	chr1_25845940_G_A	0.97189584680761	0.000226634454671035	25845940
blood_MONOCYTE_COUNT	1:25010176:28010176	Variant	chr1_25846607_A_C	0.964824206967751	0.000226323286778866	25846607
blood_MONOCYTE_COUNT	1:25010176:28010176	Variant	chr1_25846629_G_A	0.992428140656161	0.000227599979730551	25846629
blood_MONOCYTE_COUNT	1:25010176:28010176	Variant	chr1_25847265_G_T	0.897226586760872	0.000223539488233632	25847265
blood_MONOCYTE_COUNT	1:25010176:28010176	Variant	chr1_25847266_T_G	1.25693955856837	0.000225429330254453	25847266
blood_MONOCYTE_COUNT	1:25010176:28010176	Variant	chr1_25847637_G_T	0.312994349985957	0.000231344533316317	25847637
blood_MONOCYTE_COUNT	1:25010176:28010176	Variant	chr1_25847844_CT_C	0.0943915942860718	0.000254087005385176	25847844
blood_MONOCYTE_COUNT	1:25010176:28010176	Variant	chr1_25848031_C_T	0.514068267426654	0.000805644049974918	25848031
blood_MONOCYTE_COUNT	1:25010176:28010176	Variant	chr1_25848430_T_C	0.908791187713619	0.000224344713566879	25848430
blood_MONOCYTE_COUNT	1:25010176:28010176	Variant	chr1_25848465_A_AGTT	0.778320879457966	0.000222260550993484	25848465
blood_MONOCYTE_COUNT	1:25010176:28010176	Variant	chr1_25848878_C_T	0.963100515035196	0.00022625160449193	25848878
blood_MONOCYTE_COUNT	1:25010176:28010176	Variant	chr1_25849027_T_C	0.944535868848414	0.000225537491949694	25849027
blood_MONOCYTE_COUNT	1:25010176:28010176	Variant	chr1_25849355_C_T	0.963108750835805	0.000226251955122706	25849355
blood_MONOCYTE_COUNT	1:25010176:28010176	Variant	chr1_25850211_AAACAAC_A	0.957678002070643	0.000226029857698913	25850211
blood_MONOCYTE_COUNT	1:25010176:28010176	Variant	chr1_25850253_C_T	0.965148010227292	0.000226343253459187	25850253
blood_MONOCYTE_COUNT	1:25010176:28010176	Variant	chr1_25850781_AT_A	0.954540635492619	0.000225929301965254	25850781
blood_MONOCYTE_COUNT	1:25010176:28010176	Variant	chr1_25851021_T_C	0.993887136883786	0.000227663463434021	25851021
blood_MONOCYTE_COUNT	1:25010176:28010176	Variant	chr1_25851498_G_A	0.963364053010858	0.000226258964893905	25851498
blood_MONOCYTE_COUNT	1:25010176:28010176	Variant	chr1_25851726_C_CTCTTA	0.90039967321538	0.000224243440586046	25851726
blood_MONOCYTE_COUNT	1:25010176:28010176	Variant	chr1_25852189_G_A	0.928339927785631	0.000224971674509851	25852189
blood_MONOCYTE_COUNT	1:25010176:28010176	Variant	chr1_25852458_T_G	0.224120457913249	0.000231827609119775	25852458
blood_MONOCYTE_COUNT	1:25010176:28010176	Variant	chr1_25852599_A_C	0.24345503001785	0.000241654131821344	25852599
blood_MONOCYTE_COUNT	1:25010176:28010176	Variant	chr1_25853619_CAAAACAAAAAA_C	0.726639049434319	0.000625480335663248	25853619
blood_MONOCYTE_COUNT	1:25010176:28010176	Variant	chr1_25853664_C_T	1.00255809321583	0.000228068005474031	25853664
blood_MONOCYTE_COUNT	1:25010176:28010176	Variant	chr1_25853941_C_T	0.28306178910509	0.000236954649101621	25853941
blood_MONOCYTE_COUNT	1:25010176:28010176	Variant	chr1_25853953_C_T	1.03839421299397	0.000229822209283606	25853953
blood_MONOCYTE_COUNT	1:25010176:28010176	Variant	chr1_25854083_C_T	0.968955038003295	0.000226490025994038	25854083
blood_MONOCYTE_COUNT	1:25010176:28010176	Variant	chr1_25854617_G_A	0.88945014357931	0.000223793184704507	25854617
blood_MONOCYTE_COUNT	1:25010176:28010176	Variant	chr1_25855018_G_A	0.968505386404666	0.000226470409203564	25855018
blood_MONOCYTE_COUNT	1:25010176:28010176	Variant	chr1_25855791_T_C	0.961282770845036	0.00022616814029372	25855791
blood_MONOCYTE_COUNT	1:25010176:28010176	Variant	chr1_25856372_A_C	0.996329592620221	0.000227656083930473	25856372
blood_MONOCYTE_COUNT	1:25010176:28010176	Variant	chr1_25856875_C_T	0.995062182954898	0.000227739747907056	25856875
blood_MONOCYTE_COUNT	1:25010176:28010176	Variant	chr1_25856984_A_T	0.964673273605433	0.000226347873942164	25856984
blood_MONOCYTE_COUNT	1:25010176:28010176	Variant	chr1_25857247_AT_A	0.279402817364122	0.000234169196165787	25857247
blood_MONOCYTE_COUNT	1:25010176:28010176	Variant	chr1_25857443_T_G	0.941223317706683	0.00022533721174218	25857443
blood_MONOCYTE_COUNT	1:25010176:28010176	Variant	chr1_25857544_C_G	0.983109713795618	0.000227151584111044	25857544
blood_MONOCYTE_COUNT	1:25010176:28010176	Variant	chr1_25857585_A_G	0.0107708245937513	0.000313016512540735	25857585
blood_MONOCYTE_COUNT	1:25010176:28010176	Variant	chr1_25858200_T_C	0.923460193831322	0.000224789003927373	25858200
blood_MONOCYTE_COUNT	1:25010176:28010176	Variant	chr1_25858853_G_T	0.929784457247965	0.000225031424964619	25858853
blood_MONOCYTE_COUNT	1:25010176:28010176	Variant	chr1_25859405_C_A	0.366141637945742	0.000353828711303388	25859405
blood_MONOCYTE_COUNT	1:25010176:28010176	Variant	chr1_25861180_G_A	0.148859231283352	0.000235827453743915	25861180
blood_MONOCYTE_COUNT	1:25010176:28010176	Variant	chr1_25861287_G_C	0.535474325987557	0.000621519548903317	25861287
blood_MONOCYTE_COUNT	1:25010176:28010176	Variant	chr1_25861747_G_A	0.227117984358244	0.000229535448929223	25861747
blood_MONOCYTE_COUNT	1:25010176:28010176	Variant	chr1_25862134_G_T	0.272650031140296	0.000234695403919754	25862134
blood_MONOCYTE_COUNT	1:25010176:28010176	Variant	chr1_25862678_GCA_G	0.83788976401051	0.00035653827541945	25862678
blood_MONOCYTE_COUNT	1:25010176:28010176	Variant	chr1_25863026_C_T	2.05206745378862	0.00180757896405601	25863026
blood_MONOCYTE_COUNT	1:25010176:28010176	Variant	chr1_25865168_C_CAA	0.324096824070694	0.000242956975612192	25865168
blood_MONOCYTE_COUNT	1:25010176:28010176	Variant	chr1_25865174_A_AAC	0.312538299481658	0.000280443229076015	25865174
blood_MONOCYTE_COUNT	1:25010176:28010176	Variant	chr1_25865979_T_C	0.0251988598640907	0.000244776561568711	25865979
blood_MONOCYTE_COUNT	1:25010176:28010176	Variant	chr1_25865986_CA_C	1.19048739039166	0.000343122955252408	25865986
blood_MONOCYTE_COUNT	1:25010176:28010176	Variant	chr1_25867019_C_T	0.182054858084705	0.000224312466863227	25867019
blood_MONOCYTE_COUNT	1:25010176:28010176	Variant	chr1_25867255_C_T	1.20142566325645	0.000885872104778401	25867255
blood_MONOCYTE_COUNT	1:25010176:28010176	Variant	chr1_25867427_A_C	0.347911302183698	0.000286249749741762	25867427
blood_MONOCYTE_COUNT	1:25010176:28010176	Variant	chr1_25869568_TAA_T	0.0735638631518555	0.000266236764923471	25869568
blood_MONOCYTE_COUNT	1:25010176:28010176	Variant	chr1_25870572_C_T	0.220429053805333	0.000227179790446352	25870572
blood_MONOCYTE_COUNT	1:25010176:28010176	Variant	chr1_25871146_G_A	0.334247400344595	0.000222280890942244	25871146
blood_MONOCYTE_COUNT	1:25010176:28010176	Variant	chr1_25872008_G_A	0.839074710390082	0.00103720775708374	25872008
blood_MONOCYTE_COUNT	1:25010176:28010176	Variant	chr1_25872231_G_A	1.00986552164545	0.000342954704792967	25872231
blood_MONOCYTE_COUNT	1:25010176:28010176	Variant	chr1_25872422_C_T	0.511917639061151	0.000235235589865271	25872422
blood_MONOCYTE_COUNT	1:25010176:28010176	Variant	chr1_25872509_ATT_A	0.11562271558699	0.000221479524735999	25872509
blood_MONOCYTE_COUNT	1:25010176:28010176	Variant	chr1_25872843_G_A	0.0577103417185709	0.000220649850744719	25872843
blood_MONOCYTE_COUNT	1:25010176:28010176	Variant	chr1_25873028_A_G	0.265554119162997	0.000231800596372597	25873028
blood_MONOCYTE_COUNT	1:25010176:28010176	Variant	chr1_25874111_A_G	0.21625731541417	0.000226787331977446	25874111
blood_MONOCYTE_COUNT	1:25010176:28010176	Variant	chr1_25874182_C_CTT	0.209176017068898	0.000224958217508019	25874182
blood_MONOCYTE_COUNT	1:25010176:28010176	Variant	chr1_25874673_G_A	0.195045777774166	0.000225111538042756	25874673
blood_MONOCYTE_COUNT	1:25010176:28010176	Variant	chr1_25875935_C_T	0.319738778111942	0.000227027715477605	25875935
blood_MONOCYTE_COUNT	1:25010176:28010176	Variant	chr1_25876233_C_G	0.16626227601109	0.000226228302351084	25876233
blood_MONOCYTE_COUNT	1:25010176:28010176	Variant	chr1_25876606_A_T	0.10575911670715	0.000222900269302245	25876606
blood_MONOCYTE_COUNT	1:25010176:28010176	Variant	chr1_25876825_C_CA	0.151078820792098	0.000305352189537448	25876825
blood_MONOCYTE_COUNT	1:25010176:28010176	Variant	chr1_25876927_G_T	0.654084787756515	0.000231169501351773	25876927
blood_MONOCYTE_COUNT	1:25010176:28010176	Variant	chr1_25878717_A_G	0.357048508773655	0.000256083950630096	25878717
blood_MONOCYTE_COUNT	1:25010176:28010176	Variant	chr1_25879991_A_G	0.363615603082098	0.000225775437485208	25879991
blood_MONOCYTE_COUNT	1:25010176:28010176	Variant	chr1_25880484_T_C	0.741378261322446	0.00022492743046571	25880484
blood_MONOCYTE_COUNT	1:25010176:28010176	Variant	chr1_25880753_A_G	0.35179013137468	0.000255126026120349	25880753
blood_MONOCYTE_COUNT	1:25010176:28010176	Variant	chr1_25881641_T_C	0.231776729364786	0.000245666465093363	25881641
blood_MONOCYTE_COUNT	1:25010176:28010176	Variant	chr1_25881644_G_A	0.107432581657596	0.000224982267675513	25881644
blood_MONOCYTE_COUNT	1:25010176:28010176	Variant	chr1_25881887_G_A	0.177473153069964	0.000234495538383593	25881887
blood_MONOCYTE_COUNT	1:25010176:28010176	Variant	chr1_25882166_A_G	0.34588697180449	0.00025419419830181	25882166
blood_MONOCYTE_COUNT	1:25010176:28010176	Variant	chr1_25882532_G_A	0.306376450095901	0.000246922443482902	25882532
blood_MONOCYTE_COUNT	1:25010176:28010176	Variant	chr1_25883186_T_C	0.335057297218302	0.000251767477003727	25883186
blood_MONOCYTE_COUNT	1:25010176:28010176	Variant	chr1_25883194_C_T	0.297861300464162	0.000245481998245213	25883194
blood_MONOCYTE_COUNT	1:25010176:28010176	Variant	chr1_25883673_C_T	0.341706575252058	0.000253487759824269	25883673
blood_MONOCYTE_COUNT	1:25010176:28010176	Variant	chr1_25883750_G_C	1.43247866982848	0.00132786632481651	25883750
blood_MONOCYTE_COUNT	1:25010176:28010176	Variant	chr1_25883752_C_T	1.43247866982848	0.00132786632481651	25883752
blood_MONOCYTE_COUNT	1:25010176:28010176	Variant	chr1_25883901_G_A	0.634056971028056	0.000303879277688912	25883901
blood_MONOCYTE_COUNT	1:25010176:28010176	Variant	chr1_25884300_T_C	0.339595736627224	0.000253088952663383	25884300
blood_MONOCYTE_COUNT	1:25010176:28010176	Variant	chr1_25884695_CA_C	0.400894061860063	0.000230917856649149	25884695
blood_MONOCYTE_COUNT	1:25010176:28010176	Variant	chr1_25885282_C_T	0.302833123298084	0.00024661672111277	25885282
blood_MONOCYTE_COUNT	1:25010176:28010176	Variant	chr1_25885882_G_A	3.75441871352674	0.00763018263117765	25885882
blood_MONOCYTE_COUNT	1:25010176:28010176	Variant	chr1_25886521_C_T	0.298888758464333	0.000245904646592773	25886521
blood_MONOCYTE_COUNT	1:25010176:28010176	Variant	chr1_25886607_G_A	1.43794648546584	0.0013429101517113	25886607
blood_MONOCYTE_COUNT	1:25010176:28010176	Variant	chr1_25886700_T_C	0.5717434748989	0.000225827962136207	25886700
blood_MONOCYTE_COUNT	1:25010176:28010176	Variant	chr1_25886795_A_C	0.338671128800106	0.000253148371880548	25886795
blood_MONOCYTE_COUNT	1:25010176:28010176	Variant	chr1_25887059_T_C	0.159338884457197	0.000254662836432988	25887059
blood_MONOCYTE_COUNT	1:25010176:28010176	Variant	chr1_25887500_G_T	0.276947819629893	0.000242305817020089	25887500
blood_MONOCYTE_COUNT	1:25010176:28010176	Variant	chr1_25887648_G_C	0.192579059079073	0.000324485732381717	25887648
blood_MONOCYTE_COUNT	1:25010176:28010176	Variant	chr1_25888825_C_T	0.265888159641891	0.000240111114608906	25888825
blood_MONOCYTE_COUNT	1:25010176:28010176	Variant	chr1_25890524_A_G	1.31799228289406	0.00103380240890574	25890524
blood_MONOCYTE_COUNT	1:25010176:28010176	Variant	chr1_25890758_G_A	0.593965364584005	0.000254492516645042	25890758
blood_MONOCYTE_COUNT	1:25010176:28010176	Variant	chr1_25891331_TAA_T	0.0605711012789698	0.000238440213291862	25891331
blood_MONOCYTE_COUNT	1:25010176:28010176	Variant	chr1_25891593_C_T	0.263291566477425	0.000239895108257745	25891593
blood_MONOCYTE_COUNT	1:25010176:28010176	Variant	chr1_25891774_A_G	0.0837844592787102	0.000269850274586908	25891774
blood_MONOCYTE_COUNT	1:25010176:28010176	Variant	chr1_25892337_C_T	0.30796511615291	0.000247386411267488	25892337
blood_MONOCYTE_COUNT	1:25010176:28010176	Variant	chr1_25892680_C_CCG	0.48123758164029	0.000222163828434306	25892680
blood_MONOCYTE_COUNT	1:25010176:28010176	Variant	chr1_25892939_G_A	0.535506627243818	0.000314011179373925	25892939
blood_MONOCYTE_COUNT	1:25010176:28010176	Variant	chr1_25893076_C_T	0.0782815667661083	0.000242850968979332	25893076
blood_MONOCYTE_COUNT	1:25010176:28010176	Variant	chr1_25893111_T_C	0.309276865417089	0.000247479393046971	25893111
blood_MONOCYTE_COUNT	1:25010176:28010176	Variant	chr1_25893357_A_G	0.305856442311056	0.000246829031244464	25893357
blood_MONOCYTE_COUNT	1:25010176:28010176	Variant	chr1_25894508_T_C	0.309498597599731	0.000247455651477976	25894508
blood_MONOCYTE_COUNT	1:25010176:28010176	Variant	chr1_25894981_A_G	0.787405917155031	0.000223633417086514	25894981
blood_MONOCYTE_COUNT	1:25010176:28010176	Variant	chr1_25895932_G_A	0.587707835189658	0.000233964888005105	25895932
blood_MONOCYTE_COUNT	1:25010176:28010176	Variant	chr1_25897004_G_A	0.127068551147334	0.000243133690574231	25897004
blood_MONOCYTE_COUNT	1:25010176:28010176	Variant	chr1_25897037_A_G	0.0161534832495272	0.000496878078701453	25897037
blood_MONOCYTE_COUNT	1:25010176:28010176	Variant	chr1_25897324_AAAG_A	0.112570380050154	0.000223610623286328	25897324
blood_MONOCYTE_COUNT	1:25010176:28010176	Variant	chr1_25897811_G_A	0.0844390778609518	0.000250622378186883	25897811
blood_MONOCYTE_COUNT	1:25010176:28010176	Variant	chr1_25898142_A_G	0.101330422453864	0.000225144977529198	25898142
blood_MONOCYTE_COUNT	1:25010176:28010176	Variant	chr1_25899307_T_TC	0.0289611557139273	0.000517125677959926	25899307
blood_MONOCYTE_COUNT	1:25010176:28010176	Variant	chr1_25899484_G_T	0.440620324398178	0.000377388481851881	25899484
blood_MONOCYTE_COUNT	1:25010176:28010176	Variant	chr1_25899661_G_A	0.598293658602252	0.000460524082629484	25899661
blood_MONOCYTE_COUNT	1:25010176:28010176	Variant	chr1_25901480_A_G	4.09268502402089	0.00394836628717754	25901480
blood_MONOCYTE_COUNT	1:25010176:28010176	Variant	chr1_25901918_A_G	0.189981540863895	0.000247662634660649	25901918
blood_MONOCYTE_COUNT	1:25010176:28010176	Variant	chr1_25904268_A_G	0.181030471693678	0.000273366036107885	25904268
blood_MONOCYTE_COUNT	1:25010176:28010176	Variant	chr1_25905700_G_A	0.602459817227449	0.000230078602102356	25905700
blood_MONOCYTE_COUNT	1:25010176:28010176	Variant	chr1_25905865_C_A	0.00969525603915778	0.0005006734178515	25905865
blood_MONOCYTE_COUNT	1:25010176:28010176	Variant	chr1_25906415_ACT_A	1.25231328930235	0.000758549052076751	25906415
blood_MONOCYTE_COUNT	1:25010176:28010176	Variant	chr1_25908492_A_G	0.0215228145391226	0.000507713226696342	25908492
blood_MONOCYTE_COUNT	1:25010176:28010176	Variant	chr1_25908581_G_GGAT	0.0354163808188272	0.000523595565847186	25908581
blood_MONOCYTE_COUNT	1:25010176:28010176	Variant	chr1_25908644_T_C	0.00652856337925614	0.000484537396707592	25908644
blood_MONOCYTE_COUNT	1:25010176:28010176	Variant	chr1_25909214_C_T	0.00672800488831674	0.000483954577683303	25909214
blood_MONOCYTE_COUNT	1:25010176:28010176	Variant	chr1_25909325_C_T	0.00665525825313503	0.000484733606617382	25909325
blood_MONOCYTE_COUNT	1:25010176:28010176	Variant	chr1_25909425_T_C	0.0256412153147532	0.000514154918869662	25909425
blood_MONOCYTE_COUNT	1:25010176:28010176	Variant	chr1_25910113_C_A	0.577530204982961	0.000375389557985989	25910113
blood_MONOCYTE_COUNT	1:25010176:28010176	Variant	chr1_25910844_A_G	0.681612489804706	0.000224187499399293	25910844
blood_MONOCYTE_COUNT	1:25010176:28010176	Variant	chr1_25911567_T_G	0.00983617630257099	0.000491738961016116	25911567
blood_MONOCYTE_COUNT	1:25010176:28010176	Variant	chr1_25911798_A_G	0.0412646930601402	0.000540120711228362	25911798
blood_MONOCYTE_COUNT	1:25010176:28010176	Variant	chr1_25912626_A_C	0.0264940302404619	0.000517519579747165	25912626
blood_MONOCYTE_COUNT	1:25010176:28010176	Variant	chr1_25912787_T_C	0.0451927561340235	0.00055080518253376	25912787
blood_MONOCYTE_COUNT	1:25010176:28010176	Variant	chr1_25913719_C_T	0.128283652965853	0.000247687427855489	25913719
blood_MONOCYTE_COUNT	1:25010176:28010176	Variant	chr1_25914410_G_A	0.469649896631697	0.000233165961671887	25914410
blood_MONOCYTE_COUNT	1:25010176:28010176	Variant	chr1_25914964_G_T	0.0136593160181515	0.000555045001731244	25914964
blood_MONOCYTE_COUNT	1:25010176:28010176	Variant	chr1_25915272_C_G	0.276606147046907	0.000237032586061013	25915272
blood_MONOCYTE_COUNT	1:25010176:28010176	Variant	chr1_25916391_G_A	0.0797222292609576	0.000298490447223654	25916391
blood_MONOCYTE_COUNT	1:25010176:28010176	Variant	chr1_25916957_C_G	0.101826780401014	0.000271986611275995	25916957
blood_MONOCYTE_COUNT	1:25010176:28010176	Variant	chr1_25917233_CT_C	0.0772371081722312	0.000236233223235649	25917233
blood_MONOCYTE_COUNT	1:25010176:28010176	Variant	chr1_25920636_G_A	0.097129410456003	0.000274171386487043	25920636
blood_MONOCYTE_COUNT	1:25010176:28010176	Variant	chr1_25921291_TA_T	0.21524033461396	0.000248151691868762	25921291
blood_MONOCYTE_COUNT	1:25010176:28010176	Variant	chr1_25921387_T_A	0.458367598674411	0.000232159065591359	25921387
blood_MONOCYTE_COUNT	1:25010176:28010176	Variant	chr1_25921655_C_G	1.30163376727346	0.000287987008390863	25921655
blood_MONOCYTE_COUNT	1:25010176:28010176	Variant	chr1_25923138_G_A	0.273154398022367	0.000277377091659926	25923138
blood_MONOCYTE_COUNT	1:25010176:28010176	Variant	chr1_25923344_C_G	0.143616815347894	0.000268512962816855	25923344
blood_MONOCYTE_COUNT	1:25010176:28010176	Variant	chr1_25923568_C_T	0.145337335398839	0.000268401359682245	25923568
blood_MONOCYTE_COUNT	1:25010176:28010176	Variant	chr1_25924351_A_G	0.11874679511086	0.000273358035527451	25924351
blood_MONOCYTE_COUNT	1:25010176:28010176	Variant	chr1_25925088_CT_C	0.247008759593831	0.00029235770844335	25925088
blood_MONOCYTE_COUNT	1:25010176:28010176	Variant	chr1_25925309_C_T	0.803029913398691	0.000365120625322527	25925309
blood_MONOCYTE_COUNT	1:25010176:28010176	Variant	chr1_25925313_T_C	0.0861478516555325	0.000286836624776742	25925313
blood_MONOCYTE_COUNT	1:25010176:28010176	Variant	chr1_25925681_T_C	0.0668152595882098	0.000296481034912508	25925681
blood_MONOCYTE_COUNT	1:25010176:28010176	Variant	chr1_25928348_CA_C	0.165790463883537	0.000267438813855747	25928348
blood_MONOCYTE_COUNT	1:25010176:28010176	Variant	chr1_25928713_G_T	0.779816738894307	0.000466132653367634	25928713
blood_MONOCYTE_COUNT	1:25010176:28010176	Variant	chr1_25928724_G_A	0.13869407868437	0.000275891190928212	25928724
blood_MONOCYTE_COUNT	1:25010176:28010176	Variant	chr1_25929240_T_C	0.147868550615845	0.000272281898507511	25929240
blood_MONOCYTE_COUNT	1:25010176:28010176	Variant	chr1_25929683_G_A	0.121163467649953	0.000283012928833094	25929683
blood_MONOCYTE_COUNT	1:25010176:28010176	Variant	chr1_25931035_A_G	0.385825630374279	0.000229910002336781	25931035
blood_MONOCYTE_COUNT	1:25010176:28010176	Variant	chr1_25931964_G_A	0.415021031565595	0.000330705837398608	25931964
blood_MONOCYTE_COUNT	1:25010176:28010176	Variant	chr1_25932011_GA_G	0.0244818559078496	0.000293177533768781	25932011
blood_MONOCYTE_COUNT	1:25010176:28010176	Variant	chr1_25932053_T_C	0.140975080054256	0.000250195856631141	25932053
blood_MONOCYTE_COUNT	1:25010176:28010176	Variant	chr1_25932251_C_T	0.153820714932628	0.000246744602246691	25932251
blood_MONOCYTE_COUNT	1:25010176:28010176	Variant	chr1_25932424_T_G	0.148966932012489	0.000247587114168408	25932424
blood_MONOCYTE_COUNT	1:25010176:28010176	Variant	chr1_25932517_C_T	1.53656676718955	0.000729010589173845	25932517
blood_MONOCYTE_COUNT	1:25010176:28010176	Variant	chr1_25933373_G_C	0.116284925909333	0.000220968782643777	25933373
blood_MONOCYTE_COUNT	1:25010176:28010176	Variant	chr1_25933387_C_CT	0.0645038312421267	0.000273990649510373	25933387
blood_MONOCYTE_COUNT	1:25010176:28010176	Variant	chr1_25934036_C_T	0.390200985873676	0.000326958073735472	25934036
blood_MONOCYTE_COUNT	1:25010176:28010176	Variant	chr1_25934237_G_A	0.0748270527392298	0.000264588432282179	25934237
blood_MONOCYTE_COUNT	1:25010176:28010176	Variant	chr1_25934423_C_A	0.161933232243346	0.000243627686648273	25934423
blood_MONOCYTE_COUNT	1:25010176:28010176	Variant	chr1_25934722_A_AT	0.0336612416485557	0.000279799031349617	25934722
blood_MONOCYTE_COUNT	1:25010176:28010176	Variant	chr1_25934913_C_A	0.035787490048349	0.000249302445667899	25934913
blood_MONOCYTE_COUNT	1:25010176:28010176	Variant	chr1_25936290_A_C	0.219963503555852	0.000234661767796384	25936290
blood_MONOCYTE_COUNT	1:25010176:28010176	Variant	chr1_25938055_A_T	0.195674270256986	0.000239371538836548	25938055
blood_MONOCYTE_COUNT	1:25010176:28010176	Variant	chr1_25938560_T_C	0.183160570421445	0.000241401277002105	25938560
blood_MONOCYTE_COUNT	1:25010176:28010176	Variant	chr1_25938676_T_C	0.182624895050191	0.000241455684998947	25938676
blood_MONOCYTE_COUNT	1:25010176:28010176	Variant	chr1_25938808_A_C	0.406590743897563	0.000446254271475385	25938808
blood_MONOCYTE_COUNT	1:25010176:28010176	Variant	chr1_25938983_T_G	0.180721058006312	0.000241750958613008	25938983
blood_MONOCYTE_COUNT	1:25010176:28010176	Variant	chr1_25939065_T_TAC	0.145455450751676	0.000231329036445481	25939065
blood_MONOCYTE_COUNT	1:25010176:28010176	Variant	chr1_25939130_C_A	0.159161959207852	0.000245002942367618	25939130
blood_MONOCYTE_COUNT	1:25010176:28010176	Variant	chr1_25939140_T_A	0.243576320506479	0.000234071836285807	25939140
blood_MONOCYTE_COUNT	1:25010176:28010176	Variant	chr1_25939647_C_T	0.179468189075322	0.000242153759039886	25939647
blood_MONOCYTE_COUNT	1:25010176:28010176	Variant	chr1_25939718_G_A	0.165716791556338	0.000245308539582758	25939718
blood_MONOCYTE_COUNT	1:25010176:28010176	Variant	chr1_25940022_C_G	0.192448821407437	0.000240171263285714	25940022
blood_MONOCYTE_COUNT	1:25010176:28010176	Variant	chr1_25940206_A_G	0.185189870547602	0.000241404780155039	25940206
blood_MONOCYTE_COUNT	1:25010176:28010176	Variant	chr1_25940769_C_T	0.163058683126862	0.000245649068712888	25940769
blood_MONOCYTE_COUNT	1:25010176:28010176	Variant	chr1_25941030_A_G	0.166083805825605	0.000245170844531195	25941030
blood_MONOCYTE_COUNT	1:25010176:28010176	Variant	chr1_25941195_A_G	0.18664586797695	0.000241106472915369	25941195
blood_MONOCYTE_COUNT	1:25010176:28010176	Variant	chr1_25941912_C_T	0.359571237683606	0.00023133987403523	25941912
blood_MONOCYTE_COUNT	1:25010176:28010176	Variant	chr1_25942184_G_A	0.101199980086998	0.000258305916556306	25942184
blood_MONOCYTE_COUNT	1:25010176:28010176	Variant	chr1_25942222_C_T	0.33934118659004	0.000294846452533802	25942222
blood_MONOCYTE_COUNT	1:25010176:28010176	Variant	chr1_25942291_CA_C	0.0201962543239392	0.000221833461399099	25942291
blood_MONOCYTE_COUNT	1:25010176:28010176	Variant	chr1_25943286_T_G	0.161579417641924	0.000260336404433351	25943286
blood_MONOCYTE_COUNT	1:25010176:28010176	Variant	chr1_25943293_T_C	0.177404735956178	0.00024289538789771	25943293
blood_MONOCYTE_COUNT	1:25010176:28010176	Variant	chr1_25943539_A_G	0.806120223762538	0.000282363254284352	25943539
blood_MONOCYTE_COUNT	1:25010176:28010176	Variant	chr1_25943597_G_A	0.169455523027228	0.000243710407630134	25943597
blood_MONOCYTE_COUNT	1:25010176:28010176	Variant	chr1_25943612_C_G	0.172656580658586	0.000243274924871453	25943612
blood_MONOCYTE_COUNT	1:25010176:28010176	Variant	chr1_25943631_T_A	0.170552702496232	0.00024373609335182	25943631
blood_MONOCYTE_COUNT	1:25010176:28010176	Variant	chr1_25944222_A_C	0.192304456683579	0.000240316118351148	25944222
blood_MONOCYTE_COUNT	1:25010176:28010176	Variant	chr1_25944248_C_CA	0.0817015229290169	0.000271461675287906	25944248
blood_MONOCYTE_COUNT	1:25010176:28010176	Variant	chr1_25944580_C_T	0.973744852292404	0.000283019907682626	25944580
blood_MONOCYTE_COUNT	1:25010176:28010176	Variant	chr1_25945406_C_A	0.293851672346711	0.000240934798320778	25945406
blood_MONOCYTE_COUNT	1:25010176:28010176	Variant	chr1_25945648_T_G	0.0213472093479794	0.000288368499475174	25945648
blood_MONOCYTE_COUNT	1:25010176:28010176	Variant	chr1_25946181_C_T	0.259642084802403	0.000231700355657936	25946181
blood_MONOCYTE_COUNT	1:25010176:28010176	Variant	chr1_25946548_A_G	0.687935501641428	0.00022595615201363	25946548
blood_MONOCYTE_COUNT	1:25010176:28010176	Variant	chr1_25946954_C_T	0.251542603617227	0.000232515590851471	25946954
blood_MONOCYTE_COUNT	1:25010176:28010176	Variant	chr1_25947134_A_T	0.125437616006179	0.00025882062292205	25947134
blood_MONOCYTE_COUNT	1:25010176:28010176	Variant	chr1_25947468_C_T	0.175676867074793	0.000243744048618477	25947468
blood_MONOCYTE_COUNT	1:25010176:28010176	Variant	chr1_25947577_TA_T	0.0521950938937946	0.000271333777000766	25947577
blood_MONOCYTE_COUNT	1:25010176:28010176	Variant	chr1_25947665_G_A	0.0354474814391631	0.000278491649563853	25947665
blood_MONOCYTE_COUNT	1:25010176:28010176	Variant	chr1_25947722_G_C	0.0219183434094227	0.000284833864114592	25947722
blood_MONOCYTE_COUNT	1:25010176:28010176	Variant	chr1_25947852_A_G	0.0186761585914069	0.00028703355216311	25947852
blood_MONOCYTE_COUNT	1:25010176:28010176	Variant	chr1_25947999_G_A	0.228363745560681	0.000281889597903074	25947999
blood_MONOCYTE_COUNT	1:25010176:28010176	Variant	chr1_25949057_G_T	0.40245263619142	0.000315727652626009	25949057
blood_MONOCYTE_COUNT	1:25010176:28010176	Variant	chr1_25949192_A_C	0.407812916673813	0.000316554657569461	25949192
blood_MONOCYTE_COUNT	1:25010176:28010176	Variant	chr1_25949380_C_T	0.378597172216136	0.000226546364338902	25949380
blood_MONOCYTE_COUNT	1:25010176:28010176	Variant	chr1_25949506_A_AT	0.312947754853317	0.000274666724891174	25949506
blood_MONOCYTE_COUNT	1:25010176:28010176	Variant	chr1_25949547_A_C	0.421561200799047	0.000321130983448167	25949547
blood_MONOCYTE_COUNT	1:25010176:28010176	Variant	chr1_25949844_T_C	0.42573890473535	0.00032264760267528	25949844
blood_MONOCYTE_COUNT	1:25010176:28010176	Variant	chr1_25950597_C_A	0.421775343684192	0.000320884571962849	25950597
blood_MONOCYTE_COUNT	1:25010176:28010176	Variant	chr1_25951033_T_C	0.020528989589316	0.00041950111306722	25951033
blood_MONOCYTE_COUNT	1:25010176:28010176	Variant	chr1_25951129_C_T	0.436767257344942	0.000254285347725359	25951129
blood_MONOCYTE_COUNT	1:25010176:28010176	Variant	chr1_25951322_G_C	0.0482669604433848	0.000365113183547517	25951322
blood_MONOCYTE_COUNT	1:25010176:28010176	Variant	chr1_25951650_T_C	0.467018681568133	0.000337612151462774	25951650
blood_MONOCYTE_COUNT	1:25010176:28010176	Variant	chr1_25951762_A_C	0.468068642931108	0.000338344014432376	25951762
blood_MONOCYTE_COUNT	1:25010176:28010176	Variant	chr1_25952209_C_A	0.0385934581049142	0.000399882227067266	25952209
blood_MONOCYTE_COUNT	1:25010176:28010176	Variant	chr1_25952342_C_G	0.035930202891536	0.000402038341023401	25952342
blood_MONOCYTE_COUNT	1:25010176:28010176	Variant	chr1_25952376_T_C	0.494697771856382	0.000346185759520176	25952376
blood_MONOCYTE_COUNT	1:25010176:28010176	Variant	chr1_25952377_G_A	0.467391710079008	0.000337285129744263	25952377
blood_MONOCYTE_COUNT	1:25010176:28010176	Variant	chr1_25952604_T_C	0.0355835438456985	0.000401732942654474	25952604
blood_MONOCYTE_COUNT	1:25010176:28010176	Variant	chr1_25952777_CAA_C	0.550773155604769	0.000556297724488712	25952777
blood_MONOCYTE_COUNT	1:25010176:28010176	Variant	chr1_25953019_C_T	0.0581684480048862	0.000440830013492014	25953019
blood_MONOCYTE_COUNT	1:25010176:28010176	Variant	chr1_25953027_T_A	0.447058743701363	0.000301872010668384	25953027
blood_MONOCYTE_COUNT	1:25010176:28010176	Variant	chr1_25953642_T_C	0.487812450299697	0.000346952199518789	25953642
blood_MONOCYTE_COUNT	1:25010176:28010176	Variant	chr1_25953649_C_G	0.478475761981185	0.000342668793149536	25953649
blood_MONOCYTE_COUNT	1:25010176:28010176	Variant	chr1_25953700_G_A	0.500504515492371	0.000350521617516097	25953700
blood_MONOCYTE_COUNT	1:25010176:28010176	Variant	chr1_25953713_C_T	0.0785869888892349	0.000225530260604989	25953713
blood_MONOCYTE_COUNT	1:25010176:28010176	Variant	chr1_25953801_C_T	0.206619870576095	0.000253525363782564	25953801
blood_MONOCYTE_COUNT	1:25010176:28010176	Variant	chr1_25954080_G_A	0.498985740672433	0.000348460527665686	25954080
blood_MONOCYTE_COUNT	1:25010176:28010176	Variant	chr1_25954105_A_G	0.510322291140927	0.000353543498477755	25954105
blood_MONOCYTE_COUNT	1:25010176:28010176	Variant	chr1_25954506_A_G	1.10291600315183	0.00026031334437575	25954506
blood_MONOCYTE_COUNT	1:25010176:28010176	Variant	chr1_25955070_A_G	0.190101238704533	0.000288294600132768	25955070
blood_MONOCYTE_COUNT	1:25010176:28010176	Variant	chr1_25955457_A_T	0.314883915028898	0.000330118739362509	25955457
blood_MONOCYTE_COUNT	1:25010176:28010176	Variant	chr1_25955610_A_AAAGG	0.559918065348788	0.000244102317266471	25955610
blood_MONOCYTE_COUNT	1:25010176:28010176	Variant	chr1_25955611_A_AAGGA	0.648032374029295	0.000235470548387305	25955611
blood_MONOCYTE_COUNT	1:25010176:28010176	Variant	chr1_25955751_GAGGA_G	0.187376858714531	0.00033804128273878	25955751
blood_MONOCYTE_COUNT	1:25010176:28010176	Variant	chr1_25955804_A_C	0.17172537080372	0.000345178532436646	25955804
blood_MONOCYTE_COUNT	1:25010176:28010176	Variant	chr1_25956200_C_G	0.698953823071142	0.000230983333327733	25956200
blood_MONOCYTE_COUNT	1:25010176:28010176	Variant	chr1_25956515_C_T	1.23722768016541	0.000376531846390095	25956515
blood_MONOCYTE_COUNT	1:25010176:28010176	Variant	chr1_25956558_T_C	0.12893273800382	0.000369200450024476	25956558
blood_MONOCYTE_COUNT	1:25010176:28010176	Variant	chr1_25957288_C_CCT	0.103497400672546	0.000388853235463623	25957288
blood_MONOCYTE_COUNT	1:25010176:28010176	Variant	chr1_25957312_G_A	0.711853153073214	0.000523015053658212	25957312
blood_MONOCYTE_COUNT	1:25010176:28010176	Variant	chr1_25957470_C_T	0.553129587626967	0.000243944819414098	25957470
blood_MONOCYTE_COUNT	1:25010176:28010176	Variant	chr1_25957613_C_T	0.237817243531403	0.000260383120858892	25957613
blood_MONOCYTE_COUNT	1:25010176:28010176	Variant	chr1_25957626_C_G	0.32715578679473	0.000332562745860576	25957626
blood_MONOCYTE_COUNT	1:25010176:28010176	Variant	chr1_25958393_C_T	0.0350205037255617	0.000271487142561992	25958393
blood_MONOCYTE_COUNT	1:25010176:28010176	Variant	chr1_25958927_G_A	0.326871663556576	0.000247572626439283	25958927
blood_MONOCYTE_COUNT	1:25010176:28010176	Variant	chr1_25959432_C_T	0.938156684706451	0.000227937310496797	25959432
blood_MONOCYTE_COUNT	1:25010176:28010176	Variant	chr1_25959763_C_T	0.738228261162137	0.00047470375133416	25959763
blood_MONOCYTE_COUNT	1:25010176:28010176	Variant	chr1_25960349_G_A	0.745301940086276	0.000231629223329552	25960349
blood_MONOCYTE_COUNT	1:25010176:28010176	Variant	chr1_25960809_CT_C	0.463062465218297	0.000391205075256874	25960809
blood_MONOCYTE_COUNT	1:25010176:28010176	Variant	chr1_25961072_T_C	0.37829988716785	0.000350305506662683	25961072
blood_MONOCYTE_COUNT	1:25010176:28010176	Variant	chr1_25962931_C_A	0.0470029545351601	0.000485455641067152	25962931
blood_MONOCYTE_COUNT	1:25010176:28010176	Variant	chr1_25963678_T_G	0.505552016877542	0.00025409791253448	25963678
blood_MONOCYTE_COUNT	1:25010176:28010176	Variant	chr1_25963790_G_A	0.942922668497116	0.000520212842496064	25963790
blood_MONOCYTE_COUNT	1:25010176:28010176	Variant	chr1_25963803_G_C	0.111810864220829	0.000325296335084438	25963803
blood_MONOCYTE_COUNT	1:25010176:28010176	Variant	chr1_25963965_G_A	0.0228867151682648	0.000236231468338507	25963965
blood_MONOCYTE_COUNT	1:25010176:28010176	Variant	chr1_25963989_G_C	0.381431166632393	0.000288880888415262	25963989
blood_MONOCYTE_COUNT	1:25010176:28010176	Variant	chr1_25964202_C_T	2.60961582022692	0.000242333106898688	25964202
blood_MONOCYTE_COUNT	1:25010176:28010176	Variant	chr1_25964396_G_A	0.708872189189696	0.0002636487083927	25964396
blood_MONOCYTE_COUNT	1:25010176:28010176	Variant	chr1_25964574_C_G	0.0147260187770439	0.0005297012040156	25964574
blood_MONOCYTE_COUNT	1:25010176:28010176	Variant	chr1_25964670_G_GAACAA	1.10765468359342	0.000252047960997334	25964670
blood_MONOCYTE_COUNT	1:25010176:28010176	Variant	chr1_25965171_C_T	0.653821062584034	0.000352178392113194	25965171
blood_MONOCYTE_COUNT	1:25010176:28010176	Variant	chr1_25965291_G_T	0.0390781814393762	0.000500048176429068	25965291
blood_MONOCYTE_COUNT	1:25010176:28010176	Variant	chr1_25965928_G_C	0.301392289468825	0.000319263871491624	25965928
blood_MONOCYTE_COUNT	1:25010176:28010176	Variant	chr1_25966014_A_T	0.0418465562453741	0.000495072473937257	25966014
blood_MONOCYTE_COUNT	1:25010176:28010176	Variant	chr1_25966101_TA_T	0.0473425977272425	0.000489424165969863	25966101
blood_MONOCYTE_COUNT	1:25010176:28010176	Variant	chr1_25966112_G_C	0.123157531776884	0.000291940345871408	25966112
blood_MONOCYTE_COUNT	1:25010176:28010176	Variant	chr1_25966521_C_T	0.0288670062918464	0.000515089690395356	25966521
blood_MONOCYTE_COUNT	1:25010176:28010176	Variant	chr1_25966596_A_G	0.681858065331503	0.00025947664950367	25966596
blood_MONOCYTE_COUNT	1:25010176:28010176	Variant	chr1_25967058_A_G	0.773559767516957	0.000341326724709143	25967058
blood_MONOCYTE_COUNT	1:25010176:28010176	Variant	chr1_25967059_A_G	0.364493944974732	0.000343666427983721	25967059
blood_MONOCYTE_COUNT	1:25010176:28010176	Variant	chr1_25967299_G_A	0.0197290747072584	0.000324882394554018	25967299
blood_MONOCYTE_COUNT	1:25010176:28010176	Variant	chr1_25967485_T_C	0.302503335143349	0.000318253214294415	25967485
blood_MONOCYTE_COUNT	1:25010176:28010176	Variant	chr1_25968091_G_T	0.292969087583083	0.000321867707115286	25968091
blood_MONOCYTE_COUNT	1:25010176:28010176	Variant	chr1_25968164_C_CTAAA	0.362589827887468	0.000253607906418006	25968164
blood_MONOCYTE_COUNT	1:25010176:28010176	Variant	chr1_25969279_G_A	0.031562515810902	0.00050908969483731	25969279
blood_MONOCYTE_COUNT	1:25010176:28010176	Variant	chr1_25970036_T_C	0.320015493212971	0.000223502825227355	25970036
blood_MONOCYTE_COUNT	1:25010176:28010176	Variant	chr1_25970882_A_G	0.0246099422530793	0.000517170226572097	25970882
blood_MONOCYTE_COUNT	1:25010176:28010176	Variant	chr1_25970976_G_A	4.80745467664498	0.00815380125080101	25970976
blood_MONOCYTE_COUNT	1:25010176:28010176	Variant	chr1_25971418_G_A	0.0439781384376857	0.00048960087172633	25971418
blood_MONOCYTE_COUNT	1:25010176:28010176	Variant	chr1_25971493_T_G	0.295215263578202	0.000320533472347597	25971493
blood_MONOCYTE_COUNT	1:25010176:28010176	Variant	chr1_25972559_G_A	0.159903967322984	0.000241888765328139	25972559
blood_MONOCYTE_COUNT	1:25010176:28010176	Variant	chr1_25973590_C_G	0.191953438128971	0.000276433812234919	25973590
blood_MONOCYTE_COUNT	1:25010176:28010176	Variant	chr1_25973829_A_G	0.344573151695287	0.000334301919587818	25973829
blood_MONOCYTE_COUNT	1:25010176:28010176	Variant	chr1_25974943_CATTT_C	0.376626449157054	0.000290030284956611	25974943
blood_MONOCYTE_COUNT	1:25010176:28010176	Variant	chr1_25975208_C_T	0.375146074773354	0.000292087406582329	25975208
blood_MONOCYTE_COUNT	1:25010176:28010176	Variant	chr1_25975346_G_C	1.98940706898204	0.000283176727837084	25975346
blood_MONOCYTE_COUNT	1:25010176:28010176	Variant	chr1_25975879_G_A	1.18243163514418	0.000583235661918716	25975879
blood_MONOCYTE_COUNT	1:25010176:28010176	Variant	chr1_25975891_A_G	0.119291067703188	0.000245304920035033	25975891
blood_MONOCYTE_COUNT	1:25010176:28010176	Variant	chr1_25976091_C_T	0.101802200482828	0.000223272639036873	25976091
blood_MONOCYTE_COUNT	1:25010176:28010176	Variant	chr1_25976276_C_T	0.379477380861439	0.000328984519586116	25976276
blood_MONOCYTE_COUNT	1:25010176:28010176	Variant	chr1_25977059_G_C	0.0318381198130943	0.000505496979807344	25977059
blood_MONOCYTE_COUNT	1:25010176:28010176	Variant	chr1_25977097_A_G	0.36532605844021	0.000343575220511863	25977097
blood_MONOCYTE_COUNT	1:25010176:28010176	Variant	chr1_25977251_G_A	0.0195889935737486	0.000523718206142657	25977251
blood_MONOCYTE_COUNT	1:25010176:28010176	Variant	chr1_25977438_C_T	0.03315159642425	0.00050427884779326	25977438
blood_MONOCYTE_COUNT	1:25010176:28010176	Variant	chr1_25977524_G_A	0.157370351721664	0.000258981271131303	25977524
blood_MONOCYTE_COUNT	1:25010176:28010176	Variant	chr1_25977653_CA_C	1.13179163553743	0.000304984074501307	25977653
blood_MONOCYTE_COUNT	1:25010176:28010176	Variant	chr1_25977775_T_C	0.0275970288015645	0.000513809078472742	25977775
blood_MONOCYTE_COUNT	1:25010176:28010176	Variant	chr1_25977796_G_C	0.028014748300468	0.000512922853289776	25977796
blood_MONOCYTE_COUNT	1:25010176:28010176	Variant	chr1_25978200_A_G	0.0325961291857454	0.000505431077431266	25978200
blood_MONOCYTE_COUNT	1:25010176:28010176	Variant	chr1_25978205_A_T	0.0287799865520286	0.00051228112906992	25978205
blood_MONOCYTE_COUNT	1:25010176:28010176	Variant	chr1_25978458_T_A	1.12414274725929	0.000474033810369017	25978458
blood_MONOCYTE_COUNT	1:25010176:28010176	Variant	chr1_25978508_A_G	0.374615018733307	0.000291990993577789	25978508
blood_MONOCYTE_COUNT	1:25010176:28010176	Variant	chr1_25978734_T_A	0.0289849800886433	0.000512086075351663	25978734
blood_MONOCYTE_COUNT	1:25010176:28010176	Variant	chr1_25979005_A_G	0.392876728813282	0.000224092182858716	25979005
blood_MONOCYTE_COUNT	1:25010176:28010176	Variant	chr1_25979072_T_C	0.373294871372019	0.000292928533118546	25979072
blood_MONOCYTE_COUNT	1:25010176:28010176	Variant	chr1_25979079_G_C	0.374517216025107	0.00029200540437423	25979079
blood_MONOCYTE_COUNT	1:25010176:28010176	Variant	chr1_25979317_GCC_G	0.0217916474349508	0.000520780034262259	25979317
blood_MONOCYTE_COUNT	1:25010176:28010176	Variant	chr1_25979442_A_T	0.38209189545075	0.000351062492391661	25979442
blood_MONOCYTE_COUNT	1:25010176:28010176	Variant	chr1_25979446_C_T	0.431203451049847	0.000371274701687391	25979446
blood_MONOCYTE_COUNT	1:25010176:28010176	Variant	chr1_25979463_A_G	0.0372804241249954	0.000499605317639404	25979463
blood_MONOCYTE_COUNT	1:25010176:28010176	Variant	chr1_25979590_C_A	0.0282158060613452	0.000513353792621701	25979590
blood_MONOCYTE_COUNT	1:25010176:28010176	Variant	chr1_25980210_T_C	0.343261314262475	0.000333128761564484	25980210
blood_MONOCYTE_COUNT	1:25010176:28010176	Variant	chr1_25980385_C_T	0.0403046540203408	0.000496480838688469	25980385
blood_MONOCYTE_COUNT	1:25010176:28010176	Variant	chr1_25980415_T_C	0.0236225197444739	0.000522842801368705	25980415
blood_MONOCYTE_COUNT	1:25010176:28010176	Variant	chr1_25980592_C_T	0.0212110254488657	0.000525496926500979	25980592
blood_MONOCYTE_COUNT	1:25010176:28010176	Variant	chr1_25980824_C_T	0.0262001188437896	0.000516033428833129	25980824
blood_MONOCYTE_COUNT	1:25010176:28010176	Variant	chr1_25981220_TA_T	0.0450717082263646	0.000488641392281545	25981220
blood_MONOCYTE_COUNT	1:25010176:28010176	Variant	chr1_25981772_G_A	0.0306170593433472	0.000287043204091607	25981772
blood_MONOCYTE_COUNT	1:25010176:28010176	Variant	chr1_25982655_G_GCCTAA	0.237753965493887	0.000223460553254954	25982655
blood_MONOCYTE_COUNT	1:25010176:28010176	Variant	chr1_25982702_A_C	0.0145302224811886	0.000535774017102471	25982702
blood_MONOCYTE_COUNT	1:25010176:28010176	Variant	chr1_25982960_C_G	0.0290435875299088	0.000511459432749855	25982960
blood_MONOCYTE_COUNT	1:25010176:28010176	Variant	chr1_25982990_T_C	0.0289646905976798	0.000512105464175829	25982990
blood_MONOCYTE_COUNT	1:25010176:28010176	Variant	chr1_25983138_T_C	0.377546640010135	0.000348599489862313	25983138
blood_MONOCYTE_COUNT	1:25010176:28010176	Variant	chr1_25983209_A_G	1.12346454999723	0.000476338717357643	25983209
blood_MONOCYTE_COUNT	1:25010176:28010176	Variant	chr1_25983229_A_G	0.392234575451987	0.000334186555589679	25983229
blood_MONOCYTE_COUNT	1:25010176:28010176	Variant	chr1_25983446_A_G	0.0127676588057071	0.000539849010792777	25983446
blood_MONOCYTE_COUNT	1:25010176:28010176	Variant	chr1_25983549_C_A	0.0890072836627093	0.000368475201511261	25983549
blood_MONOCYTE_COUNT	1:25010176:28010176	Variant	chr1_25983562_C_A	0.0394865200262792	0.000511843432586612	25983562
blood_MONOCYTE_COUNT	1:25010176:28010176	Variant	chr1_25983562_C_CA	0.624809113203945	0.000500755472343837	25983562
blood_MONOCYTE_COUNT	1:25010176:28010176	Variant	chr1_25983574_C_A	0.00870211446180051	0.000544043719801887	25983574
blood_MONOCYTE_COUNT	1:25010176:28010176	Variant	chr1_25983722_T_C	0.0269060630087967	0.000515497525631086	25983722
blood_MONOCYTE_COUNT	1:25010176:28010176	Variant	chr1_25983903_A_G	0.0124805846770313	0.000538264386589603	25983903
blood_MONOCYTE_COUNT	1:25010176:28010176	Variant	chr1_25984345_G_T	0.0184416200682232	0.00052909329666411	25984345
blood_MONOCYTE_COUNT	1:25010176:28010176	Variant	chr1_25984849_T_C	0.925837090013558	0.000240245281159814	25984849
blood_MONOCYTE_COUNT	1:25010176:28010176	Variant	chr1_25984865_T_G	0.925837090013558	0.000240245281159814	25984865
blood_MONOCYTE_COUNT	1:25010176:28010176	Variant	chr1_25984917_T_C	0.0194254863987282	0.000527535597373617	25984917
blood_MONOCYTE_COUNT	1:25010176:28010176	Variant	chr1_25985487_T_A	0.0221010693299039	0.000523315509585964	25985487
blood_MONOCYTE_COUNT	1:25010176:28010176	Variant	chr1_25986932_G_A	0.123956796102702	0.000227445082021953	25986932
blood_MONOCYTE_COUNT	1:25010176:28010176	Variant	chr1_25987217_G_A	0.0634524360125853	0.000478019530770031	25987217
blood_MONOCYTE_COUNT	1:25010176:28010176	Variant	chr1_25987450_G_C	4.81528995433996	0.00800582168087953	25987450
blood_MONOCYTE_COUNT	1:25010176:28010176	Variant	chr1_25987538_T_C	0.544441704744932	0.000293419913452527	25987538
blood_MONOCYTE_COUNT	1:25010176:28010176	Variant	chr1_25987715_GA_G	0.590471753572205	0.000544031911212683	25987715
blood_MONOCYTE_COUNT	1:25010176:28010176	Variant	chr1_25987920_C_T	0.0640359967250824	0.000477423517888009	25987920
blood_MONOCYTE_COUNT	1:25010176:28010176	Variant	chr1_25988073_T_C	0.384148899700841	0.000351743151497182	25988073
blood_MONOCYTE_COUNT	1:25010176:28010176	Variant	chr1_25988134_G_A	0.354264042561661	0.000337772237188613	25988134
blood_MONOCYTE_COUNT	1:25010176:28010176	Variant	chr1_25988646_T_C	0.622838271056457	0.000320557964905019	25988646
blood_MONOCYTE_COUNT	1:25010176:28010176	Variant	chr1_25988696_A_G	0.0346831121617422	0.000504536513024229	25988696
blood_MONOCYTE_COUNT	1:25010176:28010176	Variant	chr1_25990686_G_A	0.0914722099415177	0.000229622856545449	25990686
blood_MONOCYTE_COUNT	1:25010176:28010176	Variant	chr1_25990892_G_A	0.394206503091229	0.000285541516529177	25990892
blood_MONOCYTE_COUNT	1:25010176:28010176	Variant	chr1_25991207_C_T	0.361302817164828	0.000341686621360849	25991207
blood_MONOCYTE_COUNT	1:25010176:28010176	Variant	chr1_25991270_C_G	0.429730989768417	0.000266410983482198	25991270
blood_MONOCYTE_COUNT	1:25010176:28010176	Variant	chr1_25991630_C_T	0.0792010464643836	0.000453571200789981	25991630
blood_MONOCYTE_COUNT	1:25010176:28010176	Variant	chr1_25992073_T_C	0.0641899264281977	0.000476900186731128	25992073
blood_MONOCYTE_COUNT	1:25010176:28010176	Variant	chr1_25992095_A_C	1.69165770053032	0.00104145484863941	25992095
blood_MONOCYTE_COUNT	1:25010176:28010176	Variant	chr1_25992105_AT_A	0.117238229458714	0.00041511116679012	25992105
blood_MONOCYTE_COUNT	1:25010176:28010176	Variant	chr1_25992649_G_A	1.55996431723712	0.000511907455970602	25992649
blood_MONOCYTE_COUNT	1:25010176:28010176	Variant	chr1_25993344_G_A	0.0609536025629013	0.00047042944073322	25993344
blood_MONOCYTE_COUNT	1:25010176:28010176	Variant	chr1_25994408_T_A	0.041268683445594	0.0004962823074903	25994408
blood_MONOCYTE_COUNT	1:25010176:28010176	Variant	chr1_25994423_T_C	0.0504852881712928	0.00048384009144224	25994423
blood_MONOCYTE_COUNT	1:25010176:28010176	Variant	chr1_25995026_A_C	0.708513765353197	0.000228357692706811	25995026
blood_MONOCYTE_COUNT	1:25010176:28010176	Variant	chr1_25995590_T_C	0.954818443087393	0.000227786009044113	25995590
blood_MONOCYTE_COUNT	1:25010176:28010176	Variant	chr1_25996590_C_G	0.0677008846462693	0.000460400707079007	25996590
blood_MONOCYTE_COUNT	1:25010176:28010176	Variant	chr1_25996879_C_A	0.449949920097989	0.000271641724505968	25996879
blood_MONOCYTE_COUNT	1:25010176:28010176	Variant	chr1_25997617_C_A	0.0625887723719859	0.000438307084574927	25997617
blood_MONOCYTE_COUNT	1:25010176:28010176	Variant	chr1_25997956_C_T	0.713914412927442	0.000511114289724411	25997956
blood_MONOCYTE_COUNT	1:25010176:28010176	Variant	chr1_25998029_T_C	0.113647491252236	0.000413621071871325	25998029
blood_MONOCYTE_COUNT	1:25010176:28010176	Variant	chr1_25999481_C_T	0.568922105403446	0.000416425899102496	25999481
blood_MONOCYTE_COUNT	1:25010176:28010176	Variant	chr1_25999997_C_T	1.00389150900341	0.000334827633213258	25999997
blood_MONOCYTE_COUNT	1:25010176:28010176	Variant	chr1_26000442_T_A	0.526790110911824	0.000271298436684732	26000442
blood_MONOCYTE_COUNT	1:25010176:28010176	Variant	chr1_26000605_A_G	1.88053460966489	0.000315723538331814	26000605
blood_MONOCYTE_COUNT	1:25010176:28010176	Variant	chr1_26001180_C_A	0.0759879360569025	0.000451109676056242	26001180
blood_MONOCYTE_COUNT	1:25010176:28010176	Variant	chr1_26001260_A_G	0.28740852745592	0.000310787681794311	26001260
blood_MONOCYTE_COUNT	1:25010176:28010176	Variant	chr1_26001285_A_G	0.641545463390372	0.000458487353696841	26001285
blood_MONOCYTE_COUNT	1:25010176:28010176	Variant	chr1_26001334_T_C	0.113418416311183	0.000411868642770266	26001334
blood_MONOCYTE_COUNT	1:25010176:28010176	Variant	chr1_26001520_G_A	0.127695428464206	0.000258292433002236	26001520
blood_MONOCYTE_COUNT	1:25010176:28010176	Variant	chr1_26002284_C_CA	0.0914206670589226	0.00045691218138306	26002284
blood_MONOCYTE_COUNT	1:25010176:28010176	Variant	chr1_26002572_T_C	0.272387349224767	0.00030495911349361	26002572
blood_MONOCYTE_COUNT	1:25010176:28010176	Variant	chr1_26002658_T_C	0.118034886736582	0.000227301653144864	26002658
blood_MONOCYTE_COUNT	1:25010176:28010176	Variant	chr1_26004094_T_TTCTTTCTTTC	0.297869938273907	0.000315357864100015	26004094
blood_MONOCYTE_COUNT	1:25010176:28010176	Variant	chr1_26004433_C_T	0.397409562791691	0.000278033031609626	26004433
blood_MONOCYTE_COUNT	1:25010176:28010176	Variant	chr1_26004436_G_A	0.0802563469379541	0.000435313301353938	26004436
blood_MONOCYTE_COUNT	1:25010176:28010176	Variant	chr1_26004717_ATTT_A	1.40215617015167	0.000234259449492689	26004717
blood_MONOCYTE_COUNT	1:25010176:28010176	Variant	chr1_26005738_A_G	0.75575666174521	0.000270690251785624	26005738
blood_MONOCYTE_COUNT	1:25010176:28010176	Variant	chr1_26005975_TG_T	0.107916010294193	0.000424863240939313	26005975
blood_MONOCYTE_COUNT	1:25010176:28010176	Variant	chr1_26006180_G_T	0.33766278116638	0.000332933099447517	26006180
blood_MONOCYTE_COUNT	1:25010176:28010176	Variant	chr1_26006534_T_C	0.453886622250108	0.000270931136601834	26006534
blood_MONOCYTE_COUNT	1:25010176:28010176	Variant	chr1_26006582_A_AAAAT	0.224106142008556	0.000231550124916262	26006582
blood_MONOCYTE_COUNT	1:25010176:28010176	Variant	chr1_26006940_G_C	0.535787620185033	0.000288993908764889	26006940
blood_MONOCYTE_COUNT	1:25010176:28010176	Variant	chr1_26007533_T_C	0.559548895004963	0.000294819280799175	26007533
blood_MONOCYTE_COUNT	1:25010176:28010176	Variant	chr1_26007693_C_T	0.115910066869074	0.000405373858974963	26007693
blood_MONOCYTE_COUNT	1:25010176:28010176	Variant	chr1_26008007_C_A	0.414859476553882	0.000275895093826862	26008007
blood_MONOCYTE_COUNT	1:25010176:28010176	Variant	chr1_26008480_T_C	0.00762891479588499	0.000275002440400701	26008480
blood_MONOCYTE_COUNT	1:25010176:28010176	Variant	chr1_26008487_T_C	0.480859832987157	0.000265084314796695	26008487
blood_MONOCYTE_COUNT	1:25010176:28010176	Variant	chr1_26008514_C_T	0.171553841821432	0.000283686921262338	26008514
blood_MONOCYTE_COUNT	1:25010176:28010176	Variant	chr1_26008820_A_T	0.130296514687018	0.000393237555765286	26008820
blood_MONOCYTE_COUNT	1:25010176:28010176	Variant	chr1_26009438_G_A	0.396651482622646	0.000278995913734947	26009438
blood_MONOCYTE_COUNT	1:25010176:28010176	Variant	chr1_26009731_G_C	2.04520382161797	0.000290190681586032	26009731
blood_MONOCYTE_COUNT	1:25010176:28010176	Variant	chr1_26010416_C_T	1.33161084970969	0.000224101755586092	26010416
blood_MONOCYTE_COUNT	1:25010176:28010176	Variant	chr1_26010604_G_T	0.404608689382164	0.000304118145214283	26010604
blood_MONOCYTE_COUNT	1:25010176:28010176	Variant	chr1_26011001_C_A	1.00213349838833	0.000383070850083519	26011001
blood_MONOCYTE_COUNT	1:25010176:28010176	Variant	chr1_26011167_A_G	0.0303384187806893	0.000222146920607433	26011167
blood_MONOCYTE_COUNT	1:25010176:28010176	Variant	chr1_26011309_C_T	0.38488676141527	0.000259593119577579	26011309
blood_MONOCYTE_COUNT	1:25010176:28010176	Variant	chr1_26011692_A_G	0.70223460247959	0.000254704597653874	26011692
blood_MONOCYTE_COUNT	1:25010176:28010176	Variant	chr1_26011814_A_G	0.373688418020297	0.000297840444431372	26011814
blood_MONOCYTE_COUNT	1:25010176:28010176	Variant	chr1_26011983_TA_T	0.0613114609673773	0.000235866492738332	26011983
blood_MONOCYTE_COUNT	1:25010176:28010176	Variant	chr1_26012165_G_A	0.0637498797158873	0.000224492934339204	26012165
blood_MONOCYTE_COUNT	1:25010176:28010176	Variant	chr1_26012282_CTTCT_C	1.14271364339132	0.000235078677125921	26012282
blood_MONOCYTE_COUNT	1:25010176:28010176	Variant	chr1_26012305_CTTTT_C	1.20750339640967	0.000231306813926391	26012305
blood_MONOCYTE_COUNT	1:25010176:28010176	Variant	chr1_26013412_G_A	0.791225087322893	0.000374808028029769	26013412
blood_MONOCYTE_COUNT	1:25010176:28010176	Variant	chr1_26013719_C_A	0.956036735427395	0.000274330218505546	26013719
blood_MONOCYTE_COUNT	1:25010176:28010176	Variant	chr1_26014567_TAA_T	0.10263000547337	0.00034271421237275	26014567
blood_MONOCYTE_COUNT	1:25010176:28010176	Variant	chr1_26014806_C_G	0.944654421775777	0.00027633254802787	26014806
blood_MONOCYTE_COUNT	1:25010176:28010176	Variant	chr1_26014886_C_T	0.957174966056526	0.000274135152010122	26014886
blood_MONOCYTE_COUNT	1:25010176:28010176	Variant	chr1_26015519_TCAAA_T	0.968713767188241	0.000272424061029364	26015519
blood_MONOCYTE_COUNT	1:25010176:28010176	Variant	chr1_26015956_C_T	0.696642197143229	0.000266466304447739	26015956
blood_MONOCYTE_COUNT	1:25010176:28010176	Variant	chr1_26016153_G_T	0.974801867167926	0.000271929482481502	26016153
blood_MONOCYTE_COUNT	1:25010176:28010176	Variant	chr1_26016621_T_C	0.092820432824894	0.000335279519154805	26016621
blood_MONOCYTE_COUNT	1:25010176:28010176	Variant	chr1_26017419_G_C	2.02752828190298	0.000235686273782562	26017419
blood_MONOCYTE_COUNT	1:25010176:28010176	Variant	chr1_26017604_T_C	0.692701192350422	0.000259093243376893	26017604
blood_MONOCYTE_COUNT	1:25010176:28010176	Variant	chr1_26017986_G_A	0.071044436318751	0.000332363642851531	26017986
blood_MONOCYTE_COUNT	1:25010176:28010176	Variant	chr1_26018081_G_A	0.387890330110282	0.000414924422415694	26018081
blood_MONOCYTE_COUNT	1:25010176:28010176	Variant	chr1_26018536_A_G	1.0795909657777	0.000259129999869507	26018536
blood_MONOCYTE_COUNT	1:25010176:28010176	Variant	chr1_26019046_C_T	1.12137361032113	0.000254587152038703	26019046
blood_MONOCYTE_COUNT	1:25010176:28010176	Variant	chr1_26019793_T_C	0.824469323110739	0.000367266104731157	26019793
blood_MONOCYTE_COUNT	1:25010176:28010176	Variant	chr1_26020034_A_C	2.39304485640131	0.000387790788023398	26020034
blood_MONOCYTE_COUNT	1:25010176:28010176	Variant	chr1_26020058_A_G	1.14336048442808	0.000252042551042488	26020058
blood_MONOCYTE_COUNT	1:25010176:28010176	Variant	chr1_26020591_G_A	1.00573590365169	0.000267384659277776	26020591
blood_MONOCYTE_COUNT	1:25010176:28010176	Variant	chr1_26020949_C_G	1.14283029198919	0.000252123781697892	26020949
blood_MONOCYTE_COUNT	1:25010176:28010176	Variant	chr1_26021558_G_A	1.43099963513522	0.001337019251177	26021558
blood_MONOCYTE_COUNT	1:25010176:28010176	Variant	chr1_26021932_C_T	1.14251215412777	0.000252211108698319	26021932
blood_MONOCYTE_COUNT	1:25010176:28010176	Variant	chr1_26021983_A_G	0.11447389789596	0.000356012244340524	26021983
blood_MONOCYTE_COUNT	1:25010176:28010176	Variant	chr1_26022618_C_CT	1.33222744617299	0.000235191231194993	26022618
blood_MONOCYTE_COUNT	1:25010176:28010176	Variant	chr1_26022754_C_T	0.0528340606463058	0.000229570561455138	26022754
blood_MONOCYTE_COUNT	1:25010176:28010176	Variant	chr1_26023476_C_T	0.82841805331059	0.000365770884173059	26023476
blood_MONOCYTE_COUNT	1:25010176:28010176	Variant	chr1_26023796_A_G	0.136353152022501	0.00024109433143097	26023796
blood_MONOCYTE_COUNT	1:25010176:28010176	Variant	chr1_26024891_T_C	1.72492998938926	0.000259340821012158	26024891
blood_MONOCYTE_COUNT	1:25010176:28010176	Variant	chr1_26024981_C_T	1.01412462827795	0.00026645834511615	26024981
blood_MONOCYTE_COUNT	1:25010176:28010176	Variant	chr1_26025988_T_C	1.42072393921887	0.000368690588559709	26025988
blood_MONOCYTE_COUNT	1:25010176:28010176	Variant	chr1_26026938_C_A	0.171987207373337	0.000255653808677274	26026938
blood_MONOCYTE_COUNT	1:25010176:28010176	Variant	chr1_26027629_G_T	0.0888305931826182	0.000221120113910304	26027629
blood_MONOCYTE_COUNT	1:25010176:28010176	Variant	chr1_26027689_T_TAAA	0.862565567123913	0.000272020414589912	26027689
blood_MONOCYTE_COUNT	1:25010176:28010176	Variant	chr1_26027788_G_A	1.01717811693243	0.000265966707929488	26027788
blood_MONOCYTE_COUNT	1:25010176:28010176	Variant	chr1_26028252_T_C	0.179620880072478	0.000253889529130727	26028252
blood_MONOCYTE_COUNT	1:25010176:28010176	Variant	chr1_26028657_AG_A	2.1333206348705	0.00055275385178604	26028657
blood_MONOCYTE_COUNT	1:25010176:28010176	Variant	chr1_26028780_G_A	0.559135073956412	0.000246990085684211	26028780
blood_MONOCYTE_COUNT	1:25010176:28010176	Variant	chr1_26028859_G_A	0.196587249980371	0.000312470298778321	26028859
blood_MONOCYTE_COUNT	1:25010176:28010176	Variant	chr1_26031165_C_A	1.65549665300537	0.000254158323520164	26031165
blood_MONOCYTE_COUNT	1:25010176:28010176	Variant	chr1_26031176_G_A	1.39278981154504	0.000237996869457823	26031176
blood_MONOCYTE_COUNT	1:25010176:28010176	Variant	chr1_26032046_G_C	1.21013754530783	0.00027091907143231	26032046
blood_MONOCYTE_COUNT	1:25010176:28010176	Variant	chr1_26032261_T_TA	0.200366130989276	0.000249110938141168	26032261
blood_MONOCYTE_COUNT	1:25010176:28010176	Variant	chr1_26032755_T_A	0.198904313567063	0.00024995613550426	26032755
blood_MONOCYTE_COUNT	1:25010176:28010176	Variant	chr1_26033632_T_G	0.260478842495515	0.000255856545557625	26033632
blood_MONOCYTE_COUNT	1:25010176:28010176	Variant	chr1_26035058_G_C	0.545334406187885	0.000232325557941545	26035058
blood_MONOCYTE_COUNT	1:25010176:28010176	Variant	chr1_26035357_C_T	0.193608695642381	0.000304106512697548	26035357
blood_MONOCYTE_COUNT	1:25010176:28010176	Variant	chr1_26035510_C_T	1.41560088272899	0.00023869462943563	26035510
blood_MONOCYTE_COUNT	1:25010176:28010176	Variant	chr1_26035703_T_C	1.6007040888745	0.000260866644294756	26035703
blood_MONOCYTE_COUNT	1:25010176:28010176	Variant	chr1_26036501_G_A	2.05225949142671	0.000500190373568288	26036501
blood_MONOCYTE_COUNT	1:25010176:28010176	Variant	chr1_26037264_C_T	1.70956493196664	0.000252640128897632	26037264
blood_MONOCYTE_COUNT	1:25010176:28010176	Variant	chr1_26037273_A_G	0.121249691989971	0.000266708132799002	26037273
blood_MONOCYTE_COUNT	1:25010176:28010176	Variant	chr1_26037327_C_T	0.349866275070736	0.000253890524873509	26037327
blood_MONOCYTE_COUNT	1:25010176:28010176	Variant	chr1_26037758_C_T	1.79202547459842	0.00024606481849397	26037758
blood_MONOCYTE_COUNT	1:25010176:28010176	Variant	chr1_26037880_T_C	1.77834432059411	0.000247538304312416	26037880
blood_MONOCYTE_COUNT	1:25010176:28010176	Variant	chr1_26037992_T_TA	0.999348190068962	0.000644569216054256	26037992
blood_MONOCYTE_COUNT	1:25010176:28010176	Variant	chr1_26038199_G_A	0.555453965454595	0.000724082768673696	26038199
blood_MONOCYTE_COUNT	1:25010176:28010176	Variant	chr1_26038883_T_G	1.78553137526364	0.000247006018474456	26038883
blood_MONOCYTE_COUNT	1:25010176:28010176	Variant	chr1_26039058_C_T	1.79305565540086	0.000246131135015687	26039058
blood_MONOCYTE_COUNT	1:25010176:28010176	Variant	chr1_26039829_A_G	0.662268984788908	0.000681505845369381	26039829
blood_MONOCYTE_COUNT	1:25010176:28010176	Variant	chr1_26040907_C_A	1.67621007843019	0.000248446769574459	26040907
blood_MONOCYTE_COUNT	1:25010176:28010176	Variant	chr1_26040916_AC_A	0.35246448962863	0.000240097796579812	26040916
blood_MONOCYTE_COUNT	1:25010176:28010176	Variant	chr1_26041037_C_A	1.78317565567151	0.000247672918268284	26041037
blood_MONOCYTE_COUNT	1:25010176:28010176	Variant	chr1_26042063_G_C	0.326087173986111	0.000229403758711346	26042063
blood_MONOCYTE_COUNT	1:25010176:28010176	Variant	chr1_26042296_C_T	1.80487390258296	0.000246050913919859	26042296
blood_MONOCYTE_COUNT	1:25010176:28010176	Variant	chr1_26042806_T_C	0.231938761193591	0.000241326723802171	26042806
blood_MONOCYTE_COUNT	1:25010176:28010176	Variant	chr1_26043673_G_A	1.75156820345294	0.000240289835374441	26043673
blood_MONOCYTE_COUNT	1:25010176:28010176	Variant	chr1_26043776_C_T	2.46254270896634	0.000227779698247407	26043776
blood_MONOCYTE_COUNT	1:25010176:28010176	Variant	chr1_26043969_C_A	0.140919864802781	0.000225349287980173	26043969
blood_MONOCYTE_COUNT	1:25010176:28010176	Variant	chr1_26044790_A_G	2.37782815076292	0.000229343795864859	26044790
blood_MONOCYTE_COUNT	1:25010176:28010176	Variant	chr1_26045297_G_A	0.151534214860586	0.000240636742388242	26045297
blood_MONOCYTE_COUNT	1:25010176:28010176	Variant	chr1_26045653_A_G	0.0833534842690576	0.000255940654234393	26045653
blood_MONOCYTE_COUNT	1:25010176:28010176	Variant	chr1_26046114_G_C	0.140987771169202	0.000242524165543935	26046114
blood_MONOCYTE_COUNT	1:25010176:28010176	Variant	chr1_26046313_T_C	0.0416887800515556	0.000309892440434707	26046313
blood_MONOCYTE_COUNT	1:25010176:28010176	Variant	chr1_26047203_C_G	0.118437514070799	0.000247350252531886	26047203
blood_MONOCYTE_COUNT	1:25010176:28010176	Variant	chr1_26047265_A_C	2.26267749441307	0.000228391739821008	26047265
blood_MONOCYTE_COUNT	1:25010176:28010176	Variant	chr1_26047643_C_A	0.6088579287959	0.000248774004689772	26047643
blood_MONOCYTE_COUNT	1:25010176:28010176	Variant	chr1_26047795_C_T	2.6847243416928	0.000239329110565923	26047795
blood_MONOCYTE_COUNT	1:25010176:28010176	Variant	chr1_26047838_G_A	0.0543077912986729	0.00025667141858207	26047838
blood_MONOCYTE_COUNT	1:25010176:28010176	Variant	chr1_26047935_T_C	0.119253764750415	0.000247332966362574	26047935
blood_MONOCYTE_COUNT	1:25010176:28010176	Variant	chr1_26048288_T_C	2.69141304659378	0.000239706058882752	26048288
blood_MONOCYTE_COUNT	1:25010176:28010176	Variant	chr1_26048521_A_G	2.12899714435305	0.000231116023456877	26048521
blood_MONOCYTE_COUNT	1:25010176:28010176	Variant	chr1_26048841_A_G	2.15614738101095	0.000230410300938682	26048841
blood_MONOCYTE_COUNT	1:25010176:28010176	Variant	chr1_26048975_C_CT	0.115056705576471	0.000241881643932312	26048975
blood_MONOCYTE_COUNT	1:25010176:28010176	Variant	chr1_26049086_A_G	0.0421390160433027	0.000310863184193394	26049086
blood_MONOCYTE_COUNT	1:25010176:28010176	Variant	chr1_26049227_G_A	0.826287798394484	0.000270510944138228	26049227
blood_MONOCYTE_COUNT	1:25010176:28010176	Variant	chr1_26049328_A_G	2.1616953176475	0.00023022782544259	26049328
blood_MONOCYTE_COUNT	1:25010176:28010176	Variant	chr1_26049434_C_A	3.23522037430771	0.00712181927286399	26049434
blood_MONOCYTE_COUNT	1:25010176:28010176	Variant	chr1_26049534_C_G	2.31950228117057	0.000228110893272975	26049534
blood_MONOCYTE_COUNT	1:25010176:28010176	Variant	chr1_26049538_G_A	0.606595248296681	0.00022714217260035	26049538
blood_MONOCYTE_COUNT	1:25010176:28010176	Variant	chr1_26049677_G_GCAC	2.10578016517751	0.00050485629086843	26049677
blood_MONOCYTE_COUNT	1:25010176:28010176	Variant	chr1_26049909_C_CT	0.0712845480405482	0.000280930312145398	26049909
blood_MONOCYTE_COUNT	1:25010176:28010176	Variant	chr1_26050116_A_G	0.0563575634071147	0.000319731039136821	26050116
blood_MONOCYTE_COUNT	1:25010176:28010176	Variant	chr1_26050140_C_T	2.47804256702336	0.000227556778213897	26050140
blood_MONOCYTE_COUNT	1:25010176:28010176	Variant	chr1_26050168_C_T	0.0489635567177002	0.000231953060970977	26050168
blood_MONOCYTE_COUNT	1:25010176:28010176	Variant	chr1_26050580_G_C	2.14395830438895	0.000230732731217945	26050580
blood_MONOCYTE_COUNT	1:25010176:28010176	Variant	chr1_26050694_G_A	2.18634903585299	0.000229389906033948	26050694
blood_MONOCYTE_COUNT	1:25010176:28010176	Variant	chr1_26051104_G_A	2.27011908699353	0.000228240163517244	26051104
blood_MONOCYTE_COUNT	1:25010176:28010176	Variant	chr1_26051389_G_A	2.12484463354958	0.000231069909634302	26051389
blood_MONOCYTE_COUNT	1:25010176:28010176	Variant	chr1_26051511_C_T	2.44260760474241	0.000227522129645535	26051511
blood_MONOCYTE_COUNT	1:25010176:28010176	Variant	chr1_26051720_C_G	0.105967812187177	0.000228270573656822	26051720
blood_MONOCYTE_COUNT	1:25010176:28010176	Variant	chr1_26051871_C_T	0.930542494505332	0.000317383915734148	26051871
blood_MONOCYTE_COUNT	1:25010176:28010176	Variant	chr1_26052487_T_C	0.0660000721006555	0.000261672941327796	26052487
blood_MONOCYTE_COUNT	1:25010176:28010176	Variant	chr1_26052525_C_T	0.708258987123857	0.00095004336530399	26052525
blood_MONOCYTE_COUNT	1:25010176:28010176	Variant	chr1_26053005_G_T	2.3180553051707	0.000228137303427461	26053005
blood_MONOCYTE_COUNT	1:25010176:28010176	Variant	chr1_26054136_C_A	1.75616127997487	0.000538190578928499	26054136
blood_MONOCYTE_COUNT	1:25010176:28010176	Variant	chr1_26054237_C_CT	0.0715978317624433	0.000331201927554111	26054237
blood_MONOCYTE_COUNT	1:25010176:28010176	Variant	chr1_26054314_T_C	0.0687757200806502	0.000328408647379991	26054314
blood_MONOCYTE_COUNT	1:25010176:28010176	Variant	chr1_26055360_C_G	2.20716561276568	0.000229342440837611	26055360
blood_MONOCYTE_COUNT	1:25010176:28010176	Variant	chr1_26055675_C_G	4.94944284719505	0.0142186177396255	26055675
blood_MONOCYTE_COUNT	1:25010176:28010176	Variant	chr1_26055789_A_G	0.0781246464669808	0.000257631587875901	26055789
blood_MONOCYTE_COUNT	1:25010176:28010176	Variant	chr1_26055959_G_A	1.81446008764139	0.00188715584538386	26055959
blood_MONOCYTE_COUNT	1:25010176:28010176	Variant	chr1_26056536_G_C	0.585930854412171	0.000254168294904246	26056536
blood_MONOCYTE_COUNT	1:25010176:28010176	Variant	chr1_26056634_G_C	2.62165639286222	0.000240677867740506	26056634
blood_MONOCYTE_COUNT	1:25010176:28010176	Variant	chr1_26056757_ATT_A	2.1336207748339	0.000225619553201012	26056757
blood_MONOCYTE_COUNT	1:25010176:28010176	Variant	chr1_26057154_CCAGGGGT_C	1.66500463378373	0.00138349574555104	26057154
blood_MONOCYTE_COUNT	1:25010176:28010176	Variant	chr1_26057384_A_G	2.57599924637288	0.00023262442348104	26057384
blood_MONOCYTE_COUNT	1:25010176:28010176	Variant	chr1_26057522_A_G	2.46420785018036	0.000229133986305038	26057522
blood_MONOCYTE_COUNT	1:25010176:28010176	Variant	chr1_26058199_T_G	2.5823323586681	0.000233198414395552	26058199
blood_MONOCYTE_COUNT	1:25010176:28010176	Variant	chr1_26058416_C_T	0.612231591412911	0.00028234824633354	26058416
blood_MONOCYTE_COUNT	1:25010176:28010176	Variant	chr1_26058512_T_C	2.42314923890118	0.00022780932190769	26058512
blood_MONOCYTE_COUNT	1:25010176:28010176	Variant	chr1_26058659_G_C	2.42655140512788	0.000227804822179497	26058659
blood_MONOCYTE_COUNT	1:25010176:28010176	Variant	chr1_26058894_A_G	0.223470955972987	0.00032536377206865	26058894
blood_MONOCYTE_COUNT	1:25010176:28010176	Variant	chr1_26059169_T_C	2.4207980367261	0.000227616992221613	26059169
blood_MONOCYTE_COUNT	1:25010176:28010176	Variant	chr1_26059806_A_G	1.84066208465075	0.000251523815674927	26059806
blood_MONOCYTE_COUNT	1:25010176:28010176	Variant	chr1_26060932_G_A	2.64497864204453	0.000231127630030827	26060932
blood_MONOCYTE_COUNT	1:25010176:28010176	Variant	chr1_26061134_A_C	3.18341195460502	0.000253335530930079	26061134
blood_MONOCYTE_COUNT	1:25010176:28010176	Variant	chr1_26061721_A_G	0.157312492068178	0.00023091293572039	26061721
blood_MONOCYTE_COUNT	1:25010176:28010176	Variant	chr1_26061750_C_G	3.65490383700063	0.00025937865031476	26061750
blood_MONOCYTE_COUNT	1:25010176:28010176	Variant	chr1_26062282_A_G	3.2073634218923	0.000237819572929741	26062282
blood_MONOCYTE_COUNT	1:25010176:28010176	Variant	chr1_26062603_T_C	0.0684270270439699	0.000345734630937224	26062603
blood_MONOCYTE_COUNT	1:25010176:28010176	Variant	chr1_26063142_T_C	3.71512748667944	0.000263472584182853	26063142
blood_MONOCYTE_COUNT	1:25010176:28010176	Variant	chr1_26063156_G_A	3.61362387468499	0.00025649704046218	26063156
blood_MONOCYTE_COUNT	1:25010176:28010176	Variant	chr1_26063608_T_C	0.551259424678947	0.000280594139298551	26063608
blood_MONOCYTE_COUNT	1:25010176:28010176	Variant	chr1_26063663_C_T	3.63181484745376	0.000257626183830658	26063663
blood_MONOCYTE_COUNT	1:25010176:28010176	Variant	chr1_26063690_T_A	3.62436327966614	0.000257085702960051	26063690
blood_MONOCYTE_COUNT	1:25010176:28010176	Variant	chr1_26063837_A_G	3.60589207511184	0.00025591393269036	26063837
blood_MONOCYTE_COUNT	1:25010176:28010176	Variant	chr1_26064010_G_A	0.943226052178676	0.000364594046757652	26064010
blood_MONOCYTE_COUNT	1:25010176:28010176	Variant	chr1_26064342_A_G	3.3313517426903	0.000241102244094626	26064342
blood_MONOCYTE_COUNT	1:25010176:28010176	Variant	chr1_26064952_A_T	0.351993412471076	0.000394043132404496	26064952
blood_MONOCYTE_COUNT	1:25010176:28010176	Variant	chr1_26065035_G_T	0.0138242513907718	0.000253867219478139	26065035
blood_MONOCYTE_COUNT	1:25010176:28010176	Variant	chr1_26065171_G_A	3.06696419438901	0.000232128912279445	26065171
blood_MONOCYTE_COUNT	1:25010176:28010176	Variant	chr1_26065358_A_C	3.29898855774868	0.000239170897780115	26065358
blood_MONOCYTE_COUNT	1:25010176:28010176	Variant	chr1_26065854_G_A	1.24650470562736	0.000338401855682341	26065854
blood_MONOCYTE_COUNT	1:25010176:28010176	Variant	chr1_26065946_G_A	3.27958316480997	0.000238427921073889	26065946
blood_MONOCYTE_COUNT	1:25010176:28010176	Variant	chr1_26066044_C_T	3.29794045482619	0.000239230293292816	26066044
blood_MONOCYTE_COUNT	1:25010176:28010176	Variant	chr1_26066333_C_A	0.660773553837516	0.000795285464160143	26066333
blood_MONOCYTE_COUNT	1:25010176:28010176	Variant	chr1_26066838_C_T	3.27646076676089	0.000238805049861818	26066838
blood_MONOCYTE_COUNT	1:25010176:28010176	Variant	chr1_26066856_C_G	3.29936121087532	0.000239725206392479	26066856
blood_MONOCYTE_COUNT	1:25010176:28010176	Variant	chr1_26067014_G_A	1.97350419250072	0.000228979017851626	26067014
blood_MONOCYTE_COUNT	1:25010176:28010176	Variant	chr1_26067360_C_G	0.188511550490137	0.000222608104171947	26067360
blood_MONOCYTE_COUNT	1:25010176:28010176	Variant	chr1_26067710_C_T	1.08405764911318	0.00135728256596458	26067710
blood_MONOCYTE_COUNT	1:25010176:28010176	Variant	chr1_26067922_A_G	0.629208223790732	0.000249876437092849	26067922
blood_MONOCYTE_COUNT	1:25010176:28010176	Variant	chr1_26068238_A_G	3.51671222743046	0.000250089961932455	26068238
blood_MONOCYTE_COUNT	1:25010176:28010176	Variant	chr1_26068506_A_C	3.52519866884215	0.000250539730745447	26068506
blood_MONOCYTE_COUNT	1:25010176:28010176	Variant	chr1_26069048_C_T	3.31275145766566	0.000239384029571479	26069048
blood_MONOCYTE_COUNT	1:25010176:28010176	Variant	chr1_26069126_T_G	3.55871386865877	0.000252340992170337	26069126
blood_MONOCYTE_COUNT	1:25010176:28010176	Variant	chr1_26069250_G_A	3.66619043547653	0.00025938583835154	26069250
blood_MONOCYTE_COUNT	1:25010176:28010176	Variant	chr1_26069407_C_T	3.31810648475223	0.000239575683131452	26069407
blood_MONOCYTE_COUNT	1:25010176:28010176	Variant	chr1_26069574_A_G	3.56214301565814	0.000252357546930488	26069574
blood_MONOCYTE_COUNT	1:25010176:28010176	Variant	chr1_26070795_C_T	3.32371696825571	0.000239471281687497	26070795
blood_MONOCYTE_COUNT	1:25010176:28010176	Variant	chr1_26071974_G_T	0.175007506683252	0.000220991806127123	26071974
blood_MONOCYTE_COUNT	1:25010176:28010176	Variant	chr1_26072091_T_G	3.0060825440137	0.000224652361030144	26072091
blood_MONOCYTE_COUNT	1:25010176:28010176	Variant	chr1_26072103_T_G	2.95938411891192	0.000230714229082242	26072103
blood_MONOCYTE_COUNT	1:25010176:28010176	Variant	chr1_26072490_C_T	0.30889784714855	0.000435793464644838	26072490
blood_MONOCYTE_COUNT	1:25010176:28010176	Variant	chr1_26072501_C_T	4.8477633260393	0.0109135292811492	26072501
blood_MONOCYTE_COUNT	1:25010176:28010176	Variant	chr1_26072739_G_A	2.8638331002135	0.000229294713494395	26072739
blood_MONOCYTE_COUNT	1:25010176:28010176	Variant	chr1_26073381_A_C	0.45879651694132	0.00047786434918082	26073381
blood_MONOCYTE_COUNT	1:25010176:28010176	Variant	chr1_26073620_G_A	0.539816146236119	0.000282203160451008	26073620
blood_MONOCYTE_COUNT	1:25010176:28010176	Variant	chr1_26074073_C_G	0.0285907601878779	0.000224227466041979	26074073
blood_MONOCYTE_COUNT	1:25010176:28010176	Variant	chr1_26074315_A_C	1.29776609794134	0.000245631597898854	26074315
blood_MONOCYTE_COUNT	1:25010176:28010176	Variant	chr1_26074840_A_G	3.65249820811799	0.000257648927461174	26074840
blood_MONOCYTE_COUNT	1:25010176:28010176	Variant	chr1_26074912_C_T	3.56100771400759	0.000251832562157478	26074912
blood_MONOCYTE_COUNT	1:25010176:28010176	Variant	chr1_26075056_G_T	0.000217319040233989	0.00026982918790064	26075056
blood_MONOCYTE_COUNT	1:25010176:28010176	Variant	chr1_26075317_G_T	3.6732665549397	0.000259075093976996	26075317
blood_MONOCYTE_COUNT	1:25010176:28010176	Variant	chr1_26075532_A_G	3.56985780386258	0.000252377636795714	26075532
blood_MONOCYTE_COUNT	1:25010176:28010176	Variant	chr1_26076130_A_G	3.5685373322214	0.000252283317187489	26076130
blood_MONOCYTE_COUNT	1:25010176:28010176	Variant	chr1_26076202_G_A	1.09610785013463	0.000243180208452729	26076202
blood_MONOCYTE_COUNT	1:25010176:28010176	Variant	chr1_26076329_A_C	3.56130891880487	0.000251898891852661	26076329
blood_MONOCYTE_COUNT	1:25010176:28010176	Variant	chr1_26076607_G_A	3.58885052986961	0.000253433799568753	26076607
blood_MONOCYTE_COUNT	1:25010176:28010176	Variant	chr1_26076645_G_A	0.282699365246982	0.000248078735015104	26076645
blood_MONOCYTE_COUNT	1:25010176:28010176	Variant	chr1_26076979_G_A	3.56754116573579	0.000252144111443994	26076979
blood_MONOCYTE_COUNT	1:25010176:28010176	Variant	chr1_26077039_T_G	3.87868596364797	0.000396659557469344	26077039
blood_MONOCYTE_COUNT	1:25010176:28010176	Variant	chr1_26077500_C_T	3.31852554809723	0.000239788653026121	26077500
blood_MONOCYTE_COUNT	1:25010176:28010176	Variant	chr1_26077950_C_T	3.34701315650895	0.000240882988394762	26077950
blood_MONOCYTE_COUNT	1:25010176:28010176	Variant	chr1_26078256_G_A	3.33612285247832	0.000240390547102909	26078256
blood_MONOCYTE_COUNT	1:25010176:28010176	Variant	chr1_26078901_G_A	0.014490639276516	0.000246168061125021	26078901
blood_MONOCYTE_COUNT	1:25010176:28010176	Variant	chr1_26078967_A_G	3.36957707488286	0.000241739200791898	26078967
blood_MONOCYTE_COUNT	1:25010176:28010176	Variant	chr1_26079143_A_T	3.32972247341535	0.000239305969521334	26079143
blood_MONOCYTE_COUNT	1:25010176:28010176	Variant	chr1_26079234_GC_G	3.52290329012336	0.00024959111666509	26079234
blood_MONOCYTE_COUNT	1:25010176:28010176	Variant	chr1_26079350_G_T	0.192164199462316	0.00024994898000981	26079350
blood_MONOCYTE_COUNT	1:25010176:28010176	Variant	chr1_26080287_G_A	0.0436717371786373	0.000257666966732577	26080287
blood_MONOCYTE_COUNT	1:25010176:28010176	Variant	chr1_26080389_C_T	0.0373988031975324	0.000332410150239772	26080389
blood_MONOCYTE_COUNT	1:25010176:28010176	Variant	chr1_26080545_T_A	2.46899036752196	0.00617946211133889	26080545
blood_MONOCYTE_COUNT	1:25010176:28010176	Variant	chr1_26080572_G_A	3.51135532942891	0.000248537813396291	26080572
blood_MONOCYTE_COUNT	1:25010176:28010176	Variant	chr1_26080735_G_C	2.54111563823721	0.00689370005162371	26080735
blood_MONOCYTE_COUNT	1:25010176:28010176	Variant	chr1_26081918_T_C	3.72192042040036	0.000261697832166232	26081918
blood_MONOCYTE_COUNT	1:25010176:28010176	Variant	chr1_26082277_G_A	3.36157623328581	0.00023483398157862	26082277
blood_MONOCYTE_COUNT	1:25010176:28010176	Variant	chr1_26082635_G_C	3.17878822399831	0.000229980732538445	26082635
blood_MONOCYTE_COUNT	1:25010176:28010176	Variant	chr1_26082744_C_G	2.86945939342139	0.000247121211390138	26082744
blood_MONOCYTE_COUNT	1:25010176:28010176	Variant	chr1_26082892_AT_A	3.33037418784347	0.000233901424680222	26082892
blood_MONOCYTE_COUNT	1:25010176:28010176	Variant	chr1_26083310_C_T	3.16675953369431	0.000229733448829029	26083310
blood_MONOCYTE_COUNT	1:25010176:28010176	Variant	chr1_26083561_G_A	0.41034162772519	0.000228492407056484	26083561
blood_MONOCYTE_COUNT	1:25010176:28010176	Variant	chr1_26083670_A_G	3.17066046756901	0.000229821767468728	26083670
blood_MONOCYTE_COUNT	1:25010176:28010176	Variant	chr1_26084106_C_T	0.105452469190908	0.000221672527263888	26084106
blood_MONOCYTE_COUNT	1:25010176:28010176	Variant	chr1_26084618_G_A	3.17012323423189	0.000229800218138858	26084618
blood_MONOCYTE_COUNT	1:25010176:28010176	Variant	chr1_26084784_T_G	3.14867510959713	0.000229443727679821	26084784
blood_MONOCYTE_COUNT	1:25010176:28010176	Variant	chr1_26084992_C_T	0.200718537105028	0.000232394295938108	26084992
blood_MONOCYTE_COUNT	1:25010176:28010176	Variant	chr1_26085427_A_G	3.27177677127166	0.000232165245188016	26085427
blood_MONOCYTE_COUNT	1:25010176:28010176	Variant	chr1_26085480_C_T	3.27625104585139	0.0002322804101405	26085480
blood_MONOCYTE_COUNT	1:25010176:28010176	Variant	chr1_26085530_C_G	0.0933829188974301	0.00029738374932003	26085530
blood_MONOCYTE_COUNT	1:25010176:28010176	Variant	chr1_26085708_T_G	3.26753512800263	0.000232057409994133	26085708
blood_MONOCYTE_COUNT	1:25010176:28010176	Variant	chr1_26086193_T_C	3.27573839070449	0.000232251900062855	26086193
blood_MONOCYTE_COUNT	1:25010176:28010176	Variant	chr1_26088353_C_T	0.863927984909649	0.000230687446376923	26088353
blood_MONOCYTE_COUNT	1:25010176:28010176	Variant	chr1_26088529_C_T	0.941786165391659	0.00038484156535936	26088529
blood_MONOCYTE_COUNT	1:25010176:28010176	Variant	chr1_26088957_C_CAA	3.10048219923018	0.000233661457004734	26088957
blood_MONOCYTE_COUNT	1:25010176:28010176	Variant	chr1_26089712_A_G	3.26599685235252	0.000231945201321972	26089712
blood_MONOCYTE_COUNT	1:25010176:28010176	Variant	chr1_26089885_A_G	3.12583658782735	0.000229006568077996	26089885
blood_MONOCYTE_COUNT	1:25010176:28010176	Variant	chr1_26089901_C_A	0.492056426233186	0.00026663061741235	26089901
blood_MONOCYTE_COUNT	1:25010176:28010176	Variant	chr1_26089958_A_G	3.2710077113115	0.00023208413566339	26089958
blood_MONOCYTE_COUNT	1:25010176:28010176	Variant	chr1_26090088_G_A	0.421794392190754	0.000224686272899141	26090088
blood_MONOCYTE_COUNT	1:25010176:28010176	Variant	chr1_26090156_A_G	3.2540617960803	0.000231645830227516	26090156
blood_MONOCYTE_COUNT	1:25010176:28010176	Variant	chr1_26090311_G_A	0.564605290845516	0.000267130391596381	26090311
blood_MONOCYTE_COUNT	1:25010176:28010176	Variant	chr1_26090433_G_T	3.16561488103706	0.000229667932788862	26090433
blood_MONOCYTE_COUNT	1:25010176:28010176	Variant	chr1_26090638_A_G	0.314275235994953	0.000243430697063739	26090638
blood_MONOCYTE_COUNT	1:25010176:28010176	Variant	chr1_26091565_G_GA	3.19170074303365	0.000232625389327491	26091565
blood_MONOCYTE_COUNT	1:25010176:28010176	Variant	chr1_26091940_G_A	0.602624534689833	0.000623591627986817	26091940
blood_MONOCYTE_COUNT	1:25010176:28010176	Variant	chr1_26091979_G_A	0.316479316249512	0.00023828892523135	26091979
blood_MONOCYTE_COUNT	1:25010176:28010176	Variant	chr1_26092691_C_T	5.01199874403871	0.0104789718381345	26092691
blood_MONOCYTE_COUNT	1:25010176:28010176	Variant	chr1_26093469_A_G	3.4731454451807	0.000237864557489568	26093469
blood_MONOCYTE_COUNT	1:25010176:28010176	Variant	chr1_26094245_C_G	0.921811066430117	0.000391067496372246	26094245
blood_MONOCYTE_COUNT	1:25010176:28010176	Variant	chr1_26094521_A_G	3.18721798896311	0.000229267298512371	26094521
blood_MONOCYTE_COUNT	1:25010176:28010176	Variant	chr1_26094795_G_A	0.358285544203874	0.000246012550571431	26094795
blood_MONOCYTE_COUNT	1:25010176:28010176	Variant	chr1_26095001_G_A	0.0666518722494678	0.000221904211830668	26095001
blood_MONOCYTE_COUNT	1:25010176:28010176	Variant	chr1_26096327_A_T	0.0900160109450088	0.000243874742180806	26096327
blood_MONOCYTE_COUNT	1:25010176:28010176	Variant	chr1_26098775_G_A	0.68298978114415	0.000322266162680067	26098775
blood_MONOCYTE_COUNT	1:25010176:28010176	Variant	chr1_26098919_CA_C	0.109746396547376	0.00035203346052842	26098919
blood_MONOCYTE_COUNT	1:25010176:28010176	Variant	chr1_26100228_A_G	1.47612217192762	0.00511399416916254	26100228
blood_MONOCYTE_COUNT	1:25010176:28010176	Variant	chr1_26100564_A_C	2.20351389305439	0.000260558401127035	26100564
blood_MONOCYTE_COUNT	1:25010176:28010176	Variant	chr1_26100573_C_A	3.17757382896163	0.00022926317828158	26100573
blood_MONOCYTE_COUNT	1:25010176:28010176	Variant	chr1_26102373_G_A	3.38015755855265	0.000233752647781661	26102373
blood_MONOCYTE_COUNT	1:25010176:28010176	Variant	chr1_26102839_A_T	0.224859420393199	0.000222814583581624	26102839
blood_MONOCYTE_COUNT	1:25010176:28010176	Variant	chr1_26102853_A_C	3.32713880299781	0.000235521880512839	26102853
blood_MONOCYTE_COUNT	1:25010176:28010176	Variant	chr1_26102860_C_A	3.26814110114624	0.00023359794650793	26102860
blood_MONOCYTE_COUNT	1:25010176:28010176	Variant	chr1_26102865_A_C	3.12125336075531	0.00022967496246499	26102865
blood_MONOCYTE_COUNT	1:25010176:28010176	Variant	chr1_26102946_G_C	3.41000313993918	0.000234531462694069	26102946
blood_MONOCYTE_COUNT	1:25010176:28010176	Variant	chr1_26103001_C_T	3.17827444564801	0.000228883193240701	26103001
blood_MONOCYTE_COUNT	1:25010176:28010176	Variant	chr1_26103353_G_A	3.25035476246199	0.000230185093032861	26103353
blood_MONOCYTE_COUNT	1:25010176:28010176	Variant	chr1_26103387_C_T	1.82481391067507	0.000305922799703626	26103387
blood_MONOCYTE_COUNT	1:25010176:28010176	Variant	chr1_26103407_G_A	3.25242980613646	0.000230222559152986	26103407
blood_MONOCYTE_COUNT	1:25010176:28010176	Variant	chr1_26103563_G_A	3.39880154314192	0.000234134580581284	26103563
blood_MONOCYTE_COUNT	1:25010176:28010176	Variant	chr1_26103888_C_T	3.25149721402181	0.000230201565994125	26103888
blood_MONOCYTE_COUNT	1:25010176:28010176	Variant	chr1_26103956_T_C	3.36860029876155	0.000233302473080642	26103956
blood_MONOCYTE_COUNT	1:25010176:28010176	Variant	chr1_26104010_C_T	3.39561722357698	0.000234156821458615	26104010
blood_MONOCYTE_COUNT	1:25010176:28010176	Variant	chr1_26104331_T_C	3.36453018636428	0.000233195536683367	26104331
blood_MONOCYTE_COUNT	1:25010176:28010176	Variant	chr1_26104470_C_T	3.76280027533164	0.000254672671805415	26104470
blood_MONOCYTE_COUNT	1:25010176:28010176	Variant	chr1_26104846_T_C	3.46820185554634	0.000236615110366993	26104846
blood_MONOCYTE_COUNT	1:25010176:28010176	Variant	chr1_26105440_T_C	3.25212671580868	0.000230256800682777	26105440
blood_MONOCYTE_COUNT	1:25010176:28010176	Variant	chr1_26105467_G_A	2.34423340727853	0.000249287624348957	26105467
blood_MONOCYTE_COUNT	1:25010176:28010176	Variant	chr1_26105630_T_C	3.51353525833421	0.000238315621852166	26105630
blood_MONOCYTE_COUNT	1:25010176:28010176	Variant	chr1_26105748_A_T	3.25128737814515	0.000230239417216895	26105748
blood_MONOCYTE_COUNT	1:25010176:28010176	Variant	chr1_26105755_G_A	3.03611329196415	0.000227164873268072	26105755
blood_MONOCYTE_COUNT	1:25010176:28010176	Variant	chr1_26105879_A_G	2.80113594236836	0.000236540570836203	26105879
blood_MONOCYTE_COUNT	1:25010176:28010176	Variant	chr1_26105969_T_G	3.27002888902687	0.000230617116274104	26105969
blood_MONOCYTE_COUNT	1:25010176:28010176	Variant	chr1_26105980_T_C	0.851879094187413	0.000654580435896732	26105980
blood_MONOCYTE_COUNT	1:25010176:28010176	Variant	chr1_26106228_C_T	3.29568113038061	0.000231156680261672	26106228
blood_MONOCYTE_COUNT	1:25010176:28010176	Variant	chr1_26107239_G_A	3.27788218323078	0.000230821724007181	26107239
blood_MONOCYTE_COUNT	1:25010176:28010176	Variant	chr1_26107863_G_A	3.34847896949062	0.00023299846556347	26107863
blood_MONOCYTE_COUNT	1:25010176:28010176	Variant	chr1_26107889_T_A	1.45196965680145	0.000377396409696479	26107889
blood_MONOCYTE_COUNT	1:25010176:28010176	Variant	chr1_26108036_T_C	3.48368090540942	0.000237125421776004	26108036
blood_MONOCYTE_COUNT	1:25010176:28010176	Variant	chr1_26108547_G_C	3.45185908791422	0.000236057228832407	26108547
blood_MONOCYTE_COUNT	1:25010176:28010176	Variant	chr1_26108730_G_GTTCATTT	3.16626897201061	0.000229134078708491	26108730
blood_MONOCYTE_COUNT	1:25010176:28010176	Variant	chr1_26108733_C_CATTT	3.1969300400809	0.000229592290721862	26108733
blood_MONOCYTE_COUNT	1:25010176:28010176	Variant	chr1_26109028_TTAA_T	5.52564970050965	0.0196537817962515	26109028
blood_MONOCYTE_COUNT	1:25010176:28010176	Variant	chr1_26109084_T_C	0.24800051649852	0.000253046513725655	26109084
blood_MONOCYTE_COUNT	1:25010176:28010176	Variant	chr1_26109305_TAG_T	0.078448462279415	0.000242336745588032	26109305
blood_MONOCYTE_COUNT	1:25010176:28010176	Variant	chr1_26109428_C_T	3.24475866364485	0.000230099910673984	26109428
blood_MONOCYTE_COUNT	1:25010176:28010176	Variant	chr1_26109740_C_A	3.24846615672395	0.000230190379414599	26109740
blood_MONOCYTE_COUNT	1:25010176:28010176	Variant	chr1_26109861_G_GACATA	3.43709037253237	0.000235317266481849	26109861
blood_MONOCYTE_COUNT	1:25010176:28010176	Variant	chr1_26110197_G_C	3.24475866364485	0.000230099417977092	26110197
blood_MONOCYTE_COUNT	1:25010176:28010176	Variant	chr1_26110367_AC_A	0.534000682094024	0.000379150117292985	26110367
blood_MONOCYTE_COUNT	1:25010176:28010176	Variant	chr1_26110376_G_GT	3.19585621768338	0.000234583615547513	26110376
blood_MONOCYTE_COUNT	1:25010176:28010176	Variant	chr1_26110771_A_C	3.24475866364485	0.000230099405419811	26110771
blood_MONOCYTE_COUNT	1:25010176:28010176	Variant	chr1_26111250_G_C	3.24459543366772	0.000230095760912954	26111250
blood_MONOCYTE_COUNT	1:25010176:28010176	Variant	chr1_26111731_T_A	0.025452558324082	0.000221877541838515	26111731
blood_MONOCYTE_COUNT	1:25010176:28010176	Variant	chr1_26111964_T_C	3.47894717568169	0.000236952251990391	26111964
blood_MONOCYTE_COUNT	1:25010176:28010176	Variant	chr1_26112007_G_C	3.25051797159601	0.0002302189912464	26112007
blood_MONOCYTE_COUNT	1:25010176:28010176	Variant	chr1_26112442_T_C	2.57056770924341	0.000226351325560141	26112442
blood_MONOCYTE_COUNT	1:25010176:28010176	Variant	chr1_26112444_TCTC_T	1.6132808255978	0.000453319344456858	26112444
blood_MONOCYTE_COUNT	1:25010176:28010176	Variant	chr1_26112599_G_A	0.0765826410803217	0.00022986622834832	26112599
blood_MONOCYTE_COUNT	1:25010176:28010176	Variant	chr1_26112735_C_T	3.55424174895471	0.000239932663771619	26112735
blood_MONOCYTE_COUNT	1:25010176:28010176	Variant	chr1_26113095_C_T	3.25879423452357	0.000230326583526752	26113095
blood_MONOCYTE_COUNT	1:25010176:28010176	Variant	chr1_26113334_CA_C	3.36415804473101	0.000233475166586821	26113334
blood_MONOCYTE_COUNT	1:25010176:28010176	Variant	chr1_26113338_A_C	3.4264755946097	0.000404633653166637	26113338
blood_MONOCYTE_COUNT	1:25010176:28010176	Variant	chr1_26113587_CAAAATT_C	1.61999598423402	0.000314097670682859	26113587
blood_MONOCYTE_COUNT	1:25010176:28010176	Variant	chr1_26113638_A_G	2.94562171845484	0.000228128178197736	26113638
blood_MONOCYTE_COUNT	1:25010176:28010176	Variant	chr1_26114227_A_T	3.2533390649366	0.000230264967573908	26114227
blood_MONOCYTE_COUNT	1:25010176:28010176	Variant	chr1_26115147_G_A	3.24515507683997	0.000230132101606833	26115147
blood_MONOCYTE_COUNT	1:25010176:28010176	Variant	chr1_26115781_A_G	3.25387528592197	0.000230276590040376	26115781
blood_MONOCYTE_COUNT	1:25010176:28010176	Variant	chr1_26116109_C_A	3.25401516861274	0.000230279499112306	26116109
blood_MONOCYTE_COUNT	1:25010176:28010176	Variant	chr1_26117876_T_C	3.25371208890317	0.000230273216206035	26117876
blood_MONOCYTE_COUNT	1:25010176:28010176	Variant	chr1_26119013_G_A	3.33174741392474	0.000232082564081434	26119013
blood_MONOCYTE_COUNT	1:25010176:28010176	Variant	chr1_26119424_T_A	3.1103544782984	0.000229291168487148	26119424
blood_MONOCYTE_COUNT	1:25010176:28010176	Variant	chr1_26119426_A_T	0.206368903397794	0.000221108825558297	26119426
blood_MONOCYTE_COUNT	1:25010176:28010176	Variant	chr1_26119860_T_A	3.25350226330023	0.000230268838831523	26119860
blood_MONOCYTE_COUNT	1:25010176:28010176	Variant	chr1_26120074_G_A	3.25350226330023	0.000230268857279344	26120074
blood_MONOCYTE_COUNT	1:25010176:28010176	Variant	chr1_26120371_TTA_T	3.16988965242631	0.000229851731287583	26120371
blood_MONOCYTE_COUNT	1:25010176:28010176	Variant	chr1_26120389_T_C	0.188979133073443	0.000236305878262166	26120389
blood_MONOCYTE_COUNT	1:25010176:28010176	Variant	chr1_26120395_AT_A	3.52677523510419	0.000238845672537425	26120395
blood_MONOCYTE_COUNT	1:25010176:28010176	Variant	chr1_26120844_T_C	3.25424830547038	0.000230283102595431	26120844
blood_MONOCYTE_COUNT	1:25010176:28010176	Variant	chr1_26121066_A_T	3.25569372720567	0.000230312243418439	26121066
blood_MONOCYTE_COUNT	1:25010176:28010176	Variant	chr1_26121248_G_A	0.034540429218672	0.00031718481082268	26121248
blood_MONOCYTE_COUNT	1:25010176:28010176	Variant	chr1_26121379_A_T	3.25312923760439	0.000230261115254534	26121379
blood_MONOCYTE_COUNT	1:25010176:28010176	Variant	chr1_26121485_A_G	0.611145841965132	0.000378555557327327	26121485
blood_MONOCYTE_COUNT	1:25010176:28010176	Variant	chr1_26121956_A_G	3.25417836453912	0.000230281665091763	26121956
blood_MONOCYTE_COUNT	1:25010176:28010176	Variant	chr1_26122358_T_C	3.25424830547038	0.00023028312055111	26122358
blood_MONOCYTE_COUNT	1:25010176:28010176	Variant	chr1_26122731_T_A	0.92444103882441	0.000223957614045374	26122731
blood_MONOCYTE_COUNT	1:25010176:28010176	Variant	chr1_26122742_C_T	4.88819235067479	0.00882562616840977	26122742
blood_MONOCYTE_COUNT	1:25010176:28010176	Variant	chr1_26122836_A_G	3.25445812761605	0.000230287488866825	26122836
blood_MONOCYTE_COUNT	1:25010176:28010176	Variant	chr1_26122846_A_G	3.82130058049635	0.000249175261679435	26122846
blood_MONOCYTE_COUNT	1:25010176:28010176	Variant	chr1_26123104_G_A	3.25443481409232	0.000230286985395191	26123104
blood_MONOCYTE_COUNT	1:25010176:28010176	Variant	chr1_26123518_C_T	3.45158047267285	0.000235690572670632	26123518
blood_MONOCYTE_COUNT	1:25010176:28010176	Variant	chr1_26123610_A_G	3.25464463537393	0.000230291356289886	26123610
blood_MONOCYTE_COUNT	1:25010176:28010176	Variant	chr1_26123790_T_C	2.69122845198624	0.00278018554131219	26123790
blood_MONOCYTE_COUNT	1:25010176:28010176	Variant	chr1_26125504_CT_C	0.277936236292421	0.000344506851398944	26125504
blood_MONOCYTE_COUNT	1:25010176:28010176	Variant	chr1_26125533_C_CAA	3.12328781446736	0.000227821287383324	26125533
blood_MONOCYTE_COUNT	1:25010176:28010176	Variant	chr1_26125861_A_G	0.711927114958567	0.000457704860268124	26125861
blood_MONOCYTE_COUNT	1:25010176:28010176	Variant	chr1_26125895_G_A	3.29498234799313	0.000231057720873118	26125895
blood_MONOCYTE_COUNT	1:25010176:28010176	Variant	chr1_26126079_T_C	0.281621692413192	0.000422513946093088	26126079
blood_MONOCYTE_COUNT	1:25010176:28010176	Variant	chr1_26126113_G_A	3.26872376004801	0.000230596900953444	26126113
blood_MONOCYTE_COUNT	1:25010176:28010176	Variant	chr1_26126813_G_T	0.466073404202863	0.000224474430129987	26126813
blood_MONOCYTE_COUNT	1:25010176:28010176	Variant	chr1_26126903_G_A	3.18474293708979	0.000229398880252073	26126903
blood_MONOCYTE_COUNT	1:25010176:28010176	Variant	chr1_26126905_G_T	3.27935015735514	0.000230550742021257	26126905
blood_MONOCYTE_COUNT	1:25010176:28010176	Variant	chr1_26128166_C_T	0.729770239219046	0.000235722817299551	26128166
blood_MONOCYTE_COUNT	1:25010176:28010176	Variant	chr1_26128390_C_T	3.34387197753606	0.000232091648033864	26128390
blood_MONOCYTE_COUNT	1:25010176:28010176	Variant	chr1_26128477_T_C	3.26781480891436	0.000230325132151966	26128477
blood_MONOCYTE_COUNT	1:25010176:28010176	Variant	chr1_26128572_T_C	2.90028224485664	0.000545291463806017	26128572
blood_MONOCYTE_COUNT	1:25010176:28010176	Variant	chr1_26128691_A_G	3.52684478842037	0.000238353319638478	26128691
blood_MONOCYTE_COUNT	1:25010176:28010176	Variant	chr1_26128782_T_A	3.40686601852256	0.000238055140704342	26128782
blood_MONOCYTE_COUNT	1:25010176:28010176	Variant	chr1_26128784_T_TCA	0.0308487838423412	0.000290328499477843	26128784
blood_MONOCYTE_COUNT	1:25010176:28010176	Variant	chr1_26128786_T_A	0.0194918390875108	0.000318953944600636	26128786
blood_MONOCYTE_COUNT	1:25010176:28010176	Variant	chr1_26128806_A_T	0.364040262532607	0.000232451580248966	26128806
blood_MONOCYTE_COUNT	1:25010176:28010176	Variant	chr1_26128828_A_G	3.27086788083902	0.000230395549098221	26128828
blood_MONOCYTE_COUNT	1:25010176:28010176	Variant	chr1_26129321_C_T	3.2911155618325	0.000230813432227959	26129321
blood_MONOCYTE_COUNT	1:25010176:28010176	Variant	chr1_26129464_G_C	3.24079433957775	0.000229788138001006	26129464
blood_MONOCYTE_COUNT	1:25010176:28010176	Variant	chr1_26129654_G_A	0.0784799005307719	0.000234704816721687	26129654
blood_MONOCYTE_COUNT	1:25010176:28010176	Variant	chr1_26130218_A_G	3.27284877268752	0.000230426308302353	26130218
blood_MONOCYTE_COUNT	1:25010176:28010176	Variant	chr1_26130456_G_A	3.27585490374081	0.000230505647053769	26130456
blood_MONOCYTE_COUNT	1:25010176:28010176	Variant	chr1_26131065_A_G	0.22102728814666	0.000318963370513781	26131065
blood_MONOCYTE_COUNT	1:25010176:28010176	Variant	chr1_26131171_A_C	3.25331575083662	0.000230029133201388	26131171
blood_MONOCYTE_COUNT	1:25010176:28010176	Variant	chr1_26131489_T_C	3.29437672808137	0.000230880947636105	26131489
blood_MONOCYTE_COUNT	1:25010176:28010176	Variant	chr1_26131618_A_T	0.62890154236047	0.000439877322380441	26131618
blood_MONOCYTE_COUNT	1:25010176:28010176	Variant	chr1_26131824_G_C	3.29677586831476	0.000230948398748861	26131824
blood_MONOCYTE_COUNT	1:25010176:28010176	Variant	chr1_26132499_A_T	3.56849099930112	0.00024002644901619	26132499
blood_MONOCYTE_COUNT	1:25010176:28010176	Variant	chr1_26132567_C_G	3.28028218009162	0.000230606373160931	26132567
blood_MONOCYTE_COUNT	1:25010176:28010176	Variant	chr1_26134127_C_CT	1.45187805353294	0.000221828805174148	26134127
blood_MONOCYTE_COUNT	1:25010176:28010176	Variant	chr1_26135916_A_C	0.0536032245494946	0.000220877298174577	26135916
blood_MONOCYTE_COUNT	1:25010176:28010176	Variant	chr1_26136661_A_G	0.0697002805745256	0.000327819688556492	26136661
blood_MONOCYTE_COUNT	1:25010176:28010176	Variant	chr1_26136881_G_A	2.08692001959119	0.00345033792002682	26136881
blood_MONOCYTE_COUNT	1:25010176:28010176	Variant	chr1_26137302_CA_C	0.239151806886939	0.000244955235349568	26137302
blood_MONOCYTE_COUNT	1:25010176:28010176	Variant	chr1_26137404_T_G	0.583109841452166	0.000345679189657394	26137404
blood_MONOCYTE_COUNT	1:25010176:28010176	Variant	chr1_26138107_A_G	0.129251388950177	0.000226215419624712	26138107
blood_MONOCYTE_COUNT	1:25010176:28010176	Variant	chr1_26138291_G_A	0.217574477304279	0.000287091815107384	26138291
blood_MONOCYTE_COUNT	1:25010176:28010176	Variant	chr1_26138404_C_CAA	2.89578987993637	0.000240715486112779	26138404
blood_MONOCYTE_COUNT	1:25010176:28010176	Variant	chr1_26138432_G_A	3.22812947366154	0.000229640071587026	26138432
blood_MONOCYTE_COUNT	1:25010176:28010176	Variant	chr1_26139295_A_G	0.279277140903644	0.000283096529663301	26139295
blood_MONOCYTE_COUNT	1:25010176:28010176	Variant	chr1_26139544_T_G	0.104682160608287	0.000222421075523218	26139544
blood_MONOCYTE_COUNT	1:25010176:28010176	Variant	chr1_26139698_T_C	3.57905388589986	0.000240707686205417	26139698
blood_MONOCYTE_COUNT	1:25010176:28010176	Variant	chr1_26139762_G_A	3.33854313491621	0.000232271211341177	26139762
blood_MONOCYTE_COUNT	1:25010176:28010176	Variant	chr1_26139823_A_G	2.10653641456429	0.00350779227024044	26139823
blood_MONOCYTE_COUNT	1:25010176:28010176	Variant	chr1_26140340_A_G	3.61998907260029	0.000242513386132008	26140340
blood_MONOCYTE_COUNT	1:25010176:28010176	Variant	chr1_26140421_C_T	0.344423275145194	0.000285519423433314	26140421
blood_MONOCYTE_COUNT	1:25010176:28010176	Variant	chr1_26141296_C_T	0.656090496828582	0.00023567011659407	26141296
blood_MONOCYTE_COUNT	1:25010176:28010176	Variant	chr1_26141321_A_C	0.540360454891104	0.000362143322456606	26141321
blood_MONOCYTE_COUNT	1:25010176:28010176	Variant	chr1_26142271_A_G	0.0706242809215004	0.000255996337187121	26142271
blood_MONOCYTE_COUNT	1:25010176:28010176	Variant	chr1_26142443_G_A	0.576484059284755	0.000347293768790318	26142443
blood_MONOCYTE_COUNT	1:25010176:28010176	Variant	chr1_26142544_A_G	3.38322663190287	0.000233028480709973	26142544
blood_MONOCYTE_COUNT	1:25010176:28010176	Variant	chr1_26145252_C_A	2.5811328331787	0.000233316332944733	26145252
blood_MONOCYTE_COUNT	1:25010176:28010176	Variant	chr1_26145709_G_T	0.792683010378399	0.00022649838511717	26145709
blood_MONOCYTE_COUNT	1:25010176:28010176	Variant	chr1_26145894_A_G	2.16506201668089	0.00389930503338111	26145894
blood_MONOCYTE_COUNT	1:25010176:28010176	Variant	chr1_26146733_G_C	3.34457003513545	0.0002326056846685	26146733
blood_MONOCYTE_COUNT	1:25010176:28010176	Variant	chr1_26147267_A_C	3.32285565108403	0.000231925225046882	26147267
blood_MONOCYTE_COUNT	1:25010176:28010176	Variant	chr1_26147760_A_T	3.35606325472808	0.000232871598880937	26147760
blood_MONOCYTE_COUNT	1:25010176:28010176	Variant	chr1_26147800_A_G	1.58953203329703	0.000526089325890571	26147800
blood_MONOCYTE_COUNT	1:25010176:28010176	Variant	chr1_26147907_G_C	3.36280900730543	0.000233032733920886	26147907
blood_MONOCYTE_COUNT	1:25010176:28010176	Variant	chr1_26147948_A_C	3.35301572572493	0.00254439490467739	26147948
blood_MONOCYTE_COUNT	1:25010176:28010176	Variant	chr1_26147953_G_T	0.151953693973424	0.000360454396400551	26147953
blood_MONOCYTE_COUNT	1:25010176:28010176	Variant	chr1_26147999_A_G	3.13689506477653	0.000228234600155695	26147999
blood_MONOCYTE_COUNT	1:25010176:28010176	Variant	chr1_26148089_A_C	3.1331313013821	0.000228187524814173	26148089
blood_MONOCYTE_COUNT	1:25010176:28010176	Variant	chr1_26148138_T_C	3.36485580794537	0.000233138568849293	26148138
blood_MONOCYTE_COUNT	1:25010176:28010176	Variant	chr1_26148766_G_A	3.32069064931015	0.000232260158917662	26148766
blood_MONOCYTE_COUNT	1:25010176:28010176	Variant	chr1_26149030_A_G	3.44630971345291	0.00023571049593165	26149030
blood_MONOCYTE_COUNT	1:25010176:28010176	Variant	chr1_26149228_A_G	0.786184622347961	0.000475181026079199	26149228
blood_MONOCYTE_COUNT	1:25010176:28010176	Variant	chr1_26149647_G_A	0.106128375480396	0.000237337287760634	26149647
blood_MONOCYTE_COUNT	1:25010176:28010176	Variant	chr1_26149725_C_T	3.31419504680181	0.000230141207309168	26149725
blood_MONOCYTE_COUNT	1:25010176:28010176	Variant	chr1_26151149_G_T	0.210552921420885	0.00026465691862117	26151149
blood_MONOCYTE_COUNT	1:25010176:28010176	Variant	chr1_26151225_C_A	0.196531677420252	0.000231252363233951	26151225
blood_MONOCYTE_COUNT	1:25010176:28010176	Variant	chr1_26151252_CAAA_C	3.19363845742747	0.000228011618742748	26151252
blood_MONOCYTE_COUNT	1:25010176:28010176	Variant	chr1_26151342_T_A	2.95609663408765	0.000227537191576401	26151342
blood_MONOCYTE_COUNT	1:25010176:28010176	Variant	chr1_26151863_A_C	2.90279866530113	0.000227840052339245	26151863
blood_MONOCYTE_COUNT	1:25010176:28010176	Variant	chr1_26152179_A_G	0.374391612438506	0.000221302925211356	26152179
blood_MONOCYTE_COUNT	1:25010176:28010176	Variant	chr1_26152356_TTAA_T	2.97276591213587	0.000227577273310013	26152356
blood_MONOCYTE_COUNT	1:25010176:28010176	Variant	chr1_26152454_G_A	2.95720032186625	0.000227424192801143	26152454
blood_MONOCYTE_COUNT	1:25010176:28010176	Variant	chr1_26152905_G_A	2.93248867248845	0.000227543059053622	26152905
blood_MONOCYTE_COUNT	1:25010176:28010176	Variant	chr1_26153409_C_T	2.87009494333101	0.000230336235227303	26153409
blood_MONOCYTE_COUNT	1:25010176:28010176	Variant	chr1_26154234_A_G	0.0137501178350885	0.000262464074428346	26154234
blood_MONOCYTE_COUNT	1:25010176:28010176	Variant	chr1_26154504_GA_G	1.31008509591775	0.00022877285028106	26154504
blood_MONOCYTE_COUNT	1:25010176:28010176	Variant	chr1_26154619_A_C	3.31840914198673	0.000227481172009518	26154619
blood_MONOCYTE_COUNT	1:25010176:28010176	Variant	chr1_26155098_T_C	0.00478501594956901	0.00027309365989707	26155098
blood_MONOCYTE_COUNT	1:25010176:28010176	Variant	chr1_26155170_G_A	0.0105419946894815	0.000236512987351081	26155170
blood_MONOCYTE_COUNT	1:25010176:28010176	Variant	chr1_26155920_G_A	2.53182042631764	0.000235985437337068	26155920
blood_MONOCYTE_COUNT	1:25010176:28010176	Variant	chr1_26156065_T_C	1.57435711128573	0.000627842589294006	26156065
blood_MONOCYTE_COUNT	1:25010176:28010176	Variant	chr1_26156890_C_T	2.62792029224909	0.000621158030973777	26156890
blood_MONOCYTE_COUNT	1:25010176:28010176	Variant	chr1_26157414_A_T	2.63368257627399	0.0006260101448172	26157414
blood_MONOCYTE_COUNT	1:25010176:28010176	Variant	chr1_26157612_G_A	1.03075593015109	0.000451113187515247	26157612
blood_MONOCYTE_COUNT	1:25010176:28010176	Variant	chr1_26157710_T_C	0.668593272164832	0.0002453503331567	26157710
blood_MONOCYTE_COUNT	1:25010176:28010176	Variant	chr1_26158040_G_C	2.63632858511641	0.000628616002937913	26158040
blood_MONOCYTE_COUNT	1:25010176:28010176	Variant	chr1_26158230_G_T	2.59678211734066	0.000610268204283636	26158230
blood_MONOCYTE_COUNT	1:25010176:28010176	Variant	chr1_26158522_T_G	2.58847171944088	0.00060373449570011	26158522
blood_MONOCYTE_COUNT	1:25010176:28010176	Variant	chr1_26158575_G_A	1.7802978258643	0.00231376380474396	26158575
blood_MONOCYTE_COUNT	1:25010176:28010176	Variant	chr1_26158800_T_C	1.46170000142012	0.000650826734609297	26158800
blood_MONOCYTE_COUNT	1:25010176:28010176	Variant	chr1_26158805_C_T	2.16932457411504	0.000240943253278549	26158805
blood_MONOCYTE_COUNT	1:25010176:28010176	Variant	chr1_26158943_G_A	0.178331640347262	0.000251031665922984	26158943
blood_MONOCYTE_COUNT	1:25010176:28010176	Variant	chr1_26159026_G_C	2.55870072247398	0.000586414762721701	26159026
blood_MONOCYTE_COUNT	1:25010176:28010176	Variant	chr1_26159252_T_C	0.647339254781225	0.000246596284301325	26159252
blood_MONOCYTE_COUNT	1:25010176:28010176	Variant	chr1_26159412_G_A	1.23142753312272	0.00033525612969634	26159412
blood_MONOCYTE_COUNT	1:25010176:28010176	Variant	chr1_26159601_T_C	5.35410311053491	0.000541652044046521	26159601
blood_MONOCYTE_COUNT	1:25010176:28010176	Variant	chr1_26160081_GTTCTTTTTTTTT_G	10.3356559570236	0.000300603214855319	26160081
blood_MONOCYTE_COUNT	1:25010176:28010176	Variant	chr1_26160389_T_C	5.60113581882592	0.000517284552101637	26160389
blood_MONOCYTE_COUNT	1:25010176:28010176	Variant	chr1_26160620_T_C	2.20728620037726	0.000305574909432632	26160620
blood_MONOCYTE_COUNT	1:25010176:28010176	Variant	chr1_26161449_A_G	2.64335502053549	0.000547581569787295	26161449
blood_MONOCYTE_COUNT	1:25010176:28010176	Variant	chr1_26161504_C_A	0.779311464202011	0.000228660171524412	26161504
blood_MONOCYTE_COUNT	1:25010176:28010176	Variant	chr1_26161528_G_A	0.629183690949332	0.000248488939707638	26161528
blood_MONOCYTE_COUNT	1:25010176:28010176	Variant	chr1_26161732_A_G	0.207933324748564	0.000247989952447674	26161732
blood_MONOCYTE_COUNT	1:25010176:28010176	Variant	chr1_26162456_C_T	2.74385562545215	0.000229675280251418	26162456
blood_MONOCYTE_COUNT	1:25010176:28010176	Variant	chr1_26162869_C_T	0.320517747518432	0.000237835246955671	26162869
blood_MONOCYTE_COUNT	1:25010176:28010176	Variant	chr1_26162958_G_A	0.782786043803888	0.000228856882108816	26162958
blood_MONOCYTE_COUNT	1:25010176:28010176	Variant	chr1_26162996_GGC_G	2.60671822781214	0.000562587169528568	26162996
blood_MONOCYTE_COUNT	1:25010176:28010176	Variant	chr1_26163142_T_G	2.71718407389734	0.000584008674364976	26163142
blood_MONOCYTE_COUNT	1:25010176:28010176	Variant	chr1_26163229_T_G	5.82750225162927	0.000593267211380676	26163229
blood_MONOCYTE_COUNT	1:25010176:28010176	Variant	chr1_26163267_G_T	8.42664462109095	0.000326947260083525	26163267
blood_MONOCYTE_COUNT	1:25010176:28010176	Variant	chr1_26163332_CTTTTTTTTTTT_C	1.85237779541464	0.000424441134607143	26163332
blood_MONOCYTE_COUNT	1:25010176:28010176	Variant	chr1_26163749_T_G	1.79643965322857	0.000421211789368851	26163749
blood_MONOCYTE_COUNT	1:25010176:28010176	Variant	chr1_26164357_T_C	1.49687470031274	0.000578066500513605	26164357
blood_MONOCYTE_COUNT	1:25010176:28010176	Variant	chr1_26164527_G_C	8.44692183762159	0.000325432728001881	26164527
blood_MONOCYTE_COUNT	1:25010176:28010176	Variant	chr1_26164864_C_A	5.65473768934733	0.000535443380554896	26164864
blood_MONOCYTE_COUNT	1:25010176:28010176	Variant	chr1_26164984_A_C	2.42085538572205	0.000495675869935205	26164984
blood_MONOCYTE_COUNT	1:25010176:28010176	Variant	chr1_26165001_C_T	1.21662405743572	0.000228341416321418	26165001
blood_MONOCYTE_COUNT	1:25010176:28010176	Variant	chr1_26165194_C_T	5.82061376288413	0.000576505425721633	26165194
blood_MONOCYTE_COUNT	1:25010176:28010176	Variant	chr1_26165277_T_C	5.86162370288765	0.000587718495431826	26165277
blood_MONOCYTE_COUNT	1:25010176:28010176	Variant	chr1_26165326_T_C	0.657740365982043	0.000246071723921313	26165326
blood_MONOCYTE_COUNT	1:25010176:28010176	Variant	chr1_26166496_A_T	5.88566880610147	0.000595475385551519	26166496
blood_MONOCYTE_COUNT	1:25010176:28010176	Variant	chr1_26166535_TC_T	2.87946209574189	0.000227490519164185	26166535
blood_MONOCYTE_COUNT	1:25010176:28010176	Variant	chr1_26166680_G_A	7.3273552195844	0.000501666639597208	26166680
blood_MONOCYTE_COUNT	1:25010176:28010176	Variant	chr1_26166749_T_C	5.93167103601687	0.000611596401177699	26166749
blood_MONOCYTE_COUNT	1:25010176:28010176	Variant	chr1_26166771_C_T	2.52778684930831	0.00115076120708201	26166771
blood_MONOCYTE_COUNT	1:25010176:28010176	Variant	chr1_26167028_C_T	0.660129759897771	0.000378964731709148	26167028
blood_MONOCYTE_COUNT	1:25010176:28010176	Variant	chr1_26167296_A_G	6.0499758437371	0.000623522070672863	26167296
blood_MONOCYTE_COUNT	1:25010176:28010176	Variant	chr1_26167601_A_G	0.649375424807123	0.000247506473934591	26167601
blood_MONOCYTE_COUNT	1:25010176:28010176	Variant	chr1_26168395_C_G	1.49400971526952	0.000233191688228396	26168395
blood_MONOCYTE_COUNT	1:25010176:28010176	Variant	chr1_26168680_A_C	0.428406249638669	0.000349945677465758	26168680
blood_MONOCYTE_COUNT	1:25010176:28010176	Variant	chr1_26168701_T_C	0.410061249727374	0.000232289606302989	26168701
blood_MONOCYTE_COUNT	1:25010176:28010176	Variant	chr1_26169059_A_G	1.39025643260774	0.000229481649291466	26169059
blood_MONOCYTE_COUNT	1:25010176:28010176	Variant	chr1_26169879_C_T	11.7245906590605	0.00163142209482367	26169879
blood_MONOCYTE_COUNT	1:25010176:28010176	Variant	chr1_26169892_G_T	0.930628249089079	0.00023871564726957	26169892
blood_MONOCYTE_COUNT	1:25010176:28010176	Variant	chr1_26169964_C_T	3.9598006075772	0.00096527372862474	26169964
blood_MONOCYTE_COUNT	1:25010176:28010176	Variant	chr1_26170160_T_C	1.74422197257733	0.000232147451138287	26170160
blood_MONOCYTE_COUNT	1:25010176:28010176	Variant	chr1_26170379_A_G	1.39089945302569	0.000229355936236534	26170379
blood_MONOCYTE_COUNT	1:25010176:28010176	Variant	chr1_26170849_A_C	10.9086992734354	0.000470265942090869	26170849
blood_MONOCYTE_COUNT	1:25010176:28010176	Variant	chr1_26171135_C_G	1.73450754759224	0.00023247685320156	26171135
blood_MONOCYTE_COUNT	1:25010176:28010176	Variant	chr1_26171145_G_A	0.116396216595242	0.000366436230941738	26171145
blood_MONOCYTE_COUNT	1:25010176:28010176	Variant	chr1_26171705_G_T	1.69893158524622	0.000233434004839959	26171705
blood_MONOCYTE_COUNT	1:25010176:28010176	Variant	chr1_26171760_G_A	1.70655188632162	0.000237989188061788	26171760
blood_MONOCYTE_COUNT	1:25010176:28010176	Variant	chr1_26172079_T_C	1.705385757258	0.000233197983119073	26172079
blood_MONOCYTE_COUNT	1:25010176:28010176	Variant	chr1_26172227_T_TTTA	1.76345894259217	0.000229905225893385	26172227
blood_MONOCYTE_COUNT	1:25010176:28010176	Variant	chr1_26172390_C_T	2.9618260640028	0.000237700501563108	26172390
blood_MONOCYTE_COUNT	1:25010176:28010176	Variant	chr1_26172447_G_A	0.196203197949973	0.000461054134883008	26172447
blood_MONOCYTE_COUNT	1:25010176:28010176	Variant	chr1_26172455_G_C	1.69898880420494	0.000233400487616822	26172455
blood_MONOCYTE_COUNT	1:25010176:28010176	Variant	chr1_26172545_T_G	3.71094505319905	0.000579408738520545	26172545
blood_MONOCYTE_COUNT	1:25010176:28010176	Variant	chr1_26172751_A_G	1.68316411956151	0.000233973230770227	26172751
blood_MONOCYTE_COUNT	1:25010176:28010176	Variant	chr1_26173306_T_TA	1.6703767399304	0.000234239846627129	26173306
blood_MONOCYTE_COUNT	1:25010176:28010176	Variant	chr1_26173591_T_C	1.67632223106094	0.000234226725882708	26173591
blood_MONOCYTE_COUNT	1:25010176:28010176	Variant	chr1_26174553_A_G	1.69128680200018	0.000233657973560268	26174553
blood_MONOCYTE_COUNT	1:25010176:28010176	Variant	chr1_26174572_A_AT	1.74744697695503	0.000228073440372307	26174572
blood_MONOCYTE_COUNT	1:25010176:28010176	Variant	chr1_26174658_T_C	1.69821757050209	0.000233450051639181	26174658
blood_MONOCYTE_COUNT	1:25010176:28010176	Variant	chr1_26174705_A_T	0.556315206891876	0.000275755242416648	26174705
blood_MONOCYTE_COUNT	1:25010176:28010176	Variant	chr1_26174754_C_G	7.94156089548143	0.00115075414416589	26174754
blood_MONOCYTE_COUNT	1:25010176:28010176	Variant	chr1_26174869_C_CT	2.69687939107304	0.000228897443354054	26174869
blood_MONOCYTE_COUNT	1:25010176:28010176	Variant	chr1_26174884_G_A	1.63488776687218	0.00023205345518426	26174884
blood_MONOCYTE_COUNT	1:25010176:28010176	Variant	chr1_26175336_A_C	1.6997276519941	0.000233403467391071	26175336
blood_MONOCYTE_COUNT	1:25010176:28010176	Variant	chr1_26175415_C_A	0.203709865233537	0.000455814783946779	26175415
blood_MONOCYTE_COUNT	1:25010176:28010176	Variant	chr1_26175738_A_C	0.00178385730058112	0.000221998585262848	26175738
blood_MONOCYTE_COUNT	1:25010176:28010176	Variant	chr1_26175975_T_C	0.421792981202008	0.000259877965094933	26175975
blood_MONOCYTE_COUNT	1:25010176:28010176	Variant	chr1_26176101_C_T	2.13794083324111	0.000846826677116791	26176101
blood_MONOCYTE_COUNT	1:25010176:28010176	Variant	chr1_26176185_T_A	1.63530039414007	0.000235811343251676	26176185
blood_MONOCYTE_COUNT	1:25010176:28010176	Variant	chr1_26176554_G_A	0.0448641812668266	0.000230560945872983	26176554
blood_MONOCYTE_COUNT	1:25010176:28010176	Variant	chr1_26176803_A_AT	1.65746873518814	0.000235071435590809	26176803
blood_MONOCYTE_COUNT	1:25010176:28010176	Variant	chr1_26177266_A_G	0.673437032907715	0.000313626740917661	26177266
blood_MONOCYTE_COUNT	1:25010176:28010176	Variant	chr1_26177545_G_A	2.87513186070426	0.00024135985484802	26177545
blood_MONOCYTE_COUNT	1:25010176:28010176	Variant	chr1_26177693_G_A	0.0388697934522214	0.000223337744441086	26177693
blood_MONOCYTE_COUNT	1:25010176:28010176	Variant	chr1_26177705_C_G	1.65448053087043	0.000235060325616819	26177705
blood_MONOCYTE_COUNT	1:25010176:28010176	Variant	chr1_26177927_G_A	2.80064771276839	0.0002456406332651	26177927
blood_MONOCYTE_COUNT	1:25010176:28010176	Variant	chr1_26177970_G_GA	11.3713637793422	0.000872797966787204	26177970
blood_MONOCYTE_COUNT	1:25010176:28010176	Variant	chr1_26178206_A_G	1.59890305366731	0.000234181409845017	26178206
blood_MONOCYTE_COUNT	1:25010176:28010176	Variant	chr1_26178250_G_A	1.57743146044365	0.000235039840267087	26178250
blood_MONOCYTE_COUNT	1:25010176:28010176	Variant	chr1_26178265_G_A	1.59107098231591	0.000234490958957753	26178265
blood_MONOCYTE_COUNT	1:25010176:28010176	Variant	chr1_26178774_A_G	1.52396695702688	0.000238623473141136	26178774
blood_MONOCYTE_COUNT	1:25010176:28010176	Variant	chr1_26179057_T_C	2.68148597858012	0.000248026474820513	26179057
blood_MONOCYTE_COUNT	1:25010176:28010176	Variant	chr1_26180262_A_G	0.334972844904349	0.000262720792787606	26180262
blood_MONOCYTE_COUNT	1:25010176:28010176	Variant	chr1_26180299_A_G	0.328768253569964	0.000262571684605742	26180299
blood_MONOCYTE_COUNT	1:25010176:28010176	Variant	chr1_26180903_G_A	2.23838704648273	0.00190328732028675	26180903
blood_MONOCYTE_COUNT	1:25010176:28010176	Variant	chr1_26181096_A_G	0.410177548237001	0.000259529891337234	26181096
blood_MONOCYTE_COUNT	1:25010176:28010176	Variant	chr1_26181121_A_T	8.12535825366495	0.000645149174053439	26181121
blood_MONOCYTE_COUNT	1:25010176:28010176	Variant	chr1_26181362_A_G	0.391491267252102	0.000259896466825791	26181362
blood_MONOCYTE_COUNT	1:25010176:28010176	Variant	chr1_26181487_C_T	0.267211312483687	0.000334150559676972	26181487
blood_MONOCYTE_COUNT	1:25010176:28010176	Variant	chr1_26181546_T_C	3.85591325516327	0.000538045224443001	26181546
blood_MONOCYTE_COUNT	1:25010176:28010176	Variant	chr1_26181802_G_A	0.443386825665989	0.000259703550350696	26181802
blood_MONOCYTE_COUNT	1:25010176:28010176	Variant	chr1_26181989_T_C	0.406741449487045	0.000259601507612316	26181989
blood_MONOCYTE_COUNT	1:25010176:28010176	Variant	chr1_26182047_C_T	0.195678397721215	0.000259868731277548	26182047
blood_MONOCYTE_COUNT	1:25010176:28010176	Variant	chr1_26183312_C_T	0.0492507925810108	0.000272304574587048	26183312
blood_MONOCYTE_COUNT	1:25010176:28010176	Variant	chr1_26183845_C_T	0.314114458306766	0.000416629572450168	26183845
blood_MONOCYTE_COUNT	1:25010176:28010176	Variant	chr1_26183878_A_C	0.0109721110759953	0.000220825951170671	26183878
blood_MONOCYTE_COUNT	1:25010176:28010176	Variant	chr1_26183948_G_A	3.43441946844108	0.0015584041222691	26183948
blood_MONOCYTE_COUNT	1:25010176:28010176	Variant	chr1_26184441_G_A	0.482878825551425	0.000265305980567108	26184441
blood_MONOCYTE_COUNT	1:25010176:28010176	Variant	chr1_26184648_G_A	0.0585232090854685	0.0011746975682013	26184648
blood_MONOCYTE_COUNT	1:25010176:28010176	Variant	chr1_26185209_A_G	2.81402783757009	0.000327749224307731	26185209
blood_MONOCYTE_COUNT	1:25010176:28010176	Variant	chr1_26185742_C_G	0.281438143457647	0.000630626615603669	26185742
blood_MONOCYTE_COUNT	1:25010176:28010176	Variant	chr1_26186065_C_T	1.91448326524603	0.000309805072312859	26186065
blood_MONOCYTE_COUNT	1:25010176:28010176	Variant	chr1_26186296_T_G	2.03473926996006	0.000921002401474235	26186296
blood_MONOCYTE_COUNT	1:25010176:28010176	Variant	chr1_26186497_C_T	0.0373964461203639	0.000325446190368188	26186497
blood_MONOCYTE_COUNT	1:25010176:28010176	Variant	chr1_26186957_C_G	1.68869020654759	0.000465452270321554	26186957
blood_MONOCYTE_COUNT	1:25010176:28010176	Variant	chr1_26187950_G_C	2.12702874583183	0.000280500327636722	26187950
blood_MONOCYTE_COUNT	1:25010176:28010176	Variant	chr1_26190354_T_C	0.157022987819772	0.000708248532627358	26190354
blood_MONOCYTE_COUNT	1:25010176:28010176	Variant	chr1_26190776_A_G	2.95302022611681	0.000237454512447373	26190776
blood_MONOCYTE_COUNT	1:25010176:28010176	Variant	chr1_26191176_T_C	3.08461608092568	0.000383417288479562	26191176
blood_MONOCYTE_COUNT	1:25010176:28010176	Variant	chr1_26191282_T_C	2.9757233529582	0.000236751077954025	26191282
blood_MONOCYTE_COUNT	1:25010176:28010176	Variant	chr1_26191303_A_G	2.97553558579807	0.000236787919339718	26191303
blood_MONOCYTE_COUNT	1:25010176:28010176	Variant	chr1_26191320_A_G	0.241500776501878	0.000293115372725278	26191320
blood_MONOCYTE_COUNT	1:25010176:28010176	Variant	chr1_26191400_C_T	3.01426651390207	0.000235473794398774	26191400
blood_MONOCYTE_COUNT	1:25010176:28010176	Variant	chr1_26191979_C_T	2.974197717866	0.000236742278689066	26191979
blood_MONOCYTE_COUNT	1:25010176:28010176	Variant	chr1_26192315_C_T	0.1526784462232	0.000269036851140915	26192315
blood_MONOCYTE_COUNT	1:25010176:28010176	Variant	chr1_26192528_T_C	0.4028472834985	0.000362938843478766	26192528
blood_MONOCYTE_COUNT	1:25010176:28010176	Variant	chr1_26192585_A_G	2.97804689467942	0.000236646441372786	26192585
blood_MONOCYTE_COUNT	1:25010176:28010176	Variant	chr1_26192690_G_A	0.387683702664427	0.000369491959836034	26192690
blood_MONOCYTE_COUNT	1:25010176:28010176	Variant	chr1_26192802_G_A	6.84537689196451	0.000587652395835748	26192802
blood_MONOCYTE_COUNT	1:25010176:28010176	Variant	chr1_26192839_G_T	0.128103588872439	0.000248675774523875	26192839
blood_MONOCYTE_COUNT	1:25010176:28010176	Variant	chr1_26192971_G_T	0.403778642132369	0.000361826396420976	26192971
blood_MONOCYTE_COUNT	1:25010176:28010176	Variant	chr1_26193123_C_T	0.406362315355947	0.00036005855670754	26193123
blood_MONOCYTE_COUNT	1:25010176:28010176	Variant	chr1_26193473_A_G	0.568646682846485	0.000266843428226931	26193473
blood_MONOCYTE_COUNT	1:25010176:28010176	Variant	chr1_26193801_G_T	0.383604463245391	0.000406538798399273	26193801
blood_MONOCYTE_COUNT	1:25010176:28010176	Variant	chr1_26194649_G_A	3.06253830745892	0.000234007077149164	26194649
blood_MONOCYTE_COUNT	1:25010176:28010176	Variant	chr1_26194776_CT_C	0.939167181587807	0.000234642222953354	26194776
blood_MONOCYTE_COUNT	1:25010176:28010176	Variant	chr1_26195334_G_T	13.357189650703	0.0011448504617512	26195334
blood_MONOCYTE_COUNT	1:25010176:28010176	Variant	chr1_26195400_C_T	0.393047000570845	0.000367159054947168	26195400
blood_MONOCYTE_COUNT	1:25010176:28010176	Variant	chr1_26195440_C_G	3.12078565621596	0.00023304067740645	26195440
blood_MONOCYTE_COUNT	1:25010176:28010176	Variant	chr1_26195543_T_C	0.556028175615377	0.000265338587448281	26195543
blood_MONOCYTE_COUNT	1:25010176:28010176	Variant	chr1_26195544_G_A	3.11138367969029	0.000233250169701256	26195544
blood_MONOCYTE_COUNT	1:25010176:28010176	Variant	chr1_26195723_T_C	13.3145894901567	0.0011269702736746	26195723
blood_MONOCYTE_COUNT	1:25010176:28010176	Variant	chr1_26195901_C_T	3.16440011417781	0.000232270010461354	26195901
blood_MONOCYTE_COUNT	1:25010176:28010176	Variant	chr1_26196027_G_A	4.55133761942313	0.00367954429830043	26196027
blood_MONOCYTE_COUNT	1:25010176:28010176	Variant	chr1_26196232_G_A	4.58922177470359	0.00383270323357422	26196232
blood_MONOCYTE_COUNT	1:25010176:28010176	Variant	chr1_26196448_G_T	4.59113953306762	0.00384176166169337	26196448
blood_MONOCYTE_COUNT	1:25010176:28010176	Variant	chr1_26196509_T_C	0.625961221092041	0.000271456157051456	26196509
blood_MONOCYTE_COUNT	1:25010176:28010176	Variant	chr1_26196913_C_G	2.90712555794714	0.000229899516405477	26196913
blood_MONOCYTE_COUNT	1:25010176:28010176	Variant	chr1_26196917_T_C	11.4861109420688	0.000718182798341296	26196917
blood_MONOCYTE_COUNT	1:25010176:28010176	Variant	chr1_26196934_T_TTGAG	0.384797399752939	0.000262334199399989	26196934
blood_MONOCYTE_COUNT	1:25010176:28010176	Variant	chr1_26197016_T_C	13.3277960112486	0.00113566359600241	26197016
blood_MONOCYTE_COUNT	1:25010176:28010176	Variant	chr1_26197055_G_A	3.17857804268413	0.000231976934883197	26197055
blood_MONOCYTE_COUNT	1:25010176:28010176	Variant	chr1_26197091_A_G	0.407080006748285	0.000361325243779875	26197091
blood_MONOCYTE_COUNT	1:25010176:28010176	Variant	chr1_26197152_T_C	3.08648850974002	0.000231253537911008	26197152
blood_MONOCYTE_COUNT	1:25010176:28010176	Variant	chr1_26197153_G_A	3.10474020165951	0.000230953348925568	26197153
blood_MONOCYTE_COUNT	1:25010176:28010176	Variant	chr1_26197525_T_A	0.634167108598829	0.000272277217115555	26197525
blood_MONOCYTE_COUNT	1:25010176:28010176	Variant	chr1_26197910_A_G	3.18600383020153	0.000231906049555319	26197910
blood_MONOCYTE_COUNT	1:25010176:28010176	Variant	chr1_26198029_G_A	2.46827721952072	0.000228110652366893	26198029
blood_MONOCYTE_COUNT	1:25010176:28010176	Variant	chr1_26198215_A_G	0.639861939601888	0.000272842040548595	26198215
blood_MONOCYTE_COUNT	1:25010176:28010176	Variant	chr1_26198892_T_C	3.14206092524695	0.00023424450049955	26198892
blood_MONOCYTE_COUNT	1:25010176:28010176	Variant	chr1_26199176_A_G	0.990477551603371	0.000319717619980701	26199176
blood_MONOCYTE_COUNT	1:25010176:28010176	Variant	chr1_26199333_A_G	3.45972933950879	0.000359305932869205	26199333
blood_MONOCYTE_COUNT	1:25010176:28010176	Variant	chr1_26199364_G_A	1.7285890968911	0.000417058019727273	26199364
blood_MONOCYTE_COUNT	1:25010176:28010176	Variant	chr1_26199726_C_T	4.504753689526	0.00256241126481866	26199726
blood_MONOCYTE_COUNT	1:25010176:28010176	Variant	chr1_26199857_G_C	3.56997363317976	0.000231222482575981	26199857
blood_MONOCYTE_COUNT	1:25010176:28010176	Variant	chr1_26199884_G_A	0.0962513954812108	0.000325035436600933	26199884
blood_MONOCYTE_COUNT	1:25010176:28010176	Variant	chr1_26199948_A_G	3.56469156542585	0.000231256935743673	26199948
blood_MONOCYTE_COUNT	1:25010176:28010176	Variant	chr1_26200063_G_A	14.0278053496464	0.000555391025324505	26200063
blood_MONOCYTE_COUNT	1:25010176:28010176	Variant	chr1_26200241_T_A	1.98689912396253	0.000256719043148109	26200241
blood_MONOCYTE_COUNT	1:25010176:28010176	Variant	chr1_26200672_C_A	5.51247592127539	0.00098220001624939	26200672
blood_MONOCYTE_COUNT	1:25010176:28010176	Variant	chr1_26200716_GGGCCTTA_G	13.5582117349596	0.00104488682245762	26200716
blood_MONOCYTE_COUNT	1:25010176:28010176	Variant	chr1_26200764_G_A	13.6753703019269	0.00110276239481693	26200764
blood_MONOCYTE_COUNT	1:25010176:28010176	Variant	chr1_26200769_A_G	13.7064066535987	0.00112592260997469	26200769
blood_MONOCYTE_COUNT	1:25010176:28010176	Variant	chr1_26200813_T_C	13.7804609190414	0.00117633290817839	26200813
blood_MONOCYTE_COUNT	1:25010176:28010176	Variant	chr1_26200819_C_G	13.4990630217633	0.0010028346967127	26200819
blood_MONOCYTE_COUNT	1:25010176:28010176	Variant	chr1_26201167_C_G	1.57099017806553	0.00227929775050687	26201167
blood_MONOCYTE_COUNT	1:25010176:28010176	Variant	chr1_26201208_T_C	3.8380673924201	0.000738567262518747	26201208
blood_MONOCYTE_COUNT	1:25010176:28010176	Variant	chr1_26201292_G_A	4.53011633261949	0.00364342402148082	26201292
blood_MONOCYTE_COUNT	1:25010176:28010176	Variant	chr1_26201318_A_C	13.623427020292	0.00250336458360823	26201318
blood_MONOCYTE_COUNT	1:25010176:28010176	Variant	chr1_26201319_G_A	13.4746869090904	0.00234030566347206	26201319
blood_MONOCYTE_COUNT	1:25010176:28010176	Variant	chr1_26201393_G_A	0.450144590337203	0.000462452980275185	26201393
blood_MONOCYTE_COUNT	1:25010176:28010176	Variant	chr1_26201460_G_A	11.7636601758734	0.000823246110346547	26201460
blood_MONOCYTE_COUNT	1:25010176:28010176	Variant	chr1_26201690_CTT_C	2.60631477283843	0.000233480759647972	26201690
blood_MONOCYTE_COUNT	1:25010176:28010176	Variant	chr1_26201942_G_A	7.03147498396012	0.0010764201580563	26201942
blood_MONOCYTE_COUNT	1:25010176:28010176	Variant	chr1_26202270_G_A	5.23906914672031	0.000302267409639636	26202270
blood_MONOCYTE_COUNT	1:25010176:28010176	Variant	chr1_26202431_C_G	11.1493547986486	0.00577324060800608	26202431
blood_MONOCYTE_COUNT	1:25010176:28010176	Variant	chr1_26202570_G_A	0.0399290152627709	0.000315142081744166	26202570
blood_MONOCYTE_COUNT	1:25010176:28010176	Variant	chr1_26202630_G_C	0.42202259490906	0.000250601881432772	26202630
blood_MONOCYTE_COUNT	1:25010176:28010176	Variant	chr1_26202760_G_T	2.18227352833128	0.000288441442070856	26202760
blood_MONOCYTE_COUNT	1:25010176:28010176	Variant	chr1_26203835_T_G	0.214604188851007	0.00023489927658533	26203835
blood_MONOCYTE_COUNT	1:25010176:28010176	Variant	chr1_26204328_CT_C	3.74312600265512	0.000293828397545098	26204328
blood_MONOCYTE_COUNT	1:25010176:28010176	Variant	chr1_26204543_C_T	19.8419945474492	0.000383141582458346	26204543
blood_MONOCYTE_COUNT	1:25010176:28010176	Variant	chr1_26204765_C_A	3.65233628714216	0.000273934120439739	26204765
blood_MONOCYTE_COUNT	1:25010176:28010176	Variant	chr1_26204917_T_C	19.8108104598328	0.000376075635592965	26204917
blood_MONOCYTE_COUNT	1:25010176:28010176	Variant	chr1_26205237_A_C	3.09818924622067	0.000592505088872236	26205237
blood_MONOCYTE_COUNT	1:25010176:28010176	Variant	chr1_26205298_G_T	19.8976852982857	0.00038283774222267	26205298
blood_MONOCYTE_COUNT	1:25010176:28010176	Variant	chr1_26205465_T_A	19.8439709847834	0.00037819931071626	26205465
blood_MONOCYTE_COUNT	1:25010176:28010176	Variant	chr1_26206481_AAAAG_A	11.3174925446056	0.000234733352459252	26206481
blood_MONOCYTE_COUNT	1:25010176:28010176	Variant	chr1_26207151_CT_C	3.91686058270313	0.000351221976703929	26207151
blood_MONOCYTE_COUNT	1:25010176:28010176	Variant	chr1_26207320_T_C	0.808223589066111	0.00131924552125923	26207320
blood_MONOCYTE_COUNT	1:25010176:28010176	Variant	chr1_26207488_G_T	0.699905218173525	0.000827493836776433	26207488
blood_MONOCYTE_COUNT	1:25010176:28010176	Variant	chr1_26207641_C_T	14.6649775674575	0.000248504786199124	26207641
blood_MONOCYTE_COUNT	1:25010176:28010176	Variant	chr1_26207726_G_A	3.77048812408213	0.000301322727504456	26207726
blood_MONOCYTE_COUNT	1:25010176:28010176	Variant	chr1_26208655_G_A	3.76716376867071	0.00030038776693275	26208655
blood_MONOCYTE_COUNT	1:25010176:28010176	Variant	chr1_26209650_G_A	3.76314659582408	0.000299793794141387	26209650
blood_MONOCYTE_COUNT	1:25010176:28010176	Variant	chr1_26210637_AAC_A	19.7976558767418	0.000373677019751352	26210637
blood_MONOCYTE_COUNT	1:25010176:28010176	Variant	chr1_26210702_C_A	19.699904730931	0.0003616225184734	26210702
blood_MONOCYTE_COUNT	1:25010176:28010176	Variant	chr1_26211833_C_A	3.75127821373033	0.00029848682397197	26211833
blood_MONOCYTE_COUNT	1:25010176:28010176	Variant	chr1_26211962_C_CT	3.80199124813375	0.000301655782151695	26211962
blood_MONOCYTE_COUNT	1:25010176:28010176	Variant	chr1_26211991_A_G	3.75240973623626	0.000298631014152101	26211991
blood_MONOCYTE_COUNT	1:25010176:28010176	Variant	chr1_26212544_T_G	19.7122035414353	0.000362181106586444	26212544
blood_MONOCYTE_COUNT	1:25010176:28010176	Variant	chr1_26212565_T_C	1.92379485877717	0.000428864820755983	26212565
blood_MONOCYTE_COUNT	1:25010176:28010176	Variant	chr1_26212860_G_A	3.7508394543728	0.000298001402564158	26212860
blood_MONOCYTE_COUNT	1:25010176:28010176	Variant	chr1_26212999_A_G	14.182072488342	0.000240616995471852	26212999
blood_MONOCYTE_COUNT	1:25010176:28010176	Variant	chr1_26213258_T_C	19.7563467587952	0.000365043350147795	26213258
blood_MONOCYTE_COUNT	1:25010176:28010176	Variant	chr1_26213524_G_T	14.1482737327937	0.00024024873918756	26213524
blood_MONOCYTE_COUNT	1:25010176:28010176	Variant	chr1_26213595_C_A	14.4539159504235	0.00024419691781956	26213595
blood_MONOCYTE_COUNT	1:25010176:28010176	Variant	chr1_26213617_ATT_A	8.62472033095587	0.000359380988678074	26213617
blood_MONOCYTE_COUNT	1:25010176:28010176	Variant	chr1_26213865_G_T	19.7456295049848	0.000364089345718194	26213865
blood_MONOCYTE_COUNT	1:25010176:28010176	Variant	chr1_26213945_T_C	14.037425786218	0.000240884802663719	26213945
blood_MONOCYTE_COUNT	1:25010176:28010176	Variant	chr1_26214025_C_T	19.7212958194872	0.000362228295717379	26214025
blood_MONOCYTE_COUNT	1:25010176:28010176	Variant	chr1_26214106_G_A	14.4271411188373	0.000243799131578101	26214106
blood_MONOCYTE_COUNT	1:25010176:28010176	Variant	chr1_26214773_G_A	14.4950470906086	0.00024483024940913	26214773
blood_MONOCYTE_COUNT	1:25010176:28010176	Variant	chr1_26214833_C_T	0.0350486137084777	0.000320875881828963	26214833
blood_MONOCYTE_COUNT	1:25010176:28010176	Variant	chr1_26214939_T_C	19.9780121224589	0.000386413412440816	26214939
blood_MONOCYTE_COUNT	1:25010176:28010176	Variant	chr1_26214941_CA_C	2.03608234065611	0.00213320596698142	26214941
blood_MONOCYTE_COUNT	1:25010176:28010176	Variant	chr1_26214955_A_G	3.24634429549268	0.00103472709835054	26214955
blood_MONOCYTE_COUNT	1:25010176:28010176	Variant	chr1_26214960_A_G	2.03608234065611	0.00213321091203295	26214960
blood_MONOCYTE_COUNT	1:25010176:28010176	Variant	chr1_26215289_C_T	1.90843922557404	0.00042449295581901	26215289
blood_MONOCYTE_COUNT	1:25010176:28010176	Variant	chr1_26215762_G_A	14.1515610058628	0.000240323442266409	26215762
blood_MONOCYTE_COUNT	1:25010176:28010176	Variant	chr1_26215772_A_G	14.4687807152698	0.000244516711053359	26215772
blood_MONOCYTE_COUNT	1:25010176:28010176	Variant	chr1_26216081_G_A	19.7940103484957	0.000367709643540196	26216081
blood_MONOCYTE_COUNT	1:25010176:28010176	Variant	chr1_26216183_C_T	0.108848014264879	0.000231107395752357	26216183
blood_MONOCYTE_COUNT	1:25010176:28010176	Variant	chr1_26216323_T_C	1.91086103787547	0.000425329006034194	26216323
blood_MONOCYTE_COUNT	1:25010176:28010176	Variant	chr1_26216455_C_T	14.2793138926065	0.00024167557730517	26216455
blood_MONOCYTE_COUNT	1:25010176:28010176	Variant	chr1_26216507_T_C	0.0507889392952166	0.000224584458473432	26216507
blood_MONOCYTE_COUNT	1:25010176:28010176	Variant	chr1_26216606_T_A	3.73980013601797	0.000296775437555925	26216606
blood_MONOCYTE_COUNT	1:25010176:28010176	Variant	chr1_26216840_T_C	0.197167121108039	0.000221267492697325	26216840
blood_MONOCYTE_COUNT	1:25010176:28010176	Variant	chr1_26216930_G_C	3.73649718236256	0.000296691971713562	26216930
blood_MONOCYTE_COUNT	1:25010176:28010176	Variant	chr1_26217301_G_A	14.4831159420911	0.000244478606977804	26217301
blood_MONOCYTE_COUNT	1:25010176:28010176	Variant	chr1_26217425_A_G	14.6251329124079	0.000246768451648804	26217425
blood_MONOCYTE_COUNT	1:25010176:28010176	Variant	chr1_26217593_C_G	3.74629002358594	0.000297965838913686	26217593
blood_MONOCYTE_COUNT	1:25010176:28010176	Variant	chr1_26217638_G_A	14.634460285763	0.000246940355319561	26217638
blood_MONOCYTE_COUNT	1:25010176:28010176	Variant	chr1_26218136_A_G	1.95927025806695	0.00043902192700554	26218136
blood_MONOCYTE_COUNT	1:25010176:28010176	Variant	chr1_26218151_C_T	5.61927688735889	0.000399637012628857	26218151
blood_MONOCYTE_COUNT	1:25010176:28010176	Variant	chr1_26218220_C_A	1.95880348780727	0.00043885908351899	26218220
blood_MONOCYTE_COUNT	1:25010176:28010176	Variant	chr1_26218557_T_G	15.6028316569522	0.000481783199623494	26218557
blood_MONOCYTE_COUNT	1:25010176:28010176	Variant	chr1_26218756_A_G	19.9498388636387	0.000378194423012622	26218756
blood_MONOCYTE_COUNT	1:25010176:28010176	Variant	chr1_26218786_T_C	14.729933746719	0.000248848365769823	26218786
blood_MONOCYTE_COUNT	1:25010176:28010176	Variant	chr1_26219076_G_T	0.497076492518307	0.000265709881749062	26219076
blood_MONOCYTE_COUNT	1:25010176:28010176	Variant	chr1_26219373_T_C	16.8229290881431	0.000307285274799378	26219373
blood_MONOCYTE_COUNT	1:25010176:28010176	Variant	chr1_26219374_G_A	3.7091425868632	0.000290289317882334	26219374
blood_MONOCYTE_COUNT	1:25010176:28010176	Variant	chr1_26219455_A_C	1.95398595016703	0.000436867383315007	26219455
blood_MONOCYTE_COUNT	1:25010176:28010176	Variant	chr1_26219616_AT_A	1.71317866229561	0.000375249237453705	26219616
blood_MONOCYTE_COUNT	1:25010176:28010176	Variant	chr1_26219740_A_T	20.0173397436524	0.000381858200133028	26219740
blood_MONOCYTE_COUNT	1:25010176:28010176	Variant	chr1_26219945_C_T	2.17420464031154	0.000670716946025408	26219945
blood_MONOCYTE_COUNT	1:25010176:28010176	Variant	chr1_26220183_G_A	0.769567506559754	0.000321821422451004	26220183
blood_MONOCYTE_COUNT	1:25010176:28010176	Variant	chr1_26220232_T_C	14.7409357263291	0.000249054345109567	26220232
blood_MONOCYTE_COUNT	1:25010176:28010176	Variant	chr1_26220552_G_A	14.7214451581802	0.000248676999717726	26220552
blood_MONOCYTE_COUNT	1:25010176:28010176	Variant	chr1_26220624_T_C	1.94387215672629	0.00043439463194318	26220624
blood_MONOCYTE_COUNT	1:25010176:28010176	Variant	chr1_26220688_C_T	19.8832357400925	0.000371755529794368	26220688
blood_MONOCYTE_COUNT	1:25010176:28010176	Variant	chr1_26220825_G_C	14.7381356354023	0.000249052888004966	26220825
blood_MONOCYTE_COUNT	1:25010176:28010176	Variant	chr1_26220884_T_C	1.91195171373398	0.000425813881766559	26220884
blood_MONOCYTE_COUNT	1:25010176:28010176	Variant	chr1_26220934_T_C	14.4173705351333	0.000243418732057552	26220934
blood_MONOCYTE_COUNT	1:25010176:28010176	Variant	chr1_26221001_A_G	14.3952043738657	0.000243126544757711	26221001
blood_MONOCYTE_COUNT	1:25010176:28010176	Variant	chr1_26221401_T_A	1.95223799588346	0.000436490396893227	26221401
blood_MONOCYTE_COUNT	1:25010176:28010176	Variant	chr1_26221538_G_C	19.9841605522259	0.000378890862662014	26221538
blood_MONOCYTE_COUNT	1:25010176:28010176	Variant	chr1_26221564_A_C	3.67860775564372	0.000290639540575564	26221564
blood_MONOCYTE_COUNT	1:25010176:28010176	Variant	chr1_26221568_A_AAAAAC	14.2342462136791	0.000258976839000038	26221568
blood_MONOCYTE_COUNT	1:25010176:28010176	Variant	chr1_26221634_G_T	1.9515778814341	0.000436260188649225	26221634
blood_MONOCYTE_COUNT	1:25010176:28010176	Variant	chr1_26221635_A_T	1.9515778814341	0.000436260188649225	26221635
blood_MONOCYTE_COUNT	1:25010176:28010176	Variant	chr1_26221730_G_A	20.2108031341039	0.000391678739173925	26221730
blood_MONOCYTE_COUNT	1:25010176:28010176	Variant	chr1_26221771_A_G	14.7399435690714	0.000248989344891255	26221771
blood_MONOCYTE_COUNT	1:25010176:28010176	Variant	chr1_26221871_C_T	14.7824290211272	0.000249851006405196	26221871
blood_MONOCYTE_COUNT	1:25010176:28010176	Variant	chr1_26221986_A_C	14.7440885747344	0.000248906751558113	26221986
blood_MONOCYTE_COUNT	1:25010176:28010176	Variant	chr1_26222455_G_A	3.66794798435413	0.000287514992997742	26222455
blood_MONOCYTE_COUNT	1:25010176:28010176	Variant	chr1_26222503_T_C	14.4523280087151	0.000244148072363372	26222503
blood_MONOCYTE_COUNT	1:25010176:28010176	Variant	chr1_26222536_T_C	14.7484981353737	0.000248992145086576	26222536
blood_MONOCYTE_COUNT	1:25010176:28010176	Variant	chr1_26222908_C_T	3.63803915916435	0.000286935775408668	26222908
blood_MONOCYTE_COUNT	1:25010176:28010176	Variant	chr1_26223019_T_A	0.117171776310567	0.000277606128151654	26223019
blood_MONOCYTE_COUNT	1:25010176:28010176	Variant	chr1_26223146_G_A	14.7136399992404	0.000249185156036935	26223146
blood_MONOCYTE_COUNT	1:25010176:28010176	Variant	chr1_26223257_G_A	3.53382284228617	0.000280425008121651	26223257
blood_MONOCYTE_COUNT	1:25010176:28010176	Variant	chr1_26223325_G_A	14.7508131465201	0.00024904138408375	26223325
blood_MONOCYTE_COUNT	1:25010176:28010176	Variant	chr1_26223498_G_A	14.5623746832943	0.000246093361660973	26223498
blood_MONOCYTE_COUNT	1:25010176:28010176	Variant	chr1_26223697_C_T	14.7547155811239	0.000249119146402305	26223697
blood_MONOCYTE_COUNT	1:25010176:28010176	Variant	chr1_26223887_C_T	0.384853068699062	0.000240397102188166	26223887
blood_MONOCYTE_COUNT	1:25010176:28010176	Variant	chr1_26224114_C_G	14.7194608018388	0.000248418328721069	26224114
blood_MONOCYTE_COUNT	1:25010176:28010176	Variant	chr1_26224136_G_A	3.59100416768309	0.00028283728338367	26224136
blood_MONOCYTE_COUNT	1:25010176:28010176	Variant	chr1_26224825_G_C	1.24280371784768	0.000240516200797326	26224825
blood_MONOCYTE_COUNT	1:25010176:28010176	Variant	chr1_26224986_G_C	14.7228562534933	0.000248485520200598	26224986
blood_MONOCYTE_COUNT	1:25010176:28010176	Variant	chr1_26225454_T_G	1.86940099801526	0.000415832785946387	26225454
blood_MONOCYTE_COUNT	1:25010176:28010176	Variant	chr1_26225747_G_A	3.7348802852008	0.000295400708843003	26225747
blood_MONOCYTE_COUNT	1:25010176:28010176	Variant	chr1_26225821_A_G	1.94256591122715	0.000433940219429927	26225821
blood_MONOCYTE_COUNT	1:25010176:28010176	Variant	chr1_26225963_C_T	0.109798441546783	0.000272949589549608	26225963
blood_MONOCYTE_COUNT	1:25010176:28010176	Variant	chr1_26226340_C_T	14.7654086108945	0.000249095828972807	26226340
blood_MONOCYTE_COUNT	1:25010176:28010176	Variant	chr1_26226430_T_C	15.1837773640099	0.000259254903008203	26226430
blood_MONOCYTE_COUNT	1:25010176:28010176	Variant	chr1_26226474_T_C	14.7270895268216	0.000248346147010454	26226474
blood_MONOCYTE_COUNT	1:25010176:28010176	Variant	chr1_26226769_C_T	21.3520044751496	0.000508386183470533	26226769
blood_MONOCYTE_COUNT	1:25010176:28010176	Variant	chr1_26226773_C_T	21.3520044751496	0.000508386609876468	26226773
blood_MONOCYTE_COUNT	1:25010176:28010176	Variant	chr1_26226996_A_G	14.7650117583267	0.000249088197720925	26226996
blood_MONOCYTE_COUNT	1:25010176:28010176	Variant	chr1_26227605_C_G	14.7655629424039	0.000249090104602315	26227605
blood_MONOCYTE_COUNT	1:25010176:28010176	Variant	chr1_26227943_C_T	14.7660259367824	0.000249110131442624	26227943
blood_MONOCYTE_COUNT	1:25010176:28010176	Variant	chr1_26228599_G_A	3.75986801561213	0.000298092986547458	26228599
blood_MONOCYTE_COUNT	1:25010176:28010176	Variant	chr1_26228630_G_C	0.841559502084928	0.00143357424635557	26228630
blood_MONOCYTE_COUNT	1:25010176:28010176	Variant	chr1_26229288_C_G	14.7452350624691	0.000248930243847002	26229288
blood_MONOCYTE_COUNT	1:25010176:28010176	Variant	chr1_26229525_A_G	15.0492045982977	0.000255239006736069	26229525
blood_MONOCYTE_COUNT	1:25010176:28010176	Variant	chr1_26229792_A_AT	14.9933072445017	0.00025662785344583	26229792
blood_MONOCYTE_COUNT	1:25010176:28010176	Variant	chr1_26229794_T_A	16.8872500287516	0.000311881815079855	26229794
blood_MONOCYTE_COUNT	1:25010176:28010176	Variant	chr1_26229894_A_C	20.070038700002	0.000382660275195846	26229894
blood_MONOCYTE_COUNT	1:25010176:28010176	Variant	chr1_26229951_G_T	3.64787171309002	0.00028670164990356	26229951
blood_MONOCYTE_COUNT	1:25010176:28010176	Variant	chr1_26230260_T_C	1.9521793201053	0.000435664730187014	26230260
blood_MONOCYTE_COUNT	1:25010176:28010176	Variant	chr1_26230379_A_C	15.053458486654	0.000255341391990828	26230379
blood_MONOCYTE_COUNT	1:25010176:28010176	Variant	chr1_26230811_T_C	14.8702601144198	0.000253677088938421	26230811
blood_MONOCYTE_COUNT	1:25010176:28010176	Variant	chr1_26230992_C_A	15.0497997029493	0.000255251851860158	26230992
blood_MONOCYTE_COUNT	1:25010176:28010176	Variant	chr1_26231127_A_T	3.68778606940329	0.000291531290451721	26231127
blood_MONOCYTE_COUNT	1:25010176:28010176	Variant	chr1_26231468_A_G	0.228597909628356	0.000298124961832514	26231468
blood_MONOCYTE_COUNT	1:25010176:28010176	Variant	chr1_26231643_C_T	15.1227303855022	0.000258792077988764	26231643
blood_MONOCYTE_COUNT	1:25010176:28010176	Variant	chr1_26231659_T_C	1.88760809392955	0.000399069309292526	26231659
blood_MONOCYTE_COUNT	1:25010176:28010176	Variant	chr1_26232046_G_C	15.1554802368122	0.000257911684147668	26232046
blood_MONOCYTE_COUNT	1:25010176:28010176	Variant	chr1_26232196_T_C	1.96581100656825	0.000440719632079541	26232196
blood_MONOCYTE_COUNT	1:25010176:28010176	Variant	chr1_26232253_A_AAAAC	15.1871050891834	0.000259366890599568	26232253
blood_MONOCYTE_COUNT	1:25010176:28010176	Variant	chr1_26232582_T_C	2.03280478013236	0.00040492154748303	26232582
blood_MONOCYTE_COUNT	1:25010176:28010176	Variant	chr1_26232815_G_T	5.58385202114995	0.000392817372030934	26232815
blood_MONOCYTE_COUNT	1:25010176:28010176	Variant	chr1_26233233_G_A	20.1083762065901	0.000386273450041368	26233233
blood_MONOCYTE_COUNT	1:25010176:28010176	Variant	chr1_26233560_C_G	1.97035895710846	0.00044273119678892	26233560
blood_MONOCYTE_COUNT	1:25010176:28010176	Variant	chr1_26233640_T_C	20.2421338479241	0.000397158267513841	26233640
blood_MONOCYTE_COUNT	1:25010176:28010176	Variant	chr1_26233678_T_C	15.0919410210477	0.000256537988951007	26233678
blood_MONOCYTE_COUNT	1:25010176:28010176	Variant	chr1_26233821_A_C	1.34023374897447	0.000224453918138734	26233821
blood_MONOCYTE_COUNT	1:25010176:28010176	Variant	chr1_26233875_C_G	3.57777996190835	0.000280755242310161	26233875
blood_MONOCYTE_COUNT	1:25010176:28010176	Variant	chr1_26233990_C_A	20.2402456773646	0.00039698038831082	26233990
blood_MONOCYTE_COUNT	1:25010176:28010176	Variant	chr1_26234145_G_T	0.669355107580032	0.000251999589155241	26234145
blood_MONOCYTE_COUNT	1:25010176:28010176	Variant	chr1_26234254_G_A	3.58090681330765	0.000281049594564881	26234254
blood_MONOCYTE_COUNT	1:25010176:28010176	Variant	chr1_26234454_C_G	1.86144872514208	0.000422213226342266	26234454
blood_MONOCYTE_COUNT	1:25010176:28010176	Variant	chr1_26234471_C_T	15.1440421532581	0.000257576040918079	26234471
blood_MONOCYTE_COUNT	1:25010176:28010176	Variant	chr1_26234729_G_C	3.76427789561089	0.000299683470871521	26234729
blood_MONOCYTE_COUNT	1:25010176:28010176	Variant	chr1_26234749_G_A	1.79115581491923	0.000282007506956017	26234749
blood_MONOCYTE_COUNT	1:25010176:28010176	Variant	chr1_26234878_G_A	0.463683262519552	0.000251562218883412	26234878
blood_MONOCYTE_COUNT	1:25010176:28010176	Variant	chr1_26235310_A_G	2.17813442255278	0.000270169728619866	26235310
blood_MONOCYTE_COUNT	1:25010176:28010176	Variant	chr1_26235365_T_C	25.6204392608284	0.000455384442790798	26235365
blood_MONOCYTE_COUNT	1:25010176:28010176	Variant	chr1_26235540_A_G	1.94566990966738	0.00043613405487363	26235540
blood_MONOCYTE_COUNT	1:25010176:28010176	Variant	chr1_26235813_C_A	21.2037323387293	0.000461941273947984	26235813
blood_MONOCYTE_COUNT	1:25010176:28010176	Variant	chr1_26236407_T_C	0.0287161101180302	0.000270693338041507	26236407
blood_MONOCYTE_COUNT	1:25010176:28010176	Variant	chr1_26236408_C_T	2.04564396908519	0.000466143474874425	26236408
blood_MONOCYTE_COUNT	1:25010176:28010176	Variant	chr1_26236614_G_A	21.1624546748082	0.00052596533077644	26236614
blood_MONOCYTE_COUNT	1:25010176:28010176	Variant	chr1_26237174_G_A	2.10392819823122	0.000259586175778396	26237174
blood_MONOCYTE_COUNT	1:25010176:28010176	Variant	chr1_26237359_T_G	0.116176968268784	0.000449021197577037	26237359
blood_MONOCYTE_COUNT	1:25010176:28010176	Variant	chr1_26237739_C_A	25.7816480492059	0.000550714899775128	26237739
blood_MONOCYTE_COUNT	1:25010176:28010176	Variant	chr1_26238347_C_T	25.7713537312193	0.0005437564517187	26238347
blood_MONOCYTE_COUNT	1:25010176:28010176	Variant	chr1_26239174_G_A	1.9493577484257	0.00043710112387074	26239174
blood_MONOCYTE_COUNT	1:25010176:28010176	Variant	chr1_26239696_G_A	0.586651882899464	0.00057702701445504	26239696
blood_MONOCYTE_COUNT	1:25010176:28010176	Variant	chr1_26239742_G_A	1.41138992584759	0.000553079390485765	26239742
blood_MONOCYTE_COUNT	1:25010176:28010176	Variant	chr1_26240194_A_G	1.94691476944972	0.000436423414298451	26240194
blood_MONOCYTE_COUNT	1:25010176:28010176	Variant	chr1_26240553_A_G	25.7106822309203	0.000498867613575169	26240553
blood_MONOCYTE_COUNT	1:25010176:28010176	Variant	chr1_26240751_C_T	21.2045003891809	0.000461169579346996	26240751
blood_MONOCYTE_COUNT	1:25010176:28010176	Variant	chr1_26241389_C_G	21.205465937898	0.000461194269322897	26241389
blood_MONOCYTE_COUNT	1:25010176:28010176	Variant	chr1_26241446_A_G	25.7636877263456	0.000539679910818328	26241446
blood_MONOCYTE_COUNT	1:25010176:28010176	Variant	chr1_26241674_A_G	25.7976370249498	0.000559015425860947	26241674
blood_MONOCYTE_COUNT	1:25010176:28010176	Variant	chr1_26242051_T_C	21.081586572033	0.000470165520722412	26242051
blood_MONOCYTE_COUNT	1:25010176:28010176	Variant	chr1_26242207_A_G	25.7636877263456	0.000539679910818328	26242207
blood_MONOCYTE_COUNT	1:25010176:28010176	Variant	chr1_26242421_G_A	25.7636877263456	0.000539679910818328	26242421
blood_MONOCYTE_COUNT	1:25010176:28010176	Variant	chr1_26242435_G_A	25.8291766682103	0.000585589322313143	26242435
blood_MONOCYTE_COUNT	1:25010176:28010176	Variant	chr1_26242794_T_TTTTG	1.74012824523071	0.0003904876070622	26242794
blood_MONOCYTE_COUNT	1:25010176:28010176	Variant	chr1_26243120_G_A	2.00956966557663	0.000453550895672019	26243120
blood_MONOCYTE_COUNT	1:25010176:28010176	Variant	chr1_26243277_T_C	0.201899736075247	0.00022450829394824	26243277
blood_MONOCYTE_COUNT	1:25010176:28010176	Variant	chr1_26243311_GTCTTGGTTGA_G	0.101140406425045	0.000461114348959483	26243311
blood_MONOCYTE_COUNT	1:25010176:28010176	Variant	chr1_26243312_T_G	1.49542584521915	0.000359686335808327	26243312
blood_MONOCYTE_COUNT	1:25010176:28010176	Variant	chr1_26243330_G_A	25.767630245633	0.00054116803905262	26243330
blood_MONOCYTE_COUNT	1:25010176:28010176	Variant	chr1_26243476_A_G	0.114340959304496	0.000231890641428136	26243476
blood_MONOCYTE_COUNT	1:25010176:28010176	Variant	chr1_26243499_C_A	21.2205196593949	0.00046245119799687	26243499
blood_MONOCYTE_COUNT	1:25010176:28010176	Variant	chr1_26243518_G_A	25.7352138188971	0.000523457895987596	26243518
blood_MONOCYTE_COUNT	1:25010176:28010176	Variant	chr1_26243825_G_C	1.95424751634517	0.000437899106917952	26243825
blood_MONOCYTE_COUNT	1:25010176:28010176	Variant	chr1_26244166_G_T	1.33956621576499	0.00102388497744032	26244166
blood_MONOCYTE_COUNT	1:25010176:28010176	Variant	chr1_26244465_C_G	0.124237893409882	0.000232221161255979	26244465
blood_MONOCYTE_COUNT	1:25010176:28010176	Variant	chr1_26244502_T_A	21.3261777825129	0.000475443455824761	26244502
blood_MONOCYTE_COUNT	1:25010176:28010176	Variant	chr1_26244601_G_A	0.104399059392443	0.000461374416239625	26244601
blood_MONOCYTE_COUNT	1:25010176:28010176	Variant	chr1_26245187_A_AT	2.12602873348097	0.000480087209895065	26245187
blood_MONOCYTE_COUNT	1:25010176:28010176	Variant	chr1_26245320_A_G	1.94860215078839	0.000436880553843952	26245320
blood_MONOCYTE_COUNT	1:25010176:28010176	Variant	chr1_26245484_A_G	0.084945231713163	0.000484579114132493	26245484
blood_MONOCYTE_COUNT	1:25010176:28010176	Variant	chr1_26245486_G_A	1.95019400079954	0.000437333360257333	26245486
blood_MONOCYTE_COUNT	1:25010176:28010176	Variant	chr1_26245979_C_CA	20.9004167035711	0.000466840084404472	26245979
blood_MONOCYTE_COUNT	1:25010176:28010176	Variant	chr1_26246141_A_G	0.0714750818156979	0.000262550278572308	26246141
blood_MONOCYTE_COUNT	1:25010176:28010176	Variant	chr1_26246486_C_T	0.350092562937133	0.00032116110267961	26246486
blood_MONOCYTE_COUNT	1:25010176:28010176	Variant	chr1_26246532_G_A	25.7516411068773	0.000531793058927453	26246532
blood_MONOCYTE_COUNT	1:25010176:28010176	Variant	chr1_26247767_A_G	1.77919004898208	0.000402677158489747	26247767
blood_MONOCYTE_COUNT	1:25010176:28010176	Variant	chr1_26247772_G_A	0.0786694883862477	0.000265491651864159	26247772
blood_MONOCYTE_COUNT	1:25010176:28010176	Variant	chr1_26247839_G_A	25.7544884941169	0.000533835309104803	26247839
blood_MONOCYTE_COUNT	1:25010176:28010176	Variant	chr1_26247941_G_T	0.078560738047234	0.000493410882155683	26247941
blood_MONOCYTE_COUNT	1:25010176:28010176	Variant	chr1_26249032_A_G	25.7750772120938	0.000545576746792378	26249032
blood_MONOCYTE_COUNT	1:25010176:28010176	Variant	chr1_26249204_T_C	1.75975488354466	0.000397208943974114	26249204
blood_MONOCYTE_COUNT	1:25010176:28010176	Variant	chr1_26249343_A_G	25.7750772120938	0.000545576719518264	26249343
blood_MONOCYTE_COUNT	1:25010176:28010176	Variant	chr1_26249448_G_A	25.7777055486985	0.000547560200979854	26249448
blood_MONOCYTE_COUNT	1:25010176:28010176	Variant	chr1_26249541_A_G	1.75972764408704	0.000397195466333044	26249541
blood_MONOCYTE_COUNT	1:25010176:28010176	Variant	chr1_26249756_T_G	25.6537331087555	0.000471332742546521	26249756
blood_MONOCYTE_COUNT	1:25010176:28010176	Variant	chr1_26250165_CAG_C	0.0586613876732167	0.00050851442297643	26250165
blood_MONOCYTE_COUNT	1:25010176:28010176	Variant	chr1_26250847_C_T	25.7750772120938	0.000545576719518263	26250847
blood_MONOCYTE_COUNT	1:25010176:28010176	Variant	chr1_26250893_A_G	2.06360559610445	0.000229618972160237	26250893
blood_MONOCYTE_COUNT	1:25010176:28010176	Variant	chr1_26251028_G_A	0.114990088807925	0.000450319040880151	26251028
blood_MONOCYTE_COUNT	1:25010176:28010176	Variant	chr1_26251257_T_TG	0.0666683918952139	0.000394715172450307	26251257
blood_MONOCYTE_COUNT	1:25010176:28010176	Variant	chr1_26251494_G_A	28.1906817935028	0.00280936757136037	26251494
blood_MONOCYTE_COUNT	1:25010176:28010176	Variant	chr1_26251742_G_A	25.7345567254657	0.000520026860477198	26251742
blood_MONOCYTE_COUNT	1:25010176:28010176	Variant	chr1_26252036_C_T	20.832355651358	0.000433318568880973	26252036
blood_MONOCYTE_COUNT	1:25010176:28010176	Variant	chr1_26252185_C_G	25.7687253889417	0.0005412050258578	26252185
blood_MONOCYTE_COUNT	1:25010176:28010176	Variant	chr1_26252251_G_T	2.17299681159103	0.000438109694597248	26252251
blood_MONOCYTE_COUNT	1:25010176:28010176	Variant	chr1_26252314_C_T	20.9957771471027	0.000450564737652991	26252314
blood_MONOCYTE_COUNT	1:25010176:28010176	Variant	chr1_26252489_G_A	0.114868325198809	0.000450456045368556	26252489
blood_MONOCYTE_COUNT	1:25010176:28010176	Variant	chr1_26252732_C_T	1.74896377476992	0.000394904178278509	26252732
blood_MONOCYTE_COUNT	1:25010176:28010176	Variant	chr1_26253070_T_C	0.114441791563667	0.000450959260068556	26253070
blood_MONOCYTE_COUNT	1:25010176:28010176	Variant	chr1_26253390_C_CTT	24.8576408340998	0.000383468721975343	26253390
blood_MONOCYTE_COUNT	1:25010176:28010176	Variant	chr1_26253839_C_T	25.7536123752601	0.000531085519777967	26253839
blood_MONOCYTE_COUNT	1:25010176:28010176	Variant	chr1_26254299_C_T	5.19241598545492	0.000241866452574098	26254299
blood_MONOCYTE_COUNT	1:25010176:28010176	Variant	chr1_26254427_T_TA	18.657554520304	0.000398050501224356	26254427
blood_MONOCYTE_COUNT	1:25010176:28010176	Variant	chr1_26254446_T_G	21.0384628697208	0.000454995220883661	26254446
blood_MONOCYTE_COUNT	1:25010176:28010176	Variant	chr1_26255600_G_A	7.71523904210429	0.000853960306797388	26255600
blood_MONOCYTE_COUNT	1:25010176:28010176	Variant	chr1_26256195_T_A	0.114958304664574	0.000450360670837617	26256195
blood_MONOCYTE_COUNT	1:25010176:28010176	Variant	chr1_26256220_G_A	25.7233861146093	0.000513190079509135	26256220
blood_MONOCYTE_COUNT	1:25010176:28010176	Variant	chr1_26256222_C_T	25.796541892392	0.000550633949410113	26256222
blood_MONOCYTE_COUNT	1:25010176:28010176	Variant	chr1_26257087_C_T	25.7564597605895	0.000532944534705994	26257087
blood_MONOCYTE_COUNT	1:25010176:28010176	Variant	chr1_26257098_T_G	0.0300420037322467	0.000240154437180925	26257098
blood_MONOCYTE_COUNT	1:25010176:28010176	Variant	chr1_26257122_G_A	4.47090240115423	0.000289152398866703	26257122
blood_MONOCYTE_COUNT	1:25010176:28010176	Variant	chr1_26257169_G_A	0.0777186073063577	0.000494543259202277	26257169
blood_MONOCYTE_COUNT	1:25010176:28010176	Variant	chr1_26257190_T_C	1.746780225676	0.000394460539184425	26257190
blood_MONOCYTE_COUNT	1:25010176:28010176	Variant	chr1_26257354_A_C	0.661229840887224	0.000386463272454398	26257354
blood_MONOCYTE_COUNT	1:25010176:28010176	Variant	chr1_26257507_T_C	1.746780225676	0.000394460539184425	26257507
blood_MONOCYTE_COUNT	1:25010176:28010176	Variant	chr1_26258542_TA_T	25.7481366264864	0.00052808563544006	26258542
blood_MONOCYTE_COUNT	1:25010176:28010176	Variant	chr1_26258640_A_G	0.115150886299996	0.000450226058068121	26258640
blood_MONOCYTE_COUNT	1:25010176:28010176	Variant	chr1_26258683_G_A	5.91607520188642	0.00033053071016278	26258683
blood_MONOCYTE_COUNT	1:25010176:28010176	Variant	chr1_26259166_G_T	20.866770570812	0.00043665149223764	26259166
blood_MONOCYTE_COUNT	1:25010176:28010176	Variant	chr1_26260004_C_T	0.192494150075132	0.000226385608797852	26260004
blood_MONOCYTE_COUNT	1:25010176:28010176	Variant	chr1_26260501_G_GA	24.6632930979478	0.000358334690112071	26260501
blood_MONOCYTE_COUNT	1:25010176:28010176	Variant	chr1_26260547_A_T	1.76636503433366	0.000399426085703318	26260547
blood_MONOCYTE_COUNT	1:25010176:28010176	Variant	chr1_26261427_G_A	25.7503269272207	0.000528875705845172	26261427
blood_MONOCYTE_COUNT	1:25010176:28010176	Variant	chr1_26261630_C_G	0.364636373131183	0.000229019410045364	26261630
blood_MONOCYTE_COUNT	1:25010176:28010176	Variant	chr1_26261720_C_CTCTT	0.511842178468187	0.000430280021715789	26261720
blood_MONOCYTE_COUNT	1:25010176:28010176	Variant	chr1_26261741_AT_A	1.05089340948336	0.000309908602789517	26261741
blood_MONOCYTE_COUNT	1:25010176:28010176	Variant	chr1_26261743_T_A	1.00769377108187	0.000288975864800521	26261743
blood_MONOCYTE_COUNT	1:25010176:28010176	Variant	chr1_26261856_A_G	0.0655950111447029	0.000269833340573257	26261856
blood_MONOCYTE_COUNT	1:25010176:28010176	Variant	chr1_26262180_G_A	0.0887091396790188	0.000480130439397713	26262180
blood_MONOCYTE_COUNT	1:25010176:28010176	Variant	chr1_26262239_G_A	20.8323775998456	0.000431089804840896	26262239
blood_MONOCYTE_COUNT	1:25010176:28010176	Variant	chr1_26262306_C_CA	25.660085181257	0.000476344289444962	26262306
blood_MONOCYTE_COUNT	1:25010176:28010176	Variant	chr1_26262335_G_A	0.0785473182902576	0.000493490417240297	26262335
blood_MONOCYTE_COUNT	1:25010176:28010176	Variant	chr1_26262535_G_A	1.31671546935123	0.000987923095602837	26262535
blood_MONOCYTE_COUNT	1:25010176:28010176	Variant	chr1_26262561_G_T	0.0785713364382021	0.000493458823197385	26262561
blood_MONOCYTE_COUNT	1:25010176:28010176	Variant	chr1_26262882_A_G	1.74598949998095	0.000394427509843388	26262882
blood_MONOCYTE_COUNT	1:25010176:28010176	Variant	chr1_26263145_A_G	25.7420037757398	0.000524794016907499	26263145
blood_MONOCYTE_COUNT	1:25010176:28010176	Variant	chr1_26263207_T_A	25.7310522246791	0.000517759658799678	26263207
blood_MONOCYTE_COUNT	1:25010176:28010176	Variant	chr1_26263631_A_G	4.37759838557344	0.000280725977595724	26263631
blood_MONOCYTE_COUNT	1:25010176:28010176	Variant	chr1_26263691_G_A	25.7496698371719	0.00052844166978303	26263691
blood_MONOCYTE_COUNT	1:25010176:28010176	Variant	chr1_26263875_A_C	3.18152048813525	0.000254721244226769	26263875
blood_MONOCYTE_COUNT	1:25010176:28010176	Variant	chr1_26263941_G_A	25.7571168491199	0.000533555514241238	26263941
blood_MONOCYTE_COUNT	1:25010176:28010176	Variant	chr1_26264110_A_G	0.0854412356208196	0.000484051908347158	26264110
blood_MONOCYTE_COUNT	1:25010176:28010176	Variant	chr1_26264764_A_G	25.7529552859462	0.000530760744616867	26264764
blood_MONOCYTE_COUNT	1:25010176:28010176	Variant	chr1_26265007_T_C	1.6285890325043	0.000373816958139555	26265007
blood_MONOCYTE_COUNT	1:25010176:28010176	Variant	chr1_26265145_G_A	20.8086730864705	0.000429043594399174	26265145
blood_MONOCYTE_COUNT	1:25010176:28010176	Variant	chr1_26265307_T_TA	0.859780014987877	0.000300522945927662	26265307
blood_MONOCYTE_COUNT	1:25010176:28010176	Variant	chr1_26265336_C_T	2.08279967780357	0.000259023540520732	26265336
blood_MONOCYTE_COUNT	1:25010176:28010176	Variant	chr1_26265710_C_T	0.498803641741167	0.000263704422742075	26265710
blood_MONOCYTE_COUNT	1:25010176:28010176	Variant	chr1_26265819_C_T	20.7174518549477	0.000420904056502059	26265819
blood_MONOCYTE_COUNT	1:25010176:28010176	Variant	chr1_26266082_A_G	1.74885968627266	0.000395016577937707	26266082
blood_MONOCYTE_COUNT	1:25010176:28010176	Variant	chr1_26266143_A_G	25.7496698371719	0.00052844302933942	26266143
blood_MONOCYTE_COUNT	1:25010176:28010176	Variant	chr1_26266223_G_T	25.7514220769754	0.000530308817927442	26266223
blood_MONOCYTE_COUNT	1:25010176:28010176	Variant	chr1_26266236_A_G	20.9240981365219	0.000441212133379164	26266236
blood_MONOCYTE_COUNT	1:25010176:28010176	Variant	chr1_26266380_C_T	25.3251586000383	0.000337721293668901	26266380
blood_MONOCYTE_COUNT	1:25010176:28010176	Variant	chr1_26266708_A_G	0.347865387961752	0.000221286586840237	26266708
blood_MONOCYTE_COUNT	1:25010176:28010176	Variant	chr1_26267012_T_C	0.0310086147008575	0.000527875104043682	26267012
blood_MONOCYTE_COUNT	1:25010176:28010176	Variant	chr1_26267139_G_A	0.378816568401042	0.000221438979312508	26267139
blood_MONOCYTE_COUNT	1:25010176:28010176	Variant	chr1_26267216_TACTC_T	0.902464414506807	0.00034697856241641	26267216
blood_MONOCYTE_COUNT	1:25010176:28010176	Variant	chr1_26267353_CAG_C	25.3897812249543	0.000352954341528001	26267353
blood_MONOCYTE_COUNT	1:25010176:28010176	Variant	chr1_26269156_C_G	0.0294139894914592	0.000530378593359243	26269156
blood_MONOCYTE_COUNT	1:25010176:28010176	Variant	chr1_26269589_G_A	25.3459694359966	0.000342085857873992	26269589
blood_MONOCYTE_COUNT	1:25010176:28010176	Variant	chr1_26270027_T_C	1.70924675587151	0.000387145423255146	26270027
blood_MONOCYTE_COUNT	1:25010176:28010176	Variant	chr1_26270065_C_T	0.704799172154062	0.000236339333228813	26270065
blood_MONOCYTE_COUNT	1:25010176:28010176	Variant	chr1_26270072_G_C	4.0947295502227	0.000262831146459663	26270072
blood_MONOCYTE_COUNT	1:25010176:28010176	Variant	chr1_26270123_G_A	25.1904321198845	0.000310443807920403	26270123
blood_MONOCYTE_COUNT	1:25010176:28010176	Variant	chr1_26270218_G_A	20.8043052782951	0.000428587288889797	26270218
blood_MONOCYTE_COUNT	1:25010176:28010176	Variant	chr1_26270595_C_A	25.3683135325169	0.000347082873461101	26270595
blood_MONOCYTE_COUNT	1:25010176:28010176	Variant	chr1_26270653_G_A	20.7036673219092	0.000419386205826707	26270653
blood_MONOCYTE_COUNT	1:25010176:28010176	Variant	chr1_26270698_G_A	25.3694088268595	0.000347363067895652	26270698
blood_MONOCYTE_COUNT	1:25010176:28010176	Variant	chr1_26270944_G_A	1.74845075937495	0.000394925504647864	26270944
blood_MONOCYTE_COUNT	1:25010176:28010176	Variant	chr1_26271181_C_T	0.616127341108004	0.000247250007239695	26271181
blood_MONOCYTE_COUNT	1:25010176:28010176	Variant	chr1_26271290_C_T	25.4013912362436	0.000355819784582249	26271290
blood_MONOCYTE_COUNT	1:25010176:28010176	Variant	chr1_26271550_A_G	0.0312580880338272	0.000528567495199555	26271550
blood_MONOCYTE_COUNT	1:25010176:28010176	Variant	chr1_26271790_T_C	18.8912778447508	0.000476999214241739	26271790
blood_MONOCYTE_COUNT	1:25010176:28010176	Variant	chr1_26272586_C_G	0.0636963961840971	0.000481538380824058	26272586
blood_MONOCYTE_COUNT	1:25010176:28010176	Variant	chr1_26272697_C_T	25.3113576458043	0.000334809017944139	26272697
blood_MONOCYTE_COUNT	1:25010176:28010176	Variant	chr1_26272778_A_G	1.76856770857514	0.000398815705900666	26272778
blood_MONOCYTE_COUNT	1:25010176:28010176	Variant	chr1_26272998_A_G	0.0308083748821794	0.000527844100432663	26272998
blood_MONOCYTE_COUNT	1:25010176:28010176	Variant	chr1_26273051_G_A	25.3264729731335	0.000338255493495221	26273051
blood_MONOCYTE_COUNT	1:25010176:28010176	Variant	chr1_26273813_T_C	1.76405060756769	0.000398048548641592	26273813
blood_MONOCYTE_COUNT	1:25010176:28010176	Variant	chr1_26273846_G_A	0.0545444324167958	0.000240313071356915	26273846
blood_MONOCYTE_COUNT	1:25010176:28010176	Variant	chr1_26273862_A_C	2.16115630386003	0.00333814046423938	26273862
blood_MONOCYTE_COUNT	1:25010176:28010176	Variant	chr1_26273864_T_C	2.16115630386003	0.00333814046423938	26273864
blood_MONOCYTE_COUNT	1:25010176:28010176	Variant	chr1_26273992_A_G	25.340931037056	0.000341768550042362	26273992
blood_MONOCYTE_COUNT	1:25010176:28010176	Variant	chr1_26274023_GT_G	1.61052199486381	0.000370291286099694	26274023
blood_MONOCYTE_COUNT	1:25010176:28010176	Variant	chr1_26274192_CACTT_C	25.2377514209429	0.000319807032178213	26274192
blood_MONOCYTE_COUNT	1:25010176:28010176	Variant	chr1_26274302_A_G	20.6144824687689	0.000413554562776324	26274302
blood_MONOCYTE_COUNT	1:25010176:28010176	Variant	chr1_26274894_G_A	20.767365073155	0.000424853649112709	26274894
blood_MONOCYTE_COUNT	1:25010176:28010176	Variant	chr1_26275079_A_G	25.1435501746486	0.00024478061694019	26275079
blood_MONOCYTE_COUNT	1:25010176:28010176	Variant	chr1_26275760_C_T	20.7613290237639	0.000424358712711563	26275760
blood_MONOCYTE_COUNT	1:25010176:28010176	Variant	chr1_26275765_T_G	25.3253776622631	0.000338064080789334	26275765
blood_MONOCYTE_COUNT	1:25010176:28010176	Variant	chr1_26276034_C_T	25.317272348692	0.000335785467400801	26276034
blood_MONOCYTE_COUNT	1:25010176:28010176	Variant	chr1_26276065_C_G	4.06292937271441	0.000264597230964188	26276065
blood_MONOCYTE_COUNT	1:25010176:28010176	Variant	chr1_26276076_TGA_T	25.3393976095198	0.000349031002563728	26276076
blood_MONOCYTE_COUNT	1:25010176:28010176	Variant	chr1_26276800_CCTT_C	2.12767037341243	0.00054183591197301	26276800
blood_MONOCYTE_COUNT	1:25010176:28010176	Variant	chr1_26277392_G_GAA	25.2318365517866	0.000347145442302504	26277392
blood_MONOCYTE_COUNT	1:25010176:28010176	Variant	chr1_26277502_A_C	1.72371833656548	0.000389819402427943	26277502
blood_MONOCYTE_COUNT	1:25010176:28010176	Variant	chr1_26277580_T_G	25.3251586000383	0.000337974746056745	26277580
blood_MONOCYTE_COUNT	1:25010176:28010176	Variant	chr1_26278578_T_C	25.3361116905863	0.000340596859198262	26278578
blood_MONOCYTE_COUNT	1:25010176:28010176	Variant	chr1_26278957_CCTAT_C	1.7517713822396	0.000395408410945702	26278957
blood_MONOCYTE_COUNT	1:25010176:28010176	Variant	chr1_26279538_G_GA	25.3623989357922	0.000347099112482093	26279538
blood_MONOCYTE_COUNT	1:25010176:28010176	Variant	chr1_26279683_A_C	25.3361116905863	0.000340596859198262	26279683
blood_MONOCYTE_COUNT	1:25010176:28010176	Variant	chr1_26279722_T_C	0.345095569534759	0.00022878824318646	26279722
blood_MONOCYTE_COUNT	1:25010176:28010176	Variant	chr1_26279800_C_T	3.13025565243885	0.000226325208642414	26279800
blood_MONOCYTE_COUNT	1:25010176:28010176	Variant	chr1_26280514_C_A	2.54560867492935	0.000317755866425973	26280514
blood_MONOCYTE_COUNT	1:25010176:28010176	Variant	chr1_26280632_C_T	21.1215711620655	0.000450025341093978	26280632
blood_MONOCYTE_COUNT	1:25010176:28010176	Variant	chr1_26281235_T_G	25.3470647389333	0.000343272465958874	26281235
blood_MONOCYTE_COUNT	1:25010176:28010176	Variant	chr1_26282158_G_A	7.75412826922387	0.000874501150358488	26282158
blood_MONOCYTE_COUNT	1:25010176:28010176	Variant	chr1_26282270_C_T	25.2215402684635	0.000317315956616772	26282270
blood_MONOCYTE_COUNT	1:25010176:28010176	Variant	chr1_26282278_C_T	0.0360792460429903	0.000520110713719485	26282278
blood_MONOCYTE_COUNT	1:25010176:28010176	Variant	chr1_26282291_C_T	7.72753931848271	0.000858075451001667	26282291
blood_MONOCYTE_COUNT	1:25010176:28010176	Variant	chr1_26282323_A_G	1.7345125095408	0.000391783893951301	26282323
blood_MONOCYTE_COUNT	1:25010176:28010176	Variant	chr1_26282337_G_A	20.648176972728	0.00042295699489338	26282337
blood_MONOCYTE_COUNT	1:25010176:28010176	Variant	chr1_26282405_C_G	0.15844417560096	0.000255264901886684	26282405
blood_MONOCYTE_COUNT	1:25010176:28010176	Variant	chr1_26282602_A_T	0.0360522833879187	0.000520156609825068	26282602
blood_MONOCYTE_COUNT	1:25010176:28010176	Variant	chr1_26282768_C_T	21.2065192632351	0.000459934935539077	26282768
blood_MONOCYTE_COUNT	1:25010176:28010176	Variant	chr1_26282816_G_T	1.745952317374	0.00039420194594545	26282816
blood_MONOCYTE_COUNT	1:25010176:28010176	Variant	chr1_26283320_T_G	0.104652288113099	0.000274935791792288	26283320
blood_MONOCYTE_COUNT	1:25010176:28010176	Variant	chr1_26283539_C_T	0.0328495133754009	0.00052523571626173	26283539
blood_MONOCYTE_COUNT	1:25010176:28010176	Variant	chr1_26283826_G_A	1.59208260704852	0.000304204650825465	26283826
blood_MONOCYTE_COUNT	1:25010176:28010176	Variant	chr1_26284400_A_C	1.75610678658778	0.00039628791140105	26284400
blood_MONOCYTE_COUNT	1:25010176:28010176	Variant	chr1_26285551_A_G	1.75032676411179	0.000395096686050989	26285551
blood_MONOCYTE_COUNT	1:25010176:28010176	Variant	chr1_26285806_C_A	25.6684085656662	0.000486652898190257	26285806
blood_MONOCYTE_COUNT	1:25010176:28010176	Variant	chr1_26285969_G_A	25.6561425171953	0.000475744268766137	26285969
blood_MONOCYTE_COUNT	1:25010176:28010176	Variant	chr1_26286202_T_A	25.6561425171953	0.000475744268766137	26286202
blood_MONOCYTE_COUNT	1:25010176:28010176	Variant	chr1_26286435_G_T	25.5166125719054	0.000416114870432055	26286435
blood_MONOCYTE_COUNT	1:25010176:28010176	Variant	chr1_26286444_C_T	25.7805529107056	0.000553683540995624	26286444
blood_MONOCYTE_COUNT	1:25010176:28010176	Variant	chr1_26286451_T_C	0.637187523922097	0.000244671898329527	26286451
blood_MONOCYTE_COUNT	1:25010176:28010176	Variant	chr1_26286593_GT_G	17.9418969935857	0.00036574736189145	26286593
blood_MONOCYTE_COUNT	1:25010176:28010176	Variant	chr1_26286670_AC_A	0.0918867793889638	0.00047639155900387	26286670
blood_MONOCYTE_COUNT	1:25010176:28010176	Variant	chr1_26286760_T_C	25.0114440117389	0.000330882367957062	26286760
blood_MONOCYTE_COUNT	1:25010176:28010176	Variant	chr1_26286834_G_GA	7.86416737943827	0.000924350680834127	26286834
blood_MONOCYTE_COUNT	1:25010176:28010176	Variant	chr1_26287213_G_A	1.92257027901029	0.000427704164616869	26287213
blood_MONOCYTE_COUNT	1:25010176:28010176	Variant	chr1_26287295_GCCT_G	26.8875358731299	0.000552270977491688	26287295
blood_MONOCYTE_COUNT	1:25010176:28010176	Variant	chr1_26287466_C_G	0.0709590890824396	0.000307664198307325	26287466
blood_MONOCYTE_COUNT	1:25010176:28010176	Variant	chr1_26287842_G_A	21.1714739508328	0.000462937039721552	26287842
blood_MONOCYTE_COUNT	1:25010176:28010176	Variant	chr1_26287906_CT_C	1.15021698699053	0.000325956184177464	26287906
blood_MONOCYTE_COUNT	1:25010176:28010176	Variant	chr1_26287976_T_C	1.94914012027668	0.00043513912773942	26287976
blood_MONOCYTE_COUNT	1:25010176:28010176	Variant	chr1_26288076_TA_T	25.3199011015745	0.000331945349019092	26288076
blood_MONOCYTE_COUNT	1:25010176:28010176	Variant	chr1_26288078_A_T	2.23676864830556	0.000554348070913113	26288078
blood_MONOCYTE_COUNT	1:25010176:28010176	Variant	chr1_26288122_T_C	1.95939000331284	0.000438166218800377	26288122
blood_MONOCYTE_COUNT	1:25010176:28010176	Variant	chr1_26288360_T_C	1.92981109764678	0.000430323535666135	26288360
blood_MONOCYTE_COUNT	1:25010176:28010176	Variant	chr1_26288608_A_G	2.28127682335391	0.000298739289618065	26288608
blood_MONOCYTE_COUNT	1:25010176:28010176	Variant	chr1_26288694_A_G	1.94468178127458	0.0004340414714124	26288694
blood_MONOCYTE_COUNT	1:25010176:28010176	Variant	chr1_26289125_C_T	4.09953051145479	0.000261362880163277	26289125
blood_MONOCYTE_COUNT	1:25010176:28010176	Variant	chr1_26289789_G_A	25.6668753124274	0.000508082252763864	26289789
blood_MONOCYTE_COUNT	1:25010176:28010176	Variant	chr1_26289829_T_C	25.7030160675527	0.000521030992290494	26289829
blood_MONOCYTE_COUNT	1:25010176:28010176	Variant	chr1_26289892_A_T	0.131130086367208	0.000285346589767461	26289892
blood_MONOCYTE_COUNT	1:25010176:28010176	Variant	chr1_26290643_C_T	1.96935519148755	0.000440962262825787	26290643
blood_MONOCYTE_COUNT	1:25010176:28010176	Variant	chr1_26290773_G_A	0.701803948896349	0.000723420103450215	26290773
blood_MONOCYTE_COUNT	1:25010176:28010176	Variant	chr1_26290825_G_A	0.0542152592863633	0.000245081958512079	26290825
blood_MONOCYTE_COUNT	1:25010176:28010176	Variant	chr1_26290847_G_C	25.8147210402077	0.000606396831859874	26290847
blood_MONOCYTE_COUNT	1:25010176:28010176	Variant	chr1_26290848_G_A	3.85653569443045	0.000242017336442587	26290848
blood_MONOCYTE_COUNT	1:25010176:28010176	Variant	chr1_26291087_G_A	1.96982655356527	0.00044062595638501	26291087
blood_MONOCYTE_COUNT	1:25010176:28010176	Variant	chr1_26291139_C_T	5.18181656173855	0.000329949237836942	26291139
blood_MONOCYTE_COUNT	1:25010176:28010176	Variant	chr1_26291283_C_T	2.53562977081401	0.000318191075564701	26291283
blood_MONOCYTE_COUNT	1:25010176:28010176	Variant	chr1_26291300_T_C	1.96173097312223	0.000438813376768558	26291300
blood_MONOCYTE_COUNT	1:25010176:28010176	Variant	chr1_26291432_G_T	19.6551670601025	0.000380993553804915	26291432
blood_MONOCYTE_COUNT	1:25010176:28010176	Variant	chr1_26291445_C_T	26.0116181654759	0.000793421255089088	26291445
blood_MONOCYTE_COUNT	1:25010176:28010176	Variant	chr1_26291572_G_T	0.119950484944395	0.000444354880384423	26291572
blood_MONOCYTE_COUNT	1:25010176:28010176	Variant	chr1_26291879_A_G	25.8140639645265	0.000609793498307595	26291879
blood_MONOCYTE_COUNT	1:25010176:28010176	Variant	chr1_26291975_T_C	1.92581031503481	0.000428942971722708	26291975
blood_MONOCYTE_COUNT	1:25010176:28010176	Variant	chr1_26291976_G_A	1.86203637692864	0.000410400853434829	26291976
blood_MONOCYTE_COUNT	1:25010176:28010176	Variant	chr1_26292338_C_T	26.8724283674371	0.000569536091906118	26292338
blood_MONOCYTE_COUNT	1:25010176:28010176	Variant	chr1_26293158_C_T	17.9144568287202	0.000387645875163378	26293158
blood_MONOCYTE_COUNT	1:25010176:28010176	Variant	chr1_26293498_T_C	1.90739979230114	0.000422902536081917	26293498
blood_MONOCYTE_COUNT	1:25010176:28010176	Variant	chr1_26293631_C_G	0.102738179286178	0.000464075304018745	26293631
blood_MONOCYTE_COUNT	1:25010176:28010176	Variant	chr1_26293863_C_T	1.97293770250134	0.000441372984108929	26293863
blood_MONOCYTE_COUNT	1:25010176:28010176	Variant	chr1_26293998_T_C	1.988828907823	0.00044626228158598	26293998
blood_MONOCYTE_COUNT	1:25010176:28010176	Variant	chr1_26294087_G_GCGT	0.136563958154031	0.000279277755786883	26294087
blood_MONOCYTE_COUNT	1:25010176:28010176	Variant	chr1_26294315_T_C	0.19011383585034	0.000374067876240484	26294315
blood_MONOCYTE_COUNT	1:25010176:28010176	Variant	chr1_26294355_C_CA	1.98807751327511	0.000446053127249539	26294355
blood_MONOCYTE_COUNT	1:25010176:28010176	Variant	chr1_26294507_A_G	1.96559114975148	0.000438754254419387	26294507
blood_MONOCYTE_COUNT	1:25010176:28010176	Variant	chr1_26294610_G_A	25.828738619916	0.000617479235820598	26294610
blood_MONOCYTE_COUNT	1:25010176:28010176	Variant	chr1_26295105_G_A	21.4953289334666	0.000518121648019668	26295105
blood_MONOCYTE_COUNT	1:25010176:28010176	Variant	chr1_26295217_C_G	1.96307480608732	0.000438052311902434	26295217
blood_MONOCYTE_COUNT	1:25010176:28010176	Variant	chr1_26295313_G_A	25.8077122254013	0.00056197958979598	26295313
blood_MONOCYTE_COUNT	1:25010176:28010176	Variant	chr1_26295675_AC_A	21.268401146831	0.000461538582147329	26295675
blood_MONOCYTE_COUNT	1:25010176:28010176	Variant	chr1_26295723_A_G	2.23403491820437	0.000292477540132472	26295723
blood_MONOCYTE_COUNT	1:25010176:28010176	Variant	chr1_26295813_A_C	0.460053714923297	0.000238604506160345	26295813
blood_MONOCYTE_COUNT	1:25010176:28010176	Variant	chr1_26296142_G_A	0.1046429810077	0.000460648886183247	26296142
blood_MONOCYTE_COUNT	1:25010176:28010176	Variant	chr1_26296209_C_T	27.1307788643134	0.000760933232722545	26296209
blood_MONOCYTE_COUNT	1:25010176:28010176	Variant	chr1_26296398_G_A	27.1301220671048	0.000775971651252433	26296398
blood_MONOCYTE_COUNT	1:25010176:28010176	Variant	chr1_26296420_G_A	0.110529494780003	0.000454978473456431	26296420
blood_MONOCYTE_COUNT	1:25010176:28010176	Variant	chr1_26296483_A_C	1.86849167461171	0.000414720285773891	26296483
blood_MONOCYTE_COUNT	1:25010176:28010176	Variant	chr1_26296502_C_T	1.86733651004711	0.000414452768592748	26296502
blood_MONOCYTE_COUNT	1:25010176:28010176	Variant	chr1_26296554_G_A	0.371007961130791	0.000242383882063668	26296554
blood_MONOCYTE_COUNT	1:25010176:28010176	Variant	chr1_26296894_A_G	0.347523624618048	0.000369116396856791	26296894
blood_MONOCYTE_COUNT	1:25010176:28010176	Variant	chr1_26297150_C_T	25.7803338829567	0.000567234936237925	26297150
blood_MONOCYTE_COUNT	1:25010176:28010176	Variant	chr1_26297779_C_T	8.28928598212237	0.00112650087834644	26297779
blood_MONOCYTE_COUNT	1:25010176:28010176	Variant	chr1_26297836_G_A	1.70959227485783	0.000387099705353604	26297836
blood_MONOCYTE_COUNT	1:25010176:28010176	Variant	chr1_26297988_C_A	0.126022849500211	0.000254581053942274	26297988
blood_MONOCYTE_COUNT	1:25010176:28010176	Variant	chr1_26299480_T_C	1.03106439112828	0.000332893955847756	26299480
blood_MONOCYTE_COUNT	1:25010176:28010176	Variant	chr1_26299917_C_A	25.8900647504761	0.000674028056052491	26299917
blood_MONOCYTE_COUNT	1:25010176:28010176	Variant	chr1_26300008_TA_T	25.7809909661546	0.000580216958484847	26300008
blood_MONOCYTE_COUNT	1:25010176:28010176	Variant	chr1_26300121_C_T	26.953876686931	0.000623717733784701	26300121
blood_MONOCYTE_COUNT	1:25010176:28010176	Variant	chr1_26300237_C_T	1.80128946380651	0.000400680316745294	26300237
blood_MONOCYTE_COUNT	1:25010176:28010176	Variant	chr1_26300258_T_C	1.82770249401014	0.000406076340497228	26300258
blood_MONOCYTE_COUNT	1:25010176:28010176	Variant	chr1_26300476_C_A	26.9543145755461	0.000624070628271891	26300476
blood_MONOCYTE_COUNT	1:25010176:28010176	Variant	chr1_26300634_A_ACT	26.8634514100121	0.000569364207658151	26300634
blood_MONOCYTE_COUNT	1:25010176:28010176	Variant	chr1_26300792_A_G	1.63608809712965	0.000374850835677182	26300792
blood_MONOCYTE_COUNT	1:25010176:28010176	Variant	chr1_26300987_T_C	26.8844705878793	0.0005772496029031	26300987
blood_MONOCYTE_COUNT	1:25010176:28010176	Variant	chr1_26301310_G_A	1.82659099922257	0.000405838454325523	26301310
blood_MONOCYTE_COUNT	1:25010176:28010176	Variant	chr1_26301344_T_C	25.866848578903	0.000653519122693135	26301344
blood_MONOCYTE_COUNT	1:25010176:28010176	Variant	chr1_26301416_G_C	25.8661915147994	0.000652986897614583	26301416
blood_MONOCYTE_COUNT	1:25010176:28010176	Variant	chr1_26301802_G_A	0.907781477878724	0.000401708296925614	26301802
blood_MONOCYTE_COUNT	1:25010176:28010176	Variant	chr1_26302851_G_A	0.162295236761994	0.000298324090301567	26302851
blood_MONOCYTE_COUNT	1:25010176:28010176	Variant	chr1_26302974_G_C	26.9543145755461	0.000629037952836049	26302974
blood_MONOCYTE_COUNT	1:25010176:28010176	Variant	chr1_26303391_G_A	26.914685414632	0.000583569423852525	26303391
blood_MONOCYTE_COUNT	1:25010176:28010176	Variant	chr1_26304270_G_C	1.86726768897266	0.00041515878056253	26304270
blood_MONOCYTE_COUNT	1:25010176:28010176	Variant	chr1_26304616_G_A	0.105651510659045	0.000451353082057464	26304616
blood_MONOCYTE_COUNT	1:25010176:28010176	Variant	chr1_26304752_C_T	21.166075556991	0.000449751527727064	26304752
blood_MONOCYTE_COUNT	1:25010176:28010176	Variant	chr1_26305153_A_T	1.86723082041218	0.000415150223044245	26305153
blood_MONOCYTE_COUNT	1:25010176:28010176	Variant	chr1_26305436_T_C	26.8078375021107	0.000538020599005095	26305436
blood_MONOCYTE_COUNT	1:25010176:28010176	Variant	chr1_26305677_T_TA	1.91499540845043	0.000426511420802811	26305677
blood_MONOCYTE_COUNT	1:25010176:28010176	Variant	chr1_26305884_C_G	0.0137368019137326	0.000226289525002996	26305884
blood_MONOCYTE_COUNT	1:25010176:28010176	Variant	chr1_26306290_C_T	26.778278534261	0.000521260708742884	26306290
blood_MONOCYTE_COUNT	1:25010176:28010176	Variant	chr1_26306340_C_A	26.778278534261	0.000521260708742884	26306340
blood_MONOCYTE_COUNT	1:25010176:28010176	Variant	chr1_26306694_G_A	0.299621316251913	0.00040471878808187	26306694
blood_MONOCYTE_COUNT	1:25010176:28010176	Variant	chr1_26306699_A_C	0.137802301913764	0.000276860281716326	26306699
blood_MONOCYTE_COUNT	1:25010176:28010176	Variant	chr1_26306896_A_G	20.9706700428129	0.000429480373336102	26306896
blood_MONOCYTE_COUNT	1:25010176:28010176	Variant	chr1_26307486_TTAA_T	8.17434761580371	0.00104367043392605	26307486
blood_MONOCYTE_COUNT	1:25010176:28010176	Variant	chr1_26307507_T_C	1.8648907132988	0.000414573623728118	26307507
blood_MONOCYTE_COUNT	1:25010176:28010176	Variant	chr1_26307816_G_A	20.8509020335901	0.000418525156898162	26307816
blood_MONOCYTE_COUNT	1:25010176:28010176	Variant	chr1_26308275_A_AAAAAG	14.3709422814349	0.000246417623318165	26308275
blood_MONOCYTE_COUNT	1:25010176:28010176	Variant	chr1_26308409_C_T	1.85952824804878	0.000413449624221549	26308409
blood_MONOCYTE_COUNT	1:25010176:28010176	Variant	chr1_26309058_A_G	1.85894049894365	0.000413452887465756	26309058
blood_MONOCYTE_COUNT	1:25010176:28010176	Variant	chr1_26309225_G_A	21.0633935331652	0.000439174773073396	26309225
blood_MONOCYTE_COUNT	1:25010176:28010176	Variant	chr1_26309234_C_T	0.268822550059525	0.000226168986629912	26309234
blood_MONOCYTE_COUNT	1:25010176:28010176	Variant	chr1_26309334_T_C	0.123582510056212	0.000434432794293035	26309334
blood_MONOCYTE_COUNT	1:25010176:28010176	Variant	chr1_26309340_G_A	25.9463522627687	0.000722314094272486	26309340
blood_MONOCYTE_COUNT	1:25010176:28010176	Variant	chr1_26309517_T_C	1.8593069226144	0.00041348693195211	26309517
blood_MONOCYTE_COUNT	1:25010176:28010176	Variant	chr1_26309552_T_A	16.3469411914494	0.000234304095794192	26309552
blood_MONOCYTE_COUNT	1:25010176:28010176	Variant	chr1_26310039_A_T	1.85976924317351	0.000413592288293499	26310039
blood_MONOCYTE_COUNT	1:25010176:28010176	Variant	chr1_26310173_G_T	25.593497249609	0.000460795119833664	26310173
blood_MONOCYTE_COUNT	1:25010176:28010176	Variant	chr1_26310188_A_G	1.85978399785239	0.000413595666026098	26310188
blood_MONOCYTE_COUNT	1:25010176:28010176	Variant	chr1_26310280_G_T	0.124214370259942	0.000433817275059717	26310280
blood_MONOCYTE_COUNT	1:25010176:28010176	Variant	chr1_26310398_T_A	0.124141705625943	0.000433888340323018	26310398
blood_MONOCYTE_COUNT	1:25010176:28010176	Variant	chr1_26310620_C_T	26.7456538729289	0.000491160424795579	26310620
blood_MONOCYTE_COUNT	1:25010176:28010176	Variant	chr1_26310727_TAAA_T	4.250588888863	0.00080419613685539	26310727
blood_MONOCYTE_COUNT	1:25010176:28010176	Variant	chr1_26310815_T_A	1.59491366836478	0.000481005862175895	26310815
blood_MONOCYTE_COUNT	1:25010176:28010176	Variant	chr1_26311140_C_CT	13.2252297166546	0.00200123808049875	26311140
blood_MONOCYTE_COUNT	1:25010176:28010176	Variant	chr1_26311376_A_G	1.93269232411382	0.000430437221561563	26311376
blood_MONOCYTE_COUNT	1:25010176:28010176	Variant	chr1_26311700_C_A	0.150053321620747	0.00041173298459678	26311700
blood_MONOCYTE_COUNT	1:25010176:28010176	Variant	chr1_26311728_A_G	0.263481880624232	0.000243867946349706	26311728
blood_MONOCYTE_COUNT	1:25010176:28010176	Variant	chr1_26311731_G_A	25.8394707844436	0.000628867849258165	26311731
blood_MONOCYTE_COUNT	1:25010176:28010176	Variant	chr1_26312009_C_A	25.7582119963441	0.000562632763495133	26312009
blood_MONOCYTE_COUNT	1:25010176:28010176	Variant	chr1_26312260_C_T	25.9732910462638	0.000756991724971379	26312260
blood_MONOCYTE_COUNT	1:25010176:28010176	Variant	chr1_26312377_A_C	21.0930641200221	0.000441828371622957	26312377
blood_MONOCYTE_COUNT	1:25010176:28010176	Variant	chr1_26312462_G_A	26.0111801440268	0.000798955004226474	26312462
blood_MONOCYTE_COUNT	1:25010176:28010176	Variant	chr1_26312510_T_C	1.85483791427848	0.000412487245211001	26312510
blood_MONOCYTE_COUNT	1:25010176:28010176	Variant	chr1_26313041_G_A	0.558950413442029	0.000364603690514522	26313041
blood_MONOCYTE_COUNT	1:25010176:28010176	Variant	chr1_26313114_T_C	21.0709428967137	0.000441236207426673	26313114
blood_MONOCYTE_COUNT	1:25010176:28010176	Variant	chr1_26313143_G_A	21.00574089051	0.000437132454453336	26313143
blood_MONOCYTE_COUNT	1:25010176:28010176	Variant	chr1_26313644_G_A	25.9049580479868	0.000687974363096183	26313644
blood_MONOCYTE_COUNT	1:25010176:28010176	Variant	chr1_26314001_C_T	25.8418800405156	0.000632169423710662	26314001
blood_MONOCYTE_COUNT	1:25010176:28010176	Variant	chr1_26314278_T_C	2.36862030285246	0.000260342258387083	26314278
blood_MONOCYTE_COUNT	1:25010176:28010176	Variant	chr1_26315104_G_T	25.9702248555172	0.00076089272601054	26315104
blood_MONOCYTE_COUNT	1:25010176:28010176	Variant	chr1_26315327_G_A	0.347784266226193	0.000306699109306174	26315327
blood_MONOCYTE_COUNT	1:25010176:28010176	Variant	chr1_26315598_C_T	1.91876859090524	0.000427042122830674	26315598
blood_MONOCYTE_COUNT	1:25010176:28010176	Variant	chr1_26316120_G_T	0.097391957021802	0.000239728820553992	26316120
blood_MONOCYTE_COUNT	1:25010176:28010176	Variant	chr1_26317032_T_C	4.02922941524027	0.00026501911764663	26317032
blood_MONOCYTE_COUNT	1:25010176:28010176	Variant	chr1_26317036_C_T	0.811097391157285	0.000379874790716446	26317036
blood_MONOCYTE_COUNT	1:25010176:28010176	Variant	chr1_26317049_T_G	1.13282472365549	0.000351718294647559	26317049
blood_MONOCYTE_COUNT	1:25010176:28010176	Variant	chr1_26317066_TA_T	1.58909265343934	0.00048904187689346	26317066
blood_MONOCYTE_COUNT	1:25010176:28010176	Variant	chr1_26317102_A_G	26.5615043334846	0.000424340667894985	26317102
blood_MONOCYTE_COUNT	1:25010176:28010176	Variant	chr1_26317115_C_T	26.0085520139882	0.000794363465933262	26317115
blood_MONOCYTE_COUNT	1:25010176:28010176	Variant	chr1_26317217_C_A	26.0705314681499	0.000872591815520136	26317217
blood_MONOCYTE_COUNT	1:25010176:28010176	Variant	chr1_26317369_C_A	26.8336740049842	0.000544821525119229	26317369
blood_MONOCYTE_COUNT	1:25010176:28010176	Variant	chr1_26317544_ACAAACTCATTTACGGAATATC_A	0.188995988900374	0.000377701984860078	26317544
blood_MONOCYTE_COUNT	1:25010176:28010176	Variant	chr1_26317588_A_G	21.1294275336344	0.00044979590118856	26317588
blood_MONOCYTE_COUNT	1:25010176:28010176	Variant	chr1_26317723_T_C	1.93685292535298	0.00043002282883373	26317723
blood_MONOCYTE_COUNT	1:25010176:28010176	Variant	chr1_26317908_C_T	26.0718455063533	0.000874591854169668	26317908
blood_MONOCYTE_COUNT	1:25010176:28010176	Variant	chr1_26318046_C_A	0.0049020447747796	0.000261712543881236	26318046
blood_MONOCYTE_COUNT	1:25010176:28010176	Variant	chr1_26318207_C_T	26.0495067788899	0.00084328506552193	26318207
blood_MONOCYTE_COUNT	1:25010176:28010176	Variant	chr1_26319175_G_A	26.0035147583065	0.000783660793051986	26319175
blood_MONOCYTE_COUNT	1:25010176:28010176	Variant	chr1_26319240_CAGG_C	26.1042582673953	0.000929372832327383	26319240
blood_MONOCYTE_COUNT	1:25010176:28010176	Variant	chr1_26319249_G_A	4.07669434838434	0.000262826137466787	26319249
blood_MONOCYTE_COUNT	1:25010176:28010176	Variant	chr1_26319315_C_T	26.8102459985136	0.000516807983472741	26319315
blood_MONOCYTE_COUNT	1:25010176:28010176	Variant	chr1_26319329_G_A	26.8754936642081	0.000570137185797347	26319329
blood_MONOCYTE_COUNT	1:25010176:28010176	Variant	chr1_26319464_G_GA	26.6979205420658	0.000478667784003847	26319464
blood_MONOCYTE_COUNT	1:25010176:28010176	Variant	chr1_26319479_T_A	27.1042879386888	0.000748088252389736	26319479
blood_MONOCYTE_COUNT	1:25010176:28010176	Variant	chr1_26319494_A_G	1.93999714856207	0.000430782293642307	26319494
blood_MONOCYTE_COUNT	1:25010176:28010176	Variant	chr1_26319637_A_G	2.04241921632684	0.000459668994858554	26319637
blood_MONOCYTE_COUNT	1:25010176:28010176	Variant	chr1_26319980_C_T	5.15439422769725	0.000241214890763207	26319980
blood_MONOCYTE_COUNT	1:25010176:28010176	Variant	chr1_26320083_G_A	0.15791580287685	0.000407818429368336	26320083
blood_MONOCYTE_COUNT	1:25010176:28010176	Variant	chr1_26320235_A_G	26.9142475206231	0.000605761208215199	26320235
blood_MONOCYTE_COUNT	1:25010176:28010176	Variant	chr1_26320239_A_G	26.9648238844585	0.000628104165726763	26320239
blood_MONOCYTE_COUNT	1:25010176:28010176	Variant	chr1_26320830_C_T	0.0231000603769566	0.000226748701319883	26320830
blood_MONOCYTE_COUNT	1:25010176:28010176	Variant	chr1_26321458_G_C	27.6756566966086	0.00172609532380583	26321458
blood_MONOCYTE_COUNT	1:25010176:28010176	Variant	chr1_26321542_C_T	0.964807741760829	0.00187057785740107	26321542
blood_MONOCYTE_COUNT	1:25010176:28010176	Variant	chr1_26321543_C_T	27.1747839766268	0.000812418176242137	26321543
blood_MONOCYTE_COUNT	1:25010176:28010176	Variant	chr1_26321597_A_G	26.0516968575424	0.000841043793872386	26321597
blood_MONOCYTE_COUNT	1:25010176:28010176	Variant	chr1_26321648_G_C	0.257543566101639	0.000279707057848789	26321648
blood_MONOCYTE_COUNT	1:25010176:28010176	Variant	chr1_26321837_G_A	2.03165615436692	0.000454212027768657	26321837
blood_MONOCYTE_COUNT	1:25010176:28010176	Variant	chr1_26321890_C_T	26.0738165625836	0.000868325114452214	26321890
blood_MONOCYTE_COUNT	1:25010176:28010176	Variant	chr1_26322060_G_C	27.5747438745876	0.00136737691872186	26322060
blood_MONOCYTE_COUNT	1:25010176:28010176	Variant	chr1_26322335_G_A	0.0783414201567382	0.000484588744412743	26322335
blood_MONOCYTE_COUNT	1:25010176:28010176	Variant	chr1_26322347_G_T	26.2306209205229	0.00105039570205318	26322347
blood_MONOCYTE_COUNT	1:25010176:28010176	Variant	chr1_26322717_G_A	1.78960660050271	0.000275317169359861	26322717
blood_MONOCYTE_COUNT	1:25010176:28010176	Variant	chr1_26324059_C_A	4.91745696155564	0.000313259566491415	26324059
blood_MONOCYTE_COUNT	1:25010176:28010176	Variant	chr1_26324170_A_G	0.60297257044099	0.000223305240796324	26324170
blood_MONOCYTE_COUNT	1:25010176:28010176	Variant	chr1_26324477_C_T	1.65123186191568	0.000589042719922914	26324477
blood_MONOCYTE_COUNT	1:25010176:28010176	Variant	chr1_26324478_G_A	0.831706059224756	0.00139410626187723	26324478
blood_MONOCYTE_COUNT	1:25010176:28010176	Variant	chr1_26324641_C_G	0.124365141348932	0.000438827652103931	26324641
blood_MONOCYTE_COUNT	1:25010176:28010176	Variant	chr1_26325286_G_A	4.89649925129357	0.000310895140776996	26325286
blood_MONOCYTE_COUNT	1:25010176:28010176	Variant	chr1_26326828_G_A	8.21064884051578	0.00108861323177497	26326828
blood_MONOCYTE_COUNT	1:25010176:28010176	Variant	chr1_26327481_CA_C	25.3709422382322	0.00128188227766288	26327481
blood_MONOCYTE_COUNT	1:25010176:28010176	Variant	chr1_26327492_A_C	9.03175547086774	0.00137800128379173	26327492
blood_MONOCYTE_COUNT	1:25010176:28010176	Variant	chr1_26327831_C_T	1.01149301032283	0.000314176297774454	26327831
blood_MONOCYTE_COUNT	1:25010176:28010176	Variant	chr1_26328077_C_T	3.12754347759648	0.000226465159221292	26328077
blood_MONOCYTE_COUNT	1:25010176:28010176	Variant	chr1_26328446_G_C	2.3726069679466	0.0050747475515515	26328446
blood_MONOCYTE_COUNT	1:25010176:28010176	Variant	chr1_26328717_C_T	2.95459368776426	0.000288780844752085	26328717
blood_MONOCYTE_COUNT	1:25010176:28010176	Variant	chr1_26328971_C_T	2.97182699373582	0.000291159062614693	26328971
blood_MONOCYTE_COUNT	1:25010176:28010176	Variant	chr1_26329016_C_A	3.30420543024806	0.000254383139686856	26329016
blood_MONOCYTE_COUNT	1:25010176:28010176	Variant	chr1_26329123_A_G	3.17862474973116	0.000260070143204152	26329123
blood_MONOCYTE_COUNT	1:25010176:28010176	Variant	chr1_26329467_T_G	1.01855088258066	0.000224388606919793	26329467
blood_MONOCYTE_COUNT	1:25010176:28010176	Variant	chr1_26329475_T_C	2.3862309290816	0.00521667848138574	26329475
blood_MONOCYTE_COUNT	1:25010176:28010176	Variant	chr1_26329565_A_G	2.37167800183329	0.00501440904874303	26329565
blood_MONOCYTE_COUNT	1:25010176:28010176	Variant	chr1_26329603_C_T	1.54223690839513	0.000386680620081218	26329603
blood_MONOCYTE_COUNT	1:25010176:28010176	Variant	chr1_26329741_T_G	2.37772761585555	0.00509100260904576	26329741
blood_MONOCYTE_COUNT	1:25010176:28010176	Variant	chr1_26329817_C_T	0.098942442912333	0.000466894432915699	26329817
blood_MONOCYTE_COUNT	1:25010176:28010176	Variant	chr1_26330075_T_C	3.01178102067684	0.00029463474727363	26330075
blood_MONOCYTE_COUNT	1:25010176:28010176	Variant	chr1_26330277_G_A	0.912727436825444	0.000290461445183737	26330277
blood_MONOCYTE_COUNT	1:25010176:28010176	Variant	chr1_26330500_G_A	2.96776590311398	0.00029051689052252	26330500
blood_MONOCYTE_COUNT	1:25010176:28010176	Variant	chr1_26330736_A_G	8.40085559202245	0.00123990541475026	26330736
blood_MONOCYTE_COUNT	1:25010176:28010176	Variant	chr1_26330818_C_T	2.97598153128568	0.000291267694586053	26330818
blood_MONOCYTE_COUNT	1:25010176:28010176	Variant	chr1_26330892_C_T	0.422407994389977	0.000237821456340218	26330892
blood_MONOCYTE_COUNT	1:25010176:28010176	Variant	chr1_26331070_T_C	2.38537666253142	0.00521166858594777	26331070
blood_MONOCYTE_COUNT	1:25010176:28010176	Variant	chr1_26331194_C_T	2.46685086537566	0.00634084198364866	26331194
blood_MONOCYTE_COUNT	1:25010176:28010176	Variant	chr1_26331520_G_A	0.861442029720282	0.000224853634333382	26331520
blood_MONOCYTE_COUNT	1:25010176:28010176	Variant	chr1_26331900_A_C	2.38527376567526	0.00521003453699499	26331900
blood_MONOCYTE_COUNT	1:25010176:28010176	Variant	chr1_26332306_C_CA	0.0689335106218871	0.000222443293489759	26332306
blood_MONOCYTE_COUNT	1:25010176:28010176	Variant	chr1_26332838_G_GT	0.34001412530649	0.000242239219520026	26332838
blood_MONOCYTE_COUNT	1:25010176:28010176	Variant	chr1_26333201_C_T	3.24981849972707	0.000256342396839011	26333201
blood_MONOCYTE_COUNT	1:25010176:28010176	Variant	chr1_26333246_C_G	8.4027072991714	0.00125171400177822	26333246
blood_MONOCYTE_COUNT	1:25010176:28010176	Variant	chr1_26333303_C_T	8.01694415680043	0.00113204211398203	26333303
blood_MONOCYTE_COUNT	1:25010176:28010176	Variant	chr1_26333574_A_G	1.91121643482705	0.000371821623449268	26333574
blood_MONOCYTE_COUNT	1:25010176:28010176	Variant	chr1_26333605_T_C	2.42569851728438	0.00566590234724582	26333605
blood_MONOCYTE_COUNT	1:25010176:28010176	Variant	chr1_26334911_G_C	0.109520636467342	0.000455217875747512	26334911
blood_MONOCYTE_COUNT	1:25010176:28010176	Variant	chr1_26334938_AAAAC_A	7.95516895453765	0.00106558776794441	26334938
blood_MONOCYTE_COUNT	1:25010176:28010176	Variant	chr1_26335385_G_A	2.41880029875174	0.00559415789463125	26335385
blood_MONOCYTE_COUNT	1:25010176:28010176	Variant	chr1_26336283_C_T	2.38328035304435	0.00516111514128025	26336283
blood_MONOCYTE_COUNT	1:25010176:28010176	Variant	chr1_26336413_C_T	7.64929943926832	0.000855473498553495	26336413
blood_MONOCYTE_COUNT	1:25010176:28010176	Variant	chr1_26336572_C_T	1.77233618540546	0.000270364126539959	26336572
blood_MONOCYTE_COUNT	1:25010176:28010176	Variant	chr1_26336635_T_G	0.107861013692013	0.000222573014787668	26336635
blood_MONOCYTE_COUNT	1:25010176:28010176	Variant	chr1_26336871_C_T	2.88743870320005	0.000284090218927454	26336871
blood_MONOCYTE_COUNT	1:25010176:28010176	Variant	chr1_26337728_T_C	8.00959441681534	0.00109855034976937	26337728
blood_MONOCYTE_COUNT	1:25010176:28010176	Variant	chr1_26338108_G_A	0.12251425782221	0.000224255258986108	26338108
blood_MONOCYTE_COUNT	1:25010176:28010176	Variant	chr1_26338477_C_T	3.00547278082001	0.000254470843490854	26338477
blood_MONOCYTE_COUNT	1:25010176:28010176	Variant	chr1_26338987_G_A	3.07089790769627	0.000256901867970418	26338987
blood_MONOCYTE_COUNT	1:25010176:28010176	Variant	chr1_26339111_G_C	0.484635475070851	0.00221303605770756	26339111
blood_MONOCYTE_COUNT	1:25010176:28010176	Variant	chr1_26339500_C_G	4.72316291354966	0.000693322287069796	26339500
blood_MONOCYTE_COUNT	1:25010176:28010176	Variant	chr1_26339577_T_C	0.706193154261667	0.00104146811168188	26339577
blood_MONOCYTE_COUNT	1:25010176:28010176	Variant	chr1_26339692_T_C	4.38485327651581	0.000630293043412474	26339692
blood_MONOCYTE_COUNT	1:25010176:28010176	Variant	chr1_26339705_A_C	4.37608782268817	0.000626157070713462	26339705
blood_MONOCYTE_COUNT	1:25010176:28010176	Variant	chr1_26339741_C_CA	7.68327792046676	0.0011277200854729	26339741
blood_MONOCYTE_COUNT	1:25010176:28010176	Variant	chr1_26339777_C_T	1.06619018313462	0.000323021828046713	26339777
blood_MONOCYTE_COUNT	1:25010176:28010176	Variant	chr1_26340011_C_T	0.342935602229296	0.00173806786009199	26340011
blood_MONOCYTE_COUNT	1:25010176:28010176	Variant	chr1_26340257_C_T	1.186410749435	0.000819308827555869	26340257
blood_MONOCYTE_COUNT	1:25010176:28010176	Variant	chr1_26340318_A_G	0.802943948960013	0.00124817011978913	26340318
blood_MONOCYTE_COUNT	1:25010176:28010176	Variant	chr1_26341296_A_G	2.240590474814	0.000492286654344258	26341296
blood_MONOCYTE_COUNT	1:25010176:28010176	Variant	chr1_26341299_C_T	7.62245342042994	0.000900186642916149	26341299
blood_MONOCYTE_COUNT	1:25010176:28010176	Variant	chr1_26341766_G_A	3.32667326180393	0.000269791427566585	26341766
blood_MONOCYTE_COUNT	1:25010176:28010176	Variant	chr1_26341905_C_T	0.286204649011341	0.00127830555968577	26341905
blood_MONOCYTE_COUNT	1:25010176:28010176	Variant	chr1_26342729_C_T	0.821567377906252	0.000442756568232515	26342729
blood_MONOCYTE_COUNT	1:25010176:28010176	Variant	chr1_26343910_G_A	0.9657296988447	0.000303940994659507	26343910
blood_MONOCYTE_COUNT	1:25010176:28010176	Variant	chr1_26343953_G_T	7.82871486686242	0.000931168403234782	26343953
blood_MONOCYTE_COUNT	1:25010176:28010176	Variant	chr1_26344118_C_T	7.57414567961362	0.000888317762095529	26344118
blood_MONOCYTE_COUNT	1:25010176:28010176	Variant	chr1_26344159_T_TTCC	0.968754893820636	0.000300978782448201	26344159
blood_MONOCYTE_COUNT	1:25010176:28010176	Variant	chr1_26344261_C_T	0.321301784969044	0.00139749492131291	26344261
blood_MONOCYTE_COUNT	1:25010176:28010176	Variant	chr1_26344290_G_A	0.675683993620082	0.000259471534272182	26344290
blood_MONOCYTE_COUNT	1:25010176:28010176	Variant	chr1_26344593_G_T	0.282223516388463	0.0012579510089759	26344593
blood_MONOCYTE_COUNT	1:25010176:28010176	Variant	chr1_26344653_T_C	1.9264494291784	0.000292918853799411	26344653
blood_MONOCYTE_COUNT	1:25010176:28010176	Variant	chr1_26344757_A_G	0.319182623601535	0.00136572649196375	26344757
blood_MONOCYTE_COUNT	1:25010176:28010176	Variant	chr1_26345084_A_G	1.35211905589717	0.0041648107282332	26345084
blood_MONOCYTE_COUNT	1:25010176:28010176	Variant	chr1_26345087_A_G	1.36518727781776	0.00432154199565605	26345087
blood_MONOCYTE_COUNT	1:25010176:28010176	Variant	chr1_26346585_G_A	0.286817586440612	0.00127583886164309	26346585
blood_MONOCYTE_COUNT	1:25010176:28010176	Variant	chr1_26346604_G_A	0.340781854874309	0.000239631301000882	26346604
blood_MONOCYTE_COUNT	1:25010176:28010176	Variant	chr1_26346617_C_T	0.252996466177371	0.0011393670317302	26346617
blood_MONOCYTE_COUNT	1:25010176:28010176	Variant	chr1_26346729_A_G	0.346048836789913	0.00154958599471948	26346729
blood_MONOCYTE_COUNT	1:25010176:28010176	Variant	chr1_26346975_C_A	0.338150461523454	0.00153427364032075	26346975
blood_MONOCYTE_COUNT	1:25010176:28010176	Variant	chr1_26347334_C_T	7.39302389588583	0.00080304860496763	26347334
blood_MONOCYTE_COUNT	1:25010176:28010176	Variant	chr1_26348047_C_T	0.32570327532677	0.000330220186949025	26348047
blood_MONOCYTE_COUNT	1:25010176:28010176	Variant	chr1_26348428_G_A	0.445877139769843	0.00169983235279116	26348428
blood_MONOCYTE_COUNT	1:25010176:28010176	Variant	chr1_26348434_G_A	0.449622072207444	0.00173061402148707	26348434
blood_MONOCYTE_COUNT	1:25010176:28010176	Variant	chr1_26348435_C_G	0.372019908848154	0.0015198285320969	26348435
blood_MONOCYTE_COUNT	1:25010176:28010176	Variant	chr1_26348527_G_T	7.39732351989252	0.000840559810147562	26348527
blood_MONOCYTE_COUNT	1:25010176:28010176	Variant	chr1_26348600_G_A	2.84610084054781	0.000270252745570301	26348600
blood_MONOCYTE_COUNT	1:25010176:28010176	Variant	chr1_26348770_G_A	0.32732573402053	0.00139774218253227	26348770
blood_MONOCYTE_COUNT	1:25010176:28010176	Variant	chr1_26349124_A_G	0.325785669581908	0.00138907475588064	26349124
blood_MONOCYTE_COUNT	1:25010176:28010176	Variant	chr1_26349182_T_A	0.329437241971602	0.00144182519427085	26349182
blood_MONOCYTE_COUNT	1:25010176:28010176	Variant	chr1_26349183_A_T	6.91942782931393	0.00291589903736687	26349183
blood_MONOCYTE_COUNT	1:25010176:28010176	Variant	chr1_26349766_G_T	0.30699738906371	0.00133042159088998	26349766
blood_MONOCYTE_COUNT	1:25010176:28010176	Variant	chr1_26350182_T_C	0.68471326921318	0.000796146627659859	26350182
blood_MONOCYTE_COUNT	1:25010176:28010176	Variant	chr1_26351024_C_G	1.17772777806799	0.000227202934046084	26351024
blood_MONOCYTE_COUNT	1:25010176:28010176	Variant	chr1_26351230_C_T	7.42529155507122	0.000846827495306858	26351230
blood_MONOCYTE_COUNT	1:25010176:28010176	Variant	chr1_26351513_G_A	1.27232177484798	0.00104841978148314	26351513
blood_MONOCYTE_COUNT	1:25010176:28010176	Variant	chr1_26351514_C_G	0.0385722921181485	0.000231702728374162	26351514
blood_MONOCYTE_COUNT	1:25010176:28010176	Variant	chr1_26351546_G_A	3.26058916829773	0.000276178384219907	26351546
blood_MONOCYTE_COUNT	1:25010176:28010176	Variant	chr1_26351699_A_T	0.703110531294124	0.000799952044209109	26351699
blood_MONOCYTE_COUNT	1:25010176:28010176	Variant	chr1_26352039_G_T	1.39781340926362	0.00127628076381758	26352039
blood_MONOCYTE_COUNT	1:25010176:28010176	Variant	chr1_26352300_T_C	1.86500871050134	0.000480226259935062	26352300
blood_MONOCYTE_COUNT	1:25010176:28010176	Variant	chr1_26352331_C_T	1.30879663852782	0.00102717035313605	26352331
blood_MONOCYTE_COUNT	1:25010176:28010176	Variant	chr1_26352384_G_A	6.3706555212029	0.0360117733341509	26352384
blood_MONOCYTE_COUNT	1:25010176:28010176	Variant	chr1_26352490_C_T	0.0708187721637949	0.00026402581868625	26352490
blood_MONOCYTE_COUNT	1:25010176:28010176	Variant	chr1_26352550_T_C	5.53975005693539	0.00137700253394316	26352550
blood_MONOCYTE_COUNT	1:25010176:28010176	Variant	chr1_26352809_C_T	6.79418301141614	0.000617118256024746	26352809
blood_MONOCYTE_COUNT	1:25010176:28010176	Variant	chr1_26353104_G_C	2.46829630065593	0.00024506413015954	26353104
blood_MONOCYTE_COUNT	1:25010176:28010176	Variant	chr1_26353477_A_G	1.06747992270839	0.000255970829769037	26353477
blood_MONOCYTE_COUNT	1:25010176:28010176	Variant	chr1_26353756_A_G	2.77881397836032	0.000317741576250837	26353756
blood_MONOCYTE_COUNT	1:25010176:28010176	Variant	chr1_26353772_A_C	2.191941895953	0.000275167124467486	26353772
blood_MONOCYTE_COUNT	1:25010176:28010176	Variant	chr1_26354172_C_T	5.36758800431876	0.00110434485792892	26354172
blood_MONOCYTE_COUNT	1:25010176:28010176	Variant	chr1_26354204_A_G	2.84087127973014	0.00027798914227499	26354204
blood_MONOCYTE_COUNT	1:25010176:28010176	Variant	chr1_26354328_C_T	5.0101119176825	0.000830393240133788	26354328
blood_MONOCYTE_COUNT	1:25010176:28010176	Variant	chr1_26354628_G_A	0.269340941879574	0.000343921893632929	26354628
blood_MONOCYTE_COUNT	1:25010176:28010176	Variant	chr1_26354781_T_C	1.20334015891661	0.000864871580459063	26354781
blood_MONOCYTE_COUNT	1:25010176:28010176	Variant	chr1_26354815_G_A	1.44569531565099	0.000422471083732725	26354815
blood_MONOCYTE_COUNT	1:25010176:28010176	Variant	chr1_26354862_G_A	0.509859115090492	0.000547909406023381	26354862
blood_MONOCYTE_COUNT	1:25010176:28010176	Variant	chr1_26355543_G_A	17.536835729165	0.000233002119742538	26355543
blood_MONOCYTE_COUNT	1:25010176:28010176	Variant	chr1_26355693_T_C	1.0512275979854	0.000684523911914415	26355693
blood_MONOCYTE_COUNT	1:25010176:28010176	Variant	chr1_26355994_G_A	1.06215503022455	0.000694081019065625	26355994
blood_MONOCYTE_COUNT	1:25010176:28010176	Variant	chr1_26356434_C_T	0.780093882145209	0.000563607396123833	26356434
blood_MONOCYTE_COUNT	1:25010176:28010176	Variant	chr1_26356675_C_T	1.06573063761094	0.000699344867850659	26356675
blood_MONOCYTE_COUNT	1:25010176:28010176	Variant	chr1_26356868_G_A	1.44322005894288	0.000422277358748281	26356868
blood_MONOCYTE_COUNT	1:25010176:28010176	Variant	chr1_26356948_C_T	0.521013419622586	0.000558975827805603	26356948
blood_MONOCYTE_COUNT	1:25010176:28010176	Variant	chr1_26356983_G_A	1.20802296215374	0.00087356407622978	26356983
blood_MONOCYTE_COUNT	1:25010176:28010176	Variant	chr1_26357057_G_A	15.6319536542293	0.000351204495628564	26357057
blood_MONOCYTE_COUNT	1:25010176:28010176	Variant	chr1_26357084_C_T	15.6262262439781	0.000350665098051207	26357084
blood_MONOCYTE_COUNT	1:25010176:28010176	Variant	chr1_26357219_T_C	2.97450284979666	0.000268796614789553	26357219
blood_MONOCYTE_COUNT	1:25010176:28010176	Variant	chr1_26357279_G_A	5.35856802082994	0.00148805764083637	26357279
blood_MONOCYTE_COUNT	1:25010176:28010176	Variant	chr1_26357290_T_C	0.0112578474987863	0.00024480212296194	26357290
blood_MONOCYTE_COUNT	1:25010176:28010176	Variant	chr1_26357597_T_C	5.20714461572061	0.0013102620074717	26357597
blood_MONOCYTE_COUNT	1:25010176:28010176	Variant	chr1_26357650_C_A	15.6210054625072	0.000351736706429457	26357650
blood_MONOCYTE_COUNT	1:25010176:28010176	Variant	chr1_26357753_G_A	0.749546839688611	0.000692162633803574	26357753
blood_MONOCYTE_COUNT	1:25010176:28010176	Variant	chr1_26357813_G_A	2.97006645891462	0.000269581665547414	26357813
blood_MONOCYTE_COUNT	1:25010176:28010176	Variant	chr1_26357883_C_A	0.559287881204843	0.000597545587522065	26357883
blood_MONOCYTE_COUNT	1:25010176:28010176	Variant	chr1_26357894_A_G	0.0766572184742412	0.00025816464515218	26357894
blood_MONOCYTE_COUNT	1:25010176:28010176	Variant	chr1_26357912_G_A	15.4943991639476	0.000340968876034814	26357912
blood_MONOCYTE_COUNT	1:25010176:28010176	Variant	chr1_26358071_T_C	2.96159126848932	0.00027017051843659	26358071
blood_MONOCYTE_COUNT	1:25010176:28010176	Variant	chr1_26358101_G_A	0.484815461525661	0.000271708840249977	26358101
blood_MONOCYTE_COUNT	1:25010176:28010176	Variant	chr1_26358316_T_A	0.432771718247676	0.000263097659984185	26358316
blood_MONOCYTE_COUNT	1:25010176:28010176	Variant	chr1_26358330_A_T	5.1281234138503	0.0012293167791438	26358330
blood_MONOCYTE_COUNT	1:25010176:28010176	Variant	chr1_26358699_C_T	2.96241304636911	0.000270184330346995	26358699
blood_MONOCYTE_COUNT	1:25010176:28010176	Variant	chr1_26359082_C_A	5.30311900621665	0.0010343013780647	26359082
blood_MONOCYTE_COUNT	1:25010176:28010176	Variant	chr1_26359336_CG_C	0.784616962578711	0.000300672427205895	26359336
blood_MONOCYTE_COUNT	1:25010176:28010176	Variant	chr1_26359441_T_TCACACACACA	0.129496913092441	0.000764492233214923	26359441
blood_MONOCYTE_COUNT	1:25010176:28010176	Variant	chr1_26359664_A_G	15.5956721939305	0.000362394857573535	26359664
blood_MONOCYTE_COUNT	1:25010176:28010176	Variant	chr1_26360024_C_T	0.542555133660297	0.000579747667667132	26360024
blood_MONOCYTE_COUNT	1:25010176:28010176	Variant	chr1_26360146_GC_G	1.79612104855341	0.000360041526527977	26360146
blood_MONOCYTE_COUNT	1:25010176:28010176	Variant	chr1_26360180_C_A	2.32586982610904	0.000469019665292401	26360180
blood_MONOCYTE_COUNT	1:25010176:28010176	Variant	chr1_26360346_C_A	16.1082588211202	0.000389239566619995	26360346
blood_MONOCYTE_COUNT	1:25010176:28010176	Variant	chr1_26360373_G_A	16.0930656598776	0.000387770941360024	26360373
blood_MONOCYTE_COUNT	1:25010176:28010176	Variant	chr1_26360390_C_T	10.1392101650148	0.000238925644413146	26360390
blood_MONOCYTE_COUNT	1:25010176:28010176	Variant	chr1_26360502_G_A	3.39877830067801	0.000505987080514868	26360502
blood_MONOCYTE_COUNT	1:25010176:28010176	Variant	chr1_26360579_G_C	16.1559288002906	0.000394428882183961	26360579
blood_MONOCYTE_COUNT	1:25010176:28010176	Variant	chr1_26360797_T_C	3.37583262768412	0.000498031207137232	26360797
blood_MONOCYTE_COUNT	1:25010176:28010176	Variant	chr1_26361070_C_A	5.59068436519885	0.00184104615159292	26361070
blood_MONOCYTE_COUNT	1:25010176:28010176	Variant	chr1_26361589_C_A	2.62128872409528	0.00104348739991559	26361589
blood_MONOCYTE_COUNT	1:25010176:28010176	Variant	chr1_26361690_G_C	10.1827068776134	0.000237955463400078	26361690
blood_MONOCYTE_COUNT	1:25010176:28010176	Variant	chr1_26362033_C_T	1.86495954511148	0.000341649012103185	26362033
blood_MONOCYTE_COUNT	1:25010176:28010176	Variant	chr1_26362102_TACCCATGACCC_T	1.53531276907715	0.000499753357173505	26362102
blood_MONOCYTE_COUNT	1:25010176:28010176	Variant	chr1_26362595_T_A	0.550773155604769	0.000589677708889423	26362595
blood_MONOCYTE_COUNT	1:25010176:28010176	Variant	chr1_26362694_A_G	9.95414018487932	0.000242508740127755	26362694
blood_MONOCYTE_COUNT	1:25010176:28010176	Variant	chr1_26362729_A_G	15.8979364161106	0.000370603791008246	26362729
blood_MONOCYTE_COUNT	1:25010176:28010176	Variant	chr1_26363168_G_A	5.31484112854737	0.00143014000344119	26363168
blood_MONOCYTE_COUNT	1:25010176:28010176	Variant	chr1_26363251_C_G	0.112385711443151	0.000531431414632536	26363251
blood_MONOCYTE_COUNT	1:25010176:28010176	Variant	chr1_26363316_A_G	2.3330054607235	0.000304472323217841	26363316
blood_MONOCYTE_COUNT	1:25010176:28010176	Variant	chr1_26363479_C_T	0.552330631084547	0.000612874884989283	26363479
blood_MONOCYTE_COUNT	1:25010176:28010176	Variant	chr1_26363480_T_G	0.543873073254064	0.000604242624865691	26363480
blood_MONOCYTE_COUNT	1:25010176:28010176	Variant	chr1_26363623_C_T	2.75568104236878	0.000381812888140368	26363623
blood_MONOCYTE_COUNT	1:25010176:28010176	Variant	chr1_26363689_G_A	10.1262202780101	0.000238983279276022	26363689
blood_MONOCYTE_COUNT	1:25010176:28010176	Variant	chr1_26363892_C_G	5.34848207841422	0.00146641551948772	26363892
blood_MONOCYTE_COUNT	1:25010176:28010176	Variant	chr1_26363990_T_C	2.87444932977721	0.000276175449960959	26363990
blood_MONOCYTE_COUNT	1:25010176:28010176	Variant	chr1_26364254_G_A	2.86752913463681	0.000276371972803366	26364254
blood_MONOCYTE_COUNT	1:25010176:28010176	Variant	chr1_26364373_G_T	2.87609679579376	0.000275542447546208	26364373
blood_MONOCYTE_COUNT	1:25010176:28010176	Variant	chr1_26364683_C_A	5.26399917571368	0.00136585412372445	26364683
blood_MONOCYTE_COUNT	1:25010176:28010176	Variant	chr1_26364795_CCCACCGAGCGCTGGGGTGCCCCAG_C	0.953643827902026	0.000585847517558049	26364795
blood_MONOCYTE_COUNT	1:25010176:28010176	Variant	chr1_26365559_A_G	0.511317127015541	0.00055086366223332	26365559
blood_MONOCYTE_COUNT	1:25010176:28010176	Variant	chr1_26365946_C_T	0.0200770791246608	0.000267578042903116	26365946
blood_MONOCYTE_COUNT	1:25010176:28010176	Variant	chr1_26366006_C_T	0.186387833560348	0.000302740285501819	26366006
blood_MONOCYTE_COUNT	1:25010176:28010176	Variant	chr1_26366135_A_T	0.510240178521538	0.000549659257267895	26366135
blood_MONOCYTE_COUNT	1:25010176:28010176	Variant	chr1_26366166_G_A	1.63244671915116	0.000237303041034164	26366166
blood_MONOCYTE_COUNT	1:25010176:28010176	Variant	chr1_26366319_T_C	2.19984947605115	0.000286037465523765	26366319
blood_MONOCYTE_COUNT	1:25010176:28010176	Variant	chr1_26366991_A_G	1.03327176570996	0.000669627144753814	26366991
blood_MONOCYTE_COUNT	1:25010176:28010176	Variant	chr1_26367252_C_T	0.450171415163211	0.000250170879240368	26367252
blood_MONOCYTE_COUNT	1:25010176:28010176	Variant	chr1_26367267_A_AAAAC	0.516264817602805	0.000556468656733091	26367267
blood_MONOCYTE_COUNT	1:25010176:28010176	Variant	chr1_26367324_C_A	2.76044212206455	0.00038280847316835	26367324
blood_MONOCYTE_COUNT	1:25010176:28010176	Variant	chr1_26367568_G_C	1.13490097849198	0.000773800882705999	26367568
blood_MONOCYTE_COUNT	1:25010176:28010176	Variant	chr1_26367627_G_T	2.63638074422384	0.000354178667568069	26367627
blood_MONOCYTE_COUNT	1:25010176:28010176	Variant	chr1_26367754_T_C	16.5711583069121	0.0017332520995294	26367754
blood_MONOCYTE_COUNT	1:25010176:28010176	Variant	chr1_26367769_T_C	16.3728077925803	0.000389524001831142	26367769
blood_MONOCYTE_COUNT	1:25010176:28010176	Variant	chr1_26368441_C_T	2.51627778335443	0.000335444290580407	26368441
blood_MONOCYTE_COUNT	1:25010176:28010176	Variant	chr1_26368748_G_C	2.79267465044776	0.000385980138523215	26368748
blood_MONOCYTE_COUNT	1:25010176:28010176	Variant	chr1_26368804_G_A	16.2184141988088	0.00144159237480128	26368804
blood_MONOCYTE_COUNT	1:25010176:28010176	Variant	chr1_26369013_G_A	0.0349088835995711	0.000243254990234273	26369013
blood_MONOCYTE_COUNT	1:25010176:28010176	Variant	chr1_26369196_G_A	3.15587241416119	0.000264957719055444	26369196
blood_MONOCYTE_COUNT	1:25010176:28010176	Variant	chr1_26369267_A_T	16.4740232975076	0.000406788926910981	26369267
blood_MONOCYTE_COUNT	1:25010176:28010176	Variant	chr1_26369590_C_T	1.24137030282152	0.000885899198129257	26369590
blood_MONOCYTE_COUNT	1:25010176:28010176	Variant	chr1_26369668_C_CAAAA	16.4525614027669	0.000403702544123105	26369668
blood_MONOCYTE_COUNT	1:25010176:28010176	Variant	chr1_26369683_A_T	16.452495365569	0.000403696337609134	26369683
blood_MONOCYTE_COUNT	1:25010176:28010176	Variant	chr1_26369707_G_A	0.821709829061961	0.000445818102170609	26369707
blood_MONOCYTE_COUNT	1:25010176:28010176	Variant	chr1_26369777_C_T	2.28141622989265	0.000302084055947197	26369777
blood_MONOCYTE_COUNT	1:25010176:28010176	Variant	chr1_26369994_CTCAA_C	16.4337406524721	0.000401308999890436	26369994
blood_MONOCYTE_COUNT	1:25010176:28010176	Variant	chr1_26370135_C_T	16.3051131371268	0.00157077062527853	26370135
blood_MONOCYTE_COUNT	1:25010176:28010176	Variant	chr1_26370145_CA_C	16.4482469647771	0.000402610612994123	26370145
blood_MONOCYTE_COUNT	1:25010176:28010176	Variant	chr1_26370241_T_C	1.05558085699895	0.000689217171386033	26370241
blood_MONOCYTE_COUNT	1:25010176:28010176	Variant	chr1_26370675_G_A	16.3690434120454	0.000394542579689544	26370675
blood_MONOCYTE_COUNT	1:25010176:28010176	Variant	chr1_26370864_C_T	0.727406751577411	0.000223401216658514	26370864
blood_MONOCYTE_COUNT	1:25010176:28010176	Variant	chr1_26370891_G_A	5.63049508098876	0.00110346590754759	26370891
blood_MONOCYTE_COUNT	1:25010176:28010176	Variant	chr1_26370907_T_C	5.68917200256296	0.00116699787927898	26370907
blood_MONOCYTE_COUNT	1:25010176:28010176	Variant	chr1_26371231_C_T	7.09637861134375	0.00158120457681834	26371231
blood_MONOCYTE_COUNT	1:25010176:28010176	Variant	chr1_26371556_T_C	16.487582612851	0.00174173773489866	26371556
blood_MONOCYTE_COUNT	1:25010176:28010176	Variant	chr1_26371939_G_A	16.6476633869067	0.00042578444163583	26371939
blood_MONOCYTE_COUNT	1:25010176:28010176	Variant	chr1_26371963_T_A	1.94461084899022	0.000362126658802261	26371963
blood_MONOCYTE_COUNT	1:25010176:28010176	Variant	chr1_26372131_G_C	16.3752733452224	0.000401631113724127	26372131
blood_MONOCYTE_COUNT	1:25010176:28010176	Variant	chr1_26372393_T_C	16.4641618801796	0.000409176934346237	26372393
blood_MONOCYTE_COUNT	1:25010176:28010176	Variant	chr1_26372447_A_G	16.3459505443114	0.00163105450233789	26372447
blood_MONOCYTE_COUNT	1:25010176:28010176	Variant	chr1_26372557_C_T	0.0822603861421816	0.000220701299219893	26372557
blood_MONOCYTE_COUNT	1:25010176:28010176	Variant	chr1_26372560_C_A	0.52177297157004	0.000561279326188949	26372560
blood_MONOCYTE_COUNT	1:25010176:28010176	Variant	chr1_26372612_T_C	14.886418928893	0.00131157418448792	26372612
blood_MONOCYTE_COUNT	1:25010176:28010176	Variant	chr1_26372666_T_C	15.6819570510255	0.00152490204896973	26372666
blood_MONOCYTE_COUNT	1:25010176:28010176	Variant	chr1_26372726_T_C	0.854363248383867	0.000252757491098803	26372726
blood_MONOCYTE_COUNT	1:25010176:28010176	Variant	chr1_26372773_C_T	2.27202358071476	0.000303194888341271	26372773
blood_MONOCYTE_COUNT	1:25010176:28010176	Variant	chr1_26373360_G_A	6.51214939241478	0.0012570396359713	26373360
blood_MONOCYTE_COUNT	1:25010176:28010176	Variant	chr1_26373777_C_G	6.15487282929913	0.00194975528580833	26373777
blood_MONOCYTE_COUNT	1:25010176:28010176	Variant	chr1_26374140_A_G	5.96545272163931	0.00193710804609066	26374140
blood_MONOCYTE_COUNT	1:25010176:28010176	Variant	chr1_26374510_C_T	1.45497934773157	0.00100569950583265	26374510
blood_MONOCYTE_COUNT	1:25010176:28010176	Variant	chr1_26374694_A_G	5.49273538592473	0.00129462451406444	26374694
blood_MONOCYTE_COUNT	1:25010176:28010176	Variant	chr1_26374768_A_T	3.15131582066927	0.000815265032695789	26374768
blood_MONOCYTE_COUNT	1:25010176:28010176	Variant	chr1_26374957_C_T	2.14730620242928	0.00118109099431929	26374957
blood_MONOCYTE_COUNT	1:25010176:28010176	Variant	chr1_26375362_C_G	6.21884164693163	0.00179274276269933	26375362
blood_MONOCYTE_COUNT	1:25010176:28010176	Variant	chr1_26375410_G_C	1.91296634302514	0.00175577200248848	26375410
blood_MONOCYTE_COUNT	1:25010176:28010176	Variant	chr1_26375588_G_T	6.12192099605528	0.00228604073565436	26375588
blood_MONOCYTE_COUNT	1:25010176:28010176	Variant	chr1_26375723_G_A	4.62435139390936	0.000420641635643476	26375723
blood_MONOCYTE_COUNT	1:25010176:28010176	Variant	chr1_26375858_G_T	1.50030096458949	0.000229575096230411	26375858
blood_MONOCYTE_COUNT	1:25010176:28010176	Variant	chr1_26375885_T_C	5.6912970167073	0.0015997129800409	26375885
blood_MONOCYTE_COUNT	1:25010176:28010176	Variant	chr1_26376198_G_A	0.0711219151785571	0.000227739146981434	26376198
blood_MONOCYTE_COUNT	1:25010176:28010176	Variant	chr1_26376519_G_C	1.6619733671737	0.000228247407922018	26376519
blood_MONOCYTE_COUNT	1:25010176:28010176	Variant	chr1_26376986_A_C	0.471437387699403	0.000455232439157841	26376986
blood_MONOCYTE_COUNT	1:25010176:28010176	Variant	chr1_26376996_C_T	0.237560841610444	0.000228050588181974	26376996
blood_MONOCYTE_COUNT	1:25010176:28010176	Variant	chr1_26377063_C_T	0.329991577290461	0.0002239625568184	26377063
blood_MONOCYTE_COUNT	1:25010176:28010176	Variant	chr1_26377293_CA_C	7.06545428299042	0.00075248154592366	26377293
blood_MONOCYTE_COUNT	1:25010176:28010176	Variant	chr1_26377395_G_C	6.04580377805119	0.00211819413206402	26377395
blood_MONOCYTE_COUNT	1:25010176:28010176	Variant	chr1_26377538_C_T	0.519078573777984	0.000228901800377995	26377538
blood_MONOCYTE_COUNT	1:25010176:28010176	Variant	chr1_26377823_G_A	1.89383923083478	0.000356959851820289	26377823
blood_MONOCYTE_COUNT	1:25010176:28010176	Variant	chr1_26377839_A_T	1.67941973542375	0.000228446344528273	26377839
blood_MONOCYTE_COUNT	1:25010176:28010176	Variant	chr1_26377953_CT_C	5.07379116520317	0.000342057124141544	26377953
blood_MONOCYTE_COUNT	1:25010176:28010176	Variant	chr1_26377953_C_A	5.44452585889321	0.00140405967045874	26377953
blood_MONOCYTE_COUNT	1:25010176:28010176	Variant	chr1_26378326_T_A	6.0353167431231	0.00210167068518574	26378326
blood_MONOCYTE_COUNT	1:25010176:28010176	Variant	chr1_26378545_G_A	1.69458467851934	0.000327068823388821	26378545
blood_MONOCYTE_COUNT	1:25010176:28010176	Variant	chr1_26378860_A_G	3.87571306425901	0.00222501626274237	26378860
blood_MONOCYTE_COUNT	1:25010176:28010176	Variant	chr1_26379149_G_T	6.05755293318561	0.00214403718785059	26379149
blood_MONOCYTE_COUNT	1:25010176:28010176	Variant	chr1_26379465_A_C	0.191405542844032	0.000281680339562451	26379465
blood_MONOCYTE_COUNT	1:25010176:28010176	Variant	chr1_26380003_T_C	6.12239436011677	0.00225330770290164	26380003
blood_MONOCYTE_COUNT	1:25010176:28010176	Variant	chr1_26380045_G_A	1.03528622686108	0.000434962569433697	26380045
blood_MONOCYTE_COUNT	1:25010176:28010176	Variant	chr1_26380047_C_T	4.45176512374333	0.00040065534490084	26380047
blood_MONOCYTE_COUNT	1:25010176:28010176	Variant	chr1_26381131_C_G	0.458939911261481	0.000232293259177753	26381131
blood_MONOCYTE_COUNT	1:25010176:28010176	Variant	chr1_26381219_C_CAAA	1.48640121016138	0.000234673851789003	26381219
blood_MONOCYTE_COUNT	1:25010176:28010176	Variant	chr1_26381414_C_T	5.3777856826333	0.00128058693415012	26381414
blood_MONOCYTE_COUNT	1:25010176:28010176	Variant	chr1_26381554_C_G	6.10970321140933	0.00222719379976873	26381554
blood_MONOCYTE_COUNT	1:25010176:28010176	Variant	chr1_26381604_G_C	6.10472115319861	0.00222136634350269	26381604
blood_MONOCYTE_COUNT	1:25010176:28010176	Variant	chr1_26381692_A_C	6.12588819455669	0.00225968095821166	26381692
blood_MONOCYTE_COUNT	1:25010176:28010176	Variant	chr1_26381732_T_C	6.16183648222366	0.00233217473276672	26381732
blood_MONOCYTE_COUNT	1:25010176:28010176	Variant	chr1_26381818_CA_C	6.34884424021319	0.00286502066148244	26381818
blood_MONOCYTE_COUNT	1:25010176:28010176	Variant	chr1_26382549_A_C	6.30181341364281	0.00274325587712603	26382549
blood_MONOCYTE_COUNT	1:25010176:28010176	Variant	chr1_26382607_C_A	0.0911355723757445	0.000283488230526575	26382607
blood_MONOCYTE_COUNT	1:25010176:28010176	Variant	chr1_26383013_T_C	1.94819377137406	0.000379319558491145	26383013
blood_MONOCYTE_COUNT	1:25010176:28010176	Variant	chr1_26383229_G_A	6.43949288880977	0.000454070756030429	26383229
blood_MONOCYTE_COUNT	1:25010176:28010176	Variant	chr1_26383279_G_A	6.10170028200137	0.00245575647975024	26383279
blood_MONOCYTE_COUNT	1:25010176:28010176	Variant	chr1_26383519_C_A	2.1913626449969	0.000356006975123626	26383519
blood_MONOCYTE_COUNT	1:25010176:28010176	Variant	chr1_26383672_TTG_T	6.08864675445701	0.00196700918769941	26383672
blood_MONOCYTE_COUNT	1:25010176:28010176	Variant	chr1_26383738_ATGGCTGCC_A	6.72150085054047	0.000515651724832029	26383738
blood_MONOCYTE_COUNT	1:25010176:28010176	Variant	chr1_26383926_T_C	6.05392229014292	0.00236586715592695	26383926
blood_MONOCYTE_COUNT	1:25010176:28010176	Variant	chr1_26384008_C_A	6.69647358076844	0.000510644621967442	26384008
blood_MONOCYTE_COUNT	1:25010176:28010176	Variant	chr1_26384248_A_C	6.08226614263017	0.00242162273514056	26384248
blood_MONOCYTE_COUNT	1:25010176:28010176	Variant	chr1_26384308_C_T	1.64201794587944	0.000228146459690728	26384308
blood_MONOCYTE_COUNT	1:25010176:28010176	Variant	chr1_26384387_A_G	0.816494951083415	0.000652633773662485	26384387
blood_MONOCYTE_COUNT	1:25010176:28010176	Variant	chr1_26384852_C_T	1.96329225258719	0.000381052862529243	26384852
blood_MONOCYTE_COUNT	1:25010176:28010176	Variant	chr1_26384884_A_G	6.06472377057389	0.00237704332692622	26384884
blood_MONOCYTE_COUNT	1:25010176:28010176	Variant	chr1_26385239_C_T	0.142761468652071	0.00108989047922522	26385239
blood_MONOCYTE_COUNT	1:25010176:28010176	Variant	chr1_26385487_T_C	1.69864797443354	0.000228157187569856	26385487
blood_MONOCYTE_COUNT	1:25010176:28010176	Variant	chr1_26385537_A_G	6.120974263744	0.00250406947593562	26385537
blood_MONOCYTE_COUNT	1:25010176:28010176	Variant	chr1_26385581_C_T	1.68083740236581	0.000228110466709498	26385581
blood_MONOCYTE_COUNT	1:25010176:28010176	Variant	chr1_26386106_C_T	4.49081250359208	0.00040014124099523	26386106
blood_MONOCYTE_COUNT	1:25010176:28010176	Variant	chr1_26386331_G_A	0.662238783862597	0.000609438199338327	26386331
blood_MONOCYTE_COUNT	1:25010176:28010176	Variant	chr1_26386403_CT_C	0.0342404718862719	0.00023033930874174	26386403
blood_MONOCYTE_COUNT	1:25010176:28010176	Variant	chr1_26386501_T_C	6.09748449293078	0.00244872156447368	26386501
blood_MONOCYTE_COUNT	1:25010176:28010176	Variant	chr1_26386913_T_C	6.1015650177736	0.00246288323504886	26386913
blood_MONOCYTE_COUNT	1:25010176:28010176	Variant	chr1_26387134_C_G	6.136865103182	0.0025350892526139	26387134
blood_MONOCYTE_COUNT	1:25010176:28010176	Variant	chr1_26387427_G_C	6.15989840814859	0.00259311388788379	26387427
blood_MONOCYTE_COUNT	1:25010176:28010176	Variant	chr1_26387465_C_T	6.19667281911022	0.00267454717380979	26387465
blood_MONOCYTE_COUNT	1:25010176:28010176	Variant	chr1_26387670_C_T	6.51044016372065	0.00213892121609353	26387670
blood_MONOCYTE_COUNT	1:25010176:28010176	Variant	chr1_26387714_G_T	6.18432547051479	0.00264781555053577	26387714
blood_MONOCYTE_COUNT	1:25010176:28010176	Variant	chr1_26388097_T_G	6.92351230674921	0.000582943854630664	26388097
blood_MONOCYTE_COUNT	1:25010176:28010176	Variant	chr1_26388741_G_A	0.572587105729416	0.00023126289180147	26388741
blood_MONOCYTE_COUNT	1:25010176:28010176	Variant	chr1_26389303_G_A	0.968968746179469	0.000249240949391262	26389303
blood_MONOCYTE_COUNT	1:25010176:28010176	Variant	chr1_26389381_A_C	1.88703614772858	0.000420070440385721	26389381
blood_MONOCYTE_COUNT	1:25010176:28010176	Variant	chr1_26390503_G_A	0.111582599174677	0.000265526346188226	26390503
blood_MONOCYTE_COUNT	1:25010176:28010176	Variant	chr1_26390644_C_T	3.58690523614936	0.000744537115081917	26390644
blood_MONOCYTE_COUNT	1:25010176:28010176	Variant	chr1_26390963_A_G	0.250053262267643	0.000322791797694154	26390963
blood_MONOCYTE_COUNT	1:25010176:28010176	Variant	chr1_26391077_G_A	3.48560675993097	0.000691962629135164	26391077
blood_MONOCYTE_COUNT	1:25010176:28010176	Variant	chr1_26391097_C_T	0.00774820979581109	0.000271393199477513	26391097
blood_MONOCYTE_COUNT	1:25010176:28010176	Variant	chr1_26391169_G_A	0.709893864607585	0.000336879894276767	26391169
blood_MONOCYTE_COUNT	1:25010176:28010176	Variant	chr1_26391473_C_G	0.496104793860017	0.000232977478709587	26391473
blood_MONOCYTE_COUNT	1:25010176:28010176	Variant	chr1_26391889_C_T	1.3620802251224	0.000240631616550288	26391889
blood_MONOCYTE_COUNT	1:25010176:28010176	Variant	chr1_26391957_T_A	1.05939504450461	0.000245023886523565	26391957
blood_MONOCYTE_COUNT	1:25010176:28010176	Variant	chr1_26392594_C_T	0.353788330116285	0.000243704451049013	26392594
blood_MONOCYTE_COUNT	1:25010176:28010176	Variant	chr1_26392624_T_C	0.461092212995607	0.000223637707303707	26392624
blood_MONOCYTE_COUNT	1:25010176:28010176	Variant	chr1_26392740_A_AG	0.276616814204638	0.000233182555413206	26392740
blood_MONOCYTE_COUNT	1:25010176:28010176	Variant	chr1_26392773_C_T	0.216901881291638	0.000283863587119025	26392773
blood_MONOCYTE_COUNT	1:25010176:28010176	Variant	chr1_26393829_G_C	1.85752144562671	0.00338578056200413	26393829
blood_MONOCYTE_COUNT	1:25010176:28010176	Variant	chr1_26393919_A_G	0.316087618363193	0.000226187128871911	26393919
blood_MONOCYTE_COUNT	1:25010176:28010176	Variant	chr1_26393969_G_A	3.38134335974007	0.000663370495180542	26393969
blood_MONOCYTE_COUNT	1:25010176:28010176	Variant	chr1_26394524_G_A	3.42143453147308	0.00068473472044814	26394524
blood_MONOCYTE_COUNT	1:25010176:28010176	Variant	chr1_26394796_G_A	0.408028502714404	0.000223802843913177	26394796
blood_MONOCYTE_COUNT	1:25010176:28010176	Variant	chr1_26395375_C_T	3.44865492051691	0.000711013967108625	26395375
blood_MONOCYTE_COUNT	1:25010176:28010176	Variant	chr1_26395432_G_A	0.415103397138208	0.000222964325831228	26395432
blood_MONOCYTE_COUNT	1:25010176:28010176	Variant	chr1_26395477_ATTTTTATT_A	0.401894899635723	0.000225305503534428	26395477
blood_MONOCYTE_COUNT	1:25010176:28010176	Variant	chr1_26395485_T_A	1.40812046784335	0.000294050702755868	26395485
blood_MONOCYTE_COUNT	1:25010176:28010176	Variant	chr1_26395893_G_A	0.147675427961743	0.000233722862200048	26395893
blood_MONOCYTE_COUNT	1:25010176:28010176	Variant	chr1_26395988_C_CGAT	0.272829664131005	0.000225010482561885	26395988
blood_MONOCYTE_COUNT	1:25010176:28010176	Variant	chr1_26396025_G_A	0.383363487425127	0.000360686910090692	26396025
blood_MONOCYTE_COUNT	1:25010176:28010176	Variant	chr1_26396163_C_G	0.267510434912205	0.000224801943618114	26396163
blood_MONOCYTE_COUNT	1:25010176:28010176	Variant	chr1_26396235_C_T	1.003956809534	0.000281361715002519	26396235
blood_MONOCYTE_COUNT	1:25010176:28010176	Variant	chr1_26396299_T_C	0.0146194400080307	0.000277540330252184	26396299
blood_MONOCYTE_COUNT	1:25010176:28010176	Variant	chr1_26396321_G_A	0.381749097073607	0.000231326672589934	26396321
blood_MONOCYTE_COUNT	1:25010176:28010176	Variant	chr1_26396358_G_A	0.668490871882864	0.000396045246147131	26396358
blood_MONOCYTE_COUNT	1:25010176:28010176	Variant	chr1_26396506_T_C	0.0411081364779762	0.000309282207122578	26396506
blood_MONOCYTE_COUNT	1:25010176:28010176	Variant	chr1_26396573_G_A	0.351702179031297	0.000227964446032198	26396573
blood_MONOCYTE_COUNT	1:25010176:28010176	Variant	chr1_26396647_C_G	0.344740671373118	0.000226320948236501	26396647
blood_MONOCYTE_COUNT	1:25010176:28010176	Variant	chr1_26396653_A_G	0.498347628008005	0.00022394097212132	26396653
blood_MONOCYTE_COUNT	1:25010176:28010176	Variant	chr1_26396654_T_C	0.498305893814477	0.000223939876236648	26396654
blood_MONOCYTE_COUNT	1:25010176:28010176	Variant	chr1_26396722_G_A	0.263624460261857	0.000224697314106396	26396722
blood_MONOCYTE_COUNT	1:25010176:28010176	Variant	chr1_26396785_G_A	0.0042273530035865	0.000265550447137524	26396785
blood_MONOCYTE_COUNT	1:25010176:28010176	Variant	chr1_26396918_A_T	1.40079241050423	0.00263824389421823	26396918
blood_MONOCYTE_COUNT	1:25010176:28010176	Variant	chr1_26397357_C_T	3.38917822569906	0.000670960776219355	26397357
blood_MONOCYTE_COUNT	1:25010176:28010176	Variant	chr1_26397512_C_T	0.00688621543430218	0.000265886452452134	26397512
blood_MONOCYTE_COUNT	1:25010176:28010176	Variant	chr1_26398293_G_A	3.38371487581073	0.000667901578810464	26398293
blood_MONOCYTE_COUNT	1:25010176:28010176	Variant	chr1_26398400_C_T	2.99684125363191	0.000522529026173358	26398400
blood_MONOCYTE_COUNT	1:25010176:28010176	Variant	chr1_26398941_C_A	0.0176697261913651	0.000223568363863625	26398941
blood_MONOCYTE_COUNT	1:25010176:28010176	Variant	chr1_26398987_G_A	0.310088707310166	0.000241802411240328	26398987
blood_MONOCYTE_COUNT	1:25010176:28010176	Variant	chr1_26399356_G_A	3.38073883724139	0.000670720288893708	26399356
blood_MONOCYTE_COUNT	1:25010176:28010176	Variant	chr1_26399503_T_G	2.98858319751317	0.000519776492796068	26399503
blood_MONOCYTE_COUNT	1:25010176:28010176	Variant	chr1_26399636_G_A	0.0513496742776139	0.000224623720653445	26399636
blood_MONOCYTE_COUNT	1:25010176:28010176	Variant	chr1_26399653_C_T	2.98459429390863	0.000517981336046832	26399653
blood_MONOCYTE_COUNT	1:25010176:28010176	Variant	chr1_26399687_A_AAT	3.10003765710821	0.000534871022321374	26399687
blood_MONOCYTE_COUNT	1:25010176:28010176	Variant	chr1_26399902_T_TTA	0.657534577368252	0.000421281767777982	26399902
blood_MONOCYTE_COUNT	1:25010176:28010176	Variant	chr1_26400003_C_G	0.434882987395908	0.000332484944055019	26400003
blood_MONOCYTE_COUNT	1:25010176:28010176	Variant	chr1_26400018_G_A	3.1781109694374	0.000572273393843316	26400018
blood_MONOCYTE_COUNT	1:25010176:28010176	Variant	chr1_26400049_T_C	0.00775980111798059	0.000223858166776936	26400049
blood_MONOCYTE_COUNT	1:25010176:28010176	Variant	chr1_26400095_C_T	3.36780956082659	0.000667022639743025	26400095
blood_MONOCYTE_COUNT	1:25010176:28010176	Variant	chr1_26400235_A_G	0.00605193541872005	0.000223940113323504	26400235
blood_MONOCYTE_COUNT	1:25010176:28010176	Variant	chr1_26400246_C_T	0.296176653208609	0.000239684405856779	26400246
blood_MONOCYTE_COUNT	1:25010176:28010176	Variant	chr1_26400346_G_T	0.286922751839785	0.000238410490974758	26400346
blood_MONOCYTE_COUNT	1:25010176:28010176	Variant	chr1_26400476_C_G	0.0494334312227625	0.000224752756685901	26400476
blood_MONOCYTE_COUNT	1:25010176:28010176	Variant	chr1_26400714_G_A	0.297732541536599	0.000239871048165147	26400714
blood_MONOCYTE_COUNT	1:25010176:28010176	Variant	chr1_26400822_T_C	0.00592428315069848	0.000227024886509214	26400822
blood_MONOCYTE_COUNT	1:25010176:28010176	Variant	chr1_26401112_C_T	2.97138099933345	0.00051359902350256	26401112
blood_MONOCYTE_COUNT	1:25010176:28010176	Variant	chr1_26401115_G_A	5.13686589323563	0.0142786077025555	26401115
blood_MONOCYTE_COUNT	1:25010176:28010176	Variant	chr1_26401390_C_T	2.97140447285415	0.000514158267354055	26401390
blood_MONOCYTE_COUNT	1:25010176:28010176	Variant	chr1_26402358_G_A	2.77955505936771	0.00169220501922438	26402358
blood_MONOCYTE_COUNT	1:25010176:28010176	Variant	chr1_26402586_T_C	0.00375114062606871	0.000223926149472748	26402586
blood_MONOCYTE_COUNT	1:25010176:28010176	Variant	chr1_26402640_G_GA	0.297326753286487	0.000237196411442333	26402640
blood_MONOCYTE_COUNT	1:25010176:28010176	Variant	chr1_26402929_G_A	1.7555420240361	0.00528753247660627	26402929
blood_MONOCYTE_COUNT	1:25010176:28010176	Variant	chr1_26403083_A_T	0.29881976704657	0.000239580091705038	26403083
blood_MONOCYTE_COUNT	1:25010176:28010176	Variant	chr1_26403201_T_C	0.0379675519504163	0.000278326579698036	26403201
blood_MONOCYTE_COUNT	1:25010176:28010176	Variant	chr1_26403505_A_T	0.0122890457471956	0.000223552875051684	26403505
blood_MONOCYTE_COUNT	1:25010176:28010176	Variant	chr1_26403507_T_A	0.0122890457471956	0.000223552875051684	26403507
blood_MONOCYTE_COUNT	1:25010176:28010176	Variant	chr1_26403532_CA_C	0.025585896691077	0.000221438428157335	26403532
blood_MONOCYTE_COUNT	1:25010176:28010176	Variant	chr1_26403681_T_C	3.3570635466048	0.000663037636257728	26403681
blood_MONOCYTE_COUNT	1:25010176:28010176	Variant	chr1_26403754_GA_G	0.0713512182476893	0.000290796861474624	26403754
blood_MONOCYTE_COUNT	1:25010176:28010176	Variant	chr1_26403756_G_T	0.0235518516739674	0.000274734391973256	26403756
blood_MONOCYTE_COUNT	1:25010176:28010176	Variant	chr1_26403942_G_A	3.34403485855435	0.000655444425945578	26403942
blood_MONOCYTE_COUNT	1:25010176:28010176	Variant	chr1_26404329_G_A	0.00787169854050426	0.000223818278772545	26404329
blood_MONOCYTE_COUNT	1:25010176:28010176	Variant	chr1_26404538_A_G	0.00720473894147429	0.000232062489152534	26404538
blood_MONOCYTE_COUNT	1:25010176:28010176	Variant	chr1_26404544_T_G	0.0113597347681478	0.000231408740150024	26404544
blood_MONOCYTE_COUNT	1:25010176:28010176	Variant	chr1_26404723_G_GA	1.99264880372081	0.000304993472017182	26404723
blood_MONOCYTE_COUNT	1:25010176:28010176	Variant	chr1_26404727_T_A	0.0282958319767713	0.000223463078242773	26404727
blood_MONOCYTE_COUNT	1:25010176:28010176	Variant	chr1_26404925_C_T	0.00814511341879951	0.00022381164053958	26404925
blood_MONOCYTE_COUNT	1:25010176:28010176	Variant	chr1_26405099_A_C	0.631528331787622	0.000375801966821374	26405099
blood_MONOCYTE_COUNT	1:25010176:28010176	Variant	chr1_26405214_T_G	0.562156827884806	0.00024489708136881	26405214
blood_MONOCYTE_COUNT	1:25010176:28010176	Variant	chr1_26405268_A_G	0.305059574289509	0.000240670280295144	26405268
blood_MONOCYTE_COUNT	1:25010176:28010176	Variant	chr1_26405289_G_A	0.00791771218393182	0.000223810160764983	26405289
blood_MONOCYTE_COUNT	1:25010176:28010176	Variant	chr1_26405449_G_A	0.00462891025787443	0.000223935294985562	26405449
blood_MONOCYTE_COUNT	1:25010176:28010176	Variant	chr1_26405460_G_T	0.0113896313500262	0.000231370667974596	26405460
blood_MONOCYTE_COUNT	1:25010176:28010176	Variant	chr1_26405560_A_C	0.00786556188504606	0.000223815503903965	26405560
blood_MONOCYTE_COUNT	1:25010176:28010176	Variant	chr1_26405736_G_A	0.00717801027430915	0.000223840084006218	26405736
blood_MONOCYTE_COUNT	1:25010176:28010176	Variant	chr1_26405935_C_T	3.07555698894517	0.000222738396641894	26405935
blood_MONOCYTE_COUNT	1:25010176:28010176	Variant	chr1_26406383_C_T	0.336188490938366	0.000223318815449193	26406383
blood_MONOCYTE_COUNT	1:25010176:28010176	Variant	chr1_26407118_A_T	0.00611113198335018	0.000223931908257063	26407118
blood_MONOCYTE_COUNT	1:25010176:28010176	Variant	chr1_26407146_G_A	0.026938776366052	0.00022340350257834	26407146
blood_MONOCYTE_COUNT	1:25010176:28010176	Variant	chr1_26407356_C_T	3.35685418490797	0.00066430506208407	26407356
blood_MONOCYTE_COUNT	1:25010176:28010176	Variant	chr1_26407381_G_A	1.69270063864205	0.000358915536444621	26407381
blood_MONOCYTE_COUNT	1:25010176:28010176	Variant	chr1_26407443_G_A	0.0629132772783603	0.000221816996181986	26407443
blood_MONOCYTE_COUNT	1:25010176:28010176	Variant	chr1_26407480_G_A	3.37046080776556	0.000670996801183242	26407480
blood_MONOCYTE_COUNT	1:25010176:28010176	Variant	chr1_26407696_A_C	0.0395528351417727	0.000230330455249415	26407696
blood_MONOCYTE_COUNT	1:25010176:28010176	Variant	chr1_26407725_A_G	0.0447440695726928	0.000222946063578245	26407725
blood_MONOCYTE_COUNT	1:25010176:28010176	Variant	chr1_26408369_CGT_C	0.00419454693967313	0.000224043854336979	26408369
blood_MONOCYTE_COUNT	1:25010176:28010176	Variant	chr1_26408542_A_C	0.281282883649318	0.000237744391509763	26408542
blood_MONOCYTE_COUNT	1:25010176:28010176	Variant	chr1_26409174_C_G	0.0157382271389095	0.000223609562787419	26409174
blood_MONOCYTE_COUNT	1:25010176:28010176	Variant	chr1_26409282_A_G	0.0175366876076575	0.000223551488407099	26409282
blood_MONOCYTE_COUNT	1:25010176:28010176	Variant	chr1_26409593_G_C	0.475258967900885	0.000284770067818271	26409593
blood_MONOCYTE_COUNT	1:25010176:28010176	Variant	chr1_26410652_G_A	0.24516333578685	0.000233221997994492	26410652
blood_MONOCYTE_COUNT	1:25010176:28010176	Variant	chr1_26411154_G_A	0.0500510164335137	0.000225976599980372	26411154
blood_MONOCYTE_COUNT	1:25010176:28010176	Variant	chr1_26411768_C_T	0.32234366962198	0.000231587637907615	26411768
blood_MONOCYTE_COUNT	1:25010176:28010176	Variant	chr1_26411891_T_C	1.17838415431051	0.000603239512987742	26411891
blood_MONOCYTE_COUNT	1:25010176:28010176	Variant	chr1_26413442_C_G	0.430317342096736	0.000319937314240075	26413442
blood_MONOCYTE_COUNT	1:25010176:28010176	Variant	chr1_26413553_C_T	0.828176370253294	0.000237151220335006	26413553
blood_MONOCYTE_COUNT	1:25010176:28010176	Variant	chr1_26413773_T_C	0.69565083819782	0.000643954230329	26413773
blood_MONOCYTE_COUNT	1:25010176:28010176	Variant	chr1_26413877_G_C	3.13069987124438	0.000561220104071971	26413877
blood_MONOCYTE_COUNT	1:25010176:28010176	Variant	chr1_26414031_G_A	3.06534845085411	0.000534041317604471	26414031
blood_MONOCYTE_COUNT	1:25010176:28010176	Variant	chr1_26414064_G_A	0.450052074393682	0.000282411999101123	26414064
blood_MONOCYTE_COUNT	1:25010176:28010176	Variant	chr1_26414206_GGGGAGGAGGAAAGTGTTCCCGAAGCAGAGGGTAAGAAA_G	0.00862582035219043	0.00026797657886286	26414206
blood_MONOCYTE_COUNT	1:25010176:28010176	Variant	chr1_26414615_T_C	0.040030216711127	0.000226407451240596	26414615
blood_MONOCYTE_COUNT	1:25010176:28010176	Variant	chr1_26414794_G_A	0.392598927594825	0.000222185948033394	26414794
blood_MONOCYTE_COUNT	1:25010176:28010176	Variant	chr1_26415053_A_G	0.0391468464422167	0.000226451862987174	26415053
blood_MONOCYTE_COUNT	1:25010176:28010176	Variant	chr1_26415249_T_A	0.0186800937329551	0.000247277353804881	26415249
blood_MONOCYTE_COUNT	1:25010176:28010176	Variant	chr1_26415685_GCTGGGCACAACATAGAATATGGC_G	0.0962410772519323	0.000223833090508576	26415685
blood_MONOCYTE_COUNT	1:25010176:28010176	Variant	chr1_26416677_G_C	3.09538137432558	0.000551362088992814	26416677
blood_MONOCYTE_COUNT	1:25010176:28010176	Variant	chr1_26417187_T_G	0.379408853037169	0.000336078238331997	26417187
blood_MONOCYTE_COUNT	1:25010176:28010176	Variant	chr1_26417412_C_T	0.0232517737977296	0.000229232932416301	26417412
blood_MONOCYTE_COUNT	1:25010176:28010176	Variant	chr1_26417596_T_C	0.378720704440825	0.00033996961588891	26417596
blood_MONOCYTE_COUNT	1:25010176:28010176	Variant	chr1_26417864_G_A	0.0416698250367912	0.000278140721775081	26417864
blood_MONOCYTE_COUNT	1:25010176:28010176	Variant	chr1_26417970_T_G	3.07122569982275	0.000543608705081897	26417970
blood_MONOCYTE_COUNT	1:25010176:28010176	Variant	chr1_26418047_C_G	3.09741710059556	0.000558516288578825	26418047
blood_MONOCYTE_COUNT	1:25010176:28010176	Variant	chr1_26418326_C_A	0.865588089573591	0.000479055605833416	26418326
blood_MONOCYTE_COUNT	1:25010176:28010176	Variant	chr1_26418450_G_A	0.058289996092209	0.000248289521305737	26418450
blood_MONOCYTE_COUNT	1:25010176:28010176	Variant	chr1_26418503_G_A	0.0622307528832572	0.00028680482608952	26418503
blood_MONOCYTE_COUNT	1:25010176:28010176	Variant	chr1_26418869_C_CA	0.0960958684967381	0.000222894673481819	26418869
blood_MONOCYTE_COUNT	1:25010176:28010176	Variant	chr1_26419708_A_G	0.378187365067784	0.000237669275385001	26419708
blood_MONOCYTE_COUNT	1:25010176:28010176	Variant	chr1_26419836_A_G	0.112998630497251	0.000246822818824968	26419836
blood_MONOCYTE_COUNT	1:25010176:28010176	Variant	chr1_26420316_G_A	0.44877881142452	0.000300017408327022	26420316
blood_MONOCYTE_COUNT	1:25010176:28010176	Variant	chr1_26420577_A_C	0.594455447575212	0.000227836532946401	26420577
blood_MONOCYTE_COUNT	1:25010176:28010176	Variant	chr1_26420801_C_T	1.1294565631871	0.000308321678268119	26420801
blood_MONOCYTE_COUNT	1:25010176:28010176	Variant	chr1_26421717_G_A	0.480349733497837	0.000224969606413638	26421717
blood_MONOCYTE_COUNT	1:25010176:28010176	Variant	chr1_26422117_T_A	0.489488634906594	0.000224958094454961	26422117
blood_MONOCYTE_COUNT	1:25010176:28010176	Variant	chr1_26423767_GGTTT_G	3.46244533964164	0.000252786783104348	26423767
blood_MONOCYTE_COUNT	1:25010176:28010176	Variant	chr1_26423782_C_T	0.518464642272353	0.000226059447833089	26423782
blood_MONOCYTE_COUNT	1:25010176:28010176	Variant	chr1_26423823_C_T	0.745620385616887	0.000251648740716072	26423823
blood_MONOCYTE_COUNT	1:25010176:28010176	Variant	chr1_26424492_A_G	3.58299128171532	0.000256514107189921	26424492
blood_MONOCYTE_COUNT	1:25010176:28010176	Variant	chr1_26424565_CTTTTA_C	0.493065565057941	0.000222884944405148	26424565
blood_MONOCYTE_COUNT	1:25010176:28010176	Variant	chr1_26424570_AT_A	0.380353043570964	0.000225981565651749	26424570
blood_MONOCYTE_COUNT	1:25010176:28010176	Variant	chr1_26424730_CTGTTTGTTGT_C	0.174856765056439	0.000230426358658373	26424730
blood_MONOCYTE_COUNT	1:25010176:28010176	Variant	chr1_26425638_A_G	0.0877644862890465	0.00023944198961929	26425638
blood_MONOCYTE_COUNT	1:25010176:28010176	Variant	chr1_26426501_T_C	1.47431232689801	0.000232762328399335	26426501
blood_MONOCYTE_COUNT	1:25010176:28010176	Variant	chr1_26426695_A_T	2.47571304337058	0.000716262293762845	26426695
blood_MONOCYTE_COUNT	1:25010176:28010176	Variant	chr1_26427412_T_C	2.424742866587	0.000665189442920403	26427412
blood_MONOCYTE_COUNT	1:25010176:28010176	Variant	chr1_26427451_T_C	0.514291017944493	0.000225842607424014	26427451
blood_MONOCYTE_COUNT	1:25010176:28010176	Variant	chr1_26428384_A_AC	0.0636962811261362	0.0002346727843107	26428384
blood_MONOCYTE_COUNT	1:25010176:28010176	Variant	chr1_26428582_A_G	1.50916129474421	0.000248921859488938	26428582
blood_MONOCYTE_COUNT	1:25010176:28010176	Variant	chr1_26429113_C_G	0.155083277740327	0.000580837500791546	26429113
blood_MONOCYTE_COUNT	1:25010176:28010176	Variant	chr1_26429428_A_G	2.1810251225206	0.000244891440148113	26429428
blood_MONOCYTE_COUNT	1:25010176:28010176	Variant	chr1_26429683_G_A	0.738606100898514	0.000251657224628931	26429683
blood_MONOCYTE_COUNT	1:25010176:28010176	Variant	chr1_26429718_G_T	1.14630220639805	0.000227735279899776	26429718
blood_MONOCYTE_COUNT	1:25010176:28010176	Variant	chr1_26430365_T_C	0.0967291222050491	0.000240601778218467	26430365
blood_MONOCYTE_COUNT	1:25010176:28010176	Variant	chr1_26430996_T_C	4.6921529960457	0.000521591555692656	26430996
blood_MONOCYTE_COUNT	1:25010176:28010176	Variant	chr1_26431057_C_T	1.78660404789183	0.000233948154758185	26431057
blood_MONOCYTE_COUNT	1:25010176:28010176	Variant	chr1_26431119_CTAAA_C	3.39329277282033	0.000257206890378523	26431119
blood_MONOCYTE_COUNT	1:25010176:28010176	Variant	chr1_26431553_C_T	3.32630082555036	0.000241606264345182	26431553
blood_MONOCYTE_COUNT	1:25010176:28010176	Variant	chr1_26432111_T_C	1.59096052645257	0.000229620073714415	26432111
blood_MONOCYTE_COUNT	1:25010176:28010176	Variant	chr1_26432257_G_A	1.77703358708952	0.000233565418072763	26432257
blood_MONOCYTE_COUNT	1:25010176:28010176	Variant	chr1_26432282_G_A	4.62663355041405	0.000479286868878146	26432282
blood_MONOCYTE_COUNT	1:25010176:28010176	Variant	chr1_26432658_A_G	4.61284845564594	0.000470940270402477	26432658
blood_MONOCYTE_COUNT	1:25010176:28010176	Variant	chr1_26435531_G_A	0.0280071780552993	0.000229339989829928	26435531
blood_MONOCYTE_COUNT	1:25010176:28010176	Variant	chr1_26435558_C_T	0.28604690733225	0.000312533853154581	26435558
blood_MONOCYTE_COUNT	1:25010176:28010176	Variant	chr1_26435692_G_A	0.489866948091481	0.000368490666989431	26435692
blood_MONOCYTE_COUNT	1:25010176:28010176	Variant	chr1_26436217_G_A	0.275419514260321	0.000310262624040017	26436217
blood_MONOCYTE_COUNT	1:25010176:28010176	Variant	chr1_26436401_TTTTG_T	2.42644151082394	0.000230622446890293	26436401
blood_MONOCYTE_COUNT	1:25010176:28010176	Variant	chr1_26437510_A_G	1.75158059249097	0.000232633563995497	26437510
blood_MONOCYTE_COUNT	1:25010176:28010176	Variant	chr1_26438624_C_T	0.881190022333091	0.000229357104280389	26438624
blood_MONOCYTE_COUNT	1:25010176:28010176	Variant	chr1_26439050_C_A	2.4242076864603	0.000235939741880213	26439050
blood_MONOCYTE_COUNT	1:25010176:28010176	Variant	chr1_26439085_T_C	1.56619069695035	0.000230284357182169	26439085
blood_MONOCYTE_COUNT	1:25010176:28010176	Variant	chr1_26439094_A_G	2.43097067354622	0.000236180831968552	26439094
blood_MONOCYTE_COUNT	1:25010176:28010176	Variant	chr1_26440132_C_T	0.177169804708898	0.00022747819583247	26440132
blood_MONOCYTE_COUNT	1:25010176:28010176	Variant	chr1_26440555_C_G	0.31326863240278	0.000227272823923514	26440555
blood_MONOCYTE_COUNT	1:25010176:28010176	Variant	chr1_26440876_C_T	4.64185407950629	0.000485116754011993	26440876
blood_MONOCYTE_COUNT	1:25010176:28010176	Variant	chr1_26441137_C_G	0.897985240603656	0.000230110800651527	26441137
blood_MONOCYTE_COUNT	1:25010176:28010176	Variant	chr1_26441274_G_A	2.39543694076728	0.000234694090497894	26441274
blood_MONOCYTE_COUNT	1:25010176:28010176	Variant	chr1_26442275_C_T	0.657694973064643	0.000229777147495467	26442275
blood_MONOCYTE_COUNT	1:25010176:28010176	Variant	chr1_26442570_A_G	0.075238431513726	0.000276369359330247	26442570
blood_MONOCYTE_COUNT	1:25010176:28010176	Variant	chr1_26442637_C_T	1.54827952615813	0.00169337622304247	26442637
blood_MONOCYTE_COUNT	1:25010176:28010176	Variant	chr1_26443052_C_CTTTTTT	1.68157980680824	0.000229891224691713	26443052
blood_MONOCYTE_COUNT	1:25010176:28010176	Variant	chr1_26443563_CA_C	0.246967578890571	0.000296402230013486	26443563
blood_MONOCYTE_COUNT	1:25010176:28010176	Variant	chr1_26444271_G_T	1.43628736482618	0.000263258640924535	26444271
blood_MONOCYTE_COUNT	1:25010176:28010176	Variant	chr1_26444499_G_A	0.842632763244073	0.00111280936013817	26444499
blood_MONOCYTE_COUNT	1:25010176:28010176	Variant	chr1_26444508_G_A	0.789950638670683	0.000258188718536466	26444508
blood_MONOCYTE_COUNT	1:25010176:28010176	Variant	chr1_26445083_C_CCATT	1.77265533275134	0.000233005859318856	26445083
blood_MONOCYTE_COUNT	1:25010176:28010176	Variant	chr1_26445475_G_C	0.786294097911824	0.000257489105709502	26445475
blood_MONOCYTE_COUNT	1:25010176:28010176	Variant	chr1_26445967_G_T	4.63005667834238	0.000479909229274476	26445967
blood_MONOCYTE_COUNT	1:25010176:28010176	Variant	chr1_26446283_C_G	0.415348679837009	0.00028227638807773	26446283
blood_MONOCYTE_COUNT	1:25010176:28010176	Variant	chr1_26446687_A_AGTGT	0.950046471827045	0.000232909693140068	26446687
blood_MONOCYTE_COUNT	1:25010176:28010176	Variant	chr1_26446739_C_T	0.269080511721016	0.000401916983556212	26446739
blood_MONOCYTE_COUNT	1:25010176:28010176	Variant	chr1_26446909_C_T	0.907069240931696	0.000230399619377959	26446909
blood_MONOCYTE_COUNT	1:25010176:28010176	Variant	chr1_26448119_G_A	0.9146385626319	0.00023098638677656	26448119
blood_MONOCYTE_COUNT	1:25010176:28010176	Variant	chr1_26448430_C_CA	0.310518239141023	0.000301783645312835	26448430
blood_MONOCYTE_COUNT	1:25010176:28010176	Variant	chr1_26448732_G_T	2.86727018944581	0.000240842628474673	26448732
blood_MONOCYTE_COUNT	1:25010176:28010176	Variant	chr1_26448734_G_A	0.0544460790558947	0.000224445503466937	26448734
blood_MONOCYTE_COUNT	1:25010176:28010176	Variant	chr1_26448876_G_C	4.63676563791496	0.000485369050528037	26448876
blood_MONOCYTE_COUNT	1:25010176:28010176	Variant	chr1_26449784_CCCCACCTCAGGTAATCCG_C	4.51542517903568	0.000427820235596138	26449784
blood_MONOCYTE_COUNT	1:25010176:28010176	Variant	chr1_26451631_CT_C	1.64493928502911	0.000409129146052725	26451631
blood_MONOCYTE_COUNT	1:25010176:28010176	Variant	chr1_26451907_C_T	1.06693182169573	0.000410485204694555	26451907
blood_MONOCYTE_COUNT	1:25010176:28010176	Variant	chr1_26452250_C_T	1.57127687282481	0.0017450252237009	26452250
blood_MONOCYTE_COUNT	1:25010176:28010176	Variant	chr1_26452779_C_T	2.8270633190612	0.000238767451999943	26452779
blood_MONOCYTE_COUNT	1:25010176:28010176	Variant	chr1_26453229_G_A	0.334333104824218	0.000223086874268812	26453229
blood_MONOCYTE_COUNT	1:25010176:28010176	Variant	chr1_26453536_C_T	0.364735308995044	0.000264036509596333	26453536
blood_MONOCYTE_COUNT	1:25010176:28010176	Variant	chr1_26453623_A_G	1.60021748639059	0.000421458036532892	26453623
blood_MONOCYTE_COUNT	1:25010176:28010176	Variant	chr1_26453952_AC_A	0.0898167274005321	0.000239687915412093	26453952
blood_MONOCYTE_COUNT	1:25010176:28010176	Variant	chr1_26454055_G_A	0.871083537008991	0.000606569556542046	26454055
blood_MONOCYTE_COUNT	1:25010176:28010176	Variant	chr1_26454233_G_A	0.783668482559622	0.000257214801510121	26454233
blood_MONOCYTE_COUNT	1:25010176:28010176	Variant	chr1_26455064_G_A	0.767217099327138	0.00024465592834921	26455064
blood_MONOCYTE_COUNT	1:25010176:28010176	Variant	chr1_26455322_T_C	0.0861102818041441	0.000283775993884045	26455322
blood_MONOCYTE_COUNT	1:25010176:28010176	Variant	chr1_26455663_C_T	0.0902985490522248	0.000239388981399741	26455663
blood_MONOCYTE_COUNT	1:25010176:28010176	Variant	chr1_26456189_A_G	3.15919024224866	0.000223381853070038	26456189
blood_MONOCYTE_COUNT	1:25010176:28010176	Variant	chr1_26456209_A_G	2.83790279924263	0.000239320578329429	26456209
blood_MONOCYTE_COUNT	1:25010176:28010176	Variant	chr1_26456219_T_G	0.776370522023945	0.00025565107504027	26456219
blood_MONOCYTE_COUNT	1:25010176:28010176	Variant	chr1_26456467_A_T	0.0995716318703394	0.00023734556431337	26456467
blood_MONOCYTE_COUNT	1:25010176:28010176	Variant	chr1_26457037_T_C	0.973999544419684	0.000234404686184461	26457037
blood_MONOCYTE_COUNT	1:25010176:28010176	Variant	chr1_26457050_A_G	2.28180560220184	0.000402470369024045	26457050
blood_MONOCYTE_COUNT	1:25010176:28010176	Variant	chr1_26457235_C_T	0.822157085802001	0.000249398327058759	26457235
blood_MONOCYTE_COUNT	1:25010176:28010176	Variant	chr1_26457276_T_C	4.61184416185266	0.000471217477628653	26457276
blood_MONOCYTE_COUNT	1:25010176:28010176	Variant	chr1_26457366_G_A	0.0936882993831105	0.000240113203034625	26457366
blood_MONOCYTE_COUNT	1:25010176:28010176	Variant	chr1_26457504_T_C	1.39234927685114	0.000258890591727197	26457504
blood_MONOCYTE_COUNT	1:25010176:28010176	Variant	chr1_26457705_A_G	1.04574848080932	0.000264426800885589	26457705
blood_MONOCYTE_COUNT	1:25010176:28010176	Variant	chr1_26458967_GA_G	0.684354311603716	0.000935615456817359	26458967
blood_MONOCYTE_COUNT	1:25010176:28010176	Variant	chr1_26459295_AGGCTATC_A	0.902706761955553	0.000230614697720093	26459295
blood_MONOCYTE_COUNT	1:25010176:28010176	Variant	chr1_26459435_G_A	3.1565733852634	0.000223405799099766	26459435
blood_MONOCYTE_COUNT	1:25010176:28010176	Variant	chr1_26460136_G_A	4.52726054748056	0.000424704748811982	26460136
blood_MONOCYTE_COUNT	1:25010176:28010176	Variant	chr1_26460921_C_T	0.408918244437122	0.000266345662808019	26460921
blood_MONOCYTE_COUNT	1:25010176:28010176	Variant	chr1_26461828_A_G	3.17797084647888	0.000223307961780258	26461828
blood_MONOCYTE_COUNT	1:25010176:28010176	Variant	chr1_26463296_T_C	4.66966441545561	0.000506638154537417	26463296
blood_MONOCYTE_COUNT	1:25010176:28010176	Variant	chr1_26463322_G_A	4.67570903818748	0.000512066978420882	26463322
blood_MONOCYTE_COUNT	1:25010176:28010176	Variant	chr1_26463440_C_T	0.807124860381566	0.000261062389773048	26463440
blood_MONOCYTE_COUNT	1:25010176:28010176	Variant	chr1_26463605_C_T	2.42338339138192	0.000662974336015776	26463605
blood_MONOCYTE_COUNT	1:25010176:28010176	Variant	chr1_26464325_CAT_C	0.439567097344571	0.000347780112069334	26464325
blood_MONOCYTE_COUNT	1:25010176:28010176	Variant	chr1_26464543_GCT_G	0.775777939400572	0.000259782871976071	26464543
blood_MONOCYTE_COUNT	1:25010176:28010176	Variant	chr1_26465867_T_G	0.965581540141783	0.000234231048973594	26465867
blood_MONOCYTE_COUNT	1:25010176:28010176	Variant	chr1_26468227_TA_T	4.60040812303736	0.000465282499172578	26468227
blood_MONOCYTE_COUNT	1:25010176:28010176	Variant	chr1_26468377_G_A	0.927487362298713	0.000232287454497898	26468377
blood_MONOCYTE_COUNT	1:25010176:28010176	Variant	chr1_26468396_T_C	0.889111921927673	0.000235318482474122	26468396
blood_MONOCYTE_COUNT	1:25010176:28010176	Variant	chr1_26469760_C_T	0.917267649253661	0.00023149505250834	26469760
blood_MONOCYTE_COUNT	1:25010176:28010176	Variant	chr1_26469900_G_T	0.318811601795871	0.000230641575378558	26469900
blood_MONOCYTE_COUNT	1:25010176:28010176	Variant	chr1_26470431_G_C	0.0872822409219216	0.000239062591023074	26470431
blood_MONOCYTE_COUNT	1:25010176:28010176	Variant	chr1_26471017_C_T	4.6465087302485	0.000492115357925533	26471017
blood_MONOCYTE_COUNT	1:25010176:28010176	Variant	chr1_26471163_C_T	0.75147156605916	0.000252487845866723	26471163
blood_MONOCYTE_COUNT	1:25010176:28010176	Variant	chr1_26471414_G_A	0.746963883149473	0.000251772495242473	26471414
blood_MONOCYTE_COUNT	1:25010176:28010176	Variant	chr1_26471849_T_G	0.92125104252611	0.000231619400136933	26471849
blood_MONOCYTE_COUNT	1:25010176:28010176	Variant	chr1_26471987_T_C	1.52415893406934	0.000231325166107144	26471987
blood_MONOCYTE_COUNT	1:25010176:28010176	Variant	chr1_26472153_G_T	0.827491032915573	0.000250485068074976	26472153
blood_MONOCYTE_COUNT	1:25010176:28010176	Variant	chr1_26472340_T_TA	0.808194981113592	0.000261864300707944	26472340
blood_MONOCYTE_COUNT	1:25010176:28010176	Variant	chr1_26473450_A_G	0.983101514653033	0.000235535776926959	26473450
blood_MONOCYTE_COUNT	1:25010176:28010176	Variant	chr1_26473999_C_T	0.482648651493652	0.000367135463475782	26473999
blood_MONOCYTE_COUNT	1:25010176:28010176	Variant	chr1_26474358_A_G	2.84520574642565	0.000239667719790824	26474358
blood_MONOCYTE_COUNT	1:25010176:28010176	Variant	chr1_26474738_C_A	0.786089548281205	0.000257888998384616	26474738
blood_MONOCYTE_COUNT	1:25010176:28010176	Variant	chr1_26474799_A_T	0.923305010305597	0.000231778436399551	26474799
blood_MONOCYTE_COUNT	1:25010176:28010176	Variant	chr1_26475974_G_A	0.768527299595494	0.000255109726170292	26475974
blood_MONOCYTE_COUNT	1:25010176:28010176	Variant	chr1_26476057_T_C	0.536565741185065	0.000227062226128161	26476057
blood_MONOCYTE_COUNT	1:25010176:28010176	Variant	chr1_26476311_G_A	1.09020375569058	0.000460353570417643	26476311
blood_MONOCYTE_COUNT	1:25010176:28010176	Variant	chr1_26476638_A_G	0.827644606170324	0.000456833165220701	26476638
blood_MONOCYTE_COUNT	1:25010176:28010176	Variant	chr1_26476939_T_C	0.0835115817259555	0.000238326769311037	26476939
blood_MONOCYTE_COUNT	1:25010176:28010176	Variant	chr1_26477599_G_A	4.66101878218049	0.000503283647148314	26477599
blood_MONOCYTE_COUNT	1:25010176:28010176	Variant	chr1_26477747_T_TCC	0.142037222956355	0.000413981495368414	26477747
blood_MONOCYTE_COUNT	1:25010176:28010176	Variant	chr1_26477915_G_C	0.78280911736564	0.000256746528803107	26477915
blood_MONOCYTE_COUNT	1:25010176:28010176	Variant	chr1_26478305_C_G	1.52312069992722	0.000231411812420059	26478305
blood_MONOCYTE_COUNT	1:25010176:28010176	Variant	chr1_26478472_C_CGT	0.623634831383259	0.000243402283266688	26478472
blood_MONOCYTE_COUNT	1:25010176:28010176	Variant	chr1_26478487_A_G	0.196901472019203	0.000221738802524204	26478487
blood_MONOCYTE_COUNT	1:25010176:28010176	Variant	chr1_26478511_G_A	2.85083503405425	0.000237090597050231	26478511
blood_MONOCYTE_COUNT	1:25010176:28010176	Variant	chr1_26478542_TATAA_T	0.307477991324481	0.000224183191857997	26478542
blood_MONOCYTE_COUNT	1:25010176:28010176	Variant	chr1_26479100_A_G	0.264218841621061	0.000285931661848967	26479100
blood_MONOCYTE_COUNT	1:25010176:28010176	Variant	chr1_26479502_T_C	2.86708186447567	0.000240315845427949	26479502
blood_MONOCYTE_COUNT	1:25010176:28010176	Variant	chr1_26479666_G_A	0.877112031979512	0.000579351060479681	26479666
blood_MONOCYTE_COUNT	1:25010176:28010176	Variant	chr1_26480097_C_T	0.911079467596999	0.000231084941638534	26480097
blood_MONOCYTE_COUNT	1:25010176:28010176	Variant	chr1_26480718_CT_C	2.39998843922575	0.000261357935568146	26480718
blood_MONOCYTE_COUNT	1:25010176:28010176	Variant	chr1_26480821_G_A	3.17918523035909	0.000223270398694192	26480821
blood_MONOCYTE_COUNT	1:25010176:28010176	Variant	chr1_26481121_G_A	0.362292221879457	0.000255411645227323	26481121
blood_MONOCYTE_COUNT	1:25010176:28010176	Variant	chr1_26481313_C_G	0.671687228219738	0.00041903908411558	26481313
blood_MONOCYTE_COUNT	1:25010176:28010176	Variant	chr1_26481700_A_G	3.18105344666146	0.000223256944580196	26481700
blood_MONOCYTE_COUNT	1:25010176:28010176	Variant	chr1_26481865_A_G	2.87790892001874	0.000240766500225857	26481865
blood_MONOCYTE_COUNT	1:25010176:28010176	Variant	chr1_26482554_C_T	2.98400765528859	0.00022826240989321	26482554
blood_MONOCYTE_COUNT	1:25010176:28010176	Variant	chr1_26482911_A_G	2.97619276679217	0.000228606979810173	26482911
blood_MONOCYTE_COUNT	1:25010176:28010176	Variant	chr1_26483175_T_A	2.13188038364079	0.000235423645556445	26483175
blood_MONOCYTE_COUNT	1:25010176:28010176	Variant	chr1_26483970_C_T	4.7408294833895	0.000555207905595431	26483970
blood_MONOCYTE_COUNT	1:25010176:28010176	Variant	chr1_26484121_C_G	4.67180859064247	0.000506869175159481	26484121
blood_MONOCYTE_COUNT	1:25010176:28010176	Variant	chr1_26484297_G_A	0.848918406407242	0.000236210553040649	26484297
blood_MONOCYTE_COUNT	1:25010176:28010176	Variant	chr1_26485123_C_T	0.725485608729434	0.000244289353699894	26485123
blood_MONOCYTE_COUNT	1:25010176:28010176	Variant	chr1_26485135_A_G	0.787941520176078	0.000257608941642073	26485135
blood_MONOCYTE_COUNT	1:25010176:28010176	Variant	chr1_26485360_G_A	0.0523848085975911	0.00022376808518255	26485360
blood_MONOCYTE_COUNT	1:25010176:28010176	Variant	chr1_26485696_A_G	0.695772918928333	0.00043424253543651	26485696
blood_MONOCYTE_COUNT	1:25010176:28010176	Variant	chr1_26485701_C_G	4.56652518507118	0.000439776121404387	26485701
blood_MONOCYTE_COUNT	1:25010176:28010176	Variant	chr1_26485807_G_A	4.73102778974468	0.000546687952541287	26485807
blood_MONOCYTE_COUNT	1:25010176:28010176	Variant	chr1_26486401_C_T	0.884871813034703	0.000229585347035963	26486401
blood_MONOCYTE_COUNT	1:25010176:28010176	Variant	chr1_26486861_G_A	0.727506742456501	0.000244330477603624	26486861
blood_MONOCYTE_COUNT	1:25010176:28010176	Variant	chr1_26486875_T_C	2.90493866060113	0.000242561593187396	26486875
blood_MONOCYTE_COUNT	1:25010176:28010176	Variant	chr1_26487992_G_A	0.780356567322577	0.000256540852949398	26487992
blood_MONOCYTE_COUNT	1:25010176:28010176	Variant	chr1_26488049_G_C	0.910298319792944	0.0002310562423692	26488049
blood_MONOCYTE_COUNT	1:25010176:28010176	Variant	chr1_26488136_G_A	0.917151084159046	0.000234208917383217	26488136
blood_MONOCYTE_COUNT	1:25010176:28010176	Variant	chr1_26488320_A_G	3.19538933014843	0.000223205933119588	26488320
blood_MONOCYTE_COUNT	1:25010176:28010176	Variant	chr1_26488383_G_T	1.55111688492228	0.000291564055077462	26488383
blood_MONOCYTE_COUNT	1:25010176:28010176	Variant	chr1_26488451_G_GAA	0.170293421541164	0.000225052346725493	26488451
blood_MONOCYTE_COUNT	1:25010176:28010176	Variant	chr1_26488652_TTA_T	2.20338363507484	0.00024332476116517	26488652
blood_MONOCYTE_COUNT	1:25010176:28010176	Variant	chr1_26488652_T_A	4.88445971502986	0.000877354518125547	26488652
blood_MONOCYTE_COUNT	1:25010176:28010176	Variant	chr1_26490710_C_T	0.0831737653467429	0.000238381493425219	26490710
blood_MONOCYTE_COUNT	1:25010176:28010176	Variant	chr1_26491334_G_A	4.77405663831573	0.000587610468007493	26491334
blood_MONOCYTE_COUNT	1:25010176:28010176	Variant	chr1_26492392_T_C	4.73059466849433	0.000526890954546905	26492392
blood_MONOCYTE_COUNT	1:25010176:28010176	Variant	chr1_26492393_T_C	4.73059466849433	0.000526891547996952	26492393
blood_MONOCYTE_COUNT	1:25010176:28010176	Variant	chr1_26492394_G_C	4.73059466849433	0.000526891547996952	26492394
blood_MONOCYTE_COUNT	1:25010176:28010176	Variant	chr1_26492403_A_G	4.52794594440978	0.000367265098561284	26492403
blood_MONOCYTE_COUNT	1:25010176:28010176	Variant	chr1_26492562_GGTT_G	0.0722482562211653	0.000237998144637223	26492562
blood_MONOCYTE_COUNT	1:25010176:28010176	Variant	chr1_26493708_C_T	0.570061322616824	0.000224277666770416	26493708
blood_MONOCYTE_COUNT	1:25010176:28010176	Variant	chr1_26493727_G_A	4.76204786606116	0.000577352453426725	26493727
blood_MONOCYTE_COUNT	1:25010176:28010176	Variant	chr1_26494739_A_G	4.772962921639	0.000583414609105204	26494739
blood_MONOCYTE_COUNT	1:25010176:28010176	Variant	chr1_26495048_C_T	0.249428387959058	0.000387175325661362	26495048
blood_MONOCYTE_COUNT	1:25010176:28010176	Variant	chr1_26495397_G_C	4.77720100532168	0.000589964345974743	26495397
blood_MONOCYTE_COUNT	1:25010176:28010176	Variant	chr1_26495529_C_T	0.951500088410339	0.000232001726933924	26495529
blood_MONOCYTE_COUNT	1:25010176:28010176	Variant	chr1_26495841_G_A	0.917958644497174	0.000231480747730483	26495841
blood_MONOCYTE_COUNT	1:25010176:28010176	Variant	chr1_26496396_G_A	0.831211784500119	0.000323583164270066	26496396
blood_MONOCYTE_COUNT	1:25010176:28010176	Variant	chr1_26496417_C_T	0.911551973662748	0.000231105714778647	26496417
blood_MONOCYTE_COUNT	1:25010176:28010176	Variant	chr1_26496869_C_A	0.910089802425638	0.000231026692942782	26496869
blood_MONOCYTE_COUNT	1:25010176:28010176	Variant	chr1_26497089_T_G	4.72940927398004	0.000550835488905894	26497089
blood_MONOCYTE_COUNT	1:25010176:28010176	Variant	chr1_26497140_C_T	4.73989494653483	0.000558320768312597	26497140
blood_MONOCYTE_COUNT	1:25010176:28010176	Variant	chr1_26498625_C_T	4.72952325486098	0.000550286735860528	26498625
blood_MONOCYTE_COUNT	1:25010176:28010176	Variant	chr1_26499091_C_G	0.785426828617241	0.000257431540494595	26499091
blood_MONOCYTE_COUNT	1:25010176:28010176	Variant	chr1_26499097_T_C	0.841834220743748	0.000628381581587926	26499097
blood_MONOCYTE_COUNT	1:25010176:28010176	Variant	chr1_26499158_CCTAT_C	4.73405958356177	0.000601955490267515	26499158
blood_MONOCYTE_COUNT	1:25010176:28010176	Variant	chr1_26499414_T_C	0.80052165819915	0.000260071065677463	26499414
blood_MONOCYTE_COUNT	1:25010176:28010176	Variant	chr1_26499620_G_A	0.760558445851818	0.000253536679801051	26499620
blood_MONOCYTE_COUNT	1:25010176:28010176	Variant	chr1_26500022_T_A	0.225566126581575	0.000288162072545171	26500022
blood_MONOCYTE_COUNT	1:25010176:28010176	Variant	chr1_26500039_A_C	0.90455312433763	0.000230733291560039	26500039
blood_MONOCYTE_COUNT	1:25010176:28010176	Variant	chr1_26500566_C_T	0.548839455249999	0.000227527059337057	26500566
blood_MONOCYTE_COUNT	1:25010176:28010176	Variant	chr1_26500760_C_T	0.251742890252693	0.000282220103927535	26500760
blood_MONOCYTE_COUNT	1:25010176:28010176	Variant	chr1_26500951_GC_G	0.387479220202534	0.000306178358210787	26500951
blood_MONOCYTE_COUNT	1:25010176:28010176	Variant	chr1_26501691_A_G	4.74716585929654	0.000564286068594736	26501691
blood_MONOCYTE_COUNT	1:25010176:28010176	Variant	chr1_26501735_A_G	2.59271269528949	0.00040564314641247	26501735
blood_MONOCYTE_COUNT	1:25010176:28010176	Variant	chr1_26502145_G_GA	4.09647539153117	0.000416893812412881	26502145
blood_MONOCYTE_COUNT	1:25010176:28010176	Variant	chr1_26502567_T_A	0.903536757920009	0.000230685436522527	26502567
blood_MONOCYTE_COUNT	1:25010176:28010176	Variant	chr1_26502580_A_G	2.8952488766814	0.000241691127663159	26502580
blood_MONOCYTE_COUNT	1:25010176:28010176	Variant	chr1_26503892_T_A	0.71221110878357	0.000247726437868556	26503892
blood_MONOCYTE_COUNT	1:25010176:28010176	Variant	chr1_26504769_A_G	4.72626334795718	0.00054949686707378	26504769
blood_MONOCYTE_COUNT	1:25010176:28010176	Variant	chr1_26504886_T_C	4.73294261807332	0.000554630685291383	26504886
blood_MONOCYTE_COUNT	1:25010176:28010176	Variant	chr1_26506001_T_G	1.25435442869916	0.000764904039385642	26506001
blood_MONOCYTE_COUNT	1:25010176:28010176	Variant	chr1_26507901_A_G	0.0813470039095991	0.000238161586958514	26507901
blood_MONOCYTE_COUNT	1:25010176:28010176	Variant	chr1_26508469_G_A	0.0832051960378808	0.000238107892142557	26508469
blood_MONOCYTE_COUNT	1:25010176:28010176	Variant	chr1_26508957_G_A	1.47909131501908	0.000268994878112361	26508957
blood_MONOCYTE_COUNT	1:25010176:28010176	Variant	chr1_26508959_A_G	0.787642054751558	0.000258112670891667	26508959
blood_MONOCYTE_COUNT	1:25010176:28010176	Variant	chr1_26509040_C_T	0.787621897374292	0.000258103224669685	26509040
blood_MONOCYTE_COUNT	1:25010176:28010176	Variant	chr1_26509183_C_T	0.715341837041192	0.000244139649505893	26509183
blood_MONOCYTE_COUNT	1:25010176:28010176	Variant	chr1_26509251_T_C	0.90785658913559	0.00023094568897735	26509251
blood_MONOCYTE_COUNT	1:25010176:28010176	Variant	chr1_26509300_C_A	2.23336046464644	0.000231411965350925	26509300
blood_MONOCYTE_COUNT	1:25010176:28010176	Variant	chr1_26509381_C_T	0.359017131286955	0.000238998453015601	26509381
blood_MONOCYTE_COUNT	1:25010176:28010176	Variant	chr1_26510387_G_C	2.23540062216866	0.000231319137004793	26510387
blood_MONOCYTE_COUNT	1:25010176:28010176	Variant	chr1_26510446_A_G	0.894517088902549	0.000230171795018219	26510446
blood_MONOCYTE_COUNT	1:25010176:28010176	Variant	chr1_26510576_C_A	4.72991078883881	0.000551973130366568	26510576
blood_MONOCYTE_COUNT	1:25010176:28010176	Variant	chr1_26511190_A_C	2.18523607709708	0.0017789318828261	26511190
blood_MONOCYTE_COUNT	1:25010176:28010176	Variant	chr1_26512122_A_G	0.0149277027930379	0.000232858402426139	26512122
blood_MONOCYTE_COUNT	1:25010176:28010176	Variant	chr1_26512163_A_G	2.91843418245864	0.000243255456305179	26512163
blood_MONOCYTE_COUNT	1:25010176:28010176	Variant	chr1_26512301_T_G	1.85297072087648	0.000345771506864588	26512301
blood_MONOCYTE_COUNT	1:25010176:28010176	Variant	chr1_26513065_T_C	0.9003550783502	0.000230463647503047	26513065
blood_MONOCYTE_COUNT	1:25010176:28010176	Variant	chr1_26513085_C_A	0.901879376017286	0.000230542902476478	26513085
blood_MONOCYTE_COUNT	1:25010176:28010176	Variant	chr1_26513087_C_T	4.73223595970212	0.000551254279042632	26513087
blood_MONOCYTE_COUNT	1:25010176:28010176	Variant	chr1_26513103_G_A	0.733452421153243	0.000244500972150373	26513103
blood_MONOCYTE_COUNT	1:25010176:28010176	Variant	chr1_26513177_A_G	4.67787588305368	0.000514213038459732	26513177
blood_MONOCYTE_COUNT	1:25010176:28010176	Variant	chr1_26513419_T_G	4.7340139933889	0.000553821078715613	26513419
blood_MONOCYTE_COUNT	1:25010176:28010176	Variant	chr1_26513463_G_A	0.393227041416373	0.000259334430035727	26513463
blood_MONOCYTE_COUNT	1:25010176:28010176	Variant	chr1_26513578_G_A	0.231763145834268	0.000296927747140233	26513578
blood_MONOCYTE_COUNT	1:25010176:28010176	Variant	chr1_26513678_T_C	0.8924341398539	0.000230067715153727	26513678
blood_MONOCYTE_COUNT	1:25010176:28010176	Variant	chr1_26513749_C_T	0.921885915262159	0.000231685743929851	26513749
blood_MONOCYTE_COUNT	1:25010176:28010176	Variant	chr1_26514335_G_A	4.74265294373829	0.000562991492236893	26514335
blood_MONOCYTE_COUNT	1:25010176:28010176	Variant	chr1_26514413_C_T	4.74803195018556	0.00056839868974848	26514413
blood_MONOCYTE_COUNT	1:25010176:28010176	Variant	chr1_26514680_G_A	0.515417356760075	0.000228571139884862	26514680
blood_MONOCYTE_COUNT	1:25010176:28010176	Variant	chr1_26515303_C_T	3.27098440626244	0.000223151485337364	26515303
blood_MONOCYTE_COUNT	1:25010176:28010176	Variant	chr1_26515347_AC_A	2.25408552492603	0.000229154035334224	26515347
blood_MONOCYTE_COUNT	1:25010176:28010176	Variant	chr1_26516729_T_A	4.74281249487139	0.000564557219551739	26516729
blood_MONOCYTE_COUNT	1:25010176:28010176	Variant	chr1_26517479_A_G	0.0864877615747404	0.00023922291220602	26517479
blood_MONOCYTE_COUNT	1:25010176:28010176	Variant	chr1_26517583_G_C	2.95085954392203	0.000245201688094934	26517583
blood_MONOCYTE_COUNT	1:25010176:28010176	Variant	chr1_26517704_G_A	4.80360514097437	0.000618097672129377	26517704
blood_MONOCYTE_COUNT	1:25010176:28010176	Variant	chr1_26518507_G_A	0.891760988307524	0.000230034286604065	26518507
blood_MONOCYTE_COUNT	1:25010176:28010176	Variant	chr1_26518875_A_G	4.7984797860841	0.000614296409913037	26518875
blood_MONOCYTE_COUNT	1:25010176:28010176	Variant	chr1_26519095_C_T	4.34417635043818	0.000292272970528068	26519095
blood_MONOCYTE_COUNT	1:25010176:28010176	Variant	chr1_26519704_C_T	4.76596740098903	0.00058505715222448	26519704
blood_MONOCYTE_COUNT	1:25010176:28010176	Variant	chr1_26520313_T_C	0.896704925983362	0.000230152399091085	26520313
blood_MONOCYTE_COUNT	1:25010176:28010176	Variant	chr1_26520867_C_T	0.0527551030421015	0.000236770339107495	26520867
blood_MONOCYTE_COUNT	1:25010176:28010176	Variant	chr1_26520893_G_A	0.147731413741805	0.000233176251879716	26520893
blood_MONOCYTE_COUNT	1:25010176:28010176	Variant	chr1_26521149_C_T	4.76049823874111	0.000580865349354537	26521149
blood_MONOCYTE_COUNT	1:25010176:28010176	Variant	chr1_26521463_C_T	4.76501031987602	0.000585267745013718	26521463
blood_MONOCYTE_COUNT	1:25010176:28010176	Variant	chr1_26521515_A_G	0.897887628032792	0.000230209320520489	26521515
blood_MONOCYTE_COUNT	1:25010176:28010176	Variant	chr1_26521895_C_T	4.81046131012482	0.000627236177547585	26521895
blood_MONOCYTE_COUNT	1:25010176:28010176	Variant	chr1_26521910_G_A	0.166425245323564	0.000232025652919918	26521910
blood_MONOCYTE_COUNT	1:25010176:28010176	Variant	chr1_26522133_T_C	0.897817903262667	0.000230205811967693	26522133
blood_MONOCYTE_COUNT	1:25010176:28010176	Variant	chr1_26522184_A_G	0.756222360109829	0.000253784470409161	26522184
blood_MONOCYTE_COUNT	1:25010176:28010176	Variant	chr1_26522821_G_A	4.76266315238323	0.00058413299052592	26522821
blood_MONOCYTE_COUNT	1:25010176:28010176	Variant	chr1_26523415_T_C	4.76111353491103	0.000583616052022455	26523415
blood_MONOCYTE_COUNT	1:25010176:28010176	Variant	chr1_26523482_T_C	4.93388337522759	0.000768992080800292	26523482
blood_MONOCYTE_COUNT	1:25010176:28010176	Variant	chr1_26523493_T_TA	4.51352862892468	0.000257322950787274	26523493
blood_MONOCYTE_COUNT	1:25010176:28010176	Variant	chr1_26523730_C_T	3.67816845475787	0.00180213340726271	26523730
blood_MONOCYTE_COUNT	1:25010176:28010176	Variant	chr1_26523915_C_T	2.92360535717587	0.000243729964675725	26523915
blood_MONOCYTE_COUNT	1:25010176:28010176	Variant	chr1_26524174_C_T	4.74449916207272	0.000569520046075812	26524174
blood_MONOCYTE_COUNT	1:25010176:28010176	Variant	chr1_26524957_T_C	0.149684041712149	0.000306440086273608	26524957
blood_MONOCYTE_COUNT	1:25010176:28010176	Variant	chr1_26525238_A_C	4.69872065132706	0.00052894449649874	26525238
blood_MONOCYTE_COUNT	1:25010176:28010176	Variant	chr1_26525273_A_G	0.952438621550399	0.000232778171468314	26525273
blood_MONOCYTE_COUNT	1:25010176:28010176	Variant	chr1_26525395_A_T	1.72487536811045	0.000228280083653866	26525395
blood_MONOCYTE_COUNT	1:25010176:28010176	Variant	chr1_26525791_C_T	1.13715695540848	0.000278928849462443	26525791
blood_MONOCYTE_COUNT	1:25010176:28010176	Variant	chr1_26525800_TC_T	1.13715695540848	0.000278929205113236	26525800
blood_MONOCYTE_COUNT	1:25010176:28010176	Variant	chr1_26525857_T_C	0.958950451415666	0.000233389192752285	26525857
blood_MONOCYTE_COUNT	1:25010176:28010176	Variant	chr1_26526216_T_C	0.0296141657912996	0.000224265419653018	26526216
blood_MONOCYTE_COUNT	1:25010176:28010176	Variant	chr1_26526300_A_G	0.353495092766528	0.000239708782072705	26526300
blood_MONOCYTE_COUNT	1:25010176:28010176	Variant	chr1_26527826_A_T	0.106515616072168	0.000235122227117852	26527826
blood_MONOCYTE_COUNT	1:25010176:28010176	Variant	chr1_26528183_C_T	4.0824155630915	0.00029284279566403	26528183
blood_MONOCYTE_COUNT	1:25010176:28010176	Variant	chr1_26528757_T_A	0.49076214646111	0.000332131760881166	26528757
blood_MONOCYTE_COUNT	1:25010176:28010176	Variant	chr1_26528910_G_A	1.73437853627659	0.000228205438124721	26528910
blood_MONOCYTE_COUNT	1:25010176:28010176	Variant	chr1_26529657_C_T	0.0866270075608836	0.000240725972542878	26529657
blood_MONOCYTE_COUNT	1:25010176:28010176	Variant	chr1_26529971_T_G	0.897957351548536	0.000230155548098582	26529971
blood_MONOCYTE_COUNT	1:25010176:28010176	Variant	chr1_26530180_C_G	0.904049150883966	0.000230125825884328	26530180
blood_MONOCYTE_COUNT	1:25010176:28010176	Variant	chr1_26531335_G_A	1.47266718206015	0.000281403154706558	26531335
blood_MONOCYTE_COUNT	1:25010176:28010176	Variant	chr1_26531463_T_A	1.28477570858292	0.000236167428104673	26531463
blood_MONOCYTE_COUNT	1:25010176:28010176	Variant	chr1_26531862_C_T	1.58077129960427	0.000310863233807047	26531862
blood_MONOCYTE_COUNT	1:25010176:28010176	Variant	chr1_26532261_G_A	1.30057702277621	0.000235132092051905	26532261
blood_MONOCYTE_COUNT	1:25010176:28010176	Variant	chr1_26532288_C_T	1.30134628502246	0.000235241883473951	26532288
blood_MONOCYTE_COUNT	1:25010176:28010176	Variant	chr1_26532475_G_A	0.790031206320759	0.000469613322526334	26532475
blood_MONOCYTE_COUNT	1:25010176:28010176	Variant	chr1_26533204_T_C	0.0437680232173938	0.000224195267348792	26533204
blood_MONOCYTE_COUNT	1:25010176:28010176	Variant	chr1_26533374_A_G	1.19637808212779	0.000229880145701469	26533374
blood_MONOCYTE_COUNT	1:25010176:28010176	Variant	chr1_26533845_C_T	0.944036807445084	0.000348390669705824	26533845
blood_MONOCYTE_COUNT	1:25010176:28010176	Variant	chr1_26534353_C_T	3.7990147219723	0.000223207531941162	26534353
blood_MONOCYTE_COUNT	1:25010176:28010176	Variant	chr1_26534508_G_A	0.472600526818138	0.000228543384929677	26534508
blood_MONOCYTE_COUNT	1:25010176:28010176	Variant	chr1_26534790_C_T	0.337917128088815	0.000645524367489323	26534790
blood_MONOCYTE_COUNT	1:25010176:28010176	Variant	chr1_26535654_C_G	6.12068122642044	0.00317787831813868	26535654
blood_MONOCYTE_COUNT	1:25010176:28010176	Variant	chr1_26535736_G_C	0.494806029741314	0.000226900973737003	26535736
blood_MONOCYTE_COUNT	1:25010176:28010176	Variant	chr1_26536027_G_A	0.311161403958626	0.000280471800462612	26536027
blood_MONOCYTE_COUNT	1:25010176:28010176	Variant	chr1_26536448_T_C	0.725176566226172	0.000250902935358022	26536448
blood_MONOCYTE_COUNT	1:25010176:28010176	Variant	chr1_26539014_C_T	3.76282336342619	0.000222987057956413	26539014
blood_MONOCYTE_COUNT	1:25010176:28010176	Variant	chr1_26539035_A_C	1.30658402839759	0.00106690243937554	26539035
blood_MONOCYTE_COUNT	1:25010176:28010176	Variant	chr1_26539431_G_A	6.57875190120522	0.00770813886080394	26539431
blood_MONOCYTE_COUNT	1:25010176:28010176	Variant	chr1_26539480_T_C	0.570817226183281	0.000256593044887154	26539480
blood_MONOCYTE_COUNT	1:25010176:28010176	Variant	chr1_26540962_A_G	0.805644986449407	0.000263146047524745	26540962
blood_MONOCYTE_COUNT	1:25010176:28010176	Variant	chr1_26542146_G_C	0.378065603811617	0.000221701555048976	26542146
blood_MONOCYTE_COUNT	1:25010176:28010176	Variant	chr1_26542148_A_G	0.799448950318006	0.00026189978075826	26542148
blood_MONOCYTE_COUNT	1:25010176:28010176	Variant	chr1_26543119_G_A	0.765204276905987	0.000250412919380841	26543119
blood_MONOCYTE_COUNT	1:25010176:28010176	Variant	chr1_26543503_C_T	0.0247218422017272	0.000253919691263443	26543503
blood_MONOCYTE_COUNT	1:25010176:28010176	Variant	chr1_26543631_G_A	0.45552114293404	0.000248892953657548	26543631
blood_MONOCYTE_COUNT	1:25010176:28010176	Variant	chr1_26544239_C_G	6.95506329170184	0.0169982025929716	26544239
blood_MONOCYTE_COUNT	1:25010176:28010176	Variant	chr1_26544709_C_T	6.82002858114258	0.0442694512861296	26544709
blood_MONOCYTE_COUNT	1:25010176:28010176	Variant	chr1_26545178_C_T	0.90015996981065	0.00027309009582249	26545178
blood_MONOCYTE_COUNT	1:25010176:28010176	Variant	chr1_26545335_A_AT	0.867238999564335	0.000257198147851648	26545335
blood_MONOCYTE_COUNT	1:25010176:28010176	Variant	chr1_26545367_AG_A	0.531233848879943	0.000370004897720863	26545367
blood_MONOCYTE_COUNT	1:25010176:28010176	Variant	chr1_26545855_C_T	0.508774506206989	0.000264828716282488	26545855
blood_MONOCYTE_COUNT	1:25010176:28010176	Variant	chr1_26546063_A_G	7.54476261487514	0.0353697907544555	26546063
blood_MONOCYTE_COUNT	1:25010176:28010176	Variant	chr1_26546149_G_A	0.330654335944672	0.000284581173707974	26546149
blood_MONOCYTE_COUNT	1:25010176:28010176	Variant	chr1_26546341_G_A	7.15456000512525	0.0514610174114518	26546341
blood_MONOCYTE_COUNT	1:25010176:28010176	Variant	chr1_26546640_G_A	0.6717112894632	0.000918415881639145	26546640
blood_MONOCYTE_COUNT	1:25010176:28010176	Variant	chr1_26546642_C_T	3.88361744684653	0.000223751982974689	26546642
blood_MONOCYTE_COUNT	1:25010176:28010176	Variant	chr1_26546754_A_G	0.945070709344834	0.000280596455158938	26546754
blood_MONOCYTE_COUNT	1:25010176:28010176	Variant	chr1_26547170_TC_T	1.02688230395343	0.000248313374993112	26547170
blood_MONOCYTE_COUNT	1:25010176:28010176	Variant	chr1_26548018_A_G	0.0837356197381058	0.00023524963233176	26548018
blood_MONOCYTE_COUNT	1:25010176:28010176	Variant	chr1_26548942_A_G	0.71842746659299	0.000244039719408127	26548942
blood_MONOCYTE_COUNT	1:25010176:28010176	Variant	chr1_26549754_G_T	0.728156591752156	0.000245150412665048	26549754
blood_MONOCYTE_COUNT	1:25010176:28010176	Variant	chr1_26550384_A_G	3.89465430596928	0.000223953055266886	26550384
blood_MONOCYTE_COUNT	1:25010176:28010176	Variant	chr1_26551217_G_A	7.69041304613245	0.0471542720300176	26551217
blood_MONOCYTE_COUNT	1:25010176:28010176	Variant	chr1_26551899_G_A	3.88115175252139	0.00022388060366375	26551899
blood_MONOCYTE_COUNT	1:25010176:28010176	Variant	chr1_26552488_A_AT	7.43261330467929	0.107307605759848	26552488
blood_MONOCYTE_COUNT	1:25010176:28010176	Variant	chr1_26552885_T_C	7.54460595544298	0.0358694078575194	26552885
blood_MONOCYTE_COUNT	1:25010176:28010176	Variant	chr1_26553301_T_C	0.58090395510731	0.000229805517638227	26553301
blood_MONOCYTE_COUNT	1:25010176:28010176	Variant	chr1_26553797_C_T	7.60251838639219	0.0401965441849004	26553797
blood_MONOCYTE_COUNT	1:25010176:28010176	Variant	chr1_26554092_C_A	0.173198252339375	0.000250783447775745	26554092
blood_MONOCYTE_COUNT	1:25010176:28010176	Variant	chr1_26554498_T_C	7.58502077652982	0.0387052521045891	26554498
blood_MONOCYTE_COUNT	1:25010176:28010176	Variant	chr1_26555074_AG_A	0.576534490023019	0.000225019927351132	26555074
blood_MONOCYTE_COUNT	1:25010176:28010176	Variant	chr1_26555315_C_A	6.21672402154072	0.00602799041138311	26555315
blood_MONOCYTE_COUNT	1:25010176:28010176	Variant	chr1_26555367_C_T	3.84106511215155	0.00022391898176368	26555367
blood_MONOCYTE_COUNT	1:25010176:28010176	Variant	chr1_26555645_G_A	1.03917496228318	0.000600463304499608	26555645
blood_MONOCYTE_COUNT	1:25010176:28010176	Variant	chr1_26556219_C_T	3.78117561810131	0.000223368390955948	26556219
blood_MONOCYTE_COUNT	1:25010176:28010176	Variant	chr1_26556959_G_C	0.633582701493243	0.000318080237449551	26556959
blood_MONOCYTE_COUNT	1:25010176:28010176	Variant	chr1_26557020_A_C	0.0600014333350362	0.000232078459262732	26557020
blood_MONOCYTE_COUNT	1:25010176:28010176	Variant	chr1_26557276_C_T	0.359417000588914	0.000233530203722273	26557276
blood_MONOCYTE_COUNT	1:25010176:28010176	Variant	chr1_26557548_C_G	6.19953420725379	0.00578416029015192	26557548
blood_MONOCYTE_COUNT	1:25010176:28010176	Variant	chr1_26557606_G_C	0.654187844223689	0.000432058225019238	26557606
blood_MONOCYTE_COUNT	1:25010176:28010176	Variant	chr1_26557925_T_C	6.25244970644604	0.00642901392614054	26557925
blood_MONOCYTE_COUNT	1:25010176:28010176	Variant	chr1_26558168_C_T	1.4219876565352	0.000242641442318775	26558168
blood_MONOCYTE_COUNT	1:25010176:28010176	Variant	chr1_26558185_G_A	6.13055403567038	0.0180695619159803	26558185
blood_MONOCYTE_COUNT	1:25010176:28010176	Variant	chr1_26558373_G_A	6.25940924341502	0.00660206390695297	26558373
blood_MONOCYTE_COUNT	1:25010176:28010176	Variant	chr1_26559211_C_T	0.587804939823333	0.000264437486209126	26559211
blood_MONOCYTE_COUNT	1:25010176:28010176	Variant	chr1_26559623_G_A	3.94854449090314	0.000225278926407753	26559623
blood_MONOCYTE_COUNT	1:25010176:28010176	Variant	chr1_26560072_A_T	0.452399188330638	0.000274594296437474	26560072
blood_MONOCYTE_COUNT	1:25010176:28010176	Variant	chr1_26560468_C_G	3.93040178848819	0.000224997113720514	26560468
blood_MONOCYTE_COUNT	1:25010176:28010176	Variant	chr1_26560539_T_C	1.07691509071536	0.000360920463419074	26560539
blood_MONOCYTE_COUNT	1:25010176:28010176	Variant	chr1_26560659_A_G	6.17767824629146	0.00548879276653228	26560659
blood_MONOCYTE_COUNT	1:25010176:28010176	Variant	chr1_26561101_T_C	6.14962172187442	0.00529833549805445	26561101
blood_MONOCYTE_COUNT	1:25010176:28010176	Variant	chr1_26561854_G_A	0.180573810569789	0.000543181769123265	26561854
blood_MONOCYTE_COUNT	1:25010176:28010176	Variant	chr1_26562072_G_C	6.16961108224674	0.0052491455104813	26562072
blood_MONOCYTE_COUNT	1:25010176:28010176	Variant	chr1_26562823_T_TC	3.93242812384436	0.00022355590362487	26562823
blood_MONOCYTE_COUNT	1:25010176:28010176	Variant	chr1_26563235_C_G	0.0771469952271654	0.000270005158017316	26563235
blood_MONOCYTE_COUNT	1:25010176:28010176	Variant	chr1_26564157_C_G	6.30379486782822	0.00697663829526554	26564157
blood_MONOCYTE_COUNT	1:25010176:28010176	Variant	chr1_26564345_G_A	6.12142508935068	0.0178535341703871	26564345
blood_MONOCYTE_COUNT	1:25010176:28010176	Variant	chr1_26564359_C_T	6.51862632382713	0.0109221056065955	26564359
blood_MONOCYTE_COUNT	1:25010176:28010176	Variant	chr1_26564413_C_T	6.30426771144133	0.00698591870121148	26564413
blood_MONOCYTE_COUNT	1:25010176:28010176	Variant	chr1_26564659_G_A	0.687547149268958	0.0004487272973511	26564659
blood_MONOCYTE_COUNT	1:25010176:28010176	Variant	chr1_26564780_TTTAA_T	6.490175580203	0.0100852037598432	26564780
blood_MONOCYTE_COUNT	1:25010176:28010176	Variant	chr1_26564869_T_G	6.30991921686747	0.00706726742896529	26564869
blood_MONOCYTE_COUNT	1:25010176:28010176	Variant	chr1_26564950_G_A	0.644774613096327	0.000428737978731796	26564950
blood_MONOCYTE_COUNT	1:25010176:28010176	Variant	chr1_26565206_C_A	0.527329233474876	0.000239900126569353	26565206
blood_MONOCYTE_COUNT	1:25010176:28010176	Variant	chr1_26565518_T_C	6.26049031062783	0.00637661157395667	26565518
blood_MONOCYTE_COUNT	1:25010176:28010176	Variant	chr1_26565599_C_T	6.34058269637314	0.00751477966926947	26565599
blood_MONOCYTE_COUNT	1:25010176:28010176	Variant	chr1_26565613_T_A	6.28782999491958	0.00677492431081443	26565613
blood_MONOCYTE_COUNT	1:25010176:28010176	Variant	chr1_26565696_G_A	0.0187489183638648	0.00025506044401798	26565696
blood_MONOCYTE_COUNT	1:25010176:28010176	Variant	chr1_26566576_T_C	6.19565892948031	0.00532598893573972	26566576
blood_MONOCYTE_COUNT	1:25010176:28010176	Variant	chr1_26566578_T_C	6.19061191915534	0.00527240900314343	26566578
blood_MONOCYTE_COUNT	1:25010176:28010176	Variant	chr1_26566738_C_T	6.27080514394303	0.00651978696406114	26566738
blood_MONOCYTE_COUNT	1:25010176:28010176	Variant	chr1_26566767_G_T	0.329992752935533	0.000222879002778789	26566767
blood_MONOCYTE_COUNT	1:25010176:28010176	Variant	chr1_26566815_A_G	6.28785251342858	0.00676518204390514	26566815
blood_MONOCYTE_COUNT	1:25010176:28010176	Variant	chr1_26566920_C_T	0.429013636711376	0.000233104625834091	26566920
blood_MONOCYTE_COUNT	1:25010176:28010176	Variant	chr1_26566999_T_A	0.0619604170648144	0.000220906768095906	26566999
blood_MONOCYTE_COUNT	1:25010176:28010176	Variant	chr1_26567345_G_A	6.32318038157113	0.0071076684180817	26567345
blood_MONOCYTE_COUNT	1:25010176:28010176	Variant	chr1_26568068_T_C	1.3097461850796	0.00102010403599543	26568068
blood_MONOCYTE_COUNT	1:25010176:28010176	Variant	chr1_26569169_CAA_C	6.52768914349669	0.0116082404805789	26569169
blood_MONOCYTE_COUNT	1:25010176:28010176	Variant	chr1_26569311_A_G	6.33144276117154	0.00738070505973283	26569311
blood_MONOCYTE_COUNT	1:25010176:28010176	Variant	chr1_26571019_A_AG	6.4916825696122	0.0140163492672308	26571019
blood_MONOCYTE_COUNT	1:25010176:28010176	Variant	chr1_26571651_A_G	6.47222569290634	0.0117659413320963	26571651
blood_MONOCYTE_COUNT	1:25010176:28010176	Variant	chr1_26572465_T_C	6.42072786616999	0.0103528485785925	26572465
blood_MONOCYTE_COUNT	1:25010176:28010176	Variant	chr1_26572634_C_T	6.51691715597777	0.0123078704571149	26572634
blood_MONOCYTE_COUNT	1:25010176:28010176	Variant	chr1_26572953_C_A	3.64412397603217	0.000224354463586303	26572953
blood_MONOCYTE_COUNT	1:25010176:28010176	Variant	chr1_26573032_G_C	0.230882560154018	0.00171752765904598	26573032
blood_MONOCYTE_COUNT	1:25010176:28010176	Variant	chr1_26573180_C_G	0.0703712221164512	0.000238219736300973	26573180
blood_MONOCYTE_COUNT	1:25010176:28010176	Variant	chr1_26573937_C_CA	1.65867179747198	0.000226474504434329	26573937
blood_MONOCYTE_COUNT	1:25010176:28010176	Variant	chr1_26574021_A_G	1.26569397050725	0.00062975158328878	26574021
blood_MONOCYTE_COUNT	1:25010176:28010176	Variant	chr1_26574217_G_A	3.80547521656432	0.000227414122687213	26574217
blood_MONOCYTE_COUNT	1:25010176:28010176	Variant	chr1_26574244_C_G	0.542461872662115	0.000304020708894377	26574244
blood_MONOCYTE_COUNT	1:25010176:28010176	Variant	chr1_26574306_G_A	0.186348525448497	0.000238661374950657	26574306
blood_MONOCYTE_COUNT	1:25010176:28010176	Variant	chr1_26574314_G_A	3.79089199590516	0.000227315434630628	26574314
blood_MONOCYTE_COUNT	1:25010176:28010176	Variant	chr1_26574429_A_T	2.77960698161972	0.000223187782477813	26574429
blood_MONOCYTE_COUNT	1:25010176:28010176	Variant	chr1_26574516_G_A	1.29260010329148	0.000364456500980629	26574516
blood_MONOCYTE_COUNT	1:25010176:28010176	Variant	chr1_26574599_C_T	3.00218927522125	0.000444426704542112	26574599
blood_MONOCYTE_COUNT	1:25010176:28010176	Variant	chr1_26574610_C_T	0.939192026810194	0.000222247531784299	26574610
blood_MONOCYTE_COUNT	1:25010176:28010176	Variant	chr1_26574698_A_G	1.02983313893006	0.000249747272577052	26574698
blood_MONOCYTE_COUNT	1:25010176:28010176	Variant	chr1_26574828_G_A	5.14615261590298	0.00535909293542052	26574828
blood_MONOCYTE_COUNT	1:25010176:28010176	Variant	chr1_26575897_T_G	2.43260680265448	0.000262913807727344	26575897
blood_MONOCYTE_COUNT	1:25010176:28010176	Variant	chr1_26576137_C_T	0.361991877479517	0.000222346952303617	26576137
blood_MONOCYTE_COUNT	1:25010176:28010176	Variant	chr1_26576203_A_T	2.44351722637998	0.000263324973268807	26576203
blood_MONOCYTE_COUNT	1:25010176:28010176	Variant	chr1_26576684_G_A	0.32508402383811	0.000282276627934155	26576684
blood_MONOCYTE_COUNT	1:25010176:28010176	Variant	chr1_26576686_C_T	1.41366684776595	0.000950926490108824	26576686
blood_MONOCYTE_COUNT	1:25010176:28010176	Variant	chr1_26576877_A_G	1.73062176997998	0.000571938448166182	26576877
blood_MONOCYTE_COUNT	1:25010176:28010176	Variant	chr1_26576921_C_T	2.61819775331329	0.000222418554636716	26576921
blood_MONOCYTE_COUNT	1:25010176:28010176	Variant	chr1_26577079_T_C	1.04976131980199	0.000349406774972121	26577079
blood_MONOCYTE_COUNT	1:25010176:28010176	Variant	chr1_26577145_G_A	0.0381751166446873	0.000230496689856938	26577145
blood_MONOCYTE_COUNT	1:25010176:28010176	Variant	chr1_26578169_G_A	2.58351995824387	0.000651275913450797	26578169
blood_MONOCYTE_COUNT	1:25010176:28010176	Variant	chr1_26578547_T_C	1.63303951999588	0.000505770598295939	26578547
blood_MONOCYTE_COUNT	1:25010176:28010176	Variant	chr1_26578745_A_G	1.17511478214131	0.000257725060409161	26578745
blood_MONOCYTE_COUNT	1:25010176:28010176	Variant	chr1_26578825_G_A	0.914885720114677	0.000264260422483601	26578825
blood_MONOCYTE_COUNT	1:25010176:28010176	Variant	chr1_26578862_G_A	0.758253081382278	0.000629114153358816	26578862
blood_MONOCYTE_COUNT	1:25010176:28010176	Variant	chr1_26579069_GA_G	1.41777202467681	0.000702253954548134	26579069
blood_MONOCYTE_COUNT	1:25010176:28010176	Variant	chr1_26579076_A_G	1.16111114700445	0.000256139676587558	26579076
blood_MONOCYTE_COUNT	1:25010176:28010176	Variant	chr1_26579304_CA_C	2.50676455830218	0.0010294139908588	26579304
blood_MONOCYTE_COUNT	1:25010176:28010176	Variant	chr1_26580095_A_G	2.37727999111937	0.000752239197269091	26580095
blood_MONOCYTE_COUNT	1:25010176:28010176	Variant	chr1_26581593_A_G	1.27497849952812	0.000236809482017836	26581593
blood_MONOCYTE_COUNT	1:25010176:28010176	Variant	chr1_26581696_C_T	1.32420281162606	0.000240589508450346	26581696
blood_MONOCYTE_COUNT	1:25010176:28010176	Variant	chr1_26581959_G_A	0.601850550599375	0.000232253218676193	26581959
blood_MONOCYTE_COUNT	1:25010176:28010176	Variant	chr1_26581983_C_T	0.113091076203955	0.00025173073120863	26581983
blood_MONOCYTE_COUNT	1:25010176:28010176	Variant	chr1_26582028_T_C	1.33218616922992	0.000241221063278696	26582028
blood_MONOCYTE_COUNT	1:25010176:28010176	Variant	chr1_26582113_G_GAGT	1.50537110850489	0.000237726361078263	26582113
blood_MONOCYTE_COUNT	1:25010176:28010176	Variant	chr1_26582566_A_G	1.26381742779379	0.000267973937396835	26582566
blood_MONOCYTE_COUNT	1:25010176:28010176	Variant	chr1_26582656_C_G	1.22672425368171	0.000264548386020198	26582656
blood_MONOCYTE_COUNT	1:25010176:28010176	Variant	chr1_26583856_C_G	0.330960831647543	0.000261808195828867	26583856
blood_MONOCYTE_COUNT	1:25010176:28010176	Variant	chr1_26584263_T_A	0.325708400609729	0.00026120887183856	26584263
blood_MONOCYTE_COUNT	1:25010176:28010176	Variant	chr1_26584468_C_T	1.14642938373081	0.000276743550537352	26584468
blood_MONOCYTE_COUNT	1:25010176:28010176	Variant	chr1_26585890_C_T	0.366485001147566	0.000311271159601574	26585890
blood_MONOCYTE_COUNT	1:25010176:28010176	Variant	chr1_26585984_C_T	0.215292566323767	0.000231306280283016	26585984
blood_MONOCYTE_COUNT	1:25010176:28010176	Variant	chr1_26586032_A_AT	0.0992559032118162	0.000222298407061209	26586032
blood_MONOCYTE_COUNT	1:25010176:28010176	Variant	chr1_26586603_A_G	0.218121883246435	0.00022073594106486	26586603
blood_MONOCYTE_COUNT	1:25010176:28010176	Variant	chr1_26586766_C_T	1.31510752584594	0.000307684371099834	26586766
blood_MONOCYTE_COUNT	1:25010176:28010176	Variant	chr1_26586814_A_C	0.99893420124058	0.000256769635550981	26586814
blood_MONOCYTE_COUNT	1:25010176:28010176	Variant	chr1_26586936_C_A	1.17987327163553	0.000282089858347045	26586936
blood_MONOCYTE_COUNT	1:25010176:28010176	Variant	chr1_26587166_A_G	1.00579573928817	0.000257261656813298	26587166
blood_MONOCYTE_COUNT	1:25010176:28010176	Variant	chr1_26587460_A_G	0.342991822511797	0.000425407899441678	26587460
blood_MONOCYTE_COUNT	1:25010176:28010176	Variant	chr1_26587868_C_A	0.760221332647084	0.000253327940760225	26587868
blood_MONOCYTE_COUNT	1:25010176:28010176	Variant	chr1_26587959_C_T	0.987458656367124	0.000288432915132417	26587959
blood_MONOCYTE_COUNT	1:25010176:28010176	Variant	chr1_26588788_C_T	0.123845480655303	0.000221144033715029	26588788
blood_MONOCYTE_COUNT	1:25010176:28010176	Variant	chr1_26589564_C_T	0.191868886129888	0.000293655962361483	26589564
blood_MONOCYTE_COUNT	1:25010176:28010176	Variant	chr1_26590029_T_A	0.203830777837398	0.000220803839737799	26590029
blood_MONOCYTE_COUNT	1:25010176:28010176	Variant	chr1_26590164_A_G	0.56261439440527	0.000236948469573089	26590164
blood_MONOCYTE_COUNT	1:25010176:28010176	Variant	chr1_26590523_A_G	0.566438558773089	0.000237307199140788	26590523
blood_MONOCYTE_COUNT	1:25010176:28010176	Variant	chr1_26590755_C_T	0.565962984378067	0.000237271893879766	26590755
blood_MONOCYTE_COUNT	1:25010176:28010176	Variant	chr1_26591311_C_G	0.00259789716973411	0.000261750115274566	26591311
blood_MONOCYTE_COUNT	1:25010176:28010176	Variant	chr1_26591346_AC_A	0.586821126772147	0.000239486955489131	26591346
blood_MONOCYTE_COUNT	1:25010176:28010176	Variant	chr1_26591628_G_A	0.408544219948488	0.00022590361084568	26591628
blood_MONOCYTE_COUNT	1:25010176:28010176	Variant	chr1_26591674_C_T	1.05597936414637	0.000514214891029605	26591674
blood_MONOCYTE_COUNT	1:25010176:28010176	Variant	chr1_26592414_T_C	0.706919499771127	0.000252903633269795	26592414
blood_MONOCYTE_COUNT	1:25010176:28010176	Variant	chr1_26592663_C_A	0.422903202027302	0.000256006668943292	26592663
blood_MONOCYTE_COUNT	1:25010176:28010176	Variant	chr1_26592923_C_T	0.930528662954272	0.000516814056205687	26592923
blood_MONOCYTE_COUNT	1:25010176:28010176	Variant	chr1_26593021_G_T	1.08825841051852	0.00071107089566658	26593021
blood_MONOCYTE_COUNT	1:25010176:28010176	Variant	chr1_26593745_G_C	0.703345050141953	0.000252415955855585	26593745
blood_MONOCYTE_COUNT	1:25010176:28010176	Variant	chr1_26594972_A_T	0.568817639906958	0.000237595051072587	26594972
blood_MONOCYTE_COUNT	1:25010176:28010176	Variant	chr1_26595083_T_A	0.207005476374591	0.000337404082817859	26595083
blood_MONOCYTE_COUNT	1:25010176:28010176	Variant	chr1_26596190_G_A	1.64924627178961	0.000246046757558475	26596190
blood_MONOCYTE_COUNT	1:25010176:28010176	Variant	chr1_26596457_A_G	0.542490816309674	0.000235386098813613	26596457
blood_MONOCYTE_COUNT	1:25010176:28010176	Variant	chr1_26596633_A_G	1.29685912735862	0.000414327824589641	26596633
blood_MONOCYTE_COUNT	1:25010176:28010176	Variant	chr1_26596842_G_T	0.67517951684447	0.000249325123532419	26596842
blood_MONOCYTE_COUNT	1:25010176:28010176	Variant	chr1_26597050_C_T	0.76897066402884	0.000261698752251999	26597050
blood_MONOCYTE_COUNT	1:25010176:28010176	Variant	chr1_26597078_T_C	1.93372767866862	0.000251859426231869	26597078
blood_MONOCYTE_COUNT	1:25010176:28010176	Variant	chr1_26597817_G_A	0.57834589950397	0.000238436609459657	26597817
blood_MONOCYTE_COUNT	1:25010176:28010176	Variant	chr1_26598754_C_CT	0.495920989867141	0.000530813676635185	26598754
blood_MONOCYTE_COUNT	1:25010176:28010176	Variant	chr1_26600053_T_A	0.881416913759446	0.000282368357476473	26600053
blood_MONOCYTE_COUNT	1:25010176:28010176	Variant	chr1_26600270_C_A	0.881190022333091	0.000282287790390523	26600270
blood_MONOCYTE_COUNT	1:25010176:28010176	Variant	chr1_26600300_A_G	0.430879595285427	0.000265049869536984	26600300
blood_MONOCYTE_COUNT	1:25010176:28010176	Variant	chr1_26600617_T_A	0.427066203680417	0.000225700223896629	26600617
blood_MONOCYTE_COUNT	1:25010176:28010176	Variant	chr1_26600859_A_G	0.897324215991735	0.000285575258421091	26600859
blood_MONOCYTE_COUNT	1:25010176:28010176	Variant	chr1_26601962_G_A	0.11519511038055	0.000221519341719842	26601962
blood_MONOCYTE_COUNT	1:25010176:28010176	Variant	chr1_26602033_C_T	0.729464632101108	0.00025578046001309	26602033
blood_MONOCYTE_COUNT	1:25010176:28010176	Variant	chr1_26602218_CA_C	0.255719161162199	0.000331537176244475	26602218
blood_MONOCYTE_COUNT	1:25010176:28010176	Variant	chr1_26602453_A_G	0.176972511388877	0.000286806601844938	26602453
blood_MONOCYTE_COUNT	1:25010176:28010176	Variant	chr1_26602511_T_G	0.723745670702526	0.000254485799473374	26602511
blood_MONOCYTE_COUNT	1:25010176:28010176	Variant	chr1_26602853_A_G	0.915635430529872	0.000289293439682899	26602853
blood_MONOCYTE_COUNT	1:25010176:28010176	Variant	chr1_26603005_G_T	0.740193044224886	0.000257395967805429	26603005
blood_MONOCYTE_COUNT	1:25010176:28010176	Variant	chr1_26603625_C_G	0.726689059767633	0.000255338345184752	26603625
blood_MONOCYTE_COUNT	1:25010176:28010176	Variant	chr1_26605711_CTT_C	0.0548925133881946	0.000229121255093795	26605711
blood_MONOCYTE_COUNT	1:25010176:28010176	Variant	chr1_26606265_A_C	0.819632282242787	0.000229630533026195	26606265
blood_MONOCYTE_COUNT	1:25010176:28010176	Variant	chr1_26606438_G_C	0.264481722299048	0.000220866962577324	26606438
blood_MONOCYTE_COUNT	1:25010176:28010176	Variant	chr1_26606745_C_T	0.410726753527858	0.00040046822137306	26606745
blood_MONOCYTE_COUNT	1:25010176:28010176	Variant	chr1_26606802_A_C	0.674230324922091	0.000333197654665985	26606802
blood_MONOCYTE_COUNT	1:25010176:28010176	Variant	chr1_26607081_G_C	0.258589298755774	0.000220867697173887	26607081
blood_MONOCYTE_COUNT	1:25010176:28010176	Variant	chr1_26607100_AC_A	1.19297580432404	0.000670284709453676	26607100
blood_MONOCYTE_COUNT	1:25010176:28010176	Variant	chr1_26608010_TC_T	2.01538495090045	0.000273227784934768	26608010
blood_MONOCYTE_COUNT	1:25010176:28010176	Variant	chr1_26608351_T_G	0.418544828938134	0.000328104151792761	26608351
blood_MONOCYTE_COUNT	1:25010176:28010176	Variant	chr1_26608366_C_CT	2.03120593143266	0.000265211501780441	26608366
blood_MONOCYTE_COUNT	1:25010176:28010176	Variant	chr1_26609604_G_A	1.07773300863701	0.000227541640948857	26609604
blood_MONOCYTE_COUNT	1:25010176:28010176	Variant	chr1_26613552_T_A	1.9193344918149	0.000421873051358721	26613552
blood_MONOCYTE_COUNT	1:25010176:28010176	Variant	chr1_26614190_A_G	1.94047668139959	0.000264925263354183	26614190
blood_MONOCYTE_COUNT	1:25010176:28010176	Variant	chr1_26614660_G_A	0.00883867227264646	0.000297214949957225	26614660
blood_MONOCYTE_COUNT	1:25010176:28010176	Variant	chr1_26614945_C_T	0.833157218452847	0.000273242791963778	26614945
blood_MONOCYTE_COUNT	1:25010176:28010176	Variant	chr1_26615397_T_A	1.35488767639532	0.000534796675871878	26615397
blood_MONOCYTE_COUNT	1:25010176:28010176	Variant	chr1_26616024_AT_A	0.702032650026541	0.000251465833200714	26616024
blood_MONOCYTE_COUNT	1:25010176:28010176	Variant	chr1_26619079_C_T	0.0522662204131071	0.000269488307384941	26619079
blood_MONOCYTE_COUNT	1:25010176:28010176	Variant	chr1_26619675_A_G	1.70375697716984	0.000603221249099095	26619675
blood_MONOCYTE_COUNT	1:25010176:28010176	Variant	chr1_26620902_C_T	0.854927585812895	0.000277879311266893	26620902
blood_MONOCYTE_COUNT	1:25010176:28010176	Variant	chr1_26621348_G_C	0.900725757653729	0.000286954471068021	26621348
blood_MONOCYTE_COUNT	1:25010176:28010176	Variant	chr1_26621596_C_T	0.883869826829633	0.000283710054215962	26621596
blood_MONOCYTE_COUNT	1:25010176:28010176	Variant	chr1_26622486_G_C	0.250504868963809	0.000220883035064854	26622486
blood_MONOCYTE_COUNT	1:25010176:28010176	Variant	chr1_26624772_G_A	0.380295257046319	0.000255520972652125	26624772
blood_MONOCYTE_COUNT	1:25010176:28010176	Variant	chr1_26625447_G_A	0.53823692039023	0.000372461451123541	26625447
blood_MONOCYTE_COUNT	1:25010176:28010176	Variant	chr1_26627805_T_G	1.24026044553248	0.000222393049992542	26627805
blood_MONOCYTE_COUNT	1:25010176:28010176	Variant	chr1_26628093_G_GT	0.881063965603738	0.000282580479194658	26628093
blood_MONOCYTE_COUNT	1:25010176:28010176	Variant	chr1_26630113_ATTATTTAT_A	0.881576569863817	0.000283038120655267	26630113
blood_MONOCYTE_COUNT	1:25010176:28010176	Variant	chr1_26630950_T_C	0.65647809879855	0.000371648822855583	26630950
blood_MONOCYTE_COUNT	1:25010176:28010176	Variant	chr1_26631370_G_A	0.11582134171985	0.000224045126920187	26631370
blood_MONOCYTE_COUNT	1:25010176:28010176	Variant	chr1_26633920_G_C	0.880977124055668	0.000283217580009102	26633920
blood_MONOCYTE_COUNT	1:25010176:28010176	Variant	chr1_26634179_T_A	0.327404792799959	0.000488700126607247	26634179
blood_MONOCYTE_COUNT	1:25010176:28010176	Variant	chr1_26635127_C_CGG	0.923906313576868	0.000327906260488542	26635127
blood_MONOCYTE_COUNT	1:25010176:28010176	Variant	chr1_26635153_G_C	0.879279106845197	0.000282864446591374	26635153
blood_MONOCYTE_COUNT	1:25010176:28010176	Variant	chr1_26635179_C_T	1.24822664897283	0.000644813587671095	26635179
blood_MONOCYTE_COUNT	1:25010176:28010176	Variant	chr1_26636252_T_A	1.07128551816202	0.00052255577826677	26636252
blood_MONOCYTE_COUNT	1:25010176:28010176	Variant	chr1_26636253_A_T	1.07128551816202	0.00052255577826677	26636253
blood_MONOCYTE_COUNT	1:25010176:28010176	Variant	chr1_26636849_G_A	0.0188933097797292	0.000253268850643124	26636849
blood_MONOCYTE_COUNT	1:25010176:28010176	Variant	chr1_26638393_G_A	0.102446536713823	0.000221453864610132	26638393
blood_MONOCYTE_COUNT	1:25010176:28010176	Variant	chr1_26638443_G_A	1.73181789743085	0.000375428558135932	26638443
blood_MONOCYTE_COUNT	1:25010176:28010176	Variant	chr1_26639185_C_T	0.208281211739565	0.000241322819729906	26639185
blood_MONOCYTE_COUNT	1:25010176:28010176	Variant	chr1_26639339_A_C	0.881369295710121	0.000357968441200771	26639339
blood_MONOCYTE_COUNT	1:25010176:28010176	Variant	chr1_26640455_G_T	0.0187938080992459	0.000347665705630454	26640455
blood_MONOCYTE_COUNT	1:25010176:28010176	Variant	chr1_26640512_C_T	0.600665656298894	0.000428189492273837	26640512
blood_MONOCYTE_COUNT	1:25010176:28010176	Variant	chr1_26641180_T_C	0.603419952467378	0.000511019647022846	26641180
blood_MONOCYTE_COUNT	1:25010176:28010176	Variant	chr1_26642064_G_A	1.95322078438819	0.000467216619263959	26642064
blood_MONOCYTE_COUNT	1:25010176:28010176	Variant	chr1_26642616_C_G	0.127899621140904	0.000231334930213924	26642616
blood_MONOCYTE_COUNT	1:25010176:28010176	Variant	chr1_26642627_C_T	0.90230284119878	0.000308775761323418	26642627
blood_MONOCYTE_COUNT	1:25010176:28010176	Variant	chr1_26643323_G_A	0.893403158806525	0.000286263688693436	26643323
blood_MONOCYTE_COUNT	1:25010176:28010176	Variant	chr1_26643596_G_A	2.08662157979354	0.000265056875430112	26643596
blood_MONOCYTE_COUNT	1:25010176:28010176	Variant	chr1_26647525_T_C	0.0399259346629609	0.000240755043590013	26647525
blood_MONOCYTE_COUNT	1:25010176:28010176	Variant	chr1_26647581_G_A	0.490725177493572	0.000226827652355053	26647581
blood_MONOCYTE_COUNT	1:25010176:28010176	Variant	chr1_26647745_CAA_C	2.23994271418053	0.000274517898588287	26647745
blood_MONOCYTE_COUNT	1:25010176:28010176	Variant	chr1_26649724_G_A	0.160408884720008	0.000223590500887989	26649724
blood_MONOCYTE_COUNT	1:25010176:28010176	Variant	chr1_26649933_G_A	2.05030742004265	0.000571303254800377	26649933
blood_MONOCYTE_COUNT	1:25010176:28010176	Variant	chr1_26651087_G_A	0.721155719674558	0.000375339653939337	26651087
blood_MONOCYTE_COUNT	1:25010176:28010176	Variant	chr1_26651608_G_A	0.521189487293924	0.000268987576139572	26651608
blood_MONOCYTE_COUNT	1:25010176:28010176	Variant	chr1_26654537_A_G	0.221065278715751	0.000223128722174862	26654537
blood_MONOCYTE_COUNT	1:25010176:28010176	Variant	chr1_26654560_G_T	0.808581166963319	0.000234906203467078	26654560
blood_MONOCYTE_COUNT	1:25010176:28010176	Variant	chr1_26654988_T_C	1.8728092510302	0.000246016287896588	26654988
blood_MONOCYTE_COUNT	1:25010176:28010176	Variant	chr1_26656123_G_C	0.0550599531673615	0.000245940841499548	26656123
blood_MONOCYTE_COUNT	1:25010176:28010176	Variant	chr1_26656578_G_A	0.194347710804914	0.000441375360109491	26656578
blood_MONOCYTE_COUNT	1:25010176:28010176	Variant	chr1_26656643_T_C	2.97931422116024	0.000617102064746136	26656643
blood_MONOCYTE_COUNT	1:25010176:28010176	Variant	chr1_26656770_C_T	0.59355634375642	0.000232151698943738	26656770
blood_MONOCYTE_COUNT	1:25010176:28010176	Variant	chr1_26657021_C_T	0.126262435184913	0.000222600889254231	26657021
blood_MONOCYTE_COUNT	1:25010176:28010176	Variant	chr1_26657756_G_T	1.16595946053039	0.000682509033329083	26657756
blood_MONOCYTE_COUNT	1:25010176:28010176	Variant	chr1_26658004_G_A	0.262641774289117	0.000353298695352525	26658004
blood_MONOCYTE_COUNT	1:25010176:28010176	Variant	chr1_26658523_T_TTG	0.380569801913383	0.000221888450850568	26658523
blood_MONOCYTE_COUNT	1:25010176:28010176	Variant	chr1_26658829_G_A	0.985970317739006	0.000449452095758052	26658829
blood_MONOCYTE_COUNT	1:25010176:28010176	Variant	chr1_26658835_G_A	2.13515044961003	0.000276747398480747	26658835
blood_MONOCYTE_COUNT	1:25010176:28010176	Variant	chr1_26659405_G_A	0.109397710616266	0.000221816012209168	26659405
blood_MONOCYTE_COUNT	1:25010176:28010176	Variant	chr1_26661038_C_T	0.304274327130223	0.000271487439579485	26661038
blood_MONOCYTE_COUNT	1:25010176:28010176	Variant	chr1_26661155_A_G	0.442408855295115	0.000310638761573196	26661155
blood_MONOCYTE_COUNT	1:25010176:28010176	Variant	chr1_26661455_G_C	0.175196786145814	0.000497110186642038	26661455
blood_MONOCYTE_COUNT	1:25010176:28010176	Variant	chr1_26661535_G_A	0.270478490320377	0.000410134723196141	26661535
blood_MONOCYTE_COUNT	1:25010176:28010176	Variant	chr1_26661683_A_G	2.13384829725028	0.000535508363112877	26661683
blood_MONOCYTE_COUNT	1:25010176:28010176	Variant	chr1_26661704_C_T	0.283273904242472	0.000221599368934082	26661704
blood_MONOCYTE_COUNT	1:25010176:28010176	Variant	chr1_26661875_C_T	0.494812338987561	0.000242266113839991	26661875
blood_MONOCYTE_COUNT	1:25010176:28010176	Variant	chr1_26661983_T_G	0.157333157803778	0.0003043925034219	26661983
blood_MONOCYTE_COUNT	1:25010176:28010176	Variant	chr1_26663433_C_T	0.0738408135796575	0.000258677237617578	26663433
blood_MONOCYTE_COUNT	1:25010176:28010176	Variant	chr1_26663616_G_A	2.71709894640816	0.000223344251108273	26663616
blood_MONOCYTE_COUNT	1:25010176:28010176	Variant	chr1_26664136_A_C	4.31758907395299	0.000343611504877609	26664136
blood_MONOCYTE_COUNT	1:25010176:28010176	Variant	chr1_26665580_C_T	0.136680617644169	0.000221556977458053	26665580
blood_MONOCYTE_COUNT	1:25010176:28010176	Variant	chr1_26665594_A_T	0.286303215662489	0.00025722605254045	26665594
blood_MONOCYTE_COUNT	1:25010176:28010176	Variant	chr1_26666204_C_T	0.113059280994629	0.000234679744681094	26666204
blood_MONOCYTE_COUNT	1:25010176:28010176	Variant	chr1_26666490_G_A	0.857231973622339	0.000235467207303872	26666490
blood_MONOCYTE_COUNT	1:25010176:28010176	Variant	chr1_26667304_G_A	1.40000425057556	0.000360335793123006	26667304
blood_MONOCYTE_COUNT	1:25010176:28010176	Variant	chr1_26667754_A_T	2.98271701855609	0.000228457640510766	26667754
blood_MONOCYTE_COUNT	1:25010176:28010176	Variant	chr1_26668240_C_CT	3.72194352428427	0.000227760226254416	26668240
blood_MONOCYTE_COUNT	1:25010176:28010176	Variant	chr1_26668271_A_G	3.28407997762987	0.000223479223957271	26668271
blood_MONOCYTE_COUNT	1:25010176:28010176	Variant	chr1_26669569_G_A	0.185949317422363	0.000233692820492343	26669569
blood_MONOCYTE_COUNT	1:25010176:28010176	Variant	chr1_26671431_T_G	0.210565280168255	0.000233849958662505	26671431
blood_MONOCYTE_COUNT	1:25010176:28010176	Variant	chr1_26671444_C_A	0.0525562579115135	0.000282698263766264	26671444
blood_MONOCYTE_COUNT	1:25010176:28010176	Variant	chr1_26671765_G_A	0.239474464413403	0.000230707232685733	26671765
blood_MONOCYTE_COUNT	1:25010176:28010176	Variant	chr1_26672171_A_G	0.34167533228055	0.000606677272677381	26672171
blood_MONOCYTE_COUNT	1:25010176:28010176	Variant	chr1_26672324_C_T	3.89025361329827	0.00026787982978604	26672324
blood_MONOCYTE_COUNT	1:25010176:28010176	Variant	chr1_26672975_C_T	3.865641053843	0.000265710583230867	26672975
blood_MONOCYTE_COUNT	1:25010176:28010176	Variant	chr1_26673167_T_C	1.12144278827287	0.000231506767913737	26673167
blood_MONOCYTE_COUNT	1:25010176:28010176	Variant	chr1_26673569_T_C	2.08058626030835	0.000279072548643753	26673569
blood_MONOCYTE_COUNT	1:25010176:28010176	Variant	chr1_26673744_A_G	3.18322514677631	0.000224981197078072	26673744
blood_MONOCYTE_COUNT	1:25010176:28010176	Variant	chr1_26673871_G_A	0.425840819406169	0.000303554245042016	26673871
blood_MONOCYTE_COUNT	1:25010176:28010176	Variant	chr1_26674088_G_A	2.43663099519897	0.000243567012396708	26674088
blood_MONOCYTE_COUNT	1:25010176:28010176	Variant	chr1_26674463_A_G	2.72825343428717	0.000229490969490354	26674463
blood_MONOCYTE_COUNT	1:25010176:28010176	Variant	chr1_26675220_A_G	2.88560353562899	0.000224389366067805	26675220
blood_MONOCYTE_COUNT	1:25010176:28010176	Variant	chr1_26675402_G_A	2.43625606752337	0.000243635254135524	26675402
blood_MONOCYTE_COUNT	1:25010176:28010176	Variant	chr1_26676156_T_C	2.5335098319136	0.000223098259480765	26676156
blood_MONOCYTE_COUNT	1:25010176:28010176	Variant	chr1_26676500_G_A	1.80636962121567	0.000226486675053287	26676500
blood_MONOCYTE_COUNT	1:25010176:28010176	Variant	chr1_26677769_G_A	0.161743045743856	0.000687435044002119	26677769
blood_MONOCYTE_COUNT	1:25010176:28010176	Variant	chr1_26677897_G_A	2.16499676651464	0.000259849039087493	26677897
blood_MONOCYTE_COUNT	1:25010176:28010176	Variant	chr1_26678099_T_C	0.564506911633273	0.000298003668575596	26678099
blood_MONOCYTE_COUNT	1:25010176:28010176	Variant	chr1_26678663_T_C	2.73516451850266	0.000229381938943555	26678663
blood_MONOCYTE_COUNT	1:25010176:28010176	Variant	chr1_26681102_CA_C	0.178858805116	0.000225338381164428	26681102
blood_MONOCYTE_COUNT	1:25010176:28010176	Variant	chr1_26681776_T_C	2.45121072088064	0.000242911079325441	26681776
blood_MONOCYTE_COUNT	1:25010176:28010176	Variant	chr1_26683260_T_C	0.232820884679226	0.000379364569662471	26683260
blood_MONOCYTE_COUNT	1:25010176:28010176	Variant	chr1_26684477_A_G	1.16487387172906	0.000236725949396427	26684477
blood_MONOCYTE_COUNT	1:25010176:28010176	Variant	chr1_26684509_T_TC	7.20931939835328	0.0105407093280399	26684509
blood_MONOCYTE_COUNT	1:25010176:28010176	Variant	chr1_26684958_A_G	2.78354103597055	0.000227841107134676	26684958
blood_MONOCYTE_COUNT	1:25010176:28010176	Variant	chr1_26685042_T_C	4.39791961836778	0.000289393376705703	26685042
blood_MONOCYTE_COUNT	1:25010176:28010176	Variant	chr1_26686642_G_A	2.79146201266492	0.000227569901983408	26686642
blood_MONOCYTE_COUNT	1:25010176:28010176	Variant	chr1_26686671_A_T	0.13348165480495	0.00030635236689101	26686671
blood_MONOCYTE_COUNT	1:25010176:28010176	Variant	chr1_26687105_C_G	0.974946981931889	0.000258253477029823	26687105
blood_MONOCYTE_COUNT	1:25010176:28010176	Variant	chr1_26688173_C_T	1.93451332942004	0.00140442353102233	26688173
blood_MONOCYTE_COUNT	1:25010176:28010176	Variant	chr1_26688257_C_G	2.81089197708562	0.000226995817339756	26688257
blood_MONOCYTE_COUNT	1:25010176:28010176	Variant	chr1_26688847_A_T	4.52499869951346	0.000304127092736429	26688847
blood_MONOCYTE_COUNT	1:25010176:28010176	Variant	chr1_26689111_G_C	0.283944729588195	0.000272096778033318	26689111
blood_MONOCYTE_COUNT	1:25010176:28010176	Variant	chr1_26690223_C_T	0.175926783061453	0.00022200123882009	26690223
blood_MONOCYTE_COUNT	1:25010176:28010176	Variant	chr1_26690834_C_T	2.1376213990124	0.000259343622089486	26690834
blood_MONOCYTE_COUNT	1:25010176:28010176	Variant	chr1_26691266_TTTG_T	0.350340145803675	0.000243484940483065	26691266
blood_MONOCYTE_COUNT	1:25010176:28010176	Variant	chr1_26691718_A_T	2.46635949464381	0.000236215599088984	26691718
blood_MONOCYTE_COUNT	1:25010176:28010176	Variant	chr1_26692009_C_T	0.350989443110168	0.000231839771131568	26692009
blood_MONOCYTE_COUNT	1:25010176:28010176	Variant	chr1_26692328_C_T	1.0418134897161	0.000429066207501733	26692328
blood_MONOCYTE_COUNT	1:25010176:28010176	Variant	chr1_26692640_C_A	5.04422881894713	0.000365405344724519	26692640
blood_MONOCYTE_COUNT	1:25010176:28010176	Variant	chr1_26693253_T_C	2.44887403146653	0.000237277630849155	26693253
blood_MONOCYTE_COUNT	1:25010176:28010176	Variant	chr1_26693521_C_T	3.13432358587119	0.000313291667543656	26693521
blood_MONOCYTE_COUNT	1:25010176:28010176	Variant	chr1_26693602_AT_A	2.09903562522073	0.000263290357718912	26693602
blood_MONOCYTE_COUNT	1:25010176:28010176	Variant	chr1_26693642_C_T	2.15088086780097	0.000258735793446584	26693642
blood_MONOCYTE_COUNT	1:25010176:28010176	Variant	chr1_26694100_T_C	2.15023515339574	0.00025879668130701	26694100
blood_MONOCYTE_COUNT	1:25010176:28010176	Variant	chr1_26694340_G_A	0.348075805950009	0.000633369369211392	26694340
blood_MONOCYTE_COUNT	1:25010176:28010176	Variant	chr1_26694624_G_T	2.14965713671865	0.000258842238584455	26694624
blood_MONOCYTE_COUNT	1:25010176:28010176	Variant	chr1_26695193_G_A	0.418154828058227	0.000278874167129957	26695193
blood_MONOCYTE_COUNT	1:25010176:28010176	Variant	chr1_26695247_G_C	0.0810550616749659	0.000223024151858136	26695247
blood_MONOCYTE_COUNT	1:25010176:28010176	Variant	chr1_26695422_G_C	0.385771849804155	0.000313415180675725	26695422
blood_MONOCYTE_COUNT	1:25010176:28010176	Variant	chr1_26696377_C_T	0.36442572082085	0.000641454525959659	26696377
blood_MONOCYTE_COUNT	1:25010176:28010176	Variant	chr1_26697271_A_C	2.0327074418132	0.00164966815857625	26697271
blood_MONOCYTE_COUNT	1:25010176:28010176	Variant	chr1_26699127_A_C	5.05066004871962	0.000367205742237287	26699127
blood_MONOCYTE_COUNT	1:25010176:28010176	Variant	chr1_26699449_C_G	2.19653430337254	0.00025470983382194	26699449
blood_MONOCYTE_COUNT	1:25010176:28010176	Variant	chr1_26700496_C_G	2.17299439586218	0.000256672587057394	26700496
blood_MONOCYTE_COUNT	1:25010176:28010176	Variant	chr1_26700833_C_T	5.04527420372127	0.000365845525337006	26700833
blood_MONOCYTE_COUNT	1:25010176:28010176	Variant	chr1_26700922_A_T	0.135368194810474	0.000243039486941905	26700922
blood_MONOCYTE_COUNT	1:25010176:28010176	Variant	chr1_26701425_G_T	2.17169227649186	0.000256790642161593	26701425
blood_MONOCYTE_COUNT	1:25010176:28010176	Variant	chr1_26701730_A_G	2.28433635814196	0.000247671834093964	26701730
blood_MONOCYTE_COUNT	1:25010176:28010176	Variant	chr1_26701808_A_G	2.20473441937442	0.000253982236952655	26701808
blood_MONOCYTE_COUNT	1:25010176:28010176	Variant	chr1_26702767_C_T	0.278404688975263	0.000479200880197278	26702767
blood_MONOCYTE_COUNT	1:25010176:28010176	Variant	chr1_26702773_T_C	1.18458082034092	0.000351174024917169	26702773
blood_MONOCYTE_COUNT	1:25010176:28010176	Variant	chr1_26703060_G_T	3.75169387753457	0.000470796708507666	26703060
blood_MONOCYTE_COUNT	1:25010176:28010176	Variant	chr1_26703571_T_TA	0.178051586837634	0.00024956523898623	26703571
blood_MONOCYTE_COUNT	1:25010176:28010176	Variant	chr1_26704541_A_G	0.386590291055703	0.000282275411455067	26704541
blood_MONOCYTE_COUNT	1:25010176:28010176	Variant	chr1_26705450_T_C	0.365143296344403	0.000292017650526639	26705450
blood_MONOCYTE_COUNT	1:25010176:28010176	Variant	chr1_26705536_CT_C	0.197699838093274	0.000222676310140657	26705536
blood_MONOCYTE_COUNT	1:25010176:28010176	Variant	chr1_26705539_T_A	0.273093417999519	0.000227782686313763	26705539
blood_MONOCYTE_COUNT	1:25010176:28010176	Variant	chr1_26706696_A_G	0.219355912013513	0.000566822715431576	26706696
blood_MONOCYTE_COUNT	1:25010176:28010176	Variant	chr1_26706911_C_T	1.01732192279831	0.000611308377855263	26706911
blood_MONOCYTE_COUNT	1:25010176:28010176	Variant	chr1_26707898_A_C	2.18444417411111	0.000255784120120608	26707898
blood_MONOCYTE_COUNT	1:25010176:28010176	Variant	chr1_26707937_A_G	2.14429457096587	0.000259005848165459	26707937
blood_MONOCYTE_COUNT	1:25010176:28010176	Variant	chr1_26708565_C_T	0.0693491106100697	0.000221875489528888	26708565
blood_MONOCYTE_COUNT	1:25010176:28010176	Variant	chr1_26708612_G_A	5.28207526559677	0.000421917890494383	26708612
blood_MONOCYTE_COUNT	1:25010176:28010176	Variant	chr1_26708697_C_CT	2.0603572755239	0.000263910061252564	26708697
blood_MONOCYTE_COUNT	1:25010176:28010176	Variant	chr1_26708818_C_G	2.18373674731687	0.000255847071706907	26708818
blood_MONOCYTE_COUNT	1:25010176:28010176	Variant	chr1_26708941_C_T	0.277218106399887	0.000226714691662671	26708941
blood_MONOCYTE_COUNT	1:25010176:28010176	Variant	chr1_26709637_T_C	2.16891623848469	0.000257366049530134	26709637
blood_MONOCYTE_COUNT	1:25010176:28010176	Variant	chr1_26709671_G_A	2.18228801615634	0.000256107646631043	26709671
blood_MONOCYTE_COUNT	1:25010176:28010176	Variant	chr1_26709981_G_A	2.18145736442085	0.000256179176082434	26709981
blood_MONOCYTE_COUNT	1:25010176:28010176	Variant	chr1_26710207_G_A	2.18145736442085	0.00025617922679959	26710207
blood_MONOCYTE_COUNT	1:25010176:28010176	Variant	chr1_26710424_C_T	0.309980977514228	0.000275880572085822	26710424
blood_MONOCYTE_COUNT	1:25010176:28010176	Variant	chr1_26710663_T_G	2.1968648791055	0.000254727507303399	26710663
blood_MONOCYTE_COUNT	1:25010176:28010176	Variant	chr1_26711084_A_G	2.17909561931058	0.000256393203965616	26711084
blood_MONOCYTE_COUNT	1:25010176:28010176	Variant	chr1_26711498_A_G	2.17710313886876	0.000256572833887467	26711498
blood_MONOCYTE_COUNT	1:25010176:28010176	Variant	chr1_26711506_A_G	0.269801354456955	0.000222773510261646	26711506
blood_MONOCYTE_COUNT	1:25010176:28010176	Variant	chr1_26711725_T_C	2.17283012563131	0.000256983243557283	26711725
blood_MONOCYTE_COUNT	1:25010176:28010176	Variant	chr1_26712087_G_GAA	2.17466118101736	0.000256751326247809	26712087
blood_MONOCYTE_COUNT	1:25010176:28010176	Variant	chr1_26712530_A_T	0.255063390415137	0.000223773237042523	26712530
blood_MONOCYTE_COUNT	1:25010176:28010176	Variant	chr1_26712737_C_T	2.17674567951421	0.000256605158411725	26712737
blood_MONOCYTE_COUNT	1:25010176:28010176	Variant	chr1_26714018_T_C	2.19267800411563	0.000255147787957702	26714018
blood_MONOCYTE_COUNT	1:25010176:28010176	Variant	chr1_26714727_A_T	2.19993150423732	0.000254435501399394	26714727
blood_MONOCYTE_COUNT	1:25010176:28010176	Variant	chr1_26715223_T_C	3.23958165295555	0.000327869821823364	26715223
blood_MONOCYTE_COUNT	1:25010176:28010176	Variant	chr1_26715573_A_T	0.0530048167640914	0.000238541214660891	26715573
blood_MONOCYTE_COUNT	1:25010176:28010176	Variant	chr1_26715851_A_C	2.10530749422482	0.00026291844657261	26715851
blood_MONOCYTE_COUNT	1:25010176:28010176	Variant	chr1_26716215_A_G	2.49154834207145	0.000221836055280564	26716215
blood_MONOCYTE_COUNT	1:25010176:28010176	Variant	chr1_26716977_T_C	5.32071309824874	0.000433626601235066	26716977
blood_MONOCYTE_COUNT	1:25010176:28010176	Variant	chr1_26718775_T_A	4.16902842169962	0.0009303360891333	26718775
blood_MONOCYTE_COUNT	1:25010176:28010176	Variant	chr1_26719678_C_T	0.431189813262567	0.000454557528772404	26719678
blood_MONOCYTE_COUNT	1:25010176:28010176	Variant	chr1_26719679_G_C	2.17039249020003	0.000257115838618653	26719679
blood_MONOCYTE_COUNT	1:25010176:28010176	Variant	chr1_26719834_G_A	0.264771084398499	0.0002298374022884	26719834
blood_MONOCYTE_COUNT	1:25010176:28010176	Variant	chr1_26720491_G_A	7.13837390644757	0.00981368376485718	26720491
blood_MONOCYTE_COUNT	1:25010176:28010176	Variant	chr1_26720810_A_G	0.133738271461565	0.000304865866583868	26720810
blood_MONOCYTE_COUNT	1:25010176:28010176	Variant	chr1_26721033_G_A	2.1699575989922	0.00025715556045118	26721033
blood_MONOCYTE_COUNT	1:25010176:28010176	Variant	chr1_26721402_A_G	2.16979572045375	0.000257170217502359	26721402
blood_MONOCYTE_COUNT	1:25010176:28010176	Variant	chr1_26721463_A_G	2.16996243116764	0.000257155118923135	26721463
blood_MONOCYTE_COUNT	1:25010176:28010176	Variant	chr1_26722492_G_C	2.26209293263618	0.000249651595013045	26722492
blood_MONOCYTE_COUNT	1:25010176:28010176	Variant	chr1_26723425_G_A	0.0968077709255753	0.000223422707611239	26723425
blood_MONOCYTE_COUNT	1:25010176:28010176	Variant	chr1_26723962_G_A	0.128515583742303	0.000225254887435927	26723962
blood_MONOCYTE_COUNT	1:25010176:28010176	Variant	chr1_26724087_A_T	2.2626534386774	0.000249608078768808	26724087
blood_MONOCYTE_COUNT	1:25010176:28010176	Variant	chr1_26724732_A_G	2.16100885812747	0.000258115292277963	26724732
blood_MONOCYTE_COUNT	1:25010176:28010176	Variant	chr1_26724828_G_A	2.16898630849356	0.000257244250617033	26724828
blood_MONOCYTE_COUNT	1:25010176:28010176	Variant	chr1_26725589_G_A	0.188940150515056	0.000251322668734766	26725589
blood_MONOCYTE_COUNT	1:25010176:28010176	Variant	chr1_26725756_G_A	2.16643222178827	0.000257614714732988	26725756
blood_MONOCYTE_COUNT	1:25010176:28010176	Variant	chr1_26726121_T_C	2.16627514828694	0.000257628219784968	26726121
blood_MONOCYTE_COUNT	1:25010176:28010176	Variant	chr1_26726219_A_C	2.29050223593805	0.000247541684388907	26726219
blood_MONOCYTE_COUNT	1:25010176:28010176	Variant	chr1_26727525_A_G	2.16147294598479	0.000258096318218884	26727525
blood_MONOCYTE_COUNT	1:25010176:28010176	Variant	chr1_26727633_G_A	5.41618941503957	0.000465716114497369	26727633
blood_MONOCYTE_COUNT	1:25010176:28010176	Variant	chr1_26728289_G_C	2.16855863606791	0.000257417357224373	26728289
blood_MONOCYTE_COUNT	1:25010176:28010176	Variant	chr1_26730152_G_A	2.15660916287001	0.000258395631649859	26730152
blood_MONOCYTE_COUNT	1:25010176:28010176	Variant	chr1_26730440_C_A	0.121259050898397	0.000358958537775059	26730440
blood_MONOCYTE_COUNT	1:25010176:28010176	Variant	chr1_26731130_A_C	2.16764285532183	0.000257505245775922	26731130
blood_MONOCYTE_COUNT	1:25010176:28010176	Variant	chr1_26732313_G_T	0.153152361174697	0.000220929188507617	26732313
blood_MONOCYTE_COUNT	1:25010176:28010176	Variant	chr1_26732843_A_G	0.129252062057564	0.000220919157031266	26732843
blood_MONOCYTE_COUNT	1:25010176:28010176	Variant	chr1_26732952_G_T	0.415708511808444	0.00026474940553022	26732952
blood_MONOCYTE_COUNT	1:25010176:28010176	Variant	chr1_26734192_C_CT	5.51032543549572	0.000493050302898377	26734192
blood_MONOCYTE_COUNT	1:25010176:28010176	Variant	chr1_26734343_CT_C	2.94202762669229	0.000285763497578212	26734343
blood_MONOCYTE_COUNT	1:25010176:28010176	Variant	chr1_26734716_G_T	5.43335965905343	0.00047203860290764	26734716
blood_MONOCYTE_COUNT	1:25010176:28010176	Variant	chr1_26735168_C_A	0.420346080599129	0.000260533242352199	26735168
blood_MONOCYTE_COUNT	1:25010176:28010176	Variant	chr1_26736052_T_C	2.21432491313654	0.000253322710322237	26736052
blood_MONOCYTE_COUNT	1:25010176:28010176	Variant	chr1_26736628_CA_C	4.92676254878806	0.000320088393945366	26736628
blood_MONOCYTE_COUNT	1:25010176:28010176	Variant	chr1_26736894_T_C	0.603786479715702	0.000365554163033779	26736894
blood_MONOCYTE_COUNT	1:25010176:28010176	Variant	chr1_26736928_C_T	2.16532784852581	0.000257579459221214	26736928
blood_MONOCYTE_COUNT	1:25010176:28010176	Variant	chr1_26737891_G_T	4.88455075654954	0.000345927233814531	26737891
blood_MONOCYTE_COUNT	1:25010176:28010176	Variant	chr1_26738708_G_A	2.10931634560349	0.000262800308304723	26738708
blood_MONOCYTE_COUNT	1:25010176:28010176	Variant	chr1_26740200_A_G	0.127647230520919	0.000225350276864932	26740200
blood_MONOCYTE_COUNT	1:25010176:28010176	Variant	chr1_26740926_G_A	0.197201532122087	0.000257117390961008	26740926
blood_MONOCYTE_COUNT	1:25010176:28010176	Variant	chr1_26741711_C_T	3.9173442452954	0.00052725552637981	26741711
blood_MONOCYTE_COUNT	1:25010176:28010176	Variant	chr1_26741747_C_T	2.16399865451161	0.000257701995055036	26741747
blood_MONOCYTE_COUNT	1:25010176:28010176	Variant	chr1_26742480_A_G	2.1637062201513	0.000257729076947376	26742480
blood_MONOCYTE_COUNT	1:25010176:28010176	Variant	chr1_26742530_G_T	3.94364092518968	0.000536898244348064	26742530
blood_MONOCYTE_COUNT	1:25010176:28010176	Variant	chr1_26742678_T_C	2.19605170167155	0.00025499160819533	26742678
blood_MONOCYTE_COUNT	1:25010176:28010176	Variant	chr1_26743608_G_A	0.355323416203935	0.00029448998214933	26743608
blood_MONOCYTE_COUNT	1:25010176:28010176	Variant	chr1_26744038_T_C	2.16324943408167	0.000257771300017882	26744038
blood_MONOCYTE_COUNT	1:25010176:28010176	Variant	chr1_26744132_T_C	0.0696536401595875	0.000240865242195483	26744132
blood_MONOCYTE_COUNT	1:25010176:28010176	Variant	chr1_26744377_T_C	0.0853209311576639	0.000299033273075132	26744377
blood_MONOCYTE_COUNT	1:25010176:28010176	Variant	chr1_26746016_A_AC	2.16767668436664	0.000257364906513181	26746016
blood_MONOCYTE_COUNT	1:25010176:28010176	Variant	chr1_26746064_A_G	0.800409815332377	0.000254533305940821	26746064
blood_MONOCYTE_COUNT	1:25010176:28010176	Variant	chr1_26746275_A_T	2.16254369146432	0.00025782993015899	26746275
blood_MONOCYTE_COUNT	1:25010176:28010176	Variant	chr1_26747216_A_G	0.0684010805323123	0.000276669311455878	26747216
blood_MONOCYTE_COUNT	1:25010176:28010176	Variant	chr1_26747433_C_T	2.1686649509552	0.000257248371511614	26747433
blood_MONOCYTE_COUNT	1:25010176:28010176	Variant	chr1_26747851_AAAAC_A	2.16581600340442	0.000257535185333424	26747851
blood_MONOCYTE_COUNT	1:25010176:28010176	Variant	chr1_26748608_CT_C	2.04465666212661	0.000254119657756917	26748608
blood_MONOCYTE_COUNT	1:25010176:28010176	Variant	chr1_26748923_G_C	0.432881008482573	0.000276111397818242	26748923
blood_MONOCYTE_COUNT	1:25010176:28010176	Variant	chr1_26749168_A_AAAT	2.1204732557626	0.000261359030797759	26749168
blood_MONOCYTE_COUNT	1:25010176:28010176	Variant	chr1_26749168_A_T	2.58307817694294	0.000593357707016809	26749168
blood_MONOCYTE_COUNT	1:25010176:28010176	Variant	chr1_26749193_G_A	2.16168564936511	0.000257909427137395	26749193
blood_MONOCYTE_COUNT	1:25010176:28010176	Variant	chr1_26749816_G_A	0.00716534790897001	0.000233340428492639	26749816
blood_MONOCYTE_COUNT	1:25010176:28010176	Variant	chr1_26750763_T_A	2.1612771602171	0.000258008370633611	26750763
blood_MONOCYTE_COUNT	1:25010176:28010176	Variant	chr1_26751875_G_A	2.16542693041478	0.000257628332866642	26751875
blood_MONOCYTE_COUNT	1:25010176:28010176	Variant	chr1_26752685_C_T	2.16068253998281	0.000258063629628306	26752685
blood_MONOCYTE_COUNT	1:25010176:28010176	Variant	chr1_26752884_T_C	0.260487203004852	0.000233516868547625	26752884
blood_MONOCYTE_COUNT	1:25010176:28010176	Variant	chr1_26753403_A_G	2.14222123990364	0.000259714559491951	26753403
blood_MONOCYTE_COUNT	1:25010176:28010176	Variant	chr1_26753440_T_C	2.13521821727317	0.000260336926049647	26753440
blood_MONOCYTE_COUNT	1:25010176:28010176	Variant	chr1_26755373_T_G	4.82351177393581	0.000334136058489579	26755373
blood_MONOCYTE_COUNT	1:25010176:28010176	Variant	chr1_26755888_C_T	0.281563335411316	0.000223532430807821	26755888
blood_MONOCYTE_COUNT	1:25010176:28010176	Variant	chr1_26756331_G_A	5.88898740070723	0.000625646485377732	26756331
blood_MONOCYTE_COUNT	1:25010176:28010176	Variant	chr1_26756480_A_C	2.13768673825069	0.000260181012064514	26756480
blood_MONOCYTE_COUNT	1:25010176:28010176	Variant	chr1_26756557_G_A	2.307935944368	0.000242162920771877	26756557
blood_MONOCYTE_COUNT	1:25010176:28010176	Variant	chr1_26756564_T_TA	0.293150268565764	0.00022338913325567	26756564
blood_MONOCYTE_COUNT	1:25010176:28010176	Variant	chr1_26756602_A_C	2.10687574758705	0.000262470011559151	26756602
blood_MONOCYTE_COUNT	1:25010176:28010176	Variant	chr1_26756802_A_G	0.354799024330265	0.000235810879044642	26756802
blood_MONOCYTE_COUNT	1:25010176:28010176	Variant	chr1_26756915_T_G	0.338919325275096	0.000411694071775899	26756915
blood_MONOCYTE_COUNT	1:25010176:28010176	Variant	chr1_26756991_T_C	2.63290010933422	0.000248272016251495	26756991
blood_MONOCYTE_COUNT	1:25010176:28010176	Variant	chr1_26757138_C_G	4.95549312739433	0.000358253938509937	26757138
blood_MONOCYTE_COUNT	1:25010176:28010176	Variant	chr1_26757509_C_G	0.488435133337313	0.000274567375926641	26757509
blood_MONOCYTE_COUNT	1:25010176:28010176	Variant	chr1_26757826_G_A	0.179958582606502	0.000235652346703119	26757826
blood_MONOCYTE_COUNT	1:25010176:28010176	Variant	chr1_26758084_A_G	0.455478004594117	0.00028412589085954	26758084
blood_MONOCYTE_COUNT	1:25010176:28010176	Variant	chr1_26759057_TA_T	1.21733158564505	0.000421715615863322	26759057
blood_MONOCYTE_COUNT	1:25010176:28010176	Variant	chr1_26759071_T_C	2.13383861549872	0.000260585006028901	26759071
blood_MONOCYTE_COUNT	1:25010176:28010176	Variant	chr1_26759736_G_C	2.27253574636396	0.000248875500423573	26759736
blood_MONOCYTE_COUNT	1:25010176:28010176	Variant	chr1_26759758_C_T	2.14041385450222	0.000260051271943472	26759758
blood_MONOCYTE_COUNT	1:25010176:28010176	Variant	chr1_26760686_C_CA	2.16668836981977	0.000257696737840053	26760686
blood_MONOCYTE_COUNT	1:25010176:28010176	Variant	chr1_26760698_T_A	0.0430389986333368	0.000238696251626535	26760698
blood_MONOCYTE_COUNT	1:25010176:28010176	Variant	chr1_26761777_G_A	2.15945698706245	0.000258363402224779	26761777
blood_MONOCYTE_COUNT	1:25010176:28010176	Variant	chr1_26761870_A_G	5.46137522037808	0.000480864955625963	26761870
blood_MONOCYTE_COUNT	1:25010176:28010176	Variant	chr1_26762055_A_T	5.44563563021805	0.000475008774417794	26762055
blood_MONOCYTE_COUNT	1:25010176:28010176	Variant	chr1_26762955_G_C	2.16003713971245	0.000258309203429692	26762955
blood_MONOCYTE_COUNT	1:25010176:28010176	Variant	chr1_26764281_A_T	2.40438607359094	0.000239342198253906	26764281
blood_MONOCYTE_COUNT	1:25010176:28010176	Variant	chr1_26764983_G_C	0.299738198908119	0.000258937932523638	26764983
blood_MONOCYTE_COUNT	1:25010176:28010176	Variant	chr1_26765006_GC_G	0.348159192285331	0.000294462804173973	26765006
blood_MONOCYTE_COUNT	1:25010176:28010176	Variant	chr1_26765132_T_G	0.301522742401711	0.000247781581789103	26765132
blood_MONOCYTE_COUNT	1:25010176:28010176	Variant	chr1_26765491_A_C	2.16123606913663	0.000258127005078282	26765491
blood_MONOCYTE_COUNT	1:25010176:28010176	Variant	chr1_26765821_A_G	0.0125889725220319	0.000255642200286286	26765821
blood_MONOCYTE_COUNT	1:25010176:28010176	Variant	chr1_26765831_T_C	2.16468501282769	0.000252896406689288	26765831
blood_MONOCYTE_COUNT	1:25010176:28010176	Variant	chr1_26765983_A_G	0.393198367848856	0.000238994091687906	26765983
blood_MONOCYTE_COUNT	1:25010176:28010176	Variant	chr1_26767166_A_G	0.183827622908111	0.00102563962268056	26767166
blood_MONOCYTE_COUNT	1:25010176:28010176	Variant	chr1_26767220_G_C	2.28064467596675	0.000248460462337041	26767220
blood_MONOCYTE_COUNT	1:25010176:28010176	Variant	chr1_26767665_A_G	7.35804172990821	0.0167115076612998	26767665
blood_MONOCYTE_COUNT	1:25010176:28010176	Variant	chr1_26768641_A_G	2.15598539219802	0.000258705279624636	26768641
blood_MONOCYTE_COUNT	1:25010176:28010176	Variant	chr1_26770902_C_CT	5.09076149115255	0.000422064768400718	26770902
blood_MONOCYTE_COUNT	1:25010176:28010176	Variant	chr1_26771024_A_G	5.48791298501208	0.000491570360786325	26771024
blood_MONOCYTE_COUNT	1:25010176:28010176	Variant	chr1_26771828_G_A	2.152024722829	0.000259394098203014	26771828
blood_MONOCYTE_COUNT	1:25010176:28010176	Variant	chr1_26772368_A_T	0.134347544103576	0.000221449202873879	26772368
blood_MONOCYTE_COUNT	1:25010176:28010176	Variant	chr1_26773752_C_T	0.101393996165604	0.000532771758774838	26773752
blood_MONOCYTE_COUNT	1:25010176:28010176	Variant	chr1_26776046_C_T	0.234203055693245	0.000223310833302357	26776046
blood_MONOCYTE_COUNT	1:25010176:28010176	Variant	chr1_26776337_T_C	2.17486166922437	0.000257346105852698	26776337
blood_MONOCYTE_COUNT	1:25010176:28010176	Variant	chr1_26777696_G_A	1.56780082096469	0.00132181545932754	26777696
blood_MONOCYTE_COUNT	1:25010176:28010176	Variant	chr1_26778119_G_A	0.290345951620182	0.00031511597887693	26778119
blood_MONOCYTE_COUNT	1:25010176:28010176	Variant	chr1_26778121_T_C	7.42795607114971	0.0193088029840744	26778121
blood_MONOCYTE_COUNT	1:25010176:28010176	Variant	chr1_26778568_C_T	2.15804521271254	0.000258866075280957	26778568
blood_MONOCYTE_COUNT	1:25010176:28010176	Variant	chr1_26778772_A_T	0.287949939466518	0.000274489938796618	26778772
blood_MONOCYTE_COUNT	1:25010176:28010176	Variant	chr1_26780772_T_TC	2.14647169943622	0.000222404845298496	26780772
blood_MONOCYTE_COUNT	1:25010176:28010176	Variant	chr1_26780906_TTC_T	0.601437009398436	0.00022123305116397	26780906
blood_MONOCYTE_COUNT	1:25010176:28010176	Variant	chr1_26781204_A_G	5.89395386630247	0.000622211907845586	26781204
blood_MONOCYTE_COUNT	1:25010176:28010176	Variant	chr1_26781648_A_T	2.14655394185869	0.000259956577533014	26781648
blood_MONOCYTE_COUNT	1:25010176:28010176	Variant	chr1_26781754_T_C	2.18247152772674	0.00025661058668335	26781754
blood_MONOCYTE_COUNT	1:25010176:28010176	Variant	chr1_26782951_C_T	4.95465156797935	0.00118968163171183	26782951
blood_MONOCYTE_COUNT	1:25010176:28010176	Variant	chr1_26783327_C_A	2.28256750260763	0.000369077307382016	26783327
blood_MONOCYTE_COUNT	1:25010176:28010176	Variant	chr1_26784106_T_C	0.0072232910623871	0.000232819889773052	26784106
blood_MONOCYTE_COUNT	1:25010176:28010176	Variant	chr1_26784941_A_C	0.0584262854895398	0.00031503416155668	26784941
blood_MONOCYTE_COUNT	1:25010176:28010176	Variant	chr1_26786367_CG_C	0.0892233653976401	0.000221660174093582	26786367
blood_MONOCYTE_COUNT	1:25010176:28010176	Variant	chr1_26787274_TTTC_T	0.0578842596033302	0.000261149451054772	26787274
blood_MONOCYTE_COUNT	1:25010176:28010176	Variant	chr1_26787521_T_C	2.17201600222424	0.000257707858063366	26787521
blood_MONOCYTE_COUNT	1:25010176:28010176	Variant	chr1_26787956_G_A	2.17609595704781	0.000257341210429315	26787956
blood_MONOCYTE_COUNT	1:25010176:28010176	Variant	chr1_26787988_A_C	4.85329595570147	0.000328567139119985	26787988
blood_MONOCYTE_COUNT	1:25010176:28010176	Variant	chr1_26788698_G_A	0.0493585650428456	0.000319478890350044	26788698
blood_MONOCYTE_COUNT	1:25010176:28010176	Variant	chr1_26788899_A_T	0.0284804039780733	0.000285747150021598	26788899
blood_MONOCYTE_COUNT	1:25010176:28010176	Variant	chr1_26789972_C_T	4.42297101574818	0.000286725897187315	26789972
blood_MONOCYTE_COUNT	1:25010176:28010176	Variant	chr1_26791680_T_C	2.2660787125973	0.000252029082065176	26791680
blood_MONOCYTE_COUNT	1:25010176:28010176	Variant	chr1_26791979_A_C	0.131670496720996	0.000372144803056557	26791979
blood_MONOCYTE_COUNT	1:25010176:28010176	Variant	chr1_26792283_G_A	0.486432242984813	0.000229708171923368	26792283
blood_MONOCYTE_COUNT	1:25010176:28010176	Variant	chr1_26793252_C_A	0.932229596994655	0.000384596518914059	26793252
blood_MONOCYTE_COUNT	1:25010176:28010176	Variant	chr1_26795430_C_A	2.17877683541465	0.000259579376627077	26795430
blood_MONOCYTE_COUNT	1:25010176:28010176	Variant	chr1_26795439_G_A	0.0935956254552303	0.000576002189235592	26795439
blood_MONOCYTE_COUNT	1:25010176:28010176	Variant	chr1_26795661_C_G	2.29711079139271	0.000249712798098176	26795661
blood_MONOCYTE_COUNT	1:25010176:28010176	Variant	chr1_26796237_C_T	0.973139558176117	0.000288354894225655	26796237
blood_MONOCYTE_COUNT	1:25010176:28010176	Variant	chr1_26796649_G_T	0.215198348764827	0.000343825432789877	26796649
blood_MONOCYTE_COUNT	1:25010176:28010176	Variant	chr1_26797373_G_A	5.39369238267607	0.00043496822147216	26797373
blood_MONOCYTE_COUNT	1:25010176:28010176	Variant	chr1_26798054_A_G	2.19617235314193	0.000257956342886028	26798054
blood_MONOCYTE_COUNT	1:25010176:28010176	Variant	chr1_26800452_T_C	0.677424805518556	0.000229483010548718	26800452
blood_MONOCYTE_COUNT	1:25010176:28010176	Variant	chr1_26800862_C_T	0.706981748263224	0.000231193628783253	26800862
blood_MONOCYTE_COUNT	1:25010176:28010176	Variant	chr1_26801083_G_A	0.094913587505085	0.00022173493356348	26801083
blood_MONOCYTE_COUNT	1:25010176:28010176	Variant	chr1_26802884_GT_G	5.20880118562392	0.000394883508915734	26802884
blood_MONOCYTE_COUNT	1:25010176:28010176	Variant	chr1_26803458_C_T	0.334269606558665	0.000272553938114348	26803458
blood_MONOCYTE_COUNT	1:25010176:28010176	Variant	chr1_26804024_G_A	5.59995950544845	0.00526744122520123	26804024
blood_MONOCYTE_COUNT	1:25010176:28010176	Variant	chr1_26804304_G_C	0.869060600356004	0.000322248072268169	26804304
blood_MONOCYTE_COUNT	1:25010176:28010176	Variant	chr1_26804531_C_G	0.264617040138774	0.00023076895061943	26804531
blood_MONOCYTE_COUNT	1:25010176:28010176	Variant	chr1_26804600_C_CCCGG	4.84874237323004	0.000326979277641446	26804600
blood_MONOCYTE_COUNT	1:25010176:28010176	Variant	chr1_26804737_C_T	2.19091130078008	0.000258278427945735	26804737
blood_MONOCYTE_COUNT	1:25010176:28010176	Variant	chr1_26806527_G_A	1.02912942938895	0.000481597439363931	26806527
blood_MONOCYTE_COUNT	1:25010176:28010176	Variant	chr1_26807718_T_C	0.0626213316428757	0.000293636724025275	26807718
blood_MONOCYTE_COUNT	1:25010176:28010176	Variant	chr1_26807930_T_C	2.19231116002233	0.000258946404383758	26807930
blood_MONOCYTE_COUNT	1:25010176:28010176	Variant	chr1_26808240_A_G	4.09785365724205	0.000893119072286921	26808240
blood_MONOCYTE_COUNT	1:25010176:28010176	Variant	chr1_26808526_G_GT	0.0844023023379156	0.000341939822757995	26808526
blood_MONOCYTE_COUNT	1:25010176:28010176	Variant	chr1_26809056_T_TA	0.0661510450159999	0.000238383630819146	26809056
blood_MONOCYTE_COUNT	1:25010176:28010176	Variant	chr1_26809288_A_T	1.36330108220337	0.00056234967868369	26809288
blood_MONOCYTE_COUNT	1:25010176:28010176	Variant	chr1_26809345_C_T	4.79032422600115	0.000318621903428589	26809345
blood_MONOCYTE_COUNT	1:25010176:28010176	Variant	chr1_26809388_ATCT_A	4.83986229305225	0.000326017876669646	26809388
blood_MONOCYTE_COUNT	1:25010176:28010176	Variant	chr1_26811172_C_T	4.83002497620127	0.000324485215421078	26811172
blood_MONOCYTE_COUNT	1:25010176:28010176	Variant	chr1_26811902_C_T	2.27877937701551	0.000251341299227092	26811902
blood_MONOCYTE_COUNT	1:25010176:28010176	Variant	chr1_26811964_G_A	0.491917004036721	0.000270456866328136	26811964
blood_MONOCYTE_COUNT	1:25010176:28010176	Variant	chr1_26812467_C_T	0.235367642703447	0.000249891871256172	26812467
blood_MONOCYTE_COUNT	1:25010176:28010176	Variant	chr1_26812738_A_G	7.27591814397504	0.0126634986399716	26812738
blood_MONOCYTE_COUNT	1:25010176:28010176	Variant	chr1_26813370_G_A	2.13483581098884	0.000263477228482305	26813370
blood_MONOCYTE_COUNT	1:25010176:28010176	Variant	chr1_26813569_C_T	0.0763391712454512	0.000603144061102225	26813569
blood_MONOCYTE_COUNT	1:25010176:28010176	Variant	chr1_26813658_G_A	2.30874498429985	0.000249384414578276	26813658
blood_MONOCYTE_COUNT	1:25010176:28010176	Variant	chr1_26814279_A_AAT	4.04254123240108	0.000271909047928209	26814279
blood_MONOCYTE_COUNT	1:25010176:28010176	Variant	chr1_26814792_CAT_C	0.172806841840218	0.000360925063971087	26814792
blood_MONOCYTE_COUNT	1:25010176:28010176	Variant	chr1_26815377_A_G	2.21432973502263	0.000256909548106313	26815377
blood_MONOCYTE_COUNT	1:25010176:28010176	Variant	chr1_26815734_G_T	5.33102803119077	0.000416502454514558	26815734
blood_MONOCYTE_COUNT	1:25010176:28010176	Variant	chr1_26816063_T_C	7.38988870376843	0.0162142128729366	26816063
blood_MONOCYTE_COUNT	1:25010176:28010176	Variant	chr1_26816585_G_A	5.40336682985538	0.000440343075661859	26816585
blood_MONOCYTE_COUNT	1:25010176:28010176	Variant	chr1_26816784_G_A	1.9957631262161	0.00189955306218316	26816784
blood_MONOCYTE_COUNT	1:25010176:28010176	Variant	chr1_26817022_A_T	2.19466174645562	0.000258762779059151	26817022
blood_MONOCYTE_COUNT	1:25010176:28010176	Variant	chr1_26817023_T_A	0.122090324958177	0.00029835723806818	26817023
blood_MONOCYTE_COUNT	1:25010176:28010176	Variant	chr1_26817084_T_C	2.25351758137212	0.000253680658747686	26817084
blood_MONOCYTE_COUNT	1:25010176:28010176	Variant	chr1_26819049_A_G	0.42099088259587	0.000603913526198948	26819049
blood_MONOCYTE_COUNT	1:25010176:28010176	Variant	chr1_26819147_C_G	0.617367684380192	0.000311357750431859	26819147
blood_MONOCYTE_COUNT	1:25010176:28010176	Variant	chr1_26819266_T_G	0.107384927017935	0.000289715797714331	26819266
blood_MONOCYTE_COUNT	1:25010176:28010176	Variant	chr1_26819339_G_GAAAA	4.13099300778492	0.00080715215722309	26819339
blood_MONOCYTE_COUNT	1:25010176:28010176	Variant	chr1_26819884_G_A	0.191529410348899	0.000645966444075028	26819884
blood_MONOCYTE_COUNT	1:25010176:28010176	Variant	chr1_26820282_C_CAAAAAAA	7.34072787022508	0.0149370721025346	26820282
blood_MONOCYTE_COUNT	1:25010176:28010176	Variant	chr1_26820453_G_T	7.42058939477169	0.0176007408473517	26820453
blood_MONOCYTE_COUNT	1:25010176:28010176	Variant	chr1_26820822_G_A	0.311372028064033	0.000389735456607174	26820822
blood_MONOCYTE_COUNT	1:25010176:28010176	Variant	chr1_26821772_T_G	5.4140599600357	0.000444503045641202	26821772
blood_MONOCYTE_COUNT	1:25010176:28010176	Variant	chr1_26821780_T_C	7.29081726693045	0.0133004969607499	26821780
blood_MONOCYTE_COUNT	1:25010176:28010176	Variant	chr1_26824019_C_T	0.11212228569773	0.000297241509018388	26824019
blood_MONOCYTE_COUNT	1:25010176:28010176	Variant	chr1_26824855_C_T	5.37148588309467	0.000429300443943945	26824855
blood_MONOCYTE_COUNT	1:25010176:28010176	Variant	chr1_26824989_G_GAGCCTTTGGCACCAAAGGCACGGCTGAGC	5.44808162252055	0.000456899738449491	26824989
blood_MONOCYTE_COUNT	1:25010176:28010176	Variant	chr1_26825242_T_C	1.71175217991187	0.00041191982578713	26825242
blood_MONOCYTE_COUNT	1:25010176:28010176	Variant	chr1_26825552_C_T	0.0816635118575217	0.000239300115181206	26825552
blood_MONOCYTE_COUNT	1:25010176:28010176	Variant	chr1_26827212_A_G	5.3665455274674	0.000429356265417351	26827212
blood_MONOCYTE_COUNT	1:25010176:28010176	Variant	chr1_26827467_G_A	0.19763214074606	0.000222084512414611	26827467
blood_MONOCYTE_COUNT	1:25010176:28010176	Variant	chr1_26827634_C_T	0.0737385365468811	0.000224241373802323	26827634
blood_MONOCYTE_COUNT	1:25010176:28010176	Variant	chr1_26827650_A_G	0.09095491662714	0.000288710043620112	26827650
blood_MONOCYTE_COUNT	1:25010176:28010176	Variant	chr1_26827979_G_A	7.26998062773284	0.0130420477166915	26827979
blood_MONOCYTE_COUNT	1:25010176:28010176	Variant	chr1_26828659_A_G	1.08335586939454	0.00073577612953917	26828659
blood_MONOCYTE_COUNT	1:25010176:28010176	Variant	chr1_26828675_C_T	7.49500699109201	0.0207431870526064	26828675
blood_MONOCYTE_COUNT	1:25010176:28010176	Variant	chr1_26828766_C_T	5.54857615391082	0.000493346065139578	26828766
blood_MONOCYTE_COUNT	1:25010176:28010176	Variant	chr1_26828783_G_A	5.51650515674075	0.000480071593473245	26828783
blood_MONOCYTE_COUNT	1:25010176:28010176	Variant	chr1_26829178_C_G	1.7339840515661	0.000832725977929608	26829178
blood_MONOCYTE_COUNT	1:25010176:28010176	Variant	chr1_26829256_G_T	5.54626784729691	0.000493314942522312	26829256
blood_MONOCYTE_COUNT	1:25010176:28010176	Variant	chr1_26829602_A_G	5.49730857612618	0.000471475220443814	26829602
blood_MONOCYTE_COUNT	1:25010176:28010176	Variant	chr1_26829824_T_G	1.1059288327055	0.000319836397912738	26829824
blood_MONOCYTE_COUNT	1:25010176:28010176	Variant	chr1_26830754_TG_T	5.64008409133819	0.000474709721912432	26830754
blood_MONOCYTE_COUNT	1:25010176:28010176	Variant	chr1_26830770_TTTGTTG_T	3.71688355807828	0.0004947272314048	26830770
blood_MONOCYTE_COUNT	1:25010176:28010176	Variant	chr1_26831300_G_GA	7.48775430648351	0.0197472905723873	26831300
blood_MONOCYTE_COUNT	1:25010176:28010176	Variant	chr1_26831853_C_T	2.12660501800745	0.000265194847640461	26831853
blood_MONOCYTE_COUNT	1:25010176:28010176	Variant	chr1_26832353_G_T	7.26675413871961	0.0146222187587269	26832353
blood_MONOCYTE_COUNT	1:25010176:28010176	Variant	chr1_26832938_C_T	3.08585657463311	0.00033260213754341	26832938
blood_MONOCYTE_COUNT	1:25010176:28010176	Variant	chr1_26833237_G_C	0.283097639177314	0.000535188955698132	26833237
blood_MONOCYTE_COUNT	1:25010176:28010176	Variant	chr1_26833886_G_A	0.339871852891281	0.000288600010863902	26833886
blood_MONOCYTE_COUNT	1:25010176:28010176	Variant	chr1_26834111_G_A	0.173974997033832	0.000223248893638129	26834111
blood_MONOCYTE_COUNT	1:25010176:28010176	Variant	chr1_26835179_C_T	0.174888797480508	0.000366428912805006	26835179
blood_MONOCYTE_COUNT	1:25010176:28010176	Variant	chr1_26835333_G_A	0.239532434952241	0.000265589087564891	26835333
blood_MONOCYTE_COUNT	1:25010176:28010176	Variant	chr1_26836554_CT_C	7.43312828162193	0.018208633000354	26836554
blood_MONOCYTE_COUNT	1:25010176:28010176	Variant	chr1_26836618_G_A	5.58197419643184	0.000505444214545931	26836618
blood_MONOCYTE_COUNT	1:25010176:28010176	Variant	chr1_26836997_C_T	1.04200248198576	0.000480105024221449	26836997
blood_MONOCYTE_COUNT	1:25010176:28010176	Variant	chr1_26837615_G_A	1.90266019250415	0.00040389922911988	26837615
blood_MONOCYTE_COUNT	1:25010176:28010176	Variant	chr1_26837844_T_C	3.67104668959953	0.000492419382163406	26837844
blood_MONOCYTE_COUNT	1:25010176:28010176	Variant	chr1_26839002_G_A	1.01394543047874	0.00065536661468495	26839002
blood_MONOCYTE_COUNT	1:25010176:28010176	Variant	chr1_26841206_C_T	5.56575140222836	0.000500217313911032	26841206
blood_MONOCYTE_COUNT	1:25010176:28010176	Variant	chr1_26841541_C_G	0.0974071322234185	0.00028922256318075	26841541
blood_MONOCYTE_COUNT	1:25010176:28010176	Variant	chr1_26841697_G_C	7.34043668171342	0.0143807245230278	26841697
blood_MONOCYTE_COUNT	1:25010176:28010176	Variant	chr1_26842709_T_G	7.22579164990788	0.0112371482317734	26842709
blood_MONOCYTE_COUNT	1:25010176:28010176	Variant	chr1_26842993_T_C	7.30410243183817	0.0133584329285772	26842993
blood_MONOCYTE_COUNT	1:25010176:28010176	Variant	chr1_26843744_C_T	5.55423359709108	0.000495158057525444	26843744
blood_MONOCYTE_COUNT	1:25010176:28010176	Variant	chr1_26844071_G_A	0.254953045046792	0.000249613144795239	26844071
blood_MONOCYTE_COUNT	1:25010176:28010176	Variant	chr1_26844092_T_C	7.31835008358352	0.0136732627659368	26844092
blood_MONOCYTE_COUNT	1:25010176:28010176	Variant	chr1_26844926_GT_G	7.1574966901557	0.00951199787736467	26844926
blood_MONOCYTE_COUNT	1:25010176:28010176	Variant	chr1_26846104_GTGTGTGTGTATATATATA_G	2.11325409855779	0.000267534084423339	26846104
blood_MONOCYTE_COUNT	1:25010176:28010176	Variant	chr1_26846120_ATATG_A	1.01086544642791	0.000233466570904937	26846120
blood_MONOCYTE_COUNT	1:25010176:28010176	Variant	chr1_26846193_C_T	7.40809462884464	0.0142734738447534	26846193
blood_MONOCYTE_COUNT	1:25010176:28010176	Variant	chr1_26846899_A_AT	8.11946288646957	0.0248659908168355	26846899
blood_MONOCYTE_COUNT	1:25010176:28010176	Variant	chr1_26846958_T_C	7.07626372673656	0.00668728078687071	26846958
blood_MONOCYTE_COUNT	1:25010176:28010176	Variant	chr1_26847237_G_A	3.63405938102882	0.000485769440379833	26847237
blood_MONOCYTE_COUNT	1:25010176:28010176	Variant	chr1_26847536_T_C	0.408027072777042	0.000233143971818515	26847536
blood_MONOCYTE_COUNT	1:25010176:28010176	Variant	chr1_26847689_C_T	7.32719841674331	0.0139382782630794	26847689
blood_MONOCYTE_COUNT	1:25010176:28010176	Variant	chr1_26848285_C_T	2.13952098901727	0.000265923223567885	26848285
blood_MONOCYTE_COUNT	1:25010176:28010176	Variant	chr1_26848475_A_G	2.13205709239217	0.000266728412898072	26848475
blood_MONOCYTE_COUNT	1:25010176:28010176	Variant	chr1_26848485_C_G	5.49638036745172	0.000472349326458317	26848485
blood_MONOCYTE_COUNT	1:25010176:28010176	Variant	chr1_26849628_A_G	2.14142281680705	0.000265780719539831	26849628
blood_MONOCYTE_COUNT	1:25010176:28010176	Variant	chr1_26849940_T_A	7.28476811639886	0.0127093529498723	26849940
blood_MONOCYTE_COUNT	1:25010176:28010176	Variant	chr1_26851416_C_G	7.2735879674152	0.0125914392176759	26851416
blood_MONOCYTE_COUNT	1:25010176:28010176	Variant	chr1_26851434_T_A	2.11675984282458	0.000267157151355441	26851434
blood_MONOCYTE_COUNT	1:25010176:28010176	Variant	chr1_26851561_C_T	0.298770482732111	0.000283629945163386	26851561
blood_MONOCYTE_COUNT	1:25010176:28010176	Variant	chr1_26852088_T_C	5.50382848832147	0.000475040306059999	26852088
blood_MONOCYTE_COUNT	1:25010176:28010176	Variant	chr1_26852359_C_T	0.329674866738684	0.000223667190757023	26852359
blood_MONOCYTE_COUNT	1:25010176:28010176	Variant	chr1_26852571_G_T	0.218671416997717	0.000221945118017858	26852571
blood_MONOCYTE_COUNT	1:25010176:28010176	Variant	chr1_26853597_A_C	0.549057270366061	0.000420155680488465	26853597
blood_MONOCYTE_COUNT	1:25010176:28010176	Variant	chr1_26854338_A_C	2.95797523215313	0.000309147748308906	26854338
blood_MONOCYTE_COUNT	1:25010176:28010176	Variant	chr1_26854576_C_T	2.14685388194299	0.000265414486083814	26854576
blood_MONOCYTE_COUNT	1:25010176:28010176	Variant	chr1_26854936_G_A	0.456322344610677	0.000278541103097711	26854936
blood_MONOCYTE_COUNT	1:25010176:28010176	Variant	chr1_26854999_C_A	0.0834717081267167	0.000289243407295174	26854999
blood_MONOCYTE_COUNT	1:25010176:28010176	Variant	chr1_26855156_G_A	0.533460645324381	0.000280941406863684	26855156
blood_MONOCYTE_COUNT	1:25010176:28010176	Variant	chr1_26855770_A_G	7.23802739620652	0.0114491228747008	26855770
blood_MONOCYTE_COUNT	1:25010176:28010176	Variant	chr1_26856493_T_G	3.69331085310729	0.000514556198215415	26856493
blood_MONOCYTE_COUNT	1:25010176:28010176	Variant	chr1_26856553_G_A	0.252059055126553	0.000227395779705821	26856553
blood_MONOCYTE_COUNT	1:25010176:28010176	Variant	chr1_26856590_G_A	0.324168344152327	0.00048993842166425	26856590
blood_MONOCYTE_COUNT	1:25010176:28010176	Variant	chr1_26858624_T_A	7.09776886856125	0.00875705586973533	26858624
blood_MONOCYTE_COUNT	1:25010176:28010176	Variant	chr1_26859346_G_A	0.291162145171522	0.000226155357693647	26859346
blood_MONOCYTE_COUNT	1:25010176:28010176	Variant	chr1_26859634_A_C	6.36885490009142	0.00143822325165574	26859634
blood_MONOCYTE_COUNT	1:25010176:28010176	Variant	chr1_26859658_A_G	2.19554013169457	0.000259728063656111	26859658
blood_MONOCYTE_COUNT	1:25010176:28010176	Variant	chr1_26859994_T_C	7.23681729713196	0.0118423256956029	26859994
blood_MONOCYTE_COUNT	1:25010176:28010176	Variant	chr1_26860085_C_T	0.241368388186986	0.000242588585499326	26860085
blood_MONOCYTE_COUNT	1:25010176:28010176	Variant	chr1_26860120_T_TA	6.98012562660451	0.00590393085811711	26860120
blood_MONOCYTE_COUNT	1:25010176:28010176	Variant	chr1_26860240_T_C	7.10723134986092	0.00891954845702032	26860240
blood_MONOCYTE_COUNT	1:25010176:28010176	Variant	chr1_26860290_C_G	0.316567616604928	0.000251855062356507	26860290
blood_MONOCYTE_COUNT	1:25010176:28010176	Variant	chr1_26861382_G_A	0.975012692738252	0.000278986110283348	26861382
blood_MONOCYTE_COUNT	1:25010176:28010176	Variant	chr1_26861384_CT_C	2.07006167324498	0.000270183642747444	26861384
blood_MONOCYTE_COUNT	1:25010176:28010176	Variant	chr1_26861387_T_G	2.19445662369799	0.000256800203724852	26861387
blood_MONOCYTE_COUNT	1:25010176:28010176	Variant	chr1_26861389_GT_G	2.19445662369799	0.000256800196337262	26861389
blood_MONOCYTE_COUNT	1:25010176:28010176	Variant	chr1_26861566_G_A	2.12107876809167	0.000267695515324758	26861566
blood_MONOCYTE_COUNT	1:25010176:28010176	Variant	chr1_26862337_C_T	0.182528081430727	0.000439160228186861	26862337
blood_MONOCYTE_COUNT	1:25010176:28010176	Variant	chr1_26863833_C_T	2.19296519991566	0.000250861450329514	26863833
blood_MONOCYTE_COUNT	1:25010176:28010176	Variant	chr1_26864920_A_T	6.95028382865971	0.00593048202245625	26864920
blood_MONOCYTE_COUNT	1:25010176:28010176	Variant	chr1_26865790_T_A	0.0365815236496064	0.000267020921108133	26865790
blood_MONOCYTE_COUNT	1:25010176:28010176	Variant	chr1_26866678_A_T	0.249684916294726	0.000224662602450981	26866678
blood_MONOCYTE_COUNT	1:25010176:28010176	Variant	chr1_26866818_C_T	2.1138622585458	0.000265706636652042	26866818
blood_MONOCYTE_COUNT	1:25010176:28010176	Variant	chr1_26867841_A_G	0.26436165235763	0.000230306613317316	26867841
blood_MONOCYTE_COUNT	1:25010176:28010176	Variant	chr1_26868145_T_TTG	7.16240602264875	0.00995894963578022	26868145
blood_MONOCYTE_COUNT	1:25010176:28010176	Variant	chr1_26868186_A_T	2.11265318867308	0.000266089244764599	26868186
blood_MONOCYTE_COUNT	1:25010176:28010176	Variant	chr1_26868187_AT_A	2.11265318867308	0.000266089358615152	26868187
blood_MONOCYTE_COUNT	1:25010176:28010176	Variant	chr1_26868196_TTACCAGGGC_T	2.94874571198211	0.000232149811265878	26868196
blood_MONOCYTE_COUNT	1:25010176:28010176	Variant	chr1_26869181_G_T	7.31017347328785	0.0142500409487491	26869181
blood_MONOCYTE_COUNT	1:25010176:28010176	Variant	chr1_26869202_G_A	6.9717793286498	0.00659582622442717	26869202
blood_MONOCYTE_COUNT	1:25010176:28010176	Variant	chr1_26869412_A_C	0.300923415222027	0.00030109928966032	26869412
blood_MONOCYTE_COUNT	1:25010176:28010176	Variant	chr1_26869416_C_A	6.8079258177552	0.00504541291468764	26869416
blood_MONOCYTE_COUNT	1:25010176:28010176	Variant	chr1_26869440_C_A	7.15812437347371	0.00860317717607431	26869440
blood_MONOCYTE_COUNT	1:25010176:28010176	Variant	chr1_26869648_G_A	5.32735556223631	0.000421783487256421	26869648
blood_MONOCYTE_COUNT	1:25010176:28010176	Variant	chr1_26870872_C_T	2.11365631008836	0.000268983805645303	26870872
blood_MONOCYTE_COUNT	1:25010176:28010176	Variant	chr1_26871242_T_A	7.03313482482703	0.00755520982332239	26871242
blood_MONOCYTE_COUNT	1:25010176:28010176	Variant	chr1_26872446_C_G	7.02604676505714	0.00743011560024674	26872446
blood_MONOCYTE_COUNT	1:25010176:28010176	Variant	chr1_26872807_C_T	0.449438327355707	0.000267155174125444	26872807
blood_MONOCYTE_COUNT	1:25010176:28010176	Variant	chr1_26873616_A_G	5.21388421136321	0.000390641439620173	26873616
blood_MONOCYTE_COUNT	1:25010176:28010176	Variant	chr1_26873629_G_A	5.21762826216834	0.000393364619564329	26873629
blood_MONOCYTE_COUNT	1:25010176:28010176	Variant	chr1_26873665_T_C	6.98921194330026	0.00664376530641718	26873665
blood_MONOCYTE_COUNT	1:25010176:28010176	Variant	chr1_26873793_A_G	7.35669788014619	0.017196091319634	26873793
blood_MONOCYTE_COUNT	1:25010176:28010176	Variant	chr1_26873862_G_A	0.793004983712484	0.000244692587440586	26873862
blood_MONOCYTE_COUNT	1:25010176:28010176	Variant	chr1_26875006_G_A	5.23956825278797	0.000396967538651184	26875006
blood_MONOCYTE_COUNT	1:25010176:28010176	Variant	chr1_26875441_C_G	0.364710950867773	0.000484659934717329	26875441
blood_MONOCYTE_COUNT	1:25010176:28010176	Variant	chr1_26875445_C_G	0.289725872313948	0.000492662608523389	26875445
blood_MONOCYTE_COUNT	1:25010176:28010176	Variant	chr1_26875936_A_G	2.95172852896906	0.000306760633818929	26875936
blood_MONOCYTE_COUNT	1:25010176:28010176	Variant	chr1_26877237_A_T	2.09383134719939	0.000271269321505233	26877237
blood_MONOCYTE_COUNT	1:25010176:28010176	Variant	chr1_26877382_C_A	5.29078346902704	0.000410935282044018	26877382
blood_MONOCYTE_COUNT	1:25010176:28010176	Variant	chr1_26877692_T_C	7.14651194192923	0.00965919742856009	26877692
blood_MONOCYTE_COUNT	1:25010176:28010176	Variant	chr1_26878839_G_A	0.0508249292237443	0.000240610196610718	26878839
blood_MONOCYTE_COUNT	1:25010176:28010176	Variant	chr1_26880337_A_G	0.179736567950909	0.00022965387973107	26880337
blood_MONOCYTE_COUNT	1:25010176:28010176	Variant	chr1_26880374_G_A	0.290665737478979	0.000224522904277292	26880374
blood_MONOCYTE_COUNT	1:25010176:28010176	Variant	chr1_26880601_A_G	0.461626801891618	0.000274779944512756	26880601
blood_MONOCYTE_COUNT	1:25010176:28010176	Variant	chr1_26880827_A_ATATAC	6.69779916394419	0.0056499645633313	26880827
blood_MONOCYTE_COUNT	1:25010176:28010176	Variant	chr1_26881953_C_T	0.414080106326198	0.000332927314389844	26881953
blood_MONOCYTE_COUNT	1:25010176:28010176	Variant	chr1_26882675_G_T	5.17178365709354	0.000378957386307817	26882675
blood_MONOCYTE_COUNT	1:25010176:28010176	Variant	chr1_26882948_A_G	6.87379732809471	0.00534310842480847	26882948
blood_MONOCYTE_COUNT	1:25010176:28010176	Variant	chr1_26883314_G_GC	7.12819533133489	0.00913385672829398	26883314
blood_MONOCYTE_COUNT	1:25010176:28010176	Variant	chr1_26884230_T_C	3.47251881924599	0.000453971525504907	26884230
blood_MONOCYTE_COUNT	1:25010176:28010176	Variant	chr1_26884231_G_A	0.0585864769562346	0.000238099302777219	26884231
blood_MONOCYTE_COUNT	1:25010176:28010176	Variant	chr1_26885427_ACAGAACATGTGAAGAGAGGATCCAGCAACACAAAATAGACAGGGC_A	0.0966511722010528	0.000276906288088239	26885427
blood_MONOCYTE_COUNT	1:25010176:28010176	Variant	chr1_26885718_T_C	5.18980593964093	0.00038185896669523	26885718
blood_MONOCYTE_COUNT	1:25010176:28010176	Variant	chr1_26885748_T_C	6.95385160726237	0.0062362506014001	26885748
blood_MONOCYTE_COUNT	1:25010176:28010176	Variant	chr1_26886550_T_C	7.15527736692039	0.00942453564100607	26886550
blood_MONOCYTE_COUNT	1:25010176:28010176	Variant	chr1_26886588_A_G	6.96347757206436	0.00627097878917092	26886588
blood_MONOCYTE_COUNT	1:25010176:28010176	Variant	chr1_26886871_T_C	2.12450319267132	0.000268105078628472	26886871
blood_MONOCYTE_COUNT	1:25010176:28010176	Variant	chr1_26887623_A_G	7.15482901607272	0.00947899667938087	26887623
blood_MONOCYTE_COUNT	1:25010176:28010176	Variant	chr1_26887754_A_G	7.00408573096383	0.00685404703197656	26887754
blood_MONOCYTE_COUNT	1:25010176:28010176	Variant	chr1_26888588_T_C	2.10979861197217	0.00026849547056058	26888588
blood_MONOCYTE_COUNT	1:25010176:28010176	Variant	chr1_26888613_G_A	0.214843724262334	0.00045933519316283	26888613
blood_MONOCYTE_COUNT	1:25010176:28010176	Variant	chr1_26888940_T_A	0.484834529297227	0.000452870024401202	26888940
blood_MONOCYTE_COUNT	1:25010176:28010176	Variant	chr1_26889857_G_C	0.319013061455893	0.000243235663844119	26889857
blood_MONOCYTE_COUNT	1:25010176:28010176	Variant	chr1_26890178_G_A	2.25257418504716	0.000254545463577331	26890178
blood_MONOCYTE_COUNT	1:25010176:28010176	Variant	chr1_26893277_C_T	0.237036019056324	0.000286676394922453	26893277
blood_MONOCYTE_COUNT	1:25010176:28010176	Variant	chr1_26893875_G_A	0.159191846163873	0.000261024129210625	26893875
blood_MONOCYTE_COUNT	1:25010176:28010176	Variant	chr1_26894030_T_G	7.16789806863584	0.0122803798417307	26894030
blood_MONOCYTE_COUNT	1:25010176:28010176	Variant	chr1_26894134_T_C	5.26365894687692	0.000504235922419047	26894134
blood_MONOCYTE_COUNT	1:25010176:28010176	Variant	chr1_26894843_G_A	0.263242116904579	0.00025260669484502	26894843
blood_MONOCYTE_COUNT	1:25010176:28010176	Variant	chr1_26895118_A_G	2.27344703554245	0.000252620133874858	26895118
blood_MONOCYTE_COUNT	1:25010176:28010176	Variant	chr1_26895209_T_C	0.423636250356472	0.00023794696628484	26895209
blood_MONOCYTE_COUNT	1:25010176:28010176	Variant	chr1_26895472_T_C	7.16888438077764	0.0123561437025472	26895472
blood_MONOCYTE_COUNT	1:25010176:28010176	Variant	chr1_26895507_G_A	0.0229349621549039	0.00024462373194672	26895507
blood_MONOCYTE_COUNT	1:25010176:28010176	Variant	chr1_26896106_A_G	3.53057734960074	0.000440921978743035	26896106
blood_MONOCYTE_COUNT	1:25010176:28010176	Variant	chr1_26896349_G_A	2.18143804654056	0.000248719143639827	26896349
blood_MONOCYTE_COUNT	1:25010176:28010176	Variant	chr1_26896515_C_T	5.20419450107802	0.000475950377688841	26896515
blood_MONOCYTE_COUNT	1:25010176:28010176	Variant	chr1_26896538_A_AAT	2.11839014977389	0.00078802731717898	26896538
blood_MONOCYTE_COUNT	1:25010176:28010176	Variant	chr1_26896542_A_AAT	5.21191002691135	0.000478439733583109	26896542
blood_MONOCYTE_COUNT	1:25010176:28010176	Variant	chr1_26896710_A_G	4.83717534436281	0.000377211516925245	26896710
blood_MONOCYTE_COUNT	1:25010176:28010176	Variant	chr1_26897476_T_C	0.363282326943485	0.000246397781458828	26897476
blood_MONOCYTE_COUNT	1:25010176:28010176	Variant	chr1_26898602_C_T	0.971038196869801	0.000684636635020029	26898602
blood_MONOCYTE_COUNT	1:25010176:28010176	Variant	chr1_26899598_G_A	2.28578066039301	0.000251694622695764	26899598
blood_MONOCYTE_COUNT	1:25010176:28010176	Variant	chr1_26901788_G_A	0.0476646082480137	0.000226097093568144	26901788
blood_MONOCYTE_COUNT	1:25010176:28010176	Variant	chr1_26902278_C_T	0.115527425590262	0.000282385423507852	26902278
blood_MONOCYTE_COUNT	1:25010176:28010176	Variant	chr1_26902878_G_A	2.44330235802835	0.000235826767738923	26902878
blood_MONOCYTE_COUNT	1:25010176:28010176	Variant	chr1_26903051_CA_C	2.3338472025849	0.000234743810715646	26903051
blood_MONOCYTE_COUNT	1:25010176:28010176	Variant	chr1_26903408_A_G	0.0399264481107608	0.000246113665816584	26903408
blood_MONOCYTE_COUNT	1:25010176:28010176	Variant	chr1_26903485_T_C	2.29310168613487	0.000250972767994789	26903485
blood_MONOCYTE_COUNT	1:25010176:28010176	Variant	chr1_26903542_G_A	2.30092467226487	0.000250462755915469	26903542
blood_MONOCYTE_COUNT	1:25010176:28010176	Variant	chr1_26904032_A_T	2.41046352850528	0.000221699334856037	26904032
blood_MONOCYTE_COUNT	1:25010176:28010176	Variant	chr1_26904867_T_C	0.222050312169575	0.000221531080032472	26904867
blood_MONOCYTE_COUNT	1:25010176:28010176	Variant	chr1_26905017_A_G	5.26914785287167	0.00050391364131443	26905017
blood_MONOCYTE_COUNT	1:25010176:28010176	Variant	chr1_26906354_A_G	7.23125972146024	0.014027632608762	26906354
blood_MONOCYTE_COUNT	1:25010176:28010176	Variant	chr1_26906721_C_G	2.30684357529736	0.000249878273994802	26906721
blood_MONOCYTE_COUNT	1:25010176:28010176	Variant	chr1_26907153_C_T	0.0733835225994821	0.000284049826798624	26907153
blood_MONOCYTE_COUNT	1:25010176:28010176	Variant	chr1_26907997_C_T	0.246500758737032	0.000221123051773215	26907997
blood_MONOCYTE_COUNT	1:25010176:28010176	Variant	chr1_26908109_G_A	0.346470600576514	0.000285009981600716	26908109
blood_MONOCYTE_COUNT	1:25010176:28010176	Variant	chr1_26908191_G_A	7.24793203683087	0.0146087867664969	26908191
blood_MONOCYTE_COUNT	1:25010176:28010176	Variant	chr1_26908453_G_A	1.87044542437338	0.000383103121791283	26908453
blood_MONOCYTE_COUNT	1:25010176:28010176	Variant	chr1_26909721_T_C	7.25772420665767	0.0150305801701279	26909721
blood_MONOCYTE_COUNT	1:25010176:28010176	Variant	chr1_26910087_G_C	0.142650060634957	0.000221946828838339	26910087
blood_MONOCYTE_COUNT	1:25010176:28010176	Variant	chr1_26910266_C_G	7.274372164116	0.0156247358301228	26910266
blood_MONOCYTE_COUNT	1:25010176:28010176	Variant	chr1_26910969_G_GT	0.987600637833878	0.000250523346569904	26910969
blood_MONOCYTE_COUNT	1:25010176:28010176	Variant	chr1_26910970_G_T	0.987600637833878	0.000250523346569904	26910970
blood_MONOCYTE_COUNT	1:25010176:28010176	Variant	chr1_26910972_AGG_A	0.987600637833878	0.000250523120221139	26910972
blood_MONOCYTE_COUNT	1:25010176:28010176	Variant	chr1_26911659_A_G	0.156409756765109	0.000255009507122584	26911659
blood_MONOCYTE_COUNT	1:25010176:28010176	Variant	chr1_26911744_G_C	5.19997343703831	0.000480716520301954	26911744
blood_MONOCYTE_COUNT	1:25010176:28010176	Variant	chr1_26912198_C_T	5.30735905449139	0.000521398138367132	26912198
blood_MONOCYTE_COUNT	1:25010176:28010176	Variant	chr1_26912380_A_C	0.0213223412439056	0.000304293030660996	26912380
blood_MONOCYTE_COUNT	1:25010176:28010176	Variant	chr1_26912711_A_C	0.318745895534957	0.000518929365702782	26912711
blood_MONOCYTE_COUNT	1:25010176:28010176	Variant	chr1_26913020_C_T	0.491205029798949	0.000457170520131992	26913020
blood_MONOCYTE_COUNT	1:25010176:28010176	Variant	chr1_26913429_C_G	2.39623584542434	0.000242734333854535	26913429
blood_MONOCYTE_COUNT	1:25010176:28010176	Variant	chr1_26914160_CTCAG_C	1.68529863848575	0.000375359797625173	26914160
blood_MONOCYTE_COUNT	1:25010176:28010176	Variant	chr1_26914363_G_A	0.247740351344778	0.00028366049214047	26914363
blood_MONOCYTE_COUNT	1:25010176:28010176	Variant	chr1_26914534_A_G	7.29175823149463	0.0161642302335933	26914534
blood_MONOCYTE_COUNT	1:25010176:28010176	Variant	chr1_26914975_ATATATG_A	0.0145780976781805	0.000290081279997231	26914975
blood_MONOCYTE_COUNT	1:25010176:28010176	Variant	chr1_26915062_T_C	0.117394454892355	0.000294267446652988	26915062
blood_MONOCYTE_COUNT	1:25010176:28010176	Variant	chr1_26915461_G_A	2.49641408461713	0.000603857200474193	26915461
blood_MONOCYTE_COUNT	1:25010176:28010176	Variant	chr1_26915518_G_A	3.35643545878399	0.000403565891871056	26915518
blood_MONOCYTE_COUNT	1:25010176:28010176	Variant	chr1_26916030_T_G	7.29478273420426	0.0162689862872579	26916030
blood_MONOCYTE_COUNT	1:25010176:28010176	Variant	chr1_26916604_T_C	7.31642356597437	0.0170602789075312	26916604
blood_MONOCYTE_COUNT	1:25010176:28010176	Variant	chr1_26917027_A_G	7.31073352437065	0.0168390175647395	26917027
blood_MONOCYTE_COUNT	1:25010176:28010176	Variant	chr1_26917055_C_T	0.014824292193754	0.000230350875168874	26917055
blood_MONOCYTE_COUNT	1:25010176:28010176	Variant	chr1_26917691_C_T	0.523131385917136	0.000229222017991085	26917691
blood_MONOCYTE_COUNT	1:25010176:28010176	Variant	chr1_26917784_G_C	2.30579677294587	0.000249118814371188	26917784
blood_MONOCYTE_COUNT	1:25010176:28010176	Variant	chr1_26918578_T_C	5.4522261129987	0.00058003052937413	26918578
blood_MONOCYTE_COUNT	1:25010176:28010176	Variant	chr1_26918872_A_G	7.29565647198107	0.0162656858675223	26918872
blood_MONOCYTE_COUNT	1:25010176:28010176	Variant	chr1_26918922_C_T	2.30194047906624	0.000249399195560923	26918922
blood_MONOCYTE_COUNT	1:25010176:28010176	Variant	chr1_26919079_C_CT	3.38671398156732	0.000427102001161299	26919079
blood_MONOCYTE_COUNT	1:25010176:28010176	Variant	chr1_26919293_C_T	2.42646062291098	0.000240476749540846	26919293
blood_MONOCYTE_COUNT	1:25010176:28010176	Variant	chr1_26920609_GT_G	0.130137132587809	0.000302970443727929	26920609
blood_MONOCYTE_COUNT	1:25010176:28010176	Variant	chr1_26920714_G_GT	5.38866227924664	0.000550393147597631	26920714
blood_MONOCYTE_COUNT	1:25010176:28010176	Variant	chr1_26920780_A_AC	5.37327614659128	0.000543783547015388	26920780
blood_MONOCYTE_COUNT	1:25010176:28010176	Variant	chr1_26921075_T_C	2.32135226355061	0.000247796032254074	26921075
blood_MONOCYTE_COUNT	1:25010176:28010176	Variant	chr1_26921331_G_A	7.31841728739499	0.017191982344397	26921331
blood_MONOCYTE_COUNT	1:25010176:28010176	Variant	chr1_26921782_C_A	5.36849449875643	0.000548165522351907	26921782
blood_MONOCYTE_COUNT	1:25010176:28010176	Variant	chr1_26921784_C_T	0.247495410136511	0.000221605849771171	26921784
blood_MONOCYTE_COUNT	1:25010176:28010176	Variant	chr1_26921792_C_G	2.32778406849834	0.000247291707920877	26921792
blood_MONOCYTE_COUNT	1:25010176:28010176	Variant	chr1_26921949_C_T	2.30624575135346	0.000248707064417308	26921949
blood_MONOCYTE_COUNT	1:25010176:28010176	Variant	chr1_26922154_A_G	7.31790205767212	0.0172360807047573	26922154
blood_MONOCYTE_COUNT	1:25010176:28010176	Variant	chr1_26922602_T_A	0.0861382566991558	0.000222447029316923	26922602
blood_MONOCYTE_COUNT	1:25010176:28010176	Variant	chr1_26923767_G_C	2.31535068188359	0.000248029318960132	26923767
blood_MONOCYTE_COUNT	1:25010176:28010176	Variant	chr1_26924512_G_A	3.31861867277839	0.000394609398008258	26924512
blood_MONOCYTE_COUNT	1:25010176:28010176	Variant	chr1_26924825_A_G	0.54719850400407	0.000500733993897631	26924825
blood_MONOCYTE_COUNT	1:25010176:28010176	Variant	chr1_26925269_G_A	0.831112352678089	0.000588950553052006	26925269
blood_MONOCYTE_COUNT	1:25010176:28010176	Variant	chr1_26925473_G_A	0.0287745269696698	0.00022213450528483	26925473
blood_MONOCYTE_COUNT	1:25010176:28010176	Variant	chr1_26926332_C_A	2.41267227709725	0.000241201623829826	26926332
blood_MONOCYTE_COUNT	1:25010176:28010176	Variant	chr1_26926541_CA_C	0.116186251512879	0.000260932452469241	26926541
blood_MONOCYTE_COUNT	1:25010176:28010176	Variant	chr1_26927343_C_T	0.0469518408710258	0.000222000619191492	26927343
blood_MONOCYTE_COUNT	1:25010176:28010176	Variant	chr1_26927579_G_A	0.284858680342286	0.000223996421235776	26927579
blood_MONOCYTE_COUNT	1:25010176:28010176	Variant	chr1_26927932_T_C	0.569513958291346	0.000223832329524195	26927932
blood_MONOCYTE_COUNT	1:25010176:28010176	Variant	chr1_26927959_A_G	0.439500110134054	0.00024798006531458	26927959
blood_MONOCYTE_COUNT	1:25010176:28010176	Variant	chr1_26928854_G_A	0.191545608888775	0.000236474633162038	26928854
blood_MONOCYTE_COUNT	1:25010176:28010176	Variant	chr1_26929248_AT_A	5.39990042809619	0.00055819983943534	26929248
blood_MONOCYTE_COUNT	1:25010176:28010176	Variant	chr1_26929413_CA_C	1.8753053711025	0.000257330779746663	26929413
blood_MONOCYTE_COUNT	1:25010176:28010176	Variant	chr1_26930710_CA_C	0.333279801522272	0.000231910842120784	26930710
blood_MONOCYTE_COUNT	1:25010176:28010176	Variant	chr1_26931586_C_T	3.30709309098205	0.000394185126131905	26931586
blood_MONOCYTE_COUNT	1:25010176:28010176	Variant	chr1_26932220_A_G	0.118651219732184	0.000286564182035542	26932220
blood_MONOCYTE_COUNT	1:25010176:28010176	Variant	chr1_26932901_G_A	2.2698593706987	0.000251472855766282	26932901
blood_MONOCYTE_COUNT	1:25010176:28010176	Variant	chr1_26932960_TCA_T	2.28556197830142	0.000250103623842946	26932960
blood_MONOCYTE_COUNT	1:25010176:28010176	Variant	chr1_26934292_C_T	1.0112485146464	0.000395386066725512	26934292
blood_MONOCYTE_COUNT	1:25010176:28010176	Variant	chr1_26934658_A_G	1.60851196622005	0.000232867029173036	26934658
blood_MONOCYTE_COUNT	1:25010176:28010176	Variant	chr1_26934698_C_T	5.33050663804296	0.00053496907298059	26934698
blood_MONOCYTE_COUNT	1:25010176:28010176	Variant	chr1_26934808_C_A	0.82263561205236	0.000228393926515434	26934808
blood_MONOCYTE_COUNT	1:25010176:28010176	Variant	chr1_26934948_C_T	2.25050675381342	0.000252235494926137	26934948
blood_MONOCYTE_COUNT	1:25010176:28010176	Variant	chr1_26934978_G_GT	0.779836948118205	0.000235820134821952	26934978
blood_MONOCYTE_COUNT	1:25010176:28010176	Variant	chr1_26935626_CAT_C	0.611959436876477	0.000342045986713838	26935626
blood_MONOCYTE_COUNT	1:25010176:28010176	Variant	chr1_26935894_G_C	2.28068073047804	0.000250927014709484	26935894
blood_MONOCYTE_COUNT	1:25010176:28010176	Variant	chr1_26935895_AGGTGGT_A	2.52766071613282	0.00022856980535335	26935895
blood_MONOCYTE_COUNT	1:25010176:28010176	Variant	chr1_26936054_C_T	0.72877688845011	0.000221490731737636	26936054
blood_MONOCYTE_COUNT	1:25010176:28010176	Variant	chr1_26936136_T_C	0.627174075308996	0.000237194343847087	26936136
blood_MONOCYTE_COUNT	1:25010176:28010176	Variant	chr1_26937321_G_A	0.499720517158551	0.000222487269233921	26937321
blood_MONOCYTE_COUNT	1:25010176:28010176	Variant	chr1_26937778_G_A	0.114256651452682	0.000545225299380417	26937778
blood_MONOCYTE_COUNT	1:25010176:28010176	Variant	chr1_26939128_G_A	0.180584640087773	0.000279817015753929	26939128
blood_MONOCYTE_COUNT	1:25010176:28010176	Variant	chr1_26940489_TA_T	0.300620054619983	0.000260118139444407	26940489
blood_MONOCYTE_COUNT	1:25010176:28010176	Variant	chr1_26940490_A_T	0.189679995955244	0.000220835075127537	26940490
blood_MONOCYTE_COUNT	1:25010176:28010176	Variant	chr1_26942168_C_T	0.0229304977459348	0.000221222235529929	26942168
blood_MONOCYTE_COUNT	1:25010176:28010176	Variant	chr1_26942246_A_G	2.24756050765232	0.000252930163986197	26942246
blood_MONOCYTE_COUNT	1:25010176:28010176	Variant	chr1_26943297_C_T	2.23615208385188	0.000253926532131004	26943297
blood_MONOCYTE_COUNT	1:25010176:28010176	Variant	chr1_26943847_A_C	2.23428542416113	0.000254074720734701	26943847
blood_MONOCYTE_COUNT	1:25010176:28010176	Variant	chr1_26944481_A_C	0.577612106176043	0.00022784666871285	26944481
blood_MONOCYTE_COUNT	1:25010176:28010176	Variant	chr1_26944646_C_CA	2.30188284584401	0.000248639361860359	26944646
blood_MONOCYTE_COUNT	1:25010176:28010176	Variant	chr1_26945028_A_G	2.24759420879006	0.000253079866593899	26945028
blood_MONOCYTE_COUNT	1:25010176:28010176	Variant	chr1_26945207_T_C	0.169844989764799	0.00022242490137499	26945207
blood_MONOCYTE_COUNT	1:25010176:28010176	Variant	chr1_26945294_T_A	0.440062957310503	0.000233008732386104	26945294
blood_MONOCYTE_COUNT	1:25010176:28010176	Variant	chr1_26946109_A_ATCT	2.15802587265275	0.000257875880386395	26946109
blood_MONOCYTE_COUNT	1:25010176:28010176	Variant	chr1_26946353_C_T	0.274361411863791	0.000229153686423889	26946353
blood_MONOCYTE_COUNT	1:25010176:28010176	Variant	chr1_26946447_T_G	0.259893699889638	0.000222273876549567	26946447
blood_MONOCYTE_COUNT	1:25010176:28010176	Variant	chr1_26947604_A_G	2.24305853078733	0.000253941319181915	26947604
blood_MONOCYTE_COUNT	1:25010176:28010176	Variant	chr1_26947917_G_GAA	0.0371243164143965	0.000242704157838509	26947917
blood_MONOCYTE_COUNT	1:25010176:28010176	Variant	chr1_26948209_A_G	2.24104317337994	0.000254105077293416	26948209
blood_MONOCYTE_COUNT	1:25010176:28010176	Variant	chr1_26949067_C_T	0.180124034528166	0.000228682574027889	26949067
blood_MONOCYTE_COUNT	1:25010176:28010176	Variant	chr1_26951532_C_T	0.985008785798518	0.000228366141295716	26951532
blood_MONOCYTE_COUNT	1:25010176:28010176	Variant	chr1_26952030_G_A	0.565851998173698	0.000228295454658858	26952030
blood_MONOCYTE_COUNT	1:25010176:28010176	Variant	chr1_26952062_G_A	0.884079762191343	0.000222133217255596	26952062
blood_MONOCYTE_COUNT	1:25010176:28010176	Variant	chr1_26952082_T_C	2.13579181283663	0.000263320130964858	26952082
blood_MONOCYTE_COUNT	1:25010176:28010176	Variant	chr1_26953450_T_A	0.18955277762477	0.000255317822857903	26953450
blood_MONOCYTE_COUNT	1:25010176:28010176	Variant	chr1_26953909_CGT_C	1.33542576405713	0.001093131932862	26953909
blood_MONOCYTE_COUNT	1:25010176:28010176	Variant	chr1_26953974_CA_C	0.534579317058352	0.000230500955043811	26953974
blood_MONOCYTE_COUNT	1:25010176:28010176	Variant	chr1_26954835_C_CA	0.0443676880833498	0.000346377062548267	26954835
blood_MONOCYTE_COUNT	1:25010176:28010176	Variant	chr1_26955015_G_A	0.559090502575163	0.000228906692384833	26955015
blood_MONOCYTE_COUNT	1:25010176:28010176	Variant	chr1_26955953_TCAAA_T	0.22269734125084	0.000271350590021441	26955953
blood_MONOCYTE_COUNT	1:25010176:28010176	Variant	chr1_26956185_G_A	2.20619606331052	0.000256649232801548	26956185
blood_MONOCYTE_COUNT	1:25010176:28010176	Variant	chr1_26956965_T_C	2.23591123359087	0.000253512961985002	26956965
blood_MONOCYTE_COUNT	1:25010176:28010176	Variant	chr1_26957366_G_A	3.95853467686054	0.000258875854866453	26957366
blood_MONOCYTE_COUNT	1:25010176:28010176	Variant	chr1_26957575_C_A	5.28377613648467	0.00052889873721557	26957575
blood_MONOCYTE_COUNT	1:25010176:28010176	Variant	chr1_26957666_C_G	2.23635680446592	0.000253517094468886	26957666
blood_MONOCYTE_COUNT	1:25010176:28010176	Variant	chr1_26957962_A_C	2.22887240247228	0.0002546834460548	26957962
blood_MONOCYTE_COUNT	1:25010176:28010176	Variant	chr1_26958422_C_T	0.443687731809419	0.000361794676989606	26958422
blood_MONOCYTE_COUNT	1:25010176:28010176	Variant	chr1_26958704_C_T	2.28003174042831	0.000250525438299967	26958704
blood_MONOCYTE_COUNT	1:25010176:28010176	Variant	chr1_26961069_G_T	2.18830200115075	0.000258004652109153	26961069
blood_MONOCYTE_COUNT	1:25010176:28010176	Variant	chr1_26961225_A_G	2.18836234943503	0.000257999082148749	26961225
blood_MONOCYTE_COUNT	1:25010176:28010176	Variant	chr1_26963556_TTTG_T	2.207409199031	0.000256367689593763	26963556
blood_MONOCYTE_COUNT	1:25010176:28010176	Variant	chr1_26963565_G_A	0.303515007746328	0.000783379646198294	26963565
blood_MONOCYTE_COUNT	1:25010176:28010176	Variant	chr1_26964017_G_C	2.22128416798383	0.000254941685778479	26964017
blood_MONOCYTE_COUNT	1:25010176:28010176	Variant	chr1_26964155_GAAAT_G	2.79663075278444	0.000285225890307273	26964155
blood_MONOCYTE_COUNT	1:25010176:28010176	Variant	chr1_26965971_G_A	2.16147052888808	0.000258904510953399	26965971
blood_MONOCYTE_COUNT	1:25010176:28010176	Variant	chr1_26966187_T_A	2.2303902093108	0.000254134800923805	26966187
blood_MONOCYTE_COUNT	1:25010176:28010176	Variant	chr1_26966865_T_G	2.23044802840704	0.000253517482766854	26966865
blood_MONOCYTE_COUNT	1:25010176:28010176	Variant	chr1_26968531_T_C	2.24647482175926	0.000252007980939675	26968531
blood_MONOCYTE_COUNT	1:25010176:28010176	Variant	chr1_26970211_G_A	0.0455620115188945	0.000272112547026829	26970211
blood_MONOCYTE_COUNT	1:25010176:28010176	Variant	chr1_26970821_G_A	0.504662003573259	0.000232955577095857	26970821
blood_MONOCYTE_COUNT	1:25010176:28010176	Variant	chr1_26971180_A_G	0.286584143146339	0.000403863832704814	26971180
blood_MONOCYTE_COUNT	1:25010176:28010176	Variant	chr1_26971423_C_T	0.320742133125643	0.000279490607225165	26971423
blood_MONOCYTE_COUNT	1:25010176:28010176	Variant	chr1_26972073_C_A	2.25087500670764	0.000250785297751891	26972073
blood_MONOCYTE_COUNT	1:25010176:28010176	Variant	chr1_26972133_C_T	0.494487541283574	0.000230570042046571	26972133
blood_MONOCYTE_COUNT	1:25010176:28010176	Variant	chr1_26973409_A_C	0.569311421627254	0.000229814748845938	26973409
blood_MONOCYTE_COUNT	1:25010176:28010176	Variant	chr1_26973419_A_C	0.53985158026338	0.000304780729632453	26973419
blood_MONOCYTE_COUNT	1:25010176:28010176	Variant	chr1_26973654_C_T	0.845757201948238	0.000287726501087081	26973654
blood_MONOCYTE_COUNT	1:25010176:28010176	Variant	chr1_26974517_C_T	0.395398633042539	0.000452446803969857	26974517
blood_MONOCYTE_COUNT	1:25010176:28010176	Variant	chr1_26974951_G_A	0.486603301471888	0.000323453773375278	26974951
blood_MONOCYTE_COUNT	1:25010176:28010176	Variant	chr1_26976355_C_T	3.90170400728817	0.000221343820065241	26976355
blood_MONOCYTE_COUNT	1:25010176:28010176	Variant	chr1_26976543_T_C	3.92667132643499	0.000221390659823306	26976543
blood_MONOCYTE_COUNT	1:25010176:28010176	Variant	chr1_26977363_T_C	0.0498796250902873	0.000221493690572007	26977363
blood_MONOCYTE_COUNT	1:25010176:28010176	Variant	chr1_26977393_C_T	3.3983599344564	0.00041578527029121	26977393
blood_MONOCYTE_COUNT	1:25010176:28010176	Variant	chr1_26977725_G_A	0.0741341454264667	0.000283877809146876	26977725
blood_MONOCYTE_COUNT	1:25010176:28010176	Variant	chr1_26978077_A_G	0.0139410441984586	0.000222812325130624	26978077
blood_MONOCYTE_COUNT	1:25010176:28010176	Variant	chr1_26980334_G_A	3.9395658556283	0.000221398060401864	26980334
blood_MONOCYTE_COUNT	1:25010176:28010176	Variant	chr1_26981224_A_G	0.307943258089139	0.000251151122990361	26981224
blood_MONOCYTE_COUNT	1:25010176:28010176	Variant	chr1_26981601_T_C	0.0918231713798861	0.000291181230345033	26981601
blood_MONOCYTE_COUNT	1:25010176:28010176	Variant	chr1_26982296_AAAAT_A	0.178608698184735	0.000270710515882409	26982296
blood_MONOCYTE_COUNT	1:25010176:28010176	Variant	chr1_26982465_T_C	3.92248006127644	0.000221370361696919	26982465
blood_MONOCYTE_COUNT	1:25010176:28010176	Variant	chr1_26982540_C_T	3.94053284394991	0.000221405438182471	26982540
blood_MONOCYTE_COUNT	1:25010176:28010176	Variant	chr1_26984148_G_A	3.96214827027071	0.000221548867097764	26984148
blood_MONOCYTE_COUNT	1:25010176:28010176	Variant	chr1_26984297_C_G	1.49466840539748	0.000580735332754202	26984297
blood_MONOCYTE_COUNT	1:25010176:28010176	Variant	chr1_26985020_T_C	3.91891036633384	0.000221376254657387	26985020
blood_MONOCYTE_COUNT	1:25010176:28010176	Variant	chr1_26985113_C_T	3.93880606918875	0.000221423613729659	26985113
blood_MONOCYTE_COUNT	1:25010176:28010176	Variant	chr1_26985696_T_A	0.50590457232514	0.000231079230585225	26985696
blood_MONOCYTE_COUNT	1:25010176:28010176	Variant	chr1_26986325_G_A	0.163514739670607	0.000222710361097037	26986325
blood_MONOCYTE_COUNT	1:25010176:28010176	Variant	chr1_26986611_G_C	0.433827506146065	0.000245241332945106	26986611
blood_MONOCYTE_COUNT	1:25010176:28010176	Variant	chr1_26987781_G_C	3.93726344565939	0.000221398397355759	26987781
blood_MONOCYTE_COUNT	1:25010176:28010176	Variant	chr1_26988182_G_A	0.111081625675688	0.000234018174875414	26988182
blood_MONOCYTE_COUNT	1:25010176:28010176	Variant	chr1_26988323_A_G	3.91789699817108	0.000221372042099501	26988323
blood_MONOCYTE_COUNT	1:25010176:28010176	Variant	chr1_26989335_C_T	1.44417509682953	0.000633782627018756	26989335
blood_MONOCYTE_COUNT	1:25010176:28010176	Variant	chr1_26989643_T_TTTCC	4.01221231349603	0.000772904651685503	26989643
blood_MONOCYTE_COUNT	1:25010176:28010176	Variant	chr1_26990129_TTTTGTA_T	0.0600051798560271	0.000235966780009734	26990129
blood_MONOCYTE_COUNT	1:25010176:28010176	Variant	chr1_26990143_TTG_T	0.0119584231266341	0.000226648889723111	26990143
blood_MONOCYTE_COUNT	1:25010176:28010176	Variant	chr1_26990468_G_A	0.155519111875137	0.000221907166970502	26990468
blood_MONOCYTE_COUNT	1:25010176:28010176	Variant	chr1_26991003_T_C	4.03520740320704	0.000222431695530594	26991003
blood_MONOCYTE_COUNT	1:25010176:28010176	Variant	chr1_26991061_C_T	3.93272746356553	0.000221439372567334	26991061
blood_MONOCYTE_COUNT	1:25010176:28010176	Variant	chr1_26993079_A_G	0.0810680606105102	0.000279349016472942	26993079
blood_MONOCYTE_COUNT	1:25010176:28010176	Variant	chr1_26993386_C_T	3.51782528088253	0.000222416397092308	26993386
blood_MONOCYTE_COUNT	1:25010176:28010176	Variant	chr1_26994239_G_T	0.16610604992794	0.000242915247691442	26994239
blood_MONOCYTE_COUNT	1:25010176:28010176	Variant	chr1_26994323_C_G	3.61267481936955	0.000221613999733935	26994323
blood_MONOCYTE_COUNT	1:25010176:28010176	Variant	chr1_26994920_T_C	3.7790982823024	0.000220947142729199	26994920
blood_MONOCYTE_COUNT	1:25010176:28010176	Variant	chr1_26995303_C_T	1.36125251114134	0.000383772919147869	26995303
blood_MONOCYTE_COUNT	1:25010176:28010176	Variant	chr1_26995661_G_A	0.160836538682486	0.000438255267369199	26995661
blood_MONOCYTE_COUNT	1:25010176:28010176	Variant	chr1_26995786_A_G	0.360732178092747	0.000272244842944461	26995786
blood_MONOCYTE_COUNT	1:25010176:28010176	Variant	chr1_26996791_A_AGT	3.63498493586619	0.000230485011426816	26996791
blood_MONOCYTE_COUNT	1:25010176:28010176	Variant	chr1_26997349_G_A	0.0661381027090563	0.000301648040065443	26997349
blood_MONOCYTE_COUNT	1:25010176:28010176	Variant	chr1_26998228_AAG_A	0.395459105689825	0.000242265275975194	26998228
blood_MONOCYTE_COUNT	1:25010176:28010176	Variant	chr1_26998576_G_A	0.138506657731558	0.000293674055882851	26998576
blood_MONOCYTE_COUNT	1:25010176:28010176	Variant	chr1_26999041_T_C	3.69906624200205	0.000221022686146058	26999041
blood_MONOCYTE_COUNT	1:25010176:28010176	Variant	chr1_27000556_C_T	1.87767827497108	0.00086663926214866	27000556
blood_MONOCYTE_COUNT	1:25010176:28010176	Variant	chr1_27001331_G_A	3.4763712878159	0.00022118663752677	27001331
blood_MONOCYTE_COUNT	1:25010176:28010176	Variant	chr1_27001701_A_G	3.51156404993008	0.00022178510756534	27001701
blood_MONOCYTE_COUNT	1:25010176:28010176	Variant	chr1_27002801_A_C	1.09929794732698	0.000353874833737413	27002801
blood_MONOCYTE_COUNT	1:25010176:28010176	Variant	chr1_27003177_C_T	3.56814350114083	0.000221268228587104	27003177
blood_MONOCYTE_COUNT	1:25010176:28010176	Variant	chr1_27003425_G_T	0.317554115681296	0.000257805011091519	27003425
blood_MONOCYTE_COUNT	1:25010176:28010176	Variant	chr1_27004198_ATT_A	3.35508620538801	0.000240142563760362	27004198
blood_MONOCYTE_COUNT	1:25010176:28010176	Variant	chr1_27004845_G_A	0.468779758368121	0.000361557445994507	27004845
blood_MONOCYTE_COUNT	1:25010176:28010176	Variant	chr1_27004859_GAGA_G	2.77851895742357	0.000232187457543036	27004859
blood_MONOCYTE_COUNT	1:25010176:28010176	Variant	chr1_27005274_G_T	2.89510774405788	0.00022585618602167	27005274
blood_MONOCYTE_COUNT	1:25010176:28010176	Variant	chr1_27005974_G_A	0.0111798557927546	0.000340677067535206	27005974
blood_MONOCYTE_COUNT	1:25010176:28010176	Variant	chr1_27006138_G_A	1.90613963343223	0.00108340831433569	27006138
blood_MONOCYTE_COUNT	1:25010176:28010176	Variant	chr1_27006146_T_G	1.15913374580781	0.000235110768564619	27006146
blood_MONOCYTE_COUNT	1:25010176:28010176	Variant	chr1_27007131_G_A	2.90597333818042	0.00022490069329109	27007131
blood_MONOCYTE_COUNT	1:25010176:28010176	Variant	chr1_27007659_T_C	2.97271896676907	0.000223277959757473	27007659
blood_MONOCYTE_COUNT	1:25010176:28010176	Variant	chr1_27008603_G_C	0.575169203793149	0.000264720574171137	27008603
blood_MONOCYTE_COUNT	1:25010176:28010176	Variant	chr1_27009038_GGAATGCAGT_G	0.403962798334451	0.000350576870442257	27009038
blood_MONOCYTE_COUNT	1:25010176:28010176	Variant	chr1_27009427_T_G	0.296337080498626	0.00034816159109009	27009427
blood_MONOCYTE_COUNT	1:25010176:28010176	Variant	chr1_27010403_G_A	0.310932983561035	0.000270662906598856	27010403
blood_MONOCYTE_COUNT	1:25010176:28010176	Variant	chr1_27011160_G_C	1.53203198353638	0.00080743434385858	27011160
blood_MONOCYTE_COUNT	1:25010176:28010176	Variant	chr1_27012194_C_T	0.118561666669981	0.000316090076422231	27012194
blood_MONOCYTE_COUNT	1:25010176:28010176	Variant	chr1_27012612_G_T	0.275887555416866	0.000233774074507438	27012612
blood_MONOCYTE_COUNT	1:25010176:28010176	Variant	chr1_27013601_G_A	1.04897140513691	0.00033442675257513	27013601
blood_MONOCYTE_COUNT	1:25010176:28010176	Variant	chr1_27013857_C_G	2.73194079195613	0.000327752032575777	27013857
blood_MONOCYTE_COUNT	1:25010176:28010176	Variant	chr1_27014010_C_T	1.64934868131003	0.00134871159830462	27014010
blood_MONOCYTE_COUNT	1:25010176:28010176	Variant	chr1_27015979_TA_T	0.99283997845735	0.000578814089626751	27015979
blood_MONOCYTE_COUNT	1:25010176:28010176	Variant	chr1_27017777_G_A	2.75981160227269	0.000323045686609874	27017777
blood_MONOCYTE_COUNT	1:25010176:28010176	Variant	chr1_27017865_C_T	0.102623102976626	0.000301880414259988	27017865
blood_MONOCYTE_COUNT	1:25010176:28010176	Variant	chr1_27021503_G_T	1.5373639999784	0.000301431871000052	27021503
blood_MONOCYTE_COUNT	1:25010176:28010176	Variant	chr1_27021531_T_A	0.824028072151752	0.000231081466423094	27021531
blood_MONOCYTE_COUNT	1:25010176:28010176	Variant	chr1_27023562_T_C	0.263473569537581	0.000258983499363415	27023562
blood_MONOCYTE_COUNT	1:25010176:28010176	Variant	chr1_27024126_C_G	2.19622061353497	0.000272461578202321	27024126
blood_MONOCYTE_COUNT	1:25010176:28010176	Variant	chr1_27024845_G_A	1.14831288571676	0.000435522923966005	27024845
blood_MONOCYTE_COUNT	1:25010176:28010176	Variant	chr1_27025100_C_T	0.573092458628247	0.000566472459291193	27025100
blood_MONOCYTE_COUNT	1:25010176:28010176	Variant	chr1_27025138_T_A	0.0883717117262285	0.000225023400917094	27025138
blood_MONOCYTE_COUNT	1:25010176:28010176	Variant	chr1_27025831_C_CTTTA	0.146104573667794	0.0002647741101228	27025831
blood_MONOCYTE_COUNT	1:25010176:28010176	Variant	chr1_27025971_CT_C	0.206727802190136	0.000306731367610296	27025971
blood_MONOCYTE_COUNT	1:25010176:28010176	Variant	chr1_27026086_T_C	0.260191860364936	0.000309409659520107	27026086
blood_MONOCYTE_COUNT	1:25010176:28010176	Variant	chr1_27026484_T_C	0.265518829763476	0.000312006907546779	27026484
blood_MONOCYTE_COUNT	1:25010176:28010176	Variant	chr1_27026651_G_A	0.277277347093486	0.00031681290989414	27026651
blood_MONOCYTE_COUNT	1:25010176:28010176	Variant	chr1_27026891_G_A	0.261568494198453	0.000310348312357419	27026891
blood_MONOCYTE_COUNT	1:25010176:28010176	Variant	chr1_27026898_C_A	0.260861083175614	0.000310258610255445	27026898
blood_MONOCYTE_COUNT	1:25010176:28010176	Variant	chr1_27028040_C_T	0.258291501423415	0.000309060234232693	27028040
blood_MONOCYTE_COUNT	1:25010176:28010176	Variant	chr1_27028286_T_C	0.0920204371577507	0.000224000286807131	27028286
blood_MONOCYTE_COUNT	1:25010176:28010176	Variant	chr1_27028287_G_A	0.112546863223885	0.000225274805872738	27028287
blood_MONOCYTE_COUNT	1:25010176:28010176	Variant	chr1_27028863_CT_C	0.219106133788849	0.000267943004090523	27028863
blood_MONOCYTE_COUNT	1:25010176:28010176	Variant	chr1_27029096_T_C	0.255386718104502	0.000308360450356976	27029096
blood_MONOCYTE_COUNT	1:25010176:28010176	Variant	chr1_27029612_C_T	0.268641121915914	0.000313291351409379	27029612
blood_MONOCYTE_COUNT	1:25010176:28010176	Variant	chr1_27030299_T_C	0.312771386643205	0.000331302906214914	27030299
blood_MONOCYTE_COUNT	1:25010176:28010176	Variant	chr1_27030381_A_G	0.341504823244723	0.000345039483730021	27030381
blood_MONOCYTE_COUNT	1:25010176:28010176	Variant	chr1_27030826_A_G	0.305658638935429	0.000328546430601657	27030826
blood_MONOCYTE_COUNT	1:25010176:28010176	Variant	chr1_27031346_G_C	0.16284681113181	0.000318514733825359	27031346
blood_MONOCYTE_COUNT	1:25010176:28010176	Variant	chr1_27031699_C_A	0.389620033491862	0.000369990738262754	27031699
blood_MONOCYTE_COUNT	1:25010176:28010176	Variant	chr1_27031799_T_C	0.890730082804884	0.00031263837563688	27031799
blood_MONOCYTE_COUNT	1:25010176:28010176	Variant	chr1_27031881_C_T	0.383959758661522	0.000367171764662246	27031881
blood_MONOCYTE_COUNT	1:25010176:28010176	Variant	chr1_27031893_C_T	0.284983961222504	0.000320214012012645	27031893
blood_MONOCYTE_COUNT	1:25010176:28010176	Variant	chr1_27031894_G_C	0.284774583848361	0.000320123549539487	27031894
blood_MONOCYTE_COUNT	1:25010176:28010176	Variant	chr1_27032109_C_T	0.391300711321862	0.000371052770257175	27032109
blood_MONOCYTE_COUNT	1:25010176:28010176	Variant	chr1_27032301_T_C	0.386363628673917	0.000368443504713434	27032301
blood_MONOCYTE_COUNT	1:25010176:28010176	Variant	chr1_27032838_C_G	0.290511279226031	0.000321513291438219	27032838
blood_MONOCYTE_COUNT	1:25010176:28010176	Variant	chr1_27032853_G_C	0.290225987213985	0.000321389623253442	27032853
blood_MONOCYTE_COUNT	1:25010176:28010176	Variant	chr1_27033297_C_T	0.367022582222388	0.000358057875645436	27033297
blood_MONOCYTE_COUNT	1:25010176:28010176	Variant	chr1_27033520_A_G	0.321600476626376	0.000336950964562652	27033520
blood_MONOCYTE_COUNT	1:25010176:28010176	Variant	chr1_27033949_G_A	0.325732055277984	0.000338737680496465	27033949
blood_MONOCYTE_COUNT	1:25010176:28010176	Variant	chr1_27034728_G_A	0.920488509531842	0.00032193876863382	27034728
blood_MONOCYTE_COUNT	1:25010176:28010176	Variant	chr1_27034891_C_T	0.313887459042759	0.000333224717261655	27034891
blood_MONOCYTE_COUNT	1:25010176:28010176	Variant	chr1_27035126_G_A	0.121149174882543	0.000223070920855449	27035126
blood_MONOCYTE_COUNT	1:25010176:28010176	Variant	chr1_27036186_G_A	0.188887990617967	0.00023873830593541	27036186
blood_MONOCYTE_COUNT	1:25010176:28010176	Variant	chr1_27036292_A_G	0.29003057622285	0.000322585800424191	27036292
blood_MONOCYTE_COUNT	1:25010176:28010176	Variant	chr1_27036512_G_A	0.133714597826981	0.000260030217860435	27036512
blood_MONOCYTE_COUNT	1:25010176:28010176	Variant	chr1_27036844_C_T	0.326377914864734	0.000338809420458845	27036844
blood_MONOCYTE_COUNT	1:25010176:28010176	Variant	chr1_27037292_A_G	0.287143913960333	0.000321351967796253	27037292
blood_MONOCYTE_COUNT	1:25010176:28010176	Variant	chr1_27037321_A_ATTATTTATTTATTTAT	0.329749745345756	0.000339164497250616	27037321
blood_MONOCYTE_COUNT	1:25010176:28010176	Variant	chr1_27037529_GT_G	1.42743111916424	0.000224240420160615	27037529
blood_MONOCYTE_COUNT	1:25010176:28010176	Variant	chr1_27037589_G_A	0.327823932480767	0.000338939992087592	27037589
blood_MONOCYTE_COUNT	1:25010176:28010176	Variant	chr1_27038326_G_A	0.327363101208928	0.000339079243719049	27038326
blood_MONOCYTE_COUNT	1:25010176:28010176	Variant	chr1_27038445_T_G	0.294167926549766	0.000324234099737499	27038445
blood_MONOCYTE_COUNT	1:25010176:28010176	Variant	chr1_27038702_G_T	0.353406568655544	0.000264839603549688	27038702
blood_MONOCYTE_COUNT	1:25010176:28010176	Variant	chr1_27039021_T_C	0.294664325567856	0.00032344120560056	27039021
blood_MONOCYTE_COUNT	1:25010176:28010176	Variant	chr1_27039171_G_C	0.301521515698546	0.000325675274570597	27039171
blood_MONOCYTE_COUNT	1:25010176:28010176	Variant	chr1_27039219_A_G	0.57451298847318	0.000239324905237633	27039219
blood_MONOCYTE_COUNT	1:25010176:28010176	Variant	chr1_27039756_T_G	0.327128638670153	0.000337565459107529	27039756
blood_MONOCYTE_COUNT	1:25010176:28010176	Variant	chr1_27040068_GCCCAGA_G	0.372382464825605	0.000356824365250112	27040068
blood_MONOCYTE_COUNT	1:25010176:28010176	Variant	chr1_27040099_C_G	0.399435774678652	0.000373100666875014	27040099
blood_MONOCYTE_COUNT	1:25010176:28010176	Variant	chr1_27040180_G_C	0.359510149684019	0.000352193896140189	27040180
blood_MONOCYTE_COUNT	1:25010176:28010176	Variant	chr1_27040203_T_C	0.355544369978341	0.000350319565719828	27040203
blood_MONOCYTE_COUNT	1:25010176:28010176	Variant	chr1_27040247_CCCCCG_C	0.351275605007688	0.000299144218608554	27040247
blood_MONOCYTE_COUNT	1:25010176:28010176	Variant	chr1_27040381_G_A	0.339994796395431	0.000343291220940692	27040381
blood_MONOCYTE_COUNT	1:25010176:28010176	Variant	chr1_27040484_A_T	0.396534662684291	0.000371537487292802	27040484
blood_MONOCYTE_COUNT	1:25010176:28010176	Variant	chr1_27041029_A_G	0.383294153783647	0.000364463350621713	27041029
blood_MONOCYTE_COUNT	1:25010176:28010176	Variant	chr1_27041176_A_G	0.38768406777126	0.000366781431188551	27041176
blood_MONOCYTE_COUNT	1:25010176:28010176	Variant	chr1_27041195_C_T	0.0133827730620118	0.000233000375719237	27041195
blood_MONOCYTE_COUNT	1:25010176:28010176	Variant	chr1_27041202_A_G	0.387727514455989	0.000366804075823584	27041202
blood_MONOCYTE_COUNT	1:25010176:28010176	Variant	chr1_27041635_T_C	1.58263051784824	0.000669632817078097	27041635
blood_MONOCYTE_COUNT	1:25010176:28010176	Variant	chr1_27042439_G_A	0.3517311168095	0.000348595691166426	27042439
blood_MONOCYTE_COUNT	1:25010176:28010176	Variant	chr1_27042752_T_C	0.186507851682361	0.000272647013065201	27042752
blood_MONOCYTE_COUNT	1:25010176:28010176	Variant	chr1_27042938_G_C	0.24724265080785	0.000316395955520251	27042938
blood_MONOCYTE_COUNT	1:25010176:28010176	Variant	chr1_27043004_C_CTTTT	0.223316066093379	0.00023559077322161	27043004
blood_MONOCYTE_COUNT	1:25010176:28010176	Variant	chr1_27043526_G_A	0.390989338286572	0.000258789360333784	27043526
blood_MONOCYTE_COUNT	1:25010176:28010176	Variant	chr1_27043573_G_C	1.33933681907131	0.000249515022058464	27043573
blood_MONOCYTE_COUNT	1:25010176:28010176	Variant	chr1_27043902_C_A	0.252621901039716	0.000305251949793208	27043902
blood_MONOCYTE_COUNT	1:25010176:28010176	Variant	chr1_27043957_C_A	0.252601778868271	0.00030524782093891	27043957
blood_MONOCYTE_COUNT	1:25010176:28010176	Variant	chr1_27044221_A_T	0.314752529055473	0.000330475117217601	27044221
blood_MONOCYTE_COUNT	1:25010176:28010176	Variant	chr1_27044779_G_A	0.643495718802451	0.00022298876693881	27044779
blood_MONOCYTE_COUNT	1:25010176:28010176	Variant	chr1_27044879_C_T	1.66577293425667	0.000908735501313689	27044879
blood_MONOCYTE_COUNT	1:25010176:28010176	Variant	chr1_27045952_G_A	0.811631835979351	0.00022124383532838	27045952
blood_MONOCYTE_COUNT	1:25010176:28010176	Variant	chr1_27046267_C_CT	0.143508358235332	0.00025739456604867	27046267
blood_MONOCYTE_COUNT	1:25010176:28010176	Variant	chr1_27046433_G_T	0.143982534939248	0.000265515842876849	27046433
blood_MONOCYTE_COUNT	1:25010176:28010176	Variant	chr1_27046821_C_T	0.723194893257121	0.000224320161324133	27046821
blood_MONOCYTE_COUNT	1:25010176:28010176	Variant	chr1_27046827_C_G	1.35002653554873	0.00025595269613064	27046827
blood_MONOCYTE_COUNT	1:25010176:28010176	Variant	chr1_27047013_A_G	0.173052649684476	0.000281419090203767	27047013
blood_MONOCYTE_COUNT	1:25010176:28010176	Variant	chr1_27047358_T_A	1.35729017058973	0.000257354671031298	27047358
blood_MONOCYTE_COUNT	1:25010176:28010176	Variant	chr1_27047628_G_A	1.35409526639981	0.000257066379318845	27047628
blood_MONOCYTE_COUNT	1:25010176:28010176	Variant	chr1_27047727_G_A	0.795114233459167	0.000221533114634348	27047727
blood_MONOCYTE_COUNT	1:25010176:28010176	Variant	chr1_27048030_C_T	0.433582932131535	0.000224778847207483	27048030
blood_MONOCYTE_COUNT	1:25010176:28010176	Variant	chr1_27048031_T_C	1.34942158732305	0.000256554983910462	27048031
blood_MONOCYTE_COUNT	1:25010176:28010176	Variant	chr1_27049000_G_T	0.805055135686989	0.000221660830026704	27049000
blood_MONOCYTE_COUNT	1:25010176:28010176	Variant	chr1_27049095_T_G	1.41460709117258	0.000264218131930805	27049095
blood_MONOCYTE_COUNT	1:25010176:28010176	Variant	chr1_27049226_A_G	0.185392431615734	0.000286963581376603	27049226
blood_MONOCYTE_COUNT	1:25010176:28010176	Variant	chr1_27049334_G_C	0.171686269369119	0.00027249503741697	27049334
blood_MONOCYTE_COUNT	1:25010176:28010176	Variant	chr1_27049506_T_C	0.172479501933585	0.000272565531015521	27049506
blood_MONOCYTE_COUNT	1:25010176:28010176	Variant	chr1_27049518_T_G	0.172224822454261	0.000272529035701985	27049518
blood_MONOCYTE_COUNT	1:25010176:28010176	Variant	chr1_27049671_A_G	0.176111601745167	0.000273759584486665	27049671
blood_MONOCYTE_COUNT	1:25010176:28010176	Variant	chr1_27049717_A_G	0.174870572581363	0.000273362548519087	27049717
blood_MONOCYTE_COUNT	1:25010176:28010176	Variant	chr1_27049752_G_T	1.34552310608047	0.000255964114477049	27049752
blood_MONOCYTE_COUNT	1:25010176:28010176	Variant	chr1_27049788_C_G	1.34495388573071	0.000255898309158801	27049788
blood_MONOCYTE_COUNT	1:25010176:28010176	Variant	chr1_27050040_C_T	0.801751668359155	0.00043085125072224	27050040
blood_MONOCYTE_COUNT	1:25010176:28010176	Variant	chr1_27050729_TCAACAA_T	0.0990774432906442	0.000220781207150558	27050729
blood_MONOCYTE_COUNT	1:25010176:28010176	Variant	chr1_27050910_G_A	0.171663923198345	0.00027236264798295	27050910
blood_MONOCYTE_COUNT	1:25010176:28010176	Variant	chr1_27051549_G_A	0.48098195899049	0.00022648168609119	27051549
blood_MONOCYTE_COUNT	1:25010176:28010176	Variant	chr1_27051847_G_A	0.643413478180874	0.000229218500991386	27051847
blood_MONOCYTE_COUNT	1:25010176:28010176	Variant	chr1_27052208_G_A	1.31557546628272	0.000252510480922323	27052208
blood_MONOCYTE_COUNT	1:25010176:28010176	Variant	chr1_27052939_TC_T	0.226019482082216	0.000397950468510124	27052939
blood_MONOCYTE_COUNT	1:25010176:28010176	Variant	chr1_27054295_C_A	0.792059091856103	0.000221422485016582	27054295
blood_MONOCYTE_COUNT	1:25010176:28010176	Variant	chr1_27054388_A_G	0.775202588077311	0.000221276513036754	27054388
blood_MONOCYTE_COUNT	1:25010176:28010176	Variant	chr1_27054553_C_T	0.462293264064206	0.00028863795579597	27054553
blood_MONOCYTE_COUNT	1:25010176:28010176	Variant	chr1_27054949_A_T	0.196656702630276	0.000291792545429885	27054949
blood_MONOCYTE_COUNT	1:25010176:28010176	Variant	chr1_27055087_G_A	1.18409099574839	0.000239987244232407	27055087
blood_MONOCYTE_COUNT	1:25010176:28010176	Variant	chr1_27055121_T_G	0.492313937192565	0.000223679199796347	27055121
blood_MONOCYTE_COUNT	1:25010176:28010176	Variant	chr1_27055280_C_CA	0.156271032181278	0.000267836495819689	27055280
blood_MONOCYTE_COUNT	1:25010176:28010176	Variant	chr1_27055747_C_CAA	0.251899207607331	0.000308408417163182	27055747
blood_MONOCYTE_COUNT	1:25010176:28010176	Variant	chr1_27055807_G_A	0.149972326093925	0.000275849260719596	27055807
blood_MONOCYTE_COUNT	1:25010176:28010176	Variant	chr1_27056063_C_T	0.285697288523378	0.000227826593228562	27056063
blood_MONOCYTE_COUNT	1:25010176:28010176	Variant	chr1_27056171_T_C	0.114346974354761	0.000256690529350583	27056171
blood_MONOCYTE_COUNT	1:25010176:28010176	Variant	chr1_27056549_ATTTTTTTT_A	1.71980204248146	0.00105566370416297	27056549
blood_MONOCYTE_COUNT	1:25010176:28010176	Variant	chr1_27057226_G_A	0.5233072063447	0.000221994217256569	27057226
blood_MONOCYTE_COUNT	1:25010176:28010176	Variant	chr1_27057824_A_G	0.305776840932559	0.000239201917113478	27057824
blood_MONOCYTE_COUNT	1:25010176:28010176	Variant	chr1_27058033_C_T	0.434416216561996	0.000231020124712826	27058033
blood_MONOCYTE_COUNT	1:25010176:28010176	Variant	chr1_27058344_T_C	0.913346986087545	0.000409072289275515	27058344
blood_MONOCYTE_COUNT	1:25010176:28010176	Variant	chr1_27058498_A_G	0.122781197478509	0.000248298217621792	27058498
blood_MONOCYTE_COUNT	1:25010176:28010176	Variant	chr1_27058630_ATTTCTTTT_A	0.357550277035135	0.000231985801422337	27058630
blood_MONOCYTE_COUNT	1:25010176:28010176	Variant	chr1_27058650_CT_C	1.21744687953347	0.00022309226230664	27058650
blood_MONOCYTE_COUNT	1:25010176:28010176	Variant	chr1_27058964_A_T	0.614861519894293	0.000280805660115097	27058964
blood_MONOCYTE_COUNT	1:25010176:28010176	Variant	chr1_27059114_A_G	0.933169651299747	0.000418902005345361	27059114
blood_MONOCYTE_COUNT	1:25010176:28010176	Variant	chr1_27060620_G_A	0.919531674302102	0.00041216746978097	27060620
blood_MONOCYTE_COUNT	1:25010176:28010176	Variant	chr1_27061167_C_T	0.297467533849842	0.000231330144512758	27061167
blood_MONOCYTE_COUNT	1:25010176:28010176	Variant	chr1_27061994_T_G	0.0798076492607693	0.000313912682244452	27061994
blood_MONOCYTE_COUNT	1:25010176:28010176	Variant	chr1_27062389_A_T	0.444371568475986	0.000283792243757879	27062389
blood_MONOCYTE_COUNT	1:25010176:28010176	Variant	chr1_27062912_C_T	0.065381522898427	0.000323115438372668	27062912
blood_MONOCYTE_COUNT	1:25010176:28010176	Variant	chr1_27063420_CA_C	0.475923309511419	0.000221838559636295	27063420
blood_MONOCYTE_COUNT	1:25010176:28010176	Variant	chr1_27063718_A_G	0.903088359126677	0.000398763654674275	27063718
blood_MONOCYTE_COUNT	1:25010176:28010176	Variant	chr1_27064247_C_T	0.82813087502342	0.000368223480675515	27064247
blood_MONOCYTE_COUNT	1:25010176:28010176	Variant	chr1_27064253_G_A	0.484743536772145	0.00022786921726129	27064253
blood_MONOCYTE_COUNT	1:25010176:28010176	Variant	chr1_27064254_C_G	0.459793781924879	0.000222031829721849	27064254
blood_MONOCYTE_COUNT	1:25010176:28010176	Variant	chr1_27064267_C_A	0.484785688494279	0.000227862710993699	27064267
blood_MONOCYTE_COUNT	1:25010176:28010176	Variant	chr1_27065552_A_T	0.388116253305145	0.00032679106267604	27065552
blood_MONOCYTE_COUNT	1:25010176:28010176	Variant	chr1_27065590_A_C	0.0549948741206715	0.000248701083594692	27065590
blood_MONOCYTE_COUNT	1:25010176:28010176	Variant	chr1_27065814_A_G	0.334019845234714	0.000226285478796781	27065814
blood_MONOCYTE_COUNT	1:25010176:28010176	Variant	chr1_27066243_C_G	0.267283829637386	0.000229289053018917	27066243
blood_MONOCYTE_COUNT	1:25010176:28010176	Variant	chr1_27066293_T_TA	0.366959047292541	0.000223231765812758	27066293
blood_MONOCYTE_COUNT	1:25010176:28010176	Variant	chr1_27066455_C_A	0.288288588885348	0.000227592182964566	27066455
blood_MONOCYTE_COUNT	1:25010176:28010176	Variant	chr1_27066903_G_A	0.754836683711558	0.000346524639575823	27066903
blood_MONOCYTE_COUNT	1:25010176:28010176	Variant	chr1_27067180_A_G	0.111279966002693	0.00029257776999759	27067180
blood_MONOCYTE_COUNT	1:25010176:28010176	Variant	chr1_27067547_C_CA	0.0417752183531058	0.000331720390599217	27067547
blood_MONOCYTE_COUNT	1:25010176:28010176	Variant	chr1_27067686_C_G	0.363278197688643	0.000224046851898754	27067686
blood_MONOCYTE_COUNT	1:25010176:28010176	Variant	chr1_27067817_G_A	0.0332152519911053	0.000254488213863939	27067817
blood_MONOCYTE_COUNT	1:25010176:28010176	Variant	chr1_27067938_C_T	0.325702486818385	0.00022767666420669	27067938
blood_MONOCYTE_COUNT	1:25010176:28010176	Variant	chr1_27067987_G_C	0.41262777950141	0.000222345188806901	27067987
blood_MONOCYTE_COUNT	1:25010176:28010176	Variant	chr1_27068022_T_C	0.364724816349911	0.000223918937798742	27068022
blood_MONOCYTE_COUNT	1:25010176:28010176	Variant	chr1_27068319_G_A	0.179150597527969	0.000310484471780708	27068319
blood_MONOCYTE_COUNT	1:25010176:28010176	Variant	chr1_27068472_C_T	0.28103700312583	0.000227532232174412	27068472
blood_MONOCYTE_COUNT	1:25010176:28010176	Variant	chr1_27069192_A_ATT	0.305936439819424	0.000232522563997276	27069192
blood_MONOCYTE_COUNT	1:25010176:28010176	Variant	chr1_27069368_G_T	0.294383910402925	0.000226556019632376	27069368
blood_MONOCYTE_COUNT	1:25010176:28010176	Variant	chr1_27069526_G_A	0.250410089849528	0.000230848687548714	27069526
blood_MONOCYTE_COUNT	1:25010176:28010176	Variant	chr1_27069825_T_C	0.295118172945744	0.000226584692768049	27069825
blood_MONOCYTE_COUNT	1:25010176:28010176	Variant	chr1_27070672_A_G	0.257825888979106	0.000229786262586013	27070672
blood_MONOCYTE_COUNT	1:25010176:28010176	Variant	chr1_27070699_T_C	0.256802029285877	0.00022987581787177	27070699
blood_MONOCYTE_COUNT	1:25010176:28010176	Variant	chr1_27070761_A_G	0.258153145837042	0.000229577358957921	27070761
blood_MONOCYTE_COUNT	1:25010176:28010176	Variant	chr1_27071113_C_T	2.14659990071205	0.000485311743416673	27071113
blood_MONOCYTE_COUNT	1:25010176:28010176	Variant	chr1_27072666_A_G	0.305348203591651	0.000227203224176233	27072666
blood_MONOCYTE_COUNT	1:25010176:28010176	Variant	chr1_27072745_A_G	0.387685163090894	0.000222928552106485	27072745
blood_MONOCYTE_COUNT	1:25010176:28010176	Variant	chr1_27073571_G_A	0.230141680949852	0.000230967664824876	27073571
blood_MONOCYTE_COUNT	1:25010176:28010176	Variant	chr1_27074227_A_G	0.425841873645441	0.000223495526349203	27074227
blood_MONOCYTE_COUNT	1:25010176:28010176	Variant	chr1_27075208_A_G	0.152769333977524	0.000319258320964736	27075208
blood_MONOCYTE_COUNT	1:25010176:28010176	Variant	chr1_27075236_C_G	2.1885289097888	0.000223339390438576	27075236
blood_MONOCYTE_COUNT	1:25010176:28010176	Variant	chr1_27075261_C_T	0.196854177664499	0.000235649420944223	27075261
blood_MONOCYTE_COUNT	1:25010176:28010176	Variant	chr1_27075911_T_C	0.617315247623668	0.000937126570104211	27075911
blood_MONOCYTE_COUNT	1:25010176:28010176	Variant	chr1_27076345_C_T	0.420615561116	0.000221890135204542	27076345
blood_MONOCYTE_COUNT	1:25010176:28010176	Variant	chr1_27076533_A_G	0.00794497846013227	0.000400666167856706	27076533
blood_MONOCYTE_COUNT	1:25010176:28010176	Variant	chr1_27076664_G_C	0.27012621149429	0.000235369330296561	27076664
blood_MONOCYTE_COUNT	1:25010176:28010176	Variant	chr1_27076911_C_G	0.476406864594722	0.00034054188065565	27076911
blood_MONOCYTE_COUNT	1:25010176:28010176	Variant	chr1_27077270_T_C	0.423993257285433	0.000655999240499874	27077270
blood_MONOCYTE_COUNT	1:25010176:28010176	Variant	chr1_27077360_A_G	0.622096789778408	0.00103801701288338	27077360
blood_MONOCYTE_COUNT	1:25010176:28010176	Variant	chr1_27077483_A_C	0.532312042008195	0.000484796370453849	27077483
blood_MONOCYTE_COUNT	1:25010176:28010176	Variant	chr1_27077603_C_T	1.37210655982404	0.000657149807000127	27077603
blood_MONOCYTE_COUNT	1:25010176:28010176	Variant	chr1_27078219_A_G	0.736218094973054	0.000229474652875578	27078219
blood_MONOCYTE_COUNT	1:25010176:28010176	Variant	chr1_27078274_T_C	0.185787041045412	0.000279127174632985	27078274
blood_MONOCYTE_COUNT	1:25010176:28010176	Variant	chr1_27078293_C_T	1.14460890353133	0.000429482325712631	27078293
blood_MONOCYTE_COUNT	1:25010176:28010176	Variant	chr1_27078463_A_G	0.739259142705144	0.00057504732428884	27078463
blood_MONOCYTE_COUNT	1:25010176:28010176	Variant	chr1_27078731_G_A	0.176886427115871	0.000369092088261619	27078731
blood_MONOCYTE_COUNT	1:25010176:28010176	Variant	chr1_27079041_G_A	2.33593583936634	0.00118807818742173	27079041
blood_MONOCYTE_COUNT	1:25010176:28010176	Variant	chr1_27079506_T_TTTGA	0.914846842419601	0.00105368061421945	27079506
blood_MONOCYTE_COUNT	1:25010176:28010176	Variant	chr1_27080222_G_A	0.261459152148787	0.00022440311616834	27080222
blood_MONOCYTE_COUNT	1:25010176:28010176	Variant	chr1_27080284_A_G	0.183382191050317	0.000221977276887232	27080284
blood_MONOCYTE_COUNT	1:25010176:28010176	Variant	chr1_27081359_C_T	0.490230829022435	0.000381777429876033	27081359
blood_MONOCYTE_COUNT	1:25010176:28010176	Variant	chr1_27081571_C_T	0.267963783828851	0.000227068258540547	27081571
blood_MONOCYTE_COUNT	1:25010176:28010176	Variant	chr1_27081960_T_C	0.447688212813646	0.000226885692903049	27081960
blood_MONOCYTE_COUNT	1:25010176:28010176	Variant	chr1_27082266_A_T	0.336030717920603	0.000398069716266544	27082266
blood_MONOCYTE_COUNT	1:25010176:28010176	Variant	chr1_27082419_C_T	0.165815016728302	0.000236460695834975	27082419
blood_MONOCYTE_COUNT	1:25010176:28010176	Variant	chr1_27082940_CCTGT_C	1.83827350798003	0.000479681270123679	27082940
blood_MONOCYTE_COUNT	1:25010176:28010176	Variant	chr1_27082956_T_C	0.0516865369466922	0.00030234002865681	27082956
blood_MONOCYTE_COUNT	1:25010176:28010176	Variant	chr1_27083124_T_C	0.723592524877924	0.000307628824153262	27083124
blood_MONOCYTE_COUNT	1:25010176:28010176	Variant	chr1_27083484_A_G	0.208539794596999	0.00022281419598614	27083484
blood_MONOCYTE_COUNT	1:25010176:28010176	Variant	chr1_27083685_C_G	0.304664224107728	0.000275290700736462	27083685
blood_MONOCYTE_COUNT	1:25010176:28010176	Variant	chr1_27083716_G_GA	0.269245350434168	0.000421666811391743	27083716
blood_MONOCYTE_COUNT	1:25010176:28010176	Variant	chr1_27083783_A_C	0.328425865804216	0.000282091302256051	27083783
blood_MONOCYTE_COUNT	1:25010176:28010176	Variant	chr1_27083831_C_T	0.0554756632255173	0.000225303050676683	27083831
blood_MONOCYTE_COUNT	1:25010176:28010176	Variant	chr1_27084162_C_G	0.454659794476445	0.000487992913344212	27084162
blood_MONOCYTE_COUNT	1:25010176:28010176	Variant	chr1_27084217_T_G	0.540737175257061	0.000433134739287463	27084217
blood_MONOCYTE_COUNT	1:25010176:28010176	Variant	chr1_27084730_A_G	0.724040156939426	0.000261402142948394	27084730
blood_MONOCYTE_COUNT	1:25010176:28010176	Variant	chr1_27085186_C_T	0.515070379081954	0.000413625079548084	27085186
blood_MONOCYTE_COUNT	1:25010176:28010176	Variant	chr1_27085189_C_T	0.513789781743886	0.000413385724849029	27085189
blood_MONOCYTE_COUNT	1:25010176:28010176	Variant	chr1_27085499_C_G	0.31508575042414	0.000372640494926776	27085499
blood_MONOCYTE_COUNT	1:25010176:28010176	Variant	chr1_27085658_G_A	0.512521183321454	0.000416533965373785	27085658
blood_MONOCYTE_COUNT	1:25010176:28010176	Variant	chr1_27085997_T_C	0.506523805077795	0.000411143794114748	27085997
blood_MONOCYTE_COUNT	1:25010176:28010176	Variant	chr1_27086651_CCACA_C	0.406992694276292	0.000236986203212189	27086651
blood_MONOCYTE_COUNT	1:25010176:28010176	Variant	chr1_27086984_C_A	0.462023249078334	0.000484352644114553	27086984
blood_MONOCYTE_COUNT	1:25010176:28010176	Variant	chr1_27087264_GC_G	0.490460037218399	0.000515274733849258	27087264
blood_MONOCYTE_COUNT	1:25010176:28010176	Variant	chr1_27087826_G_A	0.0349483209075061	0.000224791901107246	27087826
blood_MONOCYTE_COUNT	1:25010176:28010176	Variant	chr1_27087829_A_T	0.541400245034054	0.000430416062517295	27087829
blood_MONOCYTE_COUNT	1:25010176:28010176	Variant	chr1_27088074_C_T	2.17273107970772	0.000501455858471157	27088074
blood_MONOCYTE_COUNT	1:25010176:28010176	Variant	chr1_27088259_A_G	2.15510531081414	0.000996425753053427	27088259
blood_MONOCYTE_COUNT	1:25010176:28010176	Variant	chr1_27088288_C_T	0.473296281759907	0.000320708381841441	27088288
blood_MONOCYTE_COUNT	1:25010176:28010176	Variant	chr1_27088295_A_C	0.56254767358736	0.000445178427586895	27088295
blood_MONOCYTE_COUNT	1:25010176:28010176	Variant	chr1_27088569_T_A	0.236099478126766	0.000264951469011228	27088569
blood_MONOCYTE_COUNT	1:25010176:28010176	Variant	chr1_27088724_T_C	0.632676701043156	0.000624856090388001	27088724
blood_MONOCYTE_COUNT	1:25010176:28010176	Variant	chr1_27088835_C_T	0.533641756287126	0.00029536763538506	27088835
blood_MONOCYTE_COUNT	1:25010176:28010176	Variant	chr1_27089214_G_A	0.455609126652581	0.000232550952393297	27089214
blood_MONOCYTE_COUNT	1:25010176:28010176	Variant	chr1_27089355_A_G	0.0358518797060603	0.00023020103026125	27089355
blood_MONOCYTE_COUNT	1:25010176:28010176	Variant	chr1_27090050_A_G	0.555125300960088	0.000419195633322201	27090050
blood_MONOCYTE_COUNT	1:25010176:28010176	Variant	chr1_27090300_T_C	0.501605343914368	0.00040301954582051	27090300
blood_MONOCYTE_COUNT	1:25010176:28010176	Variant	chr1_27090448_T_C	0.572302780992035	0.000426120160134198	27090448
blood_MONOCYTE_COUNT	1:25010176:28010176	Variant	chr1_27091138_G_T	0.0615939579627838	0.000221539411675206	27091138
blood_MONOCYTE_COUNT	1:25010176:28010176	Variant	chr1_27091426_C_T	1.5004022406076	0.000309563802217353	27091426
blood_MONOCYTE_COUNT	1:25010176:28010176	Variant	chr1_27091734_T_C	0.717949360109308	0.000779794441762841	27091734
blood_MONOCYTE_COUNT	1:25010176:28010176	Variant	chr1_27092297_T_TA	0.707023246408335	0.000790934579513899	27092297
blood_MONOCYTE_COUNT	1:25010176:28010176	Variant	chr1_27093787_C_CT	0.767834589695424	0.000294048410654433	27093787
blood_MONOCYTE_COUNT	1:25010176:28010176	Variant	chr1_27093790_T_TT	0.865934083440176	0.000292610446352548	27093790
blood_MONOCYTE_COUNT	1:25010176:28010176	Variant	chr1_27094219_T_C	0.485707006194986	0.000288456920172271	27094219
blood_MONOCYTE_COUNT	1:25010176:28010176	Variant	chr1_27094580_G_C	0.560430315163047	0.000927960337103295	27094580
blood_MONOCYTE_COUNT	1:25010176:28010176	Variant	chr1_27095369_A_G	0.749835632618097	0.000826470594299585	27095369
blood_MONOCYTE_COUNT	1:25010176:28010176	Variant	chr1_27096098_C_T	0.0219182255401591	0.000399319650072789	27096098
blood_MONOCYTE_COUNT	1:25010176:28010176	Variant	chr1_27097869_C_G	0.748513942985218	0.00137513296087788	27097869
blood_MONOCYTE_COUNT	1:25010176:28010176	Variant	chr1_27098303_C_T	0.721435757728029	0.000375708393720755	27098303
blood_MONOCYTE_COUNT	1:25010176:28010176	Variant	chr1_27098606_CTGG_C	0.808664119345518	0.00152094687068968	27098606
blood_MONOCYTE_COUNT	1:25010176:28010176	Variant	chr1_27099618_C_T	0.0604149214020452	0.000220745461036409	27099618
blood_MONOCYTE_COUNT	1:25010176:28010176	Variant	chr1_27099728_A_G	0.983530583354514	0.00124734743080615	27099728
blood_MONOCYTE_COUNT	1:25010176:28010176	Variant	chr1_27100025_C_T	0.435483331739636	0.000444176055360723	27100025
blood_MONOCYTE_COUNT	1:25010176:28010176	Variant	chr1_27100305_T_C	0.55071876133351	0.000244076426933449	27100305
blood_MONOCYTE_COUNT	1:25010176:28010176	Variant	chr1_27100550_T_C	0.608170103699325	0.00025254329036014	27100550
blood_MONOCYTE_COUNT	1:25010176:28010176	Variant	chr1_27101043_C_T	1.28336873652144	0.000766988230900821	27101043
blood_MONOCYTE_COUNT	1:25010176:28010176	Variant	chr1_27101830_T_C	0.761151204466657	0.00141068080953452	27101830
blood_MONOCYTE_COUNT	1:25010176:28010176	Variant	chr1_27105341_C_T	0.296859310368724	0.00023302635981119	27105341
blood_MONOCYTE_COUNT	1:25010176:28010176	Variant	chr1_27106254_A_G	0.953803396226206	0.00118148498445204	27106254
blood_MONOCYTE_COUNT	1:25010176:28010176	Variant	chr1_27107368_C_T	0.745088648830309	0.00130217751776981	27107368
blood_MONOCYTE_COUNT	1:25010176:28010176	Variant	chr1_27107405_C_T	0.355688355301864	0.000257575169425506	27107405
blood_MONOCYTE_COUNT	1:25010176:28010176	Variant	chr1_27107482_C_A	0.134879773995185	0.000241101904728603	27107482
blood_MONOCYTE_COUNT	1:25010176:28010176	Variant	chr1_27108995_T_C	0.829614838768965	0.000292506284670419	27108995
blood_MONOCYTE_COUNT	1:25010176:28010176	Variant	chr1_27109251_G_T	0.307184647847457	0.00022325473484867	27109251
blood_MONOCYTE_COUNT	1:25010176:28010176	Variant	chr1_27109485_C_G	0.755427716410749	0.00139266864399151	27109485
blood_MONOCYTE_COUNT	1:25010176:28010176	Variant	chr1_27110386_G_A	0.249422985856766	0.000240693548850918	27110386
blood_MONOCYTE_COUNT	1:25010176:28010176	Variant	chr1_27110485_C_T	0.275898236599377	0.000239121865087031	27110485
blood_MONOCYTE_COUNT	1:25010176:28010176	Variant	chr1_27110726_A_G	0.766164456111423	0.00142067166408263	27110726
blood_MONOCYTE_COUNT	1:25010176:28010176	Variant	chr1_27111343_A_C	0.367213532105747	0.000222403013099435	27111343
blood_MONOCYTE_COUNT	1:25010176:28010176	Variant	chr1_27115432_GA_G	0.786999833114939	0.00146075723434594	27115432
blood_MONOCYTE_COUNT	1:25010176:28010176	Variant	chr1_27115820_T_G	0.1345735728358	0.000247004724072147	27115820
blood_MONOCYTE_COUNT	1:25010176:28010176	Variant	chr1_27115873_A_G	0.625844503656785	0.00025489027658761	27115873
blood_MONOCYTE_COUNT	1:25010176:28010176	Variant	chr1_27116476_A_G	0.0228304873297621	0.000225565709321104	27116476
blood_MONOCYTE_COUNT	1:25010176:28010176	Variant	chr1_27117999_TC_T	0.179320856442498	0.000250953302236988	27117999
blood_MONOCYTE_COUNT	1:25010176:28010176	Variant	chr1_27118072_C_T	0.48853955306694	0.000282326716887046	27118072
blood_MONOCYTE_COUNT	1:25010176:28010176	Variant	chr1_27118527_G_C	0.854566420204572	0.00170073627942565	27118527
blood_MONOCYTE_COUNT	1:25010176:28010176	Variant	chr1_27118794_T_C	0.866595036993545	0.00174981692504875	27118794
blood_MONOCYTE_COUNT	1:25010176:28010176	Variant	chr1_27118915_A_G	0.576528186258807	0.000247367269252684	27118915
blood_MONOCYTE_COUNT	1:25010176:28010176	Variant	chr1_27118969_G_T	0.829123099686412	0.00118950146626079	27118969
blood_MONOCYTE_COUNT	1:25010176:28010176	Variant	chr1_27123110_T_A	0.397887890752632	0.000224942861004644	27123110
blood_MONOCYTE_COUNT	1:25010176:28010176	Variant	chr1_27123409_G_A	0.534440334865514	0.000578798559004978	27123409
blood_MONOCYTE_COUNT	1:25010176:28010176	Variant	chr1_27124267_C_A	0.247442970506616	0.000267042586086573	27124267
blood_MONOCYTE_COUNT	1:25010176:28010176	Variant	chr1_27124715_G_A	0.351496157217669	0.000261807561241512	27124715
blood_MONOCYTE_COUNT	1:25010176:28010176	Variant	chr1_27125561_G_GC	0.00908527763992458	0.000223444865955068	27125561
blood_MONOCYTE_COUNT	1:25010176:28010176	Variant	chr1_27125641_C_A	0.251219368266075	0.000400875793428029	27125641
blood_MONOCYTE_COUNT	1:25010176:28010176	Variant	chr1_27126124_C_G	0.157550337519171	0.000240265713700549	27126124
blood_MONOCYTE_COUNT	1:25010176:28010176	Variant	chr1_27126289_C_A	0.0282920813636826	0.00022091476974721	27126289
blood_MONOCYTE_COUNT	1:25010176:28010176	Variant	chr1_27126596_C_T	0.244590062807172	0.000266303213169758	27126596
blood_MONOCYTE_COUNT	1:25010176:28010176	Variant	chr1_27126846_C_T	0.0163701364340954	0.000267669493128688	27126846
blood_MONOCYTE_COUNT	1:25010176:28010176	Variant	chr1_27127028_T_C	0.823851555360079	0.000591382109353257	27127028
blood_MONOCYTE_COUNT	1:25010176:28010176	Variant	chr1_27127577_CA_C	0.079423705560314	0.000285022092997162	27127577
blood_MONOCYTE_COUNT	1:25010176:28010176	Variant	chr1_27127947_C_T	0.554866791231754	0.000368462093807821	27127947
blood_MONOCYTE_COUNT	1:25010176:28010176	Variant	chr1_27128258_TCA_T	0.572463903981954	0.000379553644953656	27128258
blood_MONOCYTE_COUNT	1:25010176:28010176	Variant	chr1_27128627_A_G	0.0808576955635974	0.000457659325417223	27128627
blood_MONOCYTE_COUNT	1:25010176:28010176	Variant	chr1_27129014_C_T	0.560853361510961	0.000371313570941993	27129014
blood_MONOCYTE_COUNT	1:25010176:28010176	Variant	chr1_27130351_C_T	0.432189120109766	0.000268109192604135	27130351
blood_MONOCYTE_COUNT	1:25010176:28010176	Variant	chr1_27131826_CAGG_C	1.194632466674	0.000275723903522412	27131826
blood_MONOCYTE_COUNT	1:25010176:28010176	Variant	chr1_27132828_T_C	0.401464603655539	0.000267811188844548	27132828
blood_MONOCYTE_COUNT	1:25010176:28010176	Variant	chr1_27133228_C_T	1.3526749129215	0.000317919129114795	27133228
blood_MONOCYTE_COUNT	1:25010176:28010176	Variant	chr1_27133469_G_C	1.68596108727098	0.000835158744682816	27133469
blood_MONOCYTE_COUNT	1:25010176:28010176	Variant	chr1_27134284_A_G	0.588381197482811	0.000243214872133279	27134284
blood_MONOCYTE_COUNT	1:25010176:28010176	Variant	chr1_27136530_CA_C	0.603510037660745	0.000394709751752781	27136530
blood_MONOCYTE_COUNT	1:25010176:28010176	Variant	chr1_27137313_A_C	0.0664606009683356	0.000222623393215027	27137313
blood_MONOCYTE_COUNT	1:25010176:28010176	Variant	chr1_27138627_G_T	0.1207700896301	0.000225274495197258	27138627
blood_MONOCYTE_COUNT	1:25010176:28010176	Variant	chr1_27138665_G_A	0.100636077569689	0.000295170089935903	27138665
blood_MONOCYTE_COUNT	1:25010176:28010176	Variant	chr1_27139166_G_A	0.5296491961384	0.000573205724187177	27139166
blood_MONOCYTE_COUNT	1:25010176:28010176	Variant	chr1_27139999_A_T	0.563776825325643	0.000374324523257837	27139999
blood_MONOCYTE_COUNT	1:25010176:28010176	Variant	chr1_27141493_C_T	0.108533497993812	0.00029789777107335	27141493
blood_MONOCYTE_COUNT	1:25010176:28010176	Variant	chr1_27141528_A_G	0.557829281804538	0.000371569378484771	27141528
blood_MONOCYTE_COUNT	1:25010176:28010176	Variant	chr1_27144375_C_T	0.205266452951181	0.00025571644351394	27144375
blood_MONOCYTE_COUNT	1:25010176:28010176	Variant	chr1_27144392_A_G	0.56967533786525	0.000376417174557941	27144392
blood_MONOCYTE_COUNT	1:25010176:28010176	Variant	chr1_27145396_T_C	0.324175061131741	0.000223123377585667	27145396
blood_MONOCYTE_COUNT	1:25010176:28010176	Variant	chr1_27145493_C_T	0.421961581062793	0.000427026924459163	27145493
blood_MONOCYTE_COUNT	1:25010176:28010176	Variant	chr1_27146326_C_A	0.0763629392584451	0.000222044092475049	27146326
blood_MONOCYTE_COUNT	1:25010176:28010176	Variant	chr1_27146858_G_A	0.653245001649075	0.000414761396691284	27146858
blood_MONOCYTE_COUNT	1:25010176:28010176	Variant	chr1_27147087_T_C	0.697930666670423	0.00042650142843074	27147087
blood_MONOCYTE_COUNT	1:25010176:28010176	Variant	chr1_27147162_T_C	0.61190067131026	0.000394036589881982	27147162
blood_MONOCYTE_COUNT	1:25010176:28010176	Variant	chr1_27147573_C_T	0.714703583420954	0.000445685177448112	27147573
blood_MONOCYTE_COUNT	1:25010176:28010176	Variant	chr1_27147580_A_G	0.711870904120233	0.00044254339454599	27147580
blood_MONOCYTE_COUNT	1:25010176:28010176	Variant	chr1_27147631_T_C	0.68613660535882	0.000426238915217347	27147631
blood_MONOCYTE_COUNT	1:25010176:28010176	Variant	chr1_27147815_CA_C	0.140076506226218	0.000223884151452041	27147815
blood_MONOCYTE_COUNT	1:25010176:28010176	Variant	chr1_27147831_C_T	0.461653371938764	0.000417967762819956	27147831
blood_MONOCYTE_COUNT	1:25010176:28010176	Variant	chr1_27148974_C_T	0.649518189305704	0.000407408298531584	27148974
blood_MONOCYTE_COUNT	1:25010176:28010176	Variant	chr1_27148998_T_C	0.644296639047469	0.000404791712984552	27148998
blood_MONOCYTE_COUNT	1:25010176:28010176	Variant	chr1_27149294_G_A	0.662854802985831	0.000413576354223986	27149294
blood_MONOCYTE_COUNT	1:25010176:28010176	Variant	chr1_27151057_G_A	0.00463830953872453	0.000221180528044294	27151057
blood_MONOCYTE_COUNT	1:25010176:28010176	Variant	chr1_27151058_T_C	0.650556748411312	0.000406232258942025	27151058
blood_MONOCYTE_COUNT	1:25010176:28010176	Variant	chr1_27151076_T_C	0.651185110937773	0.000405974450959243	27151076
blood_MONOCYTE_COUNT	1:25010176:28010176	Variant	chr1_27151249_C_T	0.00802664374579314	0.000230528718258444	27151249
blood_MONOCYTE_COUNT	1:25010176:28010176	Variant	chr1_27151361_T_A	0.621733642059783	0.000394315781810944	27151361
blood_MONOCYTE_COUNT	1:25010176:28010176	Variant	chr1_27151485_A_G	0.653248033942022	0.000408934434811939	27151485
blood_MONOCYTE_COUNT	1:25010176:28010176	Variant	chr1_27151790_A_C	1.98719189902817	0.00137922711906539	27151790
blood_MONOCYTE_COUNT	1:25010176:28010176	Variant	chr1_27152751_G_A	0.68798628156538	0.000428007333351608	27152751
blood_MONOCYTE_COUNT	1:25010176:28010176	Variant	chr1_27152796_C_A	0.690702947971835	0.000429700147466373	27152796
blood_MONOCYTE_COUNT	1:25010176:28010176	Variant	chr1_27153139_T_C	0.690843176774185	0.000429577582860565	27153139
blood_MONOCYTE_COUNT	1:25010176:28010176	Variant	chr1_27153691_G_A	2.93375754242869	0.00414685500723202	27153691
blood_MONOCYTE_COUNT	1:25010176:28010176	Variant	chr1_27153736_G_A	0.686833015219259	0.000427404016460454	27153736
blood_MONOCYTE_COUNT	1:25010176:28010176	Variant	chr1_27153802_G_C	0.6856971357182	0.0004268644049325	27153802
blood_MONOCYTE_COUNT	1:25010176:28010176	Variant	chr1_27154266_A_G	0.67496928606699	0.00042103778895401	27154266
blood_MONOCYTE_COUNT	1:25010176:28010176	Variant	chr1_27154965_G_A	0.411199046398368	0.000393691427508273	27154965
blood_MONOCYTE_COUNT	1:25010176:28010176	Variant	chr1_27155039_A_G	0.727027340268071	0.0004503569897249	27155039
blood_MONOCYTE_COUNT	1:25010176:28010176	Variant	chr1_27155138_A_C	0.13407137268399	0.000226843815726959	27155138
blood_MONOCYTE_COUNT	1:25010176:28010176	Variant	chr1_27156471_T_C	0.507419242864433	0.000458591999212217	27156471
blood_MONOCYTE_COUNT	1:25010176:28010176	Variant	chr1_27156869_T_C	0.38209005872125	0.000238908978076839	27156869
blood_MONOCYTE_COUNT	1:25010176:28010176	Variant	chr1_27157893_T_A	0.324822748833087	0.000228104929077437	27157893
blood_MONOCYTE_COUNT	1:25010176:28010176	Variant	chr1_27159144_G_A	0.107221203239783	0.00047828630441368	27159144
blood_MONOCYTE_COUNT	1:25010176:28010176	Variant	chr1_27160408_C_T	0.250735673182589	0.000227395270660739	27160408
blood_MONOCYTE_COUNT	1:25010176:28010176	Variant	chr1_27160935_G_A	0.921101320081788	0.00101903012120446	27160935
blood_MONOCYTE_COUNT	1:25010176:28010176	Variant	chr1_27161808_T_C	0.672012033933281	0.000412796056474085	27161808
blood_MONOCYTE_COUNT	1:25010176:28010176	Variant	chr1_27161994_G_A	0.682986787895877	0.000419220014042138	27161994
blood_MONOCYTE_COUNT	1:25010176:28010176	Variant	chr1_27162915_C_T	3.00899051329486	0.00464432360061977	27162915
blood_MONOCYTE_COUNT	1:25010176:28010176	Variant	chr1_27162970_T_TGC	0.965106850113099	0.000561259607021465	27162970
blood_MONOCYTE_COUNT	1:25010176:28010176	Variant	chr1_27163467_T_C	0.915471616880326	0.000253856199308133	27163467
blood_MONOCYTE_COUNT	1:25010176:28010176	Variant	chr1_27163790_C_CTG	0.167674942774046	0.000235281585347026	27163790
blood_MONOCYTE_COUNT	1:25010176:28010176	Variant	chr1_27164002_G_A	0.696249273698844	0.000424880029212438	27164002
blood_MONOCYTE_COUNT	1:25010176:28010176	Variant	chr1_27164826_C_T	0.723477659677166	0.000440497487956866	27164826
blood_MONOCYTE_COUNT	1:25010176:28010176	Variant	chr1_27164900_G_A	1.18805592630733	0.000291370505636538	27164900
blood_MONOCYTE_COUNT	1:25010176:28010176	Variant	chr1_27165199_G_C	0.141485928367179	0.00022744992218339	27165199
blood_MONOCYTE_COUNT	1:25010176:28010176	Variant	chr1_27165496_A_G	0.684306446522925	0.000422617522958431	27165496
blood_MONOCYTE_COUNT	1:25010176:28010176	Variant	chr1_27166057_C_T	1.25477666073507	0.000285650461245936	27166057
blood_MONOCYTE_COUNT	1:25010176:28010176	Variant	chr1_27166376_T_G	0.718465829359808	0.000289396085893084	27166376
blood_MONOCYTE_COUNT	1:25010176:28010176	Variant	chr1_27166703_C_T	0.695469194692163	0.000427692795125623	27166703
blood_MONOCYTE_COUNT	1:25010176:28010176	Variant	chr1_27167064_T_C	0.412965084778322	0.000416094458384684	27167064
blood_MONOCYTE_COUNT	1:25010176:28010176	Variant	chr1_27167188_T_C	0.581435247635838	0.000222889462191005	27167188
blood_MONOCYTE_COUNT	1:25010176:28010176	Variant	chr1_27167335_C_T	0.698739708968672	0.00042945101457867	27167335
blood_MONOCYTE_COUNT	1:25010176:28010176	Variant	chr1_27168074_T_C	0.728768070075219	0.000447983706714311	27168074
blood_MONOCYTE_COUNT	1:25010176:28010176	Variant	chr1_27168363_GAAAAA_G	0.634537250842807	0.000396929289250368	27168363
blood_MONOCYTE_COUNT	1:25010176:28010176	Variant	chr1_27168685_G_A	0.0297459210418575	0.000257075550635534	27168685
blood_MONOCYTE_COUNT	1:25010176:28010176	Variant	chr1_27168687_A_G	0.583119262558198	0.000411552873083976	27168687
blood_MONOCYTE_COUNT	1:25010176:28010176	Variant	chr1_27169209_T_C	0.254916999387656	0.000267982879717252	27169209
blood_MONOCYTE_COUNT	1:25010176:28010176	Variant	chr1_27169302_A_G	1.28654572986246	0.000954784641121332	27169302
blood_MONOCYTE_COUNT	1:25010176:28010176	Variant	chr1_27170025_C_T	0.575803104456924	0.000407706377074282	27170025
blood_MONOCYTE_COUNT	1:25010176:28010176	Variant	chr1_27170360_T_C	0.520530757890299	0.000372866984669239	27170360
blood_MONOCYTE_COUNT	1:25010176:28010176	Variant	chr1_27170361_G_A	0.51684042121474	0.000371689565743744	27170361
blood_MONOCYTE_COUNT	1:25010176:28010176	Variant	chr1_27171091_A_G	0.581900393326336	0.000411302446008713	27171091
blood_MONOCYTE_COUNT	1:25010176:28010176	Variant	chr1_27171541_T_C	0.583756643973584	0.000412274430227065	27171541
blood_MONOCYTE_COUNT	1:25010176:28010176	Variant	chr1_27172116_C_T	0.114922567417301	0.000231379874512135	27172116
blood_MONOCYTE_COUNT	1:25010176:28010176	Variant	chr1_27172233_A_C	0.585099752046838	0.000413030095861338	27172233
blood_MONOCYTE_COUNT	1:25010176:28010176	Variant	chr1_27172255_A_G	0.584967995469462	0.000412956901668117	27172255
blood_MONOCYTE_COUNT	1:25010176:28010176	Variant	chr1_27173103_CA_C	0.450852836252797	0.000376873539666419	27173103
blood_MONOCYTE_COUNT	1:25010176:28010176	Variant	chr1_27173226_T_C	0.589448677705223	0.000415511335771928	27173226
blood_MONOCYTE_COUNT	1:25010176:28010176	Variant	chr1_27173355_G_T	0.590237153048318	0.000415985448832199	27173355
blood_MONOCYTE_COUNT	1:25010176:28010176	Variant	chr1_27173496_A_G	0.589755346892663	0.000415675293583696	27173496
blood_MONOCYTE_COUNT	1:25010176:28010176	Variant	chr1_27173557_C_A	0.589861730457597	0.000415734961263046	27173557
blood_MONOCYTE_COUNT	1:25010176:28010176	Variant	chr1_27174039_T_C	0.588929101627569	0.000415524671124718	27174039
blood_MONOCYTE_COUNT	1:25010176:28010176	Variant	chr1_27174470_A_C	0.579063655296197	0.000409676664720882	27174470
blood_MONOCYTE_COUNT	1:25010176:28010176	Variant	chr1_27174508_G_T	0.579324872314062	0.000409866640536859	27174508
blood_MONOCYTE_COUNT	1:25010176:28010176	Variant	chr1_27174667_G_T	0.580690136475626	0.000406165148368978	27174667
blood_MONOCYTE_COUNT	1:25010176:28010176	Variant	chr1_27174677_A_C	0.601390363810846	0.000416038681596346	27174677
blood_MONOCYTE_COUNT	1:25010176:28010176	Variant	chr1_27174778_A_G	0.573259824841449	0.000406809855067235	27174778
blood_MONOCYTE_COUNT	1:25010176:28010176	Variant	chr1_27174869_G_A	0.562747828228373	0.000397947593037384	27174869
blood_MONOCYTE_COUNT	1:25010176:28010176	Variant	chr1_27174893_T_C	0.557510642468006	0.000395158180529706	27174893
blood_MONOCYTE_COUNT	1:25010176:28010176	Variant	chr1_27175393_T_C	0.61216664885318	0.000417544871238231	27175393
blood_MONOCYTE_COUNT	1:25010176:28010176	Variant	chr1_27176040_A_AG	0.547102303366918	0.000401745555114222	27176040
blood_MONOCYTE_COUNT	1:25010176:28010176	Variant	chr1_27176047_C_T	0.577161603138489	0.000408983170899279	27176047
blood_MONOCYTE_COUNT	1:25010176:28010176	Variant	chr1_27176228_A_C	0.573281928626028	0.000407029555052337	27176228
blood_MONOCYTE_COUNT	1:25010176:28010176	Variant	chr1_27176352_A_G	0.304778949811447	0.00022365202164283	27176352
blood_MONOCYTE_COUNT	1:25010176:28010176	Variant	chr1_27176959_T_TC	0.559440674654865	0.00040161295376959	27176959
blood_MONOCYTE_COUNT	1:25010176:28010176	Variant	chr1_27177054_C_T	0.584610322538952	0.000413637979028419	27177054
blood_MONOCYTE_COUNT	1:25010176:28010176	Variant	chr1_27177092_C_T	0.575973367597941	0.00040890234558381	27177092
blood_MONOCYTE_COUNT	1:25010176:28010176	Variant	chr1_27177171_T_A	0.581020286955593	0.000411498727930146	27177171
blood_MONOCYTE_COUNT	1:25010176:28010176	Variant	chr1_27177339_A_G	0.12852031401636	0.000272103516949034	27177339
blood_MONOCYTE_COUNT	1:25010176:28010176	Variant	chr1_27177446_A_G	0.19890584649292	0.000220808678586061	27177446
blood_MONOCYTE_COUNT	1:25010176:28010176	Variant	chr1_27177578_G_A	0.603339182849142	0.000426010621082799	27177578
blood_MONOCYTE_COUNT	1:25010176:28010176	Variant	chr1_27177582_C_T	0.594208861310627	0.000418872660300278	27177582
blood_MONOCYTE_COUNT	1:25010176:28010176	Variant	chr1_27177661_A_C	0.580661835051538	0.00041156932173221	27177661
blood_MONOCYTE_COUNT	1:25010176:28010176	Variant	chr1_27177671_C_T	0.494920255831406	0.000249469384029721	27177671
blood_MONOCYTE_COUNT	1:25010176:28010176	Variant	chr1_27177710_G_A	0.580718437455609	0.000411501205059106	27177710
blood_MONOCYTE_COUNT	1:25010176:28010176	Variant	chr1_27177902_C_G	0.586604867942916	0.000415519761384161	27177902
blood_MONOCYTE_COUNT	1:25010176:28010176	Variant	chr1_27177975_G_A	0.58953630265805	0.000416458780571018	27177975
blood_MONOCYTE_COUNT	1:25010176:28010176	Variant	chr1_27177989_C_T	0.588315438051882	0.000415772204790214	27177989
blood_MONOCYTE_COUNT	1:25010176:28010176	Variant	chr1_27178128_C_T	0.620255759416787	0.000431275561803819	27178128
blood_MONOCYTE_COUNT	1:25010176:28010176	Variant	chr1_27178191_T_C	0.590268434832593	0.000416834787951765	27178191
blood_MONOCYTE_COUNT	1:25010176:28010176	Variant	chr1_27178247_C_G	0.599274567163155	0.00042154096236897	27178247
blood_MONOCYTE_COUNT	1:25010176:28010176	Variant	chr1_27178487_A_G	0.0758486816266858	0.000221918807499042	27178487
blood_MONOCYTE_COUNT	1:25010176:28010176	Variant	chr1_27179291_C_T	0.586918278243253	0.000415104815625437	27179291
blood_MONOCYTE_COUNT	1:25010176:28010176	Variant	chr1_27179852_G_A	0.213433161494338	0.000256891526387159	27179852
blood_MONOCYTE_COUNT	1:25010176:28010176	Variant	chr1_27180042_C_T	0.586159733308868	0.000414638503436555	27180042
blood_MONOCYTE_COUNT	1:25010176:28010176	Variant	chr1_27180057_TA_T	0.631895878756316	0.000439984351641902	27180057
blood_MONOCYTE_COUNT	1:25010176:28010176	Variant	chr1_27180129_G_T	0.58625378484136	0.000414691146926742	27180129
blood_MONOCYTE_COUNT	1:25010176:28010176	Variant	chr1_27180254_T_C	1.35088110995593	0.000530089695892058	27180254
blood_MONOCYTE_COUNT	1:25010176:28010176	Variant	chr1_27180368_G_T	0.591981871691242	0.000417699970308197	27180368
blood_MONOCYTE_COUNT	1:25010176:28010176	Variant	chr1_27180369_A_T	0.576985151389693	0.000408077716498831	27180369
blood_MONOCYTE_COUNT	1:25010176:28010176	Variant	chr1_27180500_C_A	0.588647342665287	0.000416033405400215	27180500
blood_MONOCYTE_COUNT	1:25010176:28010176	Variant	chr1_27180519_G_A	0.588108750285253	0.000415746256938996	27180519
blood_MONOCYTE_COUNT	1:25010176:28010176	Variant	chr1_27180986_T_C	0.462306541961557	0.000352484600096158	27180986
blood_MONOCYTE_COUNT	1:25010176:28010176	Variant	chr1_27180993_G_C	0.458597443932747	0.000350820432653963	27180993
blood_MONOCYTE_COUNT	1:25010176:28010176	Variant	chr1_27181206_G_A	0.586987221330997	0.000415131727619247	27181206
blood_MONOCYTE_COUNT	1:25010176:28010176	Variant	chr1_27181242_A_ATTTT	2.34786223042615	0.00210889214331354	27181242
blood_MONOCYTE_COUNT	1:25010176:28010176	Variant	chr1_27181257_A_T	0.592050626372151	0.000417384287444894	27181257
blood_MONOCYTE_COUNT	1:25010176:28010176	Variant	chr1_27181393_T_C	0.587187768331831	0.00041525429244251	27181393
blood_MONOCYTE_COUNT	1:25010176:28010176	Variant	chr1_27181435_C_T	0.228917782305611	0.000228756830669166	27181435
blood_MONOCYTE_COUNT	1:25010176:28010176	Variant	chr1_27181551_A_G	0.587237901662805	0.000415308835162936	27181551
blood_MONOCYTE_COUNT	1:25010176:28010176	Variant	chr1_27181840_CAA_C	0.620609933858116	0.000435196130074325	27181840
blood_MONOCYTE_COUNT	1:25010176:28010176	Variant	chr1_27182011_G_A	0.586839930683821	0.00041505395385691	27182011
blood_MONOCYTE_COUNT	1:25010176:28010176	Variant	chr1_27182097_G_T	0.102558028158697	0.000222648663841255	27182097
blood_MONOCYTE_COUNT	1:25010176:28010176	Variant	chr1_27182403_T_C	0.587281767205911	0.000415298476104529	27182403
blood_MONOCYTE_COUNT	1:25010176:28010176	Variant	chr1_27182472_T_A	0.587457218914788	0.000415247658899396	27182472
blood_MONOCYTE_COUNT	1:25010176:28010176	Variant	chr1_27182691_A_G	0.587610725433462	0.000415492176510428	27182691
blood_MONOCYTE_COUNT	1:25010176:28010176	Variant	chr1_27182751_G_A	0.587623256012496	0.00041549920861795	27182751
blood_MONOCYTE_COUNT	1:25010176:28010176	Variant	chr1_27182867_T_G	0.172150659406822	0.000249469317831963	27182867
blood_MONOCYTE_COUNT	1:25010176:28010176	Variant	chr1_27182928_C_T	0.587858188577387	0.000415636101225665	27182928
blood_MONOCYTE_COUNT	1:25010176:28010176	Variant	chr1_27183073_T_C	0.588415641963338	0.000415929193329109	27183073
blood_MONOCYTE_COUNT	1:25010176:28010176	Variant	chr1_27183215_G_A	0.582010376515053	0.000414922901436668	27183215
blood_MONOCYTE_COUNT	1:25010176:28010176	Variant	chr1_27183287_G_T	0.585153079388549	0.000414260853846942	27183287
blood_MONOCYTE_COUNT	1:25010176:28010176	Variant	chr1_27183317_G_A	0.587591929404937	0.000415423055429122	27183317
blood_MONOCYTE_COUNT	1:25010176:28010176	Variant	chr1_27183403_A_G	0.589755346892663	0.000416719591864063	27183403
blood_MONOCYTE_COUNT	1:25010176:28010176	Variant	chr1_27183496_G_A	0.587237901662805	0.000416151416616115	27183496
blood_MONOCYTE_COUNT	1:25010176:28010176	Variant	chr1_27183609_C_CT	0.597178232296743	0.000414490503692045	27183609
blood_MONOCYTE_COUNT	1:25010176:28010176	Variant	chr1_27183610_C_T	0.597178232296743	0.000414490503692045	27183610
blood_MONOCYTE_COUNT	1:25010176:28010176	Variant	chr1_27183655_T_C	0.275870892354763	0.000224615773217969	27183655
blood_MONOCYTE_COUNT	1:25010176:28010176	Variant	chr1_27183660_G_A	0.588944753642982	0.000416226637507473	27183660
blood_MONOCYTE_COUNT	1:25010176:28010176	Variant	chr1_27183704_T_A	0.588900927665636	0.000416227021950766	27183704
blood_MONOCYTE_COUNT	1:25010176:28010176	Variant	chr1_27184127_C_T	0.535648744889663	0.000252110372626478	27184127
blood_MONOCYTE_COUNT	1:25010176:28010176	Variant	chr1_27184752_C_T	0.593999705781359	0.000419663151315408	27184752
blood_MONOCYTE_COUNT	1:25010176:28010176	Variant	chr1_27184801_A_G	0.577202562656676	0.000409741738830154	27184801
blood_MONOCYTE_COUNT	1:25010176:28010176	Variant	chr1_27185539_G_A	0.591087829769583	0.000417540403088436	27185539
blood_MONOCYTE_COUNT	1:25010176:28010176	Variant	chr1_27185586_CA_C	0.580894522466652	0.000413817658292769	27185586
blood_MONOCYTE_COUNT	1:25010176:28010176	Variant	chr1_27185657_A_G	0.591147237486209	0.000417586641257062	27185657
blood_MONOCYTE_COUNT	1:25010176:28010176	Variant	chr1_27186374_T_C	0.512970399462842	0.000379160698902035	27186374
blood_MONOCYTE_COUNT	1:25010176:28010176	Variant	chr1_27186376_A_C	0.512970399462842	0.000379160698902035	27186376
blood_MONOCYTE_COUNT	1:25010176:28010176	Variant	chr1_27186386_C_T	0.654093881167259	0.000434162114366383	27186386
blood_MONOCYTE_COUNT	1:25010176:28010176	Variant	chr1_27186517_C_T	0.591956869360254	0.000418031435630567	27186517
blood_MONOCYTE_COUNT	1:25010176:28010176	Variant	chr1_27186936_T_C	0.588666127933813	0.000418429763967126	27186936
blood_MONOCYTE_COUNT	1:25010176:28010176	Variant	chr1_27187979_T_C	0.600488325505014	0.000423201418722916	27187979
blood_MONOCYTE_COUNT	1:25010176:28010176	Variant	chr1_27188821_G_A	1.7115856638559	0.00162752056308639	27188821
blood_MONOCYTE_COUNT	1:25010176:28010176	Variant	chr1_27189126_T_G	0.248873897879047	0.000221948631408634	27189126
blood_MONOCYTE_COUNT	1:25010176:28010176	Variant	chr1_27189166_C_T	0.592153753639154	0.000418551872234533	27189166
blood_MONOCYTE_COUNT	1:25010176:28010176	Variant	chr1_27189720_G_A	0.231357311516013	0.000220611714410633	27189720
blood_MONOCYTE_COUNT	1:25010176:28010176	Variant	chr1_27189933_G_A	1.06141541022963	0.000839850071558483	27189933
blood_MONOCYTE_COUNT	1:25010176:28010176	Variant	chr1_27190042_A_G	0.589154477859091	0.0004346809227662	27190042
blood_MONOCYTE_COUNT	1:25010176:28010176	Variant	chr1_27190551_AAAAG_A	0.871721092617571	0.000355656533985927	27190551
blood_MONOCYTE_COUNT	1:25010176:28010176	Variant	chr1_27194374_C_T	0.142682796689156	0.00034044599418077	27194374
blood_MONOCYTE_COUNT	1:25010176:28010176	Variant	chr1_27194388_G_A	0.151058209978783	0.000344198946677623	27194388
blood_MONOCYTE_COUNT	1:25010176:28010176	Variant	chr1_27195013_A_G	0.15875549056605	0.000601427238803824	27195013
blood_MONOCYTE_COUNT	1:25010176:28010176	Variant	chr1_27195682_A_G	0.0846704797886969	0.000303610073528567	27195682
blood_MONOCYTE_COUNT	1:25010176:28010176	Variant	chr1_27195858_C_A	0.502979346352617	0.000416532653414768	27195858
blood_MONOCYTE_COUNT	1:25010176:28010176	Variant	chr1_27195866_CA_C	0.162861826906658	0.00060712969401779	27195866
blood_MONOCYTE_COUNT	1:25010176:28010176	Variant	chr1_27195869_A_C	0.162861826906658	0.000607129834117256	27195869
blood_MONOCYTE_COUNT	1:25010176:28010176	Variant	chr1_27196306_T_A	0.358822029875883	0.000379608919201367	27196306
blood_MONOCYTE_COUNT	1:25010176:28010176	Variant	chr1_27197154_C_T	0.343019161014098	0.000230104615175263	27197154
blood_MONOCYTE_COUNT	1:25010176:28010176	Variant	chr1_27197243_A_AAG	0.552563966185948	0.000289103735194224	27197243
blood_MONOCYTE_COUNT	1:25010176:28010176	Variant	chr1_27197790_G_A	2.09965635778023	0.00195018329596067	27197790
blood_MONOCYTE_COUNT	1:25010176:28010176	Variant	chr1_27198206_G_A	0.166658128015071	0.00061330893466213	27198206
blood_MONOCYTE_COUNT	1:25010176:28010176	Variant	chr1_27198746_C_T	0.285684273400953	0.00053092744920391	27198746
blood_MONOCYTE_COUNT	1:25010176:28010176	Variant	chr1_27198751_G_A	0.360956189618968	0.000242442611758679	27198751
blood_MONOCYTE_COUNT	1:25010176:28010176	Variant	chr1_27199670_C_A	0.214697576860205	0.000223414502317723	27199670
blood_MONOCYTE_COUNT	1:25010176:28010176	Variant	chr1_27199878_C_T	0.174324383864463	0.000239847161945824	27199878
blood_MONOCYTE_COUNT	1:25010176:28010176	Variant	chr1_27199946_AAATAT_A	0.314875503896892	0.000557195092560302	27199946
blood_MONOCYTE_COUNT	1:25010176:28010176	Variant	chr1_27199951_T_A	0.234350198683156	0.000488276997802149	27199951
blood_MONOCYTE_COUNT	1:25010176:28010176	Variant	chr1_27199963_C_A	0.25162281800758	0.00050249807280795	27199963
blood_MONOCYTE_COUNT	1:25010176:28010176	Variant	chr1_27200022_GTT_G	0.277435433107842	0.000520959826540758	27200022
blood_MONOCYTE_COUNT	1:25010176:28010176	Variant	chr1_27200232_T_C	0.175193476222633	0.000626092526527351	27200232
blood_MONOCYTE_COUNT	1:25010176:28010176	Variant	chr1_27201720_T_C	0.287453734151151	0.000517999985614875	27201720
blood_MONOCYTE_COUNT	1:25010176:28010176	Variant	chr1_27201871_G_C	0.20870926500107	0.000246972281458802	27201871
blood_MONOCYTE_COUNT	1:25010176:28010176	Variant	chr1_27202569_T_C	0.167098279345147	0.000417703966548224	27202569
blood_MONOCYTE_COUNT	1:25010176:28010176	Variant	chr1_27202961_A_G	0.0911187504255544	0.0002216718748998	27202961
blood_MONOCYTE_COUNT	1:25010176:28010176	Variant	chr1_27203005_G_A	0.0572661490649109	0.000346619327423545	27203005
blood_MONOCYTE_COUNT	1:25010176:28010176	Variant	chr1_27203333_T_C	0.179417093170548	0.000220731606038527	27203333
blood_MONOCYTE_COUNT	1:25010176:28010176	Variant	chr1_27203655_T_C	0.224931337229878	0.000422900918327842	27203655
blood_MONOCYTE_COUNT	1:25010176:28010176	Variant	chr1_27203730_C_T	0.0835000848061124	0.000545387556668566	27203730
blood_MONOCYTE_COUNT	1:25010176:28010176	Variant	chr1_27204619_C_T	0.0529247321062999	0.00034948618515895	27204619
blood_MONOCYTE_COUNT	1:25010176:28010176	Variant	chr1_27204995_C_T	0.321688512424702	0.000279908311587782	27204995
blood_MONOCYTE_COUNT	1:25010176:28010176	Variant	chr1_27205079_G_A	0.289469815595497	0.000235321800220792	27205079
blood_MONOCYTE_COUNT	1:25010176:28010176	Variant	chr1_27205175_C_A	1.8220924012483	0.000517897718944786	27205175
blood_MONOCYTE_COUNT	1:25010176:28010176	Variant	chr1_27205298_A_T	0.294963208777952	0.000234607416017452	27205298
blood_MONOCYTE_COUNT	1:25010176:28010176	Variant	chr1_27205940_C_G	0.0478165743488745	0.000243759102572694	27205940
blood_MONOCYTE_COUNT	1:25010176:28010176	Variant	chr1_27206038_C_G	0.049352867831102	0.000353346534858032	27206038
blood_MONOCYTE_COUNT	1:25010176:28010176	Variant	chr1_27207149_G_T	0.179266471405623	0.000222146799594272	27207149
blood_MONOCYTE_COUNT	1:25010176:28010176	Variant	chr1_27207415_AGATGAT_A	0.0495182858396003	0.00034963404954802	27207415
blood_MONOCYTE_COUNT	1:25010176:28010176	Variant	chr1_27207537_A_G	0.291831823331489	0.000234985545730112	27207537
blood_MONOCYTE_COUNT	1:25010176:28010176	Variant	chr1_27207685_G_T	0.152852366179792	0.000406869710035603	27207685
blood_MONOCYTE_COUNT	1:25010176:28010176	Variant	chr1_27208729_A_C	0.464951782269492	0.000250539727110332	27208729
blood_MONOCYTE_COUNT	1:25010176:28010176	Variant	chr1_27209498_T_A	0.260632389598233	0.000223527124096686	27209498
blood_MONOCYTE_COUNT	1:25010176:28010176	Variant	chr1_27210041_A_G	0.057833189145826	0.000222572308630246	27210041
blood_MONOCYTE_COUNT	1:25010176:28010176	Variant	chr1_27210047_G_A	0.491364166193873	0.000229494093617235	27210047
blood_MONOCYTE_COUNT	1:25010176:28010176	Variant	chr1_27210059_TA_T	0.120854254102768	0.000453198689640639	27210059
blood_MONOCYTE_COUNT	1:25010176:28010176	Variant	chr1_27210610_G_A	0.0407867282146791	0.000346833781546565	27210610
blood_MONOCYTE_COUNT	1:25010176:28010176	Variant	chr1_27211074_T_TGAA	0.0990270276509961	0.000436879061654959	27211074
blood_MONOCYTE_COUNT	1:25010176:28010176	Variant	chr1_27211626_C_T	0.453188075173732	0.000237000767400438	27211626
blood_MONOCYTE_COUNT	1:25010176:28010176	Variant	chr1_27212703_T_C	0.165513371273452	0.000278777153486621	27212703
blood_MONOCYTE_COUNT	1:25010176:28010176	Variant	chr1_27212901_G_A	0.481469008122357	0.000224588584564571	27212901
blood_MONOCYTE_COUNT	1:25010176:28010176	Variant	chr1_27212975_G_A	0.762237612521499	0.000223263179462638	27212975
blood_MONOCYTE_COUNT	1:25010176:28010176	Variant	chr1_27213079_T_C	1.21924940176309	0.000545358985087564	27213079
blood_MONOCYTE_COUNT	1:25010176:28010176	Variant	chr1_27213168_G_A	0.0249194314895116	0.000264754889118712	27213168
blood_MONOCYTE_COUNT	1:25010176:28010176	Variant	chr1_27213807_C_G	0.294555980012736	0.000229158208353211	27213807
blood_MONOCYTE_COUNT	1:25010176:28010176	Variant	chr1_27213937_A_C	0.688043034335	0.000263218953266907	27213937
blood_MONOCYTE_COUNT	1:25010176:28010176	Variant	chr1_27214502_G_A	0.222317399407645	0.000263322682638921	27214502
blood_MONOCYTE_COUNT	1:25010176:28010176	Variant	chr1_27215523_C_T	0.332503469271426	0.000232937852280121	27215523
blood_MONOCYTE_COUNT	1:25010176:28010176	Variant	chr1_27215554_G_A	0.286316216815173	0.000228718797016199	27215554
blood_MONOCYTE_COUNT	1:25010176:28010176	Variant	chr1_27215616_C_T	0.829739893883441	0.000220923432233471	27215616
blood_MONOCYTE_COUNT	1:25010176:28010176	Variant	chr1_27215629_G_A	0.0431915074961889	0.000495814251992062	27215629
blood_MONOCYTE_COUNT	1:25010176:28010176	Variant	chr1_27217032_A_G	0.719318517496829	0.000221172118923942	27217032
blood_MONOCYTE_COUNT	1:25010176:28010176	Variant	chr1_27217069_G_T	0.0120922719814397	0.000220894658959964	27217069
blood_MONOCYTE_COUNT	1:25010176:28010176	Variant	chr1_27217314_C_T	0.725500324140371	0.000221255466903405	27217314
blood_MONOCYTE_COUNT	1:25010176:28010176	Variant	chr1_27217387_T_C	0.269299852661639	0.000227103128940612	27217387
blood_MONOCYTE_COUNT	1:25010176:28010176	Variant	chr1_27217427_T_C	0.71451739640771	0.000295566318107501	27217427
blood_MONOCYTE_COUNT	1:25010176:28010176	Variant	chr1_27217619_T_G	0.270740389001463	0.000227228481884797	27217619
blood_MONOCYTE_COUNT	1:25010176:28010176	Variant	chr1_27217879_A_C	0.633053228619372	0.000273512609959176	27217879
blood_MONOCYTE_COUNT	1:25010176:28010176	Variant	chr1_27218139_G_A	0.386256127325173	0.000351114807696042	27218139
blood_MONOCYTE_COUNT	1:25010176:28010176	Variant	chr1_27218334_G_A	0.172154563221321	0.00027109275744465	27218334
blood_MONOCYTE_COUNT	1:25010176:28010176	Variant	chr1_27218518_AT_A	0.696231412055599	0.000391360931397393	27218518
blood_MONOCYTE_COUNT	1:25010176:28010176	Variant	chr1_27218540_G_A	1.36969803995636	0.00073450569635089	27218540
blood_MONOCYTE_COUNT	1:25010176:28010176	Variant	chr1_27218643_C_A	0.34922750954935	0.000235567632900185	27218643
blood_MONOCYTE_COUNT	1:25010176:28010176	Variant	chr1_27219102_C_T	0.148410130217216	0.000224982382212708	27219102
blood_MONOCYTE_COUNT	1:25010176:28010176	Variant	chr1_27219109_C_T	0.323014434249374	0.000231394046323348	27219109
blood_MONOCYTE_COUNT	1:25010176:28010176	Variant	chr1_27219222_T_C	1.93380600068965	0.00166406944623859	27219222
blood_MONOCYTE_COUNT	1:25010176:28010176	Variant	chr1_27219607_G_A	0.30789508677853	0.000230469881017649	27219607
blood_MONOCYTE_COUNT	1:25010176:28010176	Variant	chr1_27220798_T_C	0.309004140070802	0.000230579551238087	27220798
blood_MONOCYTE_COUNT	1:25010176:28010176	Variant	chr1_27221261_T_C	0.33859909380599	0.000234101981968388	27221261
blood_MONOCYTE_COUNT	1:25010176:28010176	Variant	chr1_27221295_T_C	0.308905122504868	0.00023056978712848	27221295
blood_MONOCYTE_COUNT	1:25010176:28010176	Variant	chr1_27221706_CAG_C	0.892987097073496	0.000222098502685527	27221706
blood_MONOCYTE_COUNT	1:25010176:28010176	Variant	chr1_27221757_C_T	0.308779813291368	0.000230607971943947	27221757
blood_MONOCYTE_COUNT	1:25010176:28010176	Variant	chr1_27222166_C_T	0.457375656747901	0.000221761850390947	27222166
blood_MONOCYTE_COUNT	1:25010176:28010176	Variant	chr1_27222389_T_TTTTTG	0.476800377335353	0.000398203347953128	27222389
blood_MONOCYTE_COUNT	1:25010176:28010176	Variant	chr1_27222955_T_C	0.262567284044298	0.000226268019656033	27222955
blood_MONOCYTE_COUNT	1:25010176:28010176	Variant	chr1_27222998_AC_A	0.982379932445605	0.00044142039666373	27222998
blood_MONOCYTE_COUNT	1:25010176:28010176	Variant	chr1_27223065_C_T	0.522750371481005	0.000472561926264277	27223065
blood_MONOCYTE_COUNT	1:25010176:28010176	Variant	chr1_27223964_T_C	0.362705910455707	0.00023051716630075	27223964
blood_MONOCYTE_COUNT	1:25010176:28010176	Variant	chr1_27224757_G_A	0.421312077323671	0.000381875890154093	27224757
blood_MONOCYTE_COUNT	1:25010176:28010176	Variant	chr1_27224775_T_C	0.983869437179839	0.000226051552986475	27224775
blood_MONOCYTE_COUNT	1:25010176:28010176	Variant	chr1_27225945_G_A	0.262569036881707	0.000226273733714272	27225945
blood_MONOCYTE_COUNT	1:25010176:28010176	Variant	chr1_27226263_GTTTTTTTTTTTTT_G	0.569627874833608	0.000221647311493697	27226263
blood_MONOCYTE_COUNT	1:25010176:28010176	Variant	chr1_27226265_T_A	0.273238556273044	0.000227210351540152	27226265
blood_MONOCYTE_COUNT	1:25010176:28010176	Variant	chr1_27226575_AG_A	0.832768221162852	0.000220930025178776	27226575
blood_MONOCYTE_COUNT	1:25010176:28010176	Variant	chr1_27226642_C_T	0.262377941898606	0.000226221531533991	27226642
blood_MONOCYTE_COUNT	1:25010176:28010176	Variant	chr1_27226763_CA_C	0.965650132751027	0.000225339014062224	27226763
blood_MONOCYTE_COUNT	1:25010176:28010176	Variant	chr1_27228184_CAA_C	1.49181292181261	0.000301259445136379	27228184
blood_MONOCYTE_COUNT	1:25010176:28010176	Variant	chr1_27228223_A_G	0.295934901269142	0.000240569655419295	27228223
blood_MONOCYTE_COUNT	1:25010176:28010176	Variant	chr1_27228805_G_A	0.259496169200067	0.000226129606565236	27228805
blood_MONOCYTE_COUNT	1:25010176:28010176	Variant	chr1_27229221_T_C	0.0983130503349369	0.000247541201215105	27229221
blood_MONOCYTE_COUNT	1:25010176:28010176	Variant	chr1_27229966_T_G	1.00828369316997	0.000227277549451163	27229966
blood_MONOCYTE_COUNT	1:25010176:28010176	Variant	chr1_27230144_A_T	0.824141948975488	0.000220929029466037	27230144
blood_MONOCYTE_COUNT	1:25010176:28010176	Variant	chr1_27230985_C_T	0.925712461947097	0.000664118910470305	27230985
blood_MONOCYTE_COUNT	1:25010176:28010176	Variant	chr1_27231079_C_G	0.911012756339417	0.000222907801546892	27231079
blood_MONOCYTE_COUNT	1:25010176:28010176	Variant	chr1_27231116_G_A	0.0847489719221183	0.000248720318109514	27231116
blood_MONOCYTE_COUNT	1:25010176:28010176	Variant	chr1_27231265_T_C	1.02238227377481	0.000227747841447581	27231265
blood_MONOCYTE_COUNT	1:25010176:28010176	Variant	chr1_27231471_G_A	0.231256964165303	0.000224059410480613	27231471
blood_MONOCYTE_COUNT	1:25010176:28010176	Variant	chr1_27232031_C_T	1.00589093079689	0.000226869879781292	27232031
blood_MONOCYTE_COUNT	1:25010176:28010176	Variant	chr1_27232198_C_T	0.740649632778018	0.000402438410076438	27232198
blood_MONOCYTE_COUNT	1:25010176:28010176	Variant	chr1_27233239_C_G	0.814431228630825	0.000220960877687658	27233239
blood_MONOCYTE_COUNT	1:25010176:28010176	Variant	chr1_27233357_G_GAAAAA	0.0751024105754127	0.000220737461231226	27233357
blood_MONOCYTE_COUNT	1:25010176:28010176	Variant	chr1_27234093_G_T	0.706151642505415	0.000340598431037416	27234093
blood_MONOCYTE_COUNT	1:25010176:28010176	Variant	chr1_27234636_T_C	0.261898133290304	0.000226191359595985	27234636
blood_MONOCYTE_COUNT	1:25010176:28010176	Variant	chr1_27234825_C_G	0.266471232800882	0.000226569869051398	27234825
blood_MONOCYTE_COUNT	1:25010176:28010176	Variant	chr1_27235368_C_G	0.107778825037276	0.00055084293754337	27235368
blood_MONOCYTE_COUNT	1:25010176:28010176	Variant	chr1_27235394_CTGTG_C	0.230845946340073	0.000268813980840693	27235394
blood_MONOCYTE_COUNT	1:25010176:28010176	Variant	chr1_27236362_C_T	0.0338340273947914	0.00027120814016937	27236362
blood_MONOCYTE_COUNT	1:25010176:28010176	Variant	chr1_27237722_G_A	0.493475793069125	0.00113405054263045	27237722
blood_MONOCYTE_COUNT	1:25010176:28010176	Variant	chr1_27238003_A_G	0.905090439167223	0.000225276139618548	27238003
blood_MONOCYTE_COUNT	1:25010176:28010176	Variant	chr1_27238483_CT_C	0.164999545227954	0.000246440347049219	27238483
blood_MONOCYTE_COUNT	1:25010176:28010176	Variant	chr1_27238603_T_A	0.40183662646126	0.000294268084239858	27238603
blood_MONOCYTE_COUNT	1:25010176:28010176	Variant	chr1_27239408_T_C	0.0250095638180526	0.000223090567943001	27239408
blood_MONOCYTE_COUNT	1:25010176:28010176	Variant	chr1_27239479_G_T	0.774496980538472	0.000220979605782777	27239479
blood_MONOCYTE_COUNT	1:25010176:28010176	Variant	chr1_27239810_CA_C	0.0442460972602722	0.000220738751371531	27239810
blood_MONOCYTE_COUNT	1:25010176:28010176	Variant	chr1_27239852_T_G	0.775749029922034	0.00022099287340129	27239852
blood_MONOCYTE_COUNT	1:25010176:28010176	Variant	chr1_27240441_C_G	0.699283879488584	0.000285066236314092	27240441
blood_MONOCYTE_COUNT	1:25010176:28010176	Variant	chr1_27240620_A_G	0.395701320025302	0.000222457983871676	27240620
blood_MONOCYTE_COUNT	1:25010176:28010176	Variant	chr1_27240695_G_T	0.700279730203862	0.000285230563520211	27240695
blood_MONOCYTE_COUNT	1:25010176:28010176	Variant	chr1_27240836_G_C	0.162802336168633	0.000229470085154779	27240836
blood_MONOCYTE_COUNT	1:25010176:28010176	Variant	chr1_27240878_G_A	0.289216568246041	0.000260707673823998	27240878
blood_MONOCYTE_COUNT	1:25010176:28010176	Variant	chr1_27241238_A_G	0.174778877967282	0.000227355006483982	27241238
blood_MONOCYTE_COUNT	1:25010176:28010176	Variant	chr1_27241900_GT_G	0.115326980994442	0.000247688125625554	27241900
blood_MONOCYTE_COUNT	1:25010176:28010176	Variant	chr1_27241953_G_A	0.620529865068914	0.00034912758818705	27241953
blood_MONOCYTE_COUNT	1:25010176:28010176	Variant	chr1_27242047_A_G	1.00414998501093	0.000230294863251522	27242047
blood_MONOCYTE_COUNT	1:25010176:28010176	Variant	chr1_27242085_T_G	0.418258181837309	0.000267612858480453	27242085
blood_MONOCYTE_COUNT	1:25010176:28010176	Variant	chr1_27242321_T_C	0.675464799813035	0.000279230004709355	27242321
blood_MONOCYTE_COUNT	1:25010176:28010176	Variant	chr1_27242335_G_T	0.0796536685093181	0.000233771380867609	27242335
blood_MONOCYTE_COUNT	1:25010176:28010176	Variant	chr1_27242659_G_C	0.919229322812747	0.000225820027820485	27242659
blood_MONOCYTE_COUNT	1:25010176:28010176	Variant	chr1_27243113_A_G	0.110771178902259	0.00055613690598879	27243113
blood_MONOCYTE_COUNT	1:25010176:28010176	Variant	chr1_27243175_G_A	0.209688753063574	0.000226899357026793	27243175
blood_MONOCYTE_COUNT	1:25010176:28010176	Variant	chr1_27243249_C_T	0.927467983755751	0.000226216572363118	27243249
blood_MONOCYTE_COUNT	1:25010176:28010176	Variant	chr1_27243325_G_A	0.760973970788501	0.00022092532550164	27243325
blood_MONOCYTE_COUNT	1:25010176:28010176	Variant	chr1_27243832_G_A	0.231534033435107	0.000224012843302341	27243832
blood_MONOCYTE_COUNT	1:25010176:28010176	Variant	chr1_27243912_G_A	0.760433486076473	0.000220923855762506	27243912
blood_MONOCYTE_COUNT	1:25010176:28010176	Variant	chr1_27244318_CTCTT_C	0.781026166701743	0.000221079584032008	27244318
blood_MONOCYTE_COUNT	1:25010176:28010176	Variant	chr1_27244999_C_T	0.692283783978475	0.000329687057650755	27244999
blood_MONOCYTE_COUNT	1:25010176:28010176	Variant	chr1_27245559_G_T	0.067988122402892	0.000223957094088837	27245559
blood_MONOCYTE_COUNT	1:25010176:28010176	Variant	chr1_27245568_T_G	0.239863549606625	0.000224866322434665	27245568
blood_MONOCYTE_COUNT	1:25010176:28010176	Variant	chr1_27245779_A_G	1.90579393034553	0.00129146171309223	27245779
blood_MONOCYTE_COUNT	1:25010176:28010176	Variant	chr1_27245829_G_A	0.823094134842781	0.000222203677575238	27245829
blood_MONOCYTE_COUNT	1:25010176:28010176	Variant	chr1_27246516_G_A	0.760474171249601	0.000220923962675004	27246516
blood_MONOCYTE_COUNT	1:25010176:28010176	Variant	chr1_27246604_C_A	0.753881454821146	0.000220912133269187	27246604
blood_MONOCYTE_COUNT	1:25010176:28010176	Variant	chr1_27247273_T_G	1.24259485952048	0.000959719605655012	27247273
blood_MONOCYTE_COUNT	1:25010176:28010176	Variant	chr1_27247712_CT_C	0.86261624476305	0.00169791687369653	27247712
blood_MONOCYTE_COUNT	1:25010176:28010176	Variant	chr1_27247775_A_G	0.466984086022152	0.000315027529139218	27247775
blood_MONOCYTE_COUNT	1:25010176:28010176	Variant	chr1_27247916_C_T	1.23459612663651	0.00204947839605829	27247916
blood_MONOCYTE_COUNT	1:25010176:28010176	Variant	chr1_27247981_G_A	0.225057994007651	0.000223602687920041	27247981
blood_MONOCYTE_COUNT	1:25010176:28010176	Variant	chr1_27249360_A_C	0.108407856977132	0.000251964500751868	27249360
blood_MONOCYTE_COUNT	1:25010176:28010176	Variant	chr1_27249417_C_T	0.505248815475431	0.00116303367420302	27249417
blood_MONOCYTE_COUNT	1:25010176:28010176	Variant	chr1_27249997_C_T	2.80742568840291	0.0024630774211003	27249997
blood_MONOCYTE_COUNT	1:25010176:28010176	Variant	chr1_27250127_A_G	0.224424311931099	0.000223567044861948	27250127
blood_MONOCYTE_COUNT	1:25010176:28010176	Variant	chr1_27251410_T_G	0.21975705755796	0.000223286577572471	27251410
blood_MONOCYTE_COUNT	1:25010176:28010176	Variant	chr1_27251782_G_A	0.216224206431807	0.000223085579566357	27251782
blood_MONOCYTE_COUNT	1:25010176:28010176	Variant	chr1_27252034_C_G	0.75780807529603	0.000220917856028945	27252034
blood_MONOCYTE_COUNT	1:25010176:28010176	Variant	chr1_27252394_C_T	0.228573838398258	0.000223820521598235	27252394
blood_MONOCYTE_COUNT	1:25010176:28010176	Variant	chr1_27253476_T_C	0.118254478638489	0.000501458695858258	27253476
blood_MONOCYTE_COUNT	1:25010176:28010176	Variant	chr1_27254113_C_CA	0.787748598686831	0.000221054169310809	27254113
blood_MONOCYTE_COUNT	1:25010176:28010176	Variant	chr1_27255366_C_T	0.223200815826792	0.000223493644652867	27255366
blood_MONOCYTE_COUNT	1:25010176:28010176	Variant	chr1_27256494_G_A	0.248729649929339	0.000225244071799788	27256494
blood_MONOCYTE_COUNT	1:25010176:28010176	Variant	chr1_27257502_C_T	0.644646757802288	0.000273382343814678	27257502
blood_MONOCYTE_COUNT	1:25010176:28010176	Variant	chr1_27257815_G_C	0.696618385381529	0.000379533094271334	27257815
blood_MONOCYTE_COUNT	1:25010176:28010176	Variant	chr1_27258031_C_T	0.2539837737425	0.000225552182621993	27258031
blood_MONOCYTE_COUNT	1:25010176:28010176	Variant	chr1_27258035_C_T	0.736818955911493	0.000321885960225713	27258035
blood_MONOCYTE_COUNT	1:25010176:28010176	Variant	chr1_27258529_C_CAAA	0.482959226263064	0.000231216255674329	27258529
blood_MONOCYTE_COUNT	1:25010176:28010176	Variant	chr1_27259253_G_A	0.250095070893644	0.000225611316178604	27259253
blood_MONOCYTE_COUNT	1:25010176:28010176	Variant	chr1_27259323_CTTTTTTTTTT_C	0.822367873745886	0.000222348211515783	27259323
blood_MONOCYTE_COUNT	1:25010176:28010176	Variant	chr1_27259573_GTC_G	0.0500728272659803	0.000231376473169896	27259573
blood_MONOCYTE_COUNT	1:25010176:28010176	Variant	chr1_27259697_G_A	0.0910655810349204	0.000221175522560788	27259697
blood_MONOCYTE_COUNT	1:25010176:28010176	Variant	chr1_27259857_C_CA	0.253086264664308	0.000225492634438527	27259857
blood_MONOCYTE_COUNT	1:25010176:28010176	Variant	chr1_27259874_G_A	0.255672508383485	0.000225653943694515	27259874
blood_MONOCYTE_COUNT	1:25010176:28010176	Variant	chr1_27260074_C_G	0.757042968467026	0.000220913683887178	27260074
blood_MONOCYTE_COUNT	1:25010176:28010176	Variant	chr1_27260409_G_A	0.102045173921087	0.00025022420956652	27260409
blood_MONOCYTE_COUNT	1:25010176:28010176	Variant	chr1_27260751_A_G	0.278003060825632	0.000222135430434972	27260751
blood_MONOCYTE_COUNT	1:25010176:28010176	Variant	chr1_27261682_T_C	0.756475551680915	0.000220912951291931	27261682
blood_MONOCYTE_COUNT	1:25010176:28010176	Variant	chr1_27261934_T_A	0.0693652161730378	0.000230901520958047	27261934
blood_MONOCYTE_COUNT	1:25010176:28010176	Variant	chr1_27262130_C_T	0.121505437053119	0.000255160805823155	27262130
blood_MONOCYTE_COUNT	1:25010176:28010176	Variant	chr1_27262236_T_A	0.414159704435959	0.00022218999551463	27262236
blood_MONOCYTE_COUNT	1:25010176:28010176	Variant	chr1_27262921_GCTTT_G	0.496403672050169	0.000256069679672274	27262921
blood_MONOCYTE_COUNT	1:25010176:28010176	Variant	chr1_27264149_A_G	0.335852697048717	0.00047743339074259	27264149
blood_MONOCYTE_COUNT	1:25010176:28010176	Variant	chr1_27264772_A_G	0.858444210927854	0.000223232098320119	27264772
blood_MONOCYTE_COUNT	1:25010176:28010176	Variant	chr1_27265114_G_T	0.227776807002951	0.000223768276007534	27265114
blood_MONOCYTE_COUNT	1:25010176:28010176	Variant	chr1_27265397_T_C	0.732624809383698	0.00029242039435466	27265397
blood_MONOCYTE_COUNT	1:25010176:28010176	Variant	chr1_27265642_C_T	0.812434766180224	0.000438210989290493	27265642
blood_MONOCYTE_COUNT	1:25010176:28010176	Variant	chr1_27265740_G_A	0.946181529073077	0.000733747911087748	27265740
blood_MONOCYTE_COUNT	1:25010176:28010176	Variant	chr1_27265903_C_T	0.778375760046617	0.000221003766014646	27265903
blood_MONOCYTE_COUNT	1:25010176:28010176	Variant	chr1_27267046_A_G	0.219116765919325	0.000223248102291808	27267046
blood_MONOCYTE_COUNT	1:25010176:28010176	Variant	chr1_27269613_T_G	0.76420024652102	0.000220929576442646	27269613
blood_MONOCYTE_COUNT	1:25010176:28010176	Variant	chr1_27269910_TTTGTTG_T	0.261626010009873	0.000226848012990767	27269910
blood_MONOCYTE_COUNT	1:25010176:28010176	Variant	chr1_27270099_A_C	0.120458328812508	0.00025499383612767	27270099
blood_MONOCYTE_COUNT	1:25010176:28010176	Variant	chr1_27271917_G_A	0.247795016167919	0.000225097644197917	27271917
blood_MONOCYTE_COUNT	1:25010176:28010176	Variant	chr1_27271955_T_TA	0.242727060368175	0.000224702157578713	27271955
blood_MONOCYTE_COUNT	1:25010176:28010176	Variant	chr1_27272167_A_G	0.730040554916549	0.000291585300847667	27272167
blood_MONOCYTE_COUNT	1:25010176:28010176	Variant	chr1_27272201_G_A	0.797517727897638	0.000408807809119282	27272201
blood_MONOCYTE_COUNT	1:25010176:28010176	Variant	chr1_27272493_C_T	0.76588600768225	0.000220935309817063	27272493
blood_MONOCYTE_COUNT	1:25010176:28010176	Variant	chr1_27272873_C_CACCCCAGCCTGGGCA	2.71424940818733	0.00307062008784817	27272873
blood_MONOCYTE_COUNT	1:25010176:28010176	Variant	chr1_27273177_C_A	2.20047674225847	0.000243007938951006	27273177
blood_MONOCYTE_COUNT	1:25010176:28010176	Variant	chr1_27273640_G_A	0.728712219691778	0.000291167476662286	27273640
blood_MONOCYTE_COUNT	1:25010176:28010176	Variant	chr1_27273820_C_CGTGT	0.578062495688489	0.000225268331885773	27273820
blood_MONOCYTE_COUNT	1:25010176:28010176	Variant	chr1_27274673_G_C	0.766196359964143	0.000220936464249174	27274673
blood_MONOCYTE_COUNT	1:25010176:28010176	Variant	chr1_27274816_G_A	0.219580430616417	0.00022327976545939	27274816
blood_MONOCYTE_COUNT	1:25010176:28010176	Variant	chr1_27275445_C_T	0.218045806881481	0.000223189168250626	27275445
blood_MONOCYTE_COUNT	1:25010176:28010176	Variant	chr1_27275629_A_T	0.015549474633868	0.000223249675940177	27275629
blood_MONOCYTE_COUNT	1:25010176:28010176	Variant	chr1_27275630_A_T	0.784939781958322	0.000483074084355479	27275630
blood_MONOCYTE_COUNT	1:25010176:28010176	Variant	chr1_27275746_G_A	0.709805039516857	0.000286540658287808	27275746
blood_MONOCYTE_COUNT	1:25010176:28010176	Variant	chr1_27275879_C_T	0.217361413764398	0.000223150607151077	27275879
blood_MONOCYTE_COUNT	1:25010176:28010176	Variant	chr1_27275978_C_T	0.98562069307176	0.000229331724277512	27275978
blood_MONOCYTE_COUNT	1:25010176:28010176	Variant	chr1_27275998_G_A	0.114556479848012	0.000325343564382117	27275998
blood_MONOCYTE_COUNT	1:25010176:28010176	Variant	chr1_27276710_GA_G	0.928317785462311	0.000224267129926916	27276710
blood_MONOCYTE_COUNT	1:25010176:28010176	Variant	chr1_27276807_T_C	0.72985838863851	0.000291244227025648	27276807
blood_MONOCYTE_COUNT	1:25010176:28010176	Variant	chr1_27277650_A_G	0.765941119376406	0.000220935541033918	27277650
blood_MONOCYTE_COUNT	1:25010176:28010176	Variant	chr1_27278370_T_A	0.217378404941419	0.000223151267347906	27278370
blood_MONOCYTE_COUNT	1:25010176:28010176	Variant	chr1_27278681_T_C	0.217977955430536	0.000223187722401917	27278681
blood_MONOCYTE_COUNT	1:25010176:28010176	Variant	chr1_27278933_T_C	0.824879207025548	0.000222209615417084	27278933
blood_MONOCYTE_COUNT	1:25010176:28010176	Variant	chr1_27280513_T_A	0.217496836844158	0.000223046672846124	27280513
blood_MONOCYTE_COUNT	1:25010176:28010176	Variant	chr1_27281227_C_T	0.125203128520124	0.000256035514926889	27281227
blood_MONOCYTE_COUNT	1:25010176:28010176	Variant	chr1_27281326_C_T	0.21697332471478	0.000223024817235173	27281326
blood_MONOCYTE_COUNT	1:25010176:28010176	Variant	chr1_27281790_G_A	0.677457808450109	0.000279656207712795	27281790
blood_MONOCYTE_COUNT	1:25010176:28010176	Variant	chr1_27282589_G_A	0.120658771171134	0.000254856939290364	27282589
blood_MONOCYTE_COUNT	1:25010176:28010176	Variant	chr1_27282921_C_T	0.0200413927894908	0.000280951924476104	27282921
blood_MONOCYTE_COUNT	1:25010176:28010176	Variant	chr1_27283013_C_T	0.242515980809226	0.000224570741105152	27283013
blood_MONOCYTE_COUNT	1:25010176:28010176	Variant	chr1_27283552_T_C	0.698891375031797	0.000284273805265881	27283552
blood_MONOCYTE_COUNT	1:25010176:28010176	Variant	chr1_27283578_C_T	0.120164624831422	0.000254891196487006	27283578
blood_MONOCYTE_COUNT	1:25010176:28010176	Variant	chr1_27284255_C_T	0.120792951452132	0.000254890247576158	27284255
blood_MONOCYTE_COUNT	1:25010176:28010176	Variant	chr1_27284446_C_T	0.190068168817112	0.000221739264213004	27284446
blood_MONOCYTE_COUNT	1:25010176:28010176	Variant	chr1_27284766_T_TA	0.198568435220548	0.000243042633339383	27284766
blood_MONOCYTE_COUNT	1:25010176:28010176	Variant	chr1_27286313_G_T	0.228590358020867	0.00022366187146396	27286313
blood_MONOCYTE_COUNT	1:25010176:28010176	Variant	chr1_27286314_T_G	0.213477797058276	0.000222779404032484	27286314
blood_MONOCYTE_COUNT	1:25010176:28010176	Variant	chr1_27286334_T_C	0.715551598968656	0.000288109244509208	27286334
blood_MONOCYTE_COUNT	1:25010176:28010176	Variant	chr1_27288362_T_A	0.617703863915955	0.000221670338254241	27288362
blood_MONOCYTE_COUNT	1:25010176:28010176	Variant	chr1_27288660_G_A	0.604888747910847	0.00036184170190618	27288660
blood_MONOCYTE_COUNT	1:25010176:28010176	Variant	chr1_27288962_G_A	0.297392207929918	0.000228601716220791	27288962
blood_MONOCYTE_COUNT	1:25010176:28010176	Variant	chr1_27289004_C_T	0.644920724159758	0.000220836998986674	27289004
blood_MONOCYTE_COUNT	1:25010176:28010176	Variant	chr1_27289431_G_T	0.215419942449157	0.000222881516188096	27289431
blood_MONOCYTE_COUNT	1:25010176:28010176	Variant	chr1_27289653_T_C	0.719999877750443	0.000290286866490553	27289653
blood_MONOCYTE_COUNT	1:25010176:28010176	Variant	chr1_27289695_A_C	0.722944501840639	0.000290152899947484	27289695
blood_MONOCYTE_COUNT	1:25010176:28010176	Variant	chr1_27289703_C_T	2.59738274791436	0.00168275915590238	27289703
blood_MONOCYTE_COUNT	1:25010176:28010176	Variant	chr1_27289749_G_A	0.216093690074899	0.000222917668854485	27289749
blood_MONOCYTE_COUNT	1:25010176:28010176	Variant	chr1_27289787_G_A	0.432725275355152	0.00027898886814935	27289787
blood_MONOCYTE_COUNT	1:25010176:28010176	Variant	chr1_27289792_G_C	0.418407885121051	0.000286202681721983	27289792
blood_MONOCYTE_COUNT	1:25010176:28010176	Variant	chr1_27290549_A_C	0.762989725495903	0.000220927062931854	27290549
blood_MONOCYTE_COUNT	1:25010176:28010176	Variant	chr1_27291511_C_T	0.230435464820068	0.000243234862418713	27291511
blood_MONOCYTE_COUNT	1:25010176:28010176	Variant	chr1_27291656_A_G	0.213186834335087	0.000222785524102002	27291656
blood_MONOCYTE_COUNT	1:25010176:28010176	Variant	chr1_27292480_C_A	0.196628923309601	0.000221957223308461	27292480
blood_MONOCYTE_COUNT	1:25010176:28010176	Variant	chr1_27292814_C_T	1.56967229155231	0.000614364933141518	27292814
blood_MONOCYTE_COUNT	1:25010176:28010176	Variant	chr1_27293683_G_A	0.685640327653163	0.000221530270127728	27293683
blood_MONOCYTE_COUNT	1:25010176:28010176	Variant	chr1_27294463_G_A	0.756923674808937	0.000220913222590849	27294463
blood_MONOCYTE_COUNT	1:25010176:28010176	Variant	chr1_27295856_C_T	0.132278305880703	0.000225486236223545	27295856
blood_MONOCYTE_COUNT	1:25010176:28010176	Variant	chr1_27296105_A_G	0.941179169616672	0.000226885131305238	27296105
blood_MONOCYTE_COUNT	1:25010176:28010176	Variant	chr1_27296581_A_C	0.655369619780724	0.000275107681329233	27296581
blood_MONOCYTE_COUNT	1:25010176:28010176	Variant	chr1_27296637_G_A	0.082603529815426	0.000245084271013776	27296637
blood_MONOCYTE_COUNT	1:25010176:28010176	Variant	chr1_27297591_C_T	2.70214368866845	0.0032913301163704	27297591
blood_MONOCYTE_COUNT	1:25010176:28010176	Variant	chr1_27299016_A_C	0.743875791191691	0.000220918534325752	27299016
blood_MONOCYTE_COUNT	1:25010176:28010176	Variant	chr1_27300168_G_A	0.240809084557157	0.000221257936375556	27300168
blood_MONOCYTE_COUNT	1:25010176:28010176	Variant	chr1_27301483_G_A	0.23332239912466	0.000223990625449788	27301483
blood_MONOCYTE_COUNT	1:25010176:28010176	Variant	chr1_27301718_G_A	0.744311311937867	0.00022091872272067	27301718
blood_MONOCYTE_COUNT	1:25010176:28010176	Variant	chr1_27302054_C_T	0.638320593183227	0.000717011452262918	27302054
blood_MONOCYTE_COUNT	1:25010176:28010176	Variant	chr1_27302504_G_T	0.120578325645975	0.000221333932258727	27302504
blood_MONOCYTE_COUNT	1:25010176:28010176	Variant	chr1_27303140_G_A	0.223084575418753	0.000236745906455027	27303140
blood_MONOCYTE_COUNT	1:25010176:28010176	Variant	chr1_27304168_G_A	0.557150507397806	0.000273891134832119	27304168
blood_MONOCYTE_COUNT	1:25010176:28010176	Variant	chr1_27304586_C_T	0.177382839047861	0.000220745138724943	27304586
blood_MONOCYTE_COUNT	1:25010176:28010176	Variant	chr1_27305475_G_C	0.0809682022405067	0.000222828676567589	27305475
blood_MONOCYTE_COUNT	1:25010176:28010176	Variant	chr1_27306630_G_GC	0.245321416339152	0.000239620443226315	27306630
blood_MONOCYTE_COUNT	1:25010176:28010176	Variant	chr1_27307465_C_T	1.09472865081448	0.000614219465666152	27307465
blood_MONOCYTE_COUNT	1:25010176:28010176	Variant	chr1_27307573_T_G	0.335893513487684	0.000248466501692319	27307573
blood_MONOCYTE_COUNT	1:25010176:28010176	Variant	chr1_27307682_G_A	0.0663899964059078	0.000253183020766707	27307682
blood_MONOCYTE_COUNT	1:25010176:28010176	Variant	chr1_27308577_G_GTA	0.0465856622605801	0.000221551565988795	27308577
blood_MONOCYTE_COUNT	1:25010176:28010176	Variant	chr1_27308581_AT_A	0.147153039937655	0.000224593735316033	27308581
blood_MONOCYTE_COUNT	1:25010176:28010176	Variant	chr1_27309168_A_AT	0.161609598146687	0.00030764688773953	27309168
blood_MONOCYTE_COUNT	1:25010176:28010176	Variant	chr1_27309228_C_T	0.247580385924787	0.000224924694747003	27309228
blood_MONOCYTE_COUNT	1:25010176:28010176	Variant	chr1_27309481_A_G	0.243167633442317	0.000224580702841205	27309481
blood_MONOCYTE_COUNT	1:25010176:28010176	Variant	chr1_27309805_A_G	0.252640680969655	0.000225259225119855	27309805
blood_MONOCYTE_COUNT	1:25010176:28010176	Variant	chr1_27310519_T_A	0.654415157702458	0.000264232843984259	27310519
blood_MONOCYTE_COUNT	1:25010176:28010176	Variant	chr1_27310600_A_C	0.250370106226122	0.000225092241177038	27310600
blood_MONOCYTE_COUNT	1:25010176:28010176	Variant	chr1_27311200_T_C	0.317490681365331	0.000232274928870146	27311200
blood_MONOCYTE_COUNT	1:25010176:28010176	Variant	chr1_27311483_C_T	0.147494455159774	0.000241288318272175	27311483
blood_MONOCYTE_COUNT	1:25010176:28010176	Variant	chr1_27312104_G_A	0.339492843819684	0.000234688557341101	27312104
blood_MONOCYTE_COUNT	1:25010176:28010176	Variant	chr1_27312292_G_A	0.801313048334162	0.00022125769765166	27312292
blood_MONOCYTE_COUNT	1:25010176:28010176	Variant	chr1_27313274_A_G	0.278977695647504	0.000227691349430207	27313274
blood_MONOCYTE_COUNT	1:25010176:28010176	Variant	chr1_27313505_A_G	0.775436789701109	0.000221013882179703	27313505
blood_MONOCYTE_COUNT	1:25010176:28010176	Variant	chr1_27313597_A_G	0.579280814276206	0.000258258996203576	27313597
blood_MONOCYTE_COUNT	1:25010176:28010176	Variant	chr1_27313601_G_A	0.316692256216212	0.000232015858393534	27313601
blood_MONOCYTE_COUNT	1:25010176:28010176	Variant	chr1_27314103_T_C	0.096648351851928	0.000247537873482863	27314103
blood_MONOCYTE_COUNT	1:25010176:28010176	Variant	chr1_27314155_TA_T	0.767698347147123	0.000242711825663146	27314155
blood_MONOCYTE_COUNT	1:25010176:28010176	Variant	chr1_27315196_A_T	0.811854733377912	0.000424505351859545	27315196
blood_MONOCYTE_COUNT	1:25010176:28010176	Variant	chr1_27315331_G_A	0.7512645752991	0.000220918651779664	27315331
blood_MONOCYTE_COUNT	1:25010176:28010176	Variant	chr1_27316457_G_A	0.0229583165402357	0.000244208516216206	27316457
blood_MONOCYTE_COUNT	1:25010176:28010176	Variant	chr1_27316537_C_T	0.582123495110886	0.000260606218536606	27316537
blood_MONOCYTE_COUNT	1:25010176:28010176	Variant	chr1_27316588_C_T	0.671503753020851	0.00039482343379185	27316588
blood_MONOCYTE_COUNT	1:25010176:28010176	Variant	chr1_27317069_G_A	0.570444059378398	0.00024322138523587	27317069
blood_MONOCYTE_COUNT	1:25010176:28010176	Variant	chr1_27317371_G_A	0.756041911021354	0.000220927931132099	27317371
blood_MONOCYTE_COUNT	1:25010176:28010176	Variant	chr1_27318119_A_AC	0.0386028031569748	0.000234589486003643	27318119
blood_MONOCYTE_COUNT	1:25010176:28010176	Variant	chr1_27318136_A_G	0.337435889284954	0.000236988244851168	27318136
blood_MONOCYTE_COUNT	1:25010176:28010176	Variant	chr1_27320021_G_A	0.00858825434334595	0.000229112024199142	27320021
blood_MONOCYTE_COUNT	1:25010176:28010176	Variant	chr1_27320495_A_T	0.903166345212337	0.000304703946925798	27320495
blood_MONOCYTE_COUNT	1:25010176:28010176	Variant	chr1_27320591_T_C	0.388784940827157	0.000302416194461238	27320591
blood_MONOCYTE_COUNT	1:25010176:28010176	Variant	chr1_27321330_A_AAC	0.540118920718596	0.000251173195958343	27321330
blood_MONOCYTE_COUNT	1:25010176:28010176	Variant	chr1_27322242_G_A	0.436836842495663	0.000452603358874747	27322242
blood_MONOCYTE_COUNT	1:25010176:28010176	Variant	chr1_27322603_G_A	0.534107373889154	0.000368501261386639	27322603
blood_MONOCYTE_COUNT	1:25010176:28010176	Variant	chr1_27324100_C_T	0.0831193443001492	0.000248574863181322	27324100
blood_MONOCYTE_COUNT	1:25010176:28010176	Variant	chr1_27324891_A_G	0.501182304565086	0.000245395587799128	27324891
blood_MONOCYTE_COUNT	1:25010176:28010176	Variant	chr1_27325072_G_A	0.484758591111807	0.000242987459032187	27325072
blood_MONOCYTE_COUNT	1:25010176:28010176	Variant	chr1_27325296_A_G	0.745976767665535	0.000220909739630087	27325296
blood_MONOCYTE_COUNT	1:25010176:28010176	Variant	chr1_27325460_T_C	0.669927071276071	0.000328967440233554	27325460
blood_MONOCYTE_COUNT	1:25010176:28010176	Variant	chr1_27325623_G_A	0.58487701514202	0.000304853980007596	27325623
blood_MONOCYTE_COUNT	1:25010176:28010176	Variant	chr1_27325641_A_G	0.6373983023829	0.000278648296022373	27325641
blood_MONOCYTE_COUNT	1:25010176:28010176	Variant	chr1_27325868_G_A	0.662435082673942	0.000410403951251114	27325868
blood_MONOCYTE_COUNT	1:25010176:28010176	Variant	chr1_27326359_C_T	0.460344965184297	0.000470659074098959	27326359
blood_MONOCYTE_COUNT	1:25010176:28010176	Variant	chr1_27326972_G_C	2.51438254782708	0.00247854283190583	27326972
blood_MONOCYTE_COUNT	1:25010176:28010176	Variant	chr1_27327449_C_T	0.747390162311534	0.000220910830234939	27327449
blood_MONOCYTE_COUNT	1:25010176:28010176	Variant	chr1_27328168_C_T	0.169923715579566	0.000230631902312012	27328168
blood_MONOCYTE_COUNT	1:25010176:28010176	Variant	chr1_27328350_G_A	1.77135395692569	0.000636405587135403	27328350
blood_MONOCYTE_COUNT	1:25010176:28010176	Variant	chr1_27328986_A_G	0.000959190464201451	0.000228019035353512	27328986
blood_MONOCYTE_COUNT	1:25010176:28010176	Variant	chr1_27329129_C_T	0.747121555628979	0.000220910565490441	27329129
blood_MONOCYTE_COUNT	1:25010176:28010176	Variant	chr1_27329264_G_A	0.292978210134826	0.000229681544770414	27329264
blood_MONOCYTE_COUNT	1:25010176:28010176	Variant	chr1_27329282_A_C	0.300629882382958	0.000230636839497943	27329282
blood_MONOCYTE_COUNT	1:25010176:28010176	Variant	chr1_27329329_G_A	0.289056302540675	0.000229293067527412	27329329
blood_MONOCYTE_COUNT	1:25010176:28010176	Variant	chr1_27329454_C_T	0.306417026205477	0.000230919009563014	27329454
blood_MONOCYTE_COUNT	1:25010176:28010176	Variant	chr1_27331845_G_A	0.457228316704154	0.000402205471827661	27331845
blood_MONOCYTE_COUNT	1:25010176:28010176	Variant	chr1_27331877_CCTT_C	0.319376811997251	0.00023235456781291	27331877
blood_MONOCYTE_COUNT	1:25010176:28010176	Variant	chr1_27332218_G_A	0.0214481872679402	0.000256775111003494	27332218
blood_MONOCYTE_COUNT	1:25010176:28010176	Variant	chr1_27332816_C_G	0.303304648448138	0.000230810830312463	27332816
blood_MONOCYTE_COUNT	1:25010176:28010176	Variant	chr1_27332904_A_G	0.689655451464483	0.000399394079193001	27332904
blood_MONOCYTE_COUNT	1:25010176:28010176	Variant	chr1_27333009_A_G	0.127602415514589	0.000729449553735612	27333009
blood_MONOCYTE_COUNT	1:25010176:28010176	Variant	chr1_27333146_G_A	0.797646895743053	0.000221288244769831	27333146
blood_MONOCYTE_COUNT	1:25010176:28010176	Variant	chr1_27333498_G_A	0.365402821668837	0.000696777507314583	27333498
blood_MONOCYTE_COUNT	1:25010176:28010176	Variant	chr1_27333849_T_C	0.393385637744933	0.00074140549365007	27333849
blood_MONOCYTE_COUNT	1:25010176:28010176	Variant	chr1_27333871_G_A	0.162299867084097	0.000235640221682928	27333871
blood_MONOCYTE_COUNT	1:25010176:28010176	Variant	chr1_27334077_G_A	0.382702584972435	0.000724256426524589	27334077
blood_MONOCYTE_COUNT	1:25010176:28010176	Variant	chr1_27334240_G_C	0.76819980442905	0.000220991030052808	27334240
blood_MONOCYTE_COUNT	1:25010176:28010176	Variant	chr1_27334243_G_A	0.309801791893436	0.000241042102874184	27334243
blood_MONOCYTE_COUNT	1:25010176:28010176	Variant	chr1_27334546_T_C	0.111304273234568	0.000697418258010405	27334546
blood_MONOCYTE_COUNT	1:25010176:28010176	Variant	chr1_27334740_C_T	0.768518605505888	0.000220994603997828	27334740
blood_MONOCYTE_COUNT	1:25010176:28010176	Variant	chr1_27335216_T_C	0.370613940066802	0.000709338524496972	27335216
blood_MONOCYTE_COUNT	1:25010176:28010176	Variant	chr1_27335264_T_TGTA	0.383437951002188	0.000696698211138717	27335264
blood_MONOCYTE_COUNT	1:25010176:28010176	Variant	chr1_27335461_C_T	0.275580275075814	0.000400065588795668	27335461
blood_MONOCYTE_COUNT	1:25010176:28010176	Variant	chr1_27335744_G_T	0.377180672984915	0.000722973614605487	27335744
blood_MONOCYTE_COUNT	1:25010176:28010176	Variant	chr1_27336175_A_G	0.0944683227143683	0.000666936798386559	27336175
blood_MONOCYTE_COUNT	1:25010176:28010176	Variant	chr1_27336776_C_T	0.463747535500814	0.000475799500454614	27336776
blood_MONOCYTE_COUNT	1:25010176:28010176	Variant	chr1_27338190_C_CT	0.0662097058746917	0.000471236755255352	27338190
blood_MONOCYTE_COUNT	1:25010176:28010176	Variant	chr1_27338359_C_G	0.249009089967166	0.000225759493090638	27338359
blood_MONOCYTE_COUNT	1:25010176:28010176	Variant	chr1_27338520_A_T	0.0182498667797205	0.000220694350417505	27338520
blood_MONOCYTE_COUNT	1:25010176:28010176	Variant	chr1_27338533_A_C	0.789731944428789	0.000389066300550291	27338533
blood_MONOCYTE_COUNT	1:25010176:28010176	Variant	chr1_27339028_A_G	1.01672225135052	0.000341640355070836	27339028
blood_MONOCYTE_COUNT	1:25010176:28010176	Variant	chr1_27339171_G_A	1.1588614071161	0.000669378455277861	27339171
blood_MONOCYTE_COUNT	1:25010176:28010176	Variant	chr1_27339510_A_G	0.291750803776956	0.000229846371948264	27339510
blood_MONOCYTE_COUNT	1:25010176:28010176	Variant	chr1_27339706_C_T	0.440910518861887	0.000238222456916345	27339706
blood_MONOCYTE_COUNT	1:25010176:28010176	Variant	chr1_27339743_A_G	0.256116639476485	0.000331872633793689	27339743
blood_MONOCYTE_COUNT	1:25010176:28010176	Variant	chr1_27339887_G_A	0.201738625389991	0.000221428434381239	27339887
blood_MONOCYTE_COUNT	1:25010176:28010176	Variant	chr1_27339929_A_G	0.291165472568806	0.0002297869469792	27339929
blood_MONOCYTE_COUNT	1:25010176:28010176	Variant	chr1_27340294_G_GA	0.896046472855012	0.000231023925722748	27340294
blood_MONOCYTE_COUNT	1:25010176:28010176	Variant	chr1_27340525_C_T	0.233234186669868	0.000225308825034735	27340525
blood_MONOCYTE_COUNT	1:25010176:28010176	Variant	chr1_27340581_C_T	0.83730280857327	0.000221434692478483	27340581
blood_MONOCYTE_COUNT	1:25010176:28010176	Variant	chr1_27340744_T_C	0.888290001923363	0.000224883625820584	27340744
blood_MONOCYTE_COUNT	1:25010176:28010176	Variant	chr1_27340759_G_A	0.935206627930471	0.000491985360605084	27340759
blood_MONOCYTE_COUNT	1:25010176:28010176	Variant	chr1_27340922_G_A	0.760384081879356	0.000220936291275808	27340922
blood_MONOCYTE_COUNT	1:25010176:28010176	Variant	chr1_27341011_G_T	0.166651298194998	0.000245083589110103	27341011
blood_MONOCYTE_COUNT	1:25010176:28010176	Variant	chr1_27341783_T_C	0.186615615832122	0.000329535731307096	27341783
blood_MONOCYTE_COUNT	1:25010176:28010176	Variant	chr1_27342119_C_T	0.283804899074737	0.000222356714748081	27342119
blood_MONOCYTE_COUNT	1:25010176:28010176	Variant	chr1_27342195_G_A	2.46587527078371	0.00690740952949739	27342195
blood_MONOCYTE_COUNT	1:25010176:28010176	Variant	chr1_27342257_A_G	0.319758263155183	0.000232958937085049	27342257
blood_MONOCYTE_COUNT	1:25010176:28010176	Variant	chr1_27342642_G_A	1.1169098892935	0.00063863799448085	27342642
blood_MONOCYTE_COUNT	1:25010176:28010176	Variant	chr1_27342693_TGCA_T	0.235209232194795	0.000224510511508249	27342693
blood_MONOCYTE_COUNT	1:25010176:28010176	Variant	chr1_27342754_C_T	0.563967312558822	0.000229804821429488	27342754
blood_MONOCYTE_COUNT	1:25010176:28010176	Variant	chr1_27342851_G_A	0.417967561785775	0.000381221656811516	27342851
blood_MONOCYTE_COUNT	1:25010176:28010176	Variant	chr1_27343133_C_T	0.878561560616972	0.000222975300092736	27343133
blood_MONOCYTE_COUNT	1:25010176:28010176	Variant	chr1_27343966_C_A	0.262580430177101	0.00022806696734175	27343966
blood_MONOCYTE_COUNT	1:25010176:28010176	Variant	chr1_27344371_G_T	0.092668214908355	0.000402818227634969	27344371
blood_MONOCYTE_COUNT	1:25010176:28010176	Variant	chr1_27345207_G_A	0.201732037504421	0.000222654401731766	27345207
blood_MONOCYTE_COUNT	1:25010176:28010176	Variant	chr1_27345709_G_A	0.892420175255492	0.000223428609457333	27345709
blood_MONOCYTE_COUNT	1:25010176:28010176	Variant	chr1_27346144_C_T	0.22163421796501	0.000223797043457521	27346144
blood_MONOCYTE_COUNT	1:25010176:28010176	Variant	chr1_27346573_G_T	0.103798985411459	0.000242941497508763	27346573
blood_MONOCYTE_COUNT	1:25010176:28010176	Variant	chr1_27347075_T_C	0.292983600668151	0.000229681720194967	27347075
blood_MONOCYTE_COUNT	1:25010176:28010176	Variant	chr1_27347079_G_A	0.843116895993485	0.00022200875944423	27347079
blood_MONOCYTE_COUNT	1:25010176:28010176	Variant	chr1_27347188_A_G	0.216518191548903	0.000223477025873879	27347188
blood_MONOCYTE_COUNT	1:25010176:28010176	Variant	chr1_27348360_C_T	0.451718313888976	0.000296807819174985	27348360
blood_MONOCYTE_COUNT	1:25010176:28010176	Variant	chr1_27348485_A_T	0.192524365652704	0.000222183307064719	27348485
blood_MONOCYTE_COUNT	1:25010176:28010176	Variant	chr1_27348732_T_A	0.181679083635697	0.000239954592053658	27348732
blood_MONOCYTE_COUNT	1:25010176:28010176	Variant	chr1_27348826_A_G	0.726559619324231	0.000580047888987104	27348826
blood_MONOCYTE_COUNT	1:25010176:28010176	Variant	chr1_27348846_C_T	0.00330722311043066	0.00035324671365764	27348846
blood_MONOCYTE_COUNT	1:25010176:28010176	Variant	chr1_27349209_C_G	0.213580291557858	0.000223252978206601	27349209
blood_MONOCYTE_COUNT	1:25010176:28010176	Variant	chr1_27349367_GGCTC_G	1.03108333109235	0.000228151607687979	27349367
blood_MONOCYTE_COUNT	1:25010176:28010176	Variant	chr1_27349634_C_T	0.924615571288985	0.000311232415013782	27349634
blood_MONOCYTE_COUNT	1:25010176:28010176	Variant	chr1_27350013_G_A	0.797084259101481	0.000402394874437736	27350013
blood_MONOCYTE_COUNT	1:25010176:28010176	Variant	chr1_27350434_G_A	0.0113107493786979	0.000490940168697709	27350434
blood_MONOCYTE_COUNT	1:25010176:28010176	Variant	chr1_27350575_A_C	0.459862011166403	0.00034281605721762	27350575
blood_MONOCYTE_COUNT	1:25010176:28010176	Variant	chr1_27350742_A_G	0.723680879322659	0.000270714645190625	27350742
blood_MONOCYTE_COUNT	1:25010176:28010176	Variant	chr1_27350799_C_T	0.271371521355253	0.000444898195430432	27350799
blood_MONOCYTE_COUNT	1:25010176:28010176	Variant	chr1_27351439_G_A	0.186525372550673	0.00022173405707851	27351439
blood_MONOCYTE_COUNT	1:25010176:28010176	Variant	chr1_27351617_C_G	0.827010359958112	0.000221705188204129	27351617
blood_MONOCYTE_COUNT	1:25010176:28010176	Variant	chr1_27352482_C_CATT	0.00154004308902076	0.000458154272703625	27352482
blood_MONOCYTE_COUNT	1:25010176:28010176	Variant	chr1_27352796_T_A	0.480405115734068	0.000370531127455083	27352796
blood_MONOCYTE_COUNT	1:25010176:28010176	Variant	chr1_27353201_A_G	0.421627176943987	0.000245436127398877	27353201
blood_MONOCYTE_COUNT	1:25010176:28010176	Variant	chr1_27353306_A_G	0.421623296108042	0.000246029052791679	27353306
blood_MONOCYTE_COUNT	1:25010176:28010176	Variant	chr1_27353463_G_A	0.0262967467168586	0.000482272042255119	27353463
blood_MONOCYTE_COUNT	1:25010176:28010176	Variant	chr1_27353801_A_G	0.227958365307384	0.000245931295479707	27353801
blood_MONOCYTE_COUNT	1:25010176:28010176	Variant	chr1_27354520_G_A	0.291441997151941	0.00022907022657382	27354520
blood_MONOCYTE_COUNT	1:25010176:28010176	Variant	chr1_27354962_AT_A	0.31399495245543	0.000313114002316507	27354962
blood_MONOCYTE_COUNT	1:25010176:28010176	Variant	chr1_27354996_G_C	0.123196923342399	0.000230574127084798	27354996
blood_MONOCYTE_COUNT	1:25010176:28010176	Variant	chr1_27355003_A_G	0.369411041571911	0.000224724912092458	27355003
blood_MONOCYTE_COUNT	1:25010176:28010176	Variant	chr1_27355027_A_C	0.166839053979879	0.000221212520675768	27355027
blood_MONOCYTE_COUNT	1:25010176:28010176	Variant	chr1_27355043_A_G	0.56659705449638	0.000549880764728953	27355043
blood_MONOCYTE_COUNT	1:25010176:28010176	Variant	chr1_27355047_T_C	1.1396348931783	0.00057769866654471	27355047
blood_MONOCYTE_COUNT	1:25010176:28010176	Variant	chr1_27355076_A_G	1.42821177124525	0.000474880160590345	27355076
blood_MONOCYTE_COUNT	1:25010176:28010176	Variant	chr1_27355098_CA_C	0.235056805808411	0.000223896562159407	27355098
blood_MONOCYTE_COUNT	1:25010176:28010176	Variant	chr1_27355101_A_G	0.323243549369892	0.000232513884753454	27355101
blood_MONOCYTE_COUNT	1:25010176:28010176	Variant	chr1_27355276_G_A	0.0218695245856666	0.000335340711988751	27355276
blood_MONOCYTE_COUNT	1:25010176:28010176	Variant	chr1_27355635_T_C	0.463129832560437	0.000644585582094132	27355635
blood_MONOCYTE_COUNT	1:25010176:28010176	Variant	chr1_27355949_T_TG	0.00432339746702836	0.00022890340275037	27355949
blood_MONOCYTE_COUNT	1:25010176:28010176	Variant	chr1_27355990_G_A	0.451301974120492	0.000263156195346302	27355990
blood_MONOCYTE_COUNT	1:25010176:28010176	Variant	chr1_27356039_C_G	0.532515940432305	0.000233578181292343	27356039
blood_MONOCYTE_COUNT	1:25010176:28010176	Variant	chr1_27356738_CCTT_C	0.576679470445143	0.000333652137368791	27356738
blood_MONOCYTE_COUNT	1:25010176:28010176	Variant	chr1_27357124_G_A	1.71108113193776	0.000281766949703818	27357124
blood_MONOCYTE_COUNT	1:25010176:28010176	Variant	chr1_27357345_C_G	0.016355405111045	0.000246020515367333	27357345
blood_MONOCYTE_COUNT	1:25010176:28010176	Variant	chr1_27357905_G_A	0.830331000601456	0.000455392687874028	27357905
blood_MONOCYTE_COUNT	1:25010176:28010176	Variant	chr1_27358169_C_G	0.487630529776004	0.000452380528326091	27358169
blood_MONOCYTE_COUNT	1:25010176:28010176	Variant	chr1_27358404_G_A	0.249754649799227	0.000223748243357089	27358404
blood_MONOCYTE_COUNT	1:25010176:28010176	Variant	chr1_27358617_G_A	0.996664785502217	0.000245631856103742	27358617
blood_MONOCYTE_COUNT	1:25010176:28010176	Variant	chr1_27359069_T_C	0.954774435151323	0.000313622487762045	27359069
blood_MONOCYTE_COUNT	1:25010176:28010176	Variant	chr1_27359823_T_C	1.83682539965002	0.000373609974540041	27359823
blood_MONOCYTE_COUNT	1:25010176:28010176	Variant	chr1_27360130_C_T	0.347728394459698	0.000297752253330251	27360130
blood_MONOCYTE_COUNT	1:25010176:28010176	Variant	chr1_27360456_A_C	0.290504200655716	0.000337008069952527	27360456
blood_MONOCYTE_COUNT	1:25010176:28010176	Variant	chr1_27360494_C_A	2.6346191384888	0.000472822349784944	27360494
blood_MONOCYTE_COUNT	1:25010176:28010176	Variant	chr1_27360610_C_T	1.7914597077857	0.0002910160851337	27360610
blood_MONOCYTE_COUNT	1:25010176:28010176	Variant	chr1_27360650_G_A	0.333608585802894	0.000295891056463533	27360650
blood_MONOCYTE_COUNT	1:25010176:28010176	Variant	chr1_27360875_C_G	0.0621171441208135	0.000323518028805986	27360875
blood_MONOCYTE_COUNT	1:25010176:28010176	Variant	chr1_27360975_G_T	0.456751988065488	0.000254088916374393	27360975
blood_MONOCYTE_COUNT	1:25010176:28010176	Variant	chr1_27362060_T_A	0.492989090825257	0.000285212881116653	27362060
blood_MONOCYTE_COUNT	1:25010176:28010176	Variant	chr1_27362142_G_A	0.0369505856932325	0.000339474098214894	27362142
blood_MONOCYTE_COUNT	1:25010176:28010176	Variant	chr1_27362308_C_T	0.251843225912893	0.0002678395277205	27362308
blood_MONOCYTE_COUNT	1:25010176:28010176	Variant	chr1_27362323_C_T	0.377545532366111	0.000239763561989798	27362323
blood_MONOCYTE_COUNT	1:25010176:28010176	Variant	chr1_27362353_T_A	1.54047918810663	0.000282545644595232	27362353
blood_MONOCYTE_COUNT	1:25010176:28010176	Variant	chr1_27362354_G_A	1.61056209160416	0.000290998612141785	27362354
blood_MONOCYTE_COUNT	1:25010176:28010176	Variant	chr1_27362355_G_C	1.62586637374248	0.000295600919633411	27362355
blood_MONOCYTE_COUNT	1:25010176:28010176	Variant	chr1_27363272_C_T	0.473495047598319	0.000265679315889298	27363272
blood_MONOCYTE_COUNT	1:25010176:28010176	Variant	chr1_27363806_G_T	0.025171105118551	0.000224327677578146	27363806
blood_MONOCYTE_COUNT	1:25010176:28010176	Variant	chr1_27363868_T_C	0.408415583437588	0.000249625958578541	27363868
blood_MONOCYTE_COUNT	1:25010176:28010176	Variant	chr1_27364153_A_G	0.020063803701065	0.00022474269982083	27364153
blood_MONOCYTE_COUNT	1:25010176:28010176	Variant	chr1_27364301_C_A	0.0581652236734866	0.000221791243758802	27364301
blood_MONOCYTE_COUNT	1:25010176:28010176	Variant	chr1_27365482_G_C	0.00459680591076852	0.000243026719369098	27365482
blood_MONOCYTE_COUNT	1:25010176:28010176	Variant	chr1_27366160_C_A	0.315084949610525	0.000323878799863007	27366160
blood_MONOCYTE_COUNT	1:25010176:28010176	Variant	chr1_27366718_G_A	0.264023558747934	0.000228076677508319	27366718
blood_MONOCYTE_COUNT	1:25010176:28010176	Variant	chr1_27367112_G_T	0.497562749568268	0.000435285975542953	27367112
blood_MONOCYTE_COUNT	1:25010176:28010176	Variant	chr1_27367358_G_A	1.15124956080537	0.00050144314613161	27367358
blood_MONOCYTE_COUNT	1:25010176:28010176	Variant	chr1_27367871_G_T	1.07273506684464	0.000248662340325221	27367871
blood_MONOCYTE_COUNT	1:25010176:28010176	Variant	chr1_27368417_G_A	0.193378091348762	0.000231680800975356	27368417
blood_MONOCYTE_COUNT	1:25010176:28010176	Variant	chr1_27368649_C_CA	0.017598711711453	0.000228095706195163	27368649
blood_MONOCYTE_COUNT	1:25010176:28010176	Variant	chr1_27368806_AAAAC_A	0.180839019562278	0.000266577124336269	27368806
blood_MONOCYTE_COUNT	1:25010176:28010176	Variant	chr1_27369703_CT_C	0.670191932715069	0.000350717482301098	27369703
blood_MONOCYTE_COUNT	1:25010176:28010176	Variant	chr1_27369839_T_C	0.409644463135282	0.000246954054614637	27369839
blood_MONOCYTE_COUNT	1:25010176:28010176	Variant	chr1_27370061_C_T	0.415824525624826	0.000221666013582941	27370061
blood_MONOCYTE_COUNT	1:25010176:28010176	Variant	chr1_27370201_G_T	0.200751064260471	0.000235670425252602	27370201
blood_MONOCYTE_COUNT	1:25010176:28010176	Variant	chr1_27370346_G_T	0.201540934078539	0.000235401661568934	27370346
blood_MONOCYTE_COUNT	1:25010176:28010176	Variant	chr1_27371297_A_ATATTTGGCC	0.250328321968353	0.000239709665203066	27371297
blood_MONOCYTE_COUNT	1:25010176:28010176	Variant	chr1_27371342_G_A	0.289464810117118	0.000237465163266063	27371342
blood_MONOCYTE_COUNT	1:25010176:28010176	Variant	chr1_27371699_C_G	0.0500579123459958	0.000223234006491857	27371699
blood_MONOCYTE_COUNT	1:25010176:28010176	Variant	chr1_27372521_T_C	0.489756631550962	0.000264655151301056	27372521
blood_MONOCYTE_COUNT	1:25010176:28010176	Variant	chr1_27372685_G_A	0.420714082678183	0.000291122877264043	27372685
blood_MONOCYTE_COUNT	1:25010176:28010176	Variant	chr1_27373000_T_C	0.129504979678609	0.000229500992974909	27373000
blood_MONOCYTE_COUNT	1:25010176:28010176	Variant	chr1_27373179_AG_A	3.88147437210553	0.00149814726164598	27373179
blood_MONOCYTE_COUNT	1:25010176:28010176	Variant	chr1_27374043_C_T	0.5773915944109	0.000231387963135611	27374043
blood_MONOCYTE_COUNT	1:25010176:28010176	Variant	chr1_27374271_C_T	0.776413877112489	0.000423587459178331	27374271
blood_MONOCYTE_COUNT	1:25010176:28010176	Variant	chr1_27375143_G_A	0.31516102262022	0.000226322823230849	27375143
blood_MONOCYTE_COUNT	1:25010176:28010176	Variant	chr1_27375426_G_A	2.12937482189793	0.000674362822347148	27375426
blood_MONOCYTE_COUNT	1:25010176:28010176	Variant	chr1_27375772_C_T	0.168032459454473	0.000222575357772409	27375772
blood_MONOCYTE_COUNT	1:25010176:28010176	Variant	chr1_27378068_G_C	3.86411974261551	0.00419157983448446	27378068
blood_MONOCYTE_COUNT	1:25010176:28010176	Variant	chr1_27379075_G_T	3.73809093807348	0.00283729314555159	27379075
blood_MONOCYTE_COUNT	1:25010176:28010176	Variant	chr1_27380131_G_A	0.103100079118686	0.000224176381158272	27380131
blood_MONOCYTE_COUNT	1:25010176:28010176	Variant	chr1_27381490_A_G	3.65485757586383	0.00248649668694235	27381490
blood_MONOCYTE_COUNT	1:25010176:28010176	Variant	chr1_27382530_T_C	3.68804035967825	0.00264227399405108	27382530
blood_MONOCYTE_COUNT	1:25010176:28010176	Variant	chr1_27382648_A_G	0.085573419956404	0.000221469561315505	27382648
blood_MONOCYTE_COUNT	1:25010176:28010176	Variant	chr1_27383368_G_T	3.94511433507031	0.00393666932136497	27383368
blood_MONOCYTE_COUNT	1:25010176:28010176	Variant	chr1_27384170_T_C	3.7149888472358	0.00281638739224976	27384170
blood_MONOCYTE_COUNT	1:25010176:28010176	Variant	chr1_27384386_T_A	3.04049525023649	0.00130210484743389	27384386
blood_MONOCYTE_COUNT	1:25010176:28010176	Variant	chr1_27384743_G_A	0.959197752708473	0.000344271010163529	27384743
blood_MONOCYTE_COUNT	1:25010176:28010176	Variant	chr1_27385745_C_A	3.89857090127978	0.00371610213861909	27385745
blood_MONOCYTE_COUNT	1:25010176:28010176	Variant	chr1_27386118_G_A	3.91015803296209	0.00395324439013391	27386118
blood_MONOCYTE_COUNT	1:25010176:28010176	Variant	chr1_27386888_A_G	3.81528003536792	0.00341379441783468	27386888
blood_MONOCYTE_COUNT	1:25010176:28010176	Variant	chr1_27387009_T_A	3.88315657658139	0.0037231004575494	27387009
blood_MONOCYTE_COUNT	1:25010176:28010176	Variant	chr1_27387075_C_G	3.7670945093279	0.00305672165680951	27387075
blood_MONOCYTE_COUNT	1:25010176:28010176	Variant	chr1_27388811_T_G	0.00495630134863949	0.000239661085923282	27388811
blood_MONOCYTE_COUNT	1:25010176:28010176	Variant	chr1_27389173_C_A	3.8292809436658	0.0033514218735271	27389173
blood_MONOCYTE_COUNT	1:25010176:28010176	Variant	chr1_27389709_T_C	3.92954978798679	0.00410069497791556	27389709
blood_MONOCYTE_COUNT	1:25010176:28010176	Variant	chr1_27390193_G_A	3.9322439141105	0.00411937119822274	27390193
blood_MONOCYTE_COUNT	1:25010176:28010176	Variant	chr1_27390345_A_G	3.97436859985367	0.00447797736380616	27390345
blood_MONOCYTE_COUNT	1:25010176:28010176	Variant	chr1_27390938_T_A	0.0405732429814189	0.000222418866757319	27390938
blood_MONOCYTE_COUNT	1:25010176:28010176	Variant	chr1_27392111_A_G	0.720545427918884	0.000569102852494044	27392111
blood_MONOCYTE_COUNT	1:25010176:28010176	Variant	chr1_27392450_A_G	3.76970322326329	0.0030504728989554	27392450
blood_MONOCYTE_COUNT	1:25010176:28010176	Variant	chr1_27392588_A_T	3.79613035402461	0.00319113161786588	27392588
blood_MONOCYTE_COUNT	1:25010176:28010176	Variant	chr1_27393674_T_C	3.22847938004945	0.000882394454894488	27393674
blood_MONOCYTE_COUNT	1:25010176:28010176	Variant	chr1_27393849_C_A	0.14537588529034	0.000236154791955806	27393849
blood_MONOCYTE_COUNT	1:25010176:28010176	Variant	chr1_27394569_C_T	0.638485463827207	0.000339683880291247	27394569
blood_MONOCYTE_COUNT	1:25010176:28010176	Variant	chr1_27396361_G_A	0.108143200574918	0.000223498895363187	27396361
blood_MONOCYTE_COUNT	1:25010176:28010176	Variant	chr1_27397727_G_A	1.61929985255507	0.000479754233277151	27397727
blood_MONOCYTE_COUNT	1:25010176:28010176	Variant	chr1_27398365_C_T	0.602851386570347	0.000385127638375129	27398365
blood_MONOCYTE_COUNT	1:25010176:28010176	Variant	chr1_27400771_A_T	1.05656899107411	0.000293539931002461	27400771
blood_MONOCYTE_COUNT	1:25010176:28010176	Variant	chr1_27401260_A_G	3.93673388003841	0.00438217030823419	27401260
blood_MONOCYTE_COUNT	1:25010176:28010176	Variant	chr1_27401704_C_T	0.547124750689969	0.000244161570702222	27401704
blood_MONOCYTE_COUNT	1:25010176:28010176	Variant	chr1_27402022_C_T	3.91621569369022	0.00441781124807083	27402022
blood_MONOCYTE_COUNT	1:25010176:28010176	Variant	chr1_27402042_G_A	0.391385084363473	0.000242945937153871	27402042
blood_MONOCYTE_COUNT	1:25010176:28010176	Variant	chr1_27402948_C_T	0.106092684263349	0.000268100196404372	27402948
blood_MONOCYTE_COUNT	1:25010176:28010176	Variant	chr1_27403754_G_C	3.90020658577629	0.00427126240087739	27403754
blood_MONOCYTE_COUNT	1:25010176:28010176	Variant	chr1_27403771_CAGG_C	0.251501819045757	0.000232894572920079	27403771
blood_MONOCYTE_COUNT	1:25010176:28010176	Variant	chr1_27403973_C_A	0.1111869648928	0.00026949972298726	27403973
blood_MONOCYTE_COUNT	1:25010176:28010176	Variant	chr1_27404270_G_A	0.000770032560156051	0.000335239803088057	27404270
blood_MONOCYTE_COUNT	1:25010176:28010176	Variant	chr1_27404755_TAATAC_T	0.0582355052058475	0.000298049899393633	27404755
blood_MONOCYTE_COUNT	1:25010176:28010176	Variant	chr1_27404814_TAGGAGGCACAGA_T	0.179796837919582	0.000273047685178045	27404814
blood_MONOCYTE_COUNT	1:25010176:28010176	Variant	chr1_27405025_C_T	0.592356866426616	0.000369786989339312	27405025
blood_MONOCYTE_COUNT	1:25010176:28010176	Variant	chr1_27405147_C_T	0.525477234311574	0.000396563447355092	27405147
blood_MONOCYTE_COUNT	1:25010176:28010176	Variant	chr1_27405261_G_A	0.388852767659147	0.000244022935600258	27405261
blood_MONOCYTE_COUNT	1:25010176:28010176	Variant	chr1_27406416_C_T	2.71237874191243	0.000952181543743232	27406416
blood_MONOCYTE_COUNT	1:25010176:28010176	Variant	chr1_27407303_T_G	0.27017932735971	0.000222047016453365	27407303
blood_MONOCYTE_COUNT	1:25010176:28010176	Variant	chr1_27407422_T_C	0.069987379045726	0.000270628145405121	27407422
blood_MONOCYTE_COUNT	1:25010176:28010176	Variant	chr1_27409428_CAAAAAAAAAAA_C	2.02873072028049	0.000227188381590099	27409428
blood_MONOCYTE_COUNT	1:25010176:28010176	Variant	chr1_27411645_C_T	3.82012419790081	0.00361941831351575	27411645
blood_MONOCYTE_COUNT	1:25010176:28010176	Variant	chr1_27413294_A_G	0.255310241846463	0.000233295693457787	27413294
blood_MONOCYTE_COUNT	1:25010176:28010176	Variant	chr1_27413931_G_T	3.89426263341626	0.00420774589088704	27413931
blood_MONOCYTE_COUNT	1:25010176:28010176	Variant	chr1_27414117_G_A	0.16376116937266	0.000227460929192833	27414117
blood_MONOCYTE_COUNT	1:25010176:28010176	Variant	chr1_27414479_C_A	0.994882264691073	0.000759837403595387	27414479
blood_MONOCYTE_COUNT	1:25010176:28010176	Variant	chr1_27414577_T_G	1.1253952106177	0.000760002700753037	27414577
blood_MONOCYTE_COUNT	1:25010176:28010176	Variant	chr1_27414637_C_T	3.05476255131627	0.000958871856505867	27414637
blood_MONOCYTE_COUNT	1:25010176:28010176	Variant	chr1_27414999_C_A	0.471985813579565	0.000277062272704437	27414999
blood_MONOCYTE_COUNT	1:25010176:28010176	Variant	chr1_27415191_A_G	0.241212128734034	0.000353765802475642	27415191
blood_MONOCYTE_COUNT	1:25010176:28010176	Variant	chr1_27415814_G_A	3.87506776557369	0.0040453108326016	27415814
blood_MONOCYTE_COUNT	1:25010176:28010176	Variant	chr1_27416337_G_T	3.9181503416807	0.00445425346006284	27416337
blood_MONOCYTE_COUNT	1:25010176:28010176	Variant	chr1_27417774_C_T	0.371915125705393	0.000255056854871831	27417774
blood_MONOCYTE_COUNT	1:25010176:28010176	Variant	chr1_27417881_G_A	0.580907099309906	0.000273630801492635	27417881
blood_MONOCYTE_COUNT	1:25010176:28010176	Variant	chr1_27417932_G_A	1.26402566723802	0.000569155090088156	27417932
blood_MONOCYTE_COUNT	1:25010176:28010176	Variant	chr1_27418012_T_C	3.87843246596925	0.00407336074154272	27418012
blood_MONOCYTE_COUNT	1:25010176:28010176	Variant	chr1_27419404_T_C	0.464688123968926	0.000388286508068455	27419404
blood_MONOCYTE_COUNT	1:25010176:28010176	Variant	chr1_27419489_C_T	2.01947180254389	0.000895120347793294	27419489
blood_MONOCYTE_COUNT	1:25010176:28010176	Variant	chr1_27420246_C_T	0.321682564413789	0.000224958278691603	27420246
blood_MONOCYTE_COUNT	1:25010176:28010176	Variant	chr1_27420334_A_C	0.485505741726552	0.000292767227598679	27420334
blood_MONOCYTE_COUNT	1:25010176:28010176	Variant	chr1_27420583_G_A	0.108869900871342	0.000227239857522018	27420583
blood_MONOCYTE_COUNT	1:25010176:28010176	Variant	chr1_27420623_G_A	0.153051403583213	0.00025648843288217	27420623
blood_MONOCYTE_COUNT	1:25010176:28010176	Variant	chr1_27420966_A_G	3.87990734753225	0.00421116585352832	27420966
blood_MONOCYTE_COUNT	1:25010176:28010176	Variant	chr1_27421136_G_T	3.97519701645722	0.00502783062977644	27421136
blood_MONOCYTE_COUNT	1:25010176:28010176	Variant	chr1_27421514_T_A	3.99585812781031	0.00525744173679942	27421514
blood_MONOCYTE_COUNT	1:25010176:28010176	Variant	chr1_27421844_C_T	0.032233220957824	0.000229976722017397	27421844
blood_MONOCYTE_COUNT	1:25010176:28010176	Variant	chr1_27422476_G_A	3.92084493479245	0.00450394585622756	27422476
blood_MONOCYTE_COUNT	1:25010176:28010176	Variant	chr1_27422579_A_C	0.00499339795501165	0.000223621680882513	27422579
blood_MONOCYTE_COUNT	1:25010176:28010176	Variant	chr1_27423140_CA_C	3.30231903928603	0.000878123313766602	27423140
blood_MONOCYTE_COUNT	1:25010176:28010176	Variant	chr1_27423898_C_T	3.88398614068343	0.00411555968969484	27423898
blood_MONOCYTE_COUNT	1:25010176:28010176	Variant	chr1_27425172_T_C	0.483102930367135	0.000279413723669678	27425172
blood_MONOCYTE_COUNT	1:25010176:28010176	Variant	chr1_27425588_C_T	1.06370117275164	0.000389529505680853	27425588
blood_MONOCYTE_COUNT	1:25010176:28010176	Variant	chr1_27426232_G_C	3.79592267431616	0.00344219260736368	27426232
blood_MONOCYTE_COUNT	1:25010176:28010176	Variant	chr1_27426236_C_G	0.640813659619648	0.000321704178043731	27426236
blood_MONOCYTE_COUNT	1:25010176:28010176	Variant	chr1_27426356_T_C	0.00665287690468095	0.00032246026835518	27426356
blood_MONOCYTE_COUNT	1:25010176:28010176	Variant	chr1_27427087_G_A	3.88880201021309	0.00415798068830182	27427087
blood_MONOCYTE_COUNT	1:25010176:28010176	Variant	chr1_27427566_C_T	3.88910155002956	0.00415839803276584	27427566
blood_MONOCYTE_COUNT	1:25010176:28010176	Variant	chr1_27427674_T_TA	0.578097136339333	0.000224155595534457	27427674
blood_MONOCYTE_COUNT	1:25010176:28010176	Variant	chr1_27427775_T_C	0.165334962742168	0.000237824443711199	27427775
blood_MONOCYTE_COUNT	1:25010176:28010176	Variant	chr1_27429047_A_T	3.94999477205439	0.00450638044130327	27429047
blood_MONOCYTE_COUNT	1:25010176:28010176	Variant	chr1_27429400_T_C	3.88640564162833	0.00398182645189375	27429400
blood_MONOCYTE_COUNT	1:25010176:28010176	Variant	chr1_27429552_G_C	3.90990465848859	0.00414325500908086	27429552
blood_MONOCYTE_COUNT	1:25010176:28010176	Variant	chr1_27430395_C_T	0.203159688965774	0.000243599879071545	27430395
blood_MONOCYTE_COUNT	1:25010176:28010176	Variant	chr1_27432254_C_T	3.99491494006223	0.00495284264630055	27432254
blood_MONOCYTE_COUNT	1:25010176:28010176	Variant	chr1_27432541_A_G	3.823699409566	0.00361618729216324	27432541
blood_MONOCYTE_COUNT	1:25010176:28010176	Variant	chr1_27433078_A_T	0.47543923639264	0.000393439886364101	27433078
blood_MONOCYTE_COUNT	1:25010176:28010176	Variant	chr1_27433644_G_C	3.90725568460961	0.00416221156014464	27433644
blood_MONOCYTE_COUNT	1:25010176:28010176	Variant	chr1_27435945_G_A	0.525353687747986	0.000305244997536972	27435945
blood_MONOCYTE_COUNT	1:25010176:28010176	Variant	chr1_27436454_C_T	0.0650760512405826	0.000225236398917945	27436454
blood_MONOCYTE_COUNT	1:25010176:28010176	Variant	chr1_27437114_T_C	0.863995529447123	0.000311087573439879	27437114
blood_MONOCYTE_COUNT	1:25010176:28010176	Variant	chr1_27438475_C_CT	1.33259376973363	0.000418287747877222	27438475
blood_MONOCYTE_COUNT	1:25010176:28010176	Variant	chr1_27439024_A_C	4.88951239644666	0.000302829727205277	27439024
blood_MONOCYTE_COUNT	1:25010176:28010176	Variant	chr1_27439294_AAAC_A	0.987576064431677	0.000282309500502678	27439294
blood_MONOCYTE_COUNT	1:25010176:28010176	Variant	chr1_27439404_A_G	0.508991493118177	0.000417179127023188	27439404
blood_MONOCYTE_COUNT	1:25010176:28010176	Variant	chr1_27439464_T_C	3.94274305001001	0.00429481718116099	27439464
blood_MONOCYTE_COUNT	1:25010176:28010176	Variant	chr1_27440303_C_T	3.85310067567461	0.00199533745888114	27440303
blood_MONOCYTE_COUNT	1:25010176:28010176	Variant	chr1_27440315_C_T	2.26533549233612	0.000750400864836257	27440315
blood_MONOCYTE_COUNT	1:25010176:28010176	Variant	chr1_27440391_G_A	0.44085401128197	0.000255247551824447	27440391
blood_MONOCYTE_COUNT	1:25010176:28010176	Variant	chr1_27441110_T_C	0.144120145973075	0.000256203918584178	27441110
blood_MONOCYTE_COUNT	1:25010176:28010176	Variant	chr1_27441305_C_A	0.515692262226801	0.000300941103654104	27441305
blood_MONOCYTE_COUNT	1:25010176:28010176	Variant	chr1_27441431_C_T	0.416986076834234	0.000239264077286083	27441431
blood_MONOCYTE_COUNT	1:25010176:28010176	Variant	chr1_27441579_T_C	3.95885691604272	0.00458982577277615	27441579
blood_MONOCYTE_COUNT	1:25010176:28010176	Variant	chr1_27441611_G_A	0.857449078939727	0.000274408516498872	27441611
blood_MONOCYTE_COUNT	1:25010176:28010176	Variant	chr1_27442745_G_A	3.95112274667124	0.00436504941083421	27442745
blood_MONOCYTE_COUNT	1:25010176:28010176	Variant	chr1_27443569_C_T	2.23480810512184	0.00490461316711639	27443569
blood_MONOCYTE_COUNT	1:25010176:28010176	Variant	chr1_27443746_G_A	3.80538292854283	0.00338120269969235	27443746
blood_MONOCYTE_COUNT	1:25010176:28010176	Variant	chr1_27443969_C_T	4.04644922753482	0.00538171598356497	27443969
blood_MONOCYTE_COUNT	1:25010176:28010176	Variant	chr1_27443970_G_A	0.169735860487259	0.000222975512205664	27443970
blood_MONOCYTE_COUNT	1:25010176:28010176	Variant	chr1_27445496_T_C	4.03263233305678	0.00542202808249164	27445496
blood_MONOCYTE_COUNT	1:25010176:28010176	Variant	chr1_27447026_T_C	1.22264878979323	0.000363415800319864	27447026
blood_MONOCYTE_COUNT	1:25010176:28010176	Variant	chr1_27447390_A_G	3.88571436491323	0.00398023271117025	27447390
blood_MONOCYTE_COUNT	1:25010176:28010176	Variant	chr1_27448588_C_T	0.650854256484709	0.000404897435412649	27448588
blood_MONOCYTE_COUNT	1:25010176:28010176	Variant	chr1_27448684_C_T	3.94394021421745	0.00433702857182343	27448684
blood_MONOCYTE_COUNT	1:25010176:28010176	Variant	chr1_27448741_G_C	3.79421505901294	0.00330425148647619	27448741
blood_MONOCYTE_COUNT	1:25010176:28010176	Variant	chr1_27449924_G_A	0.0843929225982172	0.00026073560315483	27449924
blood_MONOCYTE_COUNT	1:25010176:28010176	Variant	chr1_27450138_C_T	4.40672850595239	0.000525033539907889	27450138
blood_MONOCYTE_COUNT	1:25010176:28010176	Variant	chr1_27450193_G_GC	3.73869147265833	0.00299997006830174	27450193
blood_MONOCYTE_COUNT	1:25010176:28010176	Variant	chr1_27450806_C_T	0.313655567003677	0.00024029259756111	27450806
blood_MONOCYTE_COUNT	1:25010176:28010176	Variant	chr1_27450996_A_G	3.72402283689664	0.00294818867029951	27450996
blood_MONOCYTE_COUNT	1:25010176:28010176	Variant	chr1_27451502_C_T	1.93797610622511	0.00626765936028011	27451502
blood_MONOCYTE_COUNT	1:25010176:28010176	Variant	chr1_27452008_C_T	1.12366402795711	0.000548321607614299	27452008
blood_MONOCYTE_COUNT	1:25010176:28010176	Variant	chr1_27452239_G_A	0.0653694705628711	0.000225149125277496	27452239
blood_MONOCYTE_COUNT	1:25010176:28010176	Variant	chr1_27452285_A_C	3.7886303639373	0.00338521545509369	27452285
blood_MONOCYTE_COUNT	1:25010176:28010176	Variant	chr1_27453304_G_T	0.991017796864114	0.000571798584508203	27453304
blood_MONOCYTE_COUNT	1:25010176:28010176	Variant	chr1_27453613_C_T	3.30339033240138	0.00123799308018593	27453613
blood_MONOCYTE_COUNT	1:25010176:28010176	Variant	chr1_27453616_A_G	3.233914240314	0.00112926220184755	27453616
blood_MONOCYTE_COUNT	1:25010176:28010176	Variant	chr1_27453658_C_G	0.253028187961264	0.000238117378600142	27453658
blood_MONOCYTE_COUNT	1:25010176:28010176	Variant	chr1_27454044_A_C	0.336522578768078	0.000309052982994245	27454044
blood_MONOCYTE_COUNT	1:25010176:28010176	Variant	chr1_27454728_T_C	1.05120603808966	0.000323119236939924	27454728
blood_MONOCYTE_COUNT	1:25010176:28010176	Variant	chr1_27454942_T_C	0.0856804540693274	0.000233406639271775	27454942
blood_MONOCYTE_COUNT	1:25010176:28010176	Variant	chr1_27455879_C_T	3.61010534459064	0.00240096648661836	27455879
blood_MONOCYTE_COUNT	1:25010176:28010176	Variant	chr1_27456088_C_T	0.475117431039566	0.000227653040508362	27456088
blood_MONOCYTE_COUNT	1:25010176:28010176	Variant	chr1_27456239_G_A	0.240783394772396	0.000235910086629952	27456239
blood_MONOCYTE_COUNT	1:25010176:28010176	Variant	chr1_27456316_TAAA_T	3.38429611220647	0.00177723981218814	27456316
blood_MONOCYTE_COUNT	1:25010176:28010176	Variant	chr1_27456317_A_G	1.09352558158411	0.000239298524733662	27456317
blood_MONOCYTE_COUNT	1:25010176:28010176	Variant	chr1_27456355_C_A	0.552835616366576	0.000286838270574473	27456355
blood_MONOCYTE_COUNT	1:25010176:28010176	Variant	chr1_27456395_A_G	0.859630677671637	0.000535537712076648	27456395
blood_MONOCYTE_COUNT	1:25010176:28010176	Variant	chr1_27456733_CT_C	0.647238916585304	0.000421215925266064	27456733
blood_MONOCYTE_COUNT	1:25010176:28010176	Variant	chr1_27457034_G_T	3.66540414618933	0.00269863117301111	27457034
blood_MONOCYTE_COUNT	1:25010176:28010176	Variant	chr1_27457141_G_A	3.71956377681427	0.00299729775915849	27457141
blood_MONOCYTE_COUNT	1:25010176:28010176	Variant	chr1_27457547_AGAAGAATG_A	0.105009333023162	0.000223052531742273	27457547
blood_MONOCYTE_COUNT	1:25010176:28010176	Variant	chr1_27457878_C_T	3.70768670829617	0.00284258326309831	27457878
blood_MONOCYTE_COUNT	1:25010176:28010176	Variant	chr1_27458031_T_C	3.73806784046874	0.00302730315632801	27458031
blood_MONOCYTE_COUNT	1:25010176:28010176	Variant	chr1_27458667_C_T	1.16439044662734	0.00101957330773535	27458667
blood_MONOCYTE_COUNT	1:25010176:28010176	Variant	chr1_27458816_T_A	0.509698118519611	0.000366759885500618	27458816
blood_MONOCYTE_COUNT	1:25010176:28010176	Variant	chr1_27458824_A_T	0.745328235135237	0.000465827051072768	27458824
blood_MONOCYTE_COUNT	1:25010176:28010176	Variant	chr1_27459673_C_G	3.88788034052107	0.00395954018836514	27459673
blood_MONOCYTE_COUNT	1:25010176:28010176	Variant	chr1_27459823_T_C	0.3189350327707	0.000228277684377036	27459823
blood_MONOCYTE_COUNT	1:25010176:28010176	Variant	chr1_27459874_C_A	3.78925347494825	0.00335963079241563	27459874
blood_MONOCYTE_COUNT	1:25010176:28010176	Variant	chr1_27460181_C_A	3.77002641894758	0.00323102709839986	27460181
blood_MONOCYTE_COUNT	1:25010176:28010176	Variant	chr1_27460302_G_A	3.80792079896055	0.00350709728228898	27460302
blood_MONOCYTE_COUNT	1:25010176:28010176	Variant	chr1_27460412_C_T	3.80305261032543	0.00347510177690193	27460412
blood_MONOCYTE_COUNT	1:25010176:28010176	Variant	chr1_27461163_A_G	3.87398457103293	0.00384752549926022	27461163
blood_MONOCYTE_COUNT	1:25010176:28010176	Variant	chr1_27461484_G_A	0.501205442815274	0.000296100704207701	27461484
blood_MONOCYTE_COUNT	1:25010176:28010176	Variant	chr1_27461641_A_T	3.81064312611463	0.00337003982524767	27461641
blood_MONOCYTE_COUNT	1:25010176:28010176	Variant	chr1_27462876_A_G	3.79919931692171	0.00344722794854277	27462876
blood_MONOCYTE_COUNT	1:25010176:28010176	Variant	chr1_27463542_T_G	3.710968161383	0.00286769400476546	27463542
blood_MONOCYTE_COUNT	1:25010176:28010176	Variant	chr1_27463648_A_G	0.103370162081451	0.000229216036258735	27463648
blood_MONOCYTE_COUNT	1:25010176:28010176	Variant	chr1_27463804_A_T	0.662166299993313	0.000446629629896959	27463804
blood_MONOCYTE_COUNT	1:25010176:28010176	Variant	chr1_27463805_T_A	0.653414803641839	0.000445278009901361	27463805
blood_MONOCYTE_COUNT	1:25010176:28010176	Variant	chr1_27463807_T_A	0.927396005510361	0.000325062484937287	27463807
blood_MONOCYTE_COUNT	1:25010176:28010176	Variant	chr1_27463986_G_A	1.61707094849439	0.00150985943288175	27463986
blood_MONOCYTE_COUNT	1:25010176:28010176	Variant	chr1_27464378_G_T	3.83151803035676	0.00370447224752474	27464378
blood_MONOCYTE_COUNT	1:25010176:28010176	Variant	chr1_27465029_G_A	0.00270793734553719	0.000223676901107663	27465029
blood_MONOCYTE_COUNT	1:25010176:28010176	Variant	chr1_27465360_C_T	3.81737921877042	0.00358048544281093	27465360
blood_MONOCYTE_COUNT	1:25010176:28010176	Variant	chr1_27465475_A_G	0.586780384302863	0.000241857415916289	27465475
blood_MONOCYTE_COUNT	1:25010176:28010176	Variant	chr1_27465695_T_G	3.73524986556342	0.00300536186549087	27465695
blood_MONOCYTE_COUNT	1:25010176:28010176	Variant	chr1_27465698_G_A	2.78424425515102	0.00182024769434443	27465698
blood_MONOCYTE_COUNT	1:25010176:28010176	Variant	chr1_27466048_T_C	3.86640169585023	0.00381829511484295	27466048
blood_MONOCYTE_COUNT	1:25010176:28010176	Variant	chr1_27466130_G_A	3.77064972004947	0.00324343048358025	27466130
blood_MONOCYTE_COUNT	1:25010176:28010176	Variant	chr1_27466244_T_C	3.81479559836179	0.00356399026598367	27466244
blood_MONOCYTE_COUNT	1:25010176:28010176	Variant	chr1_27466732_T_C	3.89453910840552	0.00402026465886914	27466732
blood_MONOCYTE_COUNT	1:25010176:28010176	Variant	chr1_27467215_CA_C	4.36542153772253	0.00932581735497	27467215
blood_MONOCYTE_COUNT	1:25010176:28010176	Variant	chr1_27467684_G_C	0.615167243087545	0.000457305439036537	27467684
blood_MONOCYTE_COUNT	1:25010176:28010176	Variant	chr1_27467738_C_T	0.297405380344681	0.00022894152920791	27467738
blood_MONOCYTE_COUNT	1:25010176:28010176	Variant	chr1_27467854_G_A	1.28499373963145	0.000793781171476732	27467854
blood_MONOCYTE_COUNT	1:25010176:28010176	Variant	chr1_27468437_T_TA	3.88553002320386	0.00367829164570684	27468437
blood_MONOCYTE_COUNT	1:25010176:28010176	Variant	chr1_27468984_G_C	0.432138110665336	0.000415778051138115	27468984
blood_MONOCYTE_COUNT	1:25010176:28010176	Variant	chr1_27469241_T_C	0.0770404089761451	0.00022726584692999	27469241
blood_MONOCYTE_COUNT	1:25010176:28010176	Variant	chr1_27469457_C_T	3.75324104532215	0.00313157853524823	27469457
blood_MONOCYTE_COUNT	1:25010176:28010176	Variant	chr1_27469857_A_G	3.71092194500603	0.00296157577150905	27469857
blood_MONOCYTE_COUNT	1:25010176:28010176	Variant	chr1_27471162_A_G	3.81138136371411	0.0034857044204066	27471162
blood_MONOCYTE_COUNT	1:25010176:28010176	Variant	chr1_27471708_G_A	3.62406241921267	0.00247589231295385	27471708
blood_MONOCYTE_COUNT	1:25010176:28010176	Variant	chr1_27472192_A_G	3.71177694210078	0.00296763879408075	27472192
blood_MONOCYTE_COUNT	1:25010176:28010176	Variant	chr1_27472675_G_A	3.40423997916444	0.00185201042256055	27472675
blood_MONOCYTE_COUNT	1:25010176:28010176	Variant	chr1_27472798_CA_C	4.2269279536297	0.00693194292742336	27472798
blood_MONOCYTE_COUNT	1:25010176:28010176	Variant	chr1_27472928_C_T	0.345870860163908	0.000348143130285269	27472928
blood_MONOCYTE_COUNT	1:25010176:28010176	Variant	chr1_27473307_C_T	0.136981029934896	0.000230427156983318	27473307
blood_MONOCYTE_COUNT	1:25010176:28010176	Variant	chr1_27473856_A_G	3.73956916618247	0.00315349659799175	27473856
blood_MONOCYTE_COUNT	1:25010176:28010176	Variant	chr1_27473971_C_T	3.72822744605202	0.0030742425057825	27473971
blood_MONOCYTE_COUNT	1:25010176:28010176	Variant	chr1_27474196_G_A	0.803284927531465	0.000339832832862678	27474196
blood_MONOCYTE_COUNT	1:25010176:28010176	Variant	chr1_27475024_C_T	3.73952297210816	0.00315389499904356	27475024
blood_MONOCYTE_COUNT	1:25010176:28010176	Variant	chr1_27475167_C_T	3.65689303040682	0.00264882577591711	27475167
blood_MONOCYTE_COUNT	1:25010176:28010176	Variant	chr1_27475232_C_T	3.65041633190599	0.00261393062174745	27475232
blood_MONOCYTE_COUNT	1:25010176:28010176	Variant	chr1_27476345_G_A	0.0959298094815097	0.000221400252235011	27476345
blood_MONOCYTE_COUNT	1:25010176:28010176	Variant	chr1_27477433_G_A	0.363676013913539	0.000248760643151698	27477433
blood_MONOCYTE_COUNT	1:25010176:28010176	Variant	chr1_27477617_C_CTAGGATATTAGAAATGGGAGGCA	4.01577705417265	0.00779366638058681	27477617
blood_MONOCYTE_COUNT	1:25010176:28010176	Variant	chr1_27477673_G_C	0.057986163823308	0.000224348602952374	27477673
blood_MONOCYTE_COUNT	1:25010176:28010176	Variant	chr1_27477911_T_A	1.39187542106687	0.00100810989413753	27477911
blood_MONOCYTE_COUNT	1:25010176:28010176	Variant	chr1_27478181_A_G	3.75180933919216	0.00314528274009604	27478181
blood_MONOCYTE_COUNT	1:25010176:28010176	Variant	chr1_27478613_A_G	3.81682559486297	0.00360539637443075	27478613
blood_MONOCYTE_COUNT	1:25010176:28010176	Variant	chr1_27478649_C_A	1.15882967755618	0.00102252854821477	27478649
blood_MONOCYTE_COUNT	1:25010176:28010176	Variant	chr1_27479306_C_T	0.0882128946407016	0.000268465254219087	27479306
blood_MONOCYTE_COUNT	1:25010176:28010176	Variant	chr1_27480824_C_T	0.0320219037309977	0.000264175115137137	27480824
blood_MONOCYTE_COUNT	1:25010176:28010176	Variant	chr1_27480825_G_A	0.0372272996904241	0.000261122650879949	27480825
blood_MONOCYTE_COUNT	1:25010176:28010176	Variant	chr1_27481295_C_G	3.870250866452	0.00386225125134704	27481295
blood_MONOCYTE_COUNT	1:25010176:28010176	Variant	chr1_27481421_A_AGGC	0.140818916729193	0.00026011002125934	27481421
blood_MONOCYTE_COUNT	1:25010176:28010176	Variant	chr1_27482934_A_G	0.068033064606881	0.000240783294384527	27482934
blood_MONOCYTE_COUNT	1:25010176:28010176	Variant	chr1_27482954_G_A	0.176145142288089	0.000231820954449077	27482954
blood_MONOCYTE_COUNT	1:25010176:28010176	Variant	chr1_27483058_G_T	3.86137668059899	0.0038569800256324	27483058
blood_MONOCYTE_COUNT	1:25010176:28010176	Variant	chr1_27483073_G_A	3.90409980995242	0.00404526850130211	27483073
blood_MONOCYTE_COUNT	1:25010176:28010176	Variant	chr1_27483210_C_G	0.450172446875096	0.000360540756964002	27483210
blood_MONOCYTE_COUNT	1:25010176:28010176	Variant	chr1_27483806_G_A	3.78089864408102	0.00333716277358527	27483806
blood_MONOCYTE_COUNT	1:25010176:28010176	Variant	chr1_27484040_C_T	0.179433944933506	0.000222938309351411	27484040
blood_MONOCYTE_COUNT	1:25010176:28010176	Variant	chr1_27484872_G_A	0.0342380596240898	0.000297889076339455	27484872
blood_MONOCYTE_COUNT	1:25010176:28010176	Variant	chr1_27486002_A_G	3.85263958516691	0.00389690308515642	27486002
blood_MONOCYTE_COUNT	1:25010176:28010176	Variant	chr1_27486150_G_GTATT	3.96366730229922	0.00472455905793031	27486150
blood_MONOCYTE_COUNT	1:25010176:28010176	Variant	chr1_27486924_T_C	3.76670203822309	0.0032394551830426	27486924
blood_MONOCYTE_COUNT	1:25010176:28010176	Variant	chr1_27487029_A_T	3.7406547166428	0.00297905609066837	27487029
blood_MONOCYTE_COUNT	1:25010176:28010176	Variant	chr1_27487048_TATTA_T	4.00259808997879	0.00512587865136899	27487048
blood_MONOCYTE_COUNT	1:25010176:28010176	Variant	chr1_27487464_T_TA	3.8683608835218	0.00385431894943359	27487464
blood_MONOCYTE_COUNT	1:25010176:28010176	Variant	chr1_27487492_TATA_T	4.09583219179118	0.00155587783070656	27487492
blood_MONOCYTE_COUNT	1:25010176:28010176	Variant	chr1_27487632_ATATAATATATAT_A	3.85628210879904	0.00373615872766317	27487632
blood_MONOCYTE_COUNT	1:25010176:28010176	Variant	chr1_27487650_A_G	0.726121240081679	0.000304625366944317	27487650
blood_MONOCYTE_COUNT	1:25010176:28010176	Variant	chr1_27487666_T_A	0.315093758507514	0.000277026141992824	27487666
blood_MONOCYTE_COUNT	1:25010176:28010176	Variant	chr1_27488191_CAT_C	0.12258012303917	0.000223166873953899	27488191
blood_MONOCYTE_COUNT	1:25010176:28010176	Variant	chr1_27489452_G_A	3.12380225831512	0.000817541900725342	27489452
blood_MONOCYTE_COUNT	1:25010176:28010176	Variant	chr1_27489587_A_G	3.75755904945366	0.00314693673043626	27489587
blood_MONOCYTE_COUNT	1:25010176:28010176	Variant	chr1_27491180_A_C	0.290503784266583	0.000306357481355919	27491180
blood_MONOCYTE_COUNT	1:25010176:28010176	Variant	chr1_27491733_GA_G	3.72090384057207	0.00268587378963561	27491733
blood_MONOCYTE_COUNT	1:25010176:28010176	Variant	chr1_27491879_A_T	0.150583045045117	0.000225561623171467	27491879
blood_MONOCYTE_COUNT	1:25010176:28010176	Variant	chr1_27492611_T_G	0.366389262462462	0.000243620797472301	27492611
blood_MONOCYTE_COUNT	1:25010176:28010176	Variant	chr1_27492982_A_G	0.305816642862653	0.000248913467366316	27492982
blood_MONOCYTE_COUNT	1:25010176:28010176	Variant	chr1_27493654_G_C	3.95494390660312	0.00471771619491694	27493654
blood_MONOCYTE_COUNT	1:25010176:28010176	Variant	chr1_27493919_C_T	3.97158412497849	0.00472014032595501	27493919
blood_MONOCYTE_COUNT	1:25010176:28010176	Variant	chr1_27494275_G_A	3.95383901538106	0.00470250797270759	27494275
blood_MONOCYTE_COUNT	1:25010176:28010176	Variant	chr1_27495288_T_C	3.96203319068394	0.00461392268357069	27495288
blood_MONOCYTE_COUNT	1:25010176:28010176	Variant	chr1_27495862_A_G	0.060720726418734	0.000224495611573547	27495862
blood_MONOCYTE_COUNT	1:25010176:28010176	Variant	chr1_27496488_A_C	0.927617473006589	0.000658797345613366	27496488
blood_MONOCYTE_COUNT	1:25010176:28010176	Variant	chr1_27496496_A_C	0.676590577523268	0.00028712457927721	27496496
blood_MONOCYTE_COUNT	1:25010176:28010176	Variant	chr1_27496624_G_C	3.90435320699674	0.00417006897581059	27496624
blood_MONOCYTE_COUNT	1:25010176:28010176	Variant	chr1_27497330_TTCCTCCTCC_T	0.515090021509461	0.000265202378711402	27497330
blood_MONOCYTE_COUNT	1:25010176:28010176	Variant	chr1_27497446_C_T	3.26578708347247	0.00289680798535509	27497446
blood_MONOCYTE_COUNT	1:25010176:28010176	Variant	chr1_27498088_C_T	3.89730379339736	0.00433738896591415	27498088
blood_MONOCYTE_COUNT	1:25010176:28010176	Variant	chr1_27498318_A_G	3.95655517353116	0.00473908379533007	27498318
blood_MONOCYTE_COUNT	1:25010176:28010176	Variant	chr1_27498642_C_G	0.154342565308983	0.000238597104792007	27498642
blood_MONOCYTE_COUNT	1:25010176:28010176	Variant	chr1_27500545_T_C	3.88396309738047	0.00412416261218525	27500545
blood_MONOCYTE_COUNT	1:25010176:28010176	Variant	chr1_27500855_A_G	0.623994565405492	0.000339346449926938	27500855
blood_MONOCYTE_COUNT	1:25010176:28010176	Variant	chr1_27501885_C_T	0.0253640549931088	0.000223077573103201	27501885
blood_MONOCYTE_COUNT	1:25010176:28010176	Variant	chr1_27501977_C_T	0.0811419433954885	0.000278946433169267	27501977
blood_MONOCYTE_COUNT	1:25010176:28010176	Variant	chr1_27502233_C_A	0.461522560001357	0.000288956655431843	27502233
blood_MONOCYTE_COUNT	1:25010176:28010176	Variant	chr1_27502299_C_T	0.373284483191714	0.000236626221072571	27502299
blood_MONOCYTE_COUNT	1:25010176:28010176	Variant	chr1_27502332_CAA_C	0.0777053675918078	0.000263105203334627	27502332
blood_MONOCYTE_COUNT	1:25010176:28010176	Variant	chr1_27502876_A_G	3.95991569100032	0.00468531005789008	27502876
blood_MONOCYTE_COUNT	1:25010176:28010176	Variant	chr1_27502998_C_G	0.523762941962079	0.000405561038735265	27502998
blood_MONOCYTE_COUNT	1:25010176:28010176	Variant	chr1_27503625_C_A	2.93852716331112	0.00252611225918117	27503625
blood_MONOCYTE_COUNT	1:25010176:28010176	Variant	chr1_27503663_G_A	0.3657958895903	0.000313791860443848	27503663
blood_MONOCYTE_COUNT	1:25010176:28010176	Variant	chr1_27504200_T_C	0.0290901418212874	0.000223431316326977	27504200
blood_MONOCYTE_COUNT	1:25010176:28010176	Variant	chr1_27504242_C_G	3.88341005563549	0.00437742830456664	27504242
blood_MONOCYTE_COUNT	1:25010176:28010176	Variant	chr1_27504441_C_CT	3.92158189824895	0.00473190184897627	27504441
blood_MONOCYTE_COUNT	1:25010176:28010176	Variant	chr1_27504554_G_A	0.241650525089941	0.000266369750901198	27504554
blood_MONOCYTE_COUNT	1:25010176:28010176	Variant	chr1_27504564_G_A	0.0686648437258986	0.000222577208935205	27504564
blood_MONOCYTE_COUNT	1:25010176:28010176	Variant	chr1_27505152_A_G	0.173415403473841	0.000327455021351459	27505152
blood_MONOCYTE_COUNT	1:25010176:28010176	Variant	chr1_27505637_A_G	3.94877469636999	0.00499703709269595	27505637
blood_MONOCYTE_COUNT	1:25010176:28010176	Variant	chr1_27506336_T_G	3.97650865527422	0.00530089720756738	27506336
blood_MONOCYTE_COUNT	1:25010176:28010176	Variant	chr1_27506674_C_T	4.00195402677263	0.00537827674266001	27506674
blood_MONOCYTE_COUNT	1:25010176:28010176	Variant	chr1_27507364_G_A	0.790649780639581	0.000494933625688814	27507364
blood_MONOCYTE_COUNT	1:25010176:28010176	Variant	chr1_27507578_T_C	3.93958887932376	0.00491757449772713	27507578
blood_MONOCYTE_COUNT	1:25010176:28010176	Variant	chr1_27507618_T_A	1.24255047632753	0.000517376393930811	27507618
blood_MONOCYTE_COUNT	1:25010176:28010176	Variant	chr1_27507703_T_C	3.97959205669654	0.00530293885026454	27507703
blood_MONOCYTE_COUNT	1:25010176:28010176	Variant	chr1_27509491_A_C	3.3619949147821	0.00433218367303706	27509491
blood_MONOCYTE_COUNT	1:25010176:28010176	Variant	chr1_27509503_T_G	3.40417025940881	0.00467342675044163	27509503
blood_MONOCYTE_COUNT	1:25010176:28010176	Variant	chr1_27510445_C_CTTT	3.91437311864301	0.015432246566474	27510445
blood_MONOCYTE_COUNT	1:25010176:28010176	Variant	chr1_27511159_G_A	3.44210664537917	0.00504868752185769	27511159
blood_MONOCYTE_COUNT	1:25010176:28010176	Variant	chr1_27511193_G_A	3.44124741173694	0.00504071187441742	27511193
blood_MONOCYTE_COUNT	1:25010176:28010176	Variant	chr1_27511645_G_A	0.155213753778507	0.000222665050669733	27511645
blood_MONOCYTE_COUNT	1:25010176:28010176	Variant	chr1_27511789_G_A	3.4208537312226	0.0047982244016775	27511789
blood_MONOCYTE_COUNT	1:25010176:28010176	Variant	chr1_27511977_G_A	3.39849939025761	0.00451430641748721	27511977
blood_MONOCYTE_COUNT	1:25010176:28010176	Variant	chr1_27512203_T_C	0.189323444989339	0.00030902888736263	27512203
blood_MONOCYTE_COUNT	1:25010176:28010176	Variant	chr1_27512389_G_T	3.44939793383428	0.00511280874748323	27512389
blood_MONOCYTE_COUNT	1:25010176:28010176	Variant	chr1_27512702_G_A	3.4016370416829	0.00453661660718959	27512702
blood_MONOCYTE_COUNT	1:25010176:28010176	Variant	chr1_27513139_TG_T	3.86529530447804	0.013042600139733	27513139
blood_MONOCYTE_COUNT	1:25010176:28010176	Variant	chr1_27513279_C_T	0.623053588375524	0.000449296854033545	27513279
blood_MONOCYTE_COUNT	1:25010176:28010176	Variant	chr1_27513299_C_T	3.38815534693554	0.00443723091118905	27513299
blood_MONOCYTE_COUNT	1:25010176:28010176	Variant	chr1_27513318_C_T	0.178751487069155	0.00025988326003	27513318
blood_MONOCYTE_COUNT	1:25010176:28010176	Variant	chr1_27513614_C_T	3.45248596663288	0.00508978346501626	27513614
blood_MONOCYTE_COUNT	1:25010176:28010176	Variant	chr1_27513835_C_T	3.38406361847651	0.00433907554415666	27513835
blood_MONOCYTE_COUNT	1:25010176:28010176	Variant	chr1_27513937_C_G	3.44865492051691	0.00505240445479324	27513937
blood_MONOCYTE_COUNT	1:25010176:28010176	Variant	chr1_27513969_A_G	3.43718327099979	0.00490818901369208	27513969
blood_MONOCYTE_COUNT	1:25010176:28010176	Variant	chr1_27515008_T_C	3.16068551707817	0.00267540982632808	27515008
blood_MONOCYTE_COUNT	1:25010176:28010176	Variant	chr1_27515264_A_AC	3.69633885941147	0.00870975552645838	27515264
blood_MONOCYTE_COUNT	1:25010176:28010176	Variant	chr1_27515922_CA_C	0.597084730976131	0.000468469976883839	27515922
blood_MONOCYTE_COUNT	1:25010176:28010176	Variant	chr1_27515991_C_T	0.46378290122014	0.000240651016124005	27515991
blood_MONOCYTE_COUNT	1:25010176:28010176	Variant	chr1_27516905_C_G	0.252499366258191	0.000224781834236122	27516905
blood_MONOCYTE_COUNT	1:25010176:28010176	Variant	chr1_27517478_T_G	4.07745260815485	0.0159840375701318	27517478
blood_MONOCYTE_COUNT	1:25010176:28010176	Variant	chr1_27517635_A_G	4.10609972738838	0.0171090054944333	27517635
blood_MONOCYTE_COUNT	1:25010176:28010176	Variant	chr1_27518268_C_T	0.42692298031586	0.000282934299254155	27518268
blood_MONOCYTE_COUNT	1:25010176:28010176	Variant	chr1_27518608_C_T	0.0899942156260563	0.00022171661608363	27518608
blood_MONOCYTE_COUNT	1:25010176:28010176	Variant	chr1_27518710_G_A	1.40675506922025	0.000526626743060108	27518710
blood_MONOCYTE_COUNT	1:25010176:28010176	Variant	chr1_27519601_C_G	1.33308131528915	0.000361600419913461	27519601
blood_MONOCYTE_COUNT	1:25010176:28010176	Variant	chr1_27519616_C_T	1.09610250505976	0.000740954422442919	27519616
blood_MONOCYTE_COUNT	1:25010176:28010176	Variant	chr1_27520044_C_T	0.0679869221604111	0.000222257663219709	27520044
blood_MONOCYTE_COUNT	1:25010176:28010176	Variant	chr1_27520626_C_T	0.926249720333791	0.000379530397944531	27520626
blood_MONOCYTE_COUNT	1:25010176:28010176	Variant	chr1_27520628_C_T	0.211158998781438	0.000247460928956161	27520628
blood_MONOCYTE_COUNT	1:25010176:28010176	Variant	chr1_27520714_C_T	0.527390928171348	0.000444823299922679	27520714
blood_MONOCYTE_COUNT	1:25010176:28010176	Variant	chr1_27521240_G_A	0.571421082027019	0.000288595959851926	27521240
blood_MONOCYTE_COUNT	1:25010176:28010176	Variant	chr1_27521300_A_T	0.191459381438422	0.000235925213939159	27521300
blood_MONOCYTE_COUNT	1:25010176:28010176	Variant	chr1_27521483_C_T	3.4590329059931	0.000482134456548687	27521483
blood_MONOCYTE_COUNT	1:25010176:28010176	Variant	chr1_27522123_A_G	4.25865762127693	0.0232510659839438	27522123
blood_MONOCYTE_COUNT	1:25010176:28010176	Variant	chr1_27522789_T_C	4.41903650139381	0.0296703736028068	27522789
blood_MONOCYTE_COUNT	1:25010176:28010176	Variant	chr1_27523427_T_C	0.460345647187763	0.000222195889927748	27523427
blood_MONOCYTE_COUNT	1:25010176:28010176	Variant	chr1_27523564_T_C	3.74977718160196	0.00542248528710742	27523564
blood_MONOCYTE_COUNT	1:25010176:28010176	Variant	chr1_27523759_C_T	0.505476222565566	0.000287368437744238	27523759
blood_MONOCYTE_COUNT	1:25010176:28010176	Variant	chr1_27524003_A_G	3.91213892676813	0.00781737081978877	27524003
blood_MONOCYTE_COUNT	1:25010176:28010176	Variant	chr1_27524223_G_A	2.38402700436488	0.000932530356319211	27524223
blood_MONOCYTE_COUNT	1:25010176:28010176	Variant	chr1_27524572_A_T	3.7097434151175	0.00499260577498744	27524572
blood_MONOCYTE_COUNT	1:25010176:28010176	Variant	chr1_27524776_C_T	0.331698158205664	0.000341756315415057	27524776
blood_MONOCYTE_COUNT	1:25010176:28010176	Variant	chr1_27524804_C_T	0.191305159362471	0.000346485237093905	27524804
blood_MONOCYTE_COUNT	1:25010176:28010176	Variant	chr1_27525061_C_T	0.326236105019706	0.000290166805999386	27525061
blood_MONOCYTE_COUNT	1:25010176:28010176	Variant	chr1_27525551_G_A	0.188901690014387	0.000223453308008896	27525551
blood_MONOCYTE_COUNT	1:25010176:28010176	Variant	chr1_27526126_C_T	0.0747982497050695	0.000222090119806456	27526126
blood_MONOCYTE_COUNT	1:25010176:28010176	Variant	chr1_27526755_T_C	0.512268643537676	0.000305907525389013	27526755
blood_MONOCYTE_COUNT	1:25010176:28010176	Variant	chr1_27527880_G_C	1.32090698314496	0.000334572697941563	27527880
blood_MONOCYTE_COUNT	1:25010176:28010176	Variant	chr1_27528108_T_C	3.29060307198134	0.000367810490948852	27528108
blood_MONOCYTE_COUNT	1:25010176:28010176	Variant	chr1_27529339_C_T	0.600948729253383	0.000259841996905767	27529339
blood_MONOCYTE_COUNT	1:25010176:28010176	Variant	chr1_27529681_CCT_C	0.373904959878788	0.000282727864824835	27529681
blood_MONOCYTE_COUNT	1:25010176:28010176	Variant	chr1_27530660_A_G	3.60637823789063	0.00403309836304562	27530660
blood_MONOCYTE_COUNT	1:25010176:28010176	Variant	chr1_27532294_A_G	3.7292439002328	0.00500171423195382	27532294
blood_MONOCYTE_COUNT	1:25010176:28010176	Variant	chr1_27532525_T_C	3.94999477205439	0.00590232926648673	27532525
blood_MONOCYTE_COUNT	1:25010176:28010176	Variant	chr1_27534033_C_T	0.11092052040824	0.000244468064879997	27534033
blood_MONOCYTE_COUNT	1:25010176:28010176	Variant	chr1_27534258_T_G	0.563351327420935	0.000296454386583145	27534258
blood_MONOCYTE_COUNT	1:25010176:28010176	Variant	chr1_27534260_TG_T	3.63489238106574	0.00429701750584573	27534260
blood_MONOCYTE_COUNT	1:25010176:28010176	Variant	chr1_27534437_C_G	0.134939258279043	0.000222844285860629	27534437
blood_MONOCYTE_COUNT	1:25010176:28010176	Variant	chr1_27535208_G_C	0.115321512835005	0.000252296219799322	27535208
blood_MONOCYTE_COUNT	1:25010176:28010176	Variant	chr1_27535798_T_C	0.114658274855216	0.000239539871491257	27535798
blood_MONOCYTE_COUNT	1:25010176:28010176	Variant	chr1_27535940_T_C	3.72436938189811	0.00508046944690982	27535940
blood_MONOCYTE_COUNT	1:25010176:28010176	Variant	chr1_27536134_GA_G	1.29913930548338	0.000320809688477331	27536134
blood_MONOCYTE_COUNT	1:25010176:28010176	Variant	chr1_27537937_C_T	0.0222328436829644	0.000221433199458252	27537937
blood_MONOCYTE_COUNT	1:25010176:28010176	Variant	chr1_27538807_A_G	3.7921381656453	0.00576171132132928	27538807
blood_MONOCYTE_COUNT	1:25010176:28010176	Variant	chr1_27539452_T_G	0.32562836308304	0.000246802119627478	27539452
blood_MONOCYTE_COUNT	1:25010176:28010176	Variant	chr1_27539565_C_T	3.49319346820328	0.00329169321288792	27539565
blood_MONOCYTE_COUNT	1:25010176:28010176	Variant	chr1_27539835_A_G	3.56172596883643	0.00383228917082999	27539835
blood_MONOCYTE_COUNT	1:25010176:28010176	Variant	chr1_27540694_G_A	0.75302788376807	0.000278352106736318	27540694
blood_MONOCYTE_COUNT	1:25010176:28010176	Variant	chr1_27544743_G_C	0.649897836764568	0.000262988234984392	27544743
blood_MONOCYTE_COUNT	1:25010176:28010176	Variant	chr1_27544982_T_C	3.45882397408848	0.00297415661846372	27544982
blood_MONOCYTE_COUNT	1:25010176:28010176	Variant	chr1_27545222_C_T	1.49607430985946	0.00115690173318155	27545222
blood_MONOCYTE_COUNT	1:25010176:28010176	Variant	chr1_27545684_T_TG	3.57078443150008	0.00378928008533907	27545684
blood_MONOCYTE_COUNT	1:25010176:28010176	Variant	chr1_27545688_G_A	0.629011952913759	0.000472585740344544	27545688
blood_MONOCYTE_COUNT	1:25010176:28010176	Variant	chr1_27546328_CTTTTA_C	3.34968881309775	0.00250193778110134	27546328
blood_MONOCYTE_COUNT	1:25010176:28010176	Variant	chr1_27546490_G_C	3.4025434372368	0.00264972923758988	27546490
blood_MONOCYTE_COUNT	1:25010176:28010176	Variant	chr1_27547334_G_A	0.709159484252915	0.000311973347796068	27547334
blood_MONOCYTE_COUNT	1:25010176:28010176	Variant	chr1_27548852_G_A	0.230197633332107	0.000315076893906958	27548852
blood_MONOCYTE_COUNT	1:25010176:28010176	Variant	chr1_27549313_C_T	1.36143502655148	0.000459090851776774	27549313
blood_MONOCYTE_COUNT	1:25010176:28010176	Variant	chr1_27550705_C_T	2.45553029650282	0.00735162552077888	27550705
blood_MONOCYTE_COUNT	1:25010176:28010176	Variant	chr1_27550790_G_A	0.0807212763924075	0.000225977881920937	27550790
blood_MONOCYTE_COUNT	1:25010176:28010176	Variant	chr1_27550881_C_T	0.525301665143234	0.00023728462674465	27550881
blood_MONOCYTE_COUNT	1:25010176:28010176	Variant	chr1_27550907_G_A	3.43165551431754	0.0027825687529833	27550907
blood_MONOCYTE_COUNT	1:25010176:28010176	Variant	chr1_27551651_C_T	3.3885970471989	0.00261555052635303	27551651
blood_MONOCYTE_COUNT	1:25010176:28010176	Variant	chr1_27551904_G_A	0.252864641918874	0.000284925864751964	27551904
blood_MONOCYTE_COUNT	1:25010176:28010176	Variant	chr1_27552322_A_C	0.0126726103725928	0.000230448775134827	27552322
blood_MONOCYTE_COUNT	1:25010176:28010176	Variant	chr1_27552585_C_T	0.190839428178898	0.000280278721276662	27552585
blood_MONOCYTE_COUNT	1:25010176:28010176	Variant	chr1_27552865_G_A	0.0414319997433658	0.000234301526158246	27552865
blood_MONOCYTE_COUNT	1:25010176:28010176	Variant	chr1_27554034_T_C	0.0722633218109591	0.000240179771390896	27554034
blood_MONOCYTE_COUNT	1:25010176:28010176	Variant	chr1_27554121_G_A	0.312270951652347	0.000345338370691364	27554121
blood_MONOCYTE_COUNT	1:25010176:28010176	Variant	chr1_27554406_G_T	0.744375611218714	0.00032173252818841	27554406
blood_MONOCYTE_COUNT	1:25010176:28010176	Variant	chr1_27554571_G_A	0.235761326491667	0.000227219247276238	27554571
blood_MONOCYTE_COUNT	1:25010176:28010176	Variant	chr1_27555761_C_T	3.63910347091719	0.00398246516016655	27555761
blood_MONOCYTE_COUNT	1:25010176:28010176	Variant	chr1_27555824_C_T	2.21535677180718	0.00484917500835059	27555824
blood_MONOCYTE_COUNT	1:25010176:28010176	Variant	chr1_27556716_T_C	3.77219640255053	0.00529703875442882	27556716
blood_MONOCYTE_COUNT	1:25010176:28010176	Variant	chr1_27557886_C_T	3.72806573582752	0.00499468899055089	27557886
blood_MONOCYTE_COUNT	1:25010176:28010176	Variant	chr1_27558794_G_A	0.0823543365342906	0.000242316025670292	27558794
blood_MONOCYTE_COUNT	1:25010176:28010176	Variant	chr1_27560554_G_T	0.0737327091833697	0.000240765977206947	27560554
blood_MONOCYTE_COUNT	1:25010176:28010176	Variant	chr1_27560693_C_T	1.29993979760864	0.00052636748031238	27560693
blood_MONOCYTE_COUNT	1:25010176:28010176	Variant	chr1_27560872_T_C	0.997771024370019	0.000808461700616908	27560872
blood_MONOCYTE_COUNT	1:25010176:28010176	Variant	chr1_27561065_C_T	1.0059208477353	0.000346688588749828	27561065
blood_MONOCYTE_COUNT	1:25010176:28010176	Variant	chr1_27561342_T_G	3.88075999799316	0.00712495326931981	27561342
blood_MONOCYTE_COUNT	1:25010176:28010176	Variant	chr1_27561352_GA_G	0.104454675158538	0.000246640823596866	27561352
blood_MONOCYTE_COUNT	1:25010176:28010176	Variant	chr1_27561353_A_G	0.160009704925928	0.000220969658304252	27561353
blood_MONOCYTE_COUNT	1:25010176:28010176	Variant	chr1_27562479_T_C	3.25905065797614	0.00227621040139407	27562479
blood_MONOCYTE_COUNT	1:25010176:28010176	Variant	chr1_27562652_T_C	3.29598393281602	0.00244184929287829	27562652
blood_MONOCYTE_COUNT	1:25010176:28010176	Variant	chr1_27564022_A_G	3.2209674518503	0.0020906520215565	27564022
blood_MONOCYTE_COUNT	1:25010176:28010176	Variant	chr1_27564049_A_C	0.280475856614149	0.000243937555220101	27564049
blood_MONOCYTE_COUNT	1:25010176:28010176	Variant	chr1_27564731_T_C	0.087168648552692	0.000243027306714837	27564731
blood_MONOCYTE_COUNT	1:25010176:28010176	Variant	chr1_27566721_G_T	0.0872543688452759	0.000241041844159766	27566721
blood_MONOCYTE_COUNT	1:25010176:28010176	Variant	chr1_27566846_A_AG	4.22981718055666	0.0212793651296942	27566846
blood_MONOCYTE_COUNT	1:25010176:28010176	Variant	chr1_27568108_C_T	0.230959063315569	0.000220974730590765	27568108
blood_MONOCYTE_COUNT	1:25010176:28010176	Variant	chr1_27569006_A_G	0.784449774805405	0.000428200575024669	27569006
blood_MONOCYTE_COUNT	1:25010176:28010176	Variant	chr1_27569639_C_T	0.0700257435489781	0.00023753648981922	27569639
blood_MONOCYTE_COUNT	1:25010176:28010176	Variant	chr1_27571021_C_G	0.0145861415974684	0.000227912099694533	27571021
blood_MONOCYTE_COUNT	1:25010176:28010176	Variant	chr1_27571400_C_T	1.1056700431881	0.000474057694084661	27571400
blood_MONOCYTE_COUNT	1:25010176:28010176	Variant	chr1_27571611_G_A	0.22952052834115	0.00022218438789815	27571611
blood_MONOCYTE_COUNT	1:25010176:28010176	Variant	chr1_27572192_C_T	0.208968535479621	0.000220662932380217	27572192
blood_MONOCYTE_COUNT	1:25010176:28010176	Variant	chr1_27572892_A_C	0.00988722541225842	0.000227369245889123	27572892
blood_MONOCYTE_COUNT	1:25010176:28010176	Variant	chr1_27573117_A_C	0.47868482337139	0.000507362373897535	27573117
blood_MONOCYTE_COUNT	1:25010176:28010176	Variant	chr1_27573344_G_C	0.0107266531840748	0.000227568397426188	27573344
blood_MONOCYTE_COUNT	1:25010176:28010176	Variant	chr1_27573355_T_TGCCA	0.00210598338693789	0.000226367558158488	27573355
blood_MONOCYTE_COUNT	1:25010176:28010176	Variant	chr1_27573645_C_T	1.02853390497008	0.000358147172583968	27573645
blood_MONOCYTE_COUNT	1:25010176:28010176	Variant	chr1_27574384_CCTTA_C	0.00439795529799205	0.000226484924870484	27574384
blood_MONOCYTE_COUNT	1:25010176:28010176	Variant	chr1_27574428_T_C	0.0126956835920351	0.000227135019868252	27574428
blood_MONOCYTE_COUNT	1:25010176:28010176	Variant	chr1_27574857_C_T	0.72054247930458	0.000521586042894392	27574857
blood_MONOCYTE_COUNT	1:25010176:28010176	Variant	chr1_27576646_T_C	0.731861538018318	0.000322355696181886	27576646
blood_MONOCYTE_COUNT	1:25010176:28010176	Variant	chr1_27576980_G_A	0.899557858943536	0.000314132535563538	27576980
blood_MONOCYTE_COUNT	1:25010176:28010176	Variant	chr1_27577141_C_T	0.0186206414226948	0.00022806659763125	27577141
blood_MONOCYTE_COUNT	1:25010176:28010176	Variant	chr1_27579594_ACT_A	0.0336655824160013	0.000231756655748292	27579594
blood_MONOCYTE_COUNT	1:25010176:28010176	Variant	chr1_27580690_T_C	0.0091163191030137	0.000227307884152588	27580690
blood_MONOCYTE_COUNT	1:25010176:28010176	Variant	chr1_27581161_G_A	0.811717567565962	0.000497731709541159	27581161
blood_MONOCYTE_COUNT	1:25010176:28010176	Variant	chr1_27581337_T_A	0.0486996585460372	0.000233525009941066	27581337
blood_MONOCYTE_COUNT	1:25010176:28010176	Variant	chr1_27581862_G_A	0.938866266677971	0.000385085488113391	27581862
blood_MONOCYTE_COUNT	1:25010176:28010176	Variant	chr1_27581868_G_A	0.00886024869788272	0.00022729063473954	27581868
blood_MONOCYTE_COUNT	1:25010176:28010176	Variant	chr1_27581886_T_G	0.259390783614556	0.000254623560667375	27581886
blood_MONOCYTE_COUNT	1:25010176:28010176	Variant	chr1_27581907_G_A	0.817228214640184	0.000297216369125448	27581907
blood_MONOCYTE_COUNT	1:25010176:28010176	Variant	chr1_27582496_C_A	0.0109256850035787	0.000227580803773122	27582496
blood_MONOCYTE_COUNT	1:25010176:28010176	Variant	chr1_27583037_A_G	0.0106505749922724	0.000227525193162414	27583037
blood_MONOCYTE_COUNT	1:25010176:28010176	Variant	chr1_27583755_T_C	0.0282563696174404	0.000229925934021649	27583755
blood_MONOCYTE_COUNT	1:25010176:28010176	Variant	chr1_27585782_C_G	0.990458450870284	0.000257266540500368	27585782
blood_MONOCYTE_COUNT	1:25010176:28010176	Variant	chr1_27586717_C_T	0.0104448977793929	0.00022783777316203	27586717
blood_MONOCYTE_COUNT	1:25010176:28010176	Variant	chr1_27587799_A_G	0.0145738145137793	0.000228480361541669	27587799
blood_MONOCYTE_COUNT	1:25010176:28010176	Variant	chr1_27588129_G_C	2.40129657154997	0.000765988556106956	27588129
blood_MONOCYTE_COUNT	1:25010176:28010176	Variant	chr1_27588333_G_GC	0.444800747185646	0.000365055389749281	27588333
blood_MONOCYTE_COUNT	1:25010176:28010176	Variant	chr1_27590144_GC_G	0.0515612384506852	0.000233984449800329	27590144
blood_MONOCYTE_COUNT	1:25010176:28010176	Variant	chr1_27591704_G_C	0.500663246634601	0.000299767565529273	27591704
blood_MONOCYTE_COUNT	1:25010176:28010176	Variant	chr1_27592583_C_A	0.883601092493555	0.000625524143189216	27592583
blood_MONOCYTE_COUNT	1:25010176:28010176	Variant	chr1_27592961_C_A	0.0746577466441692	0.000238443368467364	27592961
blood_MONOCYTE_COUNT	1:25010176:28010176	Variant	chr1_27593199_A_G	0.0946138007564448	0.000224376194689961	27593199
blood_MONOCYTE_COUNT	1:25010176:28010176	Variant	chr1_27593487_G_C	0.113562078423986	0.00024601881545477	27593487
blood_MONOCYTE_COUNT	1:25010176:28010176	Variant	chr1_27594507_A_G	0.0350196772221118	0.00023212156261211	27594507
blood_MONOCYTE_COUNT	1:25010176:28010176	Variant	chr1_27594853_G_A	0.0454893453405809	0.000232519891033078	27594853
blood_MONOCYTE_COUNT	1:25010176:28010176	Variant	chr1_27596953_C_T	0.394711438090974	0.000300750763645417	27596953
blood_MONOCYTE_COUNT	1:25010176:28010176	Variant	chr1_27597557_A_G	0.0421654561543854	0.000233088718511016	27597557
blood_MONOCYTE_COUNT	1:25010176:28010176	Variant	chr1_27598166_G_A	0.00377993820481371	0.000227151947235444	27598166
blood_MONOCYTE_COUNT	1:25010176:28010176	Variant	chr1_27598288_G_A	0.2232452939384	0.000270142055657436	27598288
blood_MONOCYTE_COUNT	1:25010176:28010176	Variant	chr1_27599214_C_T	0.41980761954715	0.000367530541965287	27599214
blood_MONOCYTE_COUNT	1:25010176:28010176	Variant	chr1_27599495_T_C	0.136488741863497	0.000255812201722305	27599495
blood_MONOCYTE_COUNT	1:25010176:28010176	Variant	chr1_27599745_A_G	0.00354568463961465	0.000227275225740088	27599745
blood_MONOCYTE_COUNT	1:25010176:28010176	Variant	chr1_27599934_A_G	0.193621675260122	0.000233503907262327	27599934
blood_MONOCYTE_COUNT	1:25010176:28010176	Variant	chr1_27600869_GT_G	0.812843298364999	0.000462766271414732	27600869
blood_MONOCYTE_COUNT	1:25010176:28010176	Variant	chr1_27601007_GC_G	0.104354316026162	0.000245937750595036	27601007
blood_MONOCYTE_COUNT	1:25010176:28010176	Variant	chr1_27602129_G_A	4.11243868191121	0.0100077525511761	27602129
blood_MONOCYTE_COUNT	1:25010176:28010176	Variant	chr1_27602696_C_G	2.0590718809278	0.000930584048511753	27602696
blood_MONOCYTE_COUNT	1:25010176:28010176	Variant	chr1_27604387_T_C	0.0321155592264483	0.000230662292072671	27604387
blood_MONOCYTE_COUNT	1:25010176:28010176	Variant	chr1_27605187_G_A	0.106826658926107	0.000278118647107741	27605187
blood_MONOCYTE_COUNT	1:25010176:28010176	Variant	chr1_27605624_G_A	0.135046415789065	0.000256953980624981	27605624
blood_MONOCYTE_COUNT	1:25010176:28010176	Variant	chr1_27605901_G_T	0.0209636898324577	0.000225899707815208	27605901
blood_MONOCYTE_COUNT	1:25010176:28010176	Variant	chr1_27606140_G_A	0.913760891490726	0.000691093579801744	27606140
blood_MONOCYTE_COUNT	1:25010176:28010176	Variant	chr1_27606490_G_C	0.193537038838705	0.000227660742572476	27606490
blood_MONOCYTE_COUNT	1:25010176:28010176	Variant	chr1_27606513_T_C	0.0337503857024428	0.000231260091708964	27606513
blood_MONOCYTE_COUNT	1:25010176:28010176	Variant	chr1_27607179_C_A	2.03835219477064	0.000699006869326153	27607179
blood_MONOCYTE_COUNT	1:25010176:28010176	Variant	chr1_27608902_GGT_G	0.412747343455867	0.000229153815829779	27608902
blood_MONOCYTE_COUNT	1:25010176:28010176	Variant	chr1_27608986_GGT_G	0.157513170980059	0.000228125646249853	27608986
blood_MONOCYTE_COUNT	1:25010176:28010176	Variant	chr1_27609835_A_G	0.0302247413196169	0.000230623681382101	27609835
blood_MONOCYTE_COUNT	1:25010176:28010176	Variant	chr1_27609849_A_C	0.0933406913618315	0.000229535204256658	27609849
blood_MONOCYTE_COUNT	1:25010176:28010176	Variant	chr1_27609934_CGGA_C	0.0286835712175134	0.000225593794352086	27609934
blood_MONOCYTE_COUNT	1:25010176:28010176	Variant	chr1_27610945_C_T	0.0324709719813309	0.000230808704085648	27610945
blood_MONOCYTE_COUNT	1:25010176:28010176	Variant	chr1_27611870_G_T	0.173853079915329	0.000274192173184358	27611870
blood_MONOCYTE_COUNT	1:25010176:28010176	Variant	chr1_27615644_T_G	2.05579359709477	0.000597585989281343	27615644
blood_MONOCYTE_COUNT	1:25010176:28010176	Variant	chr1_27615665_T_C	0.0387589055753657	0.000231795755775891	27615665
blood_MONOCYTE_COUNT	1:25010176:28010176	Variant	chr1_27615890_C_T	0.0123297244060969	0.000228118229074038	27615890
blood_MONOCYTE_COUNT	1:25010176:28010176	Variant	chr1_27616797_T_C	0.0342984577504569	0.000231151566301365	27616797
blood_MONOCYTE_COUNT	1:25010176:28010176	Variant	chr1_27617489_T_A	0.0172492083478474	0.000257976852243303	27617489
blood_MONOCYTE_COUNT	1:25010176:28010176	Variant	chr1_27618848_A_G	0.158810077094797	0.00022437741226788	27618848
blood_MONOCYTE_COUNT	1:25010176:28010176	Variant	chr1_27619443_G_A	0.0670533901950239	0.000230263420313674	27619443
blood_MONOCYTE_COUNT	1:25010176:28010176	Variant	chr1_27620074_T_C	0.14377845951338	0.000246214327461413	27620074
blood_MONOCYTE_COUNT	1:25010176:28010176	Variant	chr1_27620735_G_T	0.0187892487948354	0.000241882864527933	27620735
blood_MONOCYTE_COUNT	1:25010176:28010176	Variant	chr1_27620871_A_C	0.108957111660959	0.000236621482089867	27620871
blood_MONOCYTE_COUNT	1:25010176:28010176	Variant	chr1_27621054_G_C	0.106137277564599	0.000227085856313014	27621054
blood_MONOCYTE_COUNT	1:25010176:28010176	Variant	chr1_27621060_G_C	0.107718187463934	0.000227259729647605	27621060
blood_MONOCYTE_COUNT	1:25010176:28010176	Variant	chr1_27621301_G_A	0.2498765461343	0.000235830588056117	27621301
blood_MONOCYTE_COUNT	1:25010176:28010176	Variant	chr1_27621329_C_T	0.0507951939274232	0.000228052266274599	27621329
blood_MONOCYTE_COUNT	1:25010176:28010176	Variant	chr1_27621945_AG_A	0.11871644260623	0.000226115473652599	27621945
blood_MONOCYTE_COUNT	1:25010176:28010176	Variant	chr1_27622443_C_T	0.201401468171711	0.000228644448681281	27622443
blood_MONOCYTE_COUNT	1:25010176:28010176	Variant	chr1_27622615_T_C	0.0142748815500986	0.000256019263980098	27622615
blood_MONOCYTE_COUNT	1:25010176:28010176	Variant	chr1_27622777_A_G	0.147361402237163	0.000244493970888465	27622777
blood_MONOCYTE_COUNT	1:25010176:28010176	Variant	chr1_27623262_G_A	0.151571720755198	0.000259101184767149	27623262
blood_MONOCYTE_COUNT	1:25010176:28010176	Variant	chr1_27624102_G_A	0.0953173971578208	0.000234562503488727	27624102
blood_MONOCYTE_COUNT	1:25010176:28010176	Variant	chr1_27624372_CTA_C	0.14275706378604	0.000242783749669204	27624372
blood_MONOCYTE_COUNT	1:25010176:28010176	Variant	chr1_27624616_C_T	0.0166024726623896	0.000267953839125225	27624616
blood_MONOCYTE_COUNT	1:25010176:28010176	Variant	chr1_27625669_A_G	0.201210688766264	0.0002298107387648	27625669
blood_MONOCYTE_COUNT	1:25010176:28010176	Variant	chr1_27625875_C_G	0.251783206228406	0.000251971178268612	27625875
blood_MONOCYTE_COUNT	1:25010176:28010176	Variant	chr1_27626595_A_G	0.169789305571076	0.000246987288239617	27626595
blood_MONOCYTE_COUNT	1:25010176:28010176	Variant	chr1_27626863_G_T	0.238921982504714	0.000234726031282217	27626863
blood_MONOCYTE_COUNT	1:25010176:28010176	Variant	chr1_27627003_T_TA	0.11247703381694	0.000226572180883884	27627003
blood_MONOCYTE_COUNT	1:25010176:28010176	Variant	chr1_27627097_T_C	0.291506431719162	0.00024242773744526	27627097
blood_MONOCYTE_COUNT	1:25010176:28010176	Variant	chr1_27627447_AAC_A	0.554991263873494	0.000301387042441923	27627447
blood_MONOCYTE_COUNT	1:25010176:28010176	Variant	chr1_27627516_G_A	0.228939947207578	0.000233389639356445	27627516
blood_MONOCYTE_COUNT	1:25010176:28010176	Variant	chr1_27627904_T_C	0.297949318161236	0.000243329561073636	27627904
blood_MONOCYTE_COUNT	1:25010176:28010176	Variant	chr1_27628195_A_C	0.197599825828682	0.000228976759182308	27628195
blood_MONOCYTE_COUNT	1:25010176:28010176	Variant	chr1_27628196_C_A	0.170446662831649	0.000220728228343831	27628196
blood_MONOCYTE_COUNT	1:25010176:28010176	Variant	chr1_27628197_C_A	0.20528451244443	0.000266048834575905	27628197
blood_MONOCYTE_COUNT	1:25010176:28010176	Variant	chr1_27628816_A_G	0.290216405670307	0.000241845466628077	27628816
blood_MONOCYTE_COUNT	1:25010176:28010176	Variant	chr1_27628933_G_A	0.323047282679973	0.000247176274092101	27628933
blood_MONOCYTE_COUNT	1:25010176:28010176	Variant	chr1_27629210_A_AAAAAG	0.172602578065518	0.000270593878620337	27629210
blood_MONOCYTE_COUNT	1:25010176:28010176	Variant	chr1_27629629_T_C	0.337846183340863	0.000287041255384577	27629629
blood_MONOCYTE_COUNT	1:25010176:28010176	Variant	chr1_27630050_AT_A	0.258257910654952	0.000237630753881474	27630050
blood_MONOCYTE_COUNT	1:25010176:28010176	Variant	chr1_27630057_T_C	0.171792947336025	0.000252838115441043	27630057
blood_MONOCYTE_COUNT	1:25010176:28010176	Variant	chr1_27630300_G_A	0.107736105691407	0.000241215582494475	27630300
blood_MONOCYTE_COUNT	1:25010176:28010176	Variant	chr1_27630582_GGA_G	0.669162414149773	0.000386412878972329	27630582
blood_MONOCYTE_COUNT	1:25010176:28010176	Variant	chr1_27630631_C_T	0.288046119186522	0.000235798951770191	27630631
blood_MONOCYTE_COUNT	1:25010176:28010176	Variant	chr1_27631331_C_T	0.280981125410781	0.000281399327529311	27631331
blood_MONOCYTE_COUNT	1:25010176:28010176	Variant	chr1_27631333_C_T	0.649952500572257	0.000375375358719925	27631333
blood_MONOCYTE_COUNT	1:25010176:28010176	Variant	chr1_27631470_G_C	0.0480570847462169	0.000239071351181257	27631470
blood_MONOCYTE_COUNT	1:25010176:28010176	Variant	chr1_27631591_C_G	0.336743149447691	0.0003221209032033	27631591
blood_MONOCYTE_COUNT	1:25010176:28010176	Variant	chr1_27631671_T_C	0.273865035817343	0.00027769549927761	27631671
blood_MONOCYTE_COUNT	1:25010176:28010176	Variant	chr1_27631728_G_T	0.285754803442863	0.000281275877736724	27631728
blood_MONOCYTE_COUNT	1:25010176:28010176	Variant	chr1_27631734_A_G	0.288918539155907	0.000290141327563237	27631734
blood_MONOCYTE_COUNT	1:25010176:28010176	Variant	chr1_27631828_C_T	0.353600700985491	0.000332937673889239	27631828
blood_MONOCYTE_COUNT	1:25010176:28010176	Variant	chr1_27632339_T_C	0.408203297229022	0.000341076880928514	27632339
blood_MONOCYTE_COUNT	1:25010176:28010176	Variant	chr1_27633241_C_T	0.0820912152326438	0.000247325482125669	27633241
blood_MONOCYTE_COUNT	1:25010176:28010176	Variant	chr1_27633743_A_G	0.0850868743318222	0.000227877955619826	27633743
blood_MONOCYTE_COUNT	1:25010176:28010176	Variant	chr1_27634144_G_A	0.583555720253059	0.000279859709238062	27634144
blood_MONOCYTE_COUNT	1:25010176:28010176	Variant	chr1_27634281_G_A	3.33500575752675	0.00241482743670107	27634281
blood_MONOCYTE_COUNT	1:25010176:28010176	Variant	chr1_27634321_C_G	3.74880726396096	0.00574367503733497	27634321
blood_MONOCYTE_COUNT	1:25010176:28010176	Variant	chr1_27634944_T_G	1.38563860686139	0.000538342869945836	27634944
blood_MONOCYTE_COUNT	1:25010176:28010176	Variant	chr1_27636043_TA_T	0.566774552466896	0.000238656528382928	27636043
blood_MONOCYTE_COUNT	1:25010176:28010176	Variant	chr1_27636100_T_A	0.581689835433535	0.000310297320614253	27636100
blood_MONOCYTE_COUNT	1:25010176:28010176	Variant	chr1_27636174_T_C	0.290769380881277	0.000228069038538993	27636174
blood_MONOCYTE_COUNT	1:25010176:28010176	Variant	chr1_27636742_T_A	0.335586751806543	0.000238635154292242	27636742
blood_MONOCYTE_COUNT	1:25010176:28010176	Variant	chr1_27636746_A_T	0.448540867870935	0.00024856906225259	27636746
blood_MONOCYTE_COUNT	1:25010176:28010176	Variant	chr1_27636786_T_C	0.0415250238471818	0.000220962243940431	27636786
blood_MONOCYTE_COUNT	1:25010176:28010176	Variant	chr1_27637703_T_C	0.397802286039919	0.000225173729181847	27637703
blood_MONOCYTE_COUNT	1:25010176:28010176	Variant	chr1_27638264_G_A	0.370944721531674	0.000237219457532759	27638264
blood_MONOCYTE_COUNT	1:25010176:28010176	Variant	chr1_27638825_C_G	0.321408900449776	0.000232469355542662	27638825
blood_MONOCYTE_COUNT	1:25010176:28010176	Variant	chr1_27639620_C_T	0.466175906025321	0.000250944906610924	27639620
blood_MONOCYTE_COUNT	1:25010176:28010176	Variant	chr1_27639668_G_A	0.0685152291846358	0.000221896615109389	27639668
blood_MONOCYTE_COUNT	1:25010176:28010176	Variant	chr1_27639694_G_A	0.416512536415651	0.000243479440101084	27639694
blood_MONOCYTE_COUNT	1:25010176:28010176	Variant	chr1_27640002_G_A	0.328818891021567	0.000250710621128717	27640002
blood_MONOCYTE_COUNT	1:25010176:28010176	Variant	chr1_27640300_C_A	0.247028217332817	0.000224425660533032	27640300
blood_MONOCYTE_COUNT	1:25010176:28010176	Variant	chr1_27640818_C_T	0.216785696513183	0.000222754839136768	27640818
blood_MONOCYTE_COUNT	1:25010176:28010176	Variant	chr1_27641127_A_G	0.232262638397134	0.00022358959575256	27641127
blood_MONOCYTE_COUNT	1:25010176:28010176	Variant	chr1_27641505_G_A	0.0136430587996901	0.000230637667099511	27641505
blood_MONOCYTE_COUNT	1:25010176:28010176	Variant	chr1_27642151_T_C	0.169919217576894	0.000220953918652625	27642151
blood_MONOCYTE_COUNT	1:25010176:28010176	Variant	chr1_27642178_C_T	0.1871771867289	0.000221631430590637	27642178
blood_MONOCYTE_COUNT	1:25010176:28010176	Variant	chr1_27642441_A_G	2.65476118344339	0.000930563817747843	27642441
blood_MONOCYTE_COUNT	1:25010176:28010176	Variant	chr1_27642723_A_C	0.662966513985058	0.000296590521045901	27642723
blood_MONOCYTE_COUNT	1:25010176:28010176	Variant	chr1_27642862_C_T	1.05112788271295	0.000699551700081855	27642862
blood_MONOCYTE_COUNT	1:25010176:28010176	Variant	chr1_27644093_T_C	0.04148681003257	0.000225378753758215	27644093
blood_MONOCYTE_COUNT	1:25010176:28010176	Variant	chr1_27644581_A_G	0.352336283831681	0.000236718258356549	27644581
blood_MONOCYTE_COUNT	1:25010176:28010176	Variant	chr1_27644888_G_A	0.581978953428681	0.000290732232657616	27644888
blood_MONOCYTE_COUNT	1:25010176:28010176	Variant	chr1_27644991_A_G	1.60436297320758	0.000450418737141135	27644991
blood_MONOCYTE_COUNT	1:25010176:28010176	Variant	chr1_27645014_TGCTAGGCTCTGCCTAC_T	0.473374914380231	0.000255536039134605	27645014
blood_MONOCYTE_COUNT	1:25010176:28010176	Variant	chr1_27645570_C_G	0.622675229919109	0.00027202830164583	27645570
blood_MONOCYTE_COUNT	1:25010176:28010176	Variant	chr1_27645664_A_G	0.655708885166879	0.000278301913399139	27645664
blood_MONOCYTE_COUNT	1:25010176:28010176	Variant	chr1_27646003_G_A	0.836253409958363	0.000359422325235375	27646003
blood_MONOCYTE_COUNT	1:25010176:28010176	Variant	chr1_27646083_C_T	0.064275744119172	0.000220831884072099	27646083
blood_MONOCYTE_COUNT	1:25010176:28010176	Variant	chr1_27646540_G_A	0.70407221622012	0.00032977611312574	27646540
blood_MONOCYTE_COUNT	1:25010176:28010176	Variant	chr1_27646593_T_G	0.103901781887269	0.000260013611939695	27646593
blood_MONOCYTE_COUNT	1:25010176:28010176	Variant	chr1_27646758_C_T	0.610570244796665	0.000269361449648035	27646758
blood_MONOCYTE_COUNT	1:25010176:28010176	Variant	chr1_27647119_G_A	0.437117922591979	0.00023955516476047	27647119
blood_MONOCYTE_COUNT	1:25010176:28010176	Variant	chr1_27647471_C_A	0.418822907770401	0.000237285412880777	27647471
blood_MONOCYTE_COUNT	1:25010176:28010176	Variant	chr1_27647927_C_T	0.739970576152009	0.00028709202410234	27647927
blood_MONOCYTE_COUNT	1:25010176:28010176	Variant	chr1_27648015_G_A	0.414509649893048	0.000236184348117419	27648015
blood_MONOCYTE_COUNT	1:25010176:28010176	Variant	chr1_27648335_G_A	1.79725712545612	0.00083390637589037	27648335
blood_MONOCYTE_COUNT	1:25010176:28010176	Variant	chr1_27648339_G_A	0.02708163590172	0.000221952721703347	27648339
blood_MONOCYTE_COUNT	1:25010176:28010176	Variant	chr1_27648971_CT_C	0.316952247331719	0.00022918779096042	27648971
blood_MONOCYTE_COUNT	1:25010176:28010176	Variant	chr1_27649067_G_A	0.634613718378023	0.000274381567929655	27649067
blood_MONOCYTE_COUNT	1:25010176:28010176	Variant	chr1_27649399_C_G	0.636435881797485	0.000275263312577472	27649399
blood_MONOCYTE_COUNT	1:25010176:28010176	Variant	chr1_27649937_GA_G	1.36264312662559	0.000602042455391354	27649937
blood_MONOCYTE_COUNT	1:25010176:28010176	Variant	chr1_27651412_C_G	0.660731244396394	0.000280890370332312	27651412
blood_MONOCYTE_COUNT	1:25010176:28010176	Variant	chr1_27651618_C_T	0.418479013216194	0.000237458264704754	27651618
blood_MONOCYTE_COUNT	1:25010176:28010176	Variant	chr1_27651904_T_C	0.647916869486453	0.000278295519452558	27651904
blood_MONOCYTE_COUNT	1:25010176:28010176	Variant	chr1_27652153_G_A	0.657940083864466	0.000280172082955524	27652153
blood_MONOCYTE_COUNT	1:25010176:28010176	Variant	chr1_27652552_C_G	0.429733440850499	0.000238736298760788	27652552
blood_MONOCYTE_COUNT	1:25010176:28010176	Variant	chr1_27652929_T_C	0.627637534447867	0.00027355364775533	27652929
blood_MONOCYTE_COUNT	1:25010176:28010176	Variant	chr1_27653761_C_T	1.05390302233695	0.000411659751107382	27653761
blood_MONOCYTE_COUNT	1:25010176:28010176	Variant	chr1_27653934_T_TTTTTG	0.0230916671912419	0.000235058390679546	27653934
blood_MONOCYTE_COUNT	1:25010176:28010176	Variant	chr1_27653982_C_T	0.415395528955985	0.000237054217851126	27653982
blood_MONOCYTE_COUNT	1:25010176:28010176	Variant	chr1_27654282_T_A	0.723495331571987	0.000302057529948134	27654282
blood_MONOCYTE_COUNT	1:25010176:28010176	Variant	chr1_27654289_C_T	0.716848200535208	0.00029836371604924	27654289
blood_MONOCYTE_COUNT	1:25010176:28010176	Variant	chr1_27654298_C_G	0.687063114978586	0.000290963521425349	27654298
blood_MONOCYTE_COUNT	1:25010176:28010176	Variant	chr1_27654519_C_T	0.385475451353683	0.000233499117756462	27654519
blood_MONOCYTE_COUNT	1:25010176:28010176	Variant	chr1_27655223_T_G	0.631120891422905	0.000294432147833362	27655223
blood_MONOCYTE_COUNT	1:25010176:28010176	Variant	chr1_27655316_G_A	0.447826057777883	0.000241669591866817	27655316
blood_MONOCYTE_COUNT	1:25010176:28010176	Variant	chr1_27655356_G_A	0.268602576591821	0.000297514772439256	27655356
blood_MONOCYTE_COUNT	1:25010176:28010176	Variant	chr1_27655496_C_T	0.51811837782529	0.000248378182883975	27655496
blood_MONOCYTE_COUNT	1:25010176:28010176	Variant	chr1_27655858_G_A	0.123595633143872	0.000234258930889081	27655858
blood_MONOCYTE_COUNT	1:25010176:28010176	Variant	chr1_27655894_T_C	0.180661518248758	0.000244635768509028	27655894
blood_MONOCYTE_COUNT	1:25010176:28010176	Variant	chr1_27655951_CG_C	0.202447356289049	0.000254852727856328	27655951
blood_MONOCYTE_COUNT	1:25010176:28010176	Variant	chr1_27656569_G_GT	0.500778976786535	0.000388108042324989	27656569
blood_MONOCYTE_COUNT	1:25010176:28010176	Variant	chr1_27656792_A_G	0.460612622328898	0.000242336374172439	27656792
blood_MONOCYTE_COUNT	1:25010176:28010176	Variant	chr1_27656965_T_C	0.624059126334187	0.000268240323264368	27656965
blood_MONOCYTE_COUNT	1:25010176:28010176	Variant	chr1_27657457_A_G	0.0764525885402031	0.000222095027496166	27657457
blood_MONOCYTE_COUNT	1:25010176:28010176	Variant	chr1_27657975_CA_C	0.298999621352282	0.000253076907691282	27657975
blood_MONOCYTE_COUNT	1:25010176:28010176	Variant	chr1_27658200_T_C	1.03565658334937	0.000582227523135451	27658200
blood_MONOCYTE_COUNT	1:25010176:28010176	Variant	chr1_27658277_C_T	0.487980663169583	0.000244005370953576	27658277
blood_MONOCYTE_COUNT	1:25010176:28010176	Variant	chr1_27658285_C_T	0.494648953400422	0.000244951119674571	27658285
blood_MONOCYTE_COUNT	1:25010176:28010176	Variant	chr1_27658294_G_A	0.487989340247432	0.000244004577563003	27658294
blood_MONOCYTE_COUNT	1:25010176:28010176	Variant	chr1_27658566_A_AT	0.381667879254578	0.000245306861280531	27658566
blood_MONOCYTE_COUNT	1:25010176:28010176	Variant	chr1_27659562_A_AC	1.81687228407925	0.00094010494549436	27659562
blood_MONOCYTE_COUNT	1:25010176:28010176	Variant	chr1_27659777_C_T	0.675095426802368	0.000277723116129405	27659777
blood_MONOCYTE_COUNT	1:25010176:28010176	Variant	chr1_27661661_T_G	0.290553332511057	0.000247313573054988	27661661
blood_MONOCYTE_COUNT	1:25010176:28010176	Variant	chr1_27661703_T_G	0.689091227579601	0.000337063030003522	27661703
blood_MONOCYTE_COUNT	1:25010176:28010176	Variant	chr1_27661812_C_T	0.376265277743887	0.000248142340890015	27661812
blood_MONOCYTE_COUNT	1:25010176:28010176	Variant	chr1_27662141_A_G	0.399947342815726	0.000283106940042341	27662141
blood_MONOCYTE_COUNT	1:25010176:28010176	Variant	chr1_27662182_TAAA_T	0.142622356984393	0.000226941565665916	27662182
blood_MONOCYTE_COUNT	1:25010176:28010176	Variant	chr1_27662338_C_A	0.160749202608059	0.000228697178055345	27662338
blood_MONOCYTE_COUNT	1:25010176:28010176	Variant	chr1_27662410_C_A	0.846051388336376	0.000646686453938055	27662410
blood_MONOCYTE_COUNT	1:25010176:28010176	Variant	chr1_27663356_A_G	0.417118955497849	0.000334632731846714	27663356
blood_MONOCYTE_COUNT	1:25010176:28010176	Variant	chr1_27663798_G_A	0.957174966056526	0.00046521225622304	27663798
blood_MONOCYTE_COUNT	1:25010176:28010176	Variant	chr1_27664102_T_C	0.206535401332112	0.000234711278155922	27664102
blood_MONOCYTE_COUNT	1:25010176:28010176	Variant	chr1_27664427_G_A	0.120255740508519	0.00022097569372022	27664427
blood_MONOCYTE_COUNT	1:25010176:28010176	Variant	chr1_27666749_G_A	0.133554067871292	0.000225695140703828	27666749
blood_MONOCYTE_COUNT	1:25010176:28010176	Variant	chr1_27666902_C_T	0.906162065607475	0.000330943282963795	27666902
blood_MONOCYTE_COUNT	1:25010176:28010176	Variant	chr1_27668566_G_T	0.151673923813172	0.0002274145410344	27668566
blood_MONOCYTE_COUNT	1:25010176:28010176	Variant	chr1_27669006_C_T	0.205576346500145	0.000233890621181703	27669006
blood_MONOCYTE_COUNT	1:25010176:28010176	Variant	chr1_27669007_G_A	0.19214125195071	0.00023228562877841	27669007
blood_MONOCYTE_COUNT	1:25010176:28010176	Variant	chr1_27669213_C_T	1.45317568357453	0.00102848290525633	27669213
blood_MONOCYTE_COUNT	1:25010176:28010176	Variant	chr1_27669362_AGGGAGAT_A	0.963292679700444	0.000319912295918932	27669362
blood_MONOCYTE_COUNT	1:25010176:28010176	Variant	chr1_27669961_G_A	0.334873202043474	0.000227418221029062	27669961
blood_MONOCYTE_COUNT	1:25010176:28010176	Variant	chr1_27670273_TA_T	0.0869713179361813	0.000221072161163315	27670273
blood_MONOCYTE_COUNT	1:25010176:28010176	Variant	chr1_27670779_A_T	0.231923309975375	0.000237300868469328	27670779
blood_MONOCYTE_COUNT	1:25010176:28010176	Variant	chr1_27670797_C_G	0.230475403473493	0.000237044695203866	27670797
blood_MONOCYTE_COUNT	1:25010176:28010176	Variant	chr1_27671420_G_A	0.249513462874953	0.000253355828583338	27671420
blood_MONOCYTE_COUNT	1:25010176:28010176	Variant	chr1_27671681_C_T	0.185569829019998	0.000231162812067118	27671681
blood_MONOCYTE_COUNT	1:25010176:28010176	Variant	chr1_27671762_C_T	0.174466008143328	0.000220730089720351	27671762
blood_MONOCYTE_COUNT	1:25010176:28010176	Variant	chr1_27671883_C_T	0.187465266604499	0.000231712983504708	27671883
blood_MONOCYTE_COUNT	1:25010176:28010176	Variant	chr1_27672193_G_C	0.311734320572767	0.00026188638069693	27672193
blood_MONOCYTE_COUNT	1:25010176:28010176	Variant	chr1_27672837_G_C	1.28792356611212	0.000393821792706262	27672837
blood_MONOCYTE_COUNT	1:25010176:28010176	Variant	chr1_27672906_A_C	0.0684275697731547	0.000227393489791032	27672906
blood_MONOCYTE_COUNT	1:25010176:28010176	Variant	chr1_27673007_C_T	0.710258015167535	0.000647440022931007	27673007
blood_MONOCYTE_COUNT	1:25010176:28010176	Variant	chr1_27673697_A_G	0.0557853542345451	0.000224703083802648	27673697
blood_MONOCYTE_COUNT	1:25010176:28010176	Variant	chr1_27673911_C_T	0.0694583546180563	0.000235574048550309	27673911
blood_MONOCYTE_COUNT	1:25010176:28010176	Variant	chr1_27674232_G_A	0.148951636730852	0.000227553543012498	27674232
blood_MONOCYTE_COUNT	1:25010176:28010176	Variant	chr1_27674389_C_T	0.516575540537558	0.000316347144248912	27674389
blood_MONOCYTE_COUNT	1:25010176:28010176	Variant	chr1_27674976_C_T	0.620052466024173	0.000347683900010795	27674976
blood_MONOCYTE_COUNT	1:25010176:28010176	Variant	chr1_27675579_CT_C	0.151066090800914	0.000230655693331531	27675579
blood_MONOCYTE_COUNT	1:25010176:28010176	Variant	chr1_27675580_T_C	0.402331119053652	0.000221061847536612	27675580
blood_MONOCYTE_COUNT	1:25010176:28010176	Variant	chr1_27676457_C_T	0.0550295650072727	0.000306431326079503	27676457
blood_MONOCYTE_COUNT	1:25010176:28010176	Variant	chr1_27676548_C_A	0.17237197441564	0.000230761119521683	27676548
blood_MONOCYTE_COUNT	1:25010176:28010176	Variant	chr1_27677296_A_G	0.515184956217263	0.000258263285186776	27677296
blood_MONOCYTE_COUNT	1:25010176:28010176	Variant	chr1_27677516_G_A	0.0653098580930578	0.000225463104961696	27677516
blood_MONOCYTE_COUNT	1:25010176:28010176	Variant	chr1_27677565_G_C	0.865447432228836	0.000320300982542898	27677565
blood_MONOCYTE_COUNT	1:25010176:28010176	Variant	chr1_27677688_A_G	0.186827849148199	0.000243394017015961	27677688
blood_MONOCYTE_COUNT	1:25010176:28010176	Variant	chr1_27677727_G_A	0.0991726841534327	0.000223404535088367	27677727
blood_MONOCYTE_COUNT	1:25010176:28010176	Variant	chr1_27677897_G_A	0.161863668346836	0.000228869394907449	27677897
blood_MONOCYTE_COUNT	1:25010176:28010176	Variant	chr1_27679402_G_A	0.108084850436593	0.000223986878059916	27679402
blood_MONOCYTE_COUNT	1:25010176:28010176	Variant	chr1_27680515_A_G	0.445234256272695	0.00022773494284443	27680515
blood_MONOCYTE_COUNT	1:25010176:28010176	Variant	chr1_27681017_G_A	0.304751287354222	0.000239732301829286	27681017
blood_MONOCYTE_COUNT	1:25010176:28010176	Variant	chr1_27681306_C_G	0.158954995774376	0.000228508755063974	27681306
blood_MONOCYTE_COUNT	1:25010176:28010176	Variant	chr1_27681520_C_T	0.166531178329143	0.000233684231099214	27681520
blood_MONOCYTE_COUNT	1:25010176:28010176	Variant	chr1_27681777_GC_G	0.207983612423949	0.000235468385458147	27681777
blood_MONOCYTE_COUNT	1:25010176:28010176	Variant	chr1_27681981_G_C	0.0964596633738172	0.000223189583738663	27681981
blood_MONOCYTE_COUNT	1:25010176:28010176	Variant	chr1_27683643_G_A	0.463047834451063	0.000288181975683588	27683643
blood_MONOCYTE_COUNT	1:25010176:28010176	Variant	chr1_27684399_C_T	0.55580170512944	0.000443270941872049	27684399
blood_MONOCYTE_COUNT	1:25010176:28010176	Variant	chr1_27685343_A_G	1.05528734235321	0.000373898428604053	27685343
blood_MONOCYTE_COUNT	1:25010176:28010176	Variant	chr1_27685769_G_C	0.136262924503173	0.000226465350034289	27685769
blood_MONOCYTE_COUNT	1:25010176:28010176	Variant	chr1_27686875_C_G	0.307808045455055	0.000295294920053382	27686875
blood_MONOCYTE_COUNT	1:25010176:28010176	Variant	chr1_27686989_C_T	0.160376227236653	0.000229420621740886	27686989
blood_MONOCYTE_COUNT	1:25010176:28010176	Variant	chr1_27687315_G_A	0.209883443392693	0.000235287900424419	27687315
blood_MONOCYTE_COUNT	1:25010176:28010176	Variant	chr1_27687662_G_A	0.297966591179732	0.000234967849247359	27687662
blood_MONOCYTE_COUNT	1:25010176:28010176	Variant	chr1_27687745_A_G	0.169507897262746	0.000230585635758115	27687745
blood_MONOCYTE_COUNT	1:25010176:28010176	Variant	chr1_27688924_A_G	0.186738728885006	0.000232090644350145	27688924
blood_MONOCYTE_COUNT	1:25010176:28010176	Variant	chr1_27690400_A_G	0.254862258263029	0.000241853057321242	27690400
blood_MONOCYTE_COUNT	1:25010176:28010176	Variant	chr1_27690571_T_C	0.177125425520736	0.000231043565647766	27690571
blood_MONOCYTE_COUNT	1:25010176:28010176	Variant	chr1_27690588_C_T	0.262634763909147	0.000243159868357412	27690588
blood_MONOCYTE_COUNT	1:25010176:28010176	Variant	chr1_27690623_G_T	0.260099392399692	0.000243474505830229	27690623
blood_MONOCYTE_COUNT	1:25010176:28010176	Variant	chr1_27690693_G_A	0.254926344815777	0.000241864040472846	27690693
blood_MONOCYTE_COUNT	1:25010176:28010176	Variant	chr1_27691007_G_T	0.205832380897986	0.000234538553263782	27691007
blood_MONOCYTE_COUNT	1:25010176:28010176	Variant	chr1_27691232_T_G	0.204532758267095	0.000234356181355108	27691232
blood_MONOCYTE_COUNT	1:25010176:28010176	Variant	chr1_27691424_A_G	0.254358171228519	0.000242423773375242	27691424
blood_MONOCYTE_COUNT	1:25010176:28010176	Variant	chr1_27691530_C_T	0.212499989301445	0.000235481966170591	27691530
blood_MONOCYTE_COUNT	1:25010176:28010176	Variant	chr1_27691731_C_T	0.205417923481665	0.000234480570890153	27691731
blood_MONOCYTE_COUNT	1:25010176:28010176	Variant	chr1_27691749_C_T	0.235417801637772	0.000238824858513083	27691749
blood_MONOCYTE_COUNT	1:25010176:28010176	Variant	chr1_27691794_A_AT	0.0163945318146757	0.000220737375366755	27691794
blood_MONOCYTE_COUNT	1:25010176:28010176	Variant	chr1_27691815_T_A	0.202429149938362	0.000234023250547707	27691815
blood_MONOCYTE_COUNT	1:25010176:28010176	Variant	chr1_27691826_C_G	0.202429149938362	0.000234023250547707	27691826
blood_MONOCYTE_COUNT	1:25010176:28010176	Variant	chr1_27692372_A_G	0.203427068902597	0.000234162091476312	27692372
blood_MONOCYTE_COUNT	1:25010176:28010176	Variant	chr1_27692503_G_A	0.248041605679475	0.000241279417378877	27692503
blood_MONOCYTE_COUNT	1:25010176:28010176	Variant	chr1_27692691_A_G	0.255457848013693	0.000241952080109258	27692691
blood_MONOCYTE_COUNT	1:25010176:28010176	Variant	chr1_27693322_A_G	0.203448753012339	0.000234155024662839	27693322
blood_MONOCYTE_COUNT	1:25010176:28010176	Variant	chr1_27693357_G_A	0.203448753012339	0.000234155024662839	27693357
blood_MONOCYTE_COUNT	1:25010176:28010176	Variant	chr1_27693371_C_T	0.202690016413374	0.000234049343554514	27693371
blood_MONOCYTE_COUNT	1:25010176:28010176	Variant	chr1_27693796_G_C	0.203475982313541	0.000234158818973431	27693796
blood_MONOCYTE_COUNT	1:25010176:28010176	Variant	chr1_27693869_C_T	0.20246404460444	0.000234017920452253	27693869
blood_MONOCYTE_COUNT	1:25010176:28010176	Variant	chr1_27694033_C_T	0.209544030339633	0.000319413842502793	27694033
blood_MONOCYTE_COUNT	1:25010176:28010176	Variant	chr1_27694367_C_T	0.125560582879852	0.00022384971282729	27694367
blood_MONOCYTE_COUNT	1:25010176:28010176	Variant	chr1_27694431_T_C	0.224172945197137	0.000237149281094582	27694431
blood_MONOCYTE_COUNT	1:25010176:28010176	Variant	chr1_27694621_G_A	0.255652068615745	0.000241971651163416	27694621
blood_MONOCYTE_COUNT	1:25010176:28010176	Variant	chr1_27694778_G_A	0.203018853722324	0.000234093335902158	27694778
blood_MONOCYTE_COUNT	1:25010176:28010176	Variant	chr1_27695182_C_T	0.48904985913266	0.000267811849504166	27695182
blood_MONOCYTE_COUNT	1:25010176:28010176	Variant	chr1_27695208_A_G	0.204992939545614	0.000234357902784204	27695208
blood_MONOCYTE_COUNT	1:25010176:28010176	Variant	chr1_27695642_C_A	0.20534069164115	0.000234390841368237	27695642
blood_MONOCYTE_COUNT	1:25010176:28010176	Variant	chr1_27695669_T_C	0.20444728727305	0.000234265729928684	27695669
blood_MONOCYTE_COUNT	1:25010176:28010176	Variant	chr1_27695831_C_G	0.20533116186977	0.000234389482373444	27695831
blood_MONOCYTE_COUNT	1:25010176:28010176	Variant	chr1_27696652_A_G	0.256339884766154	0.000242089815747034	27696652
blood_MONOCYTE_COUNT	1:25010176:28010176	Variant	chr1_27696711_G_GT	0.275779877421177	0.000244246114389741	27696711
blood_MONOCYTE_COUNT	1:25010176:28010176	Variant	chr1_27697089_C_T	0.205943054852508	0.000234475441519632	27697089
blood_MONOCYTE_COUNT	1:25010176:28010176	Variant	chr1_27697099_C_T	0.281877038892889	0.000308697482854269	27697099
blood_MONOCYTE_COUNT	1:25010176:28010176	Variant	chr1_27698323_A_G	0.267735206382911	0.000244068816624455	27698323
blood_MONOCYTE_COUNT	1:25010176:28010176	Variant	chr1_27698511_G_A	0.206126767647898	0.000234500760035816	27698511
blood_MONOCYTE_COUNT	1:25010176:28010176	Variant	chr1_27698544_C_T	0.256788286555441	0.000242144159557812	27698544
blood_MONOCYTE_COUNT	1:25010176:28010176	Variant	chr1_27699460_G_A	0.220505628623024	0.00023667806726493	27699460
blood_MONOCYTE_COUNT	1:25010176:28010176	Variant	chr1_27699924_C_G	0.275470398480845	0.000246163347675712	27699924
blood_MONOCYTE_COUNT	1:25010176:28010176	Variant	chr1_27700065_A_G	0.275776458724061	0.000246219088755454	27700065
blood_MONOCYTE_COUNT	1:25010176:28010176	Variant	chr1_27700066_G_A	0.891886689488319	0.000306268443391595	27700066
blood_MONOCYTE_COUNT	1:25010176:28010176	Variant	chr1_27700390_A_G	0.219790347121739	0.000236642898715812	27700390
blood_MONOCYTE_COUNT	1:25010176:28010176	Variant	chr1_27700580_C_T	0.416187738705863	0.000251504921425172	27700580
blood_MONOCYTE_COUNT	1:25010176:28010176	Variant	chr1_27700683_T_A	0.276145554355042	0.000246286384556923	27700683
blood_MONOCYTE_COUNT	1:25010176:28010176	Variant	chr1_27700723_A_T	0.301426643354955	0.000293896035028112	27700723
blood_MONOCYTE_COUNT	1:25010176:28010176	Variant	chr1_27701178_G_A	0.260504803620954	0.000243544875534739	27701178
blood_MONOCYTE_COUNT	1:25010176:28010176	Variant	chr1_27701257_A_C	0.614805928810887	0.000397286847689852	27701257
blood_MONOCYTE_COUNT	1:25010176:28010176	Variant	chr1_27701689_A_G	0.282920475579754	0.000247812857001117	27701689
blood_MONOCYTE_COUNT	1:25010176:28010176	Variant	chr1_27701750_T_G	0.284318986544547	0.000248100168258848	27701750
blood_MONOCYTE_COUNT	1:25010176:28010176	Variant	chr1_27701908_C_A	0.288253060838161	0.000248791642619015	27701908
blood_MONOCYTE_COUNT	1:25010176:28010176	Variant	chr1_27702040_G_A	0.291286078102334	0.000249855234153288	27702040
blood_MONOCYTE_COUNT	1:25010176:28010176	Variant	chr1_27702178_G_A	0.294373981810224	0.000250276893262674	27702178
blood_MONOCYTE_COUNT	1:25010176:28010176	Variant	chr1_27702298_G_T	0.635304858642783	0.000404048686829857	27702298
blood_MONOCYTE_COUNT	1:25010176:28010176	Variant	chr1_27702423_G_A	0.292440986127719	0.000249706764428814	27702423
blood_MONOCYTE_COUNT	1:25010176:28010176	Variant	chr1_27702466_C_G	0.292540170428615	0.00024991972198331	27702466
blood_MONOCYTE_COUNT	1:25010176:28010176	Variant	chr1_27702522_T_C	0.286275115396618	0.000247883563387992	27702522
blood_MONOCYTE_COUNT	1:25010176:28010176	Variant	chr1_27702598_C_T	0.287195841316021	0.000248027449857102	27702598
blood_MONOCYTE_COUNT	1:25010176:28010176	Variant	chr1_27702628_C_T	0.23714982275181	0.000239103974062714	27702628
blood_MONOCYTE_COUNT	1:25010176:28010176	Variant	chr1_27702637_C_T	0.203027436710196	0.000234541791736613	27702637
blood_MONOCYTE_COUNT	1:25010176:28010176	Variant	chr1_27704667_T_G	0.664182901787295	0.00038022779430269	27704667
blood_MONOCYTE_COUNT	1:25010176:28010176	Variant	chr1_27706100_A_G	0.345382748246815	0.000241918878296625	27706100
blood_MONOCYTE_COUNT	1:25010176:28010176	Variant	chr1_27706585_C_T	1.3524175763632	0.000402123363815067	27706585
blood_MONOCYTE_COUNT	1:25010176:28010176	Variant	chr1_27707177_T_C	0.718303521486442	0.000318948585334621	27707177
blood_MONOCYTE_COUNT	1:25010176:28010176	Variant	chr1_27707433_C_T	0.495915681085633	0.000313771614275439	27707433
blood_MONOCYTE_COUNT	1:25010176:28010176	Variant	chr1_27708394_C_T	0.200444983499093	0.000261681625413732	27708394
blood_MONOCYTE_COUNT	1:25010176:28010176	Variant	chr1_27709279_G_T	0.986423697593108	0.000846011558752144	27709279
blood_MONOCYTE_COUNT	1:25010176:28010176	Variant	chr1_27710101_T_A	2.13051507357885	0.000547992294707916	27710101
blood_MONOCYTE_COUNT	1:25010176:28010176	Variant	chr1_27710570_G_A	0.572814532468201	0.000403014541012615	27710570
blood_MONOCYTE_COUNT	1:25010176:28010176	Variant	chr1_27711252_C_T	0.657552735949849	0.000375174076525342	27711252
blood_MONOCYTE_COUNT	1:25010176:28010176	Variant	chr1_27711537_C_T	0.363695899753948	0.000274647140841	27711537
blood_MONOCYTE_COUNT	1:25010176:28010176	Variant	chr1_27712270_A_G	0.508379900921384	0.000317210175104525	27712270
blood_MONOCYTE_COUNT	1:25010176:28010176	Variant	chr1_27712383_G_A	0.294826807415911	0.000308317464523546	27712383
blood_MONOCYTE_COUNT	1:25010176:28010176	Variant	chr1_27712661_C_T	0.508396344964699	0.000317216693012343	27712661
blood_MONOCYTE_COUNT	1:25010176:28010176	Variant	chr1_27713562_C_G	0.753607640919394	0.000314677717426243	27713562
blood_MONOCYTE_COUNT	1:25010176:28010176	Variant	chr1_27713769_C_T	0.338927455123986	0.000264788835229844	27713769
blood_MONOCYTE_COUNT	1:25010176:28010176	Variant	chr1_27715165_C_G	0.304244199845016	0.000231398745189109	27715165
blood_MONOCYTE_COUNT	1:25010176:28010176	Variant	chr1_27715596_AAAC_A	0.107594385308599	0.000221316606898972	27715596
blood_MONOCYTE_COUNT	1:25010176:28010176	Variant	chr1_27715689_T_C	0.508978343324632	0.000282137120728713	27715689
blood_MONOCYTE_COUNT	1:25010176:28010176	Variant	chr1_27716298_A_G	0.394777752077673	0.000282635312084314	27716298
blood_MONOCYTE_COUNT	1:25010176:28010176	Variant	chr1_27716477_A_G	0.394318170091449	0.000282467324412	27716477
blood_MONOCYTE_COUNT	1:25010176:28010176	Variant	chr1_27716992_GT_G	0.123424679036845	0.00022494358988975	27716992
blood_MONOCYTE_COUNT	1:25010176:28010176	Variant	chr1_27717035_CA_C	0.339980106090787	0.00026709944246439	27717035
blood_MONOCYTE_COUNT	1:25010176:28010176	Variant	chr1_27717966_T_C	0.39461902565517	0.000282591141826216	27717966
blood_MONOCYTE_COUNT	1:25010176:28010176	Variant	chr1_27718205_C_T	0.517157561701228	0.000320251549367823	27718205
blood_MONOCYTE_COUNT	1:25010176:28010176	Variant	chr1_27719523_C_T	0.541480695980554	0.000244785270004125	27719523
blood_MONOCYTE_COUNT	1:25010176:28010176	Variant	chr1_27719953_A_C	0.377093128703671	0.000278222281836431	27719953
blood_MONOCYTE_COUNT	1:25010176:28010176	Variant	chr1_27719984_T_G	0.37709238989654	0.000278221656550512	27719984
blood_MONOCYTE_COUNT	1:25010176:28010176	Variant	chr1_27720026_A_G	0.307764317937399	0.000259537523858249	27720026
blood_MONOCYTE_COUNT	1:25010176:28010176	Variant	chr1_27720842_A_C	0.310377109620128	0.00025927242020001	27720842
blood_MONOCYTE_COUNT	1:25010176:28010176	Variant	chr1_27720887_G_A	0.309651625428494	0.000259427025712248	27720887
blood_MONOCYTE_COUNT	1:25010176:28010176	Variant	chr1_27720950_G_C	0.62207832620886	0.000359144883852913	27720950
blood_MONOCYTE_COUNT	1:25010176:28010176	Variant	chr1_27721072_C_T	0.380347522726158	0.000278552361927317	27721072
blood_MONOCYTE_COUNT	1:25010176:28010176	Variant	chr1_27721124_GA_G	0.542085557778458	0.00033051621358387	27721124
blood_MONOCYTE_COUNT	1:25010176:28010176	Variant	chr1_27721126_A_G	0.542085557778458	0.000330517012801819	27721126
blood_MONOCYTE_COUNT	1:25010176:28010176	Variant	chr1_27722145_T_C	0.310835870688254	0.000259375269382041	27722145
blood_MONOCYTE_COUNT	1:25010176:28010176	Variant	chr1_27722548_CT_C	0.26901083993157	0.000252100592661422	27722548
blood_MONOCYTE_COUNT	1:25010176:28010176	Variant	chr1_27722556_T_A	0.102294481637926	0.000238015115521869	27722556
blood_MONOCYTE_COUNT	1:25010176:28010176	Variant	chr1_27722990_T_TCAAACAAACAAA	0.353994139834274	0.000271655187489911	27722990
blood_MONOCYTE_COUNT	1:25010176:28010176	Variant	chr1_27724427_G_A	0.152610407829032	0.000236132663244646	27724427
blood_MONOCYTE_COUNT	1:25010176:28010176	Variant	chr1_27724541_C_T	0.0282675630966454	0.000227222501963468	27724541
blood_MONOCYTE_COUNT	1:25010176:28010176	Variant	chr1_27724842_AT_A	0.367848850733187	0.000275239661139914	27724842
blood_MONOCYTE_COUNT	1:25010176:28010176	Variant	chr1_27725100_G_A	0.31012663041784	0.000259489515665644	27725100
blood_MONOCYTE_COUNT	1:25010176:28010176	Variant	chr1_27725108_G_A	0.718775661783775	0.000372613836793255	27725108
blood_MONOCYTE_COUNT	1:25010176:28010176	Variant	chr1_27725146_A_G	0.621982928422857	0.000359105312484905	27725146
blood_MONOCYTE_COUNT	1:25010176:28010176	Variant	chr1_27726800_G_A	0.311068756254227	0.000259833095987311	27726800
blood_MONOCYTE_COUNT	1:25010176:28010176	Variant	chr1_27728084_G_A	0.314235145443947	0.000260554116624506	27728084
blood_MONOCYTE_COUNT	1:25010176:28010176	Variant	chr1_27728303_C_T	0.310981736045495	0.000259681580422781	27728303
blood_MONOCYTE_COUNT	1:25010176:28010176	Variant	chr1_27728644_C_T	0.0908278085634472	0.000224761173590055	27728644
blood_MONOCYTE_COUNT	1:25010176:28010176	Variant	chr1_27728708_A_T	0.381399551238411	0.000278779450981348	27728708
blood_MONOCYTE_COUNT	1:25010176:28010176	Variant	chr1_27728846_C_A	0.310981736045495	0.000259681677200158	27728846
blood_MONOCYTE_COUNT	1:25010176:28010176	Variant	chr1_27728990_G_A	0.311044585133485	0.000259827903778164	27728990
blood_MONOCYTE_COUNT	1:25010176:28010176	Variant	chr1_27729395_G_A	0.310908807429105	0.000259780674776554	27729395
blood_MONOCYTE_COUNT	1:25010176:28010176	Variant	chr1_27729529_C_CA	0.151073971354322	0.000241145822877966	27729529
blood_MONOCYTE_COUNT	1:25010176:28010176	Variant	chr1_27729635_C_A	0.309001311207308	0.000259350796677197	27729635
blood_MONOCYTE_COUNT	1:25010176:28010176	Variant	chr1_27729831_A_G	0.663108409202786	0.000287286280446846	27729831
blood_MONOCYTE_COUNT	1:25010176:28010176	Variant	chr1_27730135_A_G	0.310932580632818	0.000259786041327514	27730135
blood_MONOCYTE_COUNT	1:25010176:28010176	Variant	chr1_27730181_C_CT	0.240165016658053	0.000249636585641706	27730181
blood_MONOCYTE_COUNT	1:25010176:28010176	Variant	chr1_27730255_C_T	0.379143903053566	0.00025364948600525	27730255
blood_MONOCYTE_COUNT	1:25010176:28010176	Variant	chr1_27730256_G_A	0.020861547097687	0.000241833436348323	27730256
blood_MONOCYTE_COUNT	1:25010176:28010176	Variant	chr1_27730373_A_G	0.501879590626444	0.000314775383429143	27730373
blood_MONOCYTE_COUNT	1:25010176:28010176	Variant	chr1_27730824_G_T	0.307756219923411	0.000259083749133802	27730824
blood_MONOCYTE_COUNT	1:25010176:28010176	Variant	chr1_27731970_C_T	0.423778856192994	0.000352523467517232	27731970
blood_MONOCYTE_COUNT	1:25010176:28010176	Variant	chr1_27732423_G_A	0.310806451912454	0.000259642182513183	27732423
blood_MONOCYTE_COUNT	1:25010176:28010176	Variant	chr1_27732479_G_T	0.295300359995048	0.000255737511240199	27732479
blood_MONOCYTE_COUNT	1:25010176:28010176	Variant	chr1_27732998_G_A	0.310806451912454	0.000259642085794887	27732998
blood_MONOCYTE_COUNT	1:25010176:28010176	Variant	chr1_27733107_A_T	0.186207187343992	0.000227596319332772	27733107
blood_MONOCYTE_COUNT	1:25010176:28010176	Variant	chr1_27733225_C_T	0.310806451912454	0.000259642182513183	27733225
blood_MONOCYTE_COUNT	1:25010176:28010176	Variant	chr1_27733447_C_G	0.312952575191683	0.000260235933660928	27733447
blood_MONOCYTE_COUNT	1:25010176:28010176	Variant	chr1_27734063_A_G	0.38173256010103	0.000278869730932287	27734063
blood_MONOCYTE_COUNT	1:25010176:28010176	Variant	chr1_27735564_T_C	0.381881749384979	0.000278910070013717	27735564
blood_MONOCYTE_COUNT	1:25010176:28010176	Variant	chr1_27735596_G_C	0.383701275737859	0.000279403344202213	27735596
blood_MONOCYTE_COUNT	1:25010176:28010176	Variant	chr1_27735880_A_T	0.381246972994666	0.000278738521071683	27735880
blood_MONOCYTE_COUNT	1:25010176:28010176	Variant	chr1_27736179_G_A	0.372797583729078	0.000276478448892551	27736179
blood_MONOCYTE_COUNT	1:25010176:28010176	Variant	chr1_27736511_C_T	0.31049646686111	0.000259611255088045	27736511
blood_MONOCYTE_COUNT	1:25010176:28010176	Variant	chr1_27736828_G_A	0.0229412618181475	0.000223926491537498	27736828
blood_MONOCYTE_COUNT	1:25010176:28010176	Variant	chr1_27736832_C_T	0.0342832593937526	0.000232667841312196	27736832
blood_MONOCYTE_COUNT	1:25010176:28010176	Variant	chr1_27737719_A_G	0.383097496261287	0.000279239608069564	27737719
blood_MONOCYTE_COUNT	1:25010176:28010176	Variant	chr1_27738487_T_A	0.199978726301311	0.000244207002658807	27738487
blood_MONOCYTE_COUNT	1:25010176:28010176	Variant	chr1_27739209_C_T	0.407618027092308	0.000249611143987207	27739209
blood_MONOCYTE_COUNT	1:25010176:28010176	Variant	chr1_27739820_C_CAATA	0.381858968379113	0.000277035794052088	27739820
blood_MONOCYTE_COUNT	1:25010176:28010176	Variant	chr1_27739840_T_TA	0.385807338016818	0.000280497418354226	27739840
blood_MONOCYTE_COUNT	1:25010176:28010176	Variant	chr1_27739970_A_T	1.14194741801396	0.000864032605871876	27739970
blood_MONOCYTE_COUNT	1:25010176:28010176	Variant	chr1_27740151_C_G	0.535561537856664	0.000326326785413575	27740151
blood_MONOCYTE_COUNT	1:25010176:28010176	Variant	chr1_27740386_G_A	0.454742702624312	0.000361839325251974	27740386
blood_MONOCYTE_COUNT	1:25010176:28010176	Variant	chr1_27741021_A_G	0.16587895754161	0.000231939540289821	27741021
blood_MONOCYTE_COUNT	1:25010176:28010176	Variant	chr1_27741027_G_A	0.382578497410653	0.000279096322570719	27741027
blood_MONOCYTE_COUNT	1:25010176:28010176	Variant	chr1_27741370_G_A	0.0284932533875731	0.000238141426819483	27741370
blood_MONOCYTE_COUNT	1:25010176:28010176	Variant	chr1_27741558_A_T	0.415008605154572	0.000288227801238017	27741558
blood_MONOCYTE_COUNT	1:25010176:28010176	Variant	chr1_27741896_AG_A	0.375178653523435	0.000276949317988114	27741896
blood_MONOCYTE_COUNT	1:25010176:28010176	Variant	chr1_27742782_G_A	0.310697631246577	0.000259639657725953	27742782
blood_MONOCYTE_COUNT	1:25010176:28010176	Variant	chr1_27743781_C_T	0.311551589107787	0.000259513236984416	27743781
blood_MONOCYTE_COUNT	1:25010176:28010176	Variant	chr1_27744548_A_C	1.72178392854512	0.00103227188263922	27744548
blood_MONOCYTE_COUNT	1:25010176:28010176	Variant	chr1_27745325_C_T	0.383375959582455	0.00027916636247125	27745325
blood_MONOCYTE_COUNT	1:25010176:28010176	Variant	chr1_27745728_G_C	0.380630882254523	0.000278550661368433	27745728
blood_MONOCYTE_COUNT	1:25010176:28010176	Variant	chr1_27746048_A_G	0.381409109497686	0.000278615531142742	27746048
blood_MONOCYTE_COUNT	1:25010176:28010176	Variant	chr1_27746083_TA_T	0.636866733773223	0.000365899050719023	27746083
blood_MONOCYTE_COUNT	1:25010176:28010176	Variant	chr1_27746197_T_G	0.412808899211163	0.000288096511533192	27746197
blood_MONOCYTE_COUNT	1:25010176:28010176	Variant	chr1_27746328_T_C	0.708300464389486	0.000422625063784219	27746328
blood_MONOCYTE_COUNT	1:25010176:28010176	Variant	chr1_27746449_G_A	0.521326414551859	0.000401442746003466	27746449
blood_MONOCYTE_COUNT	1:25010176:28010176	Variant	chr1_27747155_G_T	0.383375959582455	0.000279166451777603	27747155
blood_MONOCYTE_COUNT	1:25010176:28010176	Variant	chr1_27747520_T_C	0.298787732690695	0.000256741581858436	27747520
blood_MONOCYTE_COUNT	1:25010176:28010176	Variant	chr1_27747609_C_G	0.171308374881697	0.000244100416484099	27747609
blood_MONOCYTE_COUNT	1:25010176:28010176	Variant	chr1_27748426_A_G	0.311340619964304	0.000259441948782757	27748426
blood_MONOCYTE_COUNT	1:25010176:28010176	Variant	chr1_27748748_C_T	0.383375959582455	0.000279166451777603	27748748
blood_MONOCYTE_COUNT	1:25010176:28010176	Variant	chr1_27748761_G_A	0.188060704171981	0.000270764514322492	27748761
blood_MONOCYTE_COUNT	1:25010176:28010176	Variant	chr1_27748776_C_G	0.85072110674869	0.00057448189355039	27748776
blood_MONOCYTE_COUNT	1:25010176:28010176	Variant	chr1_27749463_G_A	0.29805253777915	0.000256885778837278	27749463
blood_MONOCYTE_COUNT	1:25010176:28010176	Variant	chr1_27749875_G_A	0.380439164354418	0.000278518067648226	27749875
blood_MONOCYTE_COUNT	1:25010176:28010176	Variant	chr1_27749952_C_T	0.310526705942854	0.000259577247464252	27749952
blood_MONOCYTE_COUNT	1:25010176:28010176	Variant	chr1_27750154_T_C	0.0346771985116783	0.000221711074345595	27750154
blood_MONOCYTE_COUNT	1:25010176:28010176	Variant	chr1_27752254_C_T	0.621530497171342	0.000358917807783639	27752254
blood_MONOCYTE_COUNT	1:25010176:28010176	Variant	chr1_27752343_C_A	0.383091258292415	0.00027923501075132	27752343
blood_MONOCYTE_COUNT	1:25010176:28010176	Variant	chr1_27752743_A_G	0.536930454122763	0.000406110917439785	27752743
blood_MONOCYTE_COUNT	1:25010176:28010176	Variant	chr1_27752773_A_T	0.0075946007442085	0.000247031536295953	27752773
blood_MONOCYTE_COUNT	1:25010176:28010176	Variant	chr1_27753850_T_C	0.507616690733541	0.000289468076560995	27753850
blood_MONOCYTE_COUNT	1:25010176:28010176	Variant	chr1_27754365_C_A	0.310724233525493	0.000259621723149568	27754365
blood_MONOCYTE_COUNT	1:25010176:28010176	Variant	chr1_27754808_A_G	0.276380381271189	0.000259230831364856	27754808
blood_MONOCYTE_COUNT	1:25010176:28010176	Variant	chr1_27755829_C_T	0.392503403201419	0.000340307859660692	27755829
blood_MONOCYTE_COUNT	1:25010176:28010176	Variant	chr1_27756685_T_C	0.483510844469934	0.000284164795111695	27756685
blood_MONOCYTE_COUNT	1:25010176:28010176	Variant	chr1_27756722_T_C	0.6298398443643	0.000362957874001615	27756722
blood_MONOCYTE_COUNT	1:25010176:28010176	Variant	chr1_27757684_A_T	0.38142528478256	0.000278619892987895	27757684
blood_MONOCYTE_COUNT	1:25010176:28010176	Variant	chr1_27757728_C_G	0.383463626683832	0.000279168824698929	27757728
blood_MONOCYTE_COUNT	1:25010176:28010176	Variant	chr1_27757833_T_C	0.397715589979297	0.000283605812716474	27757833
blood_MONOCYTE_COUNT	1:25010176:28010176	Variant	chr1_27757933_T_C	0.378150838441254	0.0002778834794501	27757933
blood_MONOCYTE_COUNT	1:25010176:28010176	Variant	chr1_27758060_G_A	0.38142528478256	0.000278619778699672	27758060
blood_MONOCYTE_COUNT	1:25010176:28010176	Variant	chr1_27758224_C_T	0.38142528478256	0.000278619778699672	27758224
blood_MONOCYTE_COUNT	1:25010176:28010176	Variant	chr1_27758262_G_A	0.0452695153859714	0.000234468339330294	27758262
blood_MONOCYTE_COUNT	1:25010176:28010176	Variant	chr1_27758272_T_A	0.386288305916614	0.000279957601369489	27758272
blood_MONOCYTE_COUNT	1:25010176:28010176	Variant	chr1_27758689_T_G	0.374338994371355	0.000277440604037512	27758689
blood_MONOCYTE_COUNT	1:25010176:28010176	Variant	chr1_27758788_G_T	1.15988195446866	0.000516143733872403	27758788
blood_MONOCYTE_COUNT	1:25010176:28010176	Variant	chr1_27758876_T_G	0.244585968660145	0.00023527907602405	27758876
blood_MONOCYTE_COUNT	1:25010176:28010176	Variant	chr1_27759807_G_A	0.680573004928114	0.000348051534175562	27759807
blood_MONOCYTE_COUNT	1:25010176:28010176	Variant	chr1_27759875_C_T	0.310533156765857	0.00025957869960113	27759875
blood_MONOCYTE_COUNT	1:25010176:28010176	Variant	chr1_27760017_C_T	0.0468962152772468	0.000234335058877553	27760017
blood_MONOCYTE_COUNT	1:25010176:28010176	Variant	chr1_27760444_C_A	1.00386974196022	0.000634464773495027	27760444
blood_MONOCYTE_COUNT	1:25010176:28010176	Variant	chr1_27761222_A_C	0.490297796466725	0.000274209307758925	27761222
blood_MONOCYTE_COUNT	1:25010176:28010176	Variant	chr1_27761261_GA_G	0.762025591692528	0.000568004806032539	27761261
blood_MONOCYTE_COUNT	1:25010176:28010176	Variant	chr1_27762072_C_A	0.367213158468866	0.000275076779001883	27762072
blood_MONOCYTE_COUNT	1:25010176:28010176	Variant	chr1_27762157_A_G	0.382407023019634	0.000279051503596062	27762157
blood_MONOCYTE_COUNT	1:25010176:28010176	Variant	chr1_27763360_C_T	0.30893422311366	0.000233822749275594	27763360
blood_MONOCYTE_COUNT	1:25010176:28010176	Variant	chr1_27764050_T_A	0.539426319912606	0.000328355030043566	27764050
blood_MONOCYTE_COUNT	1:25010176:28010176	Variant	chr1_27764470_G_A	0.540411977451201	0.00032871666555945	27764470
blood_MONOCYTE_COUNT	1:25010176:28010176	Variant	chr1_27764684_G_A	0.00982404532656727	0.00022667568820578	27764684
blood_MONOCYTE_COUNT	1:25010176:28010176	Variant	chr1_27765790_C_T	0.153009325130694	0.000237142524677724	27765790
blood_MONOCYTE_COUNT	1:25010176:28010176	Variant	chr1_27766707_CAG_C	0.541548271653536	0.000328887040593323	27766707
blood_MONOCYTE_COUNT	1:25010176:28010176	Variant	chr1_27767645_G_A	0.419161031458092	0.000311671563110637	27767645
blood_MONOCYTE_COUNT	1:25010176:28010176	Variant	chr1_27767992_G_C	1.56494268709435	0.000717923299639241	27767992
blood_MONOCYTE_COUNT	1:25010176:28010176	Variant	chr1_27768460_G_A	0.0906914277536456	0.000222214303524819	27768460
blood_MONOCYTE_COUNT	1:25010176:28010176	Variant	chr1_27769314_G_A	0.484586626964427	0.00028451981634427	27769314
blood_MONOCYTE_COUNT	1:25010176:28010176	Variant	chr1_27769418_A_C	0.603851701835275	0.000354707256029038	27769418
blood_MONOCYTE_COUNT	1:25010176:28010176	Variant	chr1_27769444_C_T	0.27404940828845	0.000252852511167131	27769444
blood_MONOCYTE_COUNT	1:25010176:28010176	Variant	chr1_27769740_T_C	0.633469472889468	0.000365192265465927	27769740
blood_MONOCYTE_COUNT	1:25010176:28010176	Variant	chr1_27770099_C_T	0.63986499066532	0.000367927118799988	27770099
blood_MONOCYTE_COUNT	1:25010176:28010176	Variant	chr1_27771226_A_G	2.72419684932371	0.00580887675937959	27771226
blood_MONOCYTE_COUNT	1:25010176:28010176	Variant	chr1_27774210_T_C	0.484578931551299	0.000305422391260297	27774210
blood_MONOCYTE_COUNT	1:25010176:28010176	Variant	chr1_27774654_T_C	0.466118886182984	0.000298518299817223	27774654
blood_MONOCYTE_COUNT	1:25010176:28010176	Variant	chr1_27774674_A_AAAAAAATT	0.546707821372975	0.000317370439824514	27774674
blood_MONOCYTE_COUNT	1:25010176:28010176	Variant	chr1_27775196_A_G	0.474618558038922	0.000301226631584164	27775196
blood_MONOCYTE_COUNT	1:25010176:28010176	Variant	chr1_27776482_A_G	0.425694973021144	0.000286878629716045	27776482
blood_MONOCYTE_COUNT	1:25010176:28010176	Variant	chr1_27777142_GTAATAA_G	0.157523790567457	0.000242873927733029	27777142
blood_MONOCYTE_COUNT	1:25010176:28010176	Variant	chr1_27778137_C_CT	0.336734219164498	0.000277779209298894	27778137
blood_MONOCYTE_COUNT	1:25010176:28010176	Variant	chr1_27778673_G_A	0.561114134621183	0.000328844895648024	27778673
blood_MONOCYTE_COUNT	1:25010176:28010176	Variant	chr1_27779198_T_C	0.440343235778499	0.00029095349190145	27779198
blood_MONOCYTE_COUNT	1:25010176:28010176	Variant	chr1_27779358_A_G	0.439132130466304	0.00029060205540827	27779358
blood_MONOCYTE_COUNT	1:25010176:28010176	Variant	chr1_27779482_GC_G	0.649821912543999	0.00036350824553298	27779482
blood_MONOCYTE_COUNT	1:25010176:28010176	Variant	chr1_27779570_G_A	0.561333534690611	0.00032892362328769	27779570
blood_MONOCYTE_COUNT	1:25010176:28010176	Variant	chr1_27779591_G_C	0.440343235778499	0.00029095349190145	27779591
blood_MONOCYTE_COUNT	1:25010176:28010176	Variant	chr1_27779731_A_G	0.15976486293991	0.00023529128105952	27779731
blood_MONOCYTE_COUNT	1:25010176:28010176	Variant	chr1_27779869_A_G	0.437508813129915	0.000290426784227982	27779869
blood_MONOCYTE_COUNT	1:25010176:28010176	Variant	chr1_27780548_G_A	0.561432096531419	0.000328959000099058	27780548
blood_MONOCYTE_COUNT	1:25010176:28010176	Variant	chr1_27780850_G_A	0.440725385415907	0.000291064656097647	27780850
blood_MONOCYTE_COUNT	1:25010176:28010176	Variant	chr1_27781105_G_A	0.830151974429713	0.000452931342470924	27781105
blood_MONOCYTE_COUNT	1:25010176:28010176	Variant	chr1_27781156_G_A	0.414925166806847	0.000380502445454179	27781156
blood_MONOCYTE_COUNT	1:25010176:28010176	Variant	chr1_27782169_A_G	0.440162172693511	0.00029090085097959	27782169
blood_MONOCYTE_COUNT	1:25010176:28010176	Variant	chr1_27782257_G_A	0.558905837192319	0.00032805402648631	27782257
blood_MONOCYTE_COUNT	1:25010176:28010176	Variant	chr1_27782339_C_G	0.558851707308463	0.000328034681687228	27782339
blood_MONOCYTE_COUNT	1:25010176:28010176	Variant	chr1_27783121_A_G	14.1434862055989	0.0348419523142802	27783121
blood_MONOCYTE_COUNT	1:25010176:28010176	Variant	chr1_27783490_T_C	0.591309817321531	0.000279498255489709	27783490
blood_MONOCYTE_COUNT	1:25010176:28010176	Variant	chr1_27783712_G_T	0.955783754783389	0.000291601681154215	27783712
blood_MONOCYTE_COUNT	1:25010176:28010176	Variant	chr1_27783761_T_C	0.426136317415271	0.00028638858677562	27783761
blood_MONOCYTE_COUNT	1:25010176:28010176	Variant	chr1_27784286_T_C	0.542641958001638	0.000221765993183238	27784286
blood_MONOCYTE_COUNT	1:25010176:28010176	Variant	chr1_27784449_A_G	0.445633424623967	0.00029240544383345	27784449
blood_MONOCYTE_COUNT	1:25010176:28010176	Variant	chr1_27785204_A_G	0.395481917730009	0.000240174492624337	27785204
blood_MONOCYTE_COUNT	1:25010176:28010176	Variant	chr1_27785581_T_A	0.209393794937659	0.000220887445147209	27785581
blood_MONOCYTE_COUNT	1:25010176:28010176	Variant	chr1_27786855_T_G	0.356304928405936	0.000245092431111603	27786855
blood_MONOCYTE_COUNT	1:25010176:28010176	Variant	chr1_27787658_C_CA	0.0567342831890893	0.000221280456994111	27787658
blood_MONOCYTE_COUNT	1:25010176:28010176	Variant	chr1_27788612_C_G	0.587980341666966	0.000278995336946153	27788612
blood_MONOCYTE_COUNT	1:25010176:28010176	Variant	chr1_27789019_A_T	0.681534619096729	0.000279595841793695	27789019
blood_MONOCYTE_COUNT	1:25010176:28010176	Variant	chr1_27789216_T_G	0.1185678861845	0.000223207510744495	27789216
blood_MONOCYTE_COUNT	1:25010176:28010176	Variant	chr1_27789482_G_C	0.50993467873694	0.000402609786845647	27789482
blood_MONOCYTE_COUNT	1:25010176:28010176	Variant	chr1_27789489_A_G	0.227694511991235	0.000256582927901112	27789489
blood_MONOCYTE_COUNT	1:25010176:28010176	Variant	chr1_27791013_C_T	0.586933947354063	0.000508257544938946	27791013
blood_MONOCYTE_COUNT	1:25010176:28010176	Variant	chr1_27791612_G_A	0.0133967062684785	0.000229779604329571	27791612
blood_MONOCYTE_COUNT	1:25010176:28010176	Variant	chr1_27792140_ATATCTATATATGTG_A	0.179351307645139	0.000245752421764568	27792140
blood_MONOCYTE_COUNT	1:25010176:28010176	Variant	chr1_27792257_G_T	0.0321421779438917	0.000223343821380403	27792257
blood_MONOCYTE_COUNT	1:25010176:28010176	Variant	chr1_27792287_G_T	0.0851219596756246	0.000229243471478607	27792287
blood_MONOCYTE_COUNT	1:25010176:28010176	Variant	chr1_27792317_G_T	0.217441023076784	0.000254295771797961	27792317
blood_MONOCYTE_COUNT	1:25010176:28010176	Variant	chr1_27792337_T_C	0.771270450117638	0.000444231943885477	27792337
blood_MONOCYTE_COUNT	1:25010176:28010176	Variant	chr1_27792347_G_T	0.164178066684282	0.000269385327683841	27792347
blood_MONOCYTE_COUNT	1:25010176:28010176	Variant	chr1_27792917_C_G	0.122007950895644	0.000223430060821215	27792917
blood_MONOCYTE_COUNT	1:25010176:28010176	Variant	chr1_27793142_C_G	0.134306897036904	0.000222707903945147	27793142
blood_MONOCYTE_COUNT	1:25010176:28010176	Variant	chr1_27793815_A_G	0.231481540243565	0.000257508180979276	27793815
blood_MONOCYTE_COUNT	1:25010176:28010176	Variant	chr1_27793860_G_A	0.969511556018378	0.000298796430523445	27793860
blood_MONOCYTE_COUNT	1:25010176:28010176	Variant	chr1_27793994_G_GT	0.574232129765274	0.000326150471101326	27793994
blood_MONOCYTE_COUNT	1:25010176:28010176	Variant	chr1_27794070_G_A	1.95709514419555	0.00196996378918968	27794070
blood_MONOCYTE_COUNT	1:25010176:28010176	Variant	chr1_27794494_C_T	0.384769197743613	0.000256259185564469	27794494
blood_MONOCYTE_COUNT	1:25010176:28010176	Variant	chr1_27796093_A_T	0.430323991455438	0.000314023443269216	27796093
blood_MONOCYTE_COUNT	1:25010176:28010176	Variant	chr1_27796389_G_A	1.4925072319645	0.00100415475152162	27796389
blood_MONOCYTE_COUNT	1:25010176:28010176	Variant	chr1_27797754_T_A	0.247875872182443	0.000261339103858542	27797754
blood_MONOCYTE_COUNT	1:25010176:28010176	Variant	chr1_27798736_G_A	0.14325486998774	0.00027322513313713	27798736
blood_MONOCYTE_COUNT	1:25010176:28010176	Variant	chr1_27799370_C_T	0.165227401343507	0.000243709795868812	27799370
blood_MONOCYTE_COUNT	1:25010176:28010176	Variant	chr1_27799477_G_GT	0.159408565437174	0.000242553130490438	27799477
blood_MONOCYTE_COUNT	1:25010176:28010176	Variant	chr1_27799633_G_A	0.164966323437164	0.000243658185185538	27799633
blood_MONOCYTE_COUNT	1:25010176:28010176	Variant	chr1_27799856_A_G	0.0379398128118	0.000223773778929012	27799856
blood_MONOCYTE_COUNT	1:25010176:28010176	Variant	chr1_27800342_G_A	0.22097534573661	0.00025487724317895	27800342
blood_MONOCYTE_COUNT	1:25010176:28010176	Variant	chr1_27800348_C_T	0.558284831379949	0.000438260099034314	27800348
blood_MONOCYTE_COUNT	1:25010176:28010176	Variant	chr1_27802822_A_G	0.391974030030921	0.000253099977629145	27802822
blood_MONOCYTE_COUNT	1:25010176:28010176	Variant	chr1_27804426_C_CA	0.197554169285291	0.000249752174389923	27804426
blood_MONOCYTE_COUNT	1:25010176:28010176	Variant	chr1_27806796_C_G	0.277577288368376	0.000303135307798285	27806796
blood_MONOCYTE_COUNT	1:25010176:28010176	Variant	chr1_27807376_G_A	0.604149832010048	0.000422613197079961	27807376
blood_MONOCYTE_COUNT	1:25010176:28010176	Variant	chr1_27808308_G_T	0.226253565142356	0.000245351420733567	27808308
blood_MONOCYTE_COUNT	1:25010176:28010176	Variant	chr1_27809312_G_C	0.885702867925201	0.000413439428179261	27809312
blood_MONOCYTE_COUNT	1:25010176:28010176	Variant	chr1_27809313_A_G	0.965359292776929	0.00045210036100489	27809313
blood_MONOCYTE_COUNT	1:25010176:28010176	Variant	chr1_27809460_CT_C	0.139420969559444	0.000233739784475041	27809460
blood_MONOCYTE_COUNT	1:25010176:28010176	Variant	chr1_27809554_T_A	0.227641058699206	0.000256427674980416	27809554
blood_MONOCYTE_COUNT	1:25010176:28010176	Variant	chr1_27810753_A_G	0.247767910447342	0.000260976806569629	27810753
blood_MONOCYTE_COUNT	1:25010176:28010176	Variant	chr1_27812443_G_GTT	0.354369549451723	0.000296407830303416	27812443
blood_MONOCYTE_COUNT	1:25010176:28010176	Variant	chr1_27812690_A_G	0.16289012347318	0.000243267513845908	27812690
blood_MONOCYTE_COUNT	1:25010176:28010176	Variant	chr1_27812818_G_A	0.458474842439776	0.000378184804620643	27812818
blood_MONOCYTE_COUNT	1:25010176:28010176	Variant	chr1_27813177_C_T	0.778964941075758	0.000781510454647463	27813177
blood_MONOCYTE_COUNT	1:25010176:28010176	Variant	chr1_27813639_C_A	0.16240171289273	0.000243171741153942	27813639
blood_MONOCYTE_COUNT	1:25010176:28010176	Variant	chr1_27813671_C_T	0.16105183821046	0.000242897760099551	27813671
blood_MONOCYTE_COUNT	1:25010176:28010176	Variant	chr1_27813905_A_G	0.161089060555674	0.000242905017114626	27813905
blood_MONOCYTE_COUNT	1:25010176:28010176	Variant	chr1_27813989_T_C	0.218981426172358	0.000254415330748776	27813989
blood_MONOCYTE_COUNT	1:25010176:28010176	Variant	chr1_27814438_A_AG	0.406519141827143	0.000233304527204325	27814438
blood_MONOCYTE_COUNT	1:25010176:28010176	Variant	chr1_27814825_G_A	0.486067668482946	0.000425072125879853	27814825
blood_MONOCYTE_COUNT	1:25010176:28010176	Variant	chr1_27815282_G_A	2.08347190333216	0.00359116037818161	27815282
blood_MONOCYTE_COUNT	1:25010176:28010176	Variant	chr1_27815598_C_T	0.170428143738942	0.000244790466167831	27815598
blood_MONOCYTE_COUNT	1:25010176:28010176	Variant	chr1_27816300_T_C	0.218370359539282	0.000254274415662542	27816300
blood_MONOCYTE_COUNT	1:25010176:28010176	Variant	chr1_27816657_T_C	0.202233877292022	0.000250632218276433	27816657
blood_MONOCYTE_COUNT	1:25010176:28010176	Variant	chr1_27818099_T_C	0.512216162256268	0.000290951304420416	27818099
blood_MONOCYTE_COUNT	1:25010176:28010176	Variant	chr1_27818239_C_G	0.217716130761453	0.000254124474723216	27818239
blood_MONOCYTE_COUNT	1:25010176:28010176	Variant	chr1_27820914_T_G	0.457357881175031	0.000269966415930295	27820914
blood_MONOCYTE_COUNT	1:25010176:28010176	Variant	chr1_27821561_AT_A	1.14115722872338	0.00105117210544952	27821561
blood_MONOCYTE_COUNT	1:25010176:28010176	Variant	chr1_27822613_A_G	0.756405707974362	0.000418933155908789	27822613
blood_MONOCYTE_COUNT	1:25010176:28010176	Variant	chr1_27823266_G_A	0.505255407495398	0.000264796327693206	27823266
blood_MONOCYTE_COUNT	1:25010176:28010176	Variant	chr1_27823413_A_T	0.056695400470913	0.000220854014180601	27823413
blood_MONOCYTE_COUNT	1:25010176:28010176	Variant	chr1_27824090_A_T	0.0823660510495325	0.000235564034396265	27824090
blood_MONOCYTE_COUNT	1:25010176:28010176	Variant	chr1_27824622_T_G	0.370073402699626	0.000228928949150636	27824622
blood_MONOCYTE_COUNT	1:25010176:28010176	Variant	chr1_27826372_CA_C	0.164309034923625	0.000222368807671809	27826372
blood_MONOCYTE_COUNT	1:25010176:28010176	Variant	chr1_27826509_G_A	0.829401665920366	0.0004391555718831	27826509
blood_MONOCYTE_COUNT	1:25010176:28010176	Variant	chr1_27827066_C_G	1.28172779990917	0.000748704831246106	27827066
blood_MONOCYTE_COUNT	1:25010176:28010176	Variant	chr1_27827258_CAA_C	0.0157239419687485	0.00022087954895834	27827258
blood_MONOCYTE_COUNT	1:25010176:28010176	Variant	chr1_27827905_T_C	0.018445048219499	0.000222928858707618	27827905
blood_MONOCYTE_COUNT	1:25010176:28010176	Variant	chr1_27828049_G_C	0.0351495516944973	0.000221733185057776	27828049
blood_MONOCYTE_COUNT	1:25010176:28010176	Variant	chr1_27829148_TGG_T	0.0326294602389004	0.000221977768348856	27829148
blood_MONOCYTE_COUNT	1:25010176:28010176	Variant	chr1_27829155_G_GC	0.416177454148514	0.000249845139869698	27829155
blood_MONOCYTE_COUNT	1:25010176:28010176	Variant	chr1_27829521_A_G	0.0896658364935918	0.000236793608440355	27829521
blood_MONOCYTE_COUNT	1:25010176:28010176	Variant	chr1_27829731_C_T	0.380315869227174	0.000257615108997208	27829731
blood_MONOCYTE_COUNT	1:25010176:28010176	Variant	chr1_27830013_C_T	0.0826134405240797	0.00023560872873452	27830013
blood_MONOCYTE_COUNT	1:25010176:28010176	Variant	chr1_27830076_C_CTGGA	0.045046139972815	0.000229770576407365	27830076
blood_MONOCYTE_COUNT	1:25010176:28010176	Variant	chr1_27830592_C_T	0.268772760991058	0.000243686946488632	27830592
blood_MONOCYTE_COUNT	1:25010176:28010176	Variant	chr1_27830680_C_T	0.0193435950801566	0.000222861206795506	27830680
blood_MONOCYTE_COUNT	1:25010176:28010176	Variant	chr1_27830935_T_G	0.147555411314404	0.000233008011425173	27830935
blood_MONOCYTE_COUNT	1:25010176:28010176	Variant	chr1_27831360_T_C	0.0709402172894973	0.000234085073315538	27831360
blood_MONOCYTE_COUNT	1:25010176:28010176	Variant	chr1_27832161_T_G	0.0460487076793837	0.000222246217690069	27832161
blood_MONOCYTE_COUNT	1:25010176:28010176	Variant	chr1_27833554_C_T	0.0263881595592341	0.000240660323131592	27833554
blood_MONOCYTE_COUNT	1:25010176:28010176	Variant	chr1_27833688_C_T	0.093022072772019	0.00022420581178298	27833688
blood_MONOCYTE_COUNT	1:25010176:28010176	Variant	chr1_27833936_G_T	10.8351594906056	0.00245824024347268	27833936
blood_MONOCYTE_COUNT	1:25010176:28010176	Variant	chr1_27835061_C_T	0.828642660772943	0.00047772224384051	27835061
blood_MONOCYTE_COUNT	1:25010176:28010176	Variant	chr1_27835878_C_T	0.583307674419884	0.00027137344827607	27835878
blood_MONOCYTE_COUNT	1:25010176:28010176	Variant	chr1_27836821_G_C	0.672592360535733	0.000467276144049513	27836821
blood_MONOCYTE_COUNT	1:25010176:28010176	Variant	chr1_27837119_A_C	0.0162312406382076	0.00022109540124193	27837119
blood_MONOCYTE_COUNT	1:25010176:28010176	Variant	chr1_27837702_G_A	0.447396617102978	0.000317362024100071	27837702
blood_MONOCYTE_COUNT	1:25010176:28010176	Variant	chr1_27838253_G_A	0.137539880923794	0.000232830594301414	27838253
blood_MONOCYTE_COUNT	1:25010176:28010176	Variant	chr1_27839044_G_A	0.131292635790058	0.00022450203652265	27839044
blood_MONOCYTE_COUNT	1:25010176:28010176	Variant	chr1_27839186_G_T	0.023335491430094	0.000222608309097865	27839186
blood_MONOCYTE_COUNT	1:25010176:28010176	Variant	chr1_27839332_A_G	0.0155577724031398	0.000223227104881675	27839332
blood_MONOCYTE_COUNT	1:25010176:28010176	Variant	chr1_27839335_C_G	0.18899914926742	0.000236242874293502	27839335
blood_MONOCYTE_COUNT	1:25010176:28010176	Variant	chr1_27839886_C_T	0.548865082059911	0.000264345235514711	27839886
blood_MONOCYTE_COUNT	1:25010176:28010176	Variant	chr1_27839933_C_T	0.0177292631582725	0.000223063781524294	27839933
blood_MONOCYTE_COUNT	1:25010176:28010176	Variant	chr1_27840312_T_A	0.0171280577891901	0.000223111255622481	27840312
blood_MONOCYTE_COUNT	1:25010176:28010176	Variant	chr1_27840794_G_A	1.99746759681043	0.00219657245237306	27840794
blood_MONOCYTE_COUNT	1:25010176:28010176	Variant	chr1_27842055_C_T	0.0687690175129183	0.000233705688368037	27842055
blood_MONOCYTE_COUNT	1:25010176:28010176	Variant	chr1_27842298_C_T	1.65793300156498	0.00140454359348212	27842298
blood_MONOCYTE_COUNT	1:25010176:28010176	Variant	chr1_27842659_C_T	0.00644996711431627	0.000224318713796657	27842659
blood_MONOCYTE_COUNT	1:25010176:28010176	Variant	chr1_27842891_A_G	0.0133970344934936	0.000223473733056077	27842891
blood_MONOCYTE_COUNT	1:25010176:28010176	Variant	chr1_27843423_G_A	0.542477952530673	0.00041967242524806	27843423
blood_MONOCYTE_COUNT	1:25010176:28010176	Variant	chr1_27843641_C_CA	0.0495353270702486	0.000220877422472333	27843641
blood_MONOCYTE_COUNT	1:25010176:28010176	Variant	chr1_27844011_G_T	0.0144465028871881	0.000223468748647705	27844011
blood_MONOCYTE_COUNT	1:25010176:28010176	Variant	chr1_27844511_G_A	0.0237757919855821	0.000222536335341904	27844511
blood_MONOCYTE_COUNT	1:25010176:28010176	Variant	chr1_27845104_C_G	0.437173225862028	0.000394519336534045	27845104
blood_MONOCYTE_COUNT	1:25010176:28010176	Variant	chr1_27845369_G_A	0.00870369908980595	0.000223946298164109	27845369
blood_MONOCYTE_COUNT	1:25010176:28010176	Variant	chr1_27845825_T_C	0.360098592722066	0.000417433622416975	27845825
blood_MONOCYTE_COUNT	1:25010176:28010176	Variant	chr1_27846342_C_G	0.778996707358379	0.00032005629445696	27846342
blood_MONOCYTE_COUNT	1:25010176:28010176	Variant	chr1_27847103_C_G	0.0243964142734154	0.000222518411405477	27847103
blood_MONOCYTE_COUNT	1:25010176:28010176	Variant	chr1_27847400_A_G	0.0674820631384716	0.000233410010479265	27847400
blood_MONOCYTE_COUNT	1:25010176:28010176	Variant	chr1_27847402_G_A	0.0189430792209071	0.000223072838959791	27847402
blood_MONOCYTE_COUNT	1:25010176:28010176	Variant	chr1_27848172_G_T	0.44128312139628	0.000255560870146406	27848172
blood_MONOCYTE_COUNT	1:25010176:28010176	Variant	chr1_27848936_C_G	0.0184159071516136	0.00022290894746092	27848936
blood_MONOCYTE_COUNT	1:25010176:28010176	Variant	chr1_27851681_A_G	0.419639028851881	0.000313383519502883	27851681
blood_MONOCYTE_COUNT	1:25010176:28010176	Variant	chr1_27852824_C_T	0.0146363422854757	0.000223418688825514	27852824
blood_MONOCYTE_COUNT	1:25010176:28010176	Variant	chr1_27854480_T_A	0.00434985657844447	0.000224633256009693	27854480
blood_MONOCYTE_COUNT	1:25010176:28010176	Variant	chr1_27855093_TAAAA_T	0.00938008099494945	0.000224064611423223	27855093
blood_MONOCYTE_COUNT	1:25010176:28010176	Variant	chr1_27855210_C_T	0.0286199140815131	0.000222343344300105	27855210
blood_MONOCYTE_COUNT	1:25010176:28010176	Variant	chr1_27855380_G_A	0.0184021358325771	0.000223027895056903	27855380
blood_MONOCYTE_COUNT	1:25010176:28010176	Variant	chr1_27855460_C_T	0.115138842992373	0.000223063882621616	27855460
blood_MONOCYTE_COUNT	1:25010176:28010176	Variant	chr1_27855665_A_ATTT	0.33723182136553	0.000274993232115112	27855665
blood_MONOCYTE_COUNT	1:25010176:28010176	Variant	chr1_27856363_T_C	0.0574676237885563	0.000231590264410448	27856363
blood_MONOCYTE_COUNT	1:25010176:28010176	Variant	chr1_27856842_GC_G	0.0141575133702936	0.000220948900488658	27856842
blood_MONOCYTE_COUNT	1:25010176:28010176	Variant	chr1_27858403_C_T	0.446773543690223	0.00036970998830649	27858403
blood_MONOCYTE_COUNT	1:25010176:28010176	Variant	chr1_27858814_T_C	0.959645607193371	0.000355421310163869	27858814
blood_MONOCYTE_COUNT	1:25010176:28010176	Variant	chr1_27859049_C_T	0.00407518368810561	0.000224219017133959	27859049
blood_MONOCYTE_COUNT	1:25010176:28010176	Variant	chr1_27859979_CA_C	0.810883016785415	0.000444087586434514	27859979
blood_MONOCYTE_COUNT	1:25010176:28010176	Variant	chr1_27859995_A_C	0.931983488782765	0.000314271003340101	27859995
blood_MONOCYTE_COUNT	1:25010176:28010176	Variant	chr1_27860007_C_CA	0.930608885306282	0.000320512580491339	27860007
blood_MONOCYTE_COUNT	1:25010176:28010176	Variant	chr1_27860201_C_T	0.0151423988581938	0.000223334319946586	27860201
blood_MONOCYTE_COUNT	1:25010176:28010176	Variant	chr1_27860686_G_C	0.0149928691433824	0.000223425113542116	27860686
blood_MONOCYTE_COUNT	1:25010176:28010176	Variant	chr1_27860698_A_G	0.712196318214377	0.000272140017640512	27860698
blood_MONOCYTE_COUNT	1:25010176:28010176	Variant	chr1_27860863_C_G	0.550389157644949	0.000283244235702752	27860863
blood_MONOCYTE_COUNT	1:25010176:28010176	Variant	chr1_27861205_A_G	0.386184087079809	0.000378503558031602	27861205
blood_MONOCYTE_COUNT	1:25010176:28010176	Variant	chr1_27861445_G_A	0.556646826302718	0.000332506188168198	27861445
blood_MONOCYTE_COUNT	1:25010176:28010176	Variant	chr1_27861750_G_A	0.972361594159451	0.000322057095331926	27861750
blood_MONOCYTE_COUNT	1:25010176:28010176	Variant	chr1_27862400_C_T	0.179480689906712	0.000330898180640637	27862400
blood_MONOCYTE_COUNT	1:25010176:28010176	Variant	chr1_27863183_C_T	1.6949057088541	0.00134815938206769	27863183
blood_MONOCYTE_COUNT	1:25010176:28010176	Variant	chr1_27863187_G_C	0.325762016716107	0.000368542111979947	27863187
blood_MONOCYTE_COUNT	1:25010176:28010176	Variant	chr1_27863716_C_T	1.69186430370741	0.000926574858077269	27863716
blood_MONOCYTE_COUNT	1:25010176:28010176	Variant	chr1_27864086_A_G	0.338434859037131	0.000271746302981066	27864086
blood_MONOCYTE_COUNT	1:25010176:28010176	Variant	chr1_27864530_C_T	0.0950688833476967	0.000224514594724231	27864530
blood_MONOCYTE_COUNT	1:25010176:28010176	Variant	chr1_27864898_T_C	0.422763650822694	0.000311882829915022	27864898
blood_MONOCYTE_COUNT	1:25010176:28010176	Variant	chr1_27865074_C_G	0.00767264331921014	0.000224171895995401	27865074
blood_MONOCYTE_COUNT	1:25010176:28010176	Variant	chr1_27865103_G_A	0.146877184597798	0.000227315367109295	27865103
blood_MONOCYTE_COUNT	1:25010176:28010176	Variant	chr1_27865421_A_C	0.00293688648291674	0.000224446782937242	27865421
blood_MONOCYTE_COUNT	1:25010176:28010176	Variant	chr1_27865875_T_G	2.32660867507497	0.0014714344906993	27865875
blood_MONOCYTE_COUNT	1:25010176:28010176	Variant	chr1_27866021_A_T	2.378103422794	0.00155961588717102	27866021
blood_MONOCYTE_COUNT	1:25010176:28010176	Variant	chr1_27866405_C_T	0.0102135376592676	0.000223937927396346	27866405
blood_MONOCYTE_COUNT	1:25010176:28010176	Variant	chr1_27866895_G_A	2.30462746713063	0.00142385268618655	27866895
blood_MONOCYTE_COUNT	1:25010176:28010176	Variant	chr1_27867362_T_C	0.0234300976822438	0.00022236212255729	27867362
blood_MONOCYTE_COUNT	1:25010176:28010176	Variant	chr1_27868305_C_CA	0.37945085458465	0.000238455810332726	27868305
blood_MONOCYTE_COUNT	1:25010176:28010176	Variant	chr1_27868646_G_A	0.0769717572248526	0.000231199701302174	27868646
blood_MONOCYTE_COUNT	1:25010176:28010176	Variant	chr1_27868838_G_A	1.19493745714357	0.000744279687120798	27868838
blood_MONOCYTE_COUNT	1:25010176:28010176	Variant	chr1_27868975_T_A	2.71266963660521	0.0017523557336466	27868975
blood_MONOCYTE_COUNT	1:25010176:28010176	Variant	chr1_27869062_T_C	2.66173594831798	0.00164591510678759	27869062
blood_MONOCYTE_COUNT	1:25010176:28010176	Variant	chr1_27869248_A_G	0.264047590867031	0.000232679048106745	27869248
blood_MONOCYTE_COUNT	1:25010176:28010176	Variant	chr1_27869614_AT_A	1.76114402362306	0.00149425427885974	27869614
blood_MONOCYTE_COUNT	1:25010176:28010176	Variant	chr1_27869620_G_T	1.59564139717321	0.00115356761644164	27869620
blood_MONOCYTE_COUNT	1:25010176:28010176	Variant	chr1_27870061_G_A	0.504332227847975	0.00026586859260845	27870061
blood_MONOCYTE_COUNT	1:25010176:28010176	Variant	chr1_27870608_T_G	0.0443084916619396	0.00022140571536662	27870608
blood_MONOCYTE_COUNT	1:25010176:28010176	Variant	chr1_27870824_GC_G	0.13562628699954	0.000248030794061056	27870824
blood_MONOCYTE_COUNT	1:25010176:28010176	Variant	chr1_27870943_A_G	1.65794797760404	0.000684817978494286	27870943
blood_MONOCYTE_COUNT	1:25010176:28010176	Variant	chr1_27871006_C_T	0.110402867881841	0.000241951347674396	27871006
blood_MONOCYTE_COUNT	1:25010176:28010176	Variant	chr1_27871331_G_A	0.345945277790961	0.000276304831204874	27871331
blood_MONOCYTE_COUNT	1:25010176:28010176	Variant	chr1_27871748_C_T	0.118534712774645	0.000243667501088114	27871748
blood_MONOCYTE_COUNT	1:25010176:28010176	Variant	chr1_27872742_A_G	2.76354495257178	0.0018317992909711	27872742
blood_MONOCYTE_COUNT	1:25010176:28010176	Variant	chr1_27872858_C_T	2.69213011525669	0.00168279365770774	27872858
blood_MONOCYTE_COUNT	1:25010176:28010176	Variant	chr1_27873170_A_C	2.71859100902184	0.00173821066758871	27873170
blood_MONOCYTE_COUNT	1:25010176:28010176	Variant	chr1_27873352_T_G	2.57943678470541	0.0019488049204219	27873352
blood_MONOCYTE_COUNT	1:25010176:28010176	Variant	chr1_27873455_G_A	0.704558854843233	0.000347071434506001	27873455
blood_MONOCYTE_COUNT	1:25010176:28010176	Variant	chr1_27874018_C_G	4.02736693677778	0.0123704636889296	27874018
blood_MONOCYTE_COUNT	1:25010176:28010176	Variant	chr1_27874191_C_T	0.294792908963018	0.000222050732463632	27874191
blood_MONOCYTE_COUNT	1:25010176:28010176	Variant	chr1_27874249_G_A	0.297065276455831	0.000221797470461853	27874249
blood_MONOCYTE_COUNT	1:25010176:28010176	Variant	chr1_27874398_T_C	1.33734414502091	0.000336405915711365	27874398
blood_MONOCYTE_COUNT	1:25010176:28010176	Variant	chr1_27874780_G_T	0.550123506667892	0.000329008800618856	27874780
blood_MONOCYTE_COUNT	1:25010176:28010176	Variant	chr1_27874931_C_A	0.00937812484682378	0.000222007213520262	27874931
blood_MONOCYTE_COUNT	1:25010176:28010176	Variant	chr1_27875476_C_T	1.85795922672303	0.000651741070157895	27875476
blood_MONOCYTE_COUNT	1:25010176:28010176	Variant	chr1_27875514_G_A	0.477367713976591	0.000239395091366418	27875514
blood_MONOCYTE_COUNT	1:25010176:28010176	Variant	chr1_27875651_T_C	0.165383579694653	0.000222940903417962	27875651
blood_MONOCYTE_COUNT	1:25010176:28010176	Variant	chr1_27875690_A_T	0.89089772864241	0.0003240150649261	27875690
blood_MONOCYTE_COUNT	1:25010176:28010176	Variant	chr1_27875982_G_A	0.801189765083981	0.000281331725063995	27875982
blood_MONOCYTE_COUNT	1:25010176:28010176	Variant	chr1_27876132_C_T	0.298219050767521	0.00022589400067905	27876132
blood_MONOCYTE_COUNT	1:25010176:28010176	Variant	chr1_27876844_G_A	1.82407195532327	0.000629281595822307	27876844
blood_MONOCYTE_COUNT	1:25010176:28010176	Variant	chr1_27877109_G_T	0.48235476114506	0.000236799668575554	27877109
blood_MONOCYTE_COUNT	1:25010176:28010176	Variant	chr1_27877142_C_G	0.383305526330849	0.000228121790815021	27877142
blood_MONOCYTE_COUNT	1:25010176:28010176	Variant	chr1_27877347_A_T	1.87763897519219	0.000666165207399012	27877347
blood_MONOCYTE_COUNT	1:25010176:28010176	Variant	chr1_27877387_G_A	0.184383626527142	0.000224275553074169	27877387
blood_MONOCYTE_COUNT	1:25010176:28010176	Variant	chr1_27877435_A_C	1.94647210903352	0.000699213474954153	27877435
blood_MONOCYTE_COUNT	1:25010176:28010176	Variant	chr1_27877470_C_T	0.597078497390414	0.000263516688503072	27877470
blood_MONOCYTE_COUNT	1:25010176:28010176	Variant	chr1_27877473_C_T	0.671786479238841	0.000269623048259394	27877473
blood_MONOCYTE_COUNT	1:25010176:28010176	Variant	chr1_27877475_G_A	0.645252481327717	0.000264898901468302	27877475
blood_MONOCYTE_COUNT	1:25010176:28010176	Variant	chr1_27877492_A_AT	0.309421868246724	0.000418702285568217	27877492
blood_MONOCYTE_COUNT	1:25010176:28010176	Variant	chr1_27877544_A_G	0.425963807023517	0.000291612835261268	27877544
blood_MONOCYTE_COUNT	1:25010176:28010176	Variant	chr1_27877569_T_C	1.4692769974558	0.000488533667005149	27877569
blood_MONOCYTE_COUNT	1:25010176:28010176	Variant	chr1_27877578_T_C	0.676506538128625	0.000272374227835881	27877578
blood_MONOCYTE_COUNT	1:25010176:28010176	Variant	chr1_27877607_A_G	0.498995672658654	0.000394439333351122	27877607
blood_MONOCYTE_COUNT	1:25010176:28010176	Variant	chr1_27877617_A_G	0.0581959727830089	0.000220986478476792	27877617
blood_MONOCYTE_COUNT	1:25010176:28010176	Variant	chr1_27877618_T_C	0.161332615050078	0.000222879820732265	27877618
blood_MONOCYTE_COUNT	1:25010176:28010176	Variant	chr1_27877623_G_A	0.768411376282846	0.000340375160760961	27877623
blood_MONOCYTE_COUNT	1:25010176:28010176	Variant	chr1_27877815_G_A	1.98886306134191	0.000752262321033536	27877815
blood_MONOCYTE_COUNT	1:25010176:28010176	Variant	chr1_27878337_G_A	1.94317746227659	0.000712320246022976	27878337
blood_MONOCYTE_COUNT	1:25010176:28010176	Variant	chr1_27879046_T_C	0.416188802619769	0.000288012519168344	27879046
blood_MONOCYTE_COUNT	1:25010176:28010176	Variant	chr1_27879048_G_C	0.403214831664702	0.000284271891140646	27879048
blood_MONOCYTE_COUNT	1:25010176:28010176	Variant	chr1_27879373_G_A	2.00298220712898	0.000631484364281158	27879373
blood_MONOCYTE_COUNT	1:25010176:28010176	Variant	chr1_27879739_T_C	15.1192481714243	0.275836872219556	27879739
blood_MONOCYTE_COUNT	1:25010176:28010176	Variant	chr1_27880077_T_C	0.255815562753214	0.000428149372115956	27880077
blood_MONOCYTE_COUNT	1:25010176:28010176	Variant	chr1_27880541_G_A	2.07825363822311	0.000674215907749276	27880541
blood_MONOCYTE_COUNT	1:25010176:28010176	Variant	chr1_27881311_T_C	0.336606853843514	0.000483788518287886	27881311
blood_MONOCYTE_COUNT	1:25010176:28010176	Variant	chr1_27881368_G_A	0.130596165486987	0.000246030951665152	27881368
blood_MONOCYTE_COUNT	1:25010176:28010176	Variant	chr1_27881376_A_G	1.33593892410598	0.00196521024409791	27881376
blood_MONOCYTE_COUNT	1:25010176:28010176	Variant	chr1_27881801_C_A	2.04866878325294	0.000653646848242478	27881801
blood_MONOCYTE_COUNT	1:25010176:28010176	Variant	chr1_27881816_A_G	1.3983560516852	0.00219968513225276	27881816
blood_MONOCYTE_COUNT	1:25010176:28010176	Variant	chr1_27882481_A_C	0.201661589942243	0.000256815735912552	27882481
blood_MONOCYTE_COUNT	1:25010176:28010176	Variant	chr1_27882491_C_T	0.41696552341909	0.000316314273861237	27882491
blood_MONOCYTE_COUNT	1:25010176:28010176	Variant	chr1_27882794_A_G	1.41213107512206	0.00243236397303102	27882794
blood_MONOCYTE_COUNT	1:25010176:28010176	Variant	chr1_27882851_T_C	1.40957257211139	0.00243306355350957	27882851
blood_MONOCYTE_COUNT	1:25010176:28010176	Variant	chr1_27882855_A_G	1.42328437927817	0.00250758153469523	27882855
blood_MONOCYTE_COUNT	1:25010176:28010176	Variant	chr1_27884873_G_A	2.54304946924027	0.00095561419488141	27884873
blood_MONOCYTE_COUNT	1:25010176:28010176	Variant	chr1_27884892_A_G	0.38384830835385	0.000323507661844181	27884892
blood_MONOCYTE_COUNT	1:25010176:28010176	Variant	chr1_27885139_T_C	2.68850437079669	0.00120717360232469	27885139
blood_MONOCYTE_COUNT	1:25010176:28010176	Variant	chr1_27885761_G_A	2.42368205211809	0.000927765571758589	27885761
blood_MONOCYTE_COUNT	1:25010176:28010176	Variant	chr1_27886295_C_T	2.19181397942082	0.00103140579436794	27886295
blood_MONOCYTE_COUNT	1:25010176:28010176	Variant	chr1_27886464_C_T	2.73589477520994	0.00128353372956377	27886464
blood_MONOCYTE_COUNT	1:25010176:28010176	Variant	chr1_27886521_AG_A	2.48633372300291	0.000978600203053702	27886521
blood_MONOCYTE_COUNT	1:25010176:28010176	Variant	chr1_27886646_T_C	2.7288207477484	0.00127306606664112	27886646
blood_MONOCYTE_COUNT	1:25010176:28010176	Variant	chr1_27886702_A_G	2.74188745329548	0.00129169269822717	27886702
blood_MONOCYTE_COUNT	1:25010176:28010176	Variant	chr1_27887334_G_T	0.214187817295374	0.000221204119925981	27887334
blood_MONOCYTE_COUNT	1:25010176:28010176	Variant	chr1_27887472_G_C	2.77291069915816	0.00132631009450593	27887472
blood_MONOCYTE_COUNT	1:25010176:28010176	Variant	chr1_27887623_C_A	0.533997448895783	0.000326949797887085	27887623
blood_MONOCYTE_COUNT	1:25010176:28010176	Variant	chr1_27887770_G_C	2.41050416741182	0.000905778161730368	27887770
blood_MONOCYTE_COUNT	1:25010176:28010176	Variant	chr1_27887944_A_T	2.76749980925207	0.00131681960721953	27887944
blood_MONOCYTE_COUNT	1:25010176:28010176	Variant	chr1_27888718_C_G	2.4487666198293	0.000942802505138404	27888718
blood_MONOCYTE_COUNT	1:25010176:28010176	Variant	chr1_27889120_C_T	2.72830071079355	0.00126314774866839	27889120
blood_MONOCYTE_COUNT	1:25010176:28010176	Variant	chr1_27889324_A_T	15.4861814565492	0.583722690788688	27889324
blood_MONOCYTE_COUNT	1:25010176:28010176	Variant	chr1_27889561_T_C	2.41790652266183	0.000912934779544368	27889561
blood_MONOCYTE_COUNT	1:25010176:28010176	Variant	chr1_27889680_C_A	2.78276228596375	0.00134044108730052	27889680
blood_MONOCYTE_COUNT	1:25010176:28010176	Variant	chr1_27890014_T_C	0.107866139409688	0.000250824656234477	27890014
blood_MONOCYTE_COUNT	1:25010176:28010176	Variant	chr1_27890063_G_A	1.03590797767219	0.00083478217431021	27890063
blood_MONOCYTE_COUNT	1:25010176:28010176	Variant	chr1_27890112_G_A	2.62437462780575	0.00113262973476722	27890112
blood_MONOCYTE_COUNT	1:25010176:28010176	Variant	chr1_27890161_CCT_C	0.474492123677676	0.000304473310141015	27890161
blood_MONOCYTE_COUNT	1:25010176:28010176	Variant	chr1_27890225_C_T	2.66795834478953	0.00121546963082319	27890225
blood_MONOCYTE_COUNT	1:25010176:28010176	Variant	chr1_27890608_ACT_A	2.82286799295703	0.00143984595153456	27890608
blood_MONOCYTE_COUNT	1:25010176:28010176	Variant	chr1_27890631_C_T	0.818061139723009	0.000581839033999816	27890631
blood_MONOCYTE_COUNT	1:25010176:28010176	Variant	chr1_27890843_T_G	0.464156899880937	0.000231494897632275	27890843
blood_MONOCYTE_COUNT	1:25010176:28010176	Variant	chr1_27891103_C_G	2.18361119463859	0.001014674439849	27891103
blood_MONOCYTE_COUNT	1:25010176:28010176	Variant	chr1_27891589_T_C	2.73194079195613	0.00127088466518336	27891589
blood_MONOCYTE_COUNT	1:25010176:28010176	Variant	chr1_27891801_C_T	0.219465049049161	0.000273423032304955	27891801
blood_MONOCYTE_COUNT	1:25010176:28010176	Variant	chr1_27892073_C_T	0.510516058495224	0.000322479359871982	27892073
blood_MONOCYTE_COUNT	1:25010176:28010176	Variant	chr1_27892755_C_T	0.353225310585942	0.000284031563441145	27892755
blood_MONOCYTE_COUNT	1:25010176:28010176	Variant	chr1_27893147_C_G	0.0186638006059261	0.000220960602315723	27893147
blood_MONOCYTE_COUNT	1:25010176:28010176	Variant	chr1_27893318_T_G	0.432851330094551	0.000283057771143127	27893318
blood_MONOCYTE_COUNT	1:25010176:28010176	Variant	chr1_27893362_G_T	2.7365446660893	0.00127699484834528	27893362
blood_MONOCYTE_COUNT	1:25010176:28010176	Variant	chr1_27893501_G_A	0.539223314696119	0.000328723968083265	27893501
blood_MONOCYTE_COUNT	1:25010176:28010176	Variant	chr1_27893800_G_A	0.0146126652544767	0.000227184018244835	27893800
blood_MONOCYTE_COUNT	1:25010176:28010176	Variant	chr1_27893881_T_C	0.535813456097099	0.000327608679823324	27893881
blood_MONOCYTE_COUNT	1:25010176:28010176	Variant	chr1_27893888_C_T	1.22553353701769	0.000729631051904404	27893888
blood_MONOCYTE_COUNT	1:25010176:28010176	Variant	chr1_27893973_C_A	0.462506033646074	0.000231317830294084	27893973
blood_MONOCYTE_COUNT	1:25010176:28010176	Variant	chr1_27894619_C_G	2.73490455256078	0.00127551278615533	27894619
blood_MONOCYTE_COUNT	1:25010176:28010176	Variant	chr1_27895043_A_G	2.73741195454386	0.00127808356631447	27895043
blood_MONOCYTE_COUNT	1:25010176:28010176	Variant	chr1_27895347_G_A	0.429435769225893	0.000247743942438662	27895347
blood_MONOCYTE_COUNT	1:25010176:28010176	Variant	chr1_27895439_G_A	2.73829576122938	0.00128089031047619	27895439
blood_MONOCYTE_COUNT	1:25010176:28010176	Variant	chr1_27895512_G_A	0.205136497742137	0.000222144930774711	27895512
blood_MONOCYTE_COUNT	1:25010176:28010176	Variant	chr1_27896077_TTTTG_T	2.73095990174219	0.00128005849436137	27896077
blood_MONOCYTE_COUNT	1:25010176:28010176	Variant	chr1_27896866_T_A	0.00160648525973884	0.000225625690589286	27896866
blood_MONOCYTE_COUNT	1:25010176:28010176	Variant	chr1_27897313_A_AT	1.71214982150359	0.000334507157419779	27897313
blood_MONOCYTE_COUNT	1:25010176:28010176	Variant	chr1_27897801_C_T	2.43088946148211	0.000930304480824846	27897801
blood_MONOCYTE_COUNT	1:25010176:28010176	Variant	chr1_27898465_A_G	2.43012748862079	0.00092952098140803	27898465
blood_MONOCYTE_COUNT	1:25010176:28010176	Variant	chr1_27898544_AT_A	2.84030587452087	0.00126505733925328	27898544
blood_MONOCYTE_COUNT	1:25010176:28010176	Variant	chr1_27898603_C_T	2.36810067116587	0.000879187482857546	27898603
blood_MONOCYTE_COUNT	1:25010176:28010176	Variant	chr1_27898608_T_C	2.44927025720128	0.000960311096119584	27898608
blood_MONOCYTE_COUNT	1:25010176:28010176	Variant	chr1_27898754_T_TC	0.546544227640719	0.000332307798002823	27898754
blood_MONOCYTE_COUNT	1:25010176:28010176	Variant	chr1_27899122_T_G	0.932727299318498	0.000585993587172997	27899122
blood_MONOCYTE_COUNT	1:25010176:28010176	Variant	chr1_27899218_C_CA	0.52606881850382	0.00032212860859412	27899218
blood_MONOCYTE_COUNT	1:25010176:28010176	Variant	chr1_27899487_G_A	0.116136275325871	0.000226140401433083	27899487
blood_MONOCYTE_COUNT	1:25010176:28010176	Variant	chr1_27899806_T_C	2.76970959945294	0.00132864060525039	27899806
blood_MONOCYTE_COUNT	1:25010176:28010176	Variant	chr1_27899870_C_A	2.63769417537174	0.00115403691888542	27899870
blood_MONOCYTE_COUNT	1:25010176:28010176	Variant	chr1_27900061_C_G	0.484928526076177	0.00037967883473618	27900061
blood_MONOCYTE_COUNT	1:25010176:28010176	Variant	chr1_27900611_T_G	2.76375038074652	0.00132065225141677	27900611
blood_MONOCYTE_COUNT	1:25010176:28010176	Variant	chr1_27900664_G_A	2.45011758704046	0.000949364549418925	27900664
blood_MONOCYTE_COUNT	1:25010176:28010176	Variant	chr1_27900906_C_T	0.0982123543975957	0.000250006756529865	27900906
blood_MONOCYTE_COUNT	1:25010176:28010176	Variant	chr1_27901154_T_C	2.72482806514006	0.00126604075899929	27901154
blood_MONOCYTE_COUNT	1:25010176:28010176	Variant	chr1_27901608_G_A	0.922869910697492	0.000575364412837164	27901608
blood_MONOCYTE_COUNT	1:25010176:28010176	Variant	chr1_27902016_TA_T	2.73441297484492	0.00127980055829617	27902016
blood_MONOCYTE_COUNT	1:25010176:28010176	Variant	chr1_27902212_G_A	0.824788126074878	0.000296304902352222	27902212
blood_MONOCYTE_COUNT	1:25010176:28010176	Variant	chr1_27902286_C_CT	2.33286157020964	0.000907914992436647	27902286
blood_MONOCYTE_COUNT	1:25010176:28010176	Variant	chr1_27903170_C_T	2.77939457189277	0.00134581698923738	27903170
blood_MONOCYTE_COUNT	1:25010176:28010176	Variant	chr1_27903265_A_G	2.18466629630129	0.00102996203509336	27903265
blood_MONOCYTE_COUNT	1:25010176:28010176	Variant	chr1_27903300_C_T	0.778358429442813	0.000286151952636642	27903300
blood_MONOCYTE_COUNT	1:25010176:28010176	Variant	chr1_27903307_AAAG_A	2.75617702058146	0.0013173152931918	27903307
blood_MONOCYTE_COUNT	1:25010176:28010176	Variant	chr1_27903893_A_G	2.38856146607822	0.000894734393137946	27903893
blood_MONOCYTE_COUNT	1:25010176:28010176	Variant	chr1_27903983_A_G	0.567528715932287	0.000398558303953108	27903983
blood_MONOCYTE_COUNT	1:25010176:28010176	Variant	chr1_27904156_G_A	2.74335709618798	0.00129198105073443	27904156
blood_MONOCYTE_COUNT	1:25010176:28010176	Variant	chr1_27904643_G_A	2.43859629058211	0.000937532713724252	27904643
blood_MONOCYTE_COUNT	1:25010176:28010176	Variant	chr1_27904649_C_T	2.75842299893953	0.00131267065636679	27904649
blood_MONOCYTE_COUNT	1:25010176:28010176	Variant	chr1_27904813_A_G	0.565959813442679	0.00039821310569755	27904813
blood_MONOCYTE_COUNT	1:25010176:28010176	Variant	chr1_27905444_G_C	2.43888522166398	0.000937875225589634	27905444
blood_MONOCYTE_COUNT	1:25010176:28010176	Variant	chr1_27906382_A_C	0.45151187987144	0.000248027651450851	27906382
blood_MONOCYTE_COUNT	1:25010176:28010176	Variant	chr1_27906441_C_A	2.75608963449163	0.00130913801735817	27906441
blood_MONOCYTE_COUNT	1:25010176:28010176	Variant	chr1_27906778_G_A	2.43551574833264	0.000934703404835105	27906778
blood_MONOCYTE_COUNT	1:25010176:28010176	Variant	chr1_27907543_A_G	2.72386586974128	0.00126530747573864	27907543
blood_MONOCYTE_COUNT	1:25010176:28010176	Variant	chr1_27907571_A_T	0.0589019690496298	0.000221059072595715	27907571
blood_MONOCYTE_COUNT	1:25010176:28010176	Variant	chr1_27907814_A_G	2.7072911987247	0.0012469914299075	27907814
blood_MONOCYTE_COUNT	1:25010176:28010176	Variant	chr1_27907903_C_G	0.468938594923086	0.000238370943495138	27907903
blood_MONOCYTE_COUNT	1:25010176:28010176	Variant	chr1_27908310_T_G	0.144345764243749	0.000280168842389672	27908310
blood_MONOCYTE_COUNT	1:25010176:28010176	Variant	chr1_27908488_C_T	2.72197449184287	0.00126070383665287	27908488
blood_MONOCYTE_COUNT	1:25010176:28010176	Variant	chr1_27908499_T_C	2.7182174088052	0.00125542043457269	27908499
blood_MONOCYTE_COUNT	1:25010176:28010176	Variant	chr1_27908619_C_A	0.818486078186092	0.000294644840339353	27908619
blood_MONOCYTE_COUNT	1:25010176:28010176	Variant	chr1_27908622_G_A	0.173267136996472	0.000236969363991272	27908622
blood_MONOCYTE_COUNT	1:25010176:28010176	Variant	chr1_27909390_A_G	0.131363874231528	0.000251330269537774	27909390
blood_MONOCYTE_COUNT	1:25010176:28010176	Variant	chr1_27909554_T_A	0.75173684186811	0.000392629383875042	27909554
blood_MONOCYTE_COUNT	1:25010176:28010176	Variant	chr1_27909737_G_A	2.7559455650213	0.00130866622664491	27909737
blood_MONOCYTE_COUNT	1:25010176:28010176	Variant	chr1_27909965_T_C	0.556254615492718	0.000335881949898585	27909965
blood_MONOCYTE_COUNT	1:25010176:28010176	Variant	chr1_27910171_G_A	2.62490828335196	0.00113841920678772	27910171
blood_MONOCYTE_COUNT	1:25010176:28010176	Variant	chr1_27910214_G_A	0.491159416146413	0.000344609285892591	27910214
blood_MONOCYTE_COUNT	1:25010176:28010176	Variant	chr1_27910796_G_A	0.409587712636961	0.000252578041187718	27910796
blood_MONOCYTE_COUNT	1:25010176:28010176	Variant	chr1_27911045_G_A	2.62321241132463	0.00113629016040521	27911045
blood_MONOCYTE_COUNT	1:25010176:28010176	Variant	chr1_27911211_C_CA	0.604690075613113	0.000452720823223962	27911211
blood_MONOCYTE_COUNT	1:25010176:28010176	Variant	chr1_27911307_C_T	0.56194071216906	0.000337750213132916	27911307
blood_MONOCYTE_COUNT	1:25010176:28010176	Variant	chr1_27911413_A_G	2.03291428511142	0.00207924315633911	27911413
blood_MONOCYTE_COUNT	1:25010176:28010176	Variant	chr1_27911665_T_C	1.05326999036701	0.000499282491166886	27911665
blood_MONOCYTE_COUNT	1:25010176:28010176	Variant	chr1_27912018_C_T	0.558982252900692	0.000336757185592159	27912018
blood_MONOCYTE_COUNT	1:25010176:28010176	Variant	chr1_27912093_CA_C	2.26164547985592	0.000790127451589734	27912093
blood_MONOCYTE_COUNT	1:25010176:28010176	Variant	chr1_27912369_T_C	2.7365493925203	0.00128349944554355	27912369
blood_MONOCYTE_COUNT	1:25010176:28010176	Variant	chr1_27912923_G_A	2.71965267170852	0.00126299223810383	27912923
blood_MONOCYTE_COUNT	1:25010176:28010176	Variant	chr1_27913298_G_A	2.72131721170174	0.00126531801864938	27913298
blood_MONOCYTE_COUNT	1:25010176:28010176	Variant	chr1_27913343_C_A	0.686339870264967	0.000391545640511703	27913343
blood_MONOCYTE_COUNT	1:25010176:28010176	Variant	chr1_27913344_T_A	0.619710517297464	0.00036174430576789	27913344
blood_MONOCYTE_COUNT	1:25010176:28010176	Variant	chr1_27913368_T_C	2.70417109456041	0.00124167130715208	27913368
blood_MONOCYTE_COUNT	1:25010176:28010176	Variant	chr1_27913545_G_A	2.56031481132951	0.00106813595441655	27913545
blood_MONOCYTE_COUNT	1:25010176:28010176	Variant	chr1_27913763_T_C	0.135042496409885	0.000258222527136569	27913763
blood_MONOCYTE_COUNT	1:25010176:28010176	Variant	chr1_27913976_T_C	0.102651583488835	0.000224423854393755	27913976
blood_MONOCYTE_COUNT	1:25010176:28010176	Variant	chr1_27914137_C_T	0.791555840166146	0.00039217128621381	27914137
blood_MONOCYTE_COUNT	1:25010176:28010176	Variant	chr1_27914296_CGGGT_C	0.682262311286772	0.000389540738533406	27914296
blood_MONOCYTE_COUNT	1:25010176:28010176	Variant	chr1_27914481_C_T	0.0229886133689437	0.000227848978297747	27914481
blood_MONOCYTE_COUNT	1:25010176:28010176	Variant	chr1_27914572_G_A	0.0440493448768551	0.000222144333514844	27914572
blood_MONOCYTE_COUNT	1:25010176:28010176	Variant	chr1_27915048_A_G	0.583423851998115	0.000346293031684765	27915048
blood_MONOCYTE_COUNT	1:25010176:28010176	Variant	chr1_27915652_T_A	1.89885865967605	0.000574155134873123	27915652
blood_MONOCYTE_COUNT	1:25010176:28010176	Variant	chr1_27915891_C_T	2.45590494404396	0.000941621148703695	27915891
blood_MONOCYTE_COUNT	1:25010176:28010176	Variant	chr1_27915901_A_C	2.45875399780669	0.000943573043107601	27915901
blood_MONOCYTE_COUNT	1:25010176:28010176	Variant	chr1_27915936_G_T	2.5098867876753	0.000994537578131981	27915936
blood_MONOCYTE_COUNT	1:25010176:28010176	Variant	chr1_27915960_A_G	0.625620264674958	0.000237958059748086	27915960
blood_MONOCYTE_COUNT	1:25010176:28010176	Variant	chr1_27916023_A_G	2.50026887997486	0.000989658107530462	27916023
blood_MONOCYTE_COUNT	1:25010176:28010176	Variant	chr1_27916194_C_T	2.53892237304493	0.00100585052457298	27916194
blood_MONOCYTE_COUNT	1:25010176:28010176	Variant	chr1_27916219_C_T	0.24267726911909	0.0002358144126079	27916219
blood_MONOCYTE_COUNT	1:25010176:28010176	Variant	chr1_27916315_A_G	2.29671928015135	0.000782436421500857	27916315
blood_MONOCYTE_COUNT	1:25010176:28010176	Variant	chr1_27916656_C_T	2.31112152484751	0.000837100784173223	27916656
blood_MONOCYTE_COUNT	1:25010176:28010176	Variant	chr1_27916660_C_G	2.32499181286735	0.000846056687356414	27916660
blood_MONOCYTE_COUNT	1:25010176:28010176	Variant	chr1_27916900_A_G	2.38616153598887	0.000881842639141609	27916900
blood_MONOCYTE_COUNT	1:25010176:28010176	Variant	chr1_27917185_G_A	2.18365465526742	0.000727126002038081	27917185
blood_MONOCYTE_COUNT	1:25010176:28010176	Variant	chr1_27917515_C_G	0.802906696979794	0.000256061606177872	27917515
blood_MONOCYTE_COUNT	1:25010176:28010176	Variant	chr1_27917571_C_T	0.80844672234563	0.000259621947806505	27917571
blood_MONOCYTE_COUNT	1:25010176:28010176	Variant	chr1_27917594_A_T	0.813594520421148	0.000260150415653301	27917594
blood_MONOCYTE_COUNT	1:25010176:28010176	Variant	chr1_27917849_CTT_C	0.874797781838996	0.000265731947628391	27917849
blood_MONOCYTE_COUNT	1:25010176:28010176	Variant	chr1_27918053_T_C	0.0424795099052702	0.000223702879732569	27918053
blood_MONOCYTE_COUNT	1:25010176:28010176	Variant	chr1_27918343_T_C	0.832166181025409	0.000301773587472398	27918343
blood_MONOCYTE_COUNT	1:25010176:28010176	Variant	chr1_27918629_T_C	0.606421564162012	0.000355652270702512	27918629
blood_MONOCYTE_COUNT	1:25010176:28010176	Variant	chr1_27918826_AAAC_A	0.0499132099060067	0.000221098669845554	27918826
blood_MONOCYTE_COUNT	1:25010176:28010176	Variant	chr1_27919079_T_A	0.608201092022092	0.000356369100530102	27919079
blood_MONOCYTE_COUNT	1:25010176:28010176	Variant	chr1_27919156_G_A	0.5813378033122	0.000345426328752523	27919156
blood_MONOCYTE_COUNT	1:25010176:28010176	Variant	chr1_27919343_C_T	0.630796107363489	0.000237699743555426	27919343
blood_MONOCYTE_COUNT	1:25010176:28010176	Variant	chr1_27919634_TC_T	0.0210324772333592	0.000232515581276952	27919634
blood_MONOCYTE_COUNT	1:25010176:28010176	Variant	chr1_27919779_C_T	0.0321471174575315	0.000232846811381368	27919779
blood_MONOCYTE_COUNT	1:25010176:28010176	Variant	chr1_27919796_G_A	0.00357861342180912	0.000228895882601668	27919796
blood_MONOCYTE_COUNT	1:25010176:28010176	Variant	chr1_27919815_G_A	0.00348454024543771	0.000228902865300777	27919815
blood_MONOCYTE_COUNT	1:25010176:28010176	Variant	chr1_27919831_G_A	0.0175787965971428	0.000231799612060134	27919831
blood_MONOCYTE_COUNT	1:25010176:28010176	Variant	chr1_27919837_CTTTTTTTTTT_C	0.0064889606885239	0.00022771608446201	27919837
blood_MONOCYTE_COUNT	1:25010176:28010176	Variant	chr1_27919975_T_C	0.0455557563968901	0.000223472395471642	27919975
blood_MONOCYTE_COUNT	1:25010176:28010176	Variant	chr1_27920000_C_T	0.0304369336108643	0.000232562213812874	27920000
blood_MONOCYTE_COUNT	1:25010176:28010176	Variant	chr1_27920001_G_A	0.61289326531254	0.000358183226841795	27920001
blood_MONOCYTE_COUNT	1:25010176:28010176	Variant	chr1_27920040_C_T	0.0303519292659489	0.000232556514071782	27920040
blood_MONOCYTE_COUNT	1:25010176:28010176	Variant	chr1_27920125_C_T	0.0318838520567805	0.000232800578244366	27920125
blood_MONOCYTE_COUNT	1:25010176:28010176	Variant	chr1_27920132_A_G	0.031823546714152	0.000232790567786386	27920132
blood_MONOCYTE_COUNT	1:25010176:28010176	Variant	chr1_27920178_A_G	0.0603495173648589	0.000235298624241892	27920178
blood_MONOCYTE_COUNT	1:25010176:28010176	Variant	chr1_27920355_C_G	0.0319941528908291	0.000232645956608585	27920355
blood_MONOCYTE_COUNT	1:25010176:28010176	Variant	chr1_27920538_C_T	0.598611341574411	0.000352503003733025	27920538
blood_MONOCYTE_COUNT	1:25010176:28010176	Variant	chr1_27920549_G_T	0.626845600675136	0.000237944306282245	27920549
blood_MONOCYTE_COUNT	1:25010176:28010176	Variant	chr1_27920767_A_G	0.0481934549288648	0.000223122565703352	27920767
blood_MONOCYTE_COUNT	1:25010176:28010176	Variant	chr1_27920892_G_A	0.0314895649838339	0.000232291169093332	27920892
blood_MONOCYTE_COUNT	1:25010176:28010176	Variant	chr1_27920929_G_A	0.648190422949426	0.000374306181972587	27920929
blood_MONOCYTE_COUNT	1:25010176:28010176	Variant	chr1_27920949_G_A	0.0481674289843386	0.000223127150331102	27920949
blood_MONOCYTE_COUNT	1:25010176:28010176	Variant	chr1_27921030_C_T	0.0316333989179282	0.000232308825440806	27921030
blood_MONOCYTE_COUNT	1:25010176:28010176	Variant	chr1_27921106_T_C	0.0313277865484187	0.000232242592093512	27921106
blood_MONOCYTE_COUNT	1:25010176:28010176	Variant	chr1_27921163_CACAA_C	0.00896779619127267	0.000226876199543132	27921163
blood_MONOCYTE_COUNT	1:25010176:28010176	Variant	chr1_27921446_C_T	0.535261121047598	0.000316873022589985	27921446
blood_MONOCYTE_COUNT	1:25010176:28010176	Variant	chr1_27921450_C_T	0.535261121047598	0.000316873022589985	27921450
blood_MONOCYTE_COUNT	1:25010176:28010176	Variant	chr1_27921564_G_A	0.648375811875828	0.000374388286322271	27921564
blood_MONOCYTE_COUNT	1:25010176:28010176	Variant	chr1_27921638_T_A	0.613749402565958	0.000358838319540891	27921638
blood_MONOCYTE_COUNT	1:25010176:28010176	Variant	chr1_27921787_C_T	0.609595058283891	0.000357260550554362	27921787
blood_MONOCYTE_COUNT	1:25010176:28010176	Variant	chr1_27922041_GA_G	0.00731208071543	0.000227476426125931	27922041
blood_MONOCYTE_COUNT	1:25010176:28010176	Variant	chr1_27922065_G_A	0.0494463735383001	0.000223043637480204	27922065
blood_MONOCYTE_COUNT	1:25010176:28010176	Variant	chr1_27922077_C_T	0.627714256032458	0.000238199131783435	27922077
blood_MONOCYTE_COUNT	1:25010176:28010176	Variant	chr1_27922207_C_A	0.613474366324236	0.000358891381084592	27922207
blood_MONOCYTE_COUNT	1:25010176:28010176	Variant	chr1_27922935_G_A	0.057968133036136	0.000223030558392493	27922935
blood_MONOCYTE_COUNT	1:25010176:28010176	Variant	chr1_27923073_C_T	0.54984500718691	0.000333782424888486	27923073
blood_MONOCYTE_COUNT	1:25010176:28010176	Variant	chr1_27923090_C_T	0.610201897950722	0.000357812666040478	27923090
blood_MONOCYTE_COUNT	1:25010176:28010176	Variant	chr1_27924005_C_T	0.526036319835182	0.000246286853385679	27924005
blood_MONOCYTE_COUNT	1:25010176:28010176	Variant	chr1_27924013_A_T	0.0279356388276509	0.000231708876449724	27924013
blood_MONOCYTE_COUNT	1:25010176:28010176	Variant	chr1_27924174_CATA_C	0.0722227948635724	0.000222297698929553	27924174
blood_MONOCYTE_COUNT	1:25010176:28010176	Variant	chr1_27924194_T_C	0.652274453764387	0.000241150153701268	27924194
blood_MONOCYTE_COUNT	1:25010176:28010176	Variant	chr1_27924554_G_A	0.0278682549052723	0.000231686207219314	27924554
blood_MONOCYTE_COUNT	1:25010176:28010176	Variant	chr1_27924932_G_A	0.599277680352951	0.000349149954505678	27924932
blood_MONOCYTE_COUNT	1:25010176:28010176	Variant	chr1_27924982_A_C	0.0283734216929563	0.000231633159579977	27924982
blood_MONOCYTE_COUNT	1:25010176:28010176	Variant	chr1_27925003_T_G	0.0524499015616693	0.00022283370666515	27925003
blood_MONOCYTE_COUNT	1:25010176:28010176	Variant	chr1_27925189_C_A	0.0387606623072212	0.000233324432616346	27925189
blood_MONOCYTE_COUNT	1:25010176:28010176	Variant	chr1_27925227_G_T	0.0387606623072212	0.000233324432616346	27925227
blood_MONOCYTE_COUNT	1:25010176:28010176	Variant	chr1_27925306_A_G	0.611566602186624	0.000356922954370117	27925306
blood_MONOCYTE_COUNT	1:25010176:28010176	Variant	chr1_27925387_T_A	0.829330605299776	0.000301104415358328	27925387
blood_MONOCYTE_COUNT	1:25010176:28010176	Variant	chr1_27925524_TAAGAG_T	0.0233940064741438	0.000232181554902234	27925524
blood_MONOCYTE_COUNT	1:25010176:28010176	Variant	chr1_27925611_CAG_C	0.684889736982592	0.000243406806530985	27925611
blood_MONOCYTE_COUNT	1:25010176:28010176	Variant	chr1_27925665_C_A	0.0182996392661325	0.000230175442617605	27925665
blood_MONOCYTE_COUNT	1:25010176:28010176	Variant	chr1_27925674_C_G	0.0196547638189311	0.000230352889046845	27925674
blood_MONOCYTE_COUNT	1:25010176:28010176	Variant	chr1_27925746_T_TGGCC	0.0227075809969451	0.000226349705045699	27925746
blood_MONOCYTE_COUNT	1:25010176:28010176	Variant	chr1_27925817_G_A	0.616096476980959	0.000358651148699654	27925817
blood_MONOCYTE_COUNT	1:25010176:28010176	Variant	chr1_27925859_G_A	0.671831591933385	0.000243455705533618	27925859
blood_MONOCYTE_COUNT	1:25010176:28010176	Variant	chr1_27925881_G_A	0.0202362250815372	0.000230538092612458	27925881
blood_MONOCYTE_COUNT	1:25010176:28010176	Variant	chr1_27925984_T_C	0.281765444733838	0.00023003362160687	27925984
blood_MONOCYTE_COUNT	1:25010176:28010176	Variant	chr1_27926464_A_G	2.15619815335597	0.00218611663050463	27926464
blood_MONOCYTE_COUNT	1:25010176:28010176	Variant	chr1_27926528_T_C	0.0122452227405041	0.000229383361097992	27926528
blood_MONOCYTE_COUNT	1:25010176:28010176	Variant	chr1_27926634_A_G	0.0122515580489444	0.000229384272228259	27926634
blood_MONOCYTE_COUNT	1:25010176:28010176	Variant	chr1_27926796_C_T	0.776902300998525	0.000289323123288351	27926796
blood_MONOCYTE_COUNT	1:25010176:28010176	Variant	chr1_27926858_T_A	0.0124910679310014	0.000229407987661804	27926858
blood_MONOCYTE_COUNT	1:25010176:28010176	Variant	chr1_27927100_C_A	0.0121523355629262	0.000229369706286042	27927100
blood_MONOCYTE_COUNT	1:25010176:28010176	Variant	chr1_27927228_T_A	0.827141200859048	0.000300292029383196	27927228
blood_MONOCYTE_COUNT	1:25010176:28010176	Variant	chr1_27927231_G_A	0.67104349715515	0.000243188771100797	27927231
blood_MONOCYTE_COUNT	1:25010176:28010176	Variant	chr1_27927296_G_A	0.674010994671275	0.000243625696082084	27927296
blood_MONOCYTE_COUNT	1:25010176:28010176	Variant	chr1_27927366_C_CA	0.0210089788160866	0.000229514349299819	27927366
blood_MONOCYTE_COUNT	1:25010176:28010176	Variant	chr1_27927603_A_G	0.0128021789223706	0.000229450830834054	27927603
blood_MONOCYTE_COUNT	1:25010176:28010176	Variant	chr1_27927625_C_G	14.4893351553269	0.106337371821794	27927625
blood_MONOCYTE_COUNT	1:25010176:28010176	Variant	chr1_27927755_C_A	1.41544249657921	0.000699127110523676	27927755
blood_MONOCYTE_COUNT	1:25010176:28010176	Variant	chr1_27927910_A_G	0.670092613238186	0.000243128018087482	27927910
blood_MONOCYTE_COUNT	1:25010176:28010176	Variant	chr1_27927945_T_A	0.0314988454109777	0.000238739542367666	27927945
blood_MONOCYTE_COUNT	1:25010176:28010176	Variant	chr1_27927993_G_A	0.0188631245172409	0.000230342532325633	27927993
blood_MONOCYTE_COUNT	1:25010176:28010176	Variant	chr1_27928206_C_T	0.0124364524424701	0.000229397269938781	27928206
blood_MONOCYTE_COUNT	1:25010176:28010176	Variant	chr1_27928387_C_A	0.0771723417117802	0.000221786486644341	27928387
blood_MONOCYTE_COUNT	1:25010176:28010176	Variant	chr1_27928412_G_A	5.58698065035677e-05	0.00022757101705377	27928412
blood_MONOCYTE_COUNT	1:25010176:28010176	Variant	chr1_27928489_C_T	0.829074774621315	0.000300675235022593	27928489
blood_MONOCYTE_COUNT	1:25010176:28010176	Variant	chr1_27928638_T_C	0.826916492679546	0.000299955930413297	27928638
blood_MONOCYTE_COUNT	1:25010176:28010176	Variant	chr1_27928656_C_T	0.0606088657686334	0.000222464106908811	27928656
blood_MONOCYTE_COUNT	1:25010176:28010176	Variant	chr1_27928797_C_A	0.856518534458106	0.000308136536833558	27928797
blood_MONOCYTE_COUNT	1:25010176:28010176	Variant	chr1_27929034_C_G	0.0205027583784829	0.000231717645766614	27929034
blood_MONOCYTE_COUNT	1:25010176:28010176	Variant	chr1_27929043_G_A	0.686815084444944	0.000243630364181852	27929043
blood_MONOCYTE_COUNT	1:25010176:28010176	Variant	chr1_27929052_T_C	0.0204218302960509	0.000231703520558755	27929052
blood_MONOCYTE_COUNT	1:25010176:28010176	Variant	chr1_27929150_T_G	0.69827275720518	0.000245030689872208	27929150
blood_MONOCYTE_COUNT	1:25010176:28010176	Variant	chr1_27929182_G_A	0.497108981254456	0.000242309912870811	27929182
blood_MONOCYTE_COUNT	1:25010176:28010176	Variant	chr1_27929193_G_C	0.0072501963676165	0.00022667841695001	27929193
blood_MONOCYTE_COUNT	1:25010176:28010176	Variant	chr1_27929416_A_G	0.0119778560159993	0.000229333104935604	27929416
blood_MONOCYTE_COUNT	1:25010176:28010176	Variant	chr1_27929587_C_T	0.594299384083652	0.000349633697003464	27929587
blood_MONOCYTE_COUNT	1:25010176:28010176	Variant	chr1_27929588_G_T	0.676119317734223	0.000243866538456158	27929588
blood_MONOCYTE_COUNT	1:25010176:28010176	Variant	chr1_27930698_A_G	0.827746984426895	0.000300579475758892	27930698
blood_MONOCYTE_COUNT	1:25010176:28010176	Variant	chr1_27930832_CT_C	0.0221775572946104	0.00023199802514647	27930832
blood_MONOCYTE_COUNT	1:25010176:28010176	Variant	chr1_27930836_G_A	0.0221775572946104	0.000231998029836527	27930836
blood_MONOCYTE_COUNT	1:25010176:28010176	Variant	chr1_27930838_ATTG_A	0.0221775572946104	0.00023199802514647	27930838
blood_MONOCYTE_COUNT	1:25010176:28010176	Variant	chr1_27931131_G_A	0.600118055494763	0.000352179378021576	27931131
blood_MONOCYTE_COUNT	1:25010176:28010176	Variant	chr1_27931466_T_C	0.0112727969902441	0.000226262082287335	27931466
blood_MONOCYTE_COUNT	1:25010176:28010176	Variant	chr1_27931761_G_A	0.432342483612018	0.000298193240250875	27931761
blood_MONOCYTE_COUNT	1:25010176:28010176	Variant	chr1_27931765_CAA_C	0.944756429786263	0.000312778042580649	27931765
blood_MONOCYTE_COUNT	1:25010176:28010176	Variant	chr1_27932010_C_T	0.238946398395912	0.000226520342178174	27932010
blood_MONOCYTE_COUNT	1:25010176:28010176	Variant	chr1_27932218_G_A	0.695135650404278	0.000246151603371316	27932218
blood_MONOCYTE_COUNT	1:25010176:28010176	Variant	chr1_27932394_G_A	0.501122804460437	0.000242765075507221	27932394
blood_MONOCYTE_COUNT	1:25010176:28010176	Variant	chr1_27932827_C_T	0.821345141839891	0.000299219092936208	27932827
blood_MONOCYTE_COUNT	1:25010176:28010176	Variant	chr1_27933053_C_T	0.796955068054095	0.000294824695123607	27933053
blood_MONOCYTE_COUNT	1:25010176:28010176	Variant	chr1_27933101_C_T	0.674951265406144	0.000243603547829194	27933101
blood_MONOCYTE_COUNT	1:25010176:28010176	Variant	chr1_27933316_T_G	0.830336683816112	0.00030072868320361	27933316
blood_MONOCYTE_COUNT	1:25010176:28010176	Variant	chr1_27933400_G_A	0.758526449544978	0.000360050895333854	27933400
blood_MONOCYTE_COUNT	1:25010176:28010176	Variant	chr1_27933453_G_A	0.675023347215771	0.000243620136746739	27933453
blood_MONOCYTE_COUNT	1:25010176:28010176	Variant	chr1_27933479_G_A	0.0120926340442938	0.000229347244330891	27933479
blood_MONOCYTE_COUNT	1:25010176:28010176	Variant	chr1_27933546_CA_C	1.1081374012191	0.000436779248322886	27933546
blood_MONOCYTE_COUNT	1:25010176:28010176	Variant	chr1_27933669_A_G	0.828762066213728	0.000300343192067138	27933669
blood_MONOCYTE_COUNT	1:25010176:28010176	Variant	chr1_27933785_A_AAC	0.637560190422121	0.00024061813315153	27933785
blood_MONOCYTE_COUNT	1:25010176:28010176	Variant	chr1_27933809_G_A	0.743945946808236	0.000404649449600678	27933809
blood_MONOCYTE_COUNT	1:25010176:28010176	Variant	chr1_27933854_A_T	0.608541931117853	0.000355739486652709	27933854
blood_MONOCYTE_COUNT	1:25010176:28010176	Variant	chr1_27934387_G_A	0.679802833253087	0.000244230581878367	27934387
blood_MONOCYTE_COUNT	1:25010176:28010176	Variant	chr1_27934488_G_A	0.678606622110025	0.000242824475271555	27934488
blood_MONOCYTE_COUNT	1:25010176:28010176	Variant	chr1_27934515_T_C	0.677484810504188	0.000243926055770775	27934515
blood_MONOCYTE_COUNT	1:25010176:28010176	Variant	chr1_27934609_C_T	0.646907463544713	0.000373842884446181	27934609
blood_MONOCYTE_COUNT	1:25010176:28010176	Variant	chr1_27934984_C_T	0.615905108737173	0.000325261784550928	27934984
blood_MONOCYTE_COUNT	1:25010176:28010176	Variant	chr1_27935082_T_C	0.679634980491326	0.000243980297953742	27935082
blood_MONOCYTE_COUNT	1:25010176:28010176	Variant	chr1_27935089_A_C	0.645763713781166	0.000235698464538963	27935089
blood_MONOCYTE_COUNT	1:25010176:28010176	Variant	chr1_27935147_T_TG	0.867275552973662	0.000274320610264686	27935147
blood_MONOCYTE_COUNT	1:25010176:28010176	Variant	chr1_27935391_C_A	0.715489558479583	0.000248429338978502	27935391
blood_MONOCYTE_COUNT	1:25010176:28010176	Variant	chr1_27935700_A_G	0.711808774918067	0.000248437995403078	27935700
blood_MONOCYTE_COUNT	1:25010176:28010176	Variant	chr1_27935767_T_G	0.756996415436916	0.000253058647984897	27935767
blood_MONOCYTE_COUNT	1:25010176:28010176	Variant	chr1_27935898_A_T	0.906891161620582	0.000320851567485764	27935898
blood_MONOCYTE_COUNT	1:25010176:28010176	Variant	chr1_27936164_C_G	0.00214667876662152	0.000227530291971346	27936164
blood_MONOCYTE_COUNT	1:25010176:28010176	Variant	chr1_27936220_G_C	0.608058541663255	0.000353563634064021	27936220
blood_MONOCYTE_COUNT	1:25010176:28010176	Variant	chr1_27936623_G_A	0.0105284341137233	0.00022587048463828	27936623
blood_MONOCYTE_COUNT	1:25010176:28010176	Variant	chr1_27936691_C_T	0.811097391157285	0.000296841876320969	27936691
blood_MONOCYTE_COUNT	1:25010176:28010176	Variant	chr1_27936743_A_G	0.70457665691175	0.000248272654642006	27936743
blood_MONOCYTE_COUNT	1:25010176:28010176	Variant	chr1_27936746_C_T	0.704618194582316	0.000248276833537185	27936746
blood_MONOCYTE_COUNT	1:25010176:28010176	Variant	chr1_27936790_G_A	0.770749245321135	0.000289314072568765	27936790
blood_MONOCYTE_COUNT	1:25010176:28010176	Variant	chr1_27936800_C_T	0.451373092021469	0.000224127516736217	27936800
blood_MONOCYTE_COUNT	1:25010176:28010176	Variant	chr1_27936820_A_C	0.560296699684698	0.000251713667051813	27936820
blood_MONOCYTE_COUNT	1:25010176:28010176	Variant	chr1_27936862_G_A	0.48030341201333	0.000240869474201966	27936862
blood_MONOCYTE_COUNT	1:25010176:28010176	Variant	chr1_27937007_T_C	0.513589894724643	0.000244384307415053	27937007
blood_MONOCYTE_COUNT	1:25010176:28010176	Variant	chr1_27937239_T_C	0.530828928348729	0.000246944631812025	27937239
blood_MONOCYTE_COUNT	1:25010176:28010176	Variant	chr1_27937491_A_G	0.0765489037509869	0.000221664342921494	27937491
blood_MONOCYTE_COUNT	1:25010176:28010176	Variant	chr1_27937570_C_T	0.136538673046262	0.000221682087624483	27937570
blood_MONOCYTE_COUNT	1:25010176:28010176	Variant	chr1_27937738_G_A	0.105741420775709	0.000221308430868723	27937738
blood_MONOCYTE_COUNT	1:25010176:28010176	Variant	chr1_27938043_A_G	0.154521836419011	0.000220572800610748	27938043
blood_MONOCYTE_COUNT	1:25010176:28010176	Variant	chr1_27938148_C_A	0.108329554142001	0.00022130435774491	27938148
blood_MONOCYTE_COUNT	1:25010176:28010176	Variant	chr1_27939064_C_T	0.231064173736096	0.000234529542950149	27939064
blood_MONOCYTE_COUNT	1:25010176:28010176	Variant	chr1_27939476_A_G	0.0778832199982027	0.000221651425928397	27939476
blood_MONOCYTE_COUNT	1:25010176:28010176	Variant	chr1_27939661_G_A	0.0814857238868873	0.000221576573596675	27939661
blood_MONOCYTE_COUNT	1:25010176:28010176	Variant	chr1_27939692_G_A	0.38790310591224	0.000230794050763077	27939692
blood_MONOCYTE_COUNT	1:25010176:28010176	Variant	chr1_27940455_A_T	0.464106586635049	0.000226799362895499	27940455
blood_MONOCYTE_COUNT	1:25010176:28010176	Variant	chr1_27941172_G_A	0.475951263653089	0.000227695590859998	27941172
blood_MONOCYTE_COUNT	1:25010176:28010176	Variant	chr1_27941278_G_A	0.419435058052262	0.000295430807170824	27941278
blood_MONOCYTE_COUNT	1:25010176:28010176	Variant	chr1_27941358_T_G	0.457761185698859	0.000226399054699683	27941358
blood_MONOCYTE_COUNT	1:25010176:28010176	Variant	chr1_27941677_G_A	0.478080403084127	0.000227847198716383	27941677
blood_MONOCYTE_COUNT	1:25010176:28010176	Variant	chr1_27942062_C_T	0.402932805483987	0.000235051089455397	27942062
blood_MONOCYTE_COUNT	1:25010176:28010176	Variant	chr1_27942195_G_A	0.45553107138034	0.000226316123008586	27942195
blood_MONOCYTE_COUNT	1:25010176:28010176	Variant	chr1_27942322_C_CG	0.463632589931877	0.000226864693692196	27942322
blood_MONOCYTE_COUNT	1:25010176:28010176	Variant	chr1_27942324_A_C	0.397525192516761	0.000234424622202295	27942324
blood_MONOCYTE_COUNT	1:25010176:28010176	Variant	chr1_27942503_C_T	1.1559654128707	0.000643091390408396	27942503
blood_MONOCYTE_COUNT	1:25010176:28010176	Variant	chr1_27942809_G_A	0.463706387574562	0.00022745964667322	27942809
blood_MONOCYTE_COUNT	1:25010176:28010176	Variant	chr1_27943946_A_G	0.279727915975406	0.00026230933707268	27943946
blood_MONOCYTE_COUNT	1:25010176:28010176	Variant	chr1_27944093_T_C	0.12571022851925	0.000247308383092997	27944093
blood_MONOCYTE_COUNT	1:25010176:28010176	Variant	chr1_27944226_T_C	0.630670469729539	0.00026773982156758	27944226
blood_MONOCYTE_COUNT	1:25010176:28010176	Variant	chr1_27944423_T_C	0.62903342094795	0.000267265415514255	27944423
blood_MONOCYTE_COUNT	1:25010176:28010176	Variant	chr1_27944519_G_A	0.521081892836233	0.000321156103045755	27944519
blood_MONOCYTE_COUNT	1:25010176:28010176	Variant	chr1_27944528_A_T	0.635638115042934	0.00026892028443486	27944528
blood_MONOCYTE_COUNT	1:25010176:28010176	Variant	chr1_27944571_G_A	0.0941687398391945	0.000260644171697076	27944571
blood_MONOCYTE_COUNT	1:25010176:28010176	Variant	chr1_27944674_C_T	0.521411172793889	0.000321045042085775	27944674
blood_MONOCYTE_COUNT	1:25010176:28010176	Variant	chr1_27945293_C_T	0.0988768894520815	0.000227822865503287	27945293
blood_MONOCYTE_COUNT	1:25010176:28010176	Variant	chr1_27945689_C_T	1.00912359497095	0.000588945465629936	27945689
blood_MONOCYTE_COUNT	1:25010176:28010176	Variant	chr1_27946348_T_C	0.155048710535852	0.000225271272086773	27946348
blood_MONOCYTE_COUNT	1:25010176:28010176	Variant	chr1_27946505_T_G	0.363786693242704	0.000222909688662924	27946505
blood_MONOCYTE_COUNT	1:25010176:28010176	Variant	chr1_27946852_A_G	2.13209340221345	0.00160870778021748	27946852
blood_MONOCYTE_COUNT	1:25010176:28010176	Variant	chr1_27946911_A_C	1.10510706846455	0.000303047960963153	27946911
blood_MONOCYTE_COUNT	1:25010176:28010176	Variant	chr1_27947198_G_A	0.563529160288722	0.000246343142518969	27947198
blood_MONOCYTE_COUNT	1:25010176:28010176	Variant	chr1_27947224_C_T	1.01872719795039	0.000276150075824806	27947224
blood_MONOCYTE_COUNT	1:25010176:28010176	Variant	chr1_27947226_A_G	1.0273155640648	0.000277552838432356	27947226
blood_MONOCYTE_COUNT	1:25010176:28010176	Variant	chr1_27947262_C_T	0.111134341708087	0.000231077856281745	27947262
blood_MONOCYTE_COUNT	1:25010176:28010176	Variant	chr1_27947508_C_T	0.0788736474166092	0.000232488062248234	27947508
blood_MONOCYTE_COUNT	1:25010176:28010176	Variant	chr1_27948427_C_T	0.0982938019663014	0.000221573877153878	27948427
blood_MONOCYTE_COUNT	1:25010176:28010176	Variant	chr1_27948473_A_G	0.944954924842439	0.000262736871940086	27948473
blood_MONOCYTE_COUNT	1:25010176:28010176	Variant	chr1_27949790_C_G	1.09299882259356	0.000643909596775729	27949790
blood_MONOCYTE_COUNT	1:25010176:28010176	Variant	chr1_27949878_G_A	0.051639683011773	0.00022431772023958	27949878
blood_MONOCYTE_COUNT	1:25010176:28010176	Variant	chr1_27950047_T_A	1.12839631053679	0.000248065215164757	27950047
blood_MONOCYTE_COUNT	1:25010176:28010176	Variant	chr1_27950136_G_T	0.0451149608658915	0.000224950503835714	27950136
blood_MONOCYTE_COUNT	1:25010176:28010176	Variant	chr1_27950517_A_G	0.777425317454668	0.000241225632472303	27950517
blood_MONOCYTE_COUNT	1:25010176:28010176	Variant	chr1_27950561_C_T	0.1586791666099	0.000221357508956215	27950561
blood_MONOCYTE_COUNT	1:25010176:28010176	Variant	chr1_27950742_T_C	0.800877234825332	0.000243288800106474	27950742
blood_MONOCYTE_COUNT	1:25010176:28010176	Variant	chr1_27951053_A_G	0.719365717007317	0.000243149864384071	27951053
blood_MONOCYTE_COUNT	1:25010176:28010176	Variant	chr1_27951072_T_G	1.09693894697475	0.000245002574317691	27951072
blood_MONOCYTE_COUNT	1:25010176:28010176	Variant	chr1_27951078_A_AAC	0.762940364997015	0.000240342192220744	27951078
blood_MONOCYTE_COUNT	1:25010176:28010176	Variant	chr1_27951158_T_C	1.12948313348408	0.000247833157627649	27951158
blood_MONOCYTE_COUNT	1:25010176:28010176	Variant	chr1_27951627_G_A	0.681453750660831	0.000232722929178909	27951627
blood_MONOCYTE_COUNT	1:25010176:28010176	Variant	chr1_27952167_A_AT	0.399341651408613	0.000221283104250818	27952167
blood_MONOCYTE_COUNT	1:25010176:28010176	Variant	chr1_27952567_C_T	0.214335630538279	0.000223292803926262	27952567
blood_MONOCYTE_COUNT	1:25010176:28010176	Variant	chr1_27953501_G_C	0.00747679041317581	0.000236784061589848	27953501
blood_MONOCYTE_COUNT	1:25010176:28010176	Variant	chr1_27954829_A_G	0.289506521132818	0.000295618689460928	27954829
blood_MONOCYTE_COUNT	1:25010176:28010176	Variant	chr1_27954902_C_T	1.23389299109208	0.000511866039781093	27954902
blood_MONOCYTE_COUNT	1:25010176:28010176	Variant	chr1_27955234_C_G	1.25779671986097	0.000809023759613301	27955234
blood_MONOCYTE_COUNT	1:25010176:28010176	Variant	chr1_27955337_C_T	0.922833881258007	0.000321794537412519	27955337
blood_MONOCYTE_COUNT	1:25010176:28010176	Variant	chr1_27955413_G_A	0.803262005750877	0.000280551663569147	27955413
blood_MONOCYTE_COUNT	1:25010176:28010176	Variant	chr1_27955695_C_T	0.122607495565818	0.000267711994459606	27955695
blood_MONOCYTE_COUNT	1:25010176:28010176	Variant	chr1_27955781_T_C	0.830873704345694	0.00028698046712296	27955781
blood_MONOCYTE_COUNT	1:25010176:28010176	Variant	chr1_27955796_G_A	1.25624385407938	0.000803703994118635	27955796
blood_MONOCYTE_COUNT	1:25010176:28010176	Variant	chr1_27956308_T_C	2.1178184677888	0.00165111278257763	27956308
blood_MONOCYTE_COUNT	1:25010176:28010176	Variant	chr1_27956529_G_A	0.186981097244293	0.000222034196447092	27956529
blood_MONOCYTE_COUNT	1:25010176:28010176	Variant	chr1_27956760_G_A	0.512662193034175	0.000266698982740975	27956760
blood_MONOCYTE_COUNT	1:25010176:28010176	Variant	chr1_27956848_TTAGA_T	0.331283235689827	0.000382085023428574	27956848
blood_MONOCYTE_COUNT	1:25010176:28010176	Variant	chr1_27956901_T_C	0.574954698583389	0.000279504788159233	27956901
blood_MONOCYTE_COUNT	1:25010176:28010176	Variant	chr1_27956967_G_A	0.946283500481356	0.000231421926447806	27956967
blood_MONOCYTE_COUNT	1:25010176:28010176	Variant	chr1_27957250_G_T	0.459034815348538	0.000281514570797947	27957250
blood_MONOCYTE_COUNT	1:25010176:28010176	Variant	chr1_27957574_G_A	0.415074995958649	0.000271505884958704	27957574
blood_MONOCYTE_COUNT	1:25010176:28010176	Variant	chr1_27958883_C_T	1.36966465479755	0.0012228005288619	27958883
blood_MONOCYTE_COUNT	1:25010176:28010176	Variant	chr1_27958990_A_G	0.11935910303744	0.000221292086389243	27958990
blood_MONOCYTE_COUNT	1:25010176:28010176	Variant	chr1_27959023_T_C	2.0931837444484	0.00158425647785891	27959023
blood_MONOCYTE_COUNT	1:25010176:28010176	Variant	chr1_27959121_A_T	2.07391287812805	0.00154508798798433	27959121
blood_MONOCYTE_COUNT	1:25010176:28010176	Variant	chr1_27959314_A_C	2.10240334280045	0.00160314529416863	27959314
blood_MONOCYTE_COUNT	1:25010176:28010176	Variant	chr1_27959512_C_T	1.36254031639347	0.00103703437624499	27959512
blood_MONOCYTE_COUNT	1:25010176:28010176	Variant	chr1_27959556_C_T	1.4610136595389	0.00107083495524605	27959556
blood_MONOCYTE_COUNT	1:25010176:28010176	Variant	chr1_27959868_C_G	0.213302167057868	0.000223530560680935	27959868
blood_MONOCYTE_COUNT	1:25010176:28010176	Variant	chr1_27959883_A_G	0.215560445772539	0.000223700672398507	27959883
blood_MONOCYTE_COUNT	1:25010176:28010176	Variant	chr1_27959966_C_T	0.398228067346603	0.000269191994175418	27959966
blood_MONOCYTE_COUNT	1:25010176:28010176	Variant	chr1_27960096_CCTT_C	1.76162684662933	0.0010339009515647	27960096
blood_MONOCYTE_COUNT	1:25010176:28010176	Variant	chr1_27960655_T_C	0.257562156595366	0.000227003858758371	27960655
blood_MONOCYTE_COUNT	1:25010176:28010176	Variant	chr1_27960744_C_T	1.87960384151206	0.00161186791870569	27960744
blood_MONOCYTE_COUNT	1:25010176:28010176	Variant	chr1_27960753_C_G	1.90051427844952	0.000923932012223464	27960753
blood_MONOCYTE_COUNT	1:25010176:28010176	Variant	chr1_27961382_T_G	1.48945088989884	0.00111240226444807	27961382
blood_MONOCYTE_COUNT	1:25010176:28010176	Variant	chr1_27961884_C_T	0.0275230128214882	0.000221971337383575	27961884
blood_MONOCYTE_COUNT	1:25010176:28010176	Variant	chr1_27962473_C_T	1.71477394914731	0.000805393059211253	27962473
blood_MONOCYTE_COUNT	1:25010176:28010176	Variant	chr1_27962508_GGTTGCA_G	0.374283779054443	0.000256854918569505	27962508
blood_MONOCYTE_COUNT	1:25010176:28010176	Variant	chr1_27962677_G_A	1.76560020288868	0.000858173126374953	27962677
blood_MONOCYTE_COUNT	1:25010176:28010176	Variant	chr1_27962732_C_T	0.380986978968515	0.000410719242867352	27962732
blood_MONOCYTE_COUNT	1:25010176:28010176	Variant	chr1_27963027_C_T	1.76100536359864	0.000852809585176277	27963027
blood_MONOCYTE_COUNT	1:25010176:28010176	Variant	chr1_27963053_C_T	1.47699270673837	0.001094664870128	27963053
blood_MONOCYTE_COUNT	1:25010176:28010176	Variant	chr1_27963621_T_C	1.7122492299877	0.000960551095410903	27963621
blood_MONOCYTE_COUNT	1:25010176:28010176	Variant	chr1_27963720_C_G	1.6857245024394	0.000822664947842475	27963720
blood_MONOCYTE_COUNT	1:25010176:28010176	Variant	chr1_27963726_G_C	0.1342531251594	0.000255791565826539	27963726
blood_MONOCYTE_COUNT	1:25010176:28010176	Variant	chr1_27964172_T_C	0.256106872940199	0.0002602710152362	27964172
blood_MONOCYTE_COUNT	1:25010176:28010176	Variant	chr1_27964235_A_G	1.41706454533125	0.000411259189712253	27964235
blood_MONOCYTE_COUNT	1:25010176:28010176	Variant	chr1_27964810_C_T	0.526436005388737	0.000229179604599675	27964810
blood_MONOCYTE_COUNT	1:25010176:28010176	Variant	chr1_27964852_C_T	1.66479508892173	0.000944230503588488	27964852
blood_MONOCYTE_COUNT	1:25010176:28010176	Variant	chr1_27965076_C_G	0.00500247724105798	0.00022377698650383	27965076
blood_MONOCYTE_COUNT	1:25010176:28010176	Variant	chr1_27965265_T_C	1.79027621810056	0.00106258623122169	27965265
blood_MONOCYTE_COUNT	1:25010176:28010176	Variant	chr1_27966228_G_A	0.302882494996385	0.000226181627457387	27966228
blood_MONOCYTE_COUNT	1:25010176:28010176	Variant	chr1_27967201_G_A	0.177369700103765	0.000220654911434662	27967201
blood_MONOCYTE_COUNT	1:25010176:28010176	Variant	chr1_27967207_G_A	0.49355257251882	0.0002970698862982	27967207
blood_MONOCYTE_COUNT	1:25010176:28010176	Variant	chr1_27967504_A_G	0.59206937720864	0.000440979184617747	27967504
blood_MONOCYTE_COUNT	1:25010176:28010176	Variant	chr1_27967540_T_C	0.402657168091046	0.000267059243053395	27967540
blood_MONOCYTE_COUNT	1:25010176:28010176	Variant	chr1_27967822_T_C	0.174752358308122	0.000220702025263009	27967822
blood_MONOCYTE_COUNT	1:25010176:28010176	Variant	chr1_27968199_G_A	0.590825162370145	0.000301805532009416	27968199
blood_MONOCYTE_COUNT	1:25010176:28010176	Variant	chr1_27968262_G_A	0.357056073518947	0.00026415645172125	27968262
blood_MONOCYTE_COUNT	1:25010176:28010176	Variant	chr1_27968721_G_A	0.269080944436194	0.000247159889961617	27968721
blood_MONOCYTE_COUNT	1:25010176:28010176	Variant	chr1_27969335_G_A	0.99018284580741	0.000322162737999577	27969335
blood_MONOCYTE_COUNT	1:25010176:28010176	Variant	chr1_27969459_C_T	0.959615385328582	0.000314858674707127	27969459
blood_MONOCYTE_COUNT	1:25010176:28010176	Variant	chr1_27969524_TA_T	0.109204566694993	0.000239308988174524	27969524
blood_MONOCYTE_COUNT	1:25010176:28010176	Variant	chr1_27970255_A_G	0.119769013568212	0.000225897081754564	27970255
blood_MONOCYTE_COUNT	1:25010176:28010176	Variant	chr1_27971002_GTT_G	0.380897232340592	0.000299294504305387	27971002
blood_MONOCYTE_COUNT	1:25010176:28010176	Variant	chr1_27971467_G_A	1.15765556925096	0.000595327783484957	27971467
blood_MONOCYTE_COUNT	1:25010176:28010176	Variant	chr1_27971577_G_C	0.417611344580723	0.000419946099214797	27971577
blood_MONOCYTE_COUNT	1:25010176:28010176	Variant	chr1_27971581_G_A	1.67112226458099	0.00145326431926291	27971581
blood_MONOCYTE_COUNT	1:25010176:28010176	Variant	chr1_27972440_C_T	0.631736616363429	0.000587818831166779	27972440
blood_MONOCYTE_COUNT	1:25010176:28010176	Variant	chr1_27972835_C_T	0.109304465593176	0.000224955125382702	27972835
blood_MONOCYTE_COUNT	1:25010176:28010176	Variant	chr1_27973568_T_A	0.33380859204361	0.000227524541138474	27973568
blood_MONOCYTE_COUNT	1:25010176:28010176	Variant	chr1_27974259_C_CAG	0.0380544117152786	0.000221226376703786	27974259
blood_MONOCYTE_COUNT	1:25010176:28010176	Variant	chr1_27974706_C_T	0.375526948529121	0.000386207016747948	27974706
blood_MONOCYTE_COUNT	1:25010176:28010176	Variant	chr1_27975392_G_A	0.71435779684969	0.000258431610071351	27975392
blood_MONOCYTE_COUNT	1:25010176:28010176	Variant	chr1_27975646_C_T	0.273318408561867	0.000224554693901105	27975646
blood_MONOCYTE_COUNT	1:25010176:28010176	Variant	chr1_27975905_A_T	1.59814041210582	0.00131624218984245	27975905
blood_MONOCYTE_COUNT	1:25010176:28010176	Variant	chr1_27976262_C_A	0.106387397074502	0.000224669232127748	27976262
blood_MONOCYTE_COUNT	1:25010176:28010176	Variant	chr1_27976341_TC_T	0.302484146591139	0.000230624672170644	27976341
blood_MONOCYTE_COUNT	1:25010176:28010176	Variant	chr1_27976517_T_G	0.775587131665363	0.000268765502506515	27976517
blood_MONOCYTE_COUNT	1:25010176:28010176	Variant	chr1_27976710_T_G	0.84252516898438	0.00026399115669664	27976710
blood_MONOCYTE_COUNT	1:25010176:28010176	Variant	chr1_27976867_A_G	1.44531592070704	0.00105740395452461	27976867
blood_MONOCYTE_COUNT	1:25010176:28010176	Variant	chr1_27977460_A_G	0.264451598304359	0.000223965119438099	27977460
blood_MONOCYTE_COUNT	1:25010176:28010176	Variant	chr1_27977666_C_T	0.104863295119049	0.000224503880219308	27977666
blood_MONOCYTE_COUNT	1:25010176:28010176	Variant	chr1_27978274_T_C	0.197325793152757	0.000220778196161913	27978274
blood_MONOCYTE_COUNT	1:25010176:28010176	Variant	chr1_27978686_G_A	0.330797226917721	0.000254577786990092	27978686
blood_MONOCYTE_COUNT	1:25010176:28010176	Variant	chr1_27978703_C_T	0.106954724914576	0.000224692448358047	27978703
blood_MONOCYTE_COUNT	1:25010176:28010176	Variant	chr1_27979452_G_A	0.401905690584226	0.000270591413761138	27979452
blood_MONOCYTE_COUNT	1:25010176:28010176	Variant	chr1_27979739_C_T	0.620357398436503	0.000705486976156164	27979739
blood_MONOCYTE_COUNT	1:25010176:28010176	Variant	chr1_27980725_G_A	0.262740347494699	0.000223867185735072	27980725
blood_MONOCYTE_COUNT	1:25010176:28010176	Variant	chr1_27980843_A_G	1.42906633026397	0.0011433069428745	27980843
blood_MONOCYTE_COUNT	1:25010176:28010176	Variant	chr1_27981834_G_A	0.218966922687128	0.000238986474311711	27981834
blood_MONOCYTE_COUNT	1:25010176:28010176	Variant	chr1_27982165_C_A	0.482279351141659	0.00049473212888291	27982165
blood_MONOCYTE_COUNT	1:25010176:28010176	Variant	chr1_27982419_G_T	0.198255773199927	0.000220951801915668	27982419
blood_MONOCYTE_COUNT	1:25010176:28010176	Variant	chr1_27983211_C_T	0.627223188504123	0.000713621338219548	27983211
blood_MONOCYTE_COUNT	1:25010176:28010176	Variant	chr1_27983263_G_C	0.2629965482513	0.000223882987451829	27983263
blood_MONOCYTE_COUNT	1:25010176:28010176	Variant	chr1_27983346_A_G	0.264693413471998	0.000223981481861357	27983346
blood_MONOCYTE_COUNT	1:25010176:28010176	Variant	chr1_27983465_G_A	0.276874469674238	0.00022394565123706	27983465
blood_MONOCYTE_COUNT	1:25010176:28010176	Variant	chr1_27983750_C_T	0.260957367170756	0.000223751363102973	27983750
blood_MONOCYTE_COUNT	1:25010176:28010176	Variant	chr1_27984134_T_G	0.123981046130879	0.00022168172644868	27984134
blood_MONOCYTE_COUNT	1:25010176:28010176	Variant	chr1_27984250_C_G	0.198561274359501	0.000220798085464896	27984250
blood_MONOCYTE_COUNT	1:25010176:28010176	Variant	chr1_27984449_C_T	0.254840894196257	0.000222711030617644	27984449
blood_MONOCYTE_COUNT	1:25010176:28010176	Variant	chr1_27984713_C_T	0.331805272015435	0.000227614155186622	27984713
blood_MONOCYTE_COUNT	1:25010176:28010176	Variant	chr1_27984939_T_C	0.112094832349712	0.000225150726899401	27984939
blood_MONOCYTE_COUNT	1:25010176:28010176	Variant	chr1_27985068_CTTCAA_C	0.101493701150734	0.000224183085453333	27985068
blood_MONOCYTE_COUNT	1:25010176:28010176	Variant	chr1_27985261_AC_A	0.195288640795755	0.000228763344762802	27985261
blood_MONOCYTE_COUNT	1:25010176:28010176	Variant	chr1_27985262_C_A	0.030001960446948	0.000243341923460296	27985262
blood_MONOCYTE_COUNT	1:25010176:28010176	Variant	chr1_27985391_T_A	0.790241247792268	0.000274106929518358	27985391
blood_MONOCYTE_COUNT	1:25010176:28010176	Variant	chr1_27985535_A_C	0.325383068197543	0.000228576671345769	27985535
blood_MONOCYTE_COUNT	1:25010176:28010176	Variant	chr1_27985540_A_G	0.327053484085571	0.000228402229845658	27985540
blood_MONOCYTE_COUNT	1:25010176:28010176	Variant	chr1_27985612_C_T	0.261031216354103	0.000223755840723671	27985612
blood_MONOCYTE_COUNT	1:25010176:28010176	Variant	chr1_27986103_T_C	0.256637534540433	0.000222803068579621	27986103
blood_MONOCYTE_COUNT	1:25010176:28010176	Variant	chr1_27986289_T_A	0.0750507097013035	0.000221619902607953	27986289
blood_MONOCYTE_COUNT	1:25010176:28010176	Variant	chr1_27986473_A_G	0.771852353463494	0.000270650307969544	27986473
blood_MONOCYTE_COUNT	1:25010176:28010176	Variant	chr1_27986758_A_G	0.693973848245219	0.000343925218440726	27986758
blood_MONOCYTE_COUNT	1:25010176:28010176	Variant	chr1_27986859_C_T	0.0412490607991619	0.000221641734962648	27986859
blood_MONOCYTE_COUNT	1:25010176:28010176	Variant	chr1_27987095_C_T	0.513065471317391	0.000532205420874496	27987095
blood_MONOCYTE_COUNT	1:25010176:28010176	Variant	chr1_27987482_C_T	0.512540859912322	0.000531747913342951	27987482
blood_MONOCYTE_COUNT	1:25010176:28010176	Variant	chr1_27988116_C_T	1.48224472397897	0.00111200841186597	27988116
blood_MONOCYTE_COUNT	1:25010176:28010176	Variant	chr1_27988950_C_T	0.10371067967494	0.000224408405929856	27988950
blood_MONOCYTE_COUNT	1:25010176:28010176	Variant	chr1_27989203_G_A	1.48233603847696	0.00111216288106926	27989203
blood_MONOCYTE_COUNT	1:25010176:28010176	Variant	chr1_27989327_A_T	0.505212558821015	0.000261331549400851	27989327
blood_MONOCYTE_COUNT	1:25010176:28010176	Variant	chr1_27989391_T_C	0.00737034329408854	0.000226611688256374	27989391
blood_MONOCYTE_COUNT	1:25010176:28010176	Variant	chr1_27989896_A_T	0.285400806549424	0.000225656391714824	27989896
blood_MONOCYTE_COUNT	1:25010176:28010176	Variant	chr1_27989932_T_G	0.223067351736196	0.000221529789256681	27989932
blood_MONOCYTE_COUNT	1:25010176:28010176	Variant	chr1_27989947_T_C	0.0548943356908259	0.000221497527524719	27989947
blood_MONOCYTE_COUNT	1:25010176:28010176	Variant	chr1_27990253_C_T	0.383038784269466	0.000389979439896105	27990253
blood_MONOCYTE_COUNT	1:25010176:28010176	Variant	chr1_27991696_G_C	0.318287367855966	0.000269338784688465	27991696
blood_MONOCYTE_COUNT	1:25010176:28010176	Variant	chr1_27992150_G_A	11.2891371695401	0.000450343940403923	27992150
blood_MONOCYTE_COUNT	1:25010176:28010176	Variant	chr1_27992231_G_A	1.48004023522375	0.00111015285218534	27992231
blood_MONOCYTE_COUNT	1:25010176:28010176	Variant	chr1_27992290_A_G	0.510850985122001	0.00026245658695721	27992290
blood_MONOCYTE_COUNT	1:25010176:28010176	Variant	chr1_27992973_A_G	0.392169900045884	0.000419444544996201	27992973
blood_MONOCYTE_COUNT	1:25010176:28010176	Variant	chr1_27993356_C_A	0.292386614509437	0.000226200076421922	27993356
blood_MONOCYTE_COUNT	1:25010176:28010176	Variant	chr1_27993716_A_G	0.293534837238385	0.000226290660094115	27993716
blood_MONOCYTE_COUNT	1:25010176:28010176	Variant	chr1_27994049_T_C	0.694399906185206	0.000256176819346177	27994049
blood_MONOCYTE_COUNT	1:25010176:28010176	Variant	chr1_27994491_G_A	0.275704661134263	0.000224956119682209	27994491
blood_MONOCYTE_COUNT	1:25010176:28010176	Variant	chr1_27994906_G_A	0.103760191200683	0.000224403714997013	27994906
blood_MONOCYTE_COUNT	1:25010176:28010176	Variant	chr1_27994967_A_G	0.169121891787008	0.000220625012596797	27994967
blood_MONOCYTE_COUNT	1:25010176:28010176	Variant	chr1_27994990_T_C	0.780255537270957	0.000272434797020714	27994990
blood_MONOCYTE_COUNT	1:25010176:28010176	Variant	chr1_27995458_T_C	0.209682806686065	0.000220927294223651	27995458
blood_MONOCYTE_COUNT	1:25010176:28010176	Variant	chr1_27996026_C_G	0.275252289750271	0.000224924167646823	27996026
blood_MONOCYTE_COUNT	1:25010176:28010176	Variant	chr1_27997207_TG_T	0.509816403459277	0.000263605953181558	27997207
blood_MONOCYTE_COUNT	1:25010176:28010176	Variant	chr1_27997969_C_A	0.10333606500178	0.000224367602610879	27997969
blood_MONOCYTE_COUNT	1:25010176:28010176	Variant	chr1_27998074_G_A	0.274081131159003	0.000224842164484597	27998074
blood_MONOCYTE_COUNT	1:25010176:28010176	Variant	chr1_27998571_A_C	0.264197875221927	0.000223967964536649	27998571
blood_MONOCYTE_COUNT	1:25010176:28010176	Variant	chr1_27999279_G_A	0.804742986025562	0.000277609281453934	27999279
blood_MONOCYTE_COUNT	1:25010176:28010176	Variant	chr1_27999653_A_AAT	0.711554325332765	0.000258755298501084	27999653
blood_MONOCYTE_COUNT	1:25010176:28010176	Variant	chr1_28000448_G_C	0.116786512982987	0.000225583211610035	28000448
blood_MONOCYTE_COUNT	1:25010176:28010176	Variant	chr1_28001111_T_C	0.262282805811788	0.000317512481022906	28001111
blood_MONOCYTE_COUNT	1:25010176:28010176	Variant	chr1_28001938_G_A	0.274567886730842	0.000224872336497904	28001938
blood_MONOCYTE_COUNT	1:25010176:28010176	Variant	chr1_28002357_A_C	0.25648584892915	0.0003149421277119	28002357
blood_MONOCYTE_COUNT	1:25010176:28010176	Variant	chr1_28002565_CT_C	0.0291627250575052	0.000220673752300825	28002565
blood_MONOCYTE_COUNT	1:25010176:28010176	Variant	chr1_28002838_T_C	0.257309354270405	0.000223747932880766	28002838
blood_MONOCYTE_COUNT	1:25010176:28010176	Variant	chr1_28002858_C_T	0.384187016400409	0.000390967307984089	28002858
blood_MONOCYTE_COUNT	1:25010176:28010176	Variant	chr1_28002903_T_C	0.384285232863631	0.000391025823732418	28002903
blood_MONOCYTE_COUNT	1:25010176:28010176	Variant	chr1_28003143_G_A	1.88065739811296	0.00289007464198244	28003143
blood_MONOCYTE_COUNT	1:25010176:28010176	Variant	chr1_28003218_T_C	0.312687404370867	0.000383096098386009	28003218
blood_MONOCYTE_COUNT	1:25010176:28010176	Variant	chr1_28003270_AAAC_A	0.652878063450044	0.00022512495426898	28003270
blood_MONOCYTE_COUNT	1:25010176:28010176	Variant	chr1_28003418_G_C	0.384069729157032	0.000390874765402394	28003418
blood_MONOCYTE_COUNT	1:25010176:28010176	Variant	chr1_28003423_C_T	0.0441403687815754	0.000230342998948302	28003423
blood_MONOCYTE_COUNT	1:25010176:28010176	Variant	chr1_28003886_T_TG	0.542731993107335	0.000571084032807692	28003886
blood_MONOCYTE_COUNT	1:25010176:28010176	Variant	chr1_28004502_G_A	0.288003049362495	0.000224894294236844	28004502
blood_MONOCYTE_COUNT	1:25010176:28010176	Variant	chr1_28005113_G_C	0.104433763043493	0.000224439280941516	28005113
blood_MONOCYTE_COUNT	1:25010176:28010176	Variant	chr1_28005543_G_A	0.242109076596513	0.000222384793341982	28005543
blood_MONOCYTE_COUNT	1:25010176:28010176	Variant	chr1_28005806_A_G	0.16076900144275	0.00023108937647389	28005806
blood_MONOCYTE_COUNT	1:25010176:28010176	Variant	chr1_28006021_C_T	0.778309325521963	0.00027203661276282	28006021
blood_MONOCYTE_COUNT	1:25010176:28010176	Variant	chr1_28006111_A_AG	0.34333983395449	0.000410545858450699	28006111
blood_MONOCYTE_COUNT	1:25010176:28010176	Variant	chr1_28006502_A_C	0.199762178522375	0.000312693056553957	28006502
blood_MONOCYTE_COUNT	1:25010176:28010176	Variant	chr1_28006563_G_A	0.10701082929803	0.000224651020041282	28006563
blood_MONOCYTE_COUNT	1:25010176:28010176	Variant	chr1_28006565_GT_G	1.49656063069304	0.00112073427214758	28006565
blood_MONOCYTE_COUNT	1:25010176:28010176	Variant	chr1_28006579_G_T	0.496843081687676	0.00025976950606174	28006579
blood_MONOCYTE_COUNT	1:25010176:28010176	Variant	chr1_28006779_G_GA	1.49708491881683	0.00112156725350619	28006779
blood_MONOCYTE_COUNT	1:25010176:28010176	Variant	chr1_28006913_T_TTTAG	0.019814717931884	0.000231936337160995	28006913
blood_MONOCYTE_COUNT	1:25010176:28010176	Variant	chr1_28006914_C_A	0.262865179399493	0.000223896929351078	28006914
blood_MONOCYTE_COUNT	1:25010176:28010176	Variant	chr1_28007043_C_T	0.298098179165342	0.000226645947180032	28007043
blood_MONOCYTE_COUNT	1:25010176:28010176	Variant	chr1_28008056_G_A	0.103948868728772	0.000224432989703358	28008056
blood_MONOCYTE_COUNT	1:25010176:28010176	Variant	chr1_28008170_T_C	1.4741371627104	0.00077283115855277	28008170
blood_MONOCYTE_COUNT	1:25010176:28010176	Variant	chr1_28008595_A_G	0.280864272201588	0.000225315776464141	28008595
blood_MONOCYTE_COUNT	1:25010176:28010176	Variant	chr1_28009061_G_C	0.279970131168798	0.000225250816473097	28009061
blood_MONOCYTE_COUNT	1:25010176:28010176	Variant	chr1_28009070_A_G	0.387326193925719	0.000416734703637192	28009070
blood_MONOCYTE_COUNT	1:25010176:28010176	Variant	chr1_28009639_A_AAACAACAACAACAAC	0.430713433477773	0.000424730487228623	28009639
blood_MONOCYTE_COUNT	1:25010176:28010176	Variant	chr1_28009669_A_AC	0.515587542374569	0.000394154155013005	28009669
blood_MONOCYTE_COUNT	1:25010176:28010176	Variant	chr1_28009669_A_C	0.311501268656016	0.000295307631987022	28009669
blood_MONOCYTE_COUNT	1:25010176:28010176	Variant	chr1_28010100_T_C	0.743501597891063	0.000388780968256357	28010100
blood_LYMPHOCYTE_COUNT	15:29795210:32795210	Gene-tissue	ENSG00000166664.13_Adipose_Subcutaneous	0.129594776989522	0.000394750291990792	30393849
blood_LYMPHOCYTE_COUNT	15:29795210:32795210	Gene-tissue	ENSG00000261794.1_Adipose_Subcutaneous	0.0810101744320159	0.000388131081469351	30604126
blood_LYMPHOCYTE_COUNT	15:29795210:32795210	Gene-tissue	ENSG00000198690.9_Adipose_Subcutaneous	0.917314829404354	0.000573930178839908	30903852
blood_LYMPHOCYTE_COUNT	15:29795210:32795210	Gene-tissue	ENSG00000166912.16_Adipose_Subcutaneous	0.224418298089593	0.000456191435396081	30991607
blood_LYMPHOCYTE_COUNT	15:29795210:32795210	Gene-tissue	ENSG00000166664.13_Adipose_Visceral_Omentum	0.146137967434381	0.0135658866671178	30393849
blood_LYMPHOCYTE_COUNT	15:29795210:32795210	Gene-tissue	ENSG00000178115.11_Adipose_Visceral_Omentum	0.296042587651893	0.0134699307449133	30552078
blood_LYMPHOCYTE_COUNT	15:29795210:32795210	Gene-tissue	ENSG00000261794.1_Adipose_Visceral_Omentum	0.0835354988083933	0.0131778774612652	30604126
blood_LYMPHOCYTE_COUNT	15:29795210:32795210	Gene-tissue	ENSG00000166912.16_Adipose_Visceral_Omentum	0.484584719852785	0.0184758835318196	30991607
blood_LYMPHOCYTE_COUNT	15:29795210:32795210	Gene-tissue	ENSG00000261794.1_Adrenal_Gland	0.0868227377240884	0.00418456958021832	30604126
blood_LYMPHOCYTE_COUNT	15:29795210:32795210	Gene-tissue	ENSG00000166664.13_Artery_Aorta	0.075173617337143	0.00145503406174977	30393849
blood_LYMPHOCYTE_COUNT	15:29795210:32795210	Gene-tissue	ENSG00000178115.11_Artery_Aorta	0.177843965039069	0.00152104714994046	30552078
blood_LYMPHOCYTE_COUNT	15:29795210:32795210	Gene-tissue	ENSG00000261794.1_Artery_Aorta	0.15058539590587	0.00157982180327654	30604126
blood_LYMPHOCYTE_COUNT	15:29795210:32795210	Gene-tissue	ENSG00000166912.16_Artery_Aorta	0.256667387384776	0.00153740979755722	30991607
blood_LYMPHOCYTE_COUNT	15:29795210:32795210	Gene-tissue	ENSG00000175344.17_Artery_Aorta	0.345862804217609	0.00153800359533094	31923438
blood_LYMPHOCYTE_COUNT	15:29795210:32795210	Gene-tissue	ENSG00000166664.13_Artery_Coronary	0.0509064046124997	0.00351946264872308	30393849
blood_LYMPHOCYTE_COUNT	15:29795210:32795210	Gene-tissue	ENSG00000178115.11_Artery_Coronary	0.296042587651893	0.00361910719834376	30552078
blood_LYMPHOCYTE_COUNT	15:29795210:32795210	Gene-tissue	ENSG00000261794.1_Artery_Coronary	0.109260703488823	0.00332893194273682	30604126
blood_LYMPHOCYTE_COUNT	15:29795210:32795210	Gene-tissue	ENSG00000175344.17_Artery_Coronary	0.450944272789471	0.00357321608651749	31923438
blood_LYMPHOCYTE_COUNT	15:29795210:32795210	Gene-tissue	ENSG00000166664.13_Artery_Tibial	0.0303707094782681	0.00222776775635685	30393849
blood_LYMPHOCYTE_COUNT	15:29795210:32795210	Gene-tissue	ENSG00000178115.11_Artery_Tibial	0.296042587651893	0.002378949282084	30552078
blood_LYMPHOCYTE_COUNT	15:29795210:32795210	Gene-tissue	ENSG00000261794.1_Artery_Tibial	0.179891399890865	0.002472068792991	30604126
blood_LYMPHOCYTE_COUNT	15:29795210:32795210	Gene-tissue	ENSG00000166664.13_Brain_BasalGanglia	0.0634564659534056	9.9037221182775e-05	30393849
blood_LYMPHOCYTE_COUNT	15:29795210:32795210	Gene-tissue	ENSG00000178115.11_Brain_BasalGanglia	0.177843965039069	0.000100509563961881	30552078
blood_LYMPHOCYTE_COUNT	15:29795210:32795210	Gene-tissue	ENSG00000261794.1_Brain_BasalGanglia	0.0512451556355093	9.52615924991618e-05	30604126
blood_LYMPHOCYTE_COUNT	15:29795210:32795210	Gene-tissue	ENSG00000134160.13_Brain_BasalGanglia	1.72242710754445	0.000410734273884137	31161273
blood_LYMPHOCYTE_COUNT	15:29795210:32795210	Gene-tissue	ENSG00000169918.9_Brain_BasalGanglia	0.947060607854018	0.000166908056685514	31870789
blood_LYMPHOCYTE_COUNT	15:29795210:32795210	Gene-tissue	ENSG00000186399.10_Brain_Cerebellum	0.241496654273031	0.000819240771175401	30414162
blood_LYMPHOCYTE_COUNT	15:29795210:32795210	Gene-tissue	ENSG00000198690.9_Brain_Cerebellum	0.05103532136171	0.000764852299017103	30903852
blood_LYMPHOCYTE_COUNT	15:29795210:32795210	Gene-tissue	ENSG00000166912.16_Brain_Cerebellum	0.997418245167549	0.00116955891188695	30991607
blood_LYMPHOCYTE_COUNT	15:29795210:32795210	Gene-tissue	ENSG00000134160.13_Brain_Cerebellum	1.72342534908219	0.00350965140319899	31161273
blood_LYMPHOCYTE_COUNT	15:29795210:32795210	Gene-tissue	ENSG00000169926.10_Brain_Cerebellum	1.44035844941989	0.00119968659004592	31326855
blood_LYMPHOCYTE_COUNT	15:29795210:32795210	Gene-tissue	ENSG00000169918.9_Brain_Cerebellum	0.338587087298559	0.000782216736049942	31870789
blood_LYMPHOCYTE_COUNT	15:29795210:32795210	Gene-tissue	ENSG00000261794.1_Brain_Cortex	0.19221214219768	0.00984582449582859	30604126
blood_LYMPHOCYTE_COUNT	15:29795210:32795210	Gene-tissue	ENSG00000198690.9_Brain_Cortex	1.20378653240308	0.0205059088258145	30903852
blood_LYMPHOCYTE_COUNT	15:29795210:32795210	Gene-tissue	ENSG00000134160.13_Brain_Cortex	1.67168075517178	0.0423212029437789	31161273
blood_LYMPHOCYTE_COUNT	15:29795210:32795210	Gene-tissue	ENSG00000166912.16_Brain_Limbic	0.174422031142155	0	30991607
blood_LYMPHOCYTE_COUNT	15:29795210:32795210	Gene-tissue	ENSG00000134160.13_Brain_Limbic	1.72242710754445	0	31161273
blood_LYMPHOCYTE_COUNT	15:29795210:32795210	Gene-tissue	ENSG00000169918.9_Brain_Limbic	0.975193517041551	0	31870789
blood_LYMPHOCYTE_COUNT	15:29795210:32795210	Gene-tissue	ENSG00000175344.17_Brain_Limbic	0.623385747552058	0	31923438
blood_LYMPHOCYTE_COUNT	15:29795210:32795210	Gene-tissue	ENSG00000134160.13_Brain_Spinal_cord_cervical_c-1	1.72242710754445	1.46492757924221e-10	31161273
blood_LYMPHOCYTE_COUNT	15:29795210:32795210	Gene-tissue	ENSG00000169918.9_Brain_Spinal_cord_cervical_c-1	0.959747261023581	5.1909503362424e-11	31870789
blood_LYMPHOCYTE_COUNT	15:29795210:32795210	Gene-tissue	ENSG00000261794.1_Brain_Substantia_nigra	0.091116795748733	4.0146219681958e-13	30604126
blood_LYMPHOCYTE_COUNT	15:29795210:32795210	Gene-tissue	ENSG00000134160.13_Brain_Substantia_nigra	1.59452218102356	1.7969314924926e-12	31161273
blood_LYMPHOCYTE_COUNT	15:29795210:32795210	Gene-tissue	ENSG00000169918.9_Brain_Substantia_nigra	1.27622713064266	6.64189814258975e-13	31870789
blood_LYMPHOCYTE_COUNT	15:29795210:32795210	Gene-tissue	ENSG00000166664.13_Breast_Mammary_Tissue	0.142233014936016	0.000882241954644365	30393849
blood_LYMPHOCYTE_COUNT	15:29795210:32795210	Gene-tissue	ENSG00000178115.11_Breast_Mammary_Tissue	0.187728670920236	0.000884043157203179	30552078
blood_LYMPHOCYTE_COUNT	15:29795210:32795210	Gene-tissue	ENSG00000261794.1_Breast_Mammary_Tissue	0.086416594157838	0.000841848183613313	30604126
blood_LYMPHOCYTE_COUNT	15:29795210:32795210	Gene-tissue	ENSG00000178115.11_Cells_Cultured_fibroblasts	0.210357178134786	0.00545744853294393	30552078
blood_LYMPHOCYTE_COUNT	15:29795210:32795210	Gene-tissue	ENSG00000261794.1_Cells_Cultured_fibroblasts	0.235489314475169	0.00515351205691427	30604126
blood_LYMPHOCYTE_COUNT	15:29795210:32795210	Gene-tissue	ENSG00000166664.13_Colon_Sigmoid	0.0798955152480606	0.00538702356585219	30393849
blood_LYMPHOCYTE_COUNT	15:29795210:32795210	Gene-tissue	ENSG00000178115.11_Colon_Sigmoid	0.294758448307847	0.00555745420282944	30552078
blood_LYMPHOCYTE_COUNT	15:29795210:32795210	Gene-tissue	ENSG00000261794.1_Colon_Sigmoid	0.0721225424912847	0.00504171995005365	30604126
blood_LYMPHOCYTE_COUNT	15:29795210:32795210	Gene-tissue	ENSG00000166912.16_Colon_Sigmoid	0.688063942914102	0.00911794991145389	30991607
blood_LYMPHOCYTE_COUNT	15:29795210:32795210	Gene-tissue	ENSG00000175344.17_Colon_Sigmoid	0.186838456994753	0.00536687037218409	31923438
blood_LYMPHOCYTE_COUNT	15:29795210:32795210	Gene-tissue	ENSG00000166664.13_Colon_Transverse	0.187550890896228	0.00842231635265926	30393849
blood_LYMPHOCYTE_COUNT	15:29795210:32795210	Gene-tissue	ENSG00000186399.10_Colon_Transverse	1.67083674829647	0.0205513579516587	30414162
blood_LYMPHOCYTE_COUNT	15:29795210:32795210	Gene-tissue	ENSG00000178115.11_Esophagus_Mucosa	0.227574531346794	0.0105592093315903	30552078
blood_LYMPHOCYTE_COUNT	15:29795210:32795210	Gene-tissue	ENSG00000198690.9_Esophagus_Mucosa	0.00701030888710827	0.00949987572039776	30903852
blood_LYMPHOCYTE_COUNT	15:29795210:32795210	Gene-tissue	ENSG00000169918.9_Esophagus_Mucosa	0.0176183766590503	0.00994864471944742	31870789
blood_LYMPHOCYTE_COUNT	15:29795210:32795210	Gene-tissue	ENSG00000166664.13_Esophagus_Muscularis	0.0918224514581392	0.00313354382836289	30393849
blood_LYMPHOCYTE_COUNT	15:29795210:32795210	Gene-tissue	ENSG00000178115.11_Esophagus_Muscularis	0.251058801710085	0.00317845888384124	30552078
blood_LYMPHOCYTE_COUNT	15:29795210:32795210	Gene-tissue	ENSG00000261794.1_Esophagus_Muscularis	0.0725277498892	0.00296514474207508	30604126
blood_LYMPHOCYTE_COUNT	15:29795210:32795210	Gene-tissue	ENSG00000198690.9_Esophagus_Muscularis	0.188729350281359	0.00311426418937129	30903852
blood_LYMPHOCYTE_COUNT	15:29795210:32795210	Gene-tissue	ENSG00000166912.16_Esophagus_Muscularis	0.622272909710912	0.00531755995535596	30991607
blood_LYMPHOCYTE_COUNT	15:29795210:32795210	Gene-tissue	ENSG00000166664.13_Heart_Atrial_Appendage	0.0542399065040566	0.000866407713893481	30393849
blood_LYMPHOCYTE_COUNT	15:29795210:32795210	Gene-tissue	ENSG00000178115.11_Heart_Atrial_Appendage	0.211750908847634	0.000941964168934762	30552078
blood_LYMPHOCYTE_COUNT	15:29795210:32795210	Gene-tissue	ENSG00000261794.1_Heart_Atrial_Appendage	0.0777866034737137	0.000836427537710894	30604126
blood_LYMPHOCYTE_COUNT	15:29795210:32795210	Gene-tissue	ENSG00000198690.9_Heart_Atrial_Appendage	0.288613674560691	0.000884124615761562	30903852
blood_LYMPHOCYTE_COUNT	15:29795210:32795210	Gene-tissue	ENSG00000166664.13_Heart_Left_Ventricle	0.242317677185587	0.00516865682428551	30393849
blood_LYMPHOCYTE_COUNT	15:29795210:32795210	Gene-tissue	ENSG00000178115.11_Heart_Left_Ventricle	0.177843965039069	0.00505182937273861	30552078
blood_LYMPHOCYTE_COUNT	15:29795210:32795210	Gene-tissue	ENSG00000261794.1_Heart_Left_Ventricle	0.0816830829742354	0.00513843234452789	30604126
blood_LYMPHOCYTE_COUNT	15:29795210:32795210	Gene-tissue	ENSG00000166664.13_Lung	0.162271767372892	0.00223731589806728	30393849
blood_LYMPHOCYTE_COUNT	15:29795210:32795210	Gene-tissue	ENSG00000178115.11_Lung	0.296042587651893	0.00219336727118436	30552078
blood_LYMPHOCYTE_COUNT	15:29795210:32795210	Gene-tissue	ENSG00000166912.16_Lung	0.13816535034488	0.00229469038149777	30991607
blood_LYMPHOCYTE_COUNT	15:29795210:32795210	Gene-tissue	ENSG00000175344.17_Minor_Salivary_Gland	0.188817903598846	0.00237285521646349	31923438
blood_LYMPHOCYTE_COUNT	15:29795210:32795210	Gene-tissue	ENSG00000178115.11_Muscle_Skeletal	0.296042587651893	0.0089062241965418	30552078
blood_LYMPHOCYTE_COUNT	15:29795210:32795210	Gene-tissue	ENSG00000261794.1_Muscle_Skeletal	0.140790550070377	0.00848866424413186	30604126
blood_LYMPHOCYTE_COUNT	15:29795210:32795210	Gene-tissue	ENSG00000187951.10_Muscle_Skeletal	0.147607793718701	0.00824794464003414	30624494
blood_LYMPHOCYTE_COUNT	15:29795210:32795210	Gene-tissue	ENSG00000166664.13_Nerve_Tibial	0.0652438036181047	0.00637642479753426	30393849
blood_LYMPHOCYTE_COUNT	15:29795210:32795210	Gene-tissue	ENSG00000261794.1_Nerve_Tibial	0.0841938779123707	0.00607588964262956	30604126
blood_LYMPHOCYTE_COUNT	15:29795210:32795210	Gene-tissue	ENSG00000166912.16_Nerve_Tibial	0.668400514903407	0.00747775639685648	30991607
blood_LYMPHOCYTE_COUNT	15:29795210:32795210	Gene-tissue	ENSG00000261794.1_Ovary	0.0915625437849874	0.000237893964298104	30604126
blood_LYMPHOCYTE_COUNT	15:29795210:32795210	Gene-tissue	ENSG00000175344.17_Pancreas	0.501896501076481	0.00479264695120184	31923438
blood_LYMPHOCYTE_COUNT	15:29795210:32795210	Gene-tissue	ENSG00000166664.13_Pituitary	0.0487745810145387	0.0142726466579584	30393849
blood_LYMPHOCYTE_COUNT	15:29795210:32795210	Gene-tissue	ENSG00000178115.11_Pituitary	0.296042587651893	0.0148573149383108	30552078
blood_LYMPHOCYTE_COUNT	15:29795210:32795210	Gene-tissue	ENSG00000261794.1_Pituitary	0.0156806087887304	0.0137814635976682	30604126
blood_LYMPHOCYTE_COUNT	15:29795210:32795210	Gene-tissue	ENSG00000166664.13_Prostate	0.0958441780128754	0.0148286762381591	30393849
blood_LYMPHOCYTE_COUNT	15:29795210:32795210	Gene-tissue	ENSG00000178115.11_Prostate	0.3023438335155	0.016094828122816	30552078
blood_LYMPHOCYTE_COUNT	15:29795210:32795210	Gene-tissue	ENSG00000166664.13_Skin_Not_Sun_Exposed_Suprapubic	0.126876678842095	0.00241514392644564	30393849
blood_LYMPHOCYTE_COUNT	15:29795210:32795210	Gene-tissue	ENSG00000261794.1_Skin_Not_Sun_Exposed_Suprapubic	0.193531063608565	0.00250808656297924	30604126
blood_LYMPHOCYTE_COUNT	15:29795210:32795210	Gene-tissue	ENSG00000166664.13_Skin_Sun_Exposed_Lower_leg	0.431573247276329	0.000257822667224719	30393849
blood_LYMPHOCYTE_COUNT	15:29795210:32795210	Gene-tissue	ENSG00000134160.13_Skin_Sun_Exposed_Lower_leg	1.00099771171871	0.000468027605149649	31161273
blood_LYMPHOCYTE_COUNT	15:29795210:32795210	Gene-tissue	ENSG00000169918.9_Skin_Sun_Exposed_Lower_leg	0.191571068644713	0.000277881101284602	31870789
blood_LYMPHOCYTE_COUNT	15:29795210:32795210	Gene-tissue	ENSG00000198690.9_Spleen	0.526278725470605	0.033605146401036	30903852
blood_LYMPHOCYTE_COUNT	15:29795210:32795210	Gene-tissue	ENSG00000261794.1_Stomach	0.132531828698406	0.0017711384126476	30604126
blood_LYMPHOCYTE_COUNT	15:29795210:32795210	Gene-tissue	ENSG00000175344.17_Stomach	0.682549364687797	0.00246001436983691	31923438
blood_LYMPHOCYTE_COUNT	15:29795210:32795210	Gene-tissue	ENSG00000166664.13_Thyroid	0.0387745784691164	0.00453844900648033	30393849
blood_LYMPHOCYTE_COUNT	15:29795210:32795210	Gene-tissue	ENSG00000186399.10_Thyroid	0.0851954859722397	0.00455805027172841	30414162
blood_LYMPHOCYTE_COUNT	15:29795210:32795210	Gene-tissue	ENSG00000178115.11_Thyroid	0.103030084013327	0.00458200565665431	30552078
blood_LYMPHOCYTE_COUNT	15:29795210:32795210	Gene-tissue	ENSG00000261794.1_Thyroid	0.104265955628319	0.0045027529208605	30604126
blood_LYMPHOCYTE_COUNT	15:29795210:32795210	Gene-tissue	ENSG00000187951.10_Thyroid	0.19647581635387	0.00476548494874522	30624494
blood_LYMPHOCYTE_COUNT	15:29795210:32795210	Gene-tissue	ENSG00000175344.17_Thyroid	0.587591929404937	0.00468760680047446	31923438
blood_LYMPHOCYTE_COUNT	15:29795210:32795210	Gene-tissue	ENSG00000166664.13_Uterus	1.30883998794728	0.000324786216113346	30393849
blood_LYMPHOCYTE_COUNT	15:29795210:32795210	Gene-tissue	ENSG00000178115.11_Uterus	0.296042587651893	0.000212465834061998	30552078
blood_LYMPHOCYTE_COUNT	15:29795210:32795210	Gene-tissue	ENSG00000261794.1_Uterus	0.0761281851165726	0.00019778238100291	30604126
blood_LYMPHOCYTE_COUNT	15:29795210:32795210	Gene-tissue	ENSG00000261794.1_Vagina	0.0819537639240232	0	30604126
blood_LYMPHOCYTE_COUNT	15:29795210:32795210	Gene-tissue	ENSG00000166664.13_Whole_Blood	0.204483915644618	0.0535383790503992	30393849
blood_LYMPHOCYTE_COUNT	15:29795210:32795210	Gene-tissue	ENSG00000186399.10_Whole_Blood	0.0109208368300999	0.0506990880928025	30414162
blood_LYMPHOCYTE_COUNT	15:29795210:32795210	Gene-tissue	ENSG00000198690.9_Whole_Blood	0.923584853363055	0.0785636377809943	30903852
blood_LYMPHOCYTE_COUNT	15:29795210:32795210	Gene-tissue	ENSG00000169926_T4	5.4612846383771	0.751565319436538	31326855
blood_LYMPHOCYTE_COUNT	15:29795210:32795210	Variant	chr15_29795710_T_C	0.766141253090417	0.00101030132016246	29795710
blood_LYMPHOCYTE_COUNT	15:29795210:32795210	Variant	chr15_29795875_C_T	0.369017033032814	0.000774717115542169	29795875
blood_LYMPHOCYTE_COUNT	15:29795210:32795210	Variant	chr15_29796227_A_G	0.0842957673127284	0.000661018845163228	29796227
blood_LYMPHOCYTE_COUNT	15:29795210:32795210	Variant	chr15_29796323_A_G	0.570327033060525	0.000977740239079273	29796323
blood_LYMPHOCYTE_COUNT	15:29795210:32795210	Variant	chr15_29796361_A_C	0.238844579795238	0.000715678368601381	29796361
blood_LYMPHOCYTE_COUNT	15:29795210:32795210	Variant	chr15_29796405_TG_T	2.04349176550572	0.00372892878870811	29796405
blood_LYMPHOCYTE_COUNT	15:29795210:32795210	Variant	chr15_29796433_G_A	2.177310848879	0.00420982925223732	29796433
blood_LYMPHOCYTE_COUNT	15:29795210:32795210	Variant	chr15_29796964_GA_G	1.76659769303699	0.00303650620591727	29796964
blood_LYMPHOCYTE_COUNT	15:29795210:32795210	Variant	chr15_29798105_TG_T	0.277082979636704	0.00078654012059164	29798105
blood_LYMPHOCYTE_COUNT	15:29795210:32795210	Variant	chr15_29798270_GTT_G	2.52663021021205	0.00695533824751936	29798270
blood_LYMPHOCYTE_COUNT	15:29795210:32795210	Variant	chr15_29798471_C_T	0.656696095257296	0.000956305389930834	29798471
blood_LYMPHOCYTE_COUNT	15:29795210:32795210	Variant	chr15_29798722_C_T	0.418224911530463	0.000826807968382976	29798722
blood_LYMPHOCYTE_COUNT	15:29795210:32795210	Variant	chr15_29798808_A_G	0.762835834105435	0.00100705646689023	29798808
blood_LYMPHOCYTE_COUNT	15:29795210:32795210	Variant	chr15_29798858_G_A	0.359171066332421	0.000752395232612688	29798858
blood_LYMPHOCYTE_COUNT	15:29795210:32795210	Variant	chr15_29801466_T_A	0.740874972253507	0.00101036695947638	29801466
blood_LYMPHOCYTE_COUNT	15:29795210:32795210	Variant	chr15_29801469_T_A	0.0484133950444862	0.000653642375425557	29801469
blood_LYMPHOCYTE_COUNT	15:29795210:32795210	Variant	chr15_29801492_C_T	0.646554668933078	0.000912945052809832	29801492
blood_LYMPHOCYTE_COUNT	15:29795210:32795210	Variant	chr15_29801663_G_A	0.0457370070362312	0.000653378825439193	29801663
blood_LYMPHOCYTE_COUNT	15:29795210:32795210	Variant	chr15_29801697_C_G	2.11676468792132	0.00458093610056162	29801697
blood_LYMPHOCYTE_COUNT	15:29795210:32795210	Variant	chr15_29801708_G_A	2.24327281707049	0.00454978105276311	29801708
blood_LYMPHOCYTE_COUNT	15:29795210:32795210	Variant	chr15_29801916_C_CT	1.71096928721431	0.00284265964797489	29801916
blood_LYMPHOCYTE_COUNT	15:29795210:32795210	Variant	chr15_29802568_G_GT	1.07481743599553	0.00133016659845766	29802568
blood_LYMPHOCYTE_COUNT	15:29795210:32795210	Variant	chr15_29803328_T_C	0.570975323729474	0.000888892301819871	29803328
blood_LYMPHOCYTE_COUNT	15:29795210:32795210	Variant	chr15_29804255_T_C	2.1356829035657	0.00467754465434403	29804255
blood_LYMPHOCYTE_COUNT	15:29795210:32795210	Variant	chr15_29804731_A_G	0.762920039841275	0.00100713781858761	29804731
blood_LYMPHOCYTE_COUNT	15:29795210:32795210	Variant	chr15_29804875_A_G	2.16601416194106	0.00415942231711677	29804875
blood_LYMPHOCYTE_COUNT	15:29795210:32795210	Variant	chr15_29805165_A_G	0.762882292745145	0.00100710262423137	29805165
blood_LYMPHOCYTE_COUNT	15:29795210:32795210	Variant	chr15_29805654_TAGGTTGGTGCAAAA_T	1.01528110895154	0.00144705607530007	29805654
blood_LYMPHOCYTE_COUNT	15:29795210:32795210	Variant	chr15_29806089_A_G	0.0426946463834743	0.000653108945288751	29806089
blood_LYMPHOCYTE_COUNT	15:29795210:32795210	Variant	chr15_29807899_T_C	2.18992651574866	0.00427685597680948	29807899
blood_LYMPHOCYTE_COUNT	15:29795210:32795210	Variant	chr15_29808055_G_A	1.92993105693039	0.00365900988887715	29808055
blood_LYMPHOCYTE_COUNT	15:29795210:32795210	Variant	chr15_29808075_C_G	0.523655530923177	0.000880857214519879	29808075
blood_LYMPHOCYTE_COUNT	15:29795210:32795210	Variant	chr15_29808217_G_A	0.246005803216873	0.000725746340396629	29808217
blood_LYMPHOCYTE_COUNT	15:29795210:32795210	Variant	chr15_29808328_G_A	0.547858928562807	0.000928988025017674	29808328
blood_LYMPHOCYTE_COUNT	15:29795210:32795210	Variant	chr15_29808329_T_A	0.670107661918529	0.00104672916270032	29808329
blood_LYMPHOCYTE_COUNT	15:29795210:32795210	Variant	chr15_29808330_T_A	0.65654471109128	0.00103229832004351	29808330
blood_LYMPHOCYTE_COUNT	15:29795210:32795210	Variant	chr15_29808607_A_G	0.896015779505305	0.00133745450064447	29808607
blood_LYMPHOCYTE_COUNT	15:29795210:32795210	Variant	chr15_29809036_T_C	2.16187418003956	0.00413984552230673	29809036
blood_LYMPHOCYTE_COUNT	15:29795210:32795210	Variant	chr15_29809583_C_T	2.15830871918153	0.00412266253778358	29809583
blood_LYMPHOCYTE_COUNT	15:29795210:32795210	Variant	chr15_29809618_G_A	0.915810342811276	0.00129865150939645	29809618
blood_LYMPHOCYTE_COUNT	15:29795210:32795210	Variant	chr15_29809692_A_C	0.638158763238261	0.000995031477550295	29809692
blood_LYMPHOCYTE_COUNT	15:29795210:32795210	Variant	chr15_29809847_T_TA	0.0466021224119907	0.00066414695526789	29809847
blood_LYMPHOCYTE_COUNT	15:29795210:32795210	Variant	chr15_29809932_A_T	0.582927690461829	0.0008761681042025	29809932
blood_LYMPHOCYTE_COUNT	15:29795210:32795210	Variant	chr15_29810787_G_A	0.0942450130198324	0.00066388785811445	29810787
blood_LYMPHOCYTE_COUNT	15:29795210:32795210	Variant	chr15_29811164_G_A	0.5701530605485	0.000888217084396066	29811164
blood_LYMPHOCYTE_COUNT	15:29795210:32795210	Variant	chr15_29811310_G_A	0.307468674458727	0.000763672557972832	29811310
blood_LYMPHOCYTE_COUNT	15:29795210:32795210	Variant	chr15_29811466_T_C	0.137541816466433	0.000670772871017787	29811466
blood_LYMPHOCYTE_COUNT	15:29795210:32795210	Variant	chr15_29811634_G_A	2.0740779813823	0.00434758299259047	29811634
blood_LYMPHOCYTE_COUNT	15:29795210:32795210	Variant	chr15_29811735_G_GA	1.05631860970922	0.0015184320154369	29811735
blood_LYMPHOCYTE_COUNT	15:29795210:32795210	Variant	chr15_29812296_A_C	0.46835564451139	0.000825510656145947	29812296
blood_LYMPHOCYTE_COUNT	15:29795210:32795210	Variant	chr15_29813430_G_A	0.570137244007207	0.000888287088251659	29813430
blood_LYMPHOCYTE_COUNT	15:29795210:32795210	Variant	chr15_29813456_G_A	0.553465034731032	0.000898949988022165	29813456
blood_LYMPHOCYTE_COUNT	15:29795210:32795210	Variant	chr15_29813479_G_C	0.517817781073945	0.000858096753274578	29813479
blood_LYMPHOCYTE_COUNT	15:29795210:32795210	Variant	chr15_29813555_A_G	0.916179577062285	0.00129895610577792	29813555
blood_LYMPHOCYTE_COUNT	15:29795210:32795210	Variant	chr15_29814016_A_G	0.767959231584347	0.00101196347902104	29814016
blood_LYMPHOCYTE_COUNT	15:29795210:32795210	Variant	chr15_29814352_T_C	0.768399783699692	0.00101239672980429	29814352
blood_LYMPHOCYTE_COUNT	15:29795210:32795210	Variant	chr15_29815416_A_G	0.0342193839658949	0.000652113297356467	29815416
blood_LYMPHOCYTE_COUNT	15:29795210:32795210	Variant	chr15_29815661_G_A	0.233299530984549	0.000722731654155411	29815661
blood_LYMPHOCYTE_COUNT	15:29795210:32795210	Variant	chr15_29815679_G_A	0.569396869650263	0.000887623686785169	29815679
blood_LYMPHOCYTE_COUNT	15:29795210:32795210	Variant	chr15_29815739_G_C	0.569045556549632	0.000887332225740799	29815739
blood_LYMPHOCYTE_COUNT	15:29795210:32795210	Variant	chr15_29816016_C_CT	0.646773651650884	0.000911526332291482	29816016
blood_LYMPHOCYTE_COUNT	15:29795210:32795210	Variant	chr15_29816224_C_T	0.0102495035569417	0.000651830448871188	29816224
blood_LYMPHOCYTE_COUNT	15:29795210:32795210	Variant	chr15_29817300_C_G	0.273872754997275	0.000745852227214809	29817300
blood_LYMPHOCYTE_COUNT	15:29795210:32795210	Variant	chr15_29818573_T_C	2.07582604406502	0.00436035929451075	29818573
blood_LYMPHOCYTE_COUNT	15:29795210:32795210	Variant	chr15_29818670_ATT_A	0.61793206376621	0.000907172105787239	29818670
blood_LYMPHOCYTE_COUNT	15:29795210:32795210	Variant	chr15_29818839_C_T	0.0406037769986192	0.000652941532040252	29818839
blood_LYMPHOCYTE_COUNT	15:29795210:32795210	Variant	chr15_29818875_G_A	2.01581365185686	0.0036102970799558	29818875
blood_LYMPHOCYTE_COUNT	15:29795210:32795210	Variant	chr15_29819123_A_T	0.073980610754827	0.000657044576556468	29819123
blood_LYMPHOCYTE_COUNT	15:29795210:32795210	Variant	chr15_29819369_CTG_C	0.57005815915399	0.000854425385326991	29819369
blood_LYMPHOCYTE_COUNT	15:29795210:32795210	Variant	chr15_29820276_A_T	2.21123868115044	0.00438470796762509	29820276
blood_LYMPHOCYTE_COUNT	15:29795210:32795210	Variant	chr15_29820693_G_C	0.0368948387750224	0.000656238139827696	29820693
blood_LYMPHOCYTE_COUNT	15:29795210:32795210	Variant	chr15_29821061_G_C	2.23807156465649	0.00452466520005851	29821061
blood_LYMPHOCYTE_COUNT	15:29795210:32795210	Variant	chr15_29821833_CCCCGCGGCCCGCGG_C	1.04811125769114	0.00137447733501632	29821833
blood_LYMPHOCYTE_COUNT	15:29795210:32795210	Variant	chr15_29822597_G_A	0.0298536835418921	0.000652126739645175	29822597
blood_LYMPHOCYTE_COUNT	15:29795210:32795210	Variant	chr15_29823854_G_A	2.23881570908869	0.00452624079003443	29823854
blood_LYMPHOCYTE_COUNT	15:29795210:32795210	Variant	chr15_29824117_AT_A	1.58606674051609	0.00220579533143262	29824117
blood_LYMPHOCYTE_COUNT	15:29795210:32795210	Variant	chr15_29824379_G_A	0.423648575069572	0.000836021148254203	29824379
blood_LYMPHOCYTE_COUNT	15:29795210:32795210	Variant	chr15_29824445_A_AATC	2.36682189866545	0.00551611623739147	29824445
blood_LYMPHOCYTE_COUNT	15:29795210:32795210	Variant	chr15_29824768_T_C	0.126881842979752	0.000669414020264316	29824768
blood_LYMPHOCYTE_COUNT	15:29795210:32795210	Variant	chr15_29825508_C_T	0.118675440163556	0.000667322007100065	29825508
blood_LYMPHOCYTE_COUNT	15:29795210:32795210	Variant	chr15_29825543_T_C	1.97067643748677	0.00342833336564256	29825543
blood_LYMPHOCYTE_COUNT	15:29795210:32795210	Variant	chr15_29826156_AAAG_A	0.571130245488584	0.000855940061516761	29826156
blood_LYMPHOCYTE_COUNT	15:29795210:32795210	Variant	chr15_29826202_A_C	2.00918467318314	0.00358394911669694	29826202
blood_LYMPHOCYTE_COUNT	15:29795210:32795210	Variant	chr15_29826321_C_G	0.799916512283001	0.00104233810555701	29826321
blood_LYMPHOCYTE_COUNT	15:29795210:32795210	Variant	chr15_29826437_T_C	0.567674440791434	0.000886358266432207	29826437
blood_LYMPHOCYTE_COUNT	15:29795210:32795210	Variant	chr15_29826592_T_TC	0.781819680633751	0.00102492400447001	29826592
blood_LYMPHOCYTE_COUNT	15:29795210:32795210	Variant	chr15_29826857_G_A	1.01334534097546	0.00145803152658967	29826857
blood_LYMPHOCYTE_COUNT	15:29795210:32795210	Variant	chr15_29827107_C_T	0.118054894174288	0.000668379373280581	29827107
blood_LYMPHOCYTE_COUNT	15:29795210:32795210	Variant	chr15_29827115_G_A	2.14028077411594	0.00403866362123952	29827115
blood_LYMPHOCYTE_COUNT	15:29795210:32795210	Variant	chr15_29827390_C_T	2.17878891065224	0.00422273877142392	29827390
blood_LYMPHOCYTE_COUNT	15:29795210:32795210	Variant	chr15_29828398_C_A	1.78510376625356	0.00368764351642782	29828398
blood_LYMPHOCYTE_COUNT	15:29795210:32795210	Variant	chr15_29828401_A_C	0.0392588528861167	0.000652848899128924	29828401
blood_LYMPHOCYTE_COUNT	15:29795210:32795210	Variant	chr15_29828757_G_A	2.21750953060127	0.00436146964486163	29828757
blood_LYMPHOCYTE_COUNT	15:29795210:32795210	Variant	chr15_29828948_T_A	0.10167739781517	0.000666908149961556	29828948
blood_LYMPHOCYTE_COUNT	15:29795210:32795210	Variant	chr15_29828954_T_C	0.274707491116572	0.000729265118083936	29828954
blood_LYMPHOCYTE_COUNT	15:29795210:32795210	Variant	chr15_29829165_G_A	0.096349876266344	0.000662023267497109	29829165
blood_LYMPHOCYTE_COUNT	15:29795210:32795210	Variant	chr15_29829166_C_A	0.0790371411491562	0.000658505359708236	29829166
blood_LYMPHOCYTE_COUNT	15:29795210:32795210	Variant	chr15_29829885_G_A	1.1734583608446	0.00195845339148937	29829885
blood_LYMPHOCYTE_COUNT	15:29795210:32795210	Variant	chr15_29830135_C_T	0.636341143684245	0.000903596806923616	29830135
blood_LYMPHOCYTE_COUNT	15:29795210:32795210	Variant	chr15_29830356_TTGTCTAA_T	1.26523854345114	0.00218958869828026	29830356
blood_LYMPHOCYTE_COUNT	15:29795210:32795210	Variant	chr15_29830908_A_G	0.735030637849413	0.000981780496902731	29830908
blood_LYMPHOCYTE_COUNT	15:29795210:32795210	Variant	chr15_29831126_G_A	0.226330455544222	0.000717142838561158	29831126
blood_LYMPHOCYTE_COUNT	15:29795210:32795210	Variant	chr15_29831139_T_A	0.0780935843736458	0.000661211853391112	29831139
blood_LYMPHOCYTE_COUNT	15:29795210:32795210	Variant	chr15_29831191_C_T	0.0133170956657903	0.000651786873328829	29831191
blood_LYMPHOCYTE_COUNT	15:29795210:32795210	Variant	chr15_29832977_C_T	1.21840321913598	0.0015367402890139	29832977
blood_LYMPHOCYTE_COUNT	15:29795210:32795210	Variant	chr15_29833293_G_C	0.142362145278065	0.000673130335256784	29833293
blood_LYMPHOCYTE_COUNT	15:29795210:32795210	Variant	chr15_29833528_A_G	1.18183890240673	0.00147951830242856	29833528
blood_LYMPHOCYTE_COUNT	15:29795210:32795210	Variant	chr15_29833983_C_T	2.26168637645352	0.0046407025121088	29833983
blood_LYMPHOCYTE_COUNT	15:29795210:32795210	Variant	chr15_29834019_A_AC	1.24560443223138	0.00158505316449654	29834019
blood_LYMPHOCYTE_COUNT	15:29795210:32795210	Variant	chr15_29834142_A_G	1.55395852856584	0.00296375587371232	29834142
blood_LYMPHOCYTE_COUNT	15:29795210:32795210	Variant	chr15_29834177_G_A	0.817701752815073	0.0011641866114168	29834177
blood_LYMPHOCYTE_COUNT	15:29795210:32795210	Variant	chr15_29834259_T_G	1.13893194231577	0.0014173767400552	29834259
blood_LYMPHOCYTE_COUNT	15:29795210:32795210	Variant	chr15_29834454_A_G	2.17921395449971	0.00423196519596341	29834454
blood_LYMPHOCYTE_COUNT	15:29795210:32795210	Variant	chr15_29835267_G_T	2.14725782639541	0.0040785631043629	29835267
blood_LYMPHOCYTE_COUNT	15:29795210:32795210	Variant	chr15_29835785_T_C	0.0454739137817728	0.000654449147958693	29835785
blood_LYMPHOCYTE_COUNT	15:29795210:32795210	Variant	chr15_29835897_GAGAGAGAGAC_G	2.1178862953427	0.00457254474432344	29835897
blood_LYMPHOCYTE_COUNT	15:29795210:32795210	Variant	chr15_29836993_A_G	2.13227252968673	0.00401779055835872	29836993
blood_LYMPHOCYTE_COUNT	15:29795210:32795210	Variant	chr15_29837068_T_C	0.773053433740481	0.00101831764955189	29837068
blood_LYMPHOCYTE_COUNT	15:29795210:32795210	Variant	chr15_29837118_T_C	2.12359991965326	0.00397595721941789	29837118
blood_LYMPHOCYTE_COUNT	15:29795210:32795210	Variant	chr15_29837330_G_A	2.30248798744366	0.00570591416188497	29837330
blood_LYMPHOCYTE_COUNT	15:29795210:32795210	Variant	chr15_29837404_C_CA	0.607258826900588	0.00094443324229154	29837404
blood_LYMPHOCYTE_COUNT	15:29795210:32795210	Variant	chr15_29837679_G_A	0.842100422089445	0.00120241869700836	29837679
blood_LYMPHOCYTE_COUNT	15:29795210:32795210	Variant	chr15_29838046_G_A	0.305025824566932	0.000744818852793697	29838046
blood_LYMPHOCYTE_COUNT	15:29795210:32795210	Variant	chr15_29838064_C_T	2.0730654869962	0.00375283149258881	29838064
blood_LYMPHOCYTE_COUNT	15:29795210:32795210	Variant	chr15_29838151_A_G	2.04541538554177	0.00363528832636074	29838151
blood_LYMPHOCYTE_COUNT	15:29795210:32795210	Variant	chr15_29840098_A_T	2.26015390520098	0.00530545311393631	29840098
blood_LYMPHOCYTE_COUNT	15:29795210:32795210	Variant	chr15_29840102_T_C	0.0305565665282913	0.000652290498855983	29840102
blood_LYMPHOCYTE_COUNT	15:29795210:32795210	Variant	chr15_29840381_T_C	0.503299534872735	0.000839496510225926	29840381
blood_LYMPHOCYTE_COUNT	15:29795210:32795210	Variant	chr15_29840534_A_C	0.00932895253110728	0.000652526127816976	29840534
blood_LYMPHOCYTE_COUNT	15:29795210:32795210	Variant	chr15_29840786_G_C	0.502163693635726	0.000839063666013244	29840786
blood_LYMPHOCYTE_COUNT	15:29795210:32795210	Variant	chr15_29841750_T_G	0.29727899579203	0.000735664265095626	29841750
blood_LYMPHOCYTE_COUNT	15:29795210:32795210	Variant	chr15_29842211_G_A	1.65406107472543	0.00247228613726937	29842211
blood_LYMPHOCYTE_COUNT	15:29795210:32795210	Variant	chr15_29842313_A_T	1.71736525026492	0.00267994164022604	29842313
blood_LYMPHOCYTE_COUNT	15:29795210:32795210	Variant	chr15_29842367_G_A	0.866910002360693	0.00124279303512199	29842367
blood_LYMPHOCYTE_COUNT	15:29795210:32795210	Variant	chr15_29842588_T_G	0.51748117124953	0.000875210254702133	29842588
blood_LYMPHOCYTE_COUNT	15:29795210:32795210	Variant	chr15_29842923_T_A	0.393373662290118	0.000772878675090206	29842923
blood_LYMPHOCYTE_COUNT	15:29795210:32795210	Variant	chr15_29843165_G_GT	0.274668097200792	0.00071114746539644	29843165
blood_LYMPHOCYTE_COUNT	15:29795210:32795210	Variant	chr15_29843336_CCCA_C	0.0526538050500888	0.000658243882654915	29843336
blood_LYMPHOCYTE_COUNT	15:29795210:32795210	Variant	chr15_29844137_C_T	0.662573991539177	0.00101918524997921	29844137
blood_LYMPHOCYTE_COUNT	15:29795210:32795210	Variant	chr15_29844363_C_A	0.414290814685587	0.000784349273444986	29844363
blood_LYMPHOCYTE_COUNT	15:29795210:32795210	Variant	chr15_29844824_A_G	0.268085622010637	0.00073680348288006	29844824
blood_LYMPHOCYTE_COUNT	15:29795210:32795210	Variant	chr15_29844877_C_T	0.535503397148053	0.000860834171536164	29844877
blood_LYMPHOCYTE_COUNT	15:29795210:32795210	Variant	chr15_29845350_C_A	1.04109255460947	0.00160516233481739	29845350
blood_LYMPHOCYTE_COUNT	15:29795210:32795210	Variant	chr15_29845612_G_C	0.0917879916470784	0.000667675612875648	29845612
blood_LYMPHOCYTE_COUNT	15:29795210:32795210	Variant	chr15_29846442_C_A	0.0448103512025871	0.000653459900300427	29846442
blood_LYMPHOCYTE_COUNT	15:29795210:32795210	Variant	chr15_29846819_A_C	0.155672537249638	0.000677109380598921	29846819
blood_LYMPHOCYTE_COUNT	15:29795210:32795210	Variant	chr15_29846901_G_A	0.150268155962846	0.000682811350178222	29846901
blood_LYMPHOCYTE_COUNT	15:29795210:32795210	Variant	chr15_29846952_A_AAGAT	0.783835713286128	0.00113132190121702	29846952
blood_LYMPHOCYTE_COUNT	15:29795210:32795210	Variant	chr15_29846962_T_C	0.762118534243518	0.00113497897309271	29846962
blood_LYMPHOCYTE_COUNT	15:29795210:32795210	Variant	chr15_29847366_A_T	0.786322906618929	0.00106451183700555	29847366
blood_LYMPHOCYTE_COUNT	15:29795210:32795210	Variant	chr15_29847500_C_A	0.153991998776456	0.000676530198875301	29847500
blood_LYMPHOCYTE_COUNT	15:29795210:32795210	Variant	chr15_29847571_G_A	0.749158818585	0.00111790385794523	29847571
blood_LYMPHOCYTE_COUNT	15:29795210:32795210	Variant	chr15_29847630_A_G	0.714029700081606	0.00105297283289262	29847630
blood_LYMPHOCYTE_COUNT	15:29795210:32795210	Variant	chr15_29848826_A_T	0.656535627714138	0.00093837094028559	29848826
blood_LYMPHOCYTE_COUNT	15:29795210:32795210	Variant	chr15_29849141_A_G	0.180714022114499	0.000686148671934963	29849141
blood_LYMPHOCYTE_COUNT	15:29795210:32795210	Variant	chr15_29849440_TA_T	0.499455777317266	0.000861342167965762	29849440
blood_LYMPHOCYTE_COUNT	15:29795210:32795210	Variant	chr15_29849760_A_G	0.858683790543801	0.00125327706834878	29849760
blood_LYMPHOCYTE_COUNT	15:29795210:32795210	Variant	chr15_29850170_G_A	0.771293612639736	0.00104880477881765	29850170
blood_LYMPHOCYTE_COUNT	15:29795210:32795210	Variant	chr15_29850203_G_C	0.193457055366868	0.000691017511768747	29850203
blood_LYMPHOCYTE_COUNT	15:29795210:32795210	Variant	chr15_29851464_C_A	0.844882982145032	0.00127537784108482	29851464
blood_LYMPHOCYTE_COUNT	15:29795210:32795210	Variant	chr15_29851670_A_G	0.171521423678769	0.000682432014258782	29851670
blood_LYMPHOCYTE_COUNT	15:29795210:32795210	Variant	chr15_29853771_G_A	1.02207055996182	0.00150443106784327	29853771
blood_LYMPHOCYTE_COUNT	15:29795210:32795210	Variant	chr15_29854060_A_G	0.448863164765314	0.000796432048542111	29854060
blood_LYMPHOCYTE_COUNT	15:29795210:32795210	Variant	chr15_29855382_G_A	0.101888530104349	0.000662395424645159	29855382
blood_LYMPHOCYTE_COUNT	15:29795210:32795210	Variant	chr15_29855749_A_T	0.092427566554642	0.000660417697696963	29855749
blood_LYMPHOCYTE_COUNT	15:29795210:32795210	Variant	chr15_29856711_T_C	0.35193860022284	0.000748653401490916	29856711
blood_LYMPHOCYTE_COUNT	15:29795210:32795210	Variant	chr15_29857418_G_A	0.280572456210837	0.00074282999793257	29857418
blood_LYMPHOCYTE_COUNT	15:29795210:32795210	Variant	chr15_29857485_G_A	0.0128135353586383	0.000651804278939037	29857485
blood_LYMPHOCYTE_COUNT	15:29795210:32795210	Variant	chr15_29857544_C_T	0.241504440673436	0.000718457308050039	29857544
blood_LYMPHOCYTE_COUNT	15:29795210:32795210	Variant	chr15_29857944_G_A	1.55788218608974	0.00233895213801522	29857944
blood_LYMPHOCYTE_COUNT	15:29795210:32795210	Variant	chr15_29857979_T_C	0.195133642524485	0.000692669065434399	29857979
blood_LYMPHOCYTE_COUNT	15:29795210:32795210	Variant	chr15_29858130_G_A	0.169819117723355	0.000680616132268391	29858130
blood_LYMPHOCYTE_COUNT	15:29795210:32795210	Variant	chr15_29859521_C_T	0.729350020437362	0.00106819574411554	29859521
blood_LYMPHOCYTE_COUNT	15:29795210:32795210	Variant	chr15_29859586_G_A	0.237419409723741	0.000708761937735	29859586
blood_LYMPHOCYTE_COUNT	15:29795210:32795210	Variant	chr15_29859758_C_T	0.800435625576649	0.00121454892939212	29859758
blood_LYMPHOCYTE_COUNT	15:29795210:32795210	Variant	chr15_29860023_A_G	0.34572085233171	0.000772669199272663	29860023
blood_LYMPHOCYTE_COUNT	15:29795210:32795210	Variant	chr15_29860315_A_C	0.24859978872146	0.000715467166596331	29860315
blood_LYMPHOCYTE_COUNT	15:29795210:32795210	Variant	chr15_29860409_C_T	0.0851880798506217	0.000660460787073992	29860409
blood_LYMPHOCYTE_COUNT	15:29795210:32795210	Variant	chr15_29860665_T_C	0.717214321438376	0.00108059155730458	29860665
blood_LYMPHOCYTE_COUNT	15:29795210:32795210	Variant	chr15_29860903_T_C	0.125782261414233	0.000669062401233965	29860903
blood_LYMPHOCYTE_COUNT	15:29795210:32795210	Variant	chr15_29861197_G_A	0.0176594122284509	0.00065183534988399	29861197
blood_LYMPHOCYTE_COUNT	15:29795210:32795210	Variant	chr15_29861356_G_A	0.702246481528358	0.00104131871009235	29861356
blood_LYMPHOCYTE_COUNT	15:29795210:32795210	Variant	chr15_29861967_C_T	0.708436742069223	0.000988372145956912	29861967
blood_LYMPHOCYTE_COUNT	15:29795210:32795210	Variant	chr15_29862949_G_A	0.713370424454069	0.00105281237000233	29862949
blood_LYMPHOCYTE_COUNT	15:29795210:32795210	Variant	chr15_29863298_AAAAT_A	0.696734465551138	0.000978379443998046	29863298
blood_LYMPHOCYTE_COUNT	15:29795210:32795210	Variant	chr15_29863436_G_A	0.730404850342477	0.00109487766802896	29863436
blood_LYMPHOCYTE_COUNT	15:29795210:32795210	Variant	chr15_29864024_G_A	0.710491873107178	0.000990729066348226	29864024
blood_LYMPHOCYTE_COUNT	15:29795210:32795210	Variant	chr15_29864340_G_A	0.158433007957854	0.000678364899521586	29864340
blood_LYMPHOCYTE_COUNT	15:29795210:32795210	Variant	chr15_29864558_T_C	0.731729411400124	0.00109606326047916	29864558
blood_LYMPHOCYTE_COUNT	15:29795210:32795210	Variant	chr15_29864715_A_G	0.181897489397802	0.000686677311850638	29864715
blood_LYMPHOCYTE_COUNT	15:29795210:32795210	Variant	chr15_29864754_T_G	0.734971984533753	0.00107809191928413	29864754
blood_LYMPHOCYTE_COUNT	15:29795210:32795210	Variant	chr15_29866305_T_G	0.74297822709334	0.00108557918929402	29866305
blood_LYMPHOCYTE_COUNT	15:29795210:32795210	Variant	chr15_29866327_T_C	0.286457533041632	0.000742852124555801	29866327
blood_LYMPHOCYTE_COUNT	15:29795210:32795210	Variant	chr15_29867433_T_C	1.05250486128155	0.00155596323998648	29867433
blood_LYMPHOCYTE_COUNT	15:29795210:32795210	Variant	chr15_29867793_T_C	0.690887928946189	0.000977618083189465	29867793
blood_LYMPHOCYTE_COUNT	15:29795210:32795210	Variant	chr15_29867913_G_A	0.237227062804837	0.000735143391935955	29867913
blood_LYMPHOCYTE_COUNT	15:29795210:32795210	Variant	chr15_29868271_C_T	0.225147010904115	0.000714963768638228	29868271
blood_LYMPHOCYTE_COUNT	15:29795210:32795210	Variant	chr15_29869876_G_A	0.795530741888271	0.0011724481764049	29869876
blood_LYMPHOCYTE_COUNT	15:29795210:32795210	Variant	chr15_29870299_T_C	0.793398780670458	0.00111716265395613	29870299
blood_LYMPHOCYTE_COUNT	15:29795210:32795210	Variant	chr15_29870335_T_C	0.618292813276048	0.00100249714510293	29870335
blood_LYMPHOCYTE_COUNT	15:29795210:32795210	Variant	chr15_29870588_C_T	1.86761916477537	0.00336507949613837	29870588
blood_LYMPHOCYTE_COUNT	15:29795210:32795210	Variant	chr15_29871476_T_C	0.741676680002403	0.00110825725264375	29871476
blood_LYMPHOCYTE_COUNT	15:29795210:32795210	Variant	chr15_29871639_C_T	0.4180153550454	0.000818464243474849	29871639
blood_LYMPHOCYTE_COUNT	15:29795210:32795210	Variant	chr15_29872271_A_G	0.21372687369533	0.000706679139900168	29872271
blood_LYMPHOCYTE_COUNT	15:29795210:32795210	Variant	chr15_29872846_A_G	0.257002806563299	0.000715976869308973	29872846
blood_LYMPHOCYTE_COUNT	15:29795210:32795210	Variant	chr15_29873232_A_G	1.30365102029242	0.00202424613402181	29873232
blood_LYMPHOCYTE_COUNT	15:29795210:32795210	Variant	chr15_29873365_G_A	0.543660989902675	0.00093508717233051	29873365
blood_LYMPHOCYTE_COUNT	15:29795210:32795210	Variant	chr15_29873493_C_G	0.926842284527774	0.00124156227027574	29873493
blood_LYMPHOCYTE_COUNT	15:29795210:32795210	Variant	chr15_29873959_C_T	0.579299696424758	0.000939070944243442	29873959
blood_LYMPHOCYTE_COUNT	15:29795210:32795210	Variant	chr15_29874814_C_T	0.859498241260061	0.00115415725331312	29874814
blood_LYMPHOCYTE_COUNT	15:29795210:32795210	Variant	chr15_29875037_G_C	0.51538789956392	0.000858155509415008	29875037
blood_LYMPHOCYTE_COUNT	15:29795210:32795210	Variant	chr15_29875215_G_A	0.457321987395061	0.000827835323449368	29875215
blood_LYMPHOCYTE_COUNT	15:29795210:32795210	Variant	chr15_29875712_G_A	0.0323862204513682	0.00065203697757203	29875712
blood_LYMPHOCYTE_COUNT	15:29795210:32795210	Variant	chr15_29875810_C_T	0.103928510896841	0.000663266369368334	29875810
blood_LYMPHOCYTE_COUNT	15:29795210:32795210	Variant	chr15_29875965_T_C	0.738966318105902	0.00102308741459803	29875965
blood_LYMPHOCYTE_COUNT	15:29795210:32795210	Variant	chr15_29876249_G_C	0.792007332600727	0.00107631819916994	29876249
blood_LYMPHOCYTE_COUNT	15:29795210:32795210	Variant	chr15_29876320_A_G	0.41244876328931	0.000786141646195081	29876320
blood_LYMPHOCYTE_COUNT	15:29795210:32795210	Variant	chr15_29876334_A_C	0.0624669309610567	0.000667156841944678	29876334
blood_LYMPHOCYTE_COUNT	15:29795210:32795210	Variant	chr15_29876336_A_G	0.0586786255980586	0.000658308543835101	29876336
blood_LYMPHOCYTE_COUNT	15:29795210:32795210	Variant	chr15_29876382_G_A	0.766379075313509	0.00105136098010102	29876382
blood_LYMPHOCYTE_COUNT	15:29795210:32795210	Variant	chr15_29876437_C_T	0.530478991778369	0.000899869440250075	29876437
blood_LYMPHOCYTE_COUNT	15:29795210:32795210	Variant	chr15_29876541_AT_A	0.10342626220561	0.000664946003922793	29876541
blood_LYMPHOCYTE_COUNT	15:29795210:32795210	Variant	chr15_29876701_T_C	0.0824110227635685	0.000657440613810731	29876701
blood_LYMPHOCYTE_COUNT	15:29795210:32795210	Variant	chr15_29876778_C_T	0.0633979385839223	0.000659398557313692	29876778
blood_LYMPHOCYTE_COUNT	15:29795210:32795210	Variant	chr15_29877438_G_A	0.319550659226653	0.000731373742260354	29877438
blood_LYMPHOCYTE_COUNT	15:29795210:32795210	Variant	chr15_29877445_G_A	0.0138017549987568	0.000651826660938732	29877445
blood_LYMPHOCYTE_COUNT	15:29795210:32795210	Variant	chr15_29877475_C_T	0.0688901229990402	0.000655480966084119	29877475
blood_LYMPHOCYTE_COUNT	15:29795210:32795210	Variant	chr15_29877623_CCTT_C	0.370489631643497	0.000763593873889155	29877623
blood_LYMPHOCYTE_COUNT	15:29795210:32795210	Variant	chr15_29879676_G_A	0.237356998740089	0.000707167171011388	29879676
blood_LYMPHOCYTE_COUNT	15:29795210:32795210	Variant	chr15_29879710_TTTTTTTC_T	0.385258763734618	0.000776459330592057	29879710
blood_LYMPHOCYTE_COUNT	15:29795210:32795210	Variant	chr15_29880124_CTT_C	0.159670134045263	0.000681450550551298	29880124
blood_LYMPHOCYTE_COUNT	15:29795210:32795210	Variant	chr15_29880162_C_T	0.0826982982387748	0.000660065091656228	29880162
blood_LYMPHOCYTE_COUNT	15:29795210:32795210	Variant	chr15_29880476_G_A	0.0358986474346917	0.000652253337995836	29880476
blood_LYMPHOCYTE_COUNT	15:29795210:32795210	Variant	chr15_29880499_T_C	0.2577055453975	0.000716658005770655	29880499
blood_LYMPHOCYTE_COUNT	15:29795210:32795210	Variant	chr15_29880598_G_T	0.0474256344196662	0.000653032827060772	29880598
blood_LYMPHOCYTE_COUNT	15:29795210:32795210	Variant	chr15_29881049_C_T	0.092467364461759	0.000658726209594632	29881049
blood_LYMPHOCYTE_COUNT	15:29795210:32795210	Variant	chr15_29881063_T_C	0.0675129038990909	0.000655099681329597	29881063
blood_LYMPHOCYTE_COUNT	15:29795210:32795210	Variant	chr15_29881094_C_T	0.0238619209364649	0.000652401939495036	29881094
blood_LYMPHOCYTE_COUNT	15:29795210:32795210	Variant	chr15_29881219_C_T	0.165226829089957	0.000681081133777968	29881219
blood_LYMPHOCYTE_COUNT	15:29795210:32795210	Variant	chr15_29881233_T_C	0.149460111222197	0.000675130127869621	29881233
blood_LYMPHOCYTE_COUNT	15:29795210:32795210	Variant	chr15_29881682_C_T	0.134133725443299	0.000671724603779968	29881682
blood_LYMPHOCYTE_COUNT	15:29795210:32795210	Variant	chr15_29881753_C_T	0.295641864567764	0.00071254230178398	29881753
blood_LYMPHOCYTE_COUNT	15:29795210:32795210	Variant	chr15_29881760_G_A	0.81207761542012	0.00115502182542153	29881760
blood_LYMPHOCYTE_COUNT	15:29795210:32795210	Variant	chr15_29882040_T_C	0.566625582184102	0.000886529715541484	29882040
blood_LYMPHOCYTE_COUNT	15:29795210:32795210	Variant	chr15_29882168_G_A	0.029948641458718	0.000653535293975661	29882168
blood_LYMPHOCYTE_COUNT	15:29795210:32795210	Variant	chr15_29882173_A_G	0.331630519787739	0.000758262028816272	29882173
blood_LYMPHOCYTE_COUNT	15:29795210:32795210	Variant	chr15_29883278_G_GGGT	0.299243449587768	0.000723302047915678	29883278
blood_LYMPHOCYTE_COUNT	15:29795210:32795210	Variant	chr15_29883279_C_CT	0.299243449587768	0.000723302047915678	29883279
blood_LYMPHOCYTE_COUNT	15:29795210:32795210	Variant	chr15_29883280_A_T	0.299243449587768	0.000723302047915678	29883280
blood_LYMPHOCYTE_COUNT	15:29795210:32795210	Variant	chr15_29883281_G_T	0.299243449587768	0.000723302047915678	29883281
blood_LYMPHOCYTE_COUNT	15:29795210:32795210	Variant	chr15_29884591_T_C	0.0948760795007851	0.000658337891824504	29884591
blood_LYMPHOCYTE_COUNT	15:29795210:32795210	Variant	chr15_29884631_G_A	0.361163205087835	0.000756009697502285	29884631
blood_LYMPHOCYTE_COUNT	15:29795210:32795210	Variant	chr15_29886341_A_T	0.117076013695983	0.000667111193264772	29886341
blood_LYMPHOCYTE_COUNT	15:29795210:32795210	Variant	chr15_29886411_G_A	0.114261201835927	0.000670374737095723	29886411
blood_LYMPHOCYTE_COUNT	15:29795210:32795210	Variant	chr15_29886598_T_C	0.0912329026704462	0.00065771631250453	29886598
blood_LYMPHOCYTE_COUNT	15:29795210:32795210	Variant	chr15_29886668_G_A	0.657819044854288	0.000972221118048764	29886668
blood_LYMPHOCYTE_COUNT	15:29795210:32795210	Variant	chr15_29887013_A_C	0.0136227227613049	0.000651948409132855	29887013
blood_LYMPHOCYTE_COUNT	15:29795210:32795210	Variant	chr15_29887281_A_AT	0.0800335856716624	0.00065603660290661	29887281
blood_LYMPHOCYTE_COUNT	15:29795210:32795210	Variant	chr15_29887282_A_G	0.0661372100602696	0.000654247699161036	29887282
blood_LYMPHOCYTE_COUNT	15:29795210:32795210	Variant	chr15_29887312_A_G	0.362091503118985	0.000755098322173686	29887312
blood_LYMPHOCYTE_COUNT	15:29795210:32795210	Variant	chr15_29887503_G_A	0.698849742133093	0.00101667635809815	29887503
blood_LYMPHOCYTE_COUNT	15:29795210:32795210	Variant	chr15_29888331_T_G	0.0219866967637029	0.000652818631658266	29888331
blood_LYMPHOCYTE_COUNT	15:29795210:32795210	Variant	chr15_29888525_C_T	0.0312657706689184	0.000654202267858261	29888525
blood_LYMPHOCYTE_COUNT	15:29795210:32795210	Variant	chr15_29888956_A_G	0.0533877302319943	0.000653443454276007	29888956
blood_LYMPHOCYTE_COUNT	15:29795210:32795210	Variant	chr15_29889004_C_T	0.932168762615866	0.00140415692678417	29889004
blood_LYMPHOCYTE_COUNT	15:29795210:32795210	Variant	chr15_29890152_A_C	0.285799300094127	0.000733878929910002	29890152
blood_LYMPHOCYTE_COUNT	15:29795210:32795210	Variant	chr15_29890396_C_T	0.229110152988679	0.000705424128222401	29890396
blood_LYMPHOCYTE_COUNT	15:29795210:32795210	Variant	chr15_29890563_A_G	0.0575456215694441	0.00065351077403776	29890563
blood_LYMPHOCYTE_COUNT	15:29795210:32795210	Variant	chr15_29890993_C_T	0.191487081268983	0.000688461422682295	29890993
blood_LYMPHOCYTE_COUNT	15:29795210:32795210	Variant	chr15_29891018_G_T	0.085151828248569	0.000656697496486841	29891018
blood_LYMPHOCYTE_COUNT	15:29795210:32795210	Variant	chr15_29891199_G_A	1.45237677167685	0.00250968867092436	29891199
blood_LYMPHOCYTE_COUNT	15:29795210:32795210	Variant	chr15_29892209_CA_C	0.086609971791592	0.000663549069405836	29892209
blood_LYMPHOCYTE_COUNT	15:29795210:32795210	Variant	chr15_29892304_G_T	0.085405340235079	0.000656736730683944	29892304
blood_LYMPHOCYTE_COUNT	15:29795210:32795210	Variant	chr15_29892825_A_G	0.241003086393965	0.000705269823536294	29892825
blood_LYMPHOCYTE_COUNT	15:29795210:32795210	Variant	chr15_29892989_A_G	0.265371982481275	0.000722998460793646	29892989
blood_LYMPHOCYTE_COUNT	15:29795210:32795210	Variant	chr15_29893371_T_C	0.0259092386242408	0.00065205290159619	29893371
blood_LYMPHOCYTE_COUNT	15:29795210:32795210	Variant	chr15_29893706_A_ACACAATGCTTTTG	0.0409063426099168	0.000654820484323757	29893706
