## Supplementary Tables for "Fine-mapping causal tissues and genes at disease-associated loci": suppTable_22.txt (part 2 of 3)

trait	genomic_window	genetic_element_class	genetic_element	association_neg_log10_p	TGFM_PIP	position
blood_LYMPHOCYTE_COUNT	15:29795210:32795210	Variant	chr15_29894436_G_A	0.116579218043352	0.000678237513212229	29894436
blood_LYMPHOCYTE_COUNT	15:29795210:32795210	Variant	chr15_29894487_G_C	0.0388715457665552	0.000652787388745634	29894487
blood_LYMPHOCYTE_COUNT	15:29795210:32795210	Variant	chr15_29894935_C_T	0.0324491236522293	0.000653812281591354	29894935
blood_LYMPHOCYTE_COUNT	15:29795210:32795210	Variant	chr15_29895508_C_T	0.0851046925020818	0.000656691403422284	29895508
blood_LYMPHOCYTE_COUNT	15:29795210:32795210	Variant	chr15_29895742_C_T	0.042827783386215	0.000653106545965422	29895742
blood_LYMPHOCYTE_COUNT	15:29795210:32795210	Variant	chr15_29896029_C_T	0.102016170335887	0.000663598844944123	29896029
blood_LYMPHOCYTE_COUNT	15:29795210:32795210	Variant	chr15_29896158_G_A	0.423473902993994	0.000840046941329202	29896158
blood_LYMPHOCYTE_COUNT	15:29795210:32795210	Variant	chr15_29896737_G_C	0.181803675420067	0.000684947351816961	29896737
blood_LYMPHOCYTE_COUNT	15:29795210:32795210	Variant	chr15_29897056_C_A	0.0969195704430772	0.000662280758323941	29897056
blood_LYMPHOCYTE_COUNT	15:29795210:32795210	Variant	chr15_29897251_G_A	0.28766507064069	0.00073416681606728	29897251
blood_LYMPHOCYTE_COUNT	15:29795210:32795210	Variant	chr15_29897668_G_C	0.0549238759397025	0.000653240868357726	29897668
blood_LYMPHOCYTE_COUNT	15:29795210:32795210	Variant	chr15_29897788_T_C	0.0910722610285819	0.000664992815134843	29897788
blood_LYMPHOCYTE_COUNT	15:29795210:32795210	Variant	chr15_29897789_G_A	0.0891739223556559	0.000661118352766616	29897789
blood_LYMPHOCYTE_COUNT	15:29795210:32795210	Variant	chr15_29897842_A_G	0.0661466939528655	0.000656306192532284	29897842
blood_LYMPHOCYTE_COUNT	15:29795210:32795210	Variant	chr15_29897882_T_C	1.49769528725148	0.0027586292543925	29897882
blood_LYMPHOCYTE_COUNT	15:29795210:32795210	Variant	chr15_29898414_G_A	0.222034482680432	0.000699872139024479	29898414
blood_LYMPHOCYTE_COUNT	15:29795210:32795210	Variant	chr15_29898730_C_T	0.15724575932091	0.000685995724964376	29898730
blood_LYMPHOCYTE_COUNT	15:29795210:32795210	Variant	chr15_29900200_T_C	0.00974172659705525	0.000652632800978045	29900200
blood_LYMPHOCYTE_COUNT	15:29795210:32795210	Variant	chr15_29900487_T_A	0.0515318642826319	0.000654355341853121	29900487
blood_LYMPHOCYTE_COUNT	15:29795210:32795210	Variant	chr15_29901113_T_C	0.255034916593132	0.000724208210978109	29901113
blood_LYMPHOCYTE_COUNT	15:29795210:32795210	Variant	chr15_29901167_C_T	0.0347210738109918	0.00065200648455169	29901167
blood_LYMPHOCYTE_COUNT	15:29795210:32795210	Variant	chr15_29901265_T_C	0.274003106702156	0.000734062838261356	29901265
blood_LYMPHOCYTE_COUNT	15:29795210:32795210	Variant	chr15_29901316_T_C	0.104277333935224	0.00066116621343519	29901316
blood_LYMPHOCYTE_COUNT	15:29795210:32795210	Variant	chr15_29901690_G_A	0.0316191831993597	0.000651910702634201	29901690
blood_LYMPHOCYTE_COUNT	15:29795210:32795210	Variant	chr15_29902468_G_A	0.0444908595786626	0.000653592581111476	29902468
blood_LYMPHOCYTE_COUNT	15:29795210:32795210	Variant	chr15_29902729_C_A	0.112055689954803	0.000669926102002353	29902729
blood_LYMPHOCYTE_COUNT	15:29795210:32795210	Variant	chr15_29902836_C_T	0.0410872784682431	0.000653285743205597	29902836
blood_LYMPHOCYTE_COUNT	15:29795210:32795210	Variant	chr15_29903151_C_T	0.0435705093883864	0.000653540379044397	29903151
blood_LYMPHOCYTE_COUNT	15:29795210:32795210	Variant	chr15_29903913_A_T	0.0474751315209125	0.000653928663284546	29903913
blood_LYMPHOCYTE_COUNT	15:29795210:32795210	Variant	chr15_29904274_G_A	0.496503836543911	0.000833612999438231	29904274
blood_LYMPHOCYTE_COUNT	15:29795210:32795210	Variant	chr15_29904547_A_C	0.712758299960325	0.000999688155885683	29904547
blood_LYMPHOCYTE_COUNT	15:29795210:32795210	Variant	chr15_29905126_C_T	0.0291906798991824	0.000651845013297924	29905126
blood_LYMPHOCYTE_COUNT	15:29795210:32795210	Variant	chr15_29905410_C_T	0.31167193999219	0.000747031405635818	29905410
blood_LYMPHOCYTE_COUNT	15:29795210:32795210	Variant	chr15_29905420_C_T	0.0222693691440203	0.000651781513929991	29905420
blood_LYMPHOCYTE_COUNT	15:29795210:32795210	Variant	chr15_29905527_G_A	0.0221474584987276	0.00065178166435926	29905527
blood_LYMPHOCYTE_COUNT	15:29795210:32795210	Variant	chr15_29906139_C_T	0.000596092154004847	0.000652162827294316	29906139
blood_LYMPHOCYTE_COUNT	15:29795210:32795210	Variant	chr15_29907282_G_A	0.100244229438637	0.000658963549162829	29907282
blood_LYMPHOCYTE_COUNT	15:29795210:32795210	Variant	chr15_29907306_A_G	0.185946125925839	0.000693005112658681	29907306
blood_LYMPHOCYTE_COUNT	15:29795210:32795210	Variant	chr15_29907333_T_C	0.0458977851624163	0.000653658406413856	29907333
blood_LYMPHOCYTE_COUNT	15:29795210:32795210	Variant	chr15_29907824_G_A	0.183296889078669	0.000681474388524809	29907824
blood_LYMPHOCYTE_COUNT	15:29795210:32795210	Variant	chr15_29908007_T_A	0.214664820348228	0.000721701382264134	29908007
blood_LYMPHOCYTE_COUNT	15:29795210:32795210	Variant	chr15_29908143_A_G	0.161251262592935	0.000673848235490172	29908143
blood_LYMPHOCYTE_COUNT	15:29795210:32795210	Variant	chr15_29908582_G_A	0.230187289759413	0.000693759459128653	29908582
blood_LYMPHOCYTE_COUNT	15:29795210:32795210	Variant	chr15_29908671_A_AC	0.824401004213986	0.0011563420374148	29908671
blood_LYMPHOCYTE_COUNT	15:29795210:32795210	Variant	chr15_29908775_C_T	1.34933148484009	0.00204246397926435	29908775
blood_LYMPHOCYTE_COUNT	15:29795210:32795210	Variant	chr15_29908836_T_C	0.0949203983020786	0.000666780537133709	29908836
blood_LYMPHOCYTE_COUNT	15:29795210:32795210	Variant	chr15_29908882_C_T	0.741697158530736	0.00106173743673556	29908882
blood_LYMPHOCYTE_COUNT	15:29795210:32795210	Variant	chr15_29908883_G_A	0.307408719226346	0.000724037232378458	29908883
blood_LYMPHOCYTE_COUNT	15:29795210:32795210	Variant	chr15_29908900_G_A	0.773643665914481	0.00109698793847428	29908900
blood_LYMPHOCYTE_COUNT	15:29795210:32795210	Variant	chr15_29908985_T_C	1.38330056462243	0.00197752311562253	29908985
blood_LYMPHOCYTE_COUNT	15:29795210:32795210	Variant	chr15_29909019_T_G	0.42976075253598	0.000833863406032396	29909019
blood_LYMPHOCYTE_COUNT	15:29795210:32795210	Variant	chr15_29909025_T_C	0.365340288249918	0.000789182474848444	29909025
blood_LYMPHOCYTE_COUNT	15:29795210:32795210	Variant	chr15_29909106_A_G	1.24949175013868	0.00171524538599043	29909106
blood_LYMPHOCYTE_COUNT	15:29795210:32795210	Variant	chr15_29909171_A_G	0.763079733652782	0.00105907117688805	29909171
blood_LYMPHOCYTE_COUNT	15:29795210:32795210	Variant	chr15_29909172_G_A	0.76312618838194	0.00105907743498966	29909172
blood_LYMPHOCYTE_COUNT	15:29795210:32795210	Variant	chr15_29909212_C_T	0.687857836163468	0.00100631914842484	29909212
blood_LYMPHOCYTE_COUNT	15:29795210:32795210	Variant	chr15_29909531_T_C	0.0414646286036627	0.000653900161046882	29909531
blood_LYMPHOCYTE_COUNT	15:29795210:32795210	Variant	chr15_29909543_C_T	0.378506448094666	0.000756973400368891	29909543
blood_LYMPHOCYTE_COUNT	15:29795210:32795210	Variant	chr15_29909779_A_G	0.372177059812975	0.000753447127409315	29909779
blood_LYMPHOCYTE_COUNT	15:29795210:32795210	Variant	chr15_29909786_C_A	1.36289757651762	0.0019372382241097	29909786
blood_LYMPHOCYTE_COUNT	15:29795210:32795210	Variant	chr15_29909901_T_C	1.36688551918144	0.00194566152940029	29909901
blood_LYMPHOCYTE_COUNT	15:29795210:32795210	Variant	chr15_29910548_C_T	1.3458141400745	0.00190008127793815	29910548
blood_LYMPHOCYTE_COUNT	15:29795210:32795210	Variant	chr15_29910626_T_G	1.3435808967981	0.00189561165236081	29910626
blood_LYMPHOCYTE_COUNT	15:29795210:32795210	Variant	chr15_29911426_G_A	0.974396616239525	0.00131360382609794	29911426
blood_LYMPHOCYTE_COUNT	15:29795210:32795210	Variant	chr15_29911460_T_G	0.976510091665009	0.00131641623802171	29911460
blood_LYMPHOCYTE_COUNT	15:29795210:32795210	Variant	chr15_29911763_G_A	0.516647488124677	0.000858352892135822	29911763
blood_LYMPHOCYTE_COUNT	15:29795210:32795210	Variant	chr15_29911812_G_C	0.97320529542697	0.00131163501676111	29911812
blood_LYMPHOCYTE_COUNT	15:29795210:32795210	Variant	chr15_29911822_C_T	0.232441319865041	0.000725322858451289	29911822
blood_LYMPHOCYTE_COUNT	15:29795210:32795210	Variant	chr15_29911920_T_C	0.512271923555107	0.000855141579536608	29911920
blood_LYMPHOCYTE_COUNT	15:29795210:32795210	Variant	chr15_29911928_C_A	0.973029993949725	0.00131139964811544	29911928
blood_LYMPHOCYTE_COUNT	15:29795210:32795210	Variant	chr15_29911939_C_T	0.971561574706155	0.00130937603097894	29911939
blood_LYMPHOCYTE_COUNT	15:29795210:32795210	Variant	chr15_29911984_G_C	0.973071080848371	0.00131149330005601	29911984
blood_LYMPHOCYTE_COUNT	15:29795210:32795210	Variant	chr15_29912099_G_A	0.43403226488783	0.000835613365643021	29912099
blood_LYMPHOCYTE_COUNT	15:29795210:32795210	Variant	chr15_29912219_G_A	0.514176371161874	0.000856534850378834	29912219
blood_LYMPHOCYTE_COUNT	15:29795210:32795210	Variant	chr15_29912387_A_G	0.972320500754128	0.00131028517661671	29912387
blood_LYMPHOCYTE_COUNT	15:29795210:32795210	Variant	chr15_29912392_A_C	0.0217357942086573	0.000657049790526485	29912392
blood_LYMPHOCYTE_COUNT	15:29795210:32795210	Variant	chr15_29912424_T_C	0.903302817126181	0.00121965387923095	29912424
blood_LYMPHOCYTE_COUNT	15:29795210:32795210	Variant	chr15_29912435_C_A	0.963893826424443	0.00129937069635046	29912435
blood_LYMPHOCYTE_COUNT	15:29795210:32795210	Variant	chr15_29912620_C_T	0.50362955041819	0.00084856280886617	29912620
blood_LYMPHOCYTE_COUNT	15:29795210:32795210	Variant	chr15_29912621_G_A	0.965559590282067	0.00130135129138572	29912621
blood_LYMPHOCYTE_COUNT	15:29795210:32795210	Variant	chr15_29912854_A_G	0.0953377634358402	0.000663405450385466	29912854
blood_LYMPHOCYTE_COUNT	15:29795210:32795210	Variant	chr15_29912872_G_A	0.958137006096915	0.001291841263285	29912872
blood_LYMPHOCYTE_COUNT	15:29795210:32795210	Variant	chr15_29912973_G_A	0.956267704882011	0.00128906008028586	29912973
blood_LYMPHOCYTE_COUNT	15:29795210:32795210	Variant	chr15_29913532_C_T	1.35012692690407	0.00198320203739957	29913532
blood_LYMPHOCYTE_COUNT	15:29795210:32795210	Variant	chr15_29913847_G_C	1.34218448688006	0.00196467943704892	29913847
blood_LYMPHOCYTE_COUNT	15:29795210:32795210	Variant	chr15_29914265_A_G	1.27444307236106	0.00175873359411662	29914265
blood_LYMPHOCYTE_COUNT	15:29795210:32795210	Variant	chr15_29914269_A_C	1.26960686928526	0.00174884423079205	29914269
blood_LYMPHOCYTE_COUNT	15:29795210:32795210	Variant	chr15_29914426_G_A	1.35280357819099	0.00198899061254738	29914426
blood_LYMPHOCYTE_COUNT	15:29795210:32795210	Variant	chr15_29914491_G_A	0.0153548170270907	0.000652376608053479	29914491
blood_LYMPHOCYTE_COUNT	15:29795210:32795210	Variant	chr15_29914627_C_A	0.0250535025192467	0.000651936836526302	29914627
blood_LYMPHOCYTE_COUNT	15:29795210:32795210	Variant	chr15_29914676_C_A	1.27504087686686	0.00175840882905549	29914676
blood_LYMPHOCYTE_COUNT	15:29795210:32795210	Variant	chr15_29914877_C_T	0.134067433952509	0.00067631612439222	29914877
blood_LYMPHOCYTE_COUNT	15:29795210:32795210	Variant	chr15_29914878_G_A	0.0699476113109435	0.00065782867842585	29914878
blood_LYMPHOCYTE_COUNT	15:29795210:32795210	Variant	chr15_29915314_A_G	0.252553482203523	0.000698839394830346	29915314
blood_LYMPHOCYTE_COUNT	15:29795210:32795210	Variant	chr15_29915321_A_AT	1.23554485486041	0.0016815671650617	29915321
blood_LYMPHOCYTE_COUNT	15:29795210:32795210	Variant	chr15_29915378_A_G	0.0151378086054071	0.000652387925708144	29915378
blood_LYMPHOCYTE_COUNT	15:29795210:32795210	Variant	chr15_29915444_T_C	0.561950247263196	0.000928833566335106	29915444
blood_LYMPHOCYTE_COUNT	15:29795210:32795210	Variant	chr15_29915519_A_G	0.751955457035008	0.00112904288998117	29915519
blood_LYMPHOCYTE_COUNT	15:29795210:32795210	Variant	chr15_29915686_G_A	0.00836648602118094	0.000652878015314335	29915686
blood_LYMPHOCYTE_COUNT	15:29795210:32795210	Variant	chr15_29915788_AAAGT_A	0.186325681947857	0.000695863384092827	29915788
blood_LYMPHOCYTE_COUNT	15:29795210:32795210	Variant	chr15_29915798_G_GCTA	1.28295074733533	0.00183577138144986	29915798
blood_LYMPHOCYTE_COUNT	15:29795210:32795210	Variant	chr15_29916020_G_A	0.00915379004255854	0.000652801969560695	29916020
blood_LYMPHOCYTE_COUNT	15:29795210:32795210	Variant	chr15_29916267_G_A	0.0284475503265527	0.000658162039426146	29916267
blood_LYMPHOCYTE_COUNT	15:29795210:32795210	Variant	chr15_29916356_C_G	0.333029701400723	0.000734932649288517	29916356
blood_LYMPHOCYTE_COUNT	15:29795210:32795210	Variant	chr15_29916451_T_C	0.312365440335306	0.000723436793451663	29916451
blood_LYMPHOCYTE_COUNT	15:29795210:32795210	Variant	chr15_29916609_C_T	1.30755713717108	0.00188682921589308	29916609
blood_LYMPHOCYTE_COUNT	15:29795210:32795210	Variant	chr15_29916646_G_A	1.30262562790984	0.00187504726474239	29916646
blood_LYMPHOCYTE_COUNT	15:29795210:32795210	Variant	chr15_29916797_A_G	1.28885495465105	0.00184475182142332	29916797
blood_LYMPHOCYTE_COUNT	15:29795210:32795210	Variant	chr15_29916885_T_C	1.01512095557389	0.00141727480433204	29916885
blood_LYMPHOCYTE_COUNT	15:29795210:32795210	Variant	chr15_29917101_G_T	0.211610315222917	0.000708401616031628	29917101
blood_LYMPHOCYTE_COUNT	15:29795210:32795210	Variant	chr15_29917142_A_G	1.35268520621688	0.00197131599738747	29917142
blood_LYMPHOCYTE_COUNT	15:29795210:32795210	Variant	chr15_29917479_A_G	0.543792741931048	0.000899270956204307	29917479
blood_LYMPHOCYTE_COUNT	15:29795210:32795210	Variant	chr15_29917624_C_G	0.377059881772473	0.000765358838779441	29917624
blood_LYMPHOCYTE_COUNT	15:29795210:32795210	Variant	chr15_29917901_T_C	1.28459401119503	0.00182871777849537	29917901
blood_LYMPHOCYTE_COUNT	15:29795210:32795210	Variant	chr15_29918028_T_A	1.29257158077453	0.00184556179825654	29918028
blood_LYMPHOCYTE_COUNT	15:29795210:32795210	Variant	chr15_29918331_T_C	1.18365380897142	0.00158625143422893	29918331
blood_LYMPHOCYTE_COUNT	15:29795210:32795210	Variant	chr15_29918505_C_T	0.014934214683625	0.000655281120810838	29918505
blood_LYMPHOCYTE_COUNT	15:29795210:32795210	Variant	chr15_29918567_A_G	0.464207211084322	0.000810791291042798	29918567
blood_LYMPHOCYTE_COUNT	15:29795210:32795210	Variant	chr15_29918738_CA_C	1.19332031951918	0.00160258390372048	29918738
blood_LYMPHOCYTE_COUNT	15:29795210:32795210	Variant	chr15_29919052_C_T	0.304506747615959	0.000757283568627586	29919052
blood_LYMPHOCYTE_COUNT	15:29795210:32795210	Variant	chr15_29919146_T_C	1.19289427516559	0.00160264101119565	29919146
blood_LYMPHOCYTE_COUNT	15:29795210:32795210	Variant	chr15_29919154_T_C	0.0238945839817443	0.000651879878589897	29919154
blood_LYMPHOCYTE_COUNT	15:29795210:32795210	Variant	chr15_29919205_A_C	0.0131531057875387	0.000655000489111699	29919205
blood_LYMPHOCYTE_COUNT	15:29795210:32795210	Variant	chr15_29919482_G_A	0.49838803611599	0.000891932438395859	29919482
blood_LYMPHOCYTE_COUNT	15:29795210:32795210	Variant	chr15_29919555_A_G	1.23600741099385	0.00173206745444163	29919555
blood_LYMPHOCYTE_COUNT	15:29795210:32795210	Variant	chr15_29919578_G_A	1.23938026913726	0.00173826223550719	29919578
blood_LYMPHOCYTE_COUNT	15:29795210:32795210	Variant	chr15_29919910_T_C	1.24220845527355	0.00174568768252252	29919910
blood_LYMPHOCYTE_COUNT	15:29795210:32795210	Variant	chr15_29920176_G_A	1.25300937548032	0.0017672878981722	29920176
blood_LYMPHOCYTE_COUNT	15:29795210:32795210	Variant	chr15_29920215_G_A	0.0619319290038136	0.000656345178306104	29920215
blood_LYMPHOCYTE_COUNT	15:29795210:32795210	Variant	chr15_29920504_T_C	1.25786705987212	0.00177751389725465	29920504
blood_LYMPHOCYTE_COUNT	15:29795210:32795210	Variant	chr15_29920527_C_T	0.521398133375383	0.000850143007635078	29920527
blood_LYMPHOCYTE_COUNT	15:29795210:32795210	Variant	chr15_29920824_G_A	0.355323795250252	0.000763951819530511	29920824
blood_LYMPHOCYTE_COUNT	15:29795210:32795210	Variant	chr15_29920835_A_G	0.124838068293521	0.000675178752578312	29920835
blood_LYMPHOCYTE_COUNT	15:29795210:32795210	Variant	chr15_29920981_T_C	1.25551420394808	0.00175627746385837	29920981
blood_LYMPHOCYTE_COUNT	15:29795210:32795210	Variant	chr15_29921209_C_A	0.311082452826852	0.000754538326695684	29921209
blood_LYMPHOCYTE_COUNT	15:29795210:32795210	Variant	chr15_29921505_C_A	0.37865654357144	0.000781817583809881	29921505
blood_LYMPHOCYTE_COUNT	15:29795210:32795210	Variant	chr15_29921530_A_C	1.26828806102276	0.00179848070090226	29921530
blood_LYMPHOCYTE_COUNT	15:29795210:32795210	Variant	chr15_29921654_G_A	1.2742299303493	0.00177630534071449	29921654
blood_LYMPHOCYTE_COUNT	15:29795210:32795210	Variant	chr15_29921733_C_T	1.25687963161853	0.00177555817309465	29921733
blood_LYMPHOCYTE_COUNT	15:29795210:32795210	Variant	chr15_29921858_C_T	1.25501643575518	0.0017717397230683	29921858
blood_LYMPHOCYTE_COUNT	15:29795210:32795210	Variant	chr15_29922060_C_A	1.22309912085117	0.00171009236124632	29922060
blood_LYMPHOCYTE_COUNT	15:29795210:32795210	Variant	chr15_29922394_T_TCAGCTA	1.20927447734222	0.00168493276753204	29922394
blood_LYMPHOCYTE_COUNT	15:29795210:32795210	Variant	chr15_29922965_CTG_C	1.220352162741	0.00170287436552086	29922965
blood_LYMPHOCYTE_COUNT	15:29795210:32795210	Variant	chr15_29923399_AT_A	0.0938295981618169	0.000664057473778743	29923399
blood_LYMPHOCYTE_COUNT	15:29795210:32795210	Variant	chr15_29923761_A_G	1.25668681978222	0.00177524181060864	29923761
blood_LYMPHOCYTE_COUNT	15:29795210:32795210	Variant	chr15_29924161_C_A	0.00954414146764006	0.000652617756523767	29924161
blood_LYMPHOCYTE_COUNT	15:29795210:32795210	Variant	chr15_29924188_C_T	1.25657738373653	0.0017750251355006	29924188
blood_LYMPHOCYTE_COUNT	15:29795210:32795210	Variant	chr15_29924194_T_A	1.25586079700696	0.00177360867079049	29924194
blood_LYMPHOCYTE_COUNT	15:29795210:32795210	Variant	chr15_29924420_G_A	1.25497213010548	0.00177179470936936	29924420
blood_LYMPHOCYTE_COUNT	15:29795210:32795210	Variant	chr15_29924794_AC_A	1.24164186471654	0.00174562901503719	29924794
blood_LYMPHOCYTE_COUNT	15:29795210:32795210	Variant	chr15_29924817_G_A	1.22148616995026	0.00170707000990351	29924817
blood_LYMPHOCYTE_COUNT	15:29795210:32795210	Variant	chr15_29924903_C_T	1.25496170520694	0.00177177413385457	29924903
blood_LYMPHOCYTE_COUNT	15:29795210:32795210	Variant	chr15_29924924_A_T	1.25376795401972	0.00176941521860349	29924924
blood_LYMPHOCYTE_COUNT	15:29795210:32795210	Variant	chr15_29924948_G_A	1.25376795401972	0.00176941521860349	29924948
blood_LYMPHOCYTE_COUNT	15:29795210:32795210	Variant	chr15_29925175_C_T	0.323639475431559	0.000760574294520882	29925175
blood_LYMPHOCYTE_COUNT	15:29795210:32795210	Variant	chr15_29925386_A_G	1.17119194806239	0.00156600798133395	29925386
blood_LYMPHOCYTE_COUNT	15:29795210:32795210	Variant	chr15_29925421_G_C	1.17113653080494	0.00156590596310091	29925421
blood_LYMPHOCYTE_COUNT	15:29795210:32795210	Variant	chr15_29925606_C_G	1.2562751231425	0.00177442741516295	29925606
blood_LYMPHOCYTE_COUNT	15:29795210:32795210	Variant	chr15_29925732_C_T	1.26082592912445	0.00178331862934573	29925732
blood_LYMPHOCYTE_COUNT	15:29795210:32795210	Variant	chr15_29925787_C_T	1.24555484862807	0.00175328412081879	29925787
blood_LYMPHOCYTE_COUNT	15:29795210:32795210	Variant	chr15_29925865_T_A	1.26697421867371	0.0017958288747019	29925865
blood_LYMPHOCYTE_COUNT	15:29795210:32795210	Variant	chr15_29925930_A_G	1.26183364754849	0.00178518395152865	29925930
blood_LYMPHOCYTE_COUNT	15:29795210:32795210	Variant	chr15_29925961_A_G	0.0581487276520783	0.000657058405412926	29925961
blood_LYMPHOCYTE_COUNT	15:29795210:32795210	Variant	chr15_29926008_C_A	1.26037800920683	0.00178266415333243	29926008
blood_LYMPHOCYTE_COUNT	15:29795210:32795210	Variant	chr15_29926110_A_T	1.25518583718548	0.00177200843642129	29926110
blood_LYMPHOCYTE_COUNT	15:29795210:32795210	Variant	chr15_29926163_T_C	1.25977639865738	0.00178113839095016	29926163
blood_LYMPHOCYTE_COUNT	15:29795210:32795210	Variant	chr15_29926561_A_G	1.16743302404806	0.00155966638214682	29926561
blood_LYMPHOCYTE_COUNT	15:29795210:32795210	Variant	chr15_29927001_G_A	0.247164398615697	0.000733079388307894	29927001
blood_LYMPHOCYTE_COUNT	15:29795210:32795210	Variant	chr15_29927297_G_C	1.17785694982075	0.00157740796380573	29927297
blood_LYMPHOCYTE_COUNT	15:29795210:32795210	Variant	chr15_29927507_A_T	0.239789070388132	0.000703375537388657	29927507
blood_LYMPHOCYTE_COUNT	15:29795210:32795210	Variant	chr15_29927661_A_C	1.16938403838026	0.00156288087737886	29927661
blood_LYMPHOCYTE_COUNT	15:29795210:32795210	Variant	chr15_29928221_T_C	1.17379864834704	0.00157056802334709	29928221
blood_LYMPHOCYTE_COUNT	15:29795210:32795210	Variant	chr15_29928270_A_T	1.17222103722099	0.00156791654859461	29928270
blood_LYMPHOCYTE_COUNT	15:29795210:32795210	Variant	chr15_29928355_T_C	1.16813535348031	0.00156104258639327	29928355
blood_LYMPHOCYTE_COUNT	15:29795210:32795210	Variant	chr15_29928441_T_TA	1.20334803635624	0.00162143709915751	29928441
blood_LYMPHOCYTE_COUNT	15:29795210:32795210	Variant	chr15_29928786_A_T	1.20488133317143	0.00167559063816036	29928786
blood_LYMPHOCYTE_COUNT	15:29795210:32795210	Variant	chr15_29928793_T_G	0.0686669003091609	0.000658774372281536	29928793
blood_LYMPHOCYTE_COUNT	15:29795210:32795210	Variant	chr15_29928941_CA_C	0.0564889615942982	0.000652459536656305	29928941
blood_LYMPHOCYTE_COUNT	15:29795210:32795210	Variant	chr15_29929187_CA_C	1.2965792403715	0.00182098022816034	29929187
blood_LYMPHOCYTE_COUNT	15:29795210:32795210	Variant	chr15_29929216_C_T	1.20603894785489	0.00162745428277092	29929216
blood_LYMPHOCYTE_COUNT	15:29795210:32795210	Variant	chr15_29929217_A_G	0.156640195964466	0.000690134973724645	29929217
blood_LYMPHOCYTE_COUNT	15:29795210:32795210	Variant	chr15_29929232_T_C	1.2046056809153	0.00162486059902502	29929232
blood_LYMPHOCYTE_COUNT	15:29795210:32795210	Variant	chr15_29929350_A_G	1.20131797283204	0.00162001726949435	29929350
blood_LYMPHOCYTE_COUNT	15:29795210:32795210	Variant	chr15_29929359_C_T	1.31071889713159	0.00185355040864982	29929359
blood_LYMPHOCYTE_COUNT	15:29795210:32795210	Variant	chr15_29929522_C_T	1.19566043811477	0.00160892351004932	29929522
blood_LYMPHOCYTE_COUNT	15:29795210:32795210	Variant	chr15_29929567_A_C	1.20608356842561	0.00162669291266573	29929567
blood_LYMPHOCYTE_COUNT	15:29795210:32795210	Variant	chr15_29929581_T_C	1.19780262262818	0.00161232497934528	29929581
blood_LYMPHOCYTE_COUNT	15:29795210:32795210	Variant	chr15_29929612_A_G	1.1974031516757	0.00161139982769715	29929612
blood_LYMPHOCYTE_COUNT	15:29795210:32795210	Variant	chr15_29929845_C_T	0.0270375247679028	0.00065195391557448	29929845
blood_LYMPHOCYTE_COUNT	15:29795210:32795210	Variant	chr15_29930460_A_G	1.20589720994036	0.00162653579815822	29930460
blood_LYMPHOCYTE_COUNT	15:29795210:32795210	Variant	chr15_29930550_G_A	1.21217016905974	0.00163762057596629	29930550
blood_LYMPHOCYTE_COUNT	15:29795210:32795210	Variant	chr15_29930570_G_A	0.207681282729544	0.000713043361132307	29930570
blood_LYMPHOCYTE_COUNT	15:29795210:32795210	Variant	chr15_29930610_CAGCAAATATCATACTTACTGATGAGACATTAGA_C	1.12233670629286	0.00149648894324669	29930610
blood_LYMPHOCYTE_COUNT	15:29795210:32795210	Variant	chr15_29931065_C_T	0.544184720949758	0.000867367207383477	29931065
blood_LYMPHOCYTE_COUNT	15:29795210:32795210	Variant	chr15_29931066_G_A	1.37266879153782	0.0020424505105852	29931066
blood_LYMPHOCYTE_COUNT	15:29795210:32795210	Variant	chr15_29931144_G_A	1.28970581625714	0.00184279207596685	29931144
blood_LYMPHOCYTE_COUNT	15:29795210:32795210	Variant	chr15_29931249_G_A	1.26126600946692	0.00178524864097623	29931249
blood_LYMPHOCYTE_COUNT	15:29795210:32795210	Variant	chr15_29931255_G_C	0.370066699690994	0.000761228407546951	29931255
blood_LYMPHOCYTE_COUNT	15:29795210:32795210	Variant	chr15_29931279_C_T	1.27967871861646	0.00182286260870538	29931279
blood_LYMPHOCYTE_COUNT	15:29795210:32795210	Variant	chr15_29931305_G_A	1.28940231871115	0.00184318853969638	29931305
blood_LYMPHOCYTE_COUNT	15:29795210:32795210	Variant	chr15_29931359_G_A	0.32292973353677	0.000761768422716109	29931359
blood_LYMPHOCYTE_COUNT	15:29795210:32795210	Variant	chr15_29931858_T_A	0.259115529365976	0.000730439138808876	29931858
blood_LYMPHOCYTE_COUNT	15:29795210:32795210	Variant	chr15_29932311_A_T	0.774144114024632	0.00108848325600837	29932311
blood_LYMPHOCYTE_COUNT	15:29795210:32795210	Variant	chr15_29932451_C_G	0.306076106882562	0.000750872848597443	29932451
blood_LYMPHOCYTE_COUNT	15:29795210:32795210	Variant	chr15_29932459_T_C	0.306345204738699	0.000751304092767788	29932459
blood_LYMPHOCYTE_COUNT	15:29795210:32795210	Variant	chr15_29932556_T_TG	0.795341165638194	0.00122522874499998	29932556
blood_LYMPHOCYTE_COUNT	15:29795210:32795210	Variant	chr15_29933148_A_G	0.293294096318376	0.000744005042086149	29933148
blood_LYMPHOCYTE_COUNT	15:29795210:32795210	Variant	chr15_29933481_C_T	1.73014775583908	0.00346631229948033	29933481
blood_LYMPHOCYTE_COUNT	15:29795210:32795210	Variant	chr15_29933728_C_T	0.7618629350378	0.00107470450080342	29933728
blood_LYMPHOCYTE_COUNT	15:29795210:32795210	Variant	chr15_29934027_C_T	0.317306329006475	0.000757788831675618	29934027
blood_LYMPHOCYTE_COUNT	15:29795210:32795210	Variant	chr15_29934028_GA_G	0.803474025907267	0.00111831567804577	29934028
blood_LYMPHOCYTE_COUNT	15:29795210:32795210	Variant	chr15_29934299_C_T	0.199595470289845	0.000710447084942784	29934299
blood_LYMPHOCYTE_COUNT	15:29795210:32795210	Variant	chr15_29934747_G_T	0.147004972151795	0.000681931551142203	29934747
blood_LYMPHOCYTE_COUNT	15:29795210:32795210	Variant	chr15_29934922_C_T	0.788586423377036	0.00110477480379478	29934922
blood_LYMPHOCYTE_COUNT	15:29795210:32795210	Variant	chr15_29935260_T_C	0.155727817768664	0.000682437924694821	29935260
blood_LYMPHOCYTE_COUNT	15:29795210:32795210	Variant	chr15_29935566_C_G	0.414741578693153	0.000789401006201706	29935566
blood_LYMPHOCYTE_COUNT	15:29795210:32795210	Variant	chr15_29935663_C_T	0.397356079347858	0.000778774310043088	29935663
blood_LYMPHOCYTE_COUNT	15:29795210:32795210	Variant	chr15_29935868_C_T	0.320146257824357	0.000736080107444028	29935868
blood_LYMPHOCYTE_COUNT	15:29795210:32795210	Variant	chr15_29936351_A_G	0.0842497355547907	0.000655261888918179	29936351
blood_LYMPHOCYTE_COUNT	15:29795210:32795210	Variant	chr15_29936608_G_A	0.803769111485608	0.001121640507194	29936608
blood_LYMPHOCYTE_COUNT	15:29795210:32795210	Variant	chr15_29936848_A_G	0.22724254133308	0.000717590179635402	29936848
blood_LYMPHOCYTE_COUNT	15:29795210:32795210	Variant	chr15_29937010_A_G	0.30129289793564	0.000734865250885598	29937010
blood_LYMPHOCYTE_COUNT	15:29795210:32795210	Variant	chr15_29937376_C_T	0.438088986479411	0.000804339211649425	29937376
blood_LYMPHOCYTE_COUNT	15:29795210:32795210	Variant	chr15_29938339_G_A	0.895806500162099	0.00121152174945431	29938339
blood_LYMPHOCYTE_COUNT	15:29795210:32795210	Variant	chr15_29938421_AATT_A	0.27965238779131	0.000736835136556948	29938421
blood_LYMPHOCYTE_COUNT	15:29795210:32795210	Variant	chr15_29938433_G_A	0.509790118752304	0.000870408883435758	29938433
blood_LYMPHOCYTE_COUNT	15:29795210:32795210	Variant	chr15_29938740_T_A	0.266495585743618	0.000745756812418449	29938740
blood_LYMPHOCYTE_COUNT	15:29795210:32795210	Variant	chr15_29938806_C_T	0.241773675262789	0.000732161534264013	29938806
blood_LYMPHOCYTE_COUNT	15:29795210:32795210	Variant	chr15_29939423_C_G	0.237400456220135	0.000703928073520835	29939423
blood_LYMPHOCYTE_COUNT	15:29795210:32795210	Variant	chr15_29940086_G_C	0.443293079046654	0.000813885621282614	29940086
blood_LYMPHOCYTE_COUNT	15:29795210:32795210	Variant	chr15_29940595_A_G	0.0813697109887506	0.000659047126756213	29940595
blood_LYMPHOCYTE_COUNT	15:29795210:32795210	Variant	chr15_29940781_A_G	0.35750718324882	0.00078371475050416	29940781
blood_LYMPHOCYTE_COUNT	15:29795210:32795210	Variant	chr15_29940845_C_T	0.188412356649978	0.000699947834364423	29940845
blood_LYMPHOCYTE_COUNT	15:29795210:32795210	Variant	chr15_29941315_T_C	0.0780019043258408	0.000657979377433609	29941315
blood_LYMPHOCYTE_COUNT	15:29795210:32795210	Variant	chr15_29941321_G_A	0.0747364703657078	0.000657405150489766	29941321
blood_LYMPHOCYTE_COUNT	15:29795210:32795210	Variant	chr15_29941380_A_G	0.340401372061584	0.000785670605114338	29941380
blood_LYMPHOCYTE_COUNT	15:29795210:32795210	Variant	chr15_29942170_A_G	1.32998270366919	0.00230973390163134	29942170
blood_LYMPHOCYTE_COUNT	15:29795210:32795210	Variant	chr15_29942757_A_G	0.41357110131608	0.000784648346328017	29942757
blood_LYMPHOCYTE_COUNT	15:29795210:32795210	Variant	chr15_29943575_T_C	0.278414470767485	0.000735253508272855	29943575
blood_LYMPHOCYTE_COUNT	15:29795210:32795210	Variant	chr15_29944386_C_T	0.396637378183576	0.000831808593246419	29944386
blood_LYMPHOCYTE_COUNT	15:29795210:32795210	Variant	chr15_29944549_T_C	0.275524698245176	0.000733484649498907	29944549
blood_LYMPHOCYTE_COUNT	15:29795210:32795210	Variant	chr15_29945671_A_G	0.285115518711884	0.000744626689975381	29945671
blood_LYMPHOCYTE_COUNT	15:29795210:32795210	Variant	chr15_29945955_C_A	0.0646129656240564	0.000662256773522146	29945955
blood_LYMPHOCYTE_COUNT	15:29795210:32795210	Variant	chr15_29946598_C_T	0.289505686941548	0.000740843509256082	29946598
blood_LYMPHOCYTE_COUNT	15:29795210:32795210	Variant	chr15_29946792_A_G	0.154935438165259	0.000675207319226867	29946792
blood_LYMPHOCYTE_COUNT	15:29795210:32795210	Variant	chr15_29946886_C_A	0.205496642505215	0.000707642028647676	29946886
blood_LYMPHOCYTE_COUNT	15:29795210:32795210	Variant	chr15_29947101_T_G	0.0736055404816252	0.000664361715492718	29947101
blood_LYMPHOCYTE_COUNT	15:29795210:32795210	Variant	chr15_29947125_C_T	0.0848651399554745	0.000667371344884987	29947125
blood_LYMPHOCYTE_COUNT	15:29795210:32795210	Variant	chr15_29947704_T_A	0.0779495755009239	0.000665497699128238	29947704
blood_LYMPHOCYTE_COUNT	15:29795210:32795210	Variant	chr15_29948045_T_C	0.517327547233436	0.000840537929327038	29948045
blood_LYMPHOCYTE_COUNT	15:29795210:32795210	Variant	chr15_29948251_A_G	0.0886945354805807	0.000668537147997527	29948251
blood_LYMPHOCYTE_COUNT	15:29795210:32795210	Variant	chr15_29948561_G_C	0.202571235252316	0.000706221883539268	29948561
blood_LYMPHOCYTE_COUNT	15:29795210:32795210	Variant	chr15_29950173_T_C	0.212726621086702	0.000705260390086722	29950173
blood_LYMPHOCYTE_COUNT	15:29795210:32795210	Variant	chr15_29950195_A_T	0.0676072211907971	0.000662028006473586	29950195
blood_LYMPHOCYTE_COUNT	15:29795210:32795210	Variant	chr15_29950222_G_A	0.818557371195387	0.00125315196144881	29950222
blood_LYMPHOCYTE_COUNT	15:29795210:32795210	Variant	chr15_29950283_C_T	0.223123804363517	0.000698777467969299	29950283
blood_LYMPHOCYTE_COUNT	15:29795210:32795210	Variant	chr15_29950364_C_T	0.202398298106699	0.000706093930547019	29950364
blood_LYMPHOCYTE_COUNT	15:29795210:32795210	Variant	chr15_29950550_C_T	0.215718449860252	0.000712674879192219	29950550
blood_LYMPHOCYTE_COUNT	15:29795210:32795210	Variant	chr15_29950553_C_T	0.0718342683585551	0.000656681032631768	29950553
blood_LYMPHOCYTE_COUNT	15:29795210:32795210	Variant	chr15_29950556_T_G	0.430320491797997	0.000787150709191363	29950556
blood_LYMPHOCYTE_COUNT	15:29795210:32795210	Variant	chr15_29950646_C_T	0.196369022857695	0.000703494280059508	29950646
blood_LYMPHOCYTE_COUNT	15:29795210:32795210	Variant	chr15_29950684_T_A	1.05900487088543	0.00136292637735936	29950684
blood_LYMPHOCYTE_COUNT	15:29795210:32795210	Variant	chr15_29950931_T_A	0.116113421900979	0.00066556842692255	29950931
blood_LYMPHOCYTE_COUNT	15:29795210:32795210	Variant	chr15_29951226_G_A	0.452768818972244	0.000863646811853976	29951226
blood_LYMPHOCYTE_COUNT	15:29795210:32795210	Variant	chr15_29951270_T_C	0.283250292957897	0.000737613017195634	29951270
blood_LYMPHOCYTE_COUNT	15:29795210:32795210	Variant	chr15_29951414_C_T	0.190221416102991	0.000700702614502425	29951414
blood_LYMPHOCYTE_COUNT	15:29795210:32795210	Variant	chr15_29951960_A_C	0.564122861449144	0.00087441734562561	29951960
blood_LYMPHOCYTE_COUNT	15:29795210:32795210	Variant	chr15_29952688_CA_C	1.97803055074929	0.00481507909169192	29952688
blood_LYMPHOCYTE_COUNT	15:29795210:32795210	Variant	chr15_29953138_A_G	0.0447273308699818	0.000652343243395119	29953138
blood_LYMPHOCYTE_COUNT	15:29795210:32795210	Variant	chr15_29953298_C_T	0.358148062608361	0.000777035478537172	29953298
blood_LYMPHOCYTE_COUNT	15:29795210:32795210	Variant	chr15_29953447_G_T	0.108620295532058	0.0006700594969935	29953447
blood_LYMPHOCYTE_COUNT	15:29795210:32795210	Variant	chr15_29953584_G_A	0.542120941566486	0.000858181569092605	29953584
blood_LYMPHOCYTE_COUNT	15:29795210:32795210	Variant	chr15_29953651_G_T	0.0738782835272128	0.000657001485062321	29953651
blood_LYMPHOCYTE_COUNT	15:29795210:32795210	Variant	chr15_29954398_C_A	0.24972405830874	0.000728881660095295	29954398
blood_LYMPHOCYTE_COUNT	15:29795210:32795210	Variant	chr15_29954871_T_C	0.123755462341986	0.000670772190929374	29954871
blood_LYMPHOCYTE_COUNT	15:29795210:32795210	Variant	chr15_29954913_T_C	0.677310791827364	0.00106601799511422	29954913
blood_LYMPHOCYTE_COUNT	15:29795210:32795210	Variant	chr15_29955180_C_T	0.0762984835457474	0.00065737771697043	29955180
blood_LYMPHOCYTE_COUNT	15:29795210:32795210	Variant	chr15_29955582_A_C	0.0696594180884222	0.000656328123158121	29955582
blood_LYMPHOCYTE_COUNT	15:29795210:32795210	Variant	chr15_29955638_C_T	0.387726784276457	0.000797315037036569	29955638
blood_LYMPHOCYTE_COUNT	15:29795210:32795210	Variant	chr15_29955753_T_TAAAAAAAAAA	0.0263413455496044	0.000654599101433228	29955753
blood_LYMPHOCYTE_COUNT	15:29795210:32795210	Variant	chr15_29956383_T_C	0.280617784485775	0.000729002747797316	29956383
blood_LYMPHOCYTE_COUNT	15:29795210:32795210	Variant	chr15_29956443_C_CA	0.288958201635048	0.000749368235163796	29956443
blood_LYMPHOCYTE_COUNT	15:29795210:32795210	Variant	chr15_29956660_A_G	0.311440476406897	0.000748162695242677	29956660
blood_LYMPHOCYTE_COUNT	15:29795210:32795210	Variant	chr15_29956891_GT_G	0.0756862958493851	0.000657178244015672	29956891
blood_LYMPHOCYTE_COUNT	15:29795210:32795210	Variant	chr15_29956956_A_C	0.105288740187619	0.000660497834340864	29956956
blood_LYMPHOCYTE_COUNT	15:29795210:32795210	Variant	chr15_29957181_C_G	0.318202878946689	0.00075202351468616	29957181
blood_LYMPHOCYTE_COUNT	15:29795210:32795210	Variant	chr15_29957456_AATGCTC_A	0.392971489374102	0.000771043562473639	29957456
blood_LYMPHOCYTE_COUNT	15:29795210:32795210	Variant	chr15_29957477_A_G	0.219884893298058	0.000714614779431424	29957477
blood_LYMPHOCYTE_COUNT	15:29795210:32795210	Variant	chr15_29957657_C_A	0.314411125001836	0.000750214747699804	29957657
blood_LYMPHOCYTE_COUNT	15:29795210:32795210	Variant	chr15_29957723_T_C	0.0519193137696853	0.000654080419807455	29957723
blood_LYMPHOCYTE_COUNT	15:29795210:32795210	Variant	chr15_29958289_T_C	0.228363273321499	0.000718564224722895	29958289
blood_LYMPHOCYTE_COUNT	15:29795210:32795210	Variant	chr15_29958291_GT_G	0.0893494783097773	0.000665862911400746	29958291
blood_LYMPHOCYTE_COUNT	15:29795210:32795210	Variant	chr15_29958603_G_A	0.210296259699659	0.000709729485212917	29958603
blood_LYMPHOCYTE_COUNT	15:29795210:32795210	Variant	chr15_29958696_T_C	0.510805019373757	0.000837103113381737	29958696
blood_LYMPHOCYTE_COUNT	15:29795210:32795210	Variant	chr15_29958769_C_CT	0.136832174397802	0.000671769170087663	29958769
blood_LYMPHOCYTE_COUNT	15:29795210:32795210	Variant	chr15_29958808_C_A	0.084510203382207	0.00065884464284213	29958808
blood_LYMPHOCYTE_COUNT	15:29795210:32795210	Variant	chr15_29958913_CT_C	0.109743072312961	0.000664275867201737	29958913
blood_LYMPHOCYTE_COUNT	15:29795210:32795210	Variant	chr15_29959002_T_G	0.299743529871309	0.000755988685417471	29959002
blood_LYMPHOCYTE_COUNT	15:29795210:32795210	Variant	chr15_29959050_C_T	0.20207646610655	0.000706366739336711	29959050
blood_LYMPHOCYTE_COUNT	15:29795210:32795210	Variant	chr15_29959180_G_A	0.440229120835321	0.000791131659277412	29959180
blood_LYMPHOCYTE_COUNT	15:29795210:32795210	Variant	chr15_29959230_C_G	0.402853751807573	0.000828016577701144	29959230
blood_LYMPHOCYTE_COUNT	15:29795210:32795210	Variant	chr15_29959307_T_C	0.0204429708126039	0.000654130963670337	29959307
blood_LYMPHOCYTE_COUNT	15:29795210:32795210	Variant	chr15_29959316_C_T	0.46603810361292	0.000841576568721134	29959316
blood_LYMPHOCYTE_COUNT	15:29795210:32795210	Variant	chr15_29959371_T_A	0.467285238721486	0.000871072699864282	29959371
blood_LYMPHOCYTE_COUNT	15:29795210:32795210	Variant	chr15_29959639_G_A	0.405187839116143	0.000785768412569581	29959639
blood_LYMPHOCYTE_COUNT	15:29795210:32795210	Variant	chr15_29959669_C_G	0.102775592346258	0.000662535679796511	29959669
blood_LYMPHOCYTE_COUNT	15:29795210:32795210	Variant	chr15_29960084_T_C	0.342942533721072	0.000760321727572383	29960084
blood_LYMPHOCYTE_COUNT	15:29795210:32795210	Variant	chr15_29960372_G_GC	0.133178545917554	0.000667217879498229	29960372
blood_LYMPHOCYTE_COUNT	15:29795210:32795210	Variant	chr15_29960446_A_G	0.0795867941139029	0.0006644499541374	29960446
blood_LYMPHOCYTE_COUNT	15:29795210:32795210	Variant	chr15_29960469_C_CA	0.285905910154969	0.00074157019001579	29960469
blood_LYMPHOCYTE_COUNT	15:29795210:32795210	Variant	chr15_29960562_G_A	0.0578944691936556	0.00065370440212338	29960562
blood_LYMPHOCYTE_COUNT	15:29795210:32795210	Variant	chr15_29960614_C_A	0.120970591437336	0.000675081542546548	29960614
blood_LYMPHOCYTE_COUNT	15:29795210:32795210	Variant	chr15_29960635_C_CAA	0.0610717309787523	0.000654597455936585	29960635
blood_LYMPHOCYTE_COUNT	15:29795210:32795210	Variant	chr15_29960666_C_T	0.784570842730782	0.00108036040669186	29960666
blood_LYMPHOCYTE_COUNT	15:29795210:32795210	Variant	chr15_29961071_C_T	0.059630414375412	0.000653876587488866	29961071
blood_LYMPHOCYTE_COUNT	15:29795210:32795210	Variant	chr15_29961109_T_C	0.0203648189365961	0.00065322991805962	29961109
blood_LYMPHOCYTE_COUNT	15:29795210:32795210	Variant	chr15_29961163_T_A	0.0590243433789043	0.000653837370138037	29961163
blood_LYMPHOCYTE_COUNT	15:29795210:32795210	Variant	chr15_29961333_T_TC	0.247502190690583	0.000697616999916637	29961333
blood_LYMPHOCYTE_COUNT	15:29795210:32795210	Variant	chr15_29961569_T_C	0.0941118006088609	0.000658710712162588	29961569
blood_LYMPHOCYTE_COUNT	15:29795210:32795210	Variant	chr15_29961671_A_C	0.0872049710004841	0.000657528311222547	29961671
blood_LYMPHOCYTE_COUNT	15:29795210:32795210	Variant	chr15_29962266_A_G	0.297365450588978	0.000732654523676213	29962266
blood_LYMPHOCYTE_COUNT	15:29795210:32795210	Variant	chr15_29962283_G_T	0.0180211596327839	0.000653009683245055	29962283
blood_LYMPHOCYTE_COUNT	15:29795210:32795210	Variant	chr15_29962508_T_C	0.0645200003770829	0.00065424213777552	29962508
blood_LYMPHOCYTE_COUNT	15:29795210:32795210	Variant	chr15_29962546_C_G	0.13064160694678	0.000678722999961341	29962546
blood_LYMPHOCYTE_COUNT	15:29795210:32795210	Variant	chr15_29962554_G_T	0.0150633871414771	0.00065276268530661	29962554
blood_LYMPHOCYTE_COUNT	15:29795210:32795210	Variant	chr15_29963196_CA_C	0.146236522678847	0.000684184217360768	29963196
blood_LYMPHOCYTE_COUNT	15:29795210:32795210	Variant	chr15_29963328_TC_T	0.249693464828681	0.000698498355283748	29963328
blood_LYMPHOCYTE_COUNT	15:29795210:32795210	Variant	chr15_29963341_G_A	0.252594176938817	0.000721201186770848	29963341
blood_LYMPHOCYTE_COUNT	15:29795210:32795210	Variant	chr15_29963395_C_T	0.14057555328831	0.000682197188537312	29963395
blood_LYMPHOCYTE_COUNT	15:29795210:32795210	Variant	chr15_29963442_A_G	0.510706516443525	0.000840465662286052	29963442
blood_LYMPHOCYTE_COUNT	15:29795210:32795210	Variant	chr15_29963663_T_C	0.232527826980411	0.000691759340285384	29963663
blood_LYMPHOCYTE_COUNT	15:29795210:32795210	Variant	chr15_29963997_TG_T	0.260336692472262	0.000702660684834094	29963997
blood_LYMPHOCYTE_COUNT	15:29795210:32795210	Variant	chr15_29964145_A_G	1.04850764446051	0.00148661984363905	29964145
blood_LYMPHOCYTE_COUNT	15:29795210:32795210	Variant	chr15_29964412_T_TA	0.00738240403589635	0.000651780787557237	29964412
blood_LYMPHOCYTE_COUNT	15:29795210:32795210	Variant	chr15_29964603_C_A	0.234288274408819	0.00069240175584269	29964603
blood_LYMPHOCYTE_COUNT	15:29795210:32795210	Variant	chr15_29964622_C_T	0.261391515062651	0.000725364726380995	29964622
blood_LYMPHOCYTE_COUNT	15:29795210:32795210	Variant	chr15_29964714_G_A	0.145793283009832	0.000683978873029797	29964714
blood_LYMPHOCYTE_COUNT	15:29795210:32795210	Variant	chr15_29964800_A_G	0.238444448852167	0.000693916206131769	29964800
blood_LYMPHOCYTE_COUNT	15:29795210:32795210	Variant	chr15_29964833_G_A	0.144061359218662	0.000683370188266844	29964833
blood_LYMPHOCYTE_COUNT	15:29795210:32795210	Variant	chr15_29965250_C_T	0.146524307338045	0.000684392664842227	29965250
blood_LYMPHOCYTE_COUNT	15:29795210:32795210	Variant	chr15_29965431_C_T	0.154292943112858	0.000687330153574051	29965431
blood_LYMPHOCYTE_COUNT	15:29795210:32795210	Variant	chr15_29965644_G_A	0.153429171551823	0.000687084250643913	29965644
blood_LYMPHOCYTE_COUNT	15:29795210:32795210	Variant	chr15_29965770_G_A	0.152738640727443	0.000686810150307965	29965770
blood_LYMPHOCYTE_COUNT	15:29795210:32795210	Variant	chr15_29965789_T_C	0.139811221016091	0.000682055069688898	29965789
blood_LYMPHOCYTE_COUNT	15:29795210:32795210	Variant	chr15_29965876_G_A	0.424472951634659	0.000807240910981601	29965876
blood_LYMPHOCYTE_COUNT	15:29795210:32795210	Variant	chr15_29965944_C_G	0.223973934357517	0.000688627149431565	29965944
blood_LYMPHOCYTE_COUNT	15:29795210:32795210	Variant	chr15_29966124_T_G	0.157353821790726	0.000688595791956589	29966124
blood_LYMPHOCYTE_COUNT	15:29795210:32795210	Variant	chr15_29966273_C_T	0.143309483013436	0.000683275610776669	29966273
blood_LYMPHOCYTE_COUNT	15:29795210:32795210	Variant	chr15_29966274_A_G	0.0705948584443128	0.000654988174865406	29966274
blood_LYMPHOCYTE_COUNT	15:29795210:32795210	Variant	chr15_29966326_T_A	0.143596758024516	0.00068336324576983	29966326
blood_LYMPHOCYTE_COUNT	15:29795210:32795210	Variant	chr15_29966532_T_A	0.0160267709466323	0.000652826547191458	29966532
blood_LYMPHOCYTE_COUNT	15:29795210:32795210	Variant	chr15_29966609_A_G	0.552353007107641	0.000944888035655497	29966609
blood_LYMPHOCYTE_COUNT	15:29795210:32795210	Variant	chr15_29966649_T_C	0.468198428620249	0.00081208201310161	29966649
blood_LYMPHOCYTE_COUNT	15:29795210:32795210	Variant	chr15_29966666_A_AG	0.0296946604139692	0.000652389181625218	29966666
blood_LYMPHOCYTE_COUNT	15:29795210:32795210	Variant	chr15_29966852_C_T	0.0104871822472905	0.000651782772629302	29966852
blood_LYMPHOCYTE_COUNT	15:29795210:32795210	Variant	chr15_29966873_G_A	0.114041681702182	0.000661364962551713	29966873
blood_LYMPHOCYTE_COUNT	15:29795210:32795210	Variant	chr15_29967018_C_CT	0.0650945910804254	0.000654353185984314	29967018
blood_LYMPHOCYTE_COUNT	15:29795210:32795210	Variant	chr15_29967381_C_A	0.228917782305611	0.000710842138616745	29967381
blood_LYMPHOCYTE_COUNT	15:29795210:32795210	Variant	chr15_29967386_C_T	0.000206088049030902	0.000651899856818003	29967386
blood_LYMPHOCYTE_COUNT	15:29795210:32795210	Variant	chr15_29967430_T_C	0.984251983916321	0.00131845173078385	29967430
blood_LYMPHOCYTE_COUNT	15:29795210:32795210	Variant	chr15_29967718_T_C	0.226895297584998	0.000689818565211081	29967718
blood_LYMPHOCYTE_COUNT	15:29795210:32795210	Variant	chr15_29967720_G_C	0.00725601697953957	0.000651788046222723	29967720
blood_LYMPHOCYTE_COUNT	15:29795210:32795210	Variant	chr15_29967987_C_A	0.619876877973885	0.000923175266065415	29967987
blood_LYMPHOCYTE_COUNT	15:29795210:32795210	Variant	chr15_29968082_A_G	0.231078718193681	0.000711117478967045	29968082
blood_LYMPHOCYTE_COUNT	15:29795210:32795210	Variant	chr15_29968297_A_G	0.231495132858849	0.000711448942480977	29968297
blood_LYMPHOCYTE_COUNT	15:29795210:32795210	Variant	chr15_29968554_G_T	0.830492968461361	0.00128296464432112	29968554
blood_LYMPHOCYTE_COUNT	15:29795210:32795210	Variant	chr15_29968780_G_C	0.21067846693293	0.000683982683996776	29968780
blood_LYMPHOCYTE_COUNT	15:29795210:32795210	Variant	chr15_29968924_C_T	0.00350469206473357	0.000652004752328901	29968924
blood_LYMPHOCYTE_COUNT	15:29795210:32795210	Variant	chr15_29969302_G_A	0.273913493285243	0.000728197258708683	29969302
blood_LYMPHOCYTE_COUNT	15:29795210:32795210	Variant	chr15_29969398_C_T	0.279053740302456	0.000730742835402863	29969398
blood_LYMPHOCYTE_COUNT	15:29795210:32795210	Variant	chr15_29969595_A_G	0.160127657624147	0.000687689065632287	29969595
blood_LYMPHOCYTE_COUNT	15:29795210:32795210	Variant	chr15_29969666_A_T	0.278698067589951	0.000709265056575928	29969666
blood_LYMPHOCYTE_COUNT	15:29795210:32795210	Variant	chr15_29969720_A_G	0.278780525778049	0.000709299758656756	29969720
blood_LYMPHOCYTE_COUNT	15:29795210:32795210	Variant	chr15_29969747_C_G	0.29417413406426	0.000738597777981378	29969747
blood_LYMPHOCYTE_COUNT	15:29795210:32795210	Variant	chr15_29969943_A_G	0.27934720054175	0.000709541364033449	29969943
blood_LYMPHOCYTE_COUNT	15:29795210:32795210	Variant	chr15_29970038_T_C	0.290570402791661	0.000736715295903886	29970038
blood_LYMPHOCYTE_COUNT	15:29795210:32795210	Variant	chr15_29970078_A_G	0.279403241898634	0.000709561210056456	29970078
blood_LYMPHOCYTE_COUNT	15:29795210:32795210	Variant	chr15_29970891_CA_C	0.174653440085745	0.000693284633617752	29970891
blood_LYMPHOCYTE_COUNT	15:29795210:32795210	Variant	chr15_29970929_A_G	0.252410352331675	0.000707410125819943	29970929
blood_LYMPHOCYTE_COUNT	15:29795210:32795210	Variant	chr15_29971567_G_A	0.27135601068646	0.000721182939049612	29971567
blood_LYMPHOCYTE_COUNT	15:29795210:32795210	Variant	chr15_29971789_T_C	0.285850928690545	0.000726376036422414	29971789
blood_LYMPHOCYTE_COUNT	15:29795210:32795210	Variant	chr15_29971978_G_A	0.0769149224911728	0.000671188000631634	29971978
blood_LYMPHOCYTE_COUNT	15:29795210:32795210	Variant	chr15_29972087_C_T	0.264718723267704	0.000700330130858284	29972087
blood_LYMPHOCYTE_COUNT	15:29795210:32795210	Variant	chr15_29972141_A_T	0.165253723651233	0.000689684917278434	29972141
blood_LYMPHOCYTE_COUNT	15:29795210:32795210	Variant	chr15_29972160_T_C	0.285319310203087	0.000712110065526426	29972160
blood_LYMPHOCYTE_COUNT	15:29795210:32795210	Variant	chr15_29972788_T_A	0.292698250222568	0.00073788577411699	29972788
blood_LYMPHOCYTE_COUNT	15:29795210:32795210	Variant	chr15_29973007_A_G	0.179380124613401	0.000695334596929034	29973007
blood_LYMPHOCYTE_COUNT	15:29795210:32795210	Variant	chr15_29973147_G_T	0.0540479965956343	0.000661206565946327	29973147
blood_LYMPHOCYTE_COUNT	15:29795210:32795210	Variant	chr15_29973631_GA_G	0.204598607053169	0.000706097257930211	29973631
blood_LYMPHOCYTE_COUNT	15:29795210:32795210	Variant	chr15_29973684_G_A	0.485656860078394	0.000859921503241539	29973684
blood_LYMPHOCYTE_COUNT	15:29795210:32795210	Variant	chr15_29974015_G_T	0.0594765766907104	0.000661597420903327	29974015
blood_LYMPHOCYTE_COUNT	15:29795210:32795210	Variant	chr15_29974237_A_AAAATAAAT	0.677937798759238	0.000990938807848247	29974237
blood_LYMPHOCYTE_COUNT	15:29795210:32795210	Variant	chr15_29974273_A_T	0.180145726239054	0.000694411890545745	29974273
blood_LYMPHOCYTE_COUNT	15:29795210:32795210	Variant	chr15_29974443_A_G	0.18005352542	0.000695549810134907	29974443
blood_LYMPHOCYTE_COUNT	15:29795210:32795210	Variant	chr15_29974507_G_A	0.168744933031744	0.000690943625076586	29974507
blood_LYMPHOCYTE_COUNT	15:29795210:32795210	Variant	chr15_29974781_T_C	0.299855059497784	0.000741768268273485	29974781
blood_LYMPHOCYTE_COUNT	15:29795210:32795210	Variant	chr15_29975228_C_CAAGA	0.239092865356785	0.00071123110471501	29975228
blood_LYMPHOCYTE_COUNT	15:29795210:32795210	Variant	chr15_29975497_T_C	0.00761300288029674	0.000651785149615016	29975497
blood_LYMPHOCYTE_COUNT	15:29795210:32795210	Variant	chr15_29975505_T_A	0.289159395146222	0.000713877999919437	29975505
blood_LYMPHOCYTE_COUNT	15:29795210:32795210	Variant	chr15_29975739_T_C	0.305110805384821	0.000744499302239532	29975739
blood_LYMPHOCYTE_COUNT	15:29795210:32795210	Variant	chr15_29976030_A_G	0.307216662825687	0.00074580272496677	29976030
blood_LYMPHOCYTE_COUNT	15:29795210:32795210	Variant	chr15_29976352_T_C	0.165235984996259	0.000689641756535828	29976352
blood_LYMPHOCYTE_COUNT	15:29795210:32795210	Variant	chr15_29976635_C_A	0.461585923773594	0.000885424893318643	29976635
blood_LYMPHOCYTE_COUNT	15:29795210:32795210	Variant	chr15_29976689_C_T	0.515639903229576	0.000846727997861748	29976689
blood_LYMPHOCYTE_COUNT	15:29795210:32795210	Variant	chr15_29976909_C_G	0.190867705383833	0.000700075372868736	29976909
blood_LYMPHOCYTE_COUNT	15:29795210:32795210	Variant	chr15_29977448_T_C	0.34243058890534	0.000782412125664095	29977448
blood_LYMPHOCYTE_COUNT	15:29795210:32795210	Variant	chr15_29977466_A_G	0.202636948999769	0.0006792195594271	29977466
blood_LYMPHOCYTE_COUNT	15:29795210:32795210	Variant	chr15_29977567_AG_A	0.226369844385146	0.000717828750785789	29977567
blood_LYMPHOCYTE_COUNT	15:29795210:32795210	Variant	chr15_29977568_G_A	0.127931484718254	0.000666751037642034	29977568
blood_LYMPHOCYTE_COUNT	15:29795210:32795210	Variant	chr15_29977707_G_T	0.190830001886991	0.000700252115529409	29977707
blood_LYMPHOCYTE_COUNT	15:29795210:32795210	Variant	chr15_29977909_G_GT	0.272748020227692	0.000707534854490957	29977909
blood_LYMPHOCYTE_COUNT	15:29795210:32795210	Variant	chr15_29978111_T_C	0.180930975302085	0.000696126276452359	29978111
blood_LYMPHOCYTE_COUNT	15:29795210:32795210	Variant	chr15_29978192_C_G	0.170205254683313	0.000680190490119693	29978192
blood_LYMPHOCYTE_COUNT	15:29795210:32795210	Variant	chr15_29978349_GATTTACGT_G	0.342396678218262	0.000735223393364052	29978349
blood_LYMPHOCYTE_COUNT	15:29795210:32795210	Variant	chr15_29978349_GATTTAC_G	0.329365076271073	0.000729728985255274	29978349
blood_LYMPHOCYTE_COUNT	15:29795210:32795210	Variant	chr15_29978356_GTA_G	0.328949589705794	0.000729512910571573	29978356
blood_LYMPHOCYTE_COUNT	15:29795210:32795210	Variant	chr15_29978375_G_A	0.340553588224095	0.000765445211125855	29978375
blood_LYMPHOCYTE_COUNT	15:29795210:32795210	Variant	chr15_29978513_C_T	0.303022836346095	0.000720572042617683	29978513
blood_LYMPHOCYTE_COUNT	15:29795210:32795210	Variant	chr15_29978755_AAG_A	0.404162710772869	0.000775606585518582	29978755
blood_LYMPHOCYTE_COUNT	15:29795210:32795210	Variant	chr15_29978792_A_G	0.00263054088908716	0.000651838099842236	29978792
blood_LYMPHOCYTE_COUNT	15:29795210:32795210	Variant	chr15_29978918_G_C	1.21645371552352	0.00185809837256647	29978918
blood_LYMPHOCYTE_COUNT	15:29795210:32795210	Variant	chr15_29978930_G_A	0.151190329797592	0.000674867046901936	29978930
blood_LYMPHOCYTE_COUNT	15:29795210:32795210	Variant	chr15_29979360_A_G	0.347685913928421	0.000770226671849714	29979360
blood_LYMPHOCYTE_COUNT	15:29795210:32795210	Variant	chr15_29979474_T_G	0.350708515046291	0.000771991138455709	29979474
blood_LYMPHOCYTE_COUNT	15:29795210:32795210	Variant	chr15_29979476_T_G	0.350806489094374	0.000772054063544847	29979476
blood_LYMPHOCYTE_COUNT	15:29795210:32795210	Variant	chr15_29979528_G_A	0.478017188317211	0.000820710298206394	29979528
blood_LYMPHOCYTE_COUNT	15:29795210:32795210	Variant	chr15_29979535_C_T	0.186590668854228	0.000684862444662058	29979535
blood_LYMPHOCYTE_COUNT	15:29795210:32795210	Variant	chr15_29979632_A_AT	0.36161620001549	0.000778441770524661	29979632
blood_LYMPHOCYTE_COUNT	15:29795210:32795210	Variant	chr15_29979759_C_T	0.430594481143102	0.000866555872389678	29979759
blood_LYMPHOCYTE_COUNT	15:29795210:32795210	Variant	chr15_29979840_G_T	1.42721425952354	0.00238086155328985	29979840
blood_LYMPHOCYTE_COUNT	15:29795210:32795210	Variant	chr15_29980146_T_G	0.353623872146237	0.000773936825591859	29980146
blood_LYMPHOCYTE_COUNT	15:29795210:32795210	Variant	chr15_29981275_T_C	0.0971714700185452	0.000661864740680255	29981275
blood_LYMPHOCYTE_COUNT	15:29795210:32795210	Variant	chr15_29981565_A_C	0.00967998068914302	0.000651782380920857	29981565
blood_LYMPHOCYTE_COUNT	15:29795210:32795210	Variant	chr15_29981697_T_A	0.372741157028068	0.000786215944221951	29981697
blood_LYMPHOCYTE_COUNT	15:29795210:32795210	Variant	chr15_29981929_G_A	0.311343841377058	0.000724911521573496	29981929
blood_LYMPHOCYTE_COUNT	15:29795210:32795210	Variant	chr15_29982180_T_C	0.568770153518577	0.000908013775730628	29982180
blood_LYMPHOCYTE_COUNT	15:29795210:32795210	Variant	chr15_29982206_T_TA	0.688679171579863	0.00103884930155548	29982206
blood_LYMPHOCYTE_COUNT	15:29795210:32795210	Variant	chr15_29982579_G_A	0.260710684908292	0.000700850661516068	29982579
blood_LYMPHOCYTE_COUNT	15:29795210:32795210	Variant	chr15_29983260_G_A	0.26309242606594	0.00072435079722437	29983260
blood_LYMPHOCYTE_COUNT	15:29795210:32795210	Variant	chr15_29983905_T_C	0.888043950502029	0.00126135623170273	29983905
blood_LYMPHOCYTE_COUNT	15:29795210:32795210	Variant	chr15_29984138_G_A	0.255716939702606	0.000718379931220363	29984138
blood_LYMPHOCYTE_COUNT	15:29795210:32795210	Variant	chr15_29984216_A_T	0.0669842870590971	0.000658838832856404	29984216
blood_LYMPHOCYTE_COUNT	15:29795210:32795210	Variant	chr15_29984250_A_G	0.0708265851282253	0.000660073687209982	29984250
blood_LYMPHOCYTE_COUNT	15:29795210:32795210	Variant	chr15_29984602_T_C	0.10742114901542	0.000669253488691546	29984602
blood_LYMPHOCYTE_COUNT	15:29795210:32795210	Variant	chr15_29984659_A_C	0.0204395117091816	0.000652187965079525	29984659
blood_LYMPHOCYTE_COUNT	15:29795210:32795210	Variant	chr15_29984761_A_G	0.0537248818297561	0.000655827085465834	29984761
blood_LYMPHOCYTE_COUNT	15:29795210:32795210	Variant	chr15_29984820_A_C	0.0818358190860204	0.0006626396655095	29984820
blood_LYMPHOCYTE_COUNT	15:29795210:32795210	Variant	chr15_29984865_C_A	1.18571306793893	0.00194060024596262	29984865
blood_LYMPHOCYTE_COUNT	15:29795210:32795210	Variant	chr15_29984980_C_G	0.538855906047489	0.000934656608505263	29984980
blood_LYMPHOCYTE_COUNT	15:29795210:32795210	Variant	chr15_29985228_C_T	0.795283716014877	0.00115984608882983	29985228
blood_LYMPHOCYTE_COUNT	15:29795210:32795210	Variant	chr15_29985478_G_A	0.0938050839316408	0.000665565548058827	29985478
blood_LYMPHOCYTE_COUNT	15:29795210:32795210	Variant	chr15_29985542_G_T	0.869771565196654	0.00126979289853815	29985542
blood_LYMPHOCYTE_COUNT	15:29795210:32795210	Variant	chr15_29985908_C_T	0.0947179355904563	0.000665818092026348	29985908
blood_LYMPHOCYTE_COUNT	15:29795210:32795210	Variant	chr15_29986362_A_G	0.850749354877488	0.00124358885488866	29986362
blood_LYMPHOCYTE_COUNT	15:29795210:32795210	Variant	chr15_29986605_C_T	0.0930352191603685	0.00066542878261177	29986605
blood_LYMPHOCYTE_COUNT	15:29795210:32795210	Variant	chr15_29987292_C_T	0.0820429114529427	0.000660978773126827	29987292
blood_LYMPHOCYTE_COUNT	15:29795210:32795210	Variant	chr15_29987600_A_T	0.28920404906604	0.000736007974051359	29987600
blood_LYMPHOCYTE_COUNT	15:29795210:32795210	Variant	chr15_29987688_G_A	0.127534493249591	0.000675391230340164	29987688
blood_LYMPHOCYTE_COUNT	15:29795210:32795210	Variant	chr15_29987708_T_C	0.0828265779076132	0.000661173638808593	29987708
blood_LYMPHOCYTE_COUNT	15:29795210:32795210	Variant	chr15_29988103_G_A	0.048547607427448	0.000655149762052878	29988103
blood_LYMPHOCYTE_COUNT	15:29795210:32795210	Variant	chr15_29988194_A_G	0.222696383468346	0.000694238237768248	29988194
blood_LYMPHOCYTE_COUNT	15:29795210:32795210	Variant	chr15_29988276_A_T	0.38758365796441	0.000773940501595203	29988276
blood_LYMPHOCYTE_COUNT	15:29795210:32795210	Variant	chr15_29988902_T_C	0.579038475744032	0.000938175560261464	29988902
blood_LYMPHOCYTE_COUNT	15:29795210:32795210	Variant	chr15_29988933_T_C	0.393168967466398	0.000801825108211157	29988933
blood_LYMPHOCYTE_COUNT	15:29795210:32795210	Variant	chr15_29989576_T_C	0.0412131202063862	0.000654159716327874	29989576
blood_LYMPHOCYTE_COUNT	15:29795210:32795210	Variant	chr15_29989805_A_G	0.00734495706932743	0.000652269979360862	29989805
blood_LYMPHOCYTE_COUNT	15:29795210:32795210	Variant	chr15_29989820_A_G	0.74967811288286	0.00110596887390295	29989820
blood_LYMPHOCYTE_COUNT	15:29795210:32795210	Variant	chr15_29989936_G_C	0.046218194564503	0.000654818755285995	29989936
blood_LYMPHOCYTE_COUNT	15:29795210:32795210	Variant	chr15_29989975_C_T	0.549399950303238	0.000873154586058925	29989975
blood_LYMPHOCYTE_COUNT	15:29795210:32795210	Variant	chr15_29989976_A_G	0.0191052623701373	0.000651834910012616	29989976
blood_LYMPHOCYTE_COUNT	15:29795210:32795210	Variant	chr15_29990020_T_A	0.038896421122517	0.000652069929312533	29990020
blood_LYMPHOCYTE_COUNT	15:29795210:32795210	Variant	chr15_29990021_T_A	0.038896421122517	0.000652069929312533	29990021
blood_LYMPHOCYTE_COUNT	15:29795210:32795210	Variant	chr15_29990022_T_A	0.0450476805842748	0.000652366302879634	29990022
blood_LYMPHOCYTE_COUNT	15:29795210:32795210	Variant	chr15_29990316_C_T	0.403211957919677	0.000783661885455679	29990316
blood_LYMPHOCYTE_COUNT	15:29795210:32795210	Variant	chr15_29990542_A_C	0.0383467673166037	0.000653853100886999	29990542
blood_LYMPHOCYTE_COUNT	15:29795210:32795210	Variant	chr15_29990589_T_G	0.0155907998220155	0.000651923324314709	29990589
blood_LYMPHOCYTE_COUNT	15:29795210:32795210	Variant	chr15_29991747_C_G	0.66515132059665	0.00100778688102698	29991747
blood_LYMPHOCYTE_COUNT	15:29795210:32795210	Variant	chr15_29991902_A_G	0.0464846968866734	0.000654867464575264	29991902
blood_LYMPHOCYTE_COUNT	15:29795210:32795210	Variant	chr15_29992118_C_T	0.0460601948095769	0.000654808472783287	29992118
blood_LYMPHOCYTE_COUNT	15:29795210:32795210	Variant	chr15_29992200_G_C	0.0730633924882795	0.000657312613586494	29992200
blood_LYMPHOCYTE_COUNT	15:29795210:32795210	Variant	chr15_29992381_C_CA	0.84553371682319	0.00124436400558679	29992381
blood_LYMPHOCYTE_COUNT	15:29795210:32795210	Variant	chr15_29992432_G_A	0.0462087005837853	0.000654828821667162	29992432
blood_LYMPHOCYTE_COUNT	15:29795210:32795210	Variant	chr15_29992607_G_A	0.013392251025957	0.000652016822841562	29992607
blood_LYMPHOCYTE_COUNT	15:29795210:32795210	Variant	chr15_29992732_G_A	0.0537615854471039	0.000655895831208153	29992732
blood_LYMPHOCYTE_COUNT	15:29795210:32795210	Variant	chr15_29992864_G_A	0.764841589142244	0.00112308280734174	29992864
blood_LYMPHOCYTE_COUNT	15:29795210:32795210	Variant	chr15_29993124_AT_A	0.0828920586946325	0.000654698006827044	29993124
blood_LYMPHOCYTE_COUNT	15:29795210:32795210	Variant	chr15_29993137_CT_C	0.823558288978291	0.001198318943983	29993137
blood_LYMPHOCYTE_COUNT	15:29795210:32795210	Variant	chr15_29993292_C_T	0.754956064744681	0.00111171795114927	29993292
blood_LYMPHOCYTE_COUNT	15:29795210:32795210	Variant	chr15_29993410_A_T	0.760029509239523	0.00111753325395184	29993410
blood_LYMPHOCYTE_COUNT	15:29795210:32795210	Variant	chr15_29993482_A_G	0.0578470192437416	0.000656513591825166	29993482
blood_LYMPHOCYTE_COUNT	15:29795210:32795210	Variant	chr15_29993713_A_G	0.0587139502016213	0.000656658349531545	29993713
blood_LYMPHOCYTE_COUNT	15:29795210:32795210	Variant	chr15_29993838_C_T	0.0588619493244892	0.000656666179470277	29993838
blood_LYMPHOCYTE_COUNT	15:29795210:32795210	Variant	chr15_29994529_A_G	0.765833795643082	0.00112436056393931	29994529
blood_LYMPHOCYTE_COUNT	15:29795210:32795210	Variant	chr15_29994728_G_T	0.514985258868964	0.000859919155592713	29994728
blood_LYMPHOCYTE_COUNT	15:29795210:32795210	Variant	chr15_29995008_G_T	0.51669981144659	0.000861207542645206	29995008
blood_LYMPHOCYTE_COUNT	15:29795210:32795210	Variant	chr15_29995425_G_C	1.05064814447597	0.00170416972308892	29995425
blood_LYMPHOCYTE_COUNT	15:29795210:32795210	Variant	chr15_29995625_G_A	1.06589726106253	0.00149110137454394	29995625
blood_LYMPHOCYTE_COUNT	15:29795210:32795210	Variant	chr15_29995790_G_C	0.279662996300349	0.000741128125379029	29995790
blood_LYMPHOCYTE_COUNT	15:29795210:32795210	Variant	chr15_29996173_A_T	0.968612319868775	0.00154436433330745	29996173
blood_LYMPHOCYTE_COUNT	15:29795210:32795210	Variant	chr15_29996188_TG_T	0.0595642984324072	0.00065651169425894	29996188
blood_LYMPHOCYTE_COUNT	15:29795210:32795210	Variant	chr15_29996194_ACCTAAAAGCTCCGACT_A	0.0510804048853551	0.000654927394723086	29996194
blood_LYMPHOCYTE_COUNT	15:29795210:32795210	Variant	chr15_29996403_T_TA	0.0615667501934756	0.000656857591002993	29996403
blood_LYMPHOCYTE_COUNT	15:29795210:32795210	Variant	chr15_29996519_A_G	1.02312488605348	0.0014221924810387	29996519
blood_LYMPHOCYTE_COUNT	15:29795210:32795210	Variant	chr15_29996602_G_A	0.199457759650135	0.000685703190177449	29996602
blood_LYMPHOCYTE_COUNT	15:29795210:32795210	Variant	chr15_29996694_C_T	0.737885524140328	0.0011055213648271	29996694
blood_LYMPHOCYTE_COUNT	15:29795210:32795210	Variant	chr15_29996863_T_C	0.0814077342899982	0.000660869191825068	29996863
blood_LYMPHOCYTE_COUNT	15:29795210:32795210	Variant	chr15_29996868_A_T	0.744346384457658	0.00109922375933994	29996868
blood_LYMPHOCYTE_COUNT	15:29795210:32795210	Variant	chr15_29997173_C_G	0.0928955737906951	0.000665414727298325	29997173
blood_LYMPHOCYTE_COUNT	15:29795210:32795210	Variant	chr15_29997401_T_C	0.612243961182074	0.000971733014144222	29997401
blood_LYMPHOCYTE_COUNT	15:29795210:32795210	Variant	chr15_29997474_CA_C	0.542719131258	0.000907165668320391	29997474
blood_LYMPHOCYTE_COUNT	15:29795210:32795210	Variant	chr15_29997642_G_A	0.484832856696609	0.000858346332708465	29997642
blood_LYMPHOCYTE_COUNT	15:29795210:32795210	Variant	chr15_29997775_A_T	0.0551882334355312	0.000652999310405077	29997775
blood_LYMPHOCYTE_COUNT	15:29795210:32795210	Variant	chr15_29997787_G_A	0.0947929503151519	0.000663905569915034	29997787
blood_LYMPHOCYTE_COUNT	15:29795210:32795210	Variant	chr15_29998103_C_T	1.01441784671546	0.00149252866514109	29998103
blood_LYMPHOCYTE_COUNT	15:29795210:32795210	Variant	chr15_29998134_A_C	0.0318764083815429	0.0006519145587763	29998134
blood_LYMPHOCYTE_COUNT	15:29795210:32795210	Variant	chr15_29998158_ACT_A	0.0434329942123622	0.000652437950686524	29998158
blood_LYMPHOCYTE_COUNT	15:29795210:32795210	Variant	chr15_29998221_T_A	1.07307055461479	0.00159538195520021	29998221
blood_LYMPHOCYTE_COUNT	15:29795210:32795210	Variant	chr15_29998227_T_C	0.868242679192916	0.00122828308499052	29998227
blood_LYMPHOCYTE_COUNT	15:29795210:32795210	Variant	chr15_29998529_G_A	0.824830820580878	0.00116623065425584	29998529
blood_LYMPHOCYTE_COUNT	15:29795210:32795210	Variant	chr15_29999042_A_T	0.781672535598474	0.00112931400621697	29999042
blood_LYMPHOCYTE_COUNT	15:29795210:32795210	Variant	chr15_29999043_A_T	0.837586374500128	0.00119610711980773	29999043
blood_LYMPHOCYTE_COUNT	15:29795210:32795210	Variant	chr15_29999044_A_T	0.748887463672812	0.00108540032940808	29999044
blood_LYMPHOCYTE_COUNT	15:29795210:32795210	Variant	chr15_29999045_T_A	0.0645495972615332	0.000655544524771533	29999045
blood_LYMPHOCYTE_COUNT	15:29795210:32795210	Variant	chr15_29999158_G_A	0.867328976527182	0.00122534880250054	29999158
blood_LYMPHOCYTE_COUNT	15:29795210:32795210	Variant	chr15_29999254_G_T	0.028352455484268	0.000651818228068425	29999254
blood_LYMPHOCYTE_COUNT	15:29795210:32795210	Variant	chr15_29999525_C_T	0.233861544883922	0.000720775446035722	29999525
blood_LYMPHOCYTE_COUNT	15:29795210:32795210	Variant	chr15_29999596_G_T	0.710071505515422	0.00103908793135452	29999596
blood_LYMPHOCYTE_COUNT	15:29795210:32795210	Variant	chr15_29999823_G_A	0.095144529425608	0.000664019519084307	29999823
blood_LYMPHOCYTE_COUNT	15:29795210:32795210	Variant	chr15_29999979_C_G	0.0630435770668641	0.000661731506923272	29999979
blood_LYMPHOCYTE_COUNT	15:29795210:32795210	Variant	chr15_29999994_T_C	1.21676556899389	0.00191484182625624	29999994
blood_LYMPHOCYTE_COUNT	15:29795210:32795210	Variant	chr15_30000300_G_A	0.148145643567531	0.000670260654642771	30000300
blood_LYMPHOCYTE_COUNT	15:29795210:32795210	Variant	chr15_30000323_G_A	0.0652283121722833	0.000653661479311697	30000323
blood_LYMPHOCYTE_COUNT	15:29795210:32795210	Variant	chr15_30000326_A_G	0.073632154989229	0.000654558385969665	30000326
blood_LYMPHOCYTE_COUNT	15:29795210:32795210	Variant	chr15_30000922_A_G	0.182292370867265	0.000689794857109088	30000922
blood_LYMPHOCYTE_COUNT	15:29795210:32795210	Variant	chr15_30001184_G_A	0.408021353007237	0.000804487654145273	30001184
blood_LYMPHOCYTE_COUNT	15:29795210:32795210	Variant	chr15_30001367_C_T	0.35057163599942	0.00076476718418074	30001367
blood_LYMPHOCYTE_COUNT	15:29795210:32795210	Variant	chr15_30001586_C_A	0.0238343157024863	0.000653109634588752	30001586
blood_LYMPHOCYTE_COUNT	15:29795210:32795210	Variant	chr15_30002032_T_A	1.07488450921257	0.00160489558223277	30002032
blood_LYMPHOCYTE_COUNT	15:29795210:32795210	Variant	chr15_30002717_T_C	0.00914461066172691	0.000651789592727706	30002717
blood_LYMPHOCYTE_COUNT	15:29795210:32795210	Variant	chr15_30002949_G_A	1.23401584890023	0.00189692023035442	30002949
blood_LYMPHOCYTE_COUNT	15:29795210:32795210	Variant	chr15_30003017_A_G	0.103564641604758	0.000676467182934498	30003017
blood_LYMPHOCYTE_COUNT	15:29795210:32795210	Variant	chr15_30003039_A_C	0.745100336446345	0.00106355482301461	30003039
blood_LYMPHOCYTE_COUNT	15:29795210:32795210	Variant	chr15_30003041_C_G	0.0391067757089199	0.000659438852612875	30003041
blood_LYMPHOCYTE_COUNT	15:29795210:32795210	Variant	chr15_30003090_A_G	0.190716864648943	0.000703411249604921	30003090
blood_LYMPHOCYTE_COUNT	15:29795210:32795210	Variant	chr15_30003096_A_G	0.858463941620499	0.00125767636762661	30003096
blood_LYMPHOCYTE_COUNT	15:29795210:32795210	Variant	chr15_30003102_G_A	0.0472490871205232	0.000656211582596146	30003102
blood_LYMPHOCYTE_COUNT	15:29795210:32795210	Variant	chr15_30003217_A_T	0.711598707893103	0.00108059435466785	30003217
blood_LYMPHOCYTE_COUNT	15:29795210:32795210	Variant	chr15_30003397_C_T	0.348540437452907	0.000749102209536701	30003397
blood_LYMPHOCYTE_COUNT	15:29795210:32795210	Variant	chr15_30003661_G_T	0.83692846552653	0.00115075803775361	30003661
blood_LYMPHOCYTE_COUNT	15:29795210:32795210	Variant	chr15_30004269_TA_T	0.444019674906644	0.000815430552700968	30004269
blood_LYMPHOCYTE_COUNT	15:29795210:32795210	Variant	chr15_30004282_T_A	0.0610794724713419	0.000656010839845792	30004282
blood_LYMPHOCYTE_COUNT	15:29795210:32795210	Variant	chr15_30004382_G_A	0.315051314572098	0.000747785846716092	30004382
blood_LYMPHOCYTE_COUNT	15:29795210:32795210	Variant	chr15_30004424_A_C	0.170205254683313	0.000691425072404244	30004424
blood_LYMPHOCYTE_COUNT	15:29795210:32795210	Variant	chr15_30004445_T_C	0.328474956715069	0.000773965823591003	30004445
blood_LYMPHOCYTE_COUNT	15:29795210:32795210	Variant	chr15_30004641_G_T	0.0697834435671879	0.000655752199153505	30004641
blood_LYMPHOCYTE_COUNT	15:29795210:32795210	Variant	chr15_30004751_G_A	0.205478593828717	0.000706526164015319	30004751
blood_LYMPHOCYTE_COUNT	15:29795210:32795210	Variant	chr15_30004805_T_C	0.166088939246983	0.000678332252830823	30004805
blood_LYMPHOCYTE_COUNT	15:29795210:32795210	Variant	chr15_30004851_T_A	0.389313567461212	0.000765903142069926	30004851
blood_LYMPHOCYTE_COUNT	15:29795210:32795210	Variant	chr15_30004919_A_G	0.197984325326623	0.000694150885182877	30004919
blood_LYMPHOCYTE_COUNT	15:29795210:32795210	Variant	chr15_30005031_C_T	0.968867304675578	0.00131640895984666	30005031
blood_LYMPHOCYTE_COUNT	15:29795210:32795210	Variant	chr15_30005335_C_T	0.00470245820913244	0.000651797093116182	30005335
blood_LYMPHOCYTE_COUNT	15:29795210:32795210	Variant	chr15_30005511_G_A	0.182023606523187	0.000713760264780723	30005511
blood_LYMPHOCYTE_COUNT	15:29795210:32795210	Variant	chr15_30005534_C_T	0.523857327194287	0.000853360878337319	30005534
blood_LYMPHOCYTE_COUNT	15:29795210:32795210	Variant	chr15_30005555_G_A	0.0211327825361907	0.000653832313509517	30005555
blood_LYMPHOCYTE_COUNT	15:29795210:32795210	Variant	chr15_30005618_G_C	0.274525056091749	0.000726877642627147	30005618
blood_LYMPHOCYTE_COUNT	15:29795210:32795210	Variant	chr15_30007237_C_G	0.012138016409936	0.000651991530955863	30007237
blood_LYMPHOCYTE_COUNT	15:29795210:32795210	Variant	chr15_30007387_T_C	0.0116560227690648	0.000651811371694192	30007387
blood_LYMPHOCYTE_COUNT	15:29795210:32795210	Variant	chr15_30007775_C_T	0.0224267481828271	0.000652140171479933	30007775
blood_LYMPHOCYTE_COUNT	15:29795210:32795210	Variant	chr15_30008466_A_G	0.199904351291343	0.000716786774967066	30008466
blood_LYMPHOCYTE_COUNT	15:29795210:32795210	Variant	chr15_30008518_A_G	0.414201633107194	0.000793991511280518	30008518
blood_LYMPHOCYTE_COUNT	15:29795210:32795210	Variant	chr15_30008685_T_C	0.183237324337884	0.000676478695287069	30008685
blood_LYMPHOCYTE_COUNT	15:29795210:32795210	Variant	chr15_30008823_A_G	0.436008498893328	0.000809768939091529	30008823
blood_LYMPHOCYTE_COUNT	15:29795210:32795210	Variant	chr15_30008866_C_T	0.44167396330229	0.000813814891925976	30008866
blood_LYMPHOCYTE_COUNT	15:29795210:32795210	Variant	chr15_30009032_T_C	0.537224099790072	0.000890246442377059	30009032
blood_LYMPHOCYTE_COUNT	15:29795210:32795210	Variant	chr15_30009582_C_T	0.32200328734452	0.000746514877121854	30009582
blood_LYMPHOCYTE_COUNT	15:29795210:32795210	Variant	chr15_30009707_G_A	0.417888963669771	0.000797753407178331	30009707
blood_LYMPHOCYTE_COUNT	15:29795210:32795210	Variant	chr15_30009917_C_T	0.0716071463343595	0.000657566702163821	30009917
blood_LYMPHOCYTE_COUNT	15:29795210:32795210	Variant	chr15_30009930_C_T	0.177322613963857	0.000681783710831696	30009930
blood_LYMPHOCYTE_COUNT	15:29795210:32795210	Variant	chr15_30010003_A_G	0.0748078516940462	0.00065810129179426	30010003
blood_LYMPHOCYTE_COUNT	15:29795210:32795210	Variant	chr15_30010204_A_G	0.0768251055118977	0.000658500825315239	30010204
blood_LYMPHOCYTE_COUNT	15:29795210:32795210	Variant	chr15_30010498_T_A	0.14064039303874	0.000676438416044249	30010498
blood_LYMPHOCYTE_COUNT	15:29795210:32795210	Variant	chr15_30010840_C_T	0.0821745202096849	0.000663418799583994	30010840
blood_LYMPHOCYTE_COUNT	15:29795210:32795210	Variant	chr15_30011206_T_A	0.188586452701231	0.000685930207631155	30011206
blood_LYMPHOCYTE_COUNT	15:29795210:32795210	Variant	chr15_30011569_A_G	0.0792727137261895	0.000659725293992397	30011569
blood_LYMPHOCYTE_COUNT	15:29795210:32795210	Variant	chr15_30011572_T_C	0.410420091136743	0.000815217487096904	30011572
blood_LYMPHOCYTE_COUNT	15:29795210:32795210	Variant	chr15_30011643_C_T	0.195123823510637	0.000688191581533496	30011643
blood_LYMPHOCYTE_COUNT	15:29795210:32795210	Variant	chr15_30011765_C_T	0.189080254498556	0.000685718854411781	30011765
blood_LYMPHOCYTE_COUNT	15:29795210:32795210	Variant	chr15_30011780_T_A	0.00722225166857168	0.00065188352785134	30011780
blood_LYMPHOCYTE_COUNT	15:29795210:32795210	Variant	chr15_30012233_T_C	0.568776485111858	0.000914694559593559	30012233
blood_LYMPHOCYTE_COUNT	15:29795210:32795210	Variant	chr15_30012437_T_G	0.181902341042285	0.000692783130357828	30012437
blood_LYMPHOCYTE_COUNT	15:29795210:32795210	Variant	chr15_30012527_T_C	0.343091545555012	0.000771698085683682	30012527
blood_LYMPHOCYTE_COUNT	15:29795210:32795210	Variant	chr15_30012608_C_T	0.257252223315952	0.000711790193362479	30012608
blood_LYMPHOCYTE_COUNT	15:29795210:32795210	Variant	chr15_30012854_G_C	0.270805519992016	0.000719095932202566	30012854
blood_LYMPHOCYTE_COUNT	15:29795210:32795210	Variant	chr15_30012958_A_G	0.215088968407012	0.00070837899787919	30012958
blood_LYMPHOCYTE_COUNT	15:29795210:32795210	Variant	chr15_30013258_C_A	0.274844919224587	0.000725050905542013	30013258
blood_LYMPHOCYTE_COUNT	15:29795210:32795210	Variant	chr15_30013313_A_G	0.126923425850665	0.000676663230730268	30013313
blood_LYMPHOCYTE_COUNT	15:29795210:32795210	Variant	chr15_30013801_ATT_A	0.0224941258897375	0.000654577631358357	30013801
blood_LYMPHOCYTE_COUNT	15:29795210:32795210	Variant	chr15_30013940_A_T	0.437190268459399	0.000827762059981392	30013940
blood_LYMPHOCYTE_COUNT	15:29795210:32795210	Variant	chr15_30014747_G_A	0.369594005680832	0.000771729597538042	30014747
blood_LYMPHOCYTE_COUNT	15:29795210:32795210	Variant	chr15_30014924_C_T	0.459168283033657	0.000854713615849958	30014924
blood_LYMPHOCYTE_COUNT	15:29795210:32795210	Variant	chr15_30015002_G_A	0.0439952811296716	0.000654602640857458	30015002
blood_LYMPHOCYTE_COUNT	15:29795210:32795210	Variant	chr15_30015359_T_C	0.479974415246476	0.00079794854341163	30015359
blood_LYMPHOCYTE_COUNT	15:29795210:32795210	Variant	chr15_30016712_T_C	0.783443571549995	0.00115646661993835	30016712
blood_LYMPHOCYTE_COUNT	15:29795210:32795210	Variant	chr15_30017067_G_A	1.03830775582375	0.00139253878008808	30017067
blood_LYMPHOCYTE_COUNT	15:29795210:32795210	Variant	chr15_30017077_C_T	0.453835882478294	0.0008590922553701	30017077
blood_LYMPHOCYTE_COUNT	15:29795210:32795210	Variant	chr15_30017497_G_A	0.0384730280823125	0.000654141614423971	30017497
blood_LYMPHOCYTE_COUNT	15:29795210:32795210	Variant	chr15_30017896_A_T	0.715847009469551	0.00108427551722885	30017896
blood_LYMPHOCYTE_COUNT	15:29795210:32795210	Variant	chr15_30017939_A_G	0.18545637044155	0.000697191942188953	30017939
blood_LYMPHOCYTE_COUNT	15:29795210:32795210	Variant	chr15_30018098_C_G	0.439975529579253	0.000824895230725743	30018098
blood_LYMPHOCYTE_COUNT	15:29795210:32795210	Variant	chr15_30019207_A_T	0.198130319802259	0.000702875361866233	30019207
blood_LYMPHOCYTE_COUNT	15:29795210:32795210	Variant	chr15_30019457_C_T	0.201696562112605	0.000707129368499211	30019457
blood_LYMPHOCYTE_COUNT	15:29795210:32795210	Variant	chr15_30020238_G_A	0.0198091487002101	0.000654159296338075	30020238
blood_LYMPHOCYTE_COUNT	15:29795210:32795210	Variant	chr15_30020286_T_TCAGGATATTATC	0.497478901428125	0.000868174703677803	30020286
blood_LYMPHOCYTE_COUNT	15:29795210:32795210	Variant	chr15_30021289_T_A	0.32208889399947	0.000744790512038346	30021289
blood_LYMPHOCYTE_COUNT	15:29795210:32795210	Variant	chr15_30021928_G_A	0.00460134136309898	0.0006526062665475	30021928
blood_LYMPHOCYTE_COUNT	15:29795210:32795210	Variant	chr15_30022097_A_T	0.435509456630122	0.000821757487260588	30022097
blood_LYMPHOCYTE_COUNT	15:29795210:32795210	Variant	chr15_30022467_C_T	0.656260080996536	0.00101314833662518	30022467
blood_LYMPHOCYTE_COUNT	15:29795210:32795210	Variant	chr15_30022735_C_T	0.218547053476189	0.000715410539355241	30022735
blood_LYMPHOCYTE_COUNT	15:29795210:32795210	Variant	chr15_30023147_C_A	0.362158790654819	0.000820250810795492	30023147
blood_LYMPHOCYTE_COUNT	15:29795210:32795210	Variant	chr15_30023809_C_T	0.401929430252898	0.000796865155588978	30023809
blood_LYMPHOCYTE_COUNT	15:29795210:32795210	Variant	chr15_30024226_A_G	0.107390529729678	0.000678666012342302	30024226
blood_LYMPHOCYTE_COUNT	15:29795210:32795210	Variant	chr15_30024691_T_G	0.17279070657398	0.000683314574353058	30024691
blood_LYMPHOCYTE_COUNT	15:29795210:32795210	Variant	chr15_30025084_G_A	0.0864133784156645	0.000664568856114184	30025084
blood_LYMPHOCYTE_COUNT	15:29795210:32795210	Variant	chr15_30025105_T_G	0.0286701779775076	0.000653413429974992	30025105
blood_LYMPHOCYTE_COUNT	15:29795210:32795210	Variant	chr15_30025151_CA_C	0.231688662834487	0.000704211692641865	30025151
blood_LYMPHOCYTE_COUNT	15:29795210:32795210	Variant	chr15_30025355_A_G	0.246213459192759	0.000697016029702459	30025355
blood_LYMPHOCYTE_COUNT	15:29795210:32795210	Variant	chr15_30025423_C_A	0.0872476462616706	0.000666605625750806	30025423
blood_LYMPHOCYTE_COUNT	15:29795210:32795210	Variant	chr15_30025442_G_A	0.963484835977283	0.00133478818519491	30025442
blood_LYMPHOCYTE_COUNT	15:29795210:32795210	Variant	chr15_30025657_G_C	0.110789938940773	0.000673744696102595	30025657
blood_LYMPHOCYTE_COUNT	15:29795210:32795210	Variant	chr15_30026216_C_T	0.0449173377249384	0.00065690082240218	30026216
blood_LYMPHOCYTE_COUNT	15:29795210:32795210	Variant	chr15_30027054_C_G	0.536733584154045	0.000925509993527788	30027054
blood_LYMPHOCYTE_COUNT	15:29795210:32795210	Variant	chr15_30027974_G_A	0.582940253185759	0.000967893641553008	30027974
blood_LYMPHOCYTE_COUNT	15:29795210:32795210	Variant	chr15_30030020_G_A	0.932110692603661	0.00138789946059406	30030020
blood_LYMPHOCYTE_COUNT	15:29795210:32795210	Variant	chr15_30031779_G_C	0.589217077491007	0.000975006825593843	30031779
blood_LYMPHOCYTE_COUNT	15:29795210:32795210	Variant	chr15_30033615_T_A	0.304507154582345	0.000748780991023864	30033615
blood_LYMPHOCYTE_COUNT	15:29795210:32795210	Variant	chr15_30033737_A_G	0.00264678064496508	0.000652420637629972	30033737
blood_LYMPHOCYTE_COUNT	15:29795210:32795210	Variant	chr15_30033985_T_C	0.593815504722548	0.000951344132277518	30033985
blood_LYMPHOCYTE_COUNT	15:29795210:32795210	Variant	chr15_30034207_G_A	0.923055595831624	0.00135576011606939	30034207
blood_LYMPHOCYTE_COUNT	15:29795210:32795210	Variant	chr15_30034281_A_G	0.079008974844543	0.000656820584713764	30034281
blood_LYMPHOCYTE_COUNT	15:29795210:32795210	Variant	chr15_30034352_G_A	0.983035920982546	0.00136141070151028	30034352
blood_LYMPHOCYTE_COUNT	15:29795210:32795210	Variant	chr15_30034489_AT_A	1.05359863788705	0.00159416597555535	30034489
blood_LYMPHOCYTE_COUNT	15:29795210:32795210	Variant	chr15_30034531_G_A	0.180221634639955	0.000688828144373114	30034531
blood_LYMPHOCYTE_COUNT	15:29795210:32795210	Variant	chr15_30035080_C_A	0.0430128665954679	0.000652349572819568	30035080
blood_LYMPHOCYTE_COUNT	15:29795210:32795210	Variant	chr15_30035422_C_T	0.160248472269457	0.000680667082479797	30035422
blood_LYMPHOCYTE_COUNT	15:29795210:32795210	Variant	chr15_30035724_G_A	0.236825450088691	0.000736947878106146	30035724
blood_LYMPHOCYTE_COUNT	15:29795210:32795210	Variant	chr15_30037005_T_C	0.0552819829302901	0.000653588676890754	30037005
blood_LYMPHOCYTE_COUNT	15:29795210:32795210	Variant	chr15_30038443_G_C	0.351333129726388	0.000777704197324669	30038443
blood_LYMPHOCYTE_COUNT	15:29795210:32795210	Variant	chr15_30039206_C_T	0.0715960524642056	0.000661867878621231	30039206
blood_LYMPHOCYTE_COUNT	15:29795210:32795210	Variant	chr15_30040836_TATATATATATATATATATATA_T	0.116459291196216	0.000671992560460848	30040836
blood_LYMPHOCYTE_COUNT	15:29795210:32795210	Variant	chr15_30041399_A_G	0.80638071541909	0.00121104958275079	30041399
blood_LYMPHOCYTE_COUNT	15:29795210:32795210	Variant	chr15_30041448_T_C	0.291332650220471	0.000749003509414538	30041448
blood_LYMPHOCYTE_COUNT	15:29795210:32795210	Variant	chr15_30041617_A_G	0.058515065232845	0.000654061548220548	30041617
blood_LYMPHOCYTE_COUNT	15:29795210:32795210	Variant	chr15_30041625_T_G	0.105640015528097	0.000661096546584512	30041625
blood_LYMPHOCYTE_COUNT	15:29795210:32795210	Variant	chr15_30041671_C_T	0.0325715876349707	0.000654267809342692	30041671
blood_LYMPHOCYTE_COUNT	15:29795210:32795210	Variant	chr15_30041681_A_G	0.301258127612114	0.000768393491256999	30041681
blood_LYMPHOCYTE_COUNT	15:29795210:32795210	Variant	chr15_30041985_C_CG	0.232850786678365	0.000728054490210552	30041985
blood_LYMPHOCYTE_COUNT	15:29795210:32795210	Variant	chr15_30042047_C_A	0.147525858888256	0.000668527646988214	30042047
blood_LYMPHOCYTE_COUNT	15:29795210:32795210	Variant	chr15_30042970_A_G	0.120683483467278	0.000673834349692404	30042970
blood_LYMPHOCYTE_COUNT	15:29795210:32795210	Variant	chr15_30042976_T_TG	0.186522187012159	0.000706694188162219	30042976
blood_LYMPHOCYTE_COUNT	15:29795210:32795210	Variant	chr15_30043794_G_T	0.237811239438934	0.000725883523989597	30043794
blood_LYMPHOCYTE_COUNT	15:29795210:32795210	Variant	chr15_30044332_C_T	0.375935029582126	0.000811182337417856	30044332
blood_LYMPHOCYTE_COUNT	15:29795210:32795210	Variant	chr15_30044349_A_G	0.0872520383946029	0.000652780864324484	30044349
blood_LYMPHOCYTE_COUNT	15:29795210:32795210	Variant	chr15_30044519_C_T	0.0120224579931922	0.000656304347674823	30044519
blood_LYMPHOCYTE_COUNT	15:29795210:32795210	Variant	chr15_30044647_G_T	0.398151158920477	0.000828515375914575	30044647
blood_LYMPHOCYTE_COUNT	15:29795210:32795210	Variant	chr15_30044944_C_T	0.358203964511991	0.000785570728987627	30044944
blood_LYMPHOCYTE_COUNT	15:29795210:32795210	Variant	chr15_30045174_G_C	0.113958906888828	0.000675229077154246	30045174
blood_LYMPHOCYTE_COUNT	15:29795210:32795210	Variant	chr15_30045349_C_A	0.113112515867556	0.000672136608302434	30045349
blood_LYMPHOCYTE_COUNT	15:29795210:32795210	Variant	chr15_30045865_C_G	0.211697062594195	0.000694281304681777	30045865
blood_LYMPHOCYTE_COUNT	15:29795210:32795210	Variant	chr15_30045988_A_G	0.146738201792784	0.000684836346777912	30045988
blood_LYMPHOCYTE_COUNT	15:29795210:32795210	Variant	chr15_30046270_A_G	0.0710642335541103	0.000654685261927529	30046270
blood_LYMPHOCYTE_COUNT	15:29795210:32795210	Variant	chr15_30046642_G_A	0.816768874215701	0.00101490300439659	30046642
blood_LYMPHOCYTE_COUNT	15:29795210:32795210	Variant	chr15_30047218_AT_A	0.188065458868404	0.000679538450670604	30047218
blood_LYMPHOCYTE_COUNT	15:29795210:32795210	Variant	chr15_30047555_A_G	0.206065707436867	0.000685380967389458	30047555
blood_LYMPHOCYTE_COUNT	15:29795210:32795210	Variant	chr15_30048154_C_T	0.0300441877243663	0.000652354159237969	30048154
blood_LYMPHOCYTE_COUNT	15:29795210:32795210	Variant	chr15_30048421_G_A	0.171139943729685	0.000674391797541746	30048421
blood_LYMPHOCYTE_COUNT	15:29795210:32795210	Variant	chr15_30048473_T_C	0.281338308283834	0.000735822191518731	30048473
blood_LYMPHOCYTE_COUNT	15:29795210:32795210	Variant	chr15_30048895_C_T	0.0329941855776105	0.000654272657700791	30048895
blood_LYMPHOCYTE_COUNT	15:29795210:32795210	Variant	chr15_30049087_C_A	0.190346268459471	0.000680363673191927	30049087
blood_LYMPHOCYTE_COUNT	15:29795210:32795210	Variant	chr15_30049515_G_A	0.208735597857163	0.000686554855360872	30049515
blood_LYMPHOCYTE_COUNT	15:29795210:32795210	Variant	chr15_30049546_G_A	0.206442912074436	0.000685763824494081	30049546
blood_LYMPHOCYTE_COUNT	15:29795210:32795210	Variant	chr15_30050351_A_C	0.136725967041308	0.000665194543366916	30050351
blood_LYMPHOCYTE_COUNT	15:29795210:32795210	Variant	chr15_30050456_G_T	0.169753301620471	0.000674062792361206	30050456
blood_LYMPHOCYTE_COUNT	15:29795210:32795210	Variant	chr15_30050606_C_T	0.167161341905053	0.000673317028683535	30050606
blood_LYMPHOCYTE_COUNT	15:29795210:32795210	Variant	chr15_30051031_T_C	0.0924326277834336	0.00067845319391223	30051031
blood_LYMPHOCYTE_COUNT	15:29795210:32795210	Variant	chr15_30051644_AT_A	0.584949172325345	0.000964576447175951	30051644
blood_LYMPHOCYTE_COUNT	15:29795210:32795210	Variant	chr15_30052498_T_G	0.116262745672308	0.000661288439327643	30052498
blood_LYMPHOCYTE_COUNT	15:29795210:32795210	Variant	chr15_30052739_C_T	0.109990000900204	0.000664207347253762	30052739
blood_LYMPHOCYTE_COUNT	15:29795210:32795210	Variant	chr15_30052785_A_G	0.0526566360859703	0.000665729884566484	30052785
blood_LYMPHOCYTE_COUNT	15:29795210:32795210	Variant	chr15_30052924_T_C	0.30971823579733	0.000767354351282679	30052924
blood_LYMPHOCYTE_COUNT	15:29795210:32795210	Variant	chr15_30053309_A_G	0.718338934975651	0.00113083983186729	30053309
blood_LYMPHOCYTE_COUNT	15:29795210:32795210	Variant	chr15_30053688_A_G	0.119583155803585	0.000661977111575306	30053688
blood_LYMPHOCYTE_COUNT	15:29795210:32795210	Variant	chr15_30053928_G_C	0.737958762158539	0.00106614215132771	30053928
blood_LYMPHOCYTE_COUNT	15:29795210:32795210	Variant	chr15_30054027_C_T	0.0923551422880995	0.000656951786896465	30054027
blood_LYMPHOCYTE_COUNT	15:29795210:32795210	Variant	chr15_30054103_G_A	0.645106392705755	0.00101979792023782	30054103
blood_LYMPHOCYTE_COUNT	15:29795210:32795210	Variant	chr15_30054393_C_CA	0.0636399973818602	0.000652676327305565	30054393
blood_LYMPHOCYTE_COUNT	15:29795210:32795210	Variant	chr15_30055214_A_G	0.73960756321242	0.00108510781113774	30055214
blood_LYMPHOCYTE_COUNT	15:29795210:32795210	Variant	chr15_30055475_T_C	1.30398243104067	0.00204398944784267	30055475
blood_LYMPHOCYTE_COUNT	15:29795210:32795210	Variant	chr15_30055669_C_CAA	0.0654384935552291	0.000669177138811475	30055669
blood_LYMPHOCYTE_COUNT	15:29795210:32795210	Variant	chr15_30055979_C_G	0.301723071605202	0.000762491843414942	30055979
blood_LYMPHOCYTE_COUNT	15:29795210:32795210	Variant	chr15_30056212_C_A	0.200515172373755	0.000697689858420669	30056212
blood_LYMPHOCYTE_COUNT	15:29795210:32795210	Variant	chr15_30056698_C_T	0.324765507915931	0.000763886340945598	30056698
blood_LYMPHOCYTE_COUNT	15:29795210:32795210	Variant	chr15_30056874_A_C	0.102603345665529	0.000657334014255169	30056874
blood_LYMPHOCYTE_COUNT	15:29795210:32795210	Variant	chr15_30056877_T_C	0.102603345665529	0.000657334014255169	30056877
blood_LYMPHOCYTE_COUNT	15:29795210:32795210	Variant	chr15_30056878_C_T	0.102603345665529	0.000657334014255169	30056878
blood_LYMPHOCYTE_COUNT	15:29795210:32795210	Variant	chr15_30057355_T_C	0.11603968872387	0.000688003790902091	30057355
blood_LYMPHOCYTE_COUNT	15:29795210:32795210	Variant	chr15_30057835_G_A	0.259595802003565	0.000690996122183732	30057835
blood_LYMPHOCYTE_COUNT	15:29795210:32795210	Variant	chr15_30058028_G_A	0.538356222864254	0.000900045814221334	30058028
blood_LYMPHOCYTE_COUNT	15:29795210:32795210	Variant	chr15_30058356_T_C	0.197875172241467	0.000695832576204236	30058356
blood_LYMPHOCYTE_COUNT	15:29795210:32795210	Variant	chr15_30058464_C_T	0.437135313850866	0.000857211252197888	30058464
blood_LYMPHOCYTE_COUNT	15:29795210:32795210	Variant	chr15_30059170_C_A	0.0535051456816807	0.000654615622163445	30059170
blood_LYMPHOCYTE_COUNT	15:29795210:32795210	Variant	chr15_30059171_T_TG	0.129008239218208	0.000682173079502238	30059171
blood_LYMPHOCYTE_COUNT	15:29795210:32795210	Variant	chr15_30059231_G_A	0.143134923775918	0.000686398787299898	30059231
blood_LYMPHOCYTE_COUNT	15:29795210:32795210	Variant	chr15_30059295_G_A	0.721164563438497	0.00100998304203212	30059295
blood_LYMPHOCYTE_COUNT	15:29795210:32795210	Variant	chr15_30059308_G_A	0.461007352413242	0.00080297008450489	30059308
blood_LYMPHOCYTE_COUNT	15:29795210:32795210	Variant	chr15_30059592_G_A	0.0071101368945371	0.000656548421854845	30059592
blood_LYMPHOCYTE_COUNT	15:29795210:32795210	Variant	chr15_30059644_C_T	0.629879697456512	0.0010240793081257	30059644
blood_LYMPHOCYTE_COUNT	15:29795210:32795210	Variant	chr15_30060226_A_G	0.430880994435901	0.000840708149836605	30060226
blood_LYMPHOCYTE_COUNT	15:29795210:32795210	Variant	chr15_30061020_A_G	1.11177113923741	0.00172846447009666	30061020
blood_LYMPHOCYTE_COUNT	15:29795210:32795210	Variant	chr15_30061288_G_A	0.189995717966621	0.000714349614692338	30061288
blood_LYMPHOCYTE_COUNT	15:29795210:32795210	Variant	chr15_30061853_G_C	0.206097740329531	0.000722570565150429	30061853
blood_LYMPHOCYTE_COUNT	15:29795210:32795210	Variant	chr15_30061971_A_C	0.270658424738376	0.000746714369965649	30061971
blood_LYMPHOCYTE_COUNT	15:29795210:32795210	Variant	chr15_30062100_A_G	0.498432748641073	0.000843186576477084	30062100
blood_LYMPHOCYTE_COUNT	15:29795210:32795210	Variant	chr15_30062645_C_CA	1.84191777996048	0.00402115818279717	30062645
blood_LYMPHOCYTE_COUNT	15:29795210:32795210	Variant	chr15_30062983_G_A	0.748963328980672	0.00115017762829798	30062983
blood_LYMPHOCYTE_COUNT	15:29795210:32795210	Variant	chr15_30063260_C_CT	0.984006064685417	0.00144529621575265	30063260
blood_LYMPHOCYTE_COUNT	15:29795210:32795210	Variant	chr15_30063498_A_G	0.419965935890781	0.00082424202586201	30063498
blood_LYMPHOCYTE_COUNT	15:29795210:32795210	Variant	chr15_30064682_A_G	0.18735938591779	0.000713066283721027	30064682
blood_LYMPHOCYTE_COUNT	15:29795210:32795210	Variant	chr15_30065247_G_A	0.224476759553615	0.000732173588066036	30065247
blood_LYMPHOCYTE_COUNT	15:29795210:32795210	Variant	chr15_30066120_A_G	1.5601908852829	0.00264986555796167	30066120
blood_LYMPHOCYTE_COUNT	15:29795210:32795210	Variant	chr15_30066134_C_T	0.231356842658859	0.000736063206836244	30066134
blood_LYMPHOCYTE_COUNT	15:29795210:32795210	Variant	chr15_30066223_T_C	0.221711998937716	0.000730619770872303	30066223
blood_LYMPHOCYTE_COUNT	15:29795210:32795210	Variant	chr15_30066446_C_T	0.0954868491090615	0.000662462913255494	30066446
blood_LYMPHOCYTE_COUNT	15:29795210:32795210	Variant	chr15_30066712_A_C	0.986767799435012	0.00143971744229801	30066712
blood_LYMPHOCYTE_COUNT	15:29795210:32795210	Variant	chr15_30067985_A_G	0.174292287201547	0.000706537451892145	30067985
blood_LYMPHOCYTE_COUNT	15:29795210:32795210	Variant	chr15_30068477_G_A	0.031534971205892	0.00065209075865348	30068477
blood_LYMPHOCYTE_COUNT	15:29795210:32795210	Variant	chr15_30068885_A_G	0.353961487209555	0.000794679714218437	30068885
blood_LYMPHOCYTE_COUNT	15:29795210:32795210	Variant	chr15_30069202_G_T	0.0988742796905975	0.000670262094403663	30069202
blood_LYMPHOCYTE_COUNT	15:29795210:32795210	Variant	chr15_30070905_C_T	0.878174701045436	0.00146120277867201	30070905
blood_LYMPHOCYTE_COUNT	15:29795210:32795210	Variant	chr15_30071252_AAT_A	0.776191314316771	0.00120946084252738	30071252
blood_LYMPHOCYTE_COUNT	15:29795210:32795210	Variant	chr15_30071280_A_AT	0.28682010057742	0.000767428315019603	30071280
blood_LYMPHOCYTE_COUNT	15:29795210:32795210	Variant	chr15_30071388_AATAATT_A	0.38309345993338	0.000832213651227103	30071388
blood_LYMPHOCYTE_COUNT	15:29795210:32795210	Variant	chr15_30071530_T_C	0.444321107034237	0.000882595924525548	30071530
blood_LYMPHOCYTE_COUNT	15:29795210:32795210	Variant	chr15_30072632_G_GA	0.915016235333859	0.00152432855353118	30072632
blood_LYMPHOCYTE_COUNT	15:29795210:32795210	Variant	chr15_30073055_C_G	0.600724762906096	0.00100510563677395	30073055
blood_LYMPHOCYTE_COUNT	15:29795210:32795210	Variant	chr15_30073260_T_C	0.581400671219172	0.000986206412639714	30073260
blood_LYMPHOCYTE_COUNT	15:29795210:32795210	Variant	chr15_30073833_C_T	0.597302893536324	0.00100185773247825	30073833
blood_LYMPHOCYTE_COUNT	15:29795210:32795210	Variant	chr15_30073974_G_A	0.361149280218984	0.000795531741451192	30073974
blood_LYMPHOCYTE_COUNT	15:29795210:32795210	Variant	chr15_30074044_T_C	0.483564754756403	0.000893913387292693	30074044
blood_LYMPHOCYTE_COUNT	15:29795210:32795210	Variant	chr15_30074267_C_A	0.445861952220134	0.000900977827101063	30074267
blood_LYMPHOCYTE_COUNT	15:29795210:32795210	Variant	chr15_30075457_C_G	0.722319892457831	0.00121654373799109	30075457
blood_LYMPHOCYTE_COUNT	15:29795210:32795210	Variant	chr15_30076246_A_C	0.319446833597315	0.000805943615110151	30076246
blood_LYMPHOCYTE_COUNT	15:29795210:32795210	Variant	chr15_30076253_CTTTG_C	0.808011884177618	0.00133076665046434	30076253
blood_LYMPHOCYTE_COUNT	15:29795210:32795210	Variant	chr15_30076478_A_G	0.506345967776569	0.000908270537434535	30076478
blood_LYMPHOCYTE_COUNT	15:29795210:32795210	Variant	chr15_30076698_T_C	0.498249252553028	0.000901487048010947	30076698
blood_LYMPHOCYTE_COUNT	15:29795210:32795210	Variant	chr15_30076884_GT_G	0.698382811079193	0.00113009837054132	30076884
blood_LYMPHOCYTE_COUNT	15:29795210:32795210	Variant	chr15_30077566_A_G	0.0196853405733246	0.000651788616464798	30077566
blood_LYMPHOCYTE_COUNT	15:29795210:32795210	Variant	chr15_30077711_A_G	0.260212553234025	0.000733842854608103	30077711
blood_LYMPHOCYTE_COUNT	15:29795210:32795210	Variant	chr15_30078903_A_T	0.217544878727831	0.000740602055571551	30078903
blood_LYMPHOCYTE_COUNT	15:29795210:32795210	Variant	chr15_30079415_C_T	0.147576957499619	0.000676140632798085	30079415
blood_LYMPHOCYTE_COUNT	15:29795210:32795210	Variant	chr15_30079571_C_T	0.518265386723152	0.000916806211167317	30079571
blood_LYMPHOCYTE_COUNT	15:29795210:32795210	Variant	chr15_30079847_G_A	0.623644056125567	0.00102849747708274	30079847
blood_LYMPHOCYTE_COUNT	15:29795210:32795210	Variant	chr15_30080222_ATC_A	0.752340178633007	0.00094990337766938	30080222
blood_LYMPHOCYTE_COUNT	15:29795210:32795210	Variant	chr15_30080292_C_T	1.26410635841833	0.00215835150282952	30080292
blood_LYMPHOCYTE_COUNT	15:29795210:32795210	Variant	chr15_30080301_GT_G	1.06469584229042	0.00169272101356476	30080301
blood_LYMPHOCYTE_COUNT	15:29795210:32795210	Variant	chr15_30080368_G_T	0.0045392797441856	0.000652179261291115	30080368
blood_LYMPHOCYTE_COUNT	15:29795210:32795210	Variant	chr15_30080370_A_G	0.0130911691523729	0.000651868536709245	30080370
blood_LYMPHOCYTE_COUNT	15:29795210:32795210	Variant	chr15_30080450_T_G	0.12035458887661	0.000672945633965086	30080450
blood_LYMPHOCYTE_COUNT	15:29795210:32795210	Variant	chr15_30080494_G_C	0.174059753600031	0.000687134299709842	30080494
blood_LYMPHOCYTE_COUNT	15:29795210:32795210	Variant	chr15_30080560_C_G	0.870659374795894	0.00133979373236067	30080560
blood_LYMPHOCYTE_COUNT	15:29795210:32795210	Variant	chr15_30080659_T_G	0.70249592853854	0.00115785909341009	30080659
blood_LYMPHOCYTE_COUNT	15:29795210:32795210	Variant	chr15_30080894_G_A	0.192168371561548	0.000726070966364404	30080894
blood_LYMPHOCYTE_COUNT	15:29795210:32795210	Variant	chr15_30081022_G_C	0.471362691577515	0.000871969810119895	30081022
blood_LYMPHOCYTE_COUNT	15:29795210:32795210	Variant	chr15_30081039_T_C	0.309580163087063	0.00075579047343464	30081039
blood_LYMPHOCYTE_COUNT	15:29795210:32795210	Variant	chr15_30081054_G_A	0.189779316846718	0.000724795649302157	30081054
blood_LYMPHOCYTE_COUNT	15:29795210:32795210	Variant	chr15_30081094_G_A	0.486135845784557	0.000918134412422449	30081094
blood_LYMPHOCYTE_COUNT	15:29795210:32795210	Variant	chr15_30081106_C_A	0.517200059910547	0.000956470952940403	30081106
blood_LYMPHOCYTE_COUNT	15:29795210:32795210	Variant	chr15_30081407_G_A	0.457310706272784	0.000914185428120431	30081407
blood_LYMPHOCYTE_COUNT	15:29795210:32795210	Variant	chr15_30081460_C_T	0.739636840230171	0.00108808069911865	30081460
blood_LYMPHOCYTE_COUNT	15:29795210:32795210	Variant	chr15_30082024_T_A	0.15970756210812	0.000709018109442307	30082024
blood_LYMPHOCYTE_COUNT	15:29795210:32795210	Variant	chr15_30082573_A_G	0.00573329851358472	0.000651902411752046	30082573
blood_LYMPHOCYTE_COUNT	15:29795210:32795210	Variant	chr15_30082592_G_A	0.00355212343115656	0.000651856722282302	30082592
blood_LYMPHOCYTE_COUNT	15:29795210:32795210	Variant	chr15_30088625_C_T	0.546986855108094	0.000961845045954703	30088625
blood_LYMPHOCYTE_COUNT	15:29795210:32795210	Variant	chr15_30090567_G_A	0.563030546451716	0.000974912435395937	30090567
blood_LYMPHOCYTE_COUNT	15:29795210:32795210	Variant	chr15_30092319_T_C	0.0257485288373328	0.000652350906829373	30092319
blood_LYMPHOCYTE_COUNT	15:29795210:32795210	Variant	chr15_30092868_G_A	0.0617617177027266	0.000654717347564959	30092868
blood_LYMPHOCYTE_COUNT	15:29795210:32795210	Variant	chr15_30093598_TAG_T	0.484112439447459	0.000922532970886545	30093598
blood_LYMPHOCYTE_COUNT	15:29795210:32795210	Variant	chr15_30094000_A_C	0.384974283434157	0.000832036718560449	30094000
blood_LYMPHOCYTE_COUNT	15:29795210:32795210	Variant	chr15_30094046_A_C	0.420786114129868	0.000860249532981977	30094046
blood_LYMPHOCYTE_COUNT	15:29795210:32795210	Variant	chr15_30096689_A_T	1.07406347547336	0.00134170968152425	30096689
blood_LYMPHOCYTE_COUNT	15:29795210:32795210	Variant	chr15_30096691_T_A	1.07406347547336	0.00134170968152425	30096691
blood_LYMPHOCYTE_COUNT	15:29795210:32795210	Variant	chr15_30105282_T_TA	0.0590828810208456	0.000653259335940101	30105282
blood_LYMPHOCYTE_COUNT	15:29795210:32795210	Variant	chr15_30109948_A_C	0.0392947952649681	0.000655054205217999	30109948
blood_LYMPHOCYTE_COUNT	15:29795210:32795210	Variant	chr15_30119866_G_T	0.123011650613877	0.000673673582020762	30119866
blood_LYMPHOCYTE_COUNT	15:29795210:32795210	Variant	chr15_30121356_T_G	0.040482027071761	0.000654992129853681	30121356
blood_LYMPHOCYTE_COUNT	15:29795210:32795210	Variant	chr15_30123333_T_A	0.293229025794606	0.000729740496420003	30123333
blood_LYMPHOCYTE_COUNT	15:29795210:32795210	Variant	chr15_30123334_G_A	0.293229025794606	0.000729740496420003	30123334
blood_LYMPHOCYTE_COUNT	15:29795210:32795210	Variant	chr15_30127829_G_T	0.508968480900887	0.000898503020940044	30127829
blood_LYMPHOCYTE_COUNT	15:29795210:32795210	Variant	chr15_30139102_G_A	0.383287183442437	0.000802112328415365	30139102
blood_LYMPHOCYTE_COUNT	15:29795210:32795210	Variant	chr15_30140585_T_C	1.00901487811913	0.00159906083541123	30140585
blood_LYMPHOCYTE_COUNT	15:29795210:32795210	Variant	chr15_30141313_C_T	0.19984015158442	0.000700912140206541	30141313
blood_LYMPHOCYTE_COUNT	15:29795210:32795210	Variant	chr15_30141608_G_C	0.704167177487091	0.00109782873855317	30141608
blood_LYMPHOCYTE_COUNT	15:29795210:32795210	Variant	chr15_30142204_A_G	0.0349634148681463	0.000654404865055426	30142204
blood_LYMPHOCYTE_COUNT	15:29795210:32795210	Variant	chr15_30144911_A_G	0.396008615840659	0.000815573080715588	30144911
blood_LYMPHOCYTE_COUNT	15:29795210:32795210	Variant	chr15_30150377_C_G	0.0827729134160909	0.000662354105145838	30150377
blood_LYMPHOCYTE_COUNT	15:29795210:32795210	Variant	chr15_30151344_A_G	0.268781420298763	0.000737439927007918	30151344
blood_LYMPHOCYTE_COUNT	15:29795210:32795210	Variant	chr15_30153809_A_C	0.00467018529474256	0.000652621882431402	30153809
blood_LYMPHOCYTE_COUNT	15:29795210:32795210	Variant	chr15_30154349_T_A	0.220823326675906	0.000706767217814913	30154349
blood_LYMPHOCYTE_COUNT	15:29795210:32795210	Variant	chr15_30154707_C_T	0.0598244009816499	0.000655324928453213	30154707
blood_LYMPHOCYTE_COUNT	15:29795210:32795210	Variant	chr15_30161350_G_T	0.410104774046023	0.000834935778854752	30161350
blood_LYMPHOCYTE_COUNT	15:29795210:32795210	Variant	chr15_30163086_G_C	0.694772273905052	0.00111068006591989	30163086
blood_LYMPHOCYTE_COUNT	15:29795210:32795210	Variant	chr15_30163696_AG_A	1.0196629189996	0.00154355188440557	30163696
blood_LYMPHOCYTE_COUNT	15:29795210:32795210	Variant	chr15_30164885_A_G	0.898682401806631	0.00143073438183567	30164885
blood_LYMPHOCYTE_COUNT	15:29795210:32795210	Variant	chr15_30169202_C_T	0.0154884546016089	0.000654091096892153	30169202
blood_LYMPHOCYTE_COUNT	15:29795210:32795210	Variant	chr15_30169691_T_A	0.378721441895239	0.000821634104540472	30169691
blood_LYMPHOCYTE_COUNT	15:29795210:32795210	Variant	chr15_30172685_G_GT	1.03961526250479	0.00138184406507856	30172685
blood_LYMPHOCYTE_COUNT	15:29795210:32795210	Variant	chr15_30173158_C_T	1.37769385055718	0.0025135002495759	30173158
blood_LYMPHOCYTE_COUNT	15:29795210:32795210	Variant	chr15_30176353_C_G	0.894268646235652	0.00107690086885624	30176353
blood_LYMPHOCYTE_COUNT	15:29795210:32795210	Variant	chr15_30181769_C_T	0.685066191761395	0.000907546648866662	30181769
blood_LYMPHOCYTE_COUNT	15:29795210:32795210	Variant	chr15_30192155_C_T	0.438637252172595	0.000858137235096203	30192155
blood_LYMPHOCYTE_COUNT	15:29795210:32795210	Variant	chr15_30201659_C_T	0.2677096098871	0.000707843142136496	30201659
blood_LYMPHOCYTE_COUNT	15:29795210:32795210	Variant	chr15_30217297_A_T	0.129840780832149	0.000682358222732365	30217297
blood_LYMPHOCYTE_COUNT	15:29795210:32795210	Variant	chr15_30219039_A_G	0.491939631996428	0.000878177709967168	30219039
blood_LYMPHOCYTE_COUNT	15:29795210:32795210	Variant	chr15_30219230_C_T	0.509816403459277	0.000892580979731216	30219230
blood_LYMPHOCYTE_COUNT	15:29795210:32795210	Variant	chr15_30225051_G_A	0.267408865429846	0.000735832898543722	30225051
blood_LYMPHOCYTE_COUNT	15:29795210:32795210	Variant	chr15_30227520_G_A	0.805742329973443	0.00123977806161935	30227520
blood_LYMPHOCYTE_COUNT	15:29795210:32795210	Variant	chr15_30228069_C_A	0.194541393432317	0.000694841227062174	30228069
blood_LYMPHOCYTE_COUNT	15:29795210:32795210	Variant	chr15_30232655_C_T	0.322137637497176	0.000764000508770345	30232655
blood_LYMPHOCYTE_COUNT	15:29795210:32795210	Variant	chr15_30238410_G_A	0.0672246847238567	0.000654673701754955	30238410
blood_LYMPHOCYTE_COUNT	15:29795210:32795210	Variant	chr15_30244086_C_G	0.0801123301809923	0.000670915429028304	30244086
blood_LYMPHOCYTE_COUNT	15:29795210:32795210	Variant	chr15_30258202_T_C	0.106538930565996	0.000663876209518642	30258202
blood_LYMPHOCYTE_COUNT	15:29795210:32795210	Variant	chr15_30258203_G_A	0.143673843181287	0.000683705223998629	30258203
blood_LYMPHOCYTE_COUNT	15:29795210:32795210	Variant	chr15_30278611_G_A	0.084571551042841	0.000666251574470471	30278611
blood_LYMPHOCYTE_COUNT	15:29795210:32795210	Variant	chr15_30287047_C_T	0.181526913872218	0.000705842580722957	30287047
blood_LYMPHOCYTE_COUNT	15:29795210:32795210	Variant	chr15_30287070_T_G	0.0517322601537351	0.000652918880658636	30287070
blood_LYMPHOCYTE_COUNT	15:29795210:32795210	Variant	chr15_30287100_C_T	0.432514686465895	0.000816465275596082	30287100
blood_LYMPHOCYTE_COUNT	15:29795210:32795210	Variant	chr15_30291567_C_T	0.0484213583180476	0.000651978519017243	30291567
blood_LYMPHOCYTE_COUNT	15:29795210:32795210	Variant	chr15_30297661_G_C	0.432922556887444	0.00083034480208617	30297661
blood_LYMPHOCYTE_COUNT	15:29795210:32795210	Variant	chr15_30298860_A_G	0.324768271378025	0.000770723667458923	30298860
blood_LYMPHOCYTE_COUNT	15:29795210:32795210	Variant	chr15_30314052_T_C	1.29271678519736	0.00205604449478963	30314052
blood_LYMPHOCYTE_COUNT	15:29795210:32795210	Variant	chr15_30325626_C_T	0.861836293294536	0.00132041097280773	30325626
blood_LYMPHOCYTE_COUNT	15:29795210:32795210	Variant	chr15_30334834_A_C	0.629818384689598	0.00104636320630921	30334834
blood_LYMPHOCYTE_COUNT	15:29795210:32795210	Variant	chr15_30334838_C_CAAA	0.186920655490051	0.000684534762068612	30334838
blood_LYMPHOCYTE_COUNT	15:29795210:32795210	Variant	chr15_30347309_C_T	0.12820379645399	0.000665801092049451	30347309
blood_LYMPHOCYTE_COUNT	15:29795210:32795210	Variant	chr15_30349461_G_A	0.0467203388392177	0.000660356874667316	30349461
blood_LYMPHOCYTE_COUNT	15:29795210:32795210	Variant	chr15_30355711_A_G	0.0420236199684515	0.000659354983985271	30355711
blood_LYMPHOCYTE_COUNT	15:29795210:32795210	Variant	chr15_30360322_A_C	1.10158386803175	0.00166226361790508	30360322
blood_LYMPHOCYTE_COUNT	15:29795210:32795210	Variant	chr15_30363081_G_A	0.585460465493983	0.000877927744770388	30363081
blood_LYMPHOCYTE_COUNT	15:29795210:32795210	Variant	chr15_30371525_A_G	0.592356866426616	0.000972137993825629	30371525
blood_LYMPHOCYTE_COUNT	15:29795210:32795210	Variant	chr15_30374735_A_G	0.0130280840872543	0.000654478062136031	30374735
blood_LYMPHOCYTE_COUNT	15:29795210:32795210	Variant	chr15_30375973_GTGT_G	0.0851731058200472	0.000670584474417799	30375973
blood_LYMPHOCYTE_COUNT	15:29795210:32795210	Variant	chr15_30404561_C_T	0.648011097337101	0.00100247574985225	30404561
blood_LYMPHOCYTE_COUNT	15:29795210:32795210	Variant	chr15_30408162_G_C	0.245542546749619	0.000742037260143223	30408162
blood_LYMPHOCYTE_COUNT	15:29795210:32795210	Variant	chr15_30442435_TTC_T	0.514245160305134	0.00089229755676816	30442435
blood_LYMPHOCYTE_COUNT	15:29795210:32795210	Variant	chr15_30444390_G_C	0.254744299057599	0.000711829791819805	30444390
blood_LYMPHOCYTE_COUNT	15:29795210:32795210	Variant	chr15_30460005_G_T	0.178480564511452	0.000747940723794653	30460005
blood_LYMPHOCYTE_COUNT	15:29795210:32795210	Variant	chr15_30471375_A_G	0.464875340712894	0.000860292179702594	30471375
blood_LYMPHOCYTE_COUNT	15:29795210:32795210	Variant	chr15_30476203_T_C	0.0221605876419293	0.00066386504093929	30476203
blood_LYMPHOCYTE_COUNT	15:29795210:32795210	Variant	chr15_30477712_A_G	0.186163603881396	0.000692495856598614	30477712
blood_LYMPHOCYTE_COUNT	15:29795210:32795210	Variant	chr15_30479338_C_T	0.427535057356285	0.000831620720076451	30479338
blood_LYMPHOCYTE_COUNT	15:29795210:32795210	Variant	chr15_30482110_T_C	0.00283608349662089	0.000652922551719339	30482110
blood_LYMPHOCYTE_COUNT	15:29795210:32795210	Variant	chr15_30486193_C_T	0.129926649939745	0.00066724102723537	30486193
blood_LYMPHOCYTE_COUNT	15:29795210:32795210	Variant	chr15_30489720_A_G	0.955778255040416	0.00136051632081142	30489720
blood_LYMPHOCYTE_COUNT	15:29795210:32795210	Variant	chr15_30490017_GT_G	0.215093363763231	0.000708491766889839	30490017
blood_LYMPHOCYTE_COUNT	15:29795210:32795210	Variant	chr15_30492003_TGAA_T	1.58343440770818	0.00296371982650029	30492003
blood_LYMPHOCYTE_COUNT	15:29795210:32795210	Variant	chr15_30493408_C_T	0.79953500988051	0.00116922834373078	30493408
blood_LYMPHOCYTE_COUNT	15:29795210:32795210	Variant	chr15_30496376_CAT_C	0.166463978452102	0.000670058814622583	30496376
blood_LYMPHOCYTE_COUNT	15:29795210:32795210	Variant	chr15_30500184_A_G	0.835796678961132	0.00134065120191814	30500184
blood_LYMPHOCYTE_COUNT	15:29795210:32795210	Variant	chr15_30501411_C_T	2.57980735849539	0.00830481341704956	30501411
blood_LYMPHOCYTE_COUNT	15:29795210:32795210	Variant	chr15_30512276_G_A	0.178442931550553	0.000657177771087613	30512276
blood_LYMPHOCYTE_COUNT	15:29795210:32795210	Variant	chr15_30512927_A_T	0.535974920940971	0.000979545856361396	30512927
blood_LYMPHOCYTE_COUNT	15:29795210:32795210	Variant	chr15_30512928_G_T	0.535974920940971	0.000979545856361396	30512928
blood_LYMPHOCYTE_COUNT	15:29795210:32795210	Variant	chr15_30515942_C_T	0.859346074232352	0.00127583549230659	30515942
blood_LYMPHOCYTE_COUNT	15:29795210:32795210	Variant	chr15_30520991_C_T	0.389362040259499	0.000804749152762198	30520991
blood_LYMPHOCYTE_COUNT	15:29795210:32795210	Variant	chr15_30521592_A_AT	0.507797660792336	0.000860537521230209	30521592
blood_LYMPHOCYTE_COUNT	15:29795210:32795210	Variant	chr15_30522313_T_C	0.55154408154526	0.000911100667522823	30522313
blood_LYMPHOCYTE_COUNT	15:29795210:32795210	Variant	chr15_30528902_C_T	0.21962966255987	0.000706406170079129	30528902
blood_LYMPHOCYTE_COUNT	15:29795210:32795210	Variant	chr15_30528903_A_G	0.21962966255987	0.000706406170079129	30528903
blood_LYMPHOCYTE_COUNT	15:29795210:32795210	Variant	chr15_30559646_G_A	0.158664486222928	0.000679765607195253	30559646
blood_LYMPHOCYTE_COUNT	15:29795210:32795210	Variant	chr15_30568969_C_T	0.293400183412079	0.000767735402601288	30568969
blood_LYMPHOCYTE_COUNT	15:29795210:32795210	Variant	chr15_30590153_A_G	0.0837691067986799	0.000671167327480336	30590153
blood_LYMPHOCYTE_COUNT	15:29795210:32795210	Variant	chr15_30590326_G_A	0.440761443728121	0.000857883133079683	30590326
blood_LYMPHOCYTE_COUNT	15:29795210:32795210	Variant	chr15_30591922_G_T	0.0996759260692605	0.000662864862153249	30591922
blood_LYMPHOCYTE_COUNT	15:29795210:32795210	Variant	chr15_30593445_C_T	0.0652143180783956	0.000686742991706507	30593445
blood_LYMPHOCYTE_COUNT	15:29795210:32795210	Variant	chr15_30593838_GTTACT_G	0.567576236253035	0.000965032875700444	30593838
blood_LYMPHOCYTE_COUNT	15:29795210:32795210	Variant	chr15_30593899_T_C	0.0867805739038875	0.000691218792084455	30593899
blood_LYMPHOCYTE_COUNT	15:29795210:32795210	Variant	chr15_30593985_T_C	0.371631181415602	0.000785317888593045	30593985
blood_LYMPHOCYTE_COUNT	15:29795210:32795210	Variant	chr15_30594269_T_C	0.0835354988083934	0.000694588781284471	30594269
blood_LYMPHOCYTE_COUNT	15:29795210:32795210	Variant	chr15_30594899_A_C	0.0697463614479842	0.000689151072993937	30594899
blood_LYMPHOCYTE_COUNT	15:29795210:32795210	Variant	chr15_30594900_A_C	0.0697463614479842	0.000689151072993937	30594900
blood_LYMPHOCYTE_COUNT	15:29795210:32795210	Variant	chr15_30594901_A_C	0.0697463614479842	0.000689151072993937	30594901
blood_LYMPHOCYTE_COUNT	15:29795210:32795210	Variant	chr15_30601238_T_TTG	0.27567175074613	0.000738186725420964	30601238
blood_LYMPHOCYTE_COUNT	15:29795210:32795210	Variant	chr15_30602989_T_C	0.126178273899092	0.00068619761531588	30602989
blood_LYMPHOCYTE_COUNT	15:29795210:32795210	Variant	chr15_30603669_C_T	2.21361367293958	0.00477867912450676	30603669
blood_LYMPHOCYTE_COUNT	15:29795210:32795210	Variant	chr15_30603728_A_G	0.908818999766513	0.00121009612681641	30603728
blood_LYMPHOCYTE_COUNT	15:29795210:32795210	Variant	chr15_30604125_G_A	0.00256944496009486	0.000653835953442908	30604125
blood_LYMPHOCYTE_COUNT	15:29795210:32795210	Variant	chr15_30606090_C_T	0.0837830720959107	0.000670964499600671	30606090
blood_LYMPHOCYTE_COUNT	15:29795210:32795210	Variant	chr15_30606129_C_T	0.0384634783576164	0.000679193598167697	30606129
blood_LYMPHOCYTE_COUNT	15:29795210:32795210	Variant	chr15_30606168_C_T	0.493685181448047	0.000846972132618896	30606168
blood_LYMPHOCYTE_COUNT	15:29795210:32795210	Variant	chr15_30606602_C_G	0.0492780398076811	0.000682958777359263	30606602
blood_LYMPHOCYTE_COUNT	15:29795210:32795210	Variant	chr15_30607747_G_A	0.0190032336266176	0.000651791052520189	30607747
blood_LYMPHOCYTE_COUNT	15:29795210:32795210	Variant	chr15_30608302_G_A	0.638439667711101	0.0010250892395861	30608302
blood_LYMPHOCYTE_COUNT	15:29795210:32795210	Variant	chr15_30608420_G_T	0.540920673524478	0.00081738368109317	30608420
blood_LYMPHOCYTE_COUNT	15:29795210:32795210	Variant	chr15_30608425_C_G	0.166799238132924	0.000704163563594481	30608425
blood_LYMPHOCYTE_COUNT	15:29795210:32795210	Variant	chr15_30608434_T_G	0.264270817113476	0.000732661915691513	30608434
blood_LYMPHOCYTE_COUNT	15:29795210:32795210	Variant	chr15_30608692_G_A	0.080228420617156	0.000700788045726691	30608692
blood_LYMPHOCYTE_COUNT	15:29795210:32795210	Variant	chr15_30609635_T_C	0.0513891838130033	0.000654431541479561	30609635
blood_LYMPHOCYTE_COUNT	15:29795210:32795210	Variant	chr15_30610761_G_C	0.1009437816243	0.000674307010688822	30610761
blood_LYMPHOCYTE_COUNT	15:29795210:32795210	Variant	chr15_30611752_C_CA	0.0292257815642534	0.000654202495908011	30611752
blood_LYMPHOCYTE_COUNT	15:29795210:32795210	Variant	chr15_30613176_C_T	0.564240307395993	0.000920250171891569	30613176
blood_LYMPHOCYTE_COUNT	15:29795210:32795210	Variant	chr15_30613869_C_T	1.83114980944192	0.00292985729734056	30613869
blood_LYMPHOCYTE_COUNT	15:29795210:32795210	Variant	chr15_30613912_C_T	0.704816972524554	0.00104729918052433	30613912
blood_LYMPHOCYTE_COUNT	15:29795210:32795210	Variant	chr15_30613962_T_C	0.117856075688811	0.000655675398506366	30613962
blood_LYMPHOCYTE_COUNT	15:29795210:32795210	Variant	chr15_30614056_G_T	0.148054136211996	0.000699146576026688	30614056
blood_LYMPHOCYTE_COUNT	15:29795210:32795210	Variant	chr15_30614960_C_G	0.103234593061752	0.000678129744915884	30614960
blood_LYMPHOCYTE_COUNT	15:29795210:32795210	Variant	chr15_30615430_A_G	0.369238848221396	0.000783757069604218	30615430
blood_LYMPHOCYTE_COUNT	15:29795210:32795210	Variant	chr15_30615804_C_A	0.136438798319648	0.000688793409050296	30615804
blood_LYMPHOCYTE_COUNT	15:29795210:32795210	Variant	chr15_30616503_C_T	0.769625445985722	0.00107044377878489	30616503
blood_LYMPHOCYTE_COUNT	15:29795210:32795210	Variant	chr15_30616845_G_A	0.103030084013327	0.000678057483540692	30616845
blood_LYMPHOCYTE_COUNT	15:29795210:32795210	Variant	chr15_30617240_A_G	0.095554633682715	0.00067582404075038	30617240
blood_LYMPHOCYTE_COUNT	15:29795210:32795210	Variant	chr15_30617677_A_G	0.0550061799101284	0.00067944597679923	30617677
blood_LYMPHOCYTE_COUNT	15:29795210:32795210	Variant	chr15_30617851_T_C	0.303374776011582	0.000757637772267958	30617851
blood_LYMPHOCYTE_COUNT	15:29795210:32795210	Variant	chr15_30617967_TA_T	0.799434606828838	0.00110472316522793	30617967
blood_LYMPHOCYTE_COUNT	15:29795210:32795210	Variant	chr15_30618001_C_G	0.135321233097196	0.000714268909895398	30618001
blood_LYMPHOCYTE_COUNT	15:29795210:32795210	Variant	chr15_30618327_A_C	0.60348208063784	0.000870555163748656	30618327
blood_LYMPHOCYTE_COUNT	15:29795210:32795210	Variant	chr15_30618328_T_C	0.60348208063784	0.000870555163748656	30618328
blood_LYMPHOCYTE_COUNT	15:29795210:32795210	Variant	chr15_30618332_G_A	0.595182532473079	0.000864532069838325	30618332
blood_LYMPHOCYTE_COUNT	15:29795210:32795210	Variant	chr15_30618372_G_A	0.0481938910152882	0.000661107649541752	30618372
blood_LYMPHOCYTE_COUNT	15:29795210:32795210	Variant	chr15_30618448_G_A	0.698174596925723	0.00100004355704449	30618448
blood_LYMPHOCYTE_COUNT	15:29795210:32795210	Variant	chr15_30618891_TCAC_TC	0.159228174478961	0.000699931973340181	30618891
blood_LYMPHOCYTE_COUNT	15:29795210:32795210	Variant	chr15_30618891_TCA_T	0.0746795084995063	0.000668513591629415	30618891
blood_LYMPHOCYTE_COUNT	15:29795210:32795210	Variant	chr15_30619206_A_G	0.344041149628071	0.000766125561400024	30619206
blood_LYMPHOCYTE_COUNT	15:29795210:32795210	Variant	chr15_30619209_G_A	0.205093837936021	0.000713394085080178	30619209
blood_LYMPHOCYTE_COUNT	15:29795210:32795210	Variant	chr15_30619313_G_A	0.122385389253239	0.000684600661414395	30619313
blood_LYMPHOCYTE_COUNT	15:29795210:32795210	Variant	chr15_30619824_G_A	0.0337907116318957	0.000658124660080288	30619824
blood_LYMPHOCYTE_COUNT	15:29795210:32795210	Variant	chr15_30620807_C_T	0.528760560946457	0.000922459137818929	30620807
blood_LYMPHOCYTE_COUNT	15:29795210:32795210	Variant	chr15_30621051_C_T	0.681324954506299	0.00101015807197987	30621051
blood_LYMPHOCYTE_COUNT	15:29795210:32795210	Variant	chr15_30621468_C_A	0.0790637515592514	0.000669795059917614	30621468
blood_LYMPHOCYTE_COUNT	15:29795210:32795210	Variant	chr15_30621552_A_T	0.164515118407956	0.000655297500335105	30621552
blood_LYMPHOCYTE_COUNT	15:29795210:32795210	Variant	chr15_30622133_T_C	0.362502285661328	0.000693465859501824	30622133
blood_LYMPHOCYTE_COUNT	15:29795210:32795210	Variant	chr15_30624332_C_T	0.0654044961693216	0.000665930597359177	30624332
blood_LYMPHOCYTE_COUNT	15:29795210:32795210	Variant	chr15_30625094_G_A	0.0650841912127609	0.000656467763651107	30625094
blood_LYMPHOCYTE_COUNT	15:29795210:32795210	Variant	chr15_30625192_C_T	0.132876947233391	0.000668153801324874	30625192
blood_LYMPHOCYTE_COUNT	15:29795210:32795210	Variant	chr15_30625544_C_G	0.03127204745815	0.00065638085951986	30625544
blood_LYMPHOCYTE_COUNT	15:29795210:32795210	Variant	chr15_30625648_C_G	0.971879407780141	0.00130213497566634	30625648
blood_LYMPHOCYTE_COUNT	15:29795210:32795210	Variant	chr15_30625686_A_G	0.043524977474529	0.000660358656122899	30625686
blood_LYMPHOCYTE_COUNT	15:29795210:32795210	Variant	chr15_30625954_A_G	0.370312442507606	0.000730822624518948	30625954
blood_LYMPHOCYTE_COUNT	15:29795210:32795210	Variant	chr15_30626045_G_C	0.146407381893005	0.000680524727841411	30626045
blood_LYMPHOCYTE_COUNT	15:29795210:32795210	Variant	chr15_30626570_C_G	0.0751296102320601	0.0006712323427476	30626570
blood_LYMPHOCYTE_COUNT	15:29795210:32795210	Variant	chr15_30627967_A_AT	0.667120075380672	0.00100395560520588	30627967
blood_LYMPHOCYTE_COUNT	15:29795210:32795210	Variant	chr15_30628716_G_A	0.038673091592994	0.000651825956322998	30628716
blood_LYMPHOCYTE_COUNT	15:29795210:32795210	Variant	chr15_30629365_AC_A	0.121156849471383	0.00068450069601277	30629365
blood_LYMPHOCYTE_COUNT	15:29795210:32795210	Variant	chr15_30629426_C_T	0.317459161473428	0.000762941241927513	30629426
blood_LYMPHOCYTE_COUNT	15:29795210:32795210	Variant	chr15_30629484_C_T	0.154056647219276	0.000667158821358327	30629484
blood_LYMPHOCYTE_COUNT	15:29795210:32795210	Variant	chr15_30630295_G_T	0.232924131099499	0.000746902230995915	30630295
blood_LYMPHOCYTE_COUNT	15:29795210:32795210	Variant	chr15_30631118_C_T	0.0254959481942202	0.000653703161027842	30631118
blood_LYMPHOCYTE_COUNT	15:29795210:32795210	Variant	chr15_30631504_T_A	0.313721772818452	0.000705176688417248	30631504
blood_LYMPHOCYTE_COUNT	15:29795210:32795210	Variant	chr15_30631537_A_G	0.0367680299470086	0.000651811938088221	30631537
blood_LYMPHOCYTE_COUNT	15:29795210:32795210	Variant	chr15_30633331_A_G	0.768677993057032	0.0011234021816006	30633331
blood_LYMPHOCYTE_COUNT	15:29795210:32795210	Variant	chr15_30633786_T_G	1.72432665989463	0.00282141164910799	30633786
blood_LYMPHOCYTE_COUNT	15:29795210:32795210	Variant	chr15_30633807_T_C	1.72140396621247	0.00281200399589526	30633807
blood_LYMPHOCYTE_COUNT	15:29795210:32795210	Variant	chr15_30635664_A_G	0.321560023978806	0.000688574702941669	30635664
blood_LYMPHOCYTE_COUNT	15:29795210:32795210	Variant	chr15_30635852_C_T	0.0624263517362819	0.000661304328578349	30635852
blood_LYMPHOCYTE_COUNT	15:29795210:32795210	Variant	chr15_30637121_A_G	0.692477589589729	0.000990364904925034	30637121
blood_LYMPHOCYTE_COUNT	15:29795210:32795210	Variant	chr15_30637722_A_T	0.695037365337609	0.000990795703309143	30637722
blood_LYMPHOCYTE_COUNT	15:29795210:32795210	Variant	chr15_30637781_C_T	0.104358783158502	0.000651796101096398	30637781
blood_LYMPHOCYTE_COUNT	15:29795210:32795210	Variant	chr15_30638046_C_T	0.0753547654924737	0.000652640173080884	30638046
blood_LYMPHOCYTE_COUNT	15:29795210:32795210	Variant	chr15_30638297_G_T	0.0508431243771896	0.000652142722408534	30638297
blood_LYMPHOCYTE_COUNT	15:29795210:32795210	Variant	chr15_30639406_G_A	0.283178188137934	0.000756796916106807	30639406
blood_LYMPHOCYTE_COUNT	15:29795210:32795210	Variant	chr15_30640699_T_A	0.0960953686417568	0.000696330560001516	30640699
blood_LYMPHOCYTE_COUNT	15:29795210:32795210	Variant	chr15_30641319_T_A	0.063254468407278	0.000653637508279606	30641319
blood_LYMPHOCYTE_COUNT	15:29795210:32795210	Variant	chr15_30641338_C_CT	0.246993373825775	0.000684499895036983	30641338
blood_LYMPHOCYTE_COUNT	15:29795210:32795210	Variant	chr15_30641466_G_C	0.156605851304852	0.000676339556223227	30641466
blood_LYMPHOCYTE_COUNT	15:29795210:32795210	Variant	chr15_30641958_T_C	0.0587663507184174	0.000652546630762473	30641958
blood_LYMPHOCYTE_COUNT	15:29795210:32795210	Variant	chr15_30642259_T_C	0.236234850275708	0.00066678076881203	30642259
blood_LYMPHOCYTE_COUNT	15:29795210:32795210	Variant	chr15_30642700_G_A	0.518105309664706	0.000774672136190302	30642700
blood_LYMPHOCYTE_COUNT	15:29795210:32795210	Variant	chr15_30642702_C_T	0.53639142381479	0.000900113938054136	30642702
blood_LYMPHOCYTE_COUNT	15:29795210:32795210	Variant	chr15_30643419_C_A	0.143963137268205	0.000692583631245625	30643419
blood_LYMPHOCYTE_COUNT	15:29795210:32795210	Variant	chr15_30643543_C_T	0.279291578157212	0.000707082474558007	30643543
blood_LYMPHOCYTE_COUNT	15:29795210:32795210	Variant	chr15_30643755_T_C	0.276019987312664	0.000739586045155904	30643755
blood_LYMPHOCYTE_COUNT	15:29795210:32795210	Variant	chr15_30644055_A_T	0.282455368551647	0.000653958793357043	30644055
blood_LYMPHOCYTE_COUNT	15:29795210:32795210	Variant	chr15_30644082_A_G	0.0644085710993302	0.000652900325024971	30644082
blood_LYMPHOCYTE_COUNT	15:29795210:32795210	Variant	chr15_30644736_CTG_C	0.159022439104981	0.00067063517614268	30644736
blood_LYMPHOCYTE_COUNT	15:29795210:32795210	Variant	chr15_30644921_T_A	0.234736441458538	0.00067817631126235	30644921
blood_LYMPHOCYTE_COUNT	15:29795210:32795210	Variant	chr15_30646674_A_AAC	0.162929964357656	0.000663917584347899	30646674
blood_LYMPHOCYTE_COUNT	15:29795210:32795210	Variant	chr15_30646855_G_A	0.28676185360371	0.000678130526992118	30646855
blood_LYMPHOCYTE_COUNT	15:29795210:32795210	Variant	chr15_30646926_G_A	0.359723183801781	0.000775115077311968	30646926
blood_LYMPHOCYTE_COUNT	15:29795210:32795210	Variant	chr15_30647149_T_C	0.330269367906515	0.000757897279719913	30647149
blood_LYMPHOCYTE_COUNT	15:29795210:32795210	Variant	chr15_30647260_G_A	0.0610039285508829	0.000652699152566145	30647260
blood_LYMPHOCYTE_COUNT	15:29795210:32795210	Variant	chr15_30647300_C_T	0.0418749631909116	0.00065584917548296	30647300
blood_LYMPHOCYTE_COUNT	15:29795210:32795210	Variant	chr15_30647531_T_C	0.215145615753225	0.000672657257093816	30647531
blood_LYMPHOCYTE_COUNT	15:29795210:32795210	Variant	chr15_30647933_G_A	0.577879833893335	0.000921634896217635	30647933
blood_LYMPHOCYTE_COUNT	15:29795210:32795210	Variant	chr15_30648301_T_C	0.793829887962013	0.00111457973262921	30648301
blood_LYMPHOCYTE_COUNT	15:29795210:32795210	Variant	chr15_30649030_C_G	0.0695496785100799	0.000653319801055614	30649030
blood_LYMPHOCYTE_COUNT	15:29795210:32795210	Variant	chr15_30649192_C_A	0.325052060371962	0.000756346377666288	30649192
blood_LYMPHOCYTE_COUNT	15:29795210:32795210	Variant	chr15_30650466_T_C	0.215404327755152	0.000710699835792044	30650466
blood_LYMPHOCYTE_COUNT	15:29795210:32795210	Variant	chr15_30650480_G_C	0.215404327755152	0.000710699835792044	30650480
blood_LYMPHOCYTE_COUNT	15:29795210:32795210	Variant	chr15_30650520_T_G	0.250379091604929	0.000727517890697358	30650520
blood_LYMPHOCYTE_COUNT	15:29795210:32795210	Variant	chr15_30650527_T_G	0.205473078771959	0.000706146096247696	30650527
blood_LYMPHOCYTE_COUNT	15:29795210:32795210	Variant	chr15_30650545_T_C	0.205473078771959	0.000706146096247696	30650545
blood_LYMPHOCYTE_COUNT	15:29795210:32795210	Variant	chr15_30650565_C_T	0.209318901997351	0.000707914636469617	30650565
blood_LYMPHOCYTE_COUNT	15:29795210:32795210	Variant	chr15_30651227_A_T	0.519290778557295	0.000914381830561709	30651227
blood_LYMPHOCYTE_COUNT	15:29795210:32795210	Variant	chr15_30651586_T_C	0.274495929322983	0.00067481616268521	30651586
blood_LYMPHOCYTE_COUNT	15:29795210:32795210	Variant	chr15_30651887_T_TCCTC	0.206682334975664	0.000674362697465153	30651887
blood_LYMPHOCYTE_COUNT	15:29795210:32795210	Variant	chr15_30652330_A_G	0.749363046905311	0.00114563074678862	30652330
blood_LYMPHOCYTE_COUNT	15:29795210:32795210	Variant	chr15_30652414_C_T	0.0143185536789577	0.00065253258903218	30652414
blood_LYMPHOCYTE_COUNT	15:29795210:32795210	Variant	chr15_30652443_T_G	0.210842995073811	0.00070277252144788	30652443
blood_LYMPHOCYTE_COUNT	15:29795210:32795210	Variant	chr15_30652596_C_T	0.249134333146029	0.00068467540641291	30652596
blood_LYMPHOCYTE_COUNT	15:29795210:32795210	Variant	chr15_30653492_A_G	0.679446131893388	0.000984640285089192	30653492
blood_LYMPHOCYTE_COUNT	15:29795210:32795210	Variant	chr15_30653660_T_G	0.380008109566112	0.000788257483592922	30653660
blood_LYMPHOCYTE_COUNT	15:29795210:32795210	Variant	chr15_30653848_G_GA	0.0310552116013778	0.000651847945518587	30653848
blood_LYMPHOCYTE_COUNT	15:29795210:32795210	Variant	chr15_30653920_A_T	0.238895261677437	0.000666359825126618	30653920
blood_LYMPHOCYTE_COUNT	15:29795210:32795210	Variant	chr15_30653957_C_T	0.305743535369175	0.000751912132525591	30653957
blood_LYMPHOCYTE_COUNT	15:29795210:32795210	Variant	chr15_30653966_C_T	0.236120806683199	0.000718933564235089	30653966
blood_LYMPHOCYTE_COUNT	15:29795210:32795210	Variant	chr15_30654103_G_C	0.251170034228346	0.000726498838599998	30654103
blood_LYMPHOCYTE_COUNT	15:29795210:32795210	Variant	chr15_30654470_G_A	0.499836325101218	0.00088666653506311	30654470
blood_LYMPHOCYTE_COUNT	15:29795210:32795210	Variant	chr15_30654680_AT_A	0.140848126811988	0.000657340732620128	30654680
blood_LYMPHOCYTE_COUNT	15:29795210:32795210	Variant	chr15_30654768_G_A	0.308728874231479	0.000741161265477768	30654768
blood_LYMPHOCYTE_COUNT	15:29795210:32795210	Variant	chr15_30654925_C_T	0.146274915583595	0.000682614659483857	30654925
blood_LYMPHOCYTE_COUNT	15:29795210:32795210	Variant	chr15_30655259_G_A	0.0715468460742925	0.000653495452204774	30655259
blood_LYMPHOCYTE_COUNT	15:29795210:32795210	Variant	chr15_30655366_G_C	0.193172799033841	0.000682434408777558	30655366
blood_LYMPHOCYTE_COUNT	15:29795210:32795210	Variant	chr15_30655682_G_A	0.000435341647964234	0.000666135237009566	30655682
blood_LYMPHOCYTE_COUNT	15:29795210:32795210	Variant	chr15_30655917_T_G	0.180112103405508	0.000656718808216011	30655917
blood_LYMPHOCYTE_COUNT	15:29795210:32795210	Variant	chr15_30656023_GC_G	0.0139224798355799	0.000653298577308179	30656023
blood_LYMPHOCYTE_COUNT	15:29795210:32795210	Variant	chr15_30656291_C_T	0.211663056107529	0.000699590865074071	30656291
blood_LYMPHOCYTE_COUNT	15:29795210:32795210	Variant	chr15_30657191_G_A	0.248514547687974	0.000725164833377069	30657191
blood_LYMPHOCYTE_COUNT	15:29795210:32795210	Variant	chr15_30657222_G_T	0.249705612478075	0.000668802683980815	30657222
blood_LYMPHOCYTE_COUNT	15:29795210:32795210	Variant	chr15_30657278_C_T	0.413620875498177	0.000858428875336922	30657278
blood_LYMPHOCYTE_COUNT	15:29795210:32795210	Variant	chr15_30657697_G_GTTTATTTA	0.394356960428231	0.000711820685462858	30657697
blood_LYMPHOCYTE_COUNT	15:29795210:32795210	Variant	chr15_30657902_C_G	1.64827458680665	0.00348247648137057	30657902
blood_LYMPHOCYTE_COUNT	15:29795210:32795210	Variant	chr15_30658326_T_C	0.235532959343336	0.000665611028530086	30658326
blood_LYMPHOCYTE_COUNT	15:29795210:32795210	Variant	chr15_30658392_T_G	0.0761281851165726	0.000653931583829639	30658392
blood_LYMPHOCYTE_COUNT	15:29795210:32795210	Variant	chr15_30658873_T_G	0.235489314475169	0.000665602003516831	30658873
blood_LYMPHOCYTE_COUNT	15:29795210:32795210	Variant	chr15_30658988_C_T	0.235448451448301	0.000665592020413519	30658988
blood_LYMPHOCYTE_COUNT	15:29795210:32795210	Variant	chr15_30659517_G_A	0.66810532399856	0.00103408918291046	30659517
blood_LYMPHOCYTE_COUNT	15:29795210:32795210	Variant	chr15_30659712_T_G	0.383854174499442	0.000789205160880813	30659712
blood_LYMPHOCYTE_COUNT	15:29795210:32795210	Variant	chr15_30659906_C_G	0.034917826461769	0.000651813014464284	30659906
blood_LYMPHOCYTE_COUNT	15:29795210:32795210	Variant	chr15_30659958_A_G	0.00802509079297539	0.000685887433744593	30659958
blood_LYMPHOCYTE_COUNT	15:29795210:32795210	Variant	chr15_30660028_T_A	0.233747336458146	0.000665283918327478	30660028
blood_LYMPHOCYTE_COUNT	15:29795210:32795210	Variant	chr15_30660661_G_T	0.923631997274294	0.00124261393689117	30660661
blood_LYMPHOCYTE_COUNT	15:29795210:32795210	Variant	chr15_30660756_A_G	0.235376931835188	0.00066561038522284	30660756
blood_LYMPHOCYTE_COUNT	15:29795210:32795210	Variant	chr15_30661053_C_G	0.160014961428968	0.000660190887715578	30661053
blood_LYMPHOCYTE_COUNT	15:29795210:32795210	Variant	chr15_30661280_A_G	0.0398963160223485	0.000651830298268995	30661280
blood_LYMPHOCYTE_COUNT	15:29795210:32795210	Variant	chr15_30661316_GT_G	0.213666580962664	0.000674392190143621	30661316
blood_LYMPHOCYTE_COUNT	15:29795210:32795210	Variant	chr15_30661513_G_A	0.0352643128717943	0.00065181224783581	30661513
blood_LYMPHOCYTE_COUNT	15:29795210:32795210	Variant	chr15_30661703_A_G	0.0819537639240232	0.000654570533293122	30661703
blood_LYMPHOCYTE_COUNT	15:29795210:32795210	Variant	chr15_30661820_C_G	0.249099646840113	0.00072542361763647	30661820
blood_LYMPHOCYTE_COUNT	15:29795210:32795210	Variant	chr15_30662132_T_C	0.0834807968961721	0.000654704841866529	30662132
blood_LYMPHOCYTE_COUNT	15:29795210:32795210	Variant	chr15_30662291_A_G	0.319904184502721	0.000689142973085848	30662291
blood_LYMPHOCYTE_COUNT	15:29795210:32795210	Variant	chr15_30662586_A_G	0.0858271517255934	0.000654978390947127	30662586
blood_LYMPHOCYTE_COUNT	15:29795210:32795210	Variant	chr15_30662630_C_G	0.251385720722161	0.000669059293347568	30662630
blood_LYMPHOCYTE_COUNT	15:29795210:32795210	Variant	chr15_30662946_T_C	0.0778412110134479	0.000654087443497908	30662946
blood_LYMPHOCYTE_COUNT	15:29795210:32795210	Variant	chr15_30663382_T_C	1.29147986551778	0.0018662542285917	30663382
blood_LYMPHOCYTE_COUNT	15:29795210:32795210	Variant	chr15_30663984_C_CT	0.159917406076104	0.000686444997487689	30663984
blood_LYMPHOCYTE_COUNT	15:29795210:32795210	Variant	chr15_30665288_G_C	0.0373739566169193	0.000654173128930451	30665288
blood_LYMPHOCYTE_COUNT	15:29795210:32795210	Variant	chr15_30665496_C_T	0.401890942924847	0.000814374638023333	30665496
blood_LYMPHOCYTE_COUNT	15:29795210:32795210	Variant	chr15_30666732_T_C	0.0785248507541329	0.000654177661933215	30666732
blood_LYMPHOCYTE_COUNT	15:29795210:32795210	Variant	chr15_30666836_T_C	0.0580188560391357	0.000659304867313719	30666836
blood_LYMPHOCYTE_COUNT	15:29795210:32795210	Variant	chr15_30668578_C_T	0.0911458898288383	0.000655804640664388	30668578
blood_LYMPHOCYTE_COUNT	15:29795210:32795210	Variant	chr15_30669486_GAA_G	0.400321745402156	0.000739689541115053	30669486
blood_LYMPHOCYTE_COUNT	15:29795210:32795210	Variant	chr15_30670934_T_C	0.83724609256557	0.00129690029700672	30670934
blood_LYMPHOCYTE_COUNT	15:29795210:32795210	Variant	chr15_30671050_T_C	0.140029340728511	0.000676865491361488	30671050
blood_LYMPHOCYTE_COUNT	15:29795210:32795210	Variant	chr15_30671315_A_C	0.0910877016686276	0.000655820278624915	30671315
blood_LYMPHOCYTE_COUNT	15:29795210:32795210	Variant	chr15_30671482_T_C	0.203790982048547	0.000660028001526656	30671482
blood_LYMPHOCYTE_COUNT	15:29795210:32795210	Variant	chr15_30671619_C_T	0.0156806087887304	0.000655733033264128	30671619
blood_LYMPHOCYTE_COUNT	15:29795210:32795210	Variant	chr15_30671835_G_C	0.0644797991578313	0.000657775394046689	30671835
blood_LYMPHOCYTE_COUNT	15:29795210:32795210	Variant	chr15_30672369_G_A	0.241496654273031	0.000666817821951655	30672369
blood_LYMPHOCYTE_COUNT	15:29795210:32795210	Variant	chr15_30672780_C_G	0.785735155229109	0.00115744424111049	30672780
blood_LYMPHOCYTE_COUNT	15:29795210:32795210	Variant	chr15_30673208_T_C	0.404372270389804	0.000715252714610755	30673208
blood_LYMPHOCYTE_COUNT	15:29795210:32795210	Variant	chr15_30673245_GTTTTTTTTTTTT_G	0.0841793614519405	0.000657189593115813	30673245
blood_LYMPHOCYTE_COUNT	15:29795210:32795210	Variant	chr15_30673327_C_T	0.321226000623704	0.000702882490408194	30673327
blood_LYMPHOCYTE_COUNT	15:29795210:32795210	Variant	chr15_30673681_G_GAA	0.411569241948609	0.000717375648913935	30673681
blood_LYMPHOCYTE_COUNT	15:29795210:32795210	Variant	chr15_30673859_C_A	0.15216073701739	0.00066511769727711	30673859
blood_LYMPHOCYTE_COUNT	15:29795210:32795210	Variant	chr15_30674326_A_G	0.0537038041395733	0.000659787715977034	30674326
blood_LYMPHOCYTE_COUNT	15:29795210:32795210	Variant	chr15_30674754_G_A	0.0919171925705889	0.000664097721113834	30674754
blood_LYMPHOCYTE_COUNT	15:29795210:32795210	Variant	chr15_30674841_G_GA	0.425549458371681	0.000725847585534918	30674841
blood_LYMPHOCYTE_COUNT	15:29795210:32795210	Variant	chr15_30675434_T_C	0.191405542844032	0.000713332138799113	30675434
blood_LYMPHOCYTE_COUNT	15:29795210:32795210	Variant	chr15_30675693_C_T	0.135166572616286	0.000677639728234293	30675693
blood_LYMPHOCYTE_COUNT	15:29795210:32795210	Variant	chr15_30675759_C_G	0.0801461276850061	0.000654408802445634	30675759
blood_LYMPHOCYTE_COUNT	15:29795210:32795210	Variant	chr15_30675803_ACT_A	0.84443022526028	0.00114719705007925	30675803
blood_LYMPHOCYTE_COUNT	15:29795210:32795210	Variant	chr15_30676574_T_A	0.077893401310323	0.000654157035262577	30676574
blood_LYMPHOCYTE_COUNT	15:29795210:32795210	Variant	chr15_30676697_A_G	0.0776258919866731	0.000654127274628424	30676697
blood_LYMPHOCYTE_COUNT	15:29795210:32795210	Variant	chr15_30676919_T_A	0.0705794024087895	0.000653462796690933	30676919
blood_LYMPHOCYTE_COUNT	15:29795210:32795210	Variant	chr15_30676920_T_C	0.0705794024087895	0.000653462796690933	30676920
blood_LYMPHOCYTE_COUNT	15:29795210:32795210	Variant	chr15_30677127_G_A	0.232547463972753	0.000662982934832814	30677127
blood_LYMPHOCYTE_COUNT	15:29795210:32795210	Variant	chr15_30677178_G_C	0.100117509058812	0.000656905014079964	30677178
blood_LYMPHOCYTE_COUNT	15:29795210:32795210	Variant	chr15_30677182_C_A	0.100729821217954	0.000657001977394941	30677182
blood_LYMPHOCYTE_COUNT	15:29795210:32795210	Variant	chr15_30677407_T_G	0.0567520073333796	0.00065249415853099	30677407
blood_LYMPHOCYTE_COUNT	15:29795210:32795210	Variant	chr15_30678002_A_T	0.0733782885866816	0.000653612737075441	30678002
blood_LYMPHOCYTE_COUNT	15:29795210:32795210	Variant	chr15_30678158_C_T	0.353620073641295	0.000761932685741601	30678158
blood_LYMPHOCYTE_COUNT	15:29795210:32795210	Variant	chr15_30678685_C_T	0.985298359236299	0.00130921029580771	30678685
blood_LYMPHOCYTE_COUNT	15:29795210:32795210	Variant	chr15_30678769_G_T	0.00389179103481925	0.000652027490143094	30678769
blood_LYMPHOCYTE_COUNT	15:29795210:32795210	Variant	chr15_30678803_C_T	0.322546076084589	0.000757848594549096	30678803
blood_LYMPHOCYTE_COUNT	15:29795210:32795210	Variant	chr15_30679425_C_A	0.0721225424912847	0.00065348818138196	30679425
blood_LYMPHOCYTE_COUNT	15:29795210:32795210	Variant	chr15_30679628_A_G	0.397590589434915	0.000711671061443239	30679628
blood_LYMPHOCYTE_COUNT	15:29795210:32795210	Variant	chr15_30680873_A_G	0.192249195324279	0.000699052930893755	30680873
blood_LYMPHOCYTE_COUNT	15:29795210:32795210	Variant	chr15_30680933_G_T	0.395160326290685	0.000734248622397566	30680933
blood_LYMPHOCYTE_COUNT	15:29795210:32795210	Variant	chr15_30680973_C_T	0.169231832761549	0.000682217096312137	30680973
blood_LYMPHOCYTE_COUNT	15:29795210:32795210	Variant	chr15_30681067_C_T	0.458596419459	0.000738891888116296	30681067
blood_LYMPHOCYTE_COUNT	15:29795210:32795210	Variant	chr15_30681414_G_A	0.443101410865433	0.000732319703373486	30681414
blood_LYMPHOCYTE_COUNT	15:29795210:32795210	Variant	chr15_30681417_A_C	0.0256708452629143	0.000651805239275033	30681417
blood_LYMPHOCYTE_COUNT	15:29795210:32795210	Variant	chr15_30681579_C_T	0.066373309255318	0.000653069134039025	30681579
blood_LYMPHOCYTE_COUNT	15:29795210:32795210	Variant	chr15_30681629_A_C	0.0663335801201956	0.000653066361372887	30681629
blood_LYMPHOCYTE_COUNT	15:29795210:32795210	Variant	chr15_30681663_TAATC_T	0.0660025310077756	0.000653039659031027	30681663
blood_LYMPHOCYTE_COUNT	15:29795210:32795210	Variant	chr15_30681732_C_T	0.0567666895510763	0.000652490411922113	30681732
blood_LYMPHOCYTE_COUNT	15:29795210:32795210	Variant	chr15_30681744_G_T	0.0567478299158872	0.000652487376123089	30681744
blood_LYMPHOCYTE_COUNT	15:29795210:32795210	Variant	chr15_30682283_G_A	0.290430495202223	0.000752273134604811	30682283
blood_LYMPHOCYTE_COUNT	15:29795210:32795210	Variant	chr15_30682403_G_A	0.389275297681107	0.000708398357855809	30682403
blood_LYMPHOCYTE_COUNT	15:29795210:32795210	Variant	chr15_30682478_C_G	0.768147633681107	0.00110341560930744	30682478
blood_LYMPHOCYTE_COUNT	15:29795210:32795210	Variant	chr15_30682545_T_G	0.252509653231589	0.000666969786233885	30682545
blood_LYMPHOCYTE_COUNT	15:29795210:32795210	Variant	chr15_30683844_A_G	0.360268902535182	0.000700147586181541	30683844
blood_LYMPHOCYTE_COUNT	15:29795210:32795210	Variant	chr15_30684180_G_A	0.437657274197226	0.000730718351953306	30684180
blood_LYMPHOCYTE_COUNT	15:29795210:32795210	Variant	chr15_30684196_C_T	0.522857846820842	0.000811041960000913	30684196
blood_LYMPHOCYTE_COUNT	15:29795210:32795210	Variant	chr15_30685126_G_A	0.217695759159239	0.000684915814687366	30685126
blood_LYMPHOCYTE_COUNT	15:29795210:32795210	Variant	chr15_30686495_G_A	0.31431772934301	0.000756698899665891	30686495
blood_LYMPHOCYTE_COUNT	15:29795210:32795210	Variant	chr15_30686819_C_T	0.948253550637596	0.00100456127329343	30686819
blood_LYMPHOCYTE_COUNT	15:29795210:32795210	Variant	chr15_30687025_C_G	0.227429069161393	0.000670458258519127	30687025
blood_LYMPHOCYTE_COUNT	15:29795210:32795210	Variant	chr15_30687233_T_G	0.123641799240476	0.000671528443599069	30687233
blood_LYMPHOCYTE_COUNT	15:29795210:32795210	Variant	chr15_30687560_A_C	0.0215292273526106	0.000653547578873459	30687560
blood_LYMPHOCYTE_COUNT	15:29795210:32795210	Variant	chr15_30687626_C_A	0.0585810526982127	0.000652425208717622	30687626
blood_LYMPHOCYTE_COUNT	15:29795210:32795210	Variant	chr15_30688166_C_A	0.90523797909121	0.00125924886545713	30688166
blood_LYMPHOCYTE_COUNT	15:29795210:32795210	Variant	chr15_30688322_G_T	1.90493086564547	0.00446461165082249	30688322
blood_LYMPHOCYTE_COUNT	15:29795210:32795210	Variant	chr15_30688870_C_T	0.02912317519981	0.000652023633961958	30688870
blood_LYMPHOCYTE_COUNT	15:29795210:32795210	Variant	chr15_30690670_G_A	0.684686349258458	0.00105710000214011	30690670
blood_LYMPHOCYTE_COUNT	15:29795210:32795210	Variant	chr15_30690672_GC_G	0.705976692614876	0.00110977078732864	30690672
blood_LYMPHOCYTE_COUNT	15:29795210:32795210	Variant	chr15_30692542_G_T	0.00270789930245353	0.000651950693277518	30692542
blood_LYMPHOCYTE_COUNT	15:29795210:32795210	Variant	chr15_30692545_C_T	0.00268249810126122	0.000651949852354935	30692545
blood_LYMPHOCYTE_COUNT	15:29795210:32795210	Variant	chr15_30692570_A_G	0.147413154447531	0.000675576933418989	30692570
blood_LYMPHOCYTE_COUNT	15:29795210:32795210	Variant	chr15_30692604_G_GT	0.0486892846811471	0.000653855297550687	30692604
blood_LYMPHOCYTE_COUNT	15:29795210:32795210	Variant	chr15_30692647_A_G	0.0275564164476617	0.000667316711625837	30692647
blood_LYMPHOCYTE_COUNT	15:29795210:32795210	Variant	chr15_30692693_C_T	0.0414694299416031	0.000651812037240963	30692693
blood_LYMPHOCYTE_COUNT	15:29795210:32795210	Variant	chr15_30693323_G_A	0.476593368862813	0.000782059441724028	30693323
blood_LYMPHOCYTE_COUNT	15:29795210:32795210	Variant	chr15_30693561_T_G	1.89336566325681	0.00310212865374871	30693561
blood_LYMPHOCYTE_COUNT	15:29795210:32795210	Variant	chr15_30694970_C_T	2.20763590055339	0.00582159716879116	30694970
blood_LYMPHOCYTE_COUNT	15:29795210:32795210	Variant	chr15_30696154_T_C	0.0606062288800892	0.000652391330664809	30696154
blood_LYMPHOCYTE_COUNT	15:29795210:32795210	Variant	chr15_30696400_C_T	0.417471798925027	0.000721203388953221	30696400
blood_LYMPHOCYTE_COUNT	15:29795210:32795210	Variant	chr15_30696580_C_T	0.290324293186024	0.000681227644375043	30696580
blood_LYMPHOCYTE_COUNT	15:29795210:32795210	Variant	chr15_30697189_A_G	0.136895613176305	0.000677150725995769	30697189
blood_LYMPHOCYTE_COUNT	15:29795210:32795210	Variant	chr15_30697361_T_C	0.264797699258456	0.000730333571414902	30697361
blood_LYMPHOCYTE_COUNT	15:29795210:32795210	Variant	chr15_30697600_C_G	0.31939113518171	0.000708355664727441	30697600
blood_LYMPHOCYTE_COUNT	15:29795210:32795210	Variant	chr15_30700921_A_G	0.296042587651893	0.000724717548799511	30700921
blood_LYMPHOCYTE_COUNT	15:29795210:32795210	Variant	chr15_30701228_C_T	0.177843965039069	0.000679198519521442	30701228
blood_LYMPHOCYTE_COUNT	15:29795210:32795210	Variant	chr15_30702361_T_A	0.109338785846681	0.000656399609691057	30702361
blood_LYMPHOCYTE_COUNT	15:29795210:32795210	Variant	chr15_30702565_A_G	0.522320393580712	0.000878503786845111	30702565
blood_LYMPHOCYTE_COUNT	15:29795210:32795210	Variant	chr15_30702912_C_T	1.33236675428728	0.00195924184607636	30702912
blood_LYMPHOCYTE_COUNT	15:29795210:32795210	Variant	chr15_30703890_G_A	0.139806116067598	0.000661665250046292	30703890
blood_LYMPHOCYTE_COUNT	15:29795210:32795210	Variant	chr15_30703917_T_G	0.185423869872433	0.000692025414616081	30703917
blood_LYMPHOCYTE_COUNT	15:29795210:32795210	Variant	chr15_30705764_A_G	0.0943874568774902	0.000654764445778729	30705764
blood_LYMPHOCYTE_COUNT	15:29795210:32795210	Variant	chr15_30706006_C_T	0.525903068056107	0.000810183777595516	30706006
blood_LYMPHOCYTE_COUNT	15:29795210:32795210	Variant	chr15_30706019_A_G	0.735039435737382	0.000890629095239969	30706019
blood_LYMPHOCYTE_COUNT	15:29795210:32795210	Variant	chr15_30706806_G_C	0.542461872662115	0.000823363440317854	30706806
blood_LYMPHOCYTE_COUNT	15:29795210:32795210	Variant	chr15_30706811_G_A	0.542461872662115	0.000823363576394052	30706811
blood_LYMPHOCYTE_COUNT	15:29795210:32795210	Variant	chr15_30707227_G_A	0.551892639468004	0.000830607180394565	30707227
blood_LYMPHOCYTE_COUNT	15:29795210:32795210	Variant	chr15_30707230_G_A	0.551892639468004	0.000830607180394565	30707230
blood_LYMPHOCYTE_COUNT	15:29795210:32795210	Variant	chr15_30707854_A_G	0.160122987288143	0.000665482374497475	30707854
blood_LYMPHOCYTE_COUNT	15:29795210:32795210	Variant	chr15_30708955_G_A	0.140414002442023	0.00066172552479731	30708955
blood_LYMPHOCYTE_COUNT	15:29795210:32795210	Variant	chr15_30710762_A_G	0.658251729158011	0.000843038326720463	30710762
blood_LYMPHOCYTE_COUNT	15:29795210:32795210	Variant	chr15_30711052_G_A	0.150821053323251	0.000655909254477061	30711052
blood_LYMPHOCYTE_COUNT	15:29795210:32795210	Variant	chr15_30711294_G_C	0.0970561662557687	0.000663850169494549	30711294
blood_LYMPHOCYTE_COUNT	15:29795210:32795210	Variant	chr15_30711332_G_T	0.0727643567673701	0.000652507157831738	30711332
blood_LYMPHOCYTE_COUNT	15:29795210:32795210	Variant	chr15_30711362_A_G	0.674473667228526	0.000862002775834592	30711362
blood_LYMPHOCYTE_COUNT	15:29795210:32795210	Variant	chr15_30711762_C_T	0.321187113271385	0.000798236673640005	30711762
blood_LYMPHOCYTE_COUNT	15:29795210:32795210	Variant	chr15_30711919_C_T	0.100781051187432	0.000668699301653219	30711919
blood_LYMPHOCYTE_COUNT	15:29795210:32795210	Variant	chr15_30712615_G_A	0.829015077992666	0.000974257467581244	30712615
blood_LYMPHOCYTE_COUNT	15:29795210:32795210	Variant	chr15_30716132_A_G	0.179785979380026	0.000693656913557194	30716132
blood_LYMPHOCYTE_COUNT	15:29795210:32795210	Variant	chr15_30716690_C_CT	0.511530452000082	0.000761612914058808	30716690
blood_LYMPHOCYTE_COUNT	15:29795210:32795210	Variant	chr15_30716871_G_A	0.13048920157447	0.000670275914272884	30716871
blood_LYMPHOCYTE_COUNT	15:29795210:32795210	Variant	chr15_30717341_G_A	0.613956427150266	0.000829962186053622	30717341
blood_LYMPHOCYTE_COUNT	15:29795210:32795210	Variant	chr15_30717374_C_G	0.126894114316491	0.000671888579919876	30717374
blood_LYMPHOCYTE_COUNT	15:29795210:32795210	Variant	chr15_30717471_CT_C	0.107451301657997	0.000656313961644809	30717471
blood_LYMPHOCYTE_COUNT	15:29795210:32795210	Variant	chr15_30717888_A_G	0.127340777406214	0.000659051803207956	30717888
blood_LYMPHOCYTE_COUNT	15:29795210:32795210	Variant	chr15_30718272_T_C	0.115934909966342	0.000657183826667187	30718272
blood_LYMPHOCYTE_COUNT	15:29795210:32795210	Variant	chr15_30718343_T_A	0.122658598123835	0.000658260277660386	30718343
blood_LYMPHOCYTE_COUNT	15:29795210:32795210	Variant	chr15_30718599_T_C	0.703686399196397	0.000867430709134079	30718599
blood_LYMPHOCYTE_COUNT	15:29795210:32795210	Variant	chr15_30718631_A_C	0.53997720365	0.00081862113985113	30718631
blood_LYMPHOCYTE_COUNT	15:29795210:32795210	Variant	chr15_30719500_C_A	0.554237902864028	0.000827774012184214	30719500
blood_LYMPHOCYTE_COUNT	15:29795210:32795210	Variant	chr15_30719903_G_A	0.502834082325631	0.000905402809064045	30719903
blood_LYMPHOCYTE_COUNT	15:29795210:32795210	Variant	chr15_30719953_A_G	1.2963252599502	0.00186729181954503	30719953
blood_LYMPHOCYTE_COUNT	15:29795210:32795210	Variant	chr15_30720189_A_G	0.290153496883504	0.000713260441857885	30720189
blood_LYMPHOCYTE_COUNT	15:29795210:32795210	Variant	chr15_30720190_C_T	0.322370607749914	0.000727556193713358	30720190
blood_LYMPHOCYTE_COUNT	15:29795210:32795210	Variant	chr15_30720591_A_G	0.136299280021155	0.000660731733033323	30720591
blood_LYMPHOCYTE_COUNT	15:29795210:32795210	Variant	chr15_30720742_C_T	0.621087201231577	0.000878250990901062	30720742
blood_LYMPHOCYTE_COUNT	15:29795210:32795210	Variant	chr15_30720843_C_T	0.140783986303867	0.000676553676995838	30720843
blood_LYMPHOCYTE_COUNT	15:29795210:32795210	Variant	chr15_30720904_A_G	0.607624628636357	0.000913946518035018	30720904
blood_LYMPHOCYTE_COUNT	15:29795210:32795210	Variant	chr15_30720908_T_G	0.572451267417777	0.00095397887988622	30720908
blood_LYMPHOCYTE_COUNT	15:29795210:32795210	Variant	chr15_30721236_GCT_G	0.104294348837643	0.000655352634859674	30721236
blood_LYMPHOCYTE_COUNT	15:29795210:32795210	Variant	chr15_30721576_G_C	0.130754495399409	0.000659710760532857	30721576
blood_LYMPHOCYTE_COUNT	15:29795210:32795210	Variant	chr15_30723279_C_T	0.392910132087099	0.000749537055568915	30723279
blood_LYMPHOCYTE_COUNT	15:29795210:32795210	Variant	chr15_30723300_G_A	0.559198745320718	0.000831041188098798	30723300
blood_LYMPHOCYTE_COUNT	15:29795210:32795210	Variant	chr15_30724067_A_G	0.164829382024756	0.000666709198508996	30724067
blood_LYMPHOCYTE_COUNT	15:29795210:32795210	Variant	chr15_30724107_TCAGA_T	0.469019529519546	0.000744002720942091	30724107
blood_LYMPHOCYTE_COUNT	15:29795210:32795210	Variant	chr15_30724276_G_A	0.0862823660882297	0.000653647736900838	30724276
blood_LYMPHOCYTE_COUNT	15:29795210:32795210	Variant	chr15_30724381_T_C	0.521590453333486	0.000761548196390868	30724381
blood_LYMPHOCYTE_COUNT	15:29795210:32795210	Variant	chr15_30724387_C_A	0.528780025601159	0.000765157863852264	30724387
blood_LYMPHOCYTE_COUNT	15:29795210:32795210	Variant	chr15_30725051_G_C	0.390426713192925	0.00071181165125349	30725051
blood_LYMPHOCYTE_COUNT	15:29795210:32795210	Variant	chr15_30725577_T_A	1.28410600210279	0.00185685033927258	30725577
blood_LYMPHOCYTE_COUNT	15:29795210:32795210	Variant	chr15_30725697_A_C	0.0794770054804073	0.000661017938506434	30725697
blood_LYMPHOCYTE_COUNT	15:29795210:32795210	Variant	chr15_30725757_C_T	0.566967877758107	0.000836045119956477	30725757
blood_LYMPHOCYTE_COUNT	15:29795210:32795210	Variant	chr15_30726007_A_G	0.142520956207331	0.000668987082573651	30726007
blood_LYMPHOCYTE_COUNT	15:29795210:32795210	Variant	chr15_30726926_A_G	0.126878434129243	0.000659040563903894	30726926
blood_LYMPHOCYTE_COUNT	15:29795210:32795210	Variant	chr15_30727249_CA_C	1.79373993055884	0.00282444958675089	30727249
blood_LYMPHOCYTE_COUNT	15:29795210:32795210	Variant	chr15_30727375_C_A	0.692903907845341	0.000860837683646413	30727375
blood_LYMPHOCYTE_COUNT	15:29795210:32795210	Variant	chr15_30728021_A_G	0.711539530975164	0.0010438944253875	30728021
blood_LYMPHOCYTE_COUNT	15:29795210:32795210	Variant	chr15_30728086_T_A	0.123323111962955	0.00065834399388868	30728086
blood_LYMPHOCYTE_COUNT	15:29795210:32795210	Variant	chr15_30728264_G_A	0.69449225864359	0.00086188902663944	30728264
blood_LYMPHOCYTE_COUNT	15:29795210:32795210	Variant	chr15_30729085_A_C	0.124384497211915	0.000658604247500172	30729085
blood_LYMPHOCYTE_COUNT	15:29795210:32795210	Variant	chr15_30729595_T_C	0.127352338101038	0.000659108022309585	30729595
blood_LYMPHOCYTE_COUNT	15:29795210:32795210	Variant	chr15_30729879_A_G	0.129126822523868	0.000659412474071631	30729879
blood_LYMPHOCYTE_COUNT	15:29795210:32795210	Variant	chr15_30729914_A_T	0.118782925298573	0.000657674387380635	30729914
blood_LYMPHOCYTE_COUNT	15:29795210:32795210	Variant	chr15_30730058_A_G	0.693079779737797	0.000860891768296971	30730058
blood_LYMPHOCYTE_COUNT	15:29795210:32795210	Variant	chr15_30730116_A_G	0.117041170586674	0.000657394683202839	30730116
blood_LYMPHOCYTE_COUNT	15:29795210:32795210	Variant	chr15_30730835_T_C	0.128425685703978	0.00065927128637962	30730835
blood_LYMPHOCYTE_COUNT	15:29795210:32795210	Variant	chr15_30731898_A_G	0.703205528910541	0.000867871900053422	30731898
blood_LYMPHOCYTE_COUNT	15:29795210:32795210	Variant	chr15_30732601_C_T	0.552551181551598	0.000826637433150145	30732601
blood_LYMPHOCYTE_COUNT	15:29795210:32795210	Variant	chr15_30732983_A_T	0.546909885058362	0.000823032861732417	30732983
blood_LYMPHOCYTE_COUNT	15:29795210:32795210	Variant	chr15_30733159_C_G	0.180222718903894	0.000689971025411645	30733159
blood_LYMPHOCYTE_COUNT	15:29795210:32795210	Variant	chr15_30733519_G_A	3.77101908064524	0.0387306870332444	30733519
blood_LYMPHOCYTE_COUNT	15:29795210:32795210	Variant	chr15_30733727_C_T	1.28096173283747	0.00183553750651319	30733727
blood_LYMPHOCYTE_COUNT	15:29795210:32795210	Variant	chr15_30733967_C_T	0.444280321516358	0.000818949882042622	30733967
blood_LYMPHOCYTE_COUNT	15:29795210:32795210	Variant	chr15_30734094_A_C	0.702466233768371	0.00086725022804509	30734094
blood_LYMPHOCYTE_COUNT	15:29795210:32795210	Variant	chr15_30734316_G_A	0.904909486418477	0.00134060863323953	30734316
blood_LYMPHOCYTE_COUNT	15:29795210:32795210	Variant	chr15_30734383_T_C	0.719407015879364	0.000878942684997559	30734383
blood_LYMPHOCYTE_COUNT	15:29795210:32795210	Variant	chr15_30734526_C_T	0.543824874940109	0.000821072942313266	30734526
blood_LYMPHOCYTE_COUNT	15:29795210:32795210	Variant	chr15_30734839_C_G	0.542362173885204	0.000820077676946975	30734839
blood_LYMPHOCYTE_COUNT	15:29795210:32795210	Variant	chr15_30735225_G_C	1.21683108260208	0.00156411433117497	30735225
blood_LYMPHOCYTE_COUNT	15:29795210:32795210	Variant	chr15_30735352_A_G	0.108533650314262	0.000656636972170428	30735352
blood_LYMPHOCYTE_COUNT	15:29795210:32795210	Variant	chr15_30735358_T_C	0.166198428379082	0.000667889891109389	30735358
blood_LYMPHOCYTE_COUNT	15:29795210:32795210	Variant	chr15_30735364_C_T	0.0716737852616471	0.000661299747062679	30735364
blood_LYMPHOCYTE_COUNT	15:29795210:32795210	Variant	chr15_30735415_T_C	0.109985022504592	0.00067428430419516	30735415
blood_LYMPHOCYTE_COUNT	15:29795210:32795210	Variant	chr15_30735786_G_GC	0.086527189983698	0.00066052030338498	30735786
blood_LYMPHOCYTE_COUNT	15:29795210:32795210	Variant	chr15_30735788_C_T	0.263169465451002	0.000746359811338207	30735788
blood_LYMPHOCYTE_COUNT	15:29795210:32795210	Variant	chr15_30735824_C_T	0.749745205701742	0.00113908499496311	30735824
blood_LYMPHOCYTE_COUNT	15:29795210:32795210	Variant	chr15_30735998_G_A	0.100398814548255	0.000655099264363896	30735998
blood_LYMPHOCYTE_COUNT	15:29795210:32795210	Variant	chr15_30736003_C_G	0.100393411885114	0.000655098603560355	30736003
blood_LYMPHOCYTE_COUNT	15:29795210:32795210	Variant	chr15_30736048_A_G	0.149059905134113	0.000689132286022146	30736048
blood_LYMPHOCYTE_COUNT	15:29795210:32795210	Variant	chr15_30736085_G_C	0.432331654542688	0.000759710607556683	30736085
blood_LYMPHOCYTE_COUNT	15:29795210:32795210	Variant	chr15_30736549_T_A	0.0928448864627541	0.000654187536665249	30736549
blood_LYMPHOCYTE_COUNT	15:29795210:32795210	Variant	chr15_30736564_G_A	0.150512566819709	0.000662815183381874	30736564
blood_LYMPHOCYTE_COUNT	15:29795210:32795210	Variant	chr15_30737053_A_G	0.325874360749656	0.000769836541648432	30737053
blood_LYMPHOCYTE_COUNT	15:29795210:32795210	Variant	chr15_30737468_A_C	0.771209647632808	0.000912390559243975	30737468
blood_LYMPHOCYTE_COUNT	15:29795210:32795210	Variant	chr15_30737864_T_C	0.0805350030499841	0.000653042434079246	30737864
blood_LYMPHOCYTE_COUNT	15:29795210:32795210	Variant	chr15_30738043_C_T	1.44728147828255	0.00224226351928345	30738043
blood_LYMPHOCYTE_COUNT	15:29795210:32795210	Variant	chr15_30738416_C_T	0.0498550592836812	0.000660563356019884	30738416
blood_LYMPHOCYTE_COUNT	15:29795210:32795210	Variant	chr15_30738449_G_T	0.0830077179666078	0.000653251061863372	30738449
blood_LYMPHOCYTE_COUNT	15:29795210:32795210	Variant	chr15_30738458_T_C	0.10872301710967	0.000656100194725654	30738458
blood_LYMPHOCYTE_COUNT	15:29795210:32795210	Variant	chr15_30739105_T_A	0.0760486093934925	0.000652728600283852	30739105
blood_LYMPHOCYTE_COUNT	15:29795210:32795210	Variant	chr15_30739141_T_C	0.0544148786269016	0.000651846049861706	30739141
blood_LYMPHOCYTE_COUNT	15:29795210:32795210	Variant	chr15_30739203_T_C	0.730789657107531	0.000956301536088978	30739203
blood_LYMPHOCYTE_COUNT	15:29795210:32795210	Variant	chr15_30739642_A_G	0.0582654804377932	0.000654681702756119	30739642
blood_LYMPHOCYTE_COUNT	15:29795210:32795210	Variant	chr15_30739726_T_C	0.0793492508206367	0.000652972417394817	30739726
blood_LYMPHOCYTE_COUNT	15:29795210:32795210	Variant	chr15_30739795_A_C	0.0639910769681108	0.000652093420606211	30739795
blood_LYMPHOCYTE_COUNT	15:29795210:32795210	Variant	chr15_30739801_C_T	0.726477244851074	0.000952478932532418	30739801
blood_LYMPHOCYTE_COUNT	15:29795210:32795210	Variant	chr15_30739850_G_A	0.0871439785438974	0.000653580596638365	30739850
blood_LYMPHOCYTE_COUNT	15:29795210:32795210	Variant	chr15_30740263_T_C	0.0880010648430327	0.00065372698090536	30740263
blood_LYMPHOCYTE_COUNT	15:29795210:32795210	Variant	chr15_30740378_C_A	0.145901230317605	0.000683838065352246	30740378
blood_LYMPHOCYTE_COUNT	15:29795210:32795210	Variant	chr15_30740396_A_G	0.151477944650771	0.00068486690706152	30740396
blood_LYMPHOCYTE_COUNT	15:29795210:32795210	Variant	chr15_30740762_G_A	0.515944213931597	0.000761386066762749	30740762
blood_LYMPHOCYTE_COUNT	15:29795210:32795210	Variant	chr15_30740765_T_C	0.102147673615894	0.000655193443908768	30740765
blood_LYMPHOCYTE_COUNT	15:29795210:32795210	Variant	chr15_30740766_G_A	0.0368863968805333	0.000652080826718414	30740766
blood_LYMPHOCYTE_COUNT	15:29795210:32795210	Variant	chr15_30740830_C_T	0.721426914877937	0.00094784770461057	30740830
blood_LYMPHOCYTE_COUNT	15:29795210:32795210	Variant	chr15_30740929_C_G	0.0970432657106439	0.000654661811485634	30740929
blood_LYMPHOCYTE_COUNT	15:29795210:32795210	Variant	chr15_30741274_G_C	1.86530615772279	0.00300562141956474	30741274
blood_LYMPHOCYTE_COUNT	15:29795210:32795210	Variant	chr15_30742239_C_G	0.716018332119206	0.00094355034331268	30742239
blood_LYMPHOCYTE_COUNT	15:29795210:32795210	Variant	chr15_30742457_C_A	0.100106842651105	0.000654997087395349	30742457
blood_LYMPHOCYTE_COUNT	15:29795210:32795210	Variant	chr15_30742671_TAAAA_T	0.824073623349606	0.000989002707596885	30742671
blood_LYMPHOCYTE_COUNT	15:29795210:32795210	Variant	chr15_30742901_T_A	0.112642318165728	0.000656672483262496	30742901
blood_LYMPHOCYTE_COUNT	15:29795210:32795210	Variant	chr15_30742904_G_A	0.0966126774174904	0.00065459536348867	30742904
blood_LYMPHOCYTE_COUNT	15:29795210:32795210	Variant	chr15_30742908_A_G	0.000172509515684546	0.000653244785442083	30742908
blood_LYMPHOCYTE_COUNT	15:29795210:32795210	Variant	chr15_30742942_A_G	0.0265681712719363	0.000653052197420489	30742942
blood_LYMPHOCYTE_COUNT	15:29795210:32795210	Variant	chr15_30743366_T_C	0.693127471631649	0.000924814033950836	30743366
blood_LYMPHOCYTE_COUNT	15:29795210:32795210	Variant	chr15_30743988_T_G	0.0957198434939156	0.000654492832099968	30743988
blood_LYMPHOCYTE_COUNT	15:29795210:32795210	Variant	chr15_30744052_G_C	0.113097730204383	0.000656760858445443	30744052
blood_LYMPHOCYTE_COUNT	15:29795210:32795210	Variant	chr15_30744074_A_G	0.0974270057700057	0.000654694691006639	30744074
blood_LYMPHOCYTE_COUNT	15:29795210:32795210	Variant	chr15_30744902_A_G	0.0925399794174041	0.00065413308298879	30744902
blood_LYMPHOCYTE_COUNT	15:29795210:32795210	Variant	chr15_30745158_C_T	0.872232180656015	0.00109834702896784	30745158
blood_LYMPHOCYTE_COUNT	15:29795210:32795210	Variant	chr15_30745640_G_C	0.0765332218196885	0.000652730744079094	30745640
blood_LYMPHOCYTE_COUNT	15:29795210:32795210	Variant	chr15_30746492_C_T	0.5738281199561	0.000828440800197924	30746492
blood_LYMPHOCYTE_COUNT	15:29795210:32795210	Variant	chr15_30746988_T_G	0.187989903466483	0.000700792592685748	30746988
blood_LYMPHOCYTE_COUNT	15:29795210:32795210	Variant	chr15_30747273_C_G	0.220548484729572	0.00071526420351026	30747273
blood_LYMPHOCYTE_COUNT	15:29795210:32795210	Variant	chr15_30747860_G_A	0.0876184090810489	0.000663045957192868	30747860
blood_LYMPHOCYTE_COUNT	15:29795210:32795210	Variant	chr15_30747912_G_T	1.22527443063651	0.00124971302982581	30747912
blood_LYMPHOCYTE_COUNT	15:29795210:32795210	Variant	chr15_30748218_T_C	0.0874117431261009	0.00065365692176032	30748218
blood_LYMPHOCYTE_COUNT	15:29795210:32795210	Variant	chr15_30748310_A_G	1.10268110038641	0.00161805872843472	30748310
blood_LYMPHOCYTE_COUNT	15:29795210:32795210	Variant	chr15_30748405_G_C	0.102682754651654	0.000655276331221812	30748405
blood_LYMPHOCYTE_COUNT	15:29795210:32795210	Variant	chr15_30748409_C_G	0.103593010338134	0.000655391820041111	30748409
blood_LYMPHOCYTE_COUNT	15:29795210:32795210	Variant	chr15_30749352_A_G	0.0881525259198743	0.000653597745606077	30749352
blood_LYMPHOCYTE_COUNT	15:29795210:32795210	Variant	chr15_30749629_A_G	0.994367005839095	0.00149585240931886	30749629
blood_LYMPHOCYTE_COUNT	15:29795210:32795210	Variant	chr15_30749729_G_C	0.410677194605069	0.000747581652085726	30749729
blood_LYMPHOCYTE_COUNT	15:29795210:32795210	Variant	chr15_30750102_A_G	0.0810314317090369	0.000653018907785604	30750102
blood_LYMPHOCYTE_COUNT	15:29795210:32795210	Variant	chr15_30750575_C_T	0.55184147960261	0.000940712980149083	30750575
blood_LYMPHOCYTE_COUNT	15:29795210:32795210	Variant	chr15_30750613_T_TAAG	1.38889850400688	0.00231083050698718	30750613
blood_LYMPHOCYTE_COUNT	15:29795210:32795210	Variant	chr15_30750759_A_G	0.0870031223132502	0.000653465249915652	30750759
blood_LYMPHOCYTE_COUNT	15:29795210:32795210	Variant	chr15_30750778_T_C	0.721061384337357	0.00087937949503512	30750778
blood_LYMPHOCYTE_COUNT	15:29795210:32795210	Variant	chr15_30752001_T_C	0.307065894821063	0.000758085986920309	30752001
blood_LYMPHOCYTE_COUNT	15:29795210:32795210	Variant	chr15_30752654_T_C	0.0851031392376237	0.000653277419850685	30752654
blood_LYMPHOCYTE_COUNT	15:29795210:32795210	Variant	chr15_30753511_T_C	0.0747695389779526	0.000652557435285737	30753511
blood_LYMPHOCYTE_COUNT	15:29795210:32795210	Variant	chr15_30753516_A_T	0.0790392702404761	0.00065282814967622	30753516
blood_LYMPHOCYTE_COUNT	15:29795210:32795210	Variant	chr15_30754148_G_GGT	0.22811621809164	0.000677803406433397	30754148
blood_LYMPHOCYTE_COUNT	15:29795210:32795210	Variant	chr15_30754284_C_T	0.000674392648199261	0.000653596992970752	30754284
blood_LYMPHOCYTE_COUNT	15:29795210:32795210	Variant	chr15_30755449_G_A	1.26928954462376	0.00130373102116049	30755449
blood_LYMPHOCYTE_COUNT	15:29795210:32795210	Variant	chr15_30755771_C_T	0.893802423994344	0.0012519703182011	30755771
blood_LYMPHOCYTE_COUNT	15:29795210:32795210	Variant	chr15_30755864_T_C	0.728097788377591	0.000879501099792517	30755864
blood_LYMPHOCYTE_COUNT	15:29795210:32795210	Variant	chr15_30755885_T_C	0.0875106066940425	0.00065344901960121	30755885
blood_LYMPHOCYTE_COUNT	15:29795210:32795210	Variant	chr15_30756038_A_G	0.0978614069107118	0.000654566866676548	30756038
blood_LYMPHOCYTE_COUNT	15:29795210:32795210	Variant	chr15_30756450_T_C	0.0552850883642617	0.000651870889160129	30756450
blood_LYMPHOCYTE_COUNT	15:29795210:32795210	Variant	chr15_30756561_A_G	0.0895800407489589	0.00065368548650048	30756561
blood_LYMPHOCYTE_COUNT	15:29795210:32795210	Variant	chr15_30757446_C_T	0.224525386696094	0.000717400148138442	30757446
blood_LYMPHOCYTE_COUNT	15:29795210:32795210	Variant	chr15_30758405_T_C	0.282533898000403	0.000722816065428561	30758405
blood_LYMPHOCYTE_COUNT	15:29795210:32795210	Variant	chr15_30758407_G_T	0.0957413986320565	0.000654270033664399	30758407
blood_LYMPHOCYTE_COUNT	15:29795210:32795210	Variant	chr15_30758655_C_T	0.685302441390575	0.00091872996296217	30758655
blood_LYMPHOCYTE_COUNT	15:29795210:32795210	Variant	chr15_30759349_C_T	0.0158110713027176	0.000658785568966024	30759349
blood_LYMPHOCYTE_COUNT	15:29795210:32795210	Variant	chr15_30759860_T_C	0.0784737693882988	0.000652797215317329	30759860
blood_LYMPHOCYTE_COUNT	15:29795210:32795210	Variant	chr15_30759997_G_T	0.237213650843064	0.000718268148907967	30759997
blood_LYMPHOCYTE_COUNT	15:29795210:32795210	Variant	chr15_30760239_C_T	0.682858074666497	0.000915101601655575	30760239
blood_LYMPHOCYTE_COUNT	15:29795210:32795210	Variant	chr15_30761809_G_A	0.750153562224786	0.000894469521571811	30761809
blood_LYMPHOCYTE_COUNT	15:29795210:32795210	Variant	chr15_30761945_A_G	0.754469774030784	0.000897491268773496	30761945
blood_LYMPHOCYTE_COUNT	15:29795210:32795210	Variant	chr15_30762185_A_C	0.818845379194283	0.000999826289070023	30762185
blood_LYMPHOCYTE_COUNT	15:29795210:32795210	Variant	chr15_30762795_GA_G	0.0857158972117364	0.000653493520051486	30762795
blood_LYMPHOCYTE_COUNT	15:29795210:32795210	Variant	chr15_30762869_C_G	0.0811155830314097	0.000652989391124198	30762869
blood_LYMPHOCYTE_COUNT	15:29795210:32795210	Variant	chr15_30763014_A_G	0.162461296973143	0.000655968144799261	30763014
blood_LYMPHOCYTE_COUNT	15:29795210:32795210	Variant	chr15_30763214_G_GA	0.949272660831859	0.00143624092454256	30763214
blood_LYMPHOCYTE_COUNT	15:29795210:32795210	Variant	chr15_30763544_T_C	0.0848329037283939	0.000653273451184534	30763544
blood_LYMPHOCYTE_COUNT	15:29795210:32795210	Variant	chr15_30764030_G_T	0.126124883145176	0.000677328788229188	30764030
blood_LYMPHOCYTE_COUNT	15:29795210:32795210	Variant	chr15_30764180_C_T	0.704816972524554	0.000866110793610753	30764180
blood_LYMPHOCYTE_COUNT	15:29795210:32795210	Variant	chr15_30764267_G_A	0.758927730071491	0.000900629036410085	30764267
blood_LYMPHOCYTE_COUNT	15:29795210:32795210	Variant	chr15_30764371_A_C	0.358245888427396	0.000768169905356326	30764371
blood_LYMPHOCYTE_COUNT	15:29795210:32795210	Variant	chr15_30764892_G_A	0.105054183877731	0.000655404336753843	30764892
blood_LYMPHOCYTE_COUNT	15:29795210:32795210	Variant	chr15_30764941_C_T	0.761247080442912	0.000902374710961199	30764941
blood_LYMPHOCYTE_COUNT	15:29795210:32795210	Variant	chr15_30765210_T_C	0.485239571343059	0.000890322707643782	30765210
blood_LYMPHOCYTE_COUNT	15:29795210:32795210	Variant	chr15_30766490_C_T	0.72928242664234	0.000869000818539212	30766490
blood_LYMPHOCYTE_COUNT	15:29795210:32795210	Variant	chr15_30766493_T_C	1.97628753269403	0.00494567007673665	30766493
blood_LYMPHOCYTE_COUNT	15:29795210:32795210	Variant	chr15_30766843_G_T	0.171124830229311	0.000696945284548882	30766843
blood_LYMPHOCYTE_COUNT	15:29795210:32795210	Variant	chr15_30766866_T_C	0.546310035440924	0.000838309869727979	30766866
blood_LYMPHOCYTE_COUNT	15:29795210:32795210	Variant	chr15_30766886_T_C	0.00545239376353022	0.000651783530776205	30766886
blood_LYMPHOCYTE_COUNT	15:29795210:32795210	Variant	chr15_30766951_C_G	0.269309800871815	0.000741808651348168	30766951
blood_LYMPHOCYTE_COUNT	15:29795210:32795210	Variant	chr15_30767081_A_G	0.305218539860973	0.000723082355154645	30767081
blood_LYMPHOCYTE_COUNT	15:29795210:32795210	Variant	chr15_30767178_T_C	0.314736504606026	0.000749960790001942	30767178
blood_LYMPHOCYTE_COUNT	15:29795210:32795210	Variant	chr15_30767243_GAA_G	0.828742165601955	0.000963069858458344	30767243
blood_LYMPHOCYTE_COUNT	15:29795210:32795210	Variant	chr15_30767503_G_GA	0.417163953227012	0.000782859995343751	30767503
blood_LYMPHOCYTE_COUNT	15:29795210:32795210	Variant	chr15_30767515_T_C	1.23564677664683	0.00141356720739419	30767515
blood_LYMPHOCYTE_COUNT	15:29795210:32795210	Variant	chr15_30767643_CT_C	1.38286723928808	0.0023775735455161	30767643
blood_LYMPHOCYTE_COUNT	15:29795210:32795210	Variant	chr15_30767784_C_G	1.09695765191063	0.00122976944687491	30767784
blood_LYMPHOCYTE_COUNT	15:29795210:32795210	Variant	chr15_30767800_C_T	1.31915519161355	0.00136534840424635	30767800
blood_LYMPHOCYTE_COUNT	15:29795210:32795210	Variant	chr15_30767912_T_C	0.378381041818695	0.000763288255512001	30767912
blood_LYMPHOCYTE_COUNT	15:29795210:32795210	Variant	chr15_30768321_A_G	1.22536080051806	0.00125510527715005	30768321
blood_LYMPHOCYTE_COUNT	15:29795210:32795210	Variant	chr15_30768683_C_G	0.350950568925567	0.000747446561824781	30768683
blood_LYMPHOCYTE_COUNT	15:29795210:32795210	Variant	chr15_30768883_C_T	0.882817174400771	0.00154131618844857	30768883
blood_LYMPHOCYTE_COUNT	15:29795210:32795210	Variant	chr15_30768900_CT_C	1.17966507965343	0.00135516033889225	30768900
blood_LYMPHOCYTE_COUNT	15:29795210:32795210	Variant	chr15_30769557_C_T	1.21084050937826	0.00123585149256664	30769557
blood_LYMPHOCYTE_COUNT	15:29795210:32795210	Variant	chr15_30769641_A_C	0.413402917833815	0.000784268503552615	30769641
blood_LYMPHOCYTE_COUNT	15:29795210:32795210	Variant	chr15_30770177_T_C	0.416091981984842	0.000785983612308955	30770177
blood_LYMPHOCYTE_COUNT	15:29795210:32795210	Variant	chr15_30770203_C_T	1.0915172117451	0.0011216955215158	30770203
blood_LYMPHOCYTE_COUNT	15:29795210:32795210	Variant	chr15_30770313_G_T	0.600665656298894	0.000912257889186194	30770313
blood_LYMPHOCYTE_COUNT	15:29795210:32795210	Variant	chr15_30770507_C_T	0.337468472889263	0.000776985090833638	30770507
blood_LYMPHOCYTE_COUNT	15:29795210:32795210	Variant	chr15_30770855_A_G	0.384620115525898	0.000766999598728922	30770855
blood_LYMPHOCYTE_COUNT	15:29795210:32795210	Variant	chr15_30771193_C_T	0.699545514693798	0.0010411219908129	30771193
blood_LYMPHOCYTE_COUNT	15:29795210:32795210	Variant	chr15_30771462_C_T	1.2365979747673	0.00126527504520398	30771462
blood_LYMPHOCYTE_COUNT	15:29795210:32795210	Variant	chr15_30772482_A_C	1.2191577152411	0.0013851834879797	30772482
blood_LYMPHOCYTE_COUNT	15:29795210:32795210	Variant	chr15_30772611_A_AT	0.000729440546015953	0.000652591154737455	30772611
blood_LYMPHOCYTE_COUNT	15:29795210:32795210	Variant	chr15_30773081_A_AT	1.05924436020803	0.00110121119556763	30773081
blood_LYMPHOCYTE_COUNT	15:29795210:32795210	Variant	chr15_30773304_C_G	0.367864531610862	0.000794334661724894	30773304
blood_LYMPHOCYTE_COUNT	15:29795210:32795210	Variant	chr15_30773375_A_G	0.00138896668847699	0.000652536068694918	30773375
blood_LYMPHOCYTE_COUNT	15:29795210:32795210	Variant	chr15_30773727_G_A	0.330117752211489	0.000663698999177301	30773727
blood_LYMPHOCYTE_COUNT	15:29795210:32795210	Variant	chr15_30774027_G_A	0.408607817483603	0.000780513331638515	30774027
blood_LYMPHOCYTE_COUNT	15:29795210:32795210	Variant	chr15_30774094_A_G	1.29818845031513	0.00152536433051149	30774094
blood_LYMPHOCYTE_COUNT	15:29795210:32795210	Variant	chr15_30774337_G_A	1.13487177789321	0.00127512506967913	30774337
blood_LYMPHOCYTE_COUNT	15:29795210:32795210	Variant	chr15_30774528_TTC_T	1.28808961596169	0.00149854655620158	30774528
blood_LYMPHOCYTE_COUNT	15:29795210:32795210	Variant	chr15_30774794_T_C	0.399942657366619	0.000775082471780226	30774794
blood_LYMPHOCYTE_COUNT	15:29795210:32795210	Variant	chr15_30774952_T_C	1.26497828662716	0.00179444657436661	30774952
blood_LYMPHOCYTE_COUNT	15:29795210:32795210	Variant	chr15_30775000_C_T	0.790071489355987	0.00115309403406887	30775000
blood_LYMPHOCYTE_COUNT	15:29795210:32795210	Variant	chr15_30775002_G_T	1.37485831631504	0.00163922777757792	30775002
blood_LYMPHOCYTE_COUNT	15:29795210:32795210	Variant	chr15_30775168_T_C	0.41072746658823	0.000781651413673866	30775168
blood_LYMPHOCYTE_COUNT	15:29795210:32795210	Variant	chr15_30775452_T_C	0.356469975109773	0.000750444122415952	30775452
blood_LYMPHOCYTE_COUNT	15:29795210:32795210	Variant	chr15_30775497_C_G	0.00683531489702728	0.000652225631573243	30775497
blood_LYMPHOCYTE_COUNT	15:29795210:32795210	Variant	chr15_30775611_G_T	0.109151482713735	0.000680489656933817	30775611
blood_LYMPHOCYTE_COUNT	15:29795210:32795210	Variant	chr15_30775825_C_T	0.153980623616729	0.00068440610013242	30775825
blood_LYMPHOCYTE_COUNT	15:29795210:32795210	Variant	chr15_30775826_G_A	0.0850803859756217	0.000664461036504894	30775826
blood_LYMPHOCYTE_COUNT	15:29795210:32795210	Variant	chr15_30775853_C_T	0.179338257517982	0.000684739083754482	30775853
blood_LYMPHOCYTE_COUNT	15:29795210:32795210	Variant	chr15_30775862_G_A	1.24945001843457	0.00128026032654329	30775862
blood_LYMPHOCYTE_COUNT	15:29795210:32795210	Variant	chr15_30775968_A_G	0.372704774712993	0.000759882966971421	30775968
blood_LYMPHOCYTE_COUNT	15:29795210:32795210	Variant	chr15_30776580_A_G	0.366523144012449	0.000756491140168981	30776580
blood_LYMPHOCYTE_COUNT	15:29795210:32795210	Variant	chr15_30776594_G_A	0.0176680676851399	0.00065189297854227	30776594
blood_LYMPHOCYTE_COUNT	15:29795210:32795210	Variant	chr15_30777059_C_G	1.26149775699546	0.00129449403040025	30777059
blood_LYMPHOCYTE_COUNT	15:29795210:32795210	Variant	chr15_30777136_T_C	0.0102168599031729	0.00065208349918178	30777136
blood_LYMPHOCYTE_COUNT	15:29795210:32795210	Variant	chr15_30777340_C_T	1.26717456238266	0.0013012179055102	30777340
blood_LYMPHOCYTE_COUNT	15:29795210:32795210	Variant	chr15_30777357_T_G	0.354362718490376	0.000745885094552975	30777357
blood_LYMPHOCYTE_COUNT	15:29795210:32795210	Variant	chr15_30777374_T_G	0.354120940899562	0.000745742500812751	30777374
blood_LYMPHOCYTE_COUNT	15:29795210:32795210	Variant	chr15_30777402_T_C	1.25748669458457	0.00129028493993012	30777402
blood_LYMPHOCYTE_COUNT	15:29795210:32795210	Variant	chr15_30777594_C_A	0.613974965611148	0.000866174030129886	30777594
blood_LYMPHOCYTE_COUNT	15:29795210:32795210	Variant	chr15_30777891_C_A	1.37448102929701	0.00163917550375746	30777891
blood_LYMPHOCYTE_COUNT	15:29795210:32795210	Variant	chr15_30777921_CA_C	1.24077491884837	0.00128804212869491	30777921
blood_LYMPHOCYTE_COUNT	15:29795210:32795210	Variant	chr15_30778191_G_T	0.0106393888926028	0.00065206804867477	30778191
blood_LYMPHOCYTE_COUNT	15:29795210:32795210	Variant	chr15_30778449_C_A	0.758276347772824	0.00117900082839311	30778449
blood_LYMPHOCYTE_COUNT	15:29795210:32795210	Variant	chr15_30778538_G_A	1.24199174630489	0.00127257374145666	30778538
blood_LYMPHOCYTE_COUNT	15:29795210:32795210	Variant	chr15_30778571_A_G	1.60877765106001	0.00309071731591451	30778571
blood_LYMPHOCYTE_COUNT	15:29795210:32795210	Variant	chr15_30779105_A_T	1.26118007872212	0.00129563551445403	30779105
blood_LYMPHOCYTE_COUNT	15:29795210:32795210	Variant	chr15_30779499_C_T	0.578657591919422	0.000842519490555006	30779499
blood_LYMPHOCYTE_COUNT	15:29795210:32795210	Variant	chr15_30779500_T_C	0.578657591919422	0.000842519490555006	30779500
blood_LYMPHOCYTE_COUNT	15:29795210:32795210	Variant	chr15_30780166_G_C	1.26093269663759	0.00129357677371725	30780166
blood_LYMPHOCYTE_COUNT	15:29795210:32795210	Variant	chr15_30780250_G_C	1.25318925189583	0.00128425699976944	30780250
blood_LYMPHOCYTE_COUNT	15:29795210:32795210	Variant	chr15_30780787_T_G	1.3730333236922	0.00165644512915676	30780787
blood_LYMPHOCYTE_COUNT	15:29795210:32795210	Variant	chr15_30780793_T_G	0.358218317085767	0.000754565410273327	30780793
blood_LYMPHOCYTE_COUNT	15:29795210:32795210	Variant	chr15_30781036_T_A	0.311297532048049	0.000728249137809408	30781036
blood_LYMPHOCYTE_COUNT	15:29795210:32795210	Variant	chr15_30781046_T_C	0.311420747910885	0.000728306971705775	30781046
blood_LYMPHOCYTE_COUNT	15:29795210:32795210	Variant	chr15_30781289_A_C	1.10777736709408	0.00126214945139348	30781289
blood_LYMPHOCYTE_COUNT	15:29795210:32795210	Variant	chr15_30781453_G_T	0.492075059147026	0.000829421027125563	30781453
blood_LYMPHOCYTE_COUNT	15:29795210:32795210	Variant	chr15_30781812_C_T	1.26145609506546	0.00129418458970195	30781812
blood_LYMPHOCYTE_COUNT	15:29795210:32795210	Variant	chr15_30781979_G_A	1.13336642538036	0.0012733674995354	30781979
blood_LYMPHOCYTE_COUNT	15:29795210:32795210	Variant	chr15_30782135_A_G	0.408230103515248	0.000780224061561117	30782135
blood_LYMPHOCYTE_COUNT	15:29795210:32795210	Variant	chr15_30782144_C_A	1.25588164417616	0.00128913257295969	30782144
blood_LYMPHOCYTE_COUNT	15:29795210:32795210	Variant	chr15_30782188_T_A	0.838703395668081	0.0013065695686741	30782188
blood_LYMPHOCYTE_COUNT	15:29795210:32795210	Variant	chr15_30782204_T_TA	0.101376304173183	0.000664709833838529	30782204
blood_LYMPHOCYTE_COUNT	15:29795210:32795210	Variant	chr15_30782205_T_A	1.40642007983824	0.0016943839715785	30782205
blood_LYMPHOCYTE_COUNT	15:29795210:32795210	Variant	chr15_30782283_T_C	1.25180747626134	0.00128424742731031	30782283
blood_LYMPHOCYTE_COUNT	15:29795210:32795210	Variant	chr15_30782316_G_A	1.25951855022278	0.00129177422736331	30782316
blood_LYMPHOCYTE_COUNT	15:29795210:32795210	Variant	chr15_30782541_A_C	0.869085893967011	0.00102483183498511	30782541
blood_LYMPHOCYTE_COUNT	15:29795210:32795210	Variant	chr15_30782802_G_C	0.000360547082203262	0.000652626758017408	30782802
blood_LYMPHOCYTE_COUNT	15:29795210:32795210	Variant	chr15_30783005_C_G	1.25243582624494	0.00128499561233136	30783005
blood_LYMPHOCYTE_COUNT	15:29795210:32795210	Variant	chr15_30783081_CAT_C	0.456202249673848	0.000808333446803092	30783081
blood_LYMPHOCYTE_COUNT	15:29795210:32795210	Variant	chr15_30783433_C_CA	1.28156420575543	0.0013216500596319	30783433
blood_LYMPHOCYTE_COUNT	15:29795210:32795210	Variant	chr15_30783657_T_C	0.368649699897908	0.000757337254677281	30783657
blood_LYMPHOCYTE_COUNT	15:29795210:32795210	Variant	chr15_30783781_C_T	1.32573919088123	0.00155881075501901	30783781
blood_LYMPHOCYTE_COUNT	15:29795210:32795210	Variant	chr15_30783850_T_TAAC	0.321864153908012	0.000732913191249679	30783850
blood_LYMPHOCYTE_COUNT	15:29795210:32795210	Variant	chr15_30784005_T_C	1.31804397137832	0.00154673286012991	30784005
blood_LYMPHOCYTE_COUNT	15:29795210:32795210	Variant	chr15_30784019_A_C	1.3179431785191	0.00154656791244927	30784019
blood_LYMPHOCYTE_COUNT	15:29795210:32795210	Variant	chr15_30784257_C_T	0.0280280504872012	0.000668857158098524	30784257
blood_LYMPHOCYTE_COUNT	15:29795210:32795210	Variant	chr15_30784278_C_T	8.76557621874508e-05	0.000652642405887179	30784278
blood_LYMPHOCYTE_COUNT	15:29795210:32795210	Variant	chr15_30784307_C_T	0.000781717174025901	0.000652579712777965	30784307
blood_LYMPHOCYTE_COUNT	15:29795210:32795210	Variant	chr15_30784382_T_TA	0.426363244227052	0.000707817884360706	30784382
blood_LYMPHOCYTE_COUNT	15:29795210:32795210	Variant	chr15_30784438_G_T	0.399861199028992	0.000778645592965777	30784438
blood_LYMPHOCYTE_COUNT	15:29795210:32795210	Variant	chr15_30784450_G_T	0.349889555577718	0.000747660552968604	30784450
blood_LYMPHOCYTE_COUNT	15:29795210:32795210	Variant	chr15_30784546_G_A	0.000195915415248484	0.000652639066022036	30784546
blood_LYMPHOCYTE_COUNT	15:29795210:32795210	Variant	chr15_30785157_A_T	1.2396963095835	0.00126822253987753	30785157
blood_LYMPHOCYTE_COUNT	15:29795210:32795210	Variant	chr15_30785163_A_G	0.478689864630811	0.000845991399549745	30785163
blood_LYMPHOCYTE_COUNT	15:29795210:32795210	Variant	chr15_30785279_G_T	1.22606742233772	0.00125254874482432	30785279
blood_LYMPHOCYTE_COUNT	15:29795210:32795210	Variant	chr15_30785359_A_G	1.23324729837229	0.00126071681626178	30785359
blood_LYMPHOCYTE_COUNT	15:29795210:32795210	Variant	chr15_30785375_A_ATTATAT	0.286589592627611	0.00071663034337489	30785375
blood_LYMPHOCYTE_COUNT	15:29795210:32795210	Variant	chr15_30785401_T_C	0.434479323990984	0.000839349218786098	30785401
blood_LYMPHOCYTE_COUNT	15:29795210:32795210	Variant	chr15_30785445_G_C	1.23356361688384	0.00126107962609072	30785445
blood_LYMPHOCYTE_COUNT	15:29795210:32795210	Variant	chr15_30785684_T_G	0.00554684759070905	0.000652299253255273	30785684
blood_LYMPHOCYTE_COUNT	15:29795210:32795210	Variant	chr15_30785877_G_C	0.385415794162895	0.000766913830142526	30785877
blood_LYMPHOCYTE_COUNT	15:29795210:32795210	Variant	chr15_30786043_T_C	1.2043772746656	0.00122748826016678	30786043
blood_LYMPHOCYTE_COUNT	15:29795210:32795210	Variant	chr15_30786326_T_C	0.392486694519635	0.00077094419346521	30786326
blood_LYMPHOCYTE_COUNT	15:29795210:32795210	Variant	chr15_30786385_C_T	1.22722664802368	0.00125376270477804	30786385
blood_LYMPHOCYTE_COUNT	15:29795210:32795210	Variant	chr15_30786520_C_T	0.00296867788467817	0.00065244918070234	30786520
blood_LYMPHOCYTE_COUNT	15:29795210:32795210	Variant	chr15_30786567_C_A	0.465550921303553	0.000812018170892228	30786567
blood_LYMPHOCYTE_COUNT	15:29795210:32795210	Variant	chr15_30786600_C_G	0.402499729029314	0.000776772251115027	30786600
blood_LYMPHOCYTE_COUNT	15:29795210:32795210	Variant	chr15_30786718_G_A	0.315314343489465	0.00074672690223643	30786718
blood_LYMPHOCYTE_COUNT	15:29795210:32795210	Variant	chr15_30787001_A_T	0.383110339003443	0.000765606054999248	30787001
blood_LYMPHOCYTE_COUNT	15:29795210:32795210	Variant	chr15_30787354_T_A	0.00300064527791017	0.000652450970556727	30787354
blood_LYMPHOCYTE_COUNT	15:29795210:32795210	Variant	chr15_30787714_A_T	0.346012017402015	0.000745096865604258	30787714
blood_LYMPHOCYTE_COUNT	15:29795210:32795210	Variant	chr15_30788763_TC_T	1.2597868165824	0.00129301014852108	30788763
blood_LYMPHOCYTE_COUNT	15:29795210:32795210	Variant	chr15_30788857_CTCCCTCCCTCCT_C	0.0945445826350865	0.00066194493279192	30788857
blood_LYMPHOCYTE_COUNT	15:29795210:32795210	Variant	chr15_30790440_G_A	0.172637096399253	0.000690885849651122	30790440
blood_LYMPHOCYTE_COUNT	15:29795210:32795210	Variant	chr15_30790731_T_C	0.00266750306450973	0.000652443753314078	30790731
blood_LYMPHOCYTE_COUNT	15:29795210:32795210	Variant	chr15_30790793_T_C	0.36337203934651	0.000769150945147714	30790793
blood_LYMPHOCYTE_COUNT	15:29795210:32795210	Variant	chr15_30790838_C_T	1.69222771795594	0.00348119127271768	30790838
blood_LYMPHOCYTE_COUNT	15:29795210:32795210	Variant	chr15_30790971_T_C	1.30240551323632	0.0015231122141287	30790971
blood_LYMPHOCYTE_COUNT	15:29795210:32795210	Variant	chr15_30791047_G_A	0.382524525032448	0.000765224788622794	30791047
blood_LYMPHOCYTE_COUNT	15:29795210:32795210	Variant	chr15_30791207_G_A	1.6448668224691	0.00256414998703451	30791207
blood_LYMPHOCYTE_COUNT	15:29795210:32795210	Variant	chr15_30791209_A_G	1.53183257953823	0.0026887104274334	30791209
blood_LYMPHOCYTE_COUNT	15:29795210:32795210	Variant	chr15_30791365_A_G	0.394830292669411	0.000772451266671351	30791365
blood_LYMPHOCYTE_COUNT	15:29795210:32795210	Variant	chr15_30791681_C_T	1.16207582644519	0.00118384601334721	30791681
blood_LYMPHOCYTE_COUNT	15:29795210:32795210	Variant	chr15_30791757_G_A	1.40527692929485	0.00246872062017813	30791757
blood_LYMPHOCYTE_COUNT	15:29795210:32795210	Variant	chr15_30792104_C_T	1.13282206813296	0.001822202014672	30792104
blood_LYMPHOCYTE_COUNT	15:29795210:32795210	Variant	chr15_30792150_T_C	0.406048230257086	0.000778971802284272	30792150
blood_LYMPHOCYTE_COUNT	15:29795210:32795210	Variant	chr15_30792157_A_G	0.405958678181718	0.000778914685034905	30792157
blood_LYMPHOCYTE_COUNT	15:29795210:32795210	Variant	chr15_30792931_G_A	1.24015597933691	0.00126817474481935	30792931
blood_LYMPHOCYTE_COUNT	15:29795210:32795210	Variant	chr15_30792946_A_C	1.24206224272631	0.00127274231971242	30792946
blood_LYMPHOCYTE_COUNT	15:29795210:32795210	Variant	chr15_30793124_T_G	0.681546599371711	0.00106714154531988	30793124
blood_LYMPHOCYTE_COUNT	15:29795210:32795210	Variant	chr15_30793186_G_A	0.133617900840684	0.000702284527562839	30793186
blood_LYMPHOCYTE_COUNT	15:29795210:32795210	Variant	chr15_30793521_G_C	1.24453961309955	0.00127564879194101	30793521
blood_LYMPHOCYTE_COUNT	15:29795210:32795210	Variant	chr15_30793632_C_G	0.621896758824543	0.00092636401421512	30793632
blood_LYMPHOCYTE_COUNT	15:29795210:32795210	Variant	chr15_30793773_T_C	1.24539043734962	0.00127660940242946	30793773
blood_LYMPHOCYTE_COUNT	15:29795210:32795210	Variant	chr15_30794370_G_A	1.21223310500442	0.00123828381045638	30794370
blood_LYMPHOCYTE_COUNT	15:29795210:32795210	Variant	chr15_30794382_C_T	1.22459390259028	0.00125245502282499	30794382
blood_LYMPHOCYTE_COUNT	15:29795210:32795210	Variant	chr15_30794440_G_A	0.137918252883102	0.000682998341603112	30794440
blood_LYMPHOCYTE_COUNT	15:29795210:32795210	Variant	chr15_30794552_CG_C	0.0175902051267521	0.000651919571329523	30794552
blood_LYMPHOCYTE_COUNT	15:29795210:32795210	Variant	chr15_30794815_C_T	0.00701030888710827	0.000652223113518594	30794815
blood_LYMPHOCYTE_COUNT	15:29795210:32795210	Variant	chr15_30794862_G_T	1.72926420750586	0.00351592933731196	30794862
blood_LYMPHOCYTE_COUNT	15:29795210:32795210	Variant	chr15_30795360_C_T	1.32139007843098	0.00180333817163779	30795360
blood_LYMPHOCYTE_COUNT	15:29795210:32795210	Variant	chr15_30795401_A_G	0.00639717287065931	0.000652263850301473	30795401
blood_LYMPHOCYTE_COUNT	15:29795210:32795210	Variant	chr15_30795473_T_C	1.21434636200132	0.00124086237415772	30795473
blood_LYMPHOCYTE_COUNT	15:29795210:32795210	Variant	chr15_30795481_A_C	1.51394128742776	0.00207027013490088	30795481
blood_LYMPHOCYTE_COUNT	15:29795210:32795210	Variant	chr15_30796070_G_GC	0.365236554913076	0.000755015527697785	30796070
blood_LYMPHOCYTE_COUNT	15:29795210:32795210	Variant	chr15_30796240_T_C	0.385373702398254	0.000766633691678081	30796240
blood_LYMPHOCYTE_COUNT	15:29795210:32795210	Variant	chr15_30796519_C_G	0.226968276395266	0.000767048630838597	30796519
blood_LYMPHOCYTE_COUNT	15:29795210:32795210	Variant	chr15_30796580_A_G	0.559313347737829	0.000770684462932955	30796580
blood_LYMPHOCYTE_COUNT	15:29795210:32795210	Variant	chr15_30796736_T_C	1.24074358145112	0.00127100463056045	30796736
blood_LYMPHOCYTE_COUNT	15:29795210:32795210	Variant	chr15_30796766_C_T	1.10692652918798	0.00124046375969824	30796766
blood_LYMPHOCYTE_COUNT	15:29795210:32795210	Variant	chr15_30796938_C_T	1.19950273088973	0.00122559553911663	30796938
blood_LYMPHOCYTE_COUNT	15:29795210:32795210	Variant	chr15_30797323_A_G	0.385655497382533	0.000766942934484505	30797323
blood_LYMPHOCYTE_COUNT	15:29795210:32795210	Variant	chr15_30797505_G_A	1.16336799793807	0.00118489896351672	30797505
blood_LYMPHOCYTE_COUNT	15:29795210:32795210	Variant	chr15_30797524_A_T	1.53098948761798	0.00259110297968927	30797524
blood_LYMPHOCYTE_COUNT	15:29795210:32795210	Variant	chr15_30797959_A_G	0.137499875592744	0.000676543496749503	30797959
blood_LYMPHOCYTE_COUNT	15:29795210:32795210	Variant	chr15_30797969_A_G	0.103195722136142	0.000669179991669033	30797969
blood_LYMPHOCYTE_COUNT	15:29795210:32795210	Variant	chr15_30798089_C_A	0.632079627938044	0.000934809340663073	30798089
blood_LYMPHOCYTE_COUNT	15:29795210:32795210	Variant	chr15_30798186_G_A	1.11442766594558	0.00124940915995977	30798186
blood_LYMPHOCYTE_COUNT	15:29795210:32795210	Variant	chr15_30798253_G_A	0.0109208368300999	0.000652062558559252	30798253
blood_LYMPHOCYTE_COUNT	15:29795210:32795210	Variant	chr15_30798398_T_C	0.375523617986962	0.000761193911420389	30798398
blood_LYMPHOCYTE_COUNT	15:29795210:32795210	Variant	chr15_30798628_C_A	0.0320967979262598	0.000651997480320121	30798628
blood_LYMPHOCYTE_COUNT	15:29795210:32795210	Variant	chr15_30798671_C_G	0.152433294927403	0.000685656604078307	30798671
blood_LYMPHOCYTE_COUNT	15:29795210:32795210	Variant	chr15_30798731_G_A	0.0901237031501244	0.000662939033345725	30798731
blood_LYMPHOCYTE_COUNT	15:29795210:32795210	Variant	chr15_30798792_C_T	0.195542680313815	0.000701321938720831	30798792
blood_LYMPHOCYTE_COUNT	15:29795210:32795210	Variant	chr15_30798998_C_A	0.545337616456286	0.000820446298637672	30798998
blood_LYMPHOCYTE_COUNT	15:29795210:32795210	Variant	chr15_30799671_A_C	1.12389807340716	0.00138524053696479	30799671
blood_LYMPHOCYTE_COUNT	15:29795210:32795210	Variant	chr15_30799965_A_G	0.131683123599527	0.000676198406588242	30799965
blood_LYMPHOCYTE_COUNT	15:29795210:32795210	Variant	chr15_30800120_T_C	0.29020265796594	0.000743176141265283	30800120
blood_LYMPHOCYTE_COUNT	15:29795210:32795210	Variant	chr15_30800221_C_T	0.697002322048145	0.000797663062865895	30800221
blood_LYMPHOCYTE_COUNT	15:29795210:32795210	Variant	chr15_30800385_A_C	0.10470389635348	0.000668586841252388	30800385
blood_LYMPHOCYTE_COUNT	15:29795210:32795210	Variant	chr15_30800746_T_C	0.475048004893788	0.000869496949211198	30800746
blood_LYMPHOCYTE_COUNT	15:29795210:32795210	Variant	chr15_30800780_A_G	0.338296935904803	0.00078569059458617	30800780
blood_LYMPHOCYTE_COUNT	15:29795210:32795210	Variant	chr15_30800815_C_G	0.779057351147617	0.00120026498428536	30800815
blood_LYMPHOCYTE_COUNT	15:29795210:32795210	Variant	chr15_30800816_C_T	1.21859185102465	0.00193726266076887	30800816
blood_LYMPHOCYTE_COUNT	15:29795210:32795210	Variant	chr15_30800820_A_G	0.608046145487758	0.000999671995923646	30800820
blood_LYMPHOCYTE_COUNT	15:29795210:32795210	Variant	chr15_30800999_G_A	0.103385155865715	0.000665110497315635	30800999
blood_LYMPHOCYTE_COUNT	15:29795210:32795210	Variant	chr15_30801078_T_C	0.395422532869655	0.000771845347444552	30801078
blood_LYMPHOCYTE_COUNT	15:29795210:32795210	Variant	chr15_30801222_A_C	0.372569627062938	0.000758967233453881	30801222
blood_LYMPHOCYTE_COUNT	15:29795210:32795210	Variant	chr15_30801326_C_T	0.0627827556878476	0.000654096317407188	30801326
blood_LYMPHOCYTE_COUNT	15:29795210:32795210	Variant	chr15_30801332_G_C	0.802614397024946	0.00100739600687716	30801332
blood_LYMPHOCYTE_COUNT	15:29795210:32795210	Variant	chr15_30801444_T_G	0.528377706020342	0.000837760132864688	30801444
blood_LYMPHOCYTE_COUNT	15:29795210:32795210	Variant	chr15_30801678_C_T	0.0386591837826225	0.000652218269223283	30801678
blood_LYMPHOCYTE_COUNT	15:29795210:32795210	Variant	chr15_30801719_G_A	0.135205085815307	0.000670306552520175	30801719
blood_LYMPHOCYTE_COUNT	15:29795210:32795210	Variant	chr15_30802276_A_G	1.14100076952787	0.00123067814051502	30802276
blood_LYMPHOCYTE_COUNT	15:29795210:32795210	Variant	chr15_30802301_A_G	1.32114724278485	0.00155280896330725	30802301
blood_LYMPHOCYTE_COUNT	15:29795210:32795210	Variant	chr15_30802504_T_G	1.23735309188377	0.00126745524574641	30802504
blood_LYMPHOCYTE_COUNT	15:29795210:32795210	Variant	chr15_30802532_C_A	1.34421718870171	0.00141215015821207	30802532
blood_LYMPHOCYTE_COUNT	15:29795210:32795210	Variant	chr15_30802753_C_T	0.428026504196812	0.000802170260136105	30802753
blood_LYMPHOCYTE_COUNT	15:29795210:32795210	Variant	chr15_30803165_T_C	0.433000412299834	0.000794904439688232	30803165
blood_LYMPHOCYTE_COUNT	15:29795210:32795210	Variant	chr15_30803167_C_T	0.0899513135019933	0.000663707057881837	30803167
blood_LYMPHOCYTE_COUNT	15:29795210:32795210	Variant	chr15_30803495_C_A	0.600858523741502	0.000857216255194003	30803495
blood_LYMPHOCYTE_COUNT	15:29795210:32795210	Variant	chr15_30803616_G_A	0.0467551120739835	0.000676330656830915	30803616
blood_LYMPHOCYTE_COUNT	15:29795210:32795210	Variant	chr15_30803702_CA_C	0.00550779517071415	0.000652325600049618	30803702
blood_LYMPHOCYTE_COUNT	15:29795210:32795210	Variant	chr15_30803730_G_T	0.0369001599589278	0.000652136550630318	30803730
blood_LYMPHOCYTE_COUNT	15:29795210:32795210	Variant	chr15_30804207_C_T	0.528384195880936	0.000809910406759485	30804207
blood_LYMPHOCYTE_COUNT	15:29795210:32795210	Variant	chr15_30804381_C_G	1.33797319219579	0.00157930148632145	30804381
blood_LYMPHOCYTE_COUNT	15:29795210:32795210	Variant	chr15_30804389_T_C	0.525792557750702	0.000808324971831628	30804389
blood_LYMPHOCYTE_COUNT	15:29795210:32795210	Variant	chr15_30805216_G_GT	0.0146362991910584	0.00065191576874336	30805216
blood_LYMPHOCYTE_COUNT	15:29795210:32795210	Variant	chr15_30805222_A_T	0.566099329091294	0.000833542472636442	30805222
blood_LYMPHOCYTE_COUNT	15:29795210:32795210	Variant	chr15_30805419_CAA_C	0.154963463165052	0.000693291820352595	30805419
blood_LYMPHOCYTE_COUNT	15:29795210:32795210	Variant	chr15_30805592_C_T	0.0376540403311372	0.000652287758560578	30805592
blood_LYMPHOCYTE_COUNT	15:29795210:32795210	Variant	chr15_30805649_C_A	1.30408081586132	0.00134772796846018	30805649
blood_LYMPHOCYTE_COUNT	15:29795210:32795210	Variant	chr15_30805881_G_C	1.29802262149355	0.00133996100243216	30805881
blood_LYMPHOCYTE_COUNT	15:29795210:32795210	Variant	chr15_30806148_T_G	0.422392482382466	0.000788345704264426	30806148
blood_LYMPHOCYTE_COUNT	15:29795210:32795210	Variant	chr15_30806369_G_A	0.497181912382986	0.000868374896330417	30806369
blood_LYMPHOCYTE_COUNT	15:29795210:32795210	Variant	chr15_30806601_T_G	1.29999937781781	0.00134238755731187	30806601
blood_LYMPHOCYTE_COUNT	15:29795210:32795210	Variant	chr15_30806715_C_A	1.34837118837817	0.00201068397945854	30806715
blood_LYMPHOCYTE_COUNT	15:29795210:32795210	Variant	chr15_30806851_G_A	0.0539767448591179	0.000653488947747269	30806851
blood_LYMPHOCYTE_COUNT	15:29795210:32795210	Variant	chr15_30806938_G_A	1.26107331486004	0.00182169086557213	30806938
blood_LYMPHOCYTE_COUNT	15:29795210:32795210	Variant	chr15_30806977_CT_C	0.0772777009300404	0.000664091592306775	30806977
blood_LYMPHOCYTE_COUNT	15:29795210:32795210	Variant	chr15_30806998_T_A	0.203802064874453	0.000712205743839497	30806998
blood_LYMPHOCYTE_COUNT	15:29795210:32795210	Variant	chr15_30807301_T_A	0.556614942668706	0.000823631090133379	30807301
blood_LYMPHOCYTE_COUNT	15:29795210:32795210	Variant	chr15_30807409_G_A	1.07406615879444	0.00124290672041567	30807409
blood_LYMPHOCYTE_COUNT	15:29795210:32795210	Variant	chr15_30807470_T_C	0.534314270588672	0.000810489324594403	30807470
blood_LYMPHOCYTE_COUNT	15:29795210:32795210	Variant	chr15_30807525_G_C	0.0349151862171896	0.000652170447808824	30807525
blood_LYMPHOCYTE_COUNT	15:29795210:32795210	Variant	chr15_30807563_T_A	1.24458137373715	0.00127488124038421	30807563
blood_LYMPHOCYTE_COUNT	15:29795210:32795210	Variant	chr15_30807920_C_T	1.30549690034728	0.00134881941525581	30807920
blood_LYMPHOCYTE_COUNT	15:29795210:32795210	Variant	chr15_30808025_G_T	1.30519403027592	0.00134841398351881	30808025
blood_LYMPHOCYTE_COUNT	15:29795210:32795210	Variant	chr15_30808407_C_T	0.651197251437088	0.00103260411680688	30808407
blood_LYMPHOCYTE_COUNT	15:29795210:32795210	Variant	chr15_30808817_C_T	1.32818387466315	0.00137697926225499	30808817
blood_LYMPHOCYTE_COUNT	15:29795210:32795210	Variant	chr15_30808857_AT_A	0.00359212447804875	0.000652236599127531	30808857
blood_LYMPHOCYTE_COUNT	15:29795210:32795210	Variant	chr15_30809153_G_A	0.567604747820678	0.000830939752680001	30809153
blood_LYMPHOCYTE_COUNT	15:29795210:32795210	Variant	chr15_30809233_G_A	0.180198321999454	0.000693553896286484	30809233
blood_LYMPHOCYTE_COUNT	15:29795210:32795210	Variant	chr15_30809420_G_A	1.27675604742615	0.00148377954970872	30809420
blood_LYMPHOCYTE_COUNT	15:29795210:32795210	Variant	chr15_30809712_T_A	0.0444740383851705	0.000652705894646126	30809712
blood_LYMPHOCYTE_COUNT	15:29795210:32795210	Variant	chr15_30810155_A_C	0.660432033512349	0.000897012147742383	30810155
blood_LYMPHOCYTE_COUNT	15:29795210:32795210	Variant	chr15_30810692_C_T	0.39664352629788	0.000772952814172623	30810692
blood_LYMPHOCYTE_COUNT	15:29795210:32795210	Variant	chr15_30811092_A_T	0.586231839915443	0.00084331171145109	30811092
blood_LYMPHOCYTE_COUNT	15:29795210:32795210	Variant	chr15_30811496_A_G	0.423582019928209	0.000849216531136612	30811496
blood_LYMPHOCYTE_COUNT	15:29795210:32795210	Variant	chr15_30811506_T_G	1.13879134223964	0.00129117948128627	30811506
blood_LYMPHOCYTE_COUNT	15:29795210:32795210	Variant	chr15_30811525_G_A	0.00976624167013672	0.000652858260008276	30811525
blood_LYMPHOCYTE_COUNT	15:29795210:32795210	Variant	chr15_30811540_T_C	0.0983708604800416	0.000665200556040465	30811540
blood_LYMPHOCYTE_COUNT	15:29795210:32795210	Variant	chr15_30811549_C_T	0.428398887415326	0.000817519262545505	30811549
blood_LYMPHOCYTE_COUNT	15:29795210:32795210	Variant	chr15_30811611_C_T	0.0681337701368631	0.000656721631697602	30811611
blood_LYMPHOCYTE_COUNT	15:29795210:32795210	Variant	chr15_30811658_T_C	0.554841257235166	0.000929011724296779	30811658
blood_LYMPHOCYTE_COUNT	15:29795210:32795210	Variant	chr15_30811702_T_C	0.316673481853095	0.000741215817945849	30811702
blood_LYMPHOCYTE_COUNT	15:29795210:32795210	Variant	chr15_30811709_T_G	0.672538242945269	0.000924735907977	30811709
blood_LYMPHOCYTE_COUNT	15:29795210:32795210	Variant	chr15_30811796_C_T	1.46431781613655	0.0015659360326705	30811796
blood_LYMPHOCYTE_COUNT	15:29795210:32795210	Variant	chr15_30812926_T_C	0.280833784751104	0.000722958539818396	30812926
blood_LYMPHOCYTE_COUNT	15:29795210:32795210	Variant	chr15_30813031_T_C	1.50502187436183	0.00164150808558394	30813031
blood_LYMPHOCYTE_COUNT	15:29795210:32795210	Variant	chr15_30813717_C_G	1.26604788272869	0.00145484286733064	30813717
blood_LYMPHOCYTE_COUNT	15:29795210:32795210	Variant	chr15_30813739_C_T	0.283047448441955	0.000658025399900993	30813739
blood_LYMPHOCYTE_COUNT	15:29795210:32795210	Variant	chr15_30813843_T_C	0.193588965632399	0.000680602005532519	30813843
blood_LYMPHOCYTE_COUNT	15:29795210:32795210	Variant	chr15_30813927_C_T	0.120359823345438	0.000675183953559838	30813927
blood_LYMPHOCYTE_COUNT	15:29795210:32795210	Variant	chr15_30814567_G_A	0.12538400646449	0.000651925675752738	30814567
blood_LYMPHOCYTE_COUNT	15:29795210:32795210	Variant	chr15_30814623_C_T	0.0261758420057709	0.000652649042000909	30814623
blood_LYMPHOCYTE_COUNT	15:29795210:32795210	Variant	chr15_30814748_T_C	1.30179433825885	0.00134339024545216	30814748
blood_LYMPHOCYTE_COUNT	15:29795210:32795210	Variant	chr15_30815466_A_G	0.695451327393999	0.00118444616415437	30815466
blood_LYMPHOCYTE_COUNT	15:29795210:32795210	Variant	chr15_30815533_G_A	1.34347527268645	0.00156646062486331	30815533
blood_LYMPHOCYTE_COUNT	15:29795210:32795210	Variant	chr15_30815810_A_G	0.0390715533083423	0.000653405646026366	30815810
blood_LYMPHOCYTE_COUNT	15:29795210:32795210	Variant	chr15_30815896_CTATT_C	1.64510419818406	0.00187472606392063	30815896
blood_LYMPHOCYTE_COUNT	15:29795210:32795210	Variant	chr15_30815986_G_A	1.13250339678937	0.00157613715087793	30815986
blood_LYMPHOCYTE_COUNT	15:29795210:32795210	Variant	chr15_30816061_G_A	1.62346350132284	0.00183637834884652	30816061
blood_LYMPHOCYTE_COUNT	15:29795210:32795210	Variant	chr15_30816229_T_C	0.319164714099843	0.000736741918534795	30816229
blood_LYMPHOCYTE_COUNT	15:29795210:32795210	Variant	chr15_30816329_G_A	0.93007219579819	0.00107154334695378	30816329
blood_LYMPHOCYTE_COUNT	15:29795210:32795210	Variant	chr15_30816586_C_T	0.0525530172070902	0.000654937181963107	30816586
blood_LYMPHOCYTE_COUNT	15:29795210:32795210	Variant	chr15_30816777_A_C	1.28011507216065	0.00146674734865507	30816777
blood_LYMPHOCYTE_COUNT	15:29795210:32795210	Variant	chr15_30816847_C_A	0.0200448840287	0.000652048658287945	30816847
blood_LYMPHOCYTE_COUNT	15:29795210:32795210	Variant	chr15_30816850_A_G	0.945247136809905	0.00121204187030724	30816850
blood_LYMPHOCYTE_COUNT	15:29795210:32795210	Variant	chr15_30816853_C_T	1.00831359511685	0.00128789317076184	30816853
blood_LYMPHOCYTE_COUNT	15:29795210:32795210	Variant	chr15_30816950_A_AT	0.990030028007384	0.00114987119631885	30816950
blood_LYMPHOCYTE_COUNT	15:29795210:32795210	Variant	chr15_30817007_G_A	0.0332838073561948	0.000653203076300805	30817007
blood_LYMPHOCYTE_COUNT	15:29795210:32795210	Variant	chr15_30817074_TAGCTGGG_T	0.304772847902422	0.000782678576578829	30817074
blood_LYMPHOCYTE_COUNT	15:29795210:32795210	Variant	chr15_30817168_C_T	0.189551200216717	0.000692295761470645	30817168
blood_LYMPHOCYTE_COUNT	15:29795210:32795210	Variant	chr15_30817179_C_T	1.70636789858992	0.00199905526301967	30817179
blood_LYMPHOCYTE_COUNT	15:29795210:32795210	Variant	chr15_30817581_T_A	1.02179948836728	0.00116925558004757	30817581
blood_LYMPHOCYTE_COUNT	15:29795210:32795210	Variant	chr15_30817582_T_G	1.03121861445699	0.00117957442601649	30817582
blood_LYMPHOCYTE_COUNT	15:29795210:32795210	Variant	chr15_30817682_G_A	1.75395907714213	0.00209420183502356	30817682
blood_LYMPHOCYTE_COUNT	15:29795210:32795210	Variant	chr15_30817868_A_G	0.0303095650692208	0.000652634091541163	30817868
blood_LYMPHOCYTE_COUNT	15:29795210:32795210	Variant	chr15_30817929_G_A	0.0474511250705172	0.000668963930027816	30817929
blood_LYMPHOCYTE_COUNT	15:29795210:32795210	Variant	chr15_30817946_T_C	0.369812691604279	0.000758813155968048	30817946
blood_LYMPHOCYTE_COUNT	15:29795210:32795210	Variant	chr15_30817947_G_A	1.63489276850106	0.00217270622718615	30817947
blood_LYMPHOCYTE_COUNT	15:29795210:32795210	Variant	chr15_30818023_A_G	0.870167734673591	0.00116433188306402	30818023
blood_LYMPHOCYTE_COUNT	15:29795210:32795210	Variant	chr15_30818055_C_T	2.04050500836992	0.00293346711443612	30818055
blood_LYMPHOCYTE_COUNT	15:29795210:32795210	Variant	chr15_30818076_G_A	1.0609285490052	0.00121207716580084	30818076
blood_LYMPHOCYTE_COUNT	15:29795210:32795210	Variant	chr15_30818196_C_T	1.94853123532524	0.00253475204391325	30818196
blood_LYMPHOCYTE_COUNT	15:29795210:32795210	Variant	chr15_30818198_T_C	1.81457355376101	0.00227955210530053	30818198
blood_LYMPHOCYTE_COUNT	15:29795210:32795210	Variant	chr15_30818215_A_C	0.0177657416187211	0.000651952152906197	30818215
blood_LYMPHOCYTE_COUNT	15:29795210:32795210	Variant	chr15_30818261_CA_C	0.859433430168183	0.00122521128572356	30818261
blood_LYMPHOCYTE_COUNT	15:29795210:32795210	Variant	chr15_30818376_G_A	0.234458195549793	0.000708574940253671	30818376
blood_LYMPHOCYTE_COUNT	15:29795210:32795210	Variant	chr15_30818377_A_C	0.490647905772469	0.000751873215543519	30818377
blood_LYMPHOCYTE_COUNT	15:29795210:32795210	Variant	chr15_30818593_C_CCCCT	0.0362868578166212	0.000651975788202905	30818593
blood_LYMPHOCYTE_COUNT	15:29795210:32795210	Variant	chr15_30818617_ATTTAAT_A	1.22888271958728	0.00140572982089236	30818617
blood_LYMPHOCYTE_COUNT	15:29795210:32795210	Variant	chr15_30818665_G_A	0.0177493422324137	0.000652076942000683	30818665
blood_LYMPHOCYTE_COUNT	15:29795210:32795210	Variant	chr15_30818678_T_C	0.310736728161866	0.000739202109585539	30818678
blood_LYMPHOCYTE_COUNT	15:29795210:32795210	Variant	chr15_30818708_CT_C	0.255836439848839	0.000737834615566074	30818708
blood_LYMPHOCYTE_COUNT	15:29795210:32795210	Variant	chr15_30818724_C_A	1.27121669018877	0.00138696410928967	30818724
blood_LYMPHOCYTE_COUNT	15:29795210:32795210	Variant	chr15_30818769_C_T	1.30034130744751	0.00145122131809464	30818769
blood_LYMPHOCYTE_COUNT	15:29795210:32795210	Variant	chr15_30818838_C_G	0.825784188622645	0.00124888803486759	30818838
blood_LYMPHOCYTE_COUNT	15:29795210:32795210	Variant	chr15_30818920_G_T	1.24557050664563	0.0013624777508927	30818920
blood_LYMPHOCYTE_COUNT	15:29795210:32795210	Variant	chr15_30819861_T_C	0.902319555988506	0.000984905913418352	30819861
blood_LYMPHOCYTE_COUNT	15:29795210:32795210	Variant	chr15_30819933_G_C	0.149580341030116	0.000677424839416798	30819933
blood_LYMPHOCYTE_COUNT	15:29795210:32795210	Variant	chr15_30819954_A_G	0.153533566577437	0.000678640470775113	30819954
blood_LYMPHOCYTE_COUNT	15:29795210:32795210	Variant	chr15_30820280_A_T	0.154240918368729	0.000678929869912649	30820280
blood_LYMPHOCYTE_COUNT	15:29795210:32795210	Variant	chr15_30821116_T_G	0.121451534921685	0.000668310403073426	30821116
blood_LYMPHOCYTE_COUNT	15:29795210:32795210	Variant	chr15_30821122_G_A	0.121603289433419	0.000668364334089407	30821122
blood_LYMPHOCYTE_COUNT	15:29795210:32795210	Variant	chr15_30822286_G_A	1.04017436155755	0.00119112217358495	30822286
blood_LYMPHOCYTE_COUNT	15:29795210:32795210	Variant	chr15_30823023_C_T	0.611984179749064	0.00108013674141445	30823023
blood_LYMPHOCYTE_COUNT	15:29795210:32795210	Variant	chr15_30823352_T_C	0.168571512637075	0.000684029493672674	30823352
blood_LYMPHOCYTE_COUNT	15:29795210:32795210	Variant	chr15_30823375_T_C	0.178696995763235	0.00068751556970839	30823375
blood_LYMPHOCYTE_COUNT	15:29795210:32795210	Variant	chr15_30823506_G_C	0.904171669720687	0.000986127089843639	30823506
blood_LYMPHOCYTE_COUNT	15:29795210:32795210	Variant	chr15_30824339_C_T	0.150530796017214	0.000677831522264575	30824339
blood_LYMPHOCYTE_COUNT	15:29795210:32795210	Variant	chr15_30824597_C_T	1.19494534463952	0.00127341970099908	30824597
blood_LYMPHOCYTE_COUNT	15:29795210:32795210	Variant	chr15_30824748_C_T	0.505729952931136	0.000845026172590467	30824748
blood_LYMPHOCYTE_COUNT	15:29795210:32795210	Variant	chr15_30825007_G_A	0.154912777253696	0.000679327007479508	30825007
blood_LYMPHOCYTE_COUNT	15:29795210:32795210	Variant	chr15_30825200_T_C	1.20378653240307	0.00128560610617452	30825200
blood_LYMPHOCYTE_COUNT	15:29795210:32795210	Variant	chr15_30825208_A_C	1.69084867961571	0.00191397651483909	30825208
blood_LYMPHOCYTE_COUNT	15:29795210:32795210	Variant	chr15_30825391_A_T	1.48093578935613	0.00157151836590853	30825391
blood_LYMPHOCYTE_COUNT	15:29795210:32795210	Variant	chr15_30825639_C_T	0.932030499345112	0.0010099920660996	30825639
blood_LYMPHOCYTE_COUNT	15:29795210:32795210	Variant	chr15_30826004_C_T	0.160232717144127	0.000681001569795984	30826004
blood_LYMPHOCYTE_COUNT	15:29795210:32795210	Variant	chr15_30826161_C_T	0.178614694547646	0.000687553054645014	30826161
blood_LYMPHOCYTE_COUNT	15:29795210:32795210	Variant	chr15_30826205_A_G	0.135241633830467	0.000694293088892246	30826205
blood_LYMPHOCYTE_COUNT	15:29795210:32795210	Variant	chr15_30827248_C_G	0.157311311116172	0.000679843657544145	30827248
blood_LYMPHOCYTE_COUNT	15:29795210:32795210	Variant	chr15_30827321_G_A	0.153826705967551	0.000678677849084609	30827321
blood_LYMPHOCYTE_COUNT	15:29795210:32795210	Variant	chr15_30827438_C_A	1.69527401270155	0.00192315722971333	30827438
blood_LYMPHOCYTE_COUNT	15:29795210:32795210	Variant	chr15_30827597_G_A	0.91918493904016	0.000998708951633739	30827597
blood_LYMPHOCYTE_COUNT	15:29795210:32795210	Variant	chr15_30827658_G_A	0.188055949403223	0.000669672110890539	30827658
blood_LYMPHOCYTE_COUNT	15:29795210:32795210	Variant	chr15_30828312_C_T	0.154959885688324	0.000679003762524578	30828312
blood_LYMPHOCYTE_COUNT	15:29795210:32795210	Variant	chr15_30828648_C_T	1.15359735483331	0.00162031330799853	30828648
blood_LYMPHOCYTE_COUNT	15:29795210:32795210	Variant	chr15_30828715_C_T	0.132911288346404	0.000672289604135411	30828715
blood_LYMPHOCYTE_COUNT	15:29795210:32795210	Variant	chr15_30829568_A_C	0.219814468219884	0.000684473698218225	30829568
blood_LYMPHOCYTE_COUNT	15:29795210:32795210	Variant	chr15_30829966_T_C	1.20425125406126	0.00128499487234451	30829966
blood_LYMPHOCYTE_COUNT	15:29795210:32795210	Variant	chr15_30830424_G_A	1.01784827027139	0.00145802588624748	30830424
blood_LYMPHOCYTE_COUNT	15:29795210:32795210	Variant	chr15_30831032_G_A	0.16495543951559	0.000682244832315304	30831032
blood_LYMPHOCYTE_COUNT	15:29795210:32795210	Variant	chr15_30831170_A_T	1.67084300979575	0.00187732702374043	30831170
blood_LYMPHOCYTE_COUNT	15:29795210:32795210	Variant	chr15_30831182_C_G	0.869824952235449	0.00128792885152089	30831182
blood_LYMPHOCYTE_COUNT	15:29795210:32795210	Variant	chr15_30831402_C_T	1.11629475975127	0.00140208581922541	30831402
blood_LYMPHOCYTE_COUNT	15:29795210:32795210	Variant	chr15_30831580_C_T	0.18055323339122	0.000667754481711746	30831580
blood_LYMPHOCYTE_COUNT	15:29795210:32795210	Variant	chr15_30831706_G_A	0.183664213329977	0.000670481220056465	30831706
blood_LYMPHOCYTE_COUNT	15:29795210:32795210	Variant	chr15_30831708_G_A	0.183664213329977	0.000670481220056465	30831708
blood_LYMPHOCYTE_COUNT	15:29795210:32795210	Variant	chr15_30832440_C_T	0.043020403017308	0.000651885241430777	30832440
blood_LYMPHOCYTE_COUNT	15:29795210:32795210	Variant	chr15_30832520_C_G	0.157254028085185	0.000679519969207119	30832520
blood_LYMPHOCYTE_COUNT	15:29795210:32795210	Variant	chr15_30832535_T_C	0.260929231291837	0.000693293385243979	30832535
blood_LYMPHOCYTE_COUNT	15:29795210:32795210	Variant	chr15_30832592_A_G	0.0719142981337832	0.000652356527847042	30832592
blood_LYMPHOCYTE_COUNT	15:29795210:32795210	Variant	chr15_30832621_G_A	0.0785801837765238	0.000652698113894881	30832621
blood_LYMPHOCYTE_COUNT	15:29795210:32795210	Variant	chr15_30832631_CT_C	0.041943694207528	0.000651856813908382	30832631
blood_LYMPHOCYTE_COUNT	15:29795210:32795210	Variant	chr15_30832644_C_T	0.210294775583241	0.000676515689295529	30832644
blood_LYMPHOCYTE_COUNT	15:29795210:32795210	Variant	chr15_30833145_T_C	0.156810663059975	0.000679530017664191	30833145
blood_LYMPHOCYTE_COUNT	15:29795210:32795210	Variant	chr15_30833342_C_T	0.187938642195491	0.000669632575580598	30833342
blood_LYMPHOCYTE_COUNT	15:29795210:32795210	Variant	chr15_30834198_C_A	0.021004840313471	0.000652283835901445	30834198
blood_LYMPHOCYTE_COUNT	15:29795210:32795210	Variant	chr15_30834732_A_G	1.12488468468437	0.0011990572649676	30834732
blood_LYMPHOCYTE_COUNT	15:29795210:32795210	Variant	chr15_30835351_C_T	0.17714350675773	0.000667060414582926	30835351
blood_LYMPHOCYTE_COUNT	15:29795210:32795210	Variant	chr15_30835353_T_C	1.67000520745295	0.00187399363245733	30835353
blood_LYMPHOCYTE_COUNT	15:29795210:32795210	Variant	chr15_30835468_G_A	1.63029537687259	0.00180964100506302	30835468
blood_LYMPHOCYTE_COUNT	15:29795210:32795210	Variant	chr15_30835513_A_G	0.168677159886535	0.000683949922156056	30835513
blood_LYMPHOCYTE_COUNT	15:29795210:32795210	Variant	chr15_30835637_G_A	0.1599063045494	0.000680677375770562	30835637
blood_LYMPHOCYTE_COUNT	15:29795210:32795210	Variant	chr15_30835697_A_G	1.66961620841203	0.00187323751014716	30835697
blood_LYMPHOCYTE_COUNT	15:29795210:32795210	Variant	chr15_30835718_G_C	1.19535811032969	0.00127446035496797	30835718
blood_LYMPHOCYTE_COUNT	15:29795210:32795210	Variant	chr15_30836698_C_T	0.137403701606116	0.000675365580444391	30836698
blood_LYMPHOCYTE_COUNT	15:29795210:32795210	Variant	chr15_30836809_G_A	0.531761706554165	0.000933598818279858	30836809
blood_LYMPHOCYTE_COUNT	15:29795210:32795210	Variant	chr15_30836834_G_A	0.185541068845562	0.000669083749703959	30836834
blood_LYMPHOCYTE_COUNT	15:29795210:32795210	Variant	chr15_30837008_C_G	1.13511865116494	0.00121022599052642	30837008
blood_LYMPHOCYTE_COUNT	15:29795210:32795210	Variant	chr15_30837425_G_A	0.457224214172268	0.000856215129341206	30837425
blood_LYMPHOCYTE_COUNT	15:29795210:32795210	Variant	chr15_30837427_C_T	0.162072882221114	0.000681444481237973	30837427
blood_LYMPHOCYTE_COUNT	15:29795210:32795210	Variant	chr15_30837871_C_T	0.0886228154834128	0.000667238739188467	30837871
blood_LYMPHOCYTE_COUNT	15:29795210:32795210	Variant	chr15_30838388_C_A	0.181319038577519	0.000668002971484416	30838388
blood_LYMPHOCYTE_COUNT	15:29795210:32795210	Variant	chr15_30838564_A_G	0.181682320445228	0.000668084958406595	30838564
blood_LYMPHOCYTE_COUNT	15:29795210:32795210	Variant	chr15_30838873_GA_G	1.16952657858936	0.00126275187705359	30838873
blood_LYMPHOCYTE_COUNT	15:29795210:32795210	Variant	chr15_30839941_C_T	1.66261710646137	0.00186554452423798	30839941
blood_LYMPHOCYTE_COUNT	15:29795210:32795210	Variant	chr15_30840176_A_C	1.66244993712047	0.00186523370815027	30840176
blood_LYMPHOCYTE_COUNT	15:29795210:32795210	Variant	chr15_30841217_A_G	0.17917127323176	0.000667512160759718	30841217
blood_LYMPHOCYTE_COUNT	15:29795210:32795210	Variant	chr15_30841335_T_C	0.635720656642783	0.000999282536797319	30841335
blood_LYMPHOCYTE_COUNT	15:29795210:32795210	Variant	chr15_30841635_T_C	1.19184745538565	0.00198125868481811	30841635
blood_LYMPHOCYTE_COUNT	15:29795210:32795210	Variant	chr15_30841858_A_C	0.39091548115829	0.000779748762585418	30841858
blood_LYMPHOCYTE_COUNT	15:29795210:32795210	Variant	chr15_30841943_T_C	0.175106852805074	0.000686256372048162	30841943
blood_LYMPHOCYTE_COUNT	15:29795210:32795210	Variant	chr15_30842390_A_C	0.18291998383801	0.000689163066822229	30842390
blood_LYMPHOCYTE_COUNT	15:29795210:32795210	Variant	chr15_30842522_T_TC	0.954273813397248	0.00103089363641723	30842522
blood_LYMPHOCYTE_COUNT	15:29795210:32795210	Variant	chr15_30842532_C_T	0.188729350281359	0.000691114229871186	30842532
blood_LYMPHOCYTE_COUNT	15:29795210:32795210	Variant	chr15_30842602_T_C	1.18439911556728	0.00126095449944554	30842602
blood_LYMPHOCYTE_COUNT	15:29795210:32795210	Variant	chr15_30842857_A_G	1.16309056042961	0.0012376567692728	30842857
blood_LYMPHOCYTE_COUNT	15:29795210:32795210	Variant	chr15_30843193_G_C	1.21778488894467	0.00130156915018935	30843193
blood_LYMPHOCYTE_COUNT	15:29795210:32795210	Variant	chr15_30843388_G_A	0.166857253514636	0.000683069233749523	30843388
blood_LYMPHOCYTE_COUNT	15:29795210:32795210	Variant	chr15_30843551_C_T	1.01246000486729	0.00160142019496962	30843551
blood_LYMPHOCYTE_COUNT	15:29795210:32795210	Variant	chr15_30843586_G_A	0.17019963799186	0.00068423456906291	30843586
blood_LYMPHOCYTE_COUNT	15:29795210:32795210	Variant	chr15_30844440_G_A	1.66213804789926	0.00185987753488635	30844440
blood_LYMPHOCYTE_COUNT	15:29795210:32795210	Variant	chr15_30844472_A_G	0.170318125600917	0.000684265162496408	30844472
blood_LYMPHOCYTE_COUNT	15:29795210:32795210	Variant	chr15_30844517_A_G	0.152096772494057	0.00067826085034574	30844517
blood_LYMPHOCYTE_COUNT	15:29795210:32795210	Variant	chr15_30844665_C_T	1.44542286580611	0.00216733341655445	30844665
blood_LYMPHOCYTE_COUNT	15:29795210:32795210	Variant	chr15_30845009_G_A	0.161685613868794	0.00068108376392727	30845009
blood_LYMPHOCYTE_COUNT	15:29795210:32795210	Variant	chr15_30845029_CATATG_C	0.170092898804582	0.000684367545889729	30845029
blood_LYMPHOCYTE_COUNT	15:29795210:32795210	Variant	chr15_30845676_T_TC	0.913591445464993	0.000994474036587094	30845676
blood_LYMPHOCYTE_COUNT	15:29795210:32795210	Variant	chr15_30846056_A_G	1.2245258460677	0.0013095361942544	30846056
blood_LYMPHOCYTE_COUNT	15:29795210:32795210	Variant	chr15_30846060_C_T	1.22203608240619	0.00130642738817516	30846060
blood_LYMPHOCYTE_COUNT	15:29795210:32795210	Variant	chr15_30846166_T_TATGAA	0.0295621608032486	0.000652859351135309	30846166
blood_LYMPHOCYTE_COUNT	15:29795210:32795210	Variant	chr15_30846291_TATGAA_T	0.185691231154578	0.00068984896626093	30846291
blood_LYMPHOCYTE_COUNT	15:29795210:32795210	Variant	chr15_30846744_GTGAAA_G	0.322490232069	0.000718931984724505	30846744
blood_LYMPHOCYTE_COUNT	15:29795210:32795210	Variant	chr15_30846840_TATGAA_T	0.603724361359773	0.00103521440114285	30846840
blood_LYMPHOCYTE_COUNT	15:29795210:32795210	Variant	chr15_30847095_A_G	1.19006116060442	0.0012673056391873	30847095
blood_LYMPHOCYTE_COUNT	15:29795210:32795210	Variant	chr15_30847099_TAAATG_T	0.0896756678338739	0.000651856047124152	30847099
blood_LYMPHOCYTE_COUNT	15:29795210:32795210	Variant	chr15_30847181_C_G	1.1890138846256	0.00126615197565402	30847181
blood_LYMPHOCYTE_COUNT	15:29795210:32795210	Variant	chr15_30847646_A_G	0.991094190101101	0.00142300666709799	30847646
blood_LYMPHOCYTE_COUNT	15:29795210:32795210	Variant	chr15_30848497_C_T	0.167800779821508	0.000683377319113933	30848497
blood_LYMPHOCYTE_COUNT	15:29795210:32795210	Variant	chr15_30848801_G_T	0.278092856857034	0.000731774788413015	30848801
blood_LYMPHOCYTE_COUNT	15:29795210:32795210	Variant	chr15_30849071_C_CTGCAATATACATACGTG	1.02333355615864	0.00109520541183063	30849071
blood_LYMPHOCYTE_COUNT	15:29795210:32795210	Variant	chr15_30849614_C_T	0.562341140255328	0.000958096471859575	30849614
blood_LYMPHOCYTE_COUNT	15:29795210:32795210	Variant	chr15_30849718_A_AG	1.06364202433589	0.00159847841681038	30849718
blood_LYMPHOCYTE_COUNT	15:29795210:32795210	Variant	chr15_30849917_T_C	0.173737209479235	0.000685164867549639	30849917
blood_LYMPHOCYTE_COUNT	15:29795210:32795210	Variant	chr15_30849937_G_A	1.04526014552866	0.00166614572549283	30849937
blood_LYMPHOCYTE_COUNT	15:29795210:32795210	Variant	chr15_30850368_T_C	0.917314829404354	0.000996867255542512	30850368
blood_LYMPHOCYTE_COUNT	15:29795210:32795210	Variant	chr15_30850390_G_A	0.18610034374246	0.000669170405857307	30850390
blood_LYMPHOCYTE_COUNT	15:29795210:32795210	Variant	chr15_30851248_G_T	1.21603701491673	0.00195480292115171	30851248
blood_LYMPHOCYTE_COUNT	15:29795210:32795210	Variant	chr15_30851397_G_A	1.62866159471841	0.00179356125247027	30851397
blood_LYMPHOCYTE_COUNT	15:29795210:32795210	Variant	chr15_30851434_G_A	1.64702052230987	0.00183864600977572	30851434
blood_LYMPHOCYTE_COUNT	15:29795210:32795210	Variant	chr15_30851493_T_C	0.189491778778203	0.00067002150124481	30851493
blood_LYMPHOCYTE_COUNT	15:29795210:32795210	Variant	chr15_30851569_T_C	0.157998840814473	0.000679704631949151	30851569
blood_LYMPHOCYTE_COUNT	15:29795210:32795210	Variant	chr15_30851806_C_T	0.179979743946384	0.000667663097175608	30851806
blood_LYMPHOCYTE_COUNT	15:29795210:32795210	Variant	chr15_30852029_G_A	1.6466632647948	0.00183800287657862	30852029
blood_LYMPHOCYTE_COUNT	15:29795210:32795210	Variant	chr15_30852293_A_G	0.0599294867499044	0.000663932691781599	30852293
blood_LYMPHOCYTE_COUNT	15:29795210:32795210	Variant	chr15_30852665_T_G	0.708264912488957	0.00102683631340604	30852665
blood_LYMPHOCYTE_COUNT	15:29795210:32795210	Variant	chr15_30852711_T_C	0.361271208946674	0.000742328056468594	30852711
blood_LYMPHOCYTE_COUNT	15:29795210:32795210	Variant	chr15_30852715_A_G	1.2182984213762	0.00130138771479993	30852715
blood_LYMPHOCYTE_COUNT	15:29795210:32795210	Variant	chr15_30852810_A_G	1.68250899574294	0.00189878412943192	30852810
blood_LYMPHOCYTE_COUNT	15:29795210:32795210	Variant	chr15_30852999_T_C	1.19358329597891	0.00127180593018792	30852999
blood_LYMPHOCYTE_COUNT	15:29795210:32795210	Variant	chr15_30853122_C_A	1.19393303826151	0.00127224029485942	30853122
blood_LYMPHOCYTE_COUNT	15:29795210:32795210	Variant	chr15_30853237_A_G	1.1954317218584	0.00127405446161375	30853237
blood_LYMPHOCYTE_COUNT	15:29795210:32795210	Variant	chr15_30853830_G_A	1.19229724026536	0.00127035978028576	30853830
blood_LYMPHOCYTE_COUNT	15:29795210:32795210	Variant	chr15_30854081_C_T	0.191163418668048	0.000670285080475043	30854081
blood_LYMPHOCYTE_COUNT	15:29795210:32795210	Variant	chr15_30854102_G_A	0.164394013973295	0.000681876273757581	30854102
blood_LYMPHOCYTE_COUNT	15:29795210:32795210	Variant	chr15_30854200_A_G	0.336055979413443	0.000776354090150277	30854200
blood_LYMPHOCYTE_COUNT	15:29795210:32795210	Variant	chr15_30854685_C_T	0.403470561431262	0.00082226067704234	30854685
blood_LYMPHOCYTE_COUNT	15:29795210:32795210	Variant	chr15_30854865_T_TTGA	0.966931247288919	0.00104135032209906	30854865
blood_LYMPHOCYTE_COUNT	15:29795210:32795210	Variant	chr15_30855471_G_A	1.11268254381001	0.00118555089955756	30855471
blood_LYMPHOCYTE_COUNT	15:29795210:32795210	Variant	chr15_30855779_G_A	0.329124209788779	0.000786890430267233	30855779
blood_LYMPHOCYTE_COUNT	15:29795210:32795210	Variant	chr15_30855814_A_G	0.308220881442633	0.000746502841647582	30855814
blood_LYMPHOCYTE_COUNT	15:29795210:32795210	Variant	chr15_30857065_T_C	0.0579539538285789	0.000657175461604949	30857065
blood_LYMPHOCYTE_COUNT	15:29795210:32795210	Variant	chr15_30857208_A_G	1.69175726874883	0.00191724709592305	30857208
blood_LYMPHOCYTE_COUNT	15:29795210:32795210	Variant	chr15_30857664_A_T	0.259482060289513	0.000724746753087551	30857664
blood_LYMPHOCYTE_COUNT	15:29795210:32795210	Variant	chr15_30858324_T_C	0.208380688573193	0.000743804865495823	30858324
blood_LYMPHOCYTE_COUNT	15:29795210:32795210	Variant	chr15_30858832_T_G	1.22763743278629	0.00198020929497958	30858832
blood_LYMPHOCYTE_COUNT	15:29795210:32795210	Variant	chr15_30858851_A_G	1.21111852706765	0.00129229405896161	30858851
blood_LYMPHOCYTE_COUNT	15:29795210:32795210	Variant	chr15_30858995_A_G	0.181116422651323	0.000667928581729523	30858995
blood_LYMPHOCYTE_COUNT	15:29795210:32795210	Variant	chr15_30859162_T_A	1.21169026309501	0.00129299080303978	30859162
blood_LYMPHOCYTE_COUNT	15:29795210:32795210	Variant	chr15_30860704_C_T	1.71512428955191	0.00196273847586619	30860704
blood_LYMPHOCYTE_COUNT	15:29795210:32795210	Variant	chr15_30860840_C_T	0.166973246145301	0.000683141866184734	30860840
blood_LYMPHOCYTE_COUNT	15:29795210:32795210	Variant	chr15_30861155_T_C	0.232043159148463	0.000709336433430444	30861155
blood_LYMPHOCYTE_COUNT	15:29795210:32795210	Variant	chr15_30861293_T_C	1.67166828913999	0.00188009508900048	30861293
blood_LYMPHOCYTE_COUNT	15:29795210:32795210	Variant	chr15_30861297_C_T	1.23504045072376	0.00132089570962451	30861297
blood_LYMPHOCYTE_COUNT	15:29795210:32795210	Variant	chr15_30862497_C_A	0.192973099168698	0.000670886858776953	30862497
blood_LYMPHOCYTE_COUNT	15:29795210:32795210	Variant	chr15_30862958_T_G	0.784703435410674	0.00120771222153981	30862958
blood_LYMPHOCYTE_COUNT	15:29795210:32795210	Variant	chr15_30862977_C_T	0.0890329698189558	0.000657656740424336	30862977
blood_LYMPHOCYTE_COUNT	15:29795210:32795210	Variant	chr15_30863526_C_A	1.17274871018187	0.00191556097962212	30863526
blood_LYMPHOCYTE_COUNT	15:29795210:32795210	Variant	chr15_30863546_A_G	1.26606870055939	0.00136084167543724	30863546
blood_LYMPHOCYTE_COUNT	15:29795210:32795210	Variant	chr15_30864533_A_C	1.17866619081174	0.00184729783563606	30864533
blood_LYMPHOCYTE_COUNT	15:29795210:32795210	Variant	chr15_30864805_A_G	0.0929563197752721	0.000658327722189769	30864805
blood_LYMPHOCYTE_COUNT	15:29795210:32795210	Variant	chr15_30865463_G_A	0.932577994888572	0.00100945258303806	30865463
blood_LYMPHOCYTE_COUNT	15:29795210:32795210	Variant	chr15_30865548_G_T	1.23983995961958	0.00132702804333742	30865548
blood_LYMPHOCYTE_COUNT	15:29795210:32795210	Variant	chr15_30866966_G_A	0.199540392731007	0.000672668285818365	30866966
blood_LYMPHOCYTE_COUNT	15:29795210:32795210	Variant	chr15_30867009_A_G	0.0246494089392194	0.00065292193309105	30867009
blood_LYMPHOCYTE_COUNT	15:29795210:32795210	Variant	chr15_30867032_A_G	1.23592117404388	0.00132210217226467	30867032
blood_LYMPHOCYTE_COUNT	15:29795210:32795210	Variant	chr15_30867639_C_T	1.14586236420107	0.00122121621475842	30867639
blood_LYMPHOCYTE_COUNT	15:29795210:32795210	Variant	chr15_30868437_A_G	1.15224490257413	0.00122842548251795	30868437
blood_LYMPHOCYTE_COUNT	15:29795210:32795210	Variant	chr15_30868657_A_G	0.373529685416503	0.000784781047926185	30868657
blood_LYMPHOCYTE_COUNT	15:29795210:32795210	Variant	chr15_30869457_ATTCAACTTACTTAC_A	0.929676550121219	0.00100713101726561	30869457
blood_LYMPHOCYTE_COUNT	15:29795210:32795210	Variant	chr15_30869657_A_G	0.997553066911172	0.00146247009252216	30869657
blood_LYMPHOCYTE_COUNT	15:29795210:32795210	Variant	chr15_30869798_T_TGATA	0.374497580074284	0.000785423043514295	30869798
blood_LYMPHOCYTE_COUNT	15:29795210:32795210	Variant	chr15_30870168_G_A	1.14590740974997	0.00131608178114825	30870168
blood_LYMPHOCYTE_COUNT	15:29795210:32795210	Variant	chr15_30870641_A_G	0.0904893534810844	0.000657900105494702	30870641
blood_LYMPHOCYTE_COUNT	15:29795210:32795210	Variant	chr15_30872392_T_C	1.2091879020732	0.00128964902987531	30872392
blood_LYMPHOCYTE_COUNT	15:29795210:32795210	Variant	chr15_30872888_C_G	1.27817985684853	0.00223303189609566	30872888
blood_LYMPHOCYTE_COUNT	15:29795210:32795210	Variant	chr15_30873537_G_T	0.91387755507381	0.00137182999771958	30873537
blood_LYMPHOCYTE_COUNT	15:29795210:32795210	Variant	chr15_30873651_C_T	0.945688173463575	0.00102153435649262	30873651
blood_LYMPHOCYTE_COUNT	15:29795210:32795210	Variant	chr15_30873671_TCAAAA_T	0.184061600407107	0.000689768726449269	30873671
blood_LYMPHOCYTE_COUNT	15:29795210:32795210	Variant	chr15_30873807_C_T	1.22473001360681	0.00130831791723438	30873807
blood_LYMPHOCYTE_COUNT	15:29795210:32795210	Variant	chr15_30873927_C_T	0.439170322597196	0.000852061145995344	30873927
blood_LYMPHOCYTE_COUNT	15:29795210:32795210	Variant	chr15_30873929_T_G	0.567249903819001	0.000961401122783363	30873929
blood_LYMPHOCYTE_COUNT	15:29795210:32795210	Variant	chr15_30874287_C_T	0.193845881423305	0.000671213840392243	30874287
blood_LYMPHOCYTE_COUNT	15:29795210:32795210	Variant	chr15_30874563_G_A	0.0673866149353814	0.000652828763488751	30874563
blood_LYMPHOCYTE_COUNT	15:29795210:32795210	Variant	chr15_30874582_G_A	0.29454977643357	0.000751329070409362	30874582
blood_LYMPHOCYTE_COUNT	15:29795210:32795210	Variant	chr15_30875282_T_G	0.481776507624808	0.000869107419888565	30875282
blood_LYMPHOCYTE_COUNT	15:29795210:32795210	Variant	chr15_30875496_T_A	1.27352027901101	0.00186690066074242	30875496
blood_LYMPHOCYTE_COUNT	15:29795210:32795210	Variant	chr15_30875990_A_G	0.18999204248234	0.000692050922328834	30875990
blood_LYMPHOCYTE_COUNT	15:29795210:32795210	Variant	chr15_30876088_T_A	1.29898126963106	0.00199915399239639	30876088
blood_LYMPHOCYTE_COUNT	15:29795210:32795210	Variant	chr15_30876269_T_C	1.24863620122919	0.00133675658981754	30876269
blood_LYMPHOCYTE_COUNT	15:29795210:32795210	Variant	chr15_30877428_T_TA	1.68510188943052	0.00191022356051252	30877428
blood_LYMPHOCYTE_COUNT	15:29795210:32795210	Variant	chr15_30877746_T_C	1.71725345984556	0.00197078056475148	30877746
blood_LYMPHOCYTE_COUNT	15:29795210:32795210	Variant	chr15_30878087_A_T	1.26875370291422	0.00136256363328666	30878087
blood_LYMPHOCYTE_COUNT	15:29795210:32795210	Variant	chr15_30879116_G_C	0.45511023869534	0.000766405631236213	30879116
blood_LYMPHOCYTE_COUNT	15:29795210:32795210	Variant	chr15_30879973_G_A	1.73361932882052	0.00200399390608345	30879973
blood_LYMPHOCYTE_COUNT	15:29795210:32795210	Variant	chr15_30880120_G_A	1.2553343859161	0.00134913392059408	30880120
blood_LYMPHOCYTE_COUNT	15:29795210:32795210	Variant	chr15_30880290_A_G	0.497056601080075	0.000766458362347084	30880290
blood_LYMPHOCYTE_COUNT	15:29795210:32795210	Variant	chr15_30881002_C_T	1.76119106866796	0.00206193325125372	30881002
blood_LYMPHOCYTE_COUNT	15:29795210:32795210	Variant	chr15_30881003_G_A	0.215140732695313	0.000677122647174708	30881003
blood_LYMPHOCYTE_COUNT	15:29795210:32795210	Variant	chr15_30881299_A_G	0.537546724448038	0.00091264232823157	30881299
blood_LYMPHOCYTE_COUNT	15:29795210:32795210	Variant	chr15_30881340_T_C	0.31057589186006	0.00075537331128533	30881340
blood_LYMPHOCYTE_COUNT	15:29795210:32795210	Variant	chr15_30881771_G_A	1.6401158168254	0.00186907241754428	30881771
blood_LYMPHOCYTE_COUNT	15:29795210:32795210	Variant	chr15_30882316_A_G	0.222708355583778	0.000712964893505852	30882316
blood_LYMPHOCYTE_COUNT	15:29795210:32795210	Variant	chr15_30883066_C_T	1.27839548297797	0.0013777232586173	30883066
blood_LYMPHOCYTE_COUNT	15:29795210:32795210	Variant	chr15_30883877_G_C	0.570497825602853	0.000960413216054009	30883877
blood_LYMPHOCYTE_COUNT	15:29795210:32795210	Variant	chr15_30883911_C_A	1.48673841974001	0.00189516707766614	30883911
blood_LYMPHOCYTE_COUNT	15:29795210:32795210	Variant	chr15_30883949_C_T	1.81360166287084	0.00238916715363217	30883949
blood_LYMPHOCYTE_COUNT	15:29795210:32795210	Variant	chr15_30884103_T_G	0.115664410113001	0.000672062178955308	30884103
blood_LYMPHOCYTE_COUNT	15:29795210:32795210	Variant	chr15_30884366_T_G	0.159410321848122	0.000687144846249141	30884366
blood_LYMPHOCYTE_COUNT	15:29795210:32795210	Variant	chr15_30884593_T_C	0.156474349220883	0.000685965258378274	30884593
blood_LYMPHOCYTE_COUNT	15:29795210:32795210	Variant	chr15_30884598_C_A	0.928409121778377	0.00131269202115884	30884598
blood_LYMPHOCYTE_COUNT	15:29795210:32795210	Variant	chr15_30884716_C_T	0.572068968450947	0.00096175669874169	30884716
blood_LYMPHOCYTE_COUNT	15:29795210:32795210	Variant	chr15_30884725_C_G	1.03498343337816	0.0016417705517872	30884725
blood_LYMPHOCYTE_COUNT	15:29795210:32795210	Variant	chr15_30884783_G_C	1.45620533787946	0.00163866716122475	30884783
blood_LYMPHOCYTE_COUNT	15:29795210:32795210	Variant	chr15_30885273_C_T	1.31264843933876	0.00142830213863951	30885273
blood_LYMPHOCYTE_COUNT	15:29795210:32795210	Variant	chr15_30885478_C_T	1.40690593817492	0.00171233637774498	30885478
blood_LYMPHOCYTE_COUNT	15:29795210:32795210	Variant	chr15_30887331_G_A	1.45337158477255	0.00163319403581171	30887331
blood_LYMPHOCYTE_COUNT	15:29795210:32795210	Variant	chr15_30887597_A_G	1.69724226603222	0.00193150580717116	30887597
blood_LYMPHOCYTE_COUNT	15:29795210:32795210	Variant	chr15_30888256_T_C	0.0879551065583582	0.000664372032663928	30888256
blood_LYMPHOCYTE_COUNT	15:29795210:32795210	Variant	chr15_30888333_A_G	1.67312423648962	0.00188650834684406	30888333
blood_LYMPHOCYTE_COUNT	15:29795210:32795210	Variant	chr15_30889161_T_G	0.13438097332581	0.000677764715238152	30889161
blood_LYMPHOCYTE_COUNT	15:29795210:32795210	Variant	chr15_30889479_CAA_C	0.154989100182882	0.000740927630491315	30889479
blood_LYMPHOCYTE_COUNT	15:29795210:32795210	Variant	chr15_30889699_G_C	0.702513745231723	0.00108841925628756	30889699
blood_LYMPHOCYTE_COUNT	15:29795210:32795210	Variant	chr15_30889804_T_C	1.27733028085431	0.00206561614977984	30889804
blood_LYMPHOCYTE_COUNT	15:29795210:32795210	Variant	chr15_30889941_C_T	0.198919642513067	0.000722182272502869	30889941
blood_LYMPHOCYTE_COUNT	15:29795210:32795210	Variant	chr15_30889943_A_G	0.182080718972994	0.000688309722792132	30889943
blood_LYMPHOCYTE_COUNT	15:29795210:32795210	Variant	chr15_30890718_C_A	0.224856086189177	0.000701931520169504	30890718
blood_LYMPHOCYTE_COUNT	15:29795210:32795210	Variant	chr15_30890895_A_G	2.08434551803012	0.00497492706885223	30890895
blood_LYMPHOCYTE_COUNT	15:29795210:32795210	Variant	chr15_30890899_G_C	0.816843057781601	0.0011379472675038	30890899
blood_LYMPHOCYTE_COUNT	15:29795210:32795210	Variant	chr15_30890945_A_T	0.467479525189491	0.000851064958126381	30890945
blood_LYMPHOCYTE_COUNT	15:29795210:32795210	Variant	chr15_30891002_A_T	0.894835295414788	0.00131784174544872	30891002
blood_LYMPHOCYTE_COUNT	15:29795210:32795210	Variant	chr15_30891544_G_A	1.32428544799664	0.00146540877519411	30891544
blood_LYMPHOCYTE_COUNT	15:29795210:32795210	Variant	chr15_30891745_C_A	1.41625738911711	0.00162465461509362	30891745
blood_LYMPHOCYTE_COUNT	15:29795210:32795210	Variant	chr15_30891902_A_G	1.32511434645844	0.00160132096467566	30891902
blood_LYMPHOCYTE_COUNT	15:29795210:32795210	Variant	chr15_30892035_G_A	0.194350818917026	0.000693135062856075	30892035
blood_LYMPHOCYTE_COUNT	15:29795210:32795210	Variant	chr15_30892583_T_C	0.279674453263228	0.000700987755377585	30892583
blood_LYMPHOCYTE_COUNT	15:29795210:32795210	Variant	chr15_30892600_C_G	1.40293646317254	0.00158066856234807	30892600
blood_LYMPHOCYTE_COUNT	15:29795210:32795210	Variant	chr15_30892655_C_T	0.426389938359854	0.000828813043601521	30892655
blood_LYMPHOCYTE_COUNT	15:29795210:32795210	Variant	chr15_30892671_C_T	0.231324490252519	0.000708711405938107	30892671
blood_LYMPHOCYTE_COUNT	15:29795210:32795210	Variant	chr15_30892907_AC_A	0.154057844246566	0.000684474874027218	30892907
blood_LYMPHOCYTE_COUNT	15:29795210:32795210	Variant	chr15_30892923_G_T	0.221503107958413	0.000711424566432818	30892923
blood_LYMPHOCYTE_COUNT	15:29795210:32795210	Variant	chr15_30893214_GA_G	0.289208222155749	0.000703889606326291	30893214
blood_LYMPHOCYTE_COUNT	15:29795210:32795210	Variant	chr15_30893247_ATTATTTAT_A	0.998018938674951	0.00114170042883408	30893247
blood_LYMPHOCYTE_COUNT	15:29795210:32795210	Variant	chr15_30893413_C_T	0.723728000483905	0.000869567926827268	30893413
blood_LYMPHOCYTE_COUNT	15:29795210:32795210	Variant	chr15_30893414_G_A	0.233579930930352	0.000709755771730556	30893414
blood_LYMPHOCYTE_COUNT	15:29795210:32795210	Variant	chr15_30893569_G_A	1.3860333453263	0.00155381650558796	30893569
blood_LYMPHOCYTE_COUNT	15:29795210:32795210	Variant	chr15_30893783_A_G	1.38792220133668	0.00155668555025324	30893783
blood_LYMPHOCYTE_COUNT	15:29795210:32795210	Variant	chr15_30893858_A_AAAC	0.886382686083601	0.00134645804280144	30893858
blood_LYMPHOCYTE_COUNT	15:29795210:32795210	Variant	chr15_30894075_C_T	1.20780254526215	0.00169404489432736	30894075
blood_LYMPHOCYTE_COUNT	15:29795210:32795210	Variant	chr15_30894986_AAAC_A	0.0324145754897636	0.00065360608844253	30894986
blood_LYMPHOCYTE_COUNT	15:29795210:32795210	Variant	chr15_30895001_C_A	1.09312182662926	0.00158479153742383	30895001
blood_LYMPHOCYTE_COUNT	15:29795210:32795210	Variant	chr15_30895004_A_C	2.30882180560491	0.00601541559313136	30895004
blood_LYMPHOCYTE_COUNT	15:29795210:32795210	Variant	chr15_30895409_CAG_C	0.618178737107897	0.000979020464746644	30895409
blood_LYMPHOCYTE_COUNT	15:29795210:32795210	Variant	chr15_30895455_T_C	0.288227144897488	0.000760732819611805	30895455
blood_LYMPHOCYTE_COUNT	15:29795210:32795210	Variant	chr15_30895460_C_T	1.39275907728886	0.00156472509350924	30895460
blood_LYMPHOCYTE_COUNT	15:29795210:32795210	Variant	chr15_30895844_C_T	2.26416649359566	0.00569263899077	30895844
blood_LYMPHOCYTE_COUNT	15:29795210:32795210	Variant	chr15_30895855_C_CCAAAAA	1.31495757216312	0.00158591258631264	30895855
blood_LYMPHOCYTE_COUNT	15:29795210:32795210	Variant	chr15_30895976_C_T	1.37034774024898	0.00152967777563725	30895976
blood_LYMPHOCYTE_COUNT	15:29795210:32795210	Variant	chr15_30896235_C_G	0.157559185862994	0.000684530063621369	30896235
blood_LYMPHOCYTE_COUNT	15:29795210:32795210	Variant	chr15_30896310_C_CAAAAAAAAAA	0.613446551545155	0.000816829455561544	30896310
blood_LYMPHOCYTE_COUNT	15:29795210:32795210	Variant	chr15_30896642_G_GA	0.0507871322795658	0.000654940345659382	30896642
blood_LYMPHOCYTE_COUNT	15:29795210:32795210	Variant	chr15_30896921_C_CAA	1.179844283285	0.00126135282659054	30896921
blood_LYMPHOCYTE_COUNT	15:29795210:32795210	Variant	chr15_30897679_A_AC	1.34079556831523	0.00162845688223296	30897679
blood_LYMPHOCYTE_COUNT	15:29795210:32795210	Variant	chr15_30898007_T_C	0.016833246031066	0.00065202805863852	30898007
blood_LYMPHOCYTE_COUNT	15:29795210:32795210	Variant	chr15_30898060_G_A	0.74739308180748	0.00112809474019854	30898060
blood_LYMPHOCYTE_COUNT	15:29795210:32795210	Variant	chr15_30898164_G_T	0.154477031291803	0.000683433562882985	30898164
blood_LYMPHOCYTE_COUNT	15:29795210:32795210	Variant	chr15_30899484_C_T	0.277735288309411	0.000700014845312374	30899484
blood_LYMPHOCYTE_COUNT	15:29795210:32795210	Variant	chr15_30899788_G_A	1.43901672810003	0.00163858975792212	30899788
blood_LYMPHOCYTE_COUNT	15:29795210:32795210	Variant	chr15_30899953_G_T	0.508712034230032	0.000990709420815131	30899953
blood_LYMPHOCYTE_COUNT	15:29795210:32795210	Variant	chr15_30900403_C_G	0.27551101692493	0.00069920708105081	30900403
blood_LYMPHOCYTE_COUNT	15:29795210:32795210	Variant	chr15_30900547_G_C	0.135501844761441	0.000676751718986579	30900547
blood_LYMPHOCYTE_COUNT	15:29795210:32795210	Variant	chr15_30900693_G_A	0.275629861924065	0.000699218781228346	30900693
blood_LYMPHOCYTE_COUNT	15:29795210:32795210	Variant	chr15_30900911_GT_G	0.117560314537161	0.000654200129166274	30900911
blood_LYMPHOCYTE_COUNT	15:29795210:32795210	Variant	chr15_30901398_T_C	0.588857100648486	0.000947148179879751	30901398
blood_LYMPHOCYTE_COUNT	15:29795210:32795210	Variant	chr15_30901599_C_CT	0.710382347369874	0.000962151333384772	30901599
blood_LYMPHOCYTE_COUNT	15:29795210:32795210	Variant	chr15_30901744_G_A	0.798602572531236	0.00138714104343871	30901744
blood_LYMPHOCYTE_COUNT	15:29795210:32795210	Variant	chr15_30901894_C_T	0.307473130367871	0.000731127517581268	30901894
blood_LYMPHOCYTE_COUNT	15:29795210:32795210	Variant	chr15_30902322_ATCT_A	0.0754440560500443	0.00065264172909186	30902322
blood_LYMPHOCYTE_COUNT	15:29795210:32795210	Variant	chr15_30902349_G_C	0.175657591301217	0.000687426304256831	30902349
blood_LYMPHOCYTE_COUNT	15:29795210:32795210	Variant	chr15_30902611_T_C	0.668400514903406	0.000815637527542112	30902611
blood_LYMPHOCYTE_COUNT	15:29795210:32795210	Variant	chr15_30902818_A_G	0.642362348632527	0.000863626692490689	30902818
blood_LYMPHOCYTE_COUNT	15:29795210:32795210	Variant	chr15_30902847_A_G	0.0174933912460047	0.000667434262608649	30902847
blood_LYMPHOCYTE_COUNT	15:29795210:32795210	Variant	chr15_30903632_CAG_C	0.299295158348043	0.000697294716876032	30903632
blood_LYMPHOCYTE_COUNT	15:29795210:32795210	Variant	chr15_30903691_C_T	0.555999469783669	0.000909871812510428	30903691
blood_LYMPHOCYTE_COUNT	15:29795210:32795210	Variant	chr15_30903765_A_G	0.0429257133916854	0.000654336402236655	30903765
blood_LYMPHOCYTE_COUNT	15:29795210:32795210	Variant	chr15_30905361_G_A	0.37811172746098	0.000729598151835024	30905361
blood_LYMPHOCYTE_COUNT	15:29795210:32795210	Variant	chr15_30905381_G_A	0.442760896063605	0.000834515337059983	30905381
blood_LYMPHOCYTE_COUNT	15:29795210:32795210	Variant	chr15_30905773_C_T	0.0106534968310055	0.000652088220947712	30905773
blood_LYMPHOCYTE_COUNT	15:29795210:32795210	Variant	chr15_30905792_C_T	1.25021679941941	0.00215029913658987	30905792
blood_LYMPHOCYTE_COUNT	15:29795210:32795210	Variant	chr15_30906726_A_G	0.961543671622695	0.00102786616127342	30906726
blood_LYMPHOCYTE_COUNT	15:29795210:32795210	Variant	chr15_30906769_A_G	0.873088515201326	0.00091539197472347	30906769
blood_LYMPHOCYTE_COUNT	15:29795210:32795210	Variant	chr15_30906843_A_G	0.0123549313245283	0.000652162033842439	30906843
blood_LYMPHOCYTE_COUNT	15:29795210:32795210	Variant	chr15_30907223_A_G	0.38742553606402	0.000771311361456012	30907223
blood_LYMPHOCYTE_COUNT	15:29795210:32795210	Variant	chr15_30907495_G_A	0.0145616507158038	0.000652272689462431	30907495
blood_LYMPHOCYTE_COUNT	15:29795210:32795210	Variant	chr15_30907521_AAAAAACAAAAC_A	0.21017751137319	0.000701010776761259	30907521
blood_LYMPHOCYTE_COUNT	15:29795210:32795210	Variant	chr15_30907570_C_T	0.302075331814672	0.000697657334179188	30907570
blood_LYMPHOCYTE_COUNT	15:29795210:32795210	Variant	chr15_30907697_TAGGG_T	0.0303133071723853	0.000653369921058203	30907697
blood_LYMPHOCYTE_COUNT	15:29795210:32795210	Variant	chr15_30908307_T_G	0.052992616158294	0.00065416149623894	30908307
blood_LYMPHOCYTE_COUNT	15:29795210:32795210	Variant	chr15_30908399_T_C	0.0151531182081042	0.000652306770361308	30908399
blood_LYMPHOCYTE_COUNT	15:29795210:32795210	Variant	chr15_30908480_T_A	0.742796924724733	0.000938258051474952	30908480
blood_LYMPHOCYTE_COUNT	15:29795210:32795210	Variant	chr15_30908691_C_CA	0.304059333494203	0.000698648178574708	30908691
blood_LYMPHOCYTE_COUNT	15:29795210:32795210	Variant	chr15_30909365_C_T	0.846964905028626	0.00087306099469071	30909365
blood_LYMPHOCYTE_COUNT	15:29795210:32795210	Variant	chr15_30909636_C_T	0.0164805706138608	0.000652385424851299	30909636
blood_LYMPHOCYTE_COUNT	15:29795210:32795210	Variant	chr15_30910017_G_A	0.279124677602738	0.00074103466128474	30910017
blood_LYMPHOCYTE_COUNT	15:29795210:32795210	Variant	chr15_30910758_G_A	0.0491996871546014	0.00065509620216667	30910758
blood_LYMPHOCYTE_COUNT	15:29795210:32795210	Variant	chr15_30910890_C_T	0.388579971613814	0.000734303299210517	30910890
blood_LYMPHOCYTE_COUNT	15:29795210:32795210	Variant	chr15_30911215_C_T	0.504358612719363	0.000910525745461049	30911215
blood_LYMPHOCYTE_COUNT	15:29795210:32795210	Variant	chr15_30911583_G_A	0.989246757525617	0.00105249986967453	30911583
blood_LYMPHOCYTE_COUNT	15:29795210:32795210	Variant	chr15_30911688_CCTTT_C	0.0348081738423584	0.00065376152725267	30911688
blood_LYMPHOCYTE_COUNT	15:29795210:32795210	Variant	chr15_30911963_G_C	0.904246849840511	0.000937782669956107	30911963
blood_LYMPHOCYTE_COUNT	15:29795210:32795210	Variant	chr15_30912061_CAA_C	0.859554597778206	0.00095560810298946	30912061
blood_LYMPHOCYTE_COUNT	15:29795210:32795210	Variant	chr15_30912091_C_G	0.736341208993077	0.000933141972125253	30912091
blood_LYMPHOCYTE_COUNT	15:29795210:32795210	Variant	chr15_30912223_G_C	0.332993018031293	0.000709553162610356	30912223
blood_LYMPHOCYTE_COUNT	15:29795210:32795210	Variant	chr15_30912434_C_T	0.762260846735825	0.00136246010942555	30912434
blood_LYMPHOCYTE_COUNT	15:29795210:32795210	Variant	chr15_30912838_A_C	0.306200725847982	0.000699140407184919	30912838
blood_LYMPHOCYTE_COUNT	15:29795210:32795210	Variant	chr15_30913197_G_A	0.315278718536847	0.000702614714247832	30913197
blood_LYMPHOCYTE_COUNT	15:29795210:32795210	Variant	chr15_30914322_C_CT	1.00458800170069	0.00106646497880708	30914322
blood_LYMPHOCYTE_COUNT	15:29795210:32795210	Variant	chr15_30915016_G_GAATA	0.565493622546215	0.000728802526724317	30915016
blood_LYMPHOCYTE_COUNT	15:29795210:32795210	Variant	chr15_30915023_A_G	0.39010776644133	0.000695092748176814	30915023
blood_LYMPHOCYTE_COUNT	15:29795210:32795210	Variant	chr15_30915419_A_G	0.891830822806375	0.000928733444047409	30915419
blood_LYMPHOCYTE_COUNT	15:29795210:32795210	Variant	chr15_30915508_C_T	0.231813730555693	0.000710397530726916	30915508
blood_LYMPHOCYTE_COUNT	15:29795210:32795210	Variant	chr15_30915847_C_T	0.768898223434976	0.000959555021449972	30915847
blood_LYMPHOCYTE_COUNT	15:29795210:32795210	Variant	chr15_30916222_T_C	0.770862180838395	0.000961307560506567	30916222
blood_LYMPHOCYTE_COUNT	15:29795210:32795210	Variant	chr15_30916524_G_A	0.775107167324546	0.000954627054931825	30916524
blood_LYMPHOCYTE_COUNT	15:29795210:32795210	Variant	chr15_30916546_A_G	1.0086098861276	0.00107041898024555	30916546
blood_LYMPHOCYTE_COUNT	15:29795210:32795210	Variant	chr15_30917315_C_T	0.312264517887848	0.000701497982449665	30917315
blood_LYMPHOCYTE_COUNT	15:29795210:32795210	Variant	chr15_30917423_T_C	0.600603436842307	0.000987764618538985	30917423
blood_LYMPHOCYTE_COUNT	15:29795210:32795210	Variant	chr15_30917451_G_T	0.773617628734456	0.00096348554143888	30917451
blood_LYMPHOCYTE_COUNT	15:29795210:32795210	Variant	chr15_30918203_C_T	0.665549429413059	0.000778112351692867	30918203
blood_LYMPHOCYTE_COUNT	15:29795210:32795210	Variant	chr15_30918448_A_G	0.314052702931124	0.000702179217512847	30918448
blood_LYMPHOCYTE_COUNT	15:29795210:32795210	Variant	chr15_30918655_G_A	0.328196861103404	0.000769208773469801	30918655
blood_LYMPHOCYTE_COUNT	15:29795210:32795210	Variant	chr15_30918659_C_T	0.677343796359158	0.000889020274786186	30918659
blood_LYMPHOCYTE_COUNT	15:29795210:32795210	Variant	chr15_30918778_A_G	1.01843152701762	0.00107908268440698	30918778
blood_LYMPHOCYTE_COUNT	15:29795210:32795210	Variant	chr15_30919120_C_T	0.306062303939279	0.000699194802886862	30919120
blood_LYMPHOCYTE_COUNT	15:29795210:32795210	Variant	chr15_30919132_G_A	0.0181187299312255	0.00065249809566743	30919132
blood_LYMPHOCYTE_COUNT	15:29795210:32795210	Variant	chr15_30919345_A_C	1.23668942928621	0.00149138215615987	30919345
blood_LYMPHOCYTE_COUNT	15:29795210:32795210	Variant	chr15_30919362_G_A	0.13539493195903	0.00066337089747013	30919362
blood_LYMPHOCYTE_COUNT	15:29795210:32795210	Variant	chr15_30919488_C_T	0.901614686970318	0.000935827803367167	30919488
blood_LYMPHOCYTE_COUNT	15:29795210:32795210	Variant	chr15_30919683_T_C	1.00522999048341	0.00106689090655986	30919683
blood_LYMPHOCYTE_COUNT	15:29795210:32795210	Variant	chr15_30920257_G_A	0.680971478007166	0.0010612839775044	30920257
blood_LYMPHOCYTE_COUNT	15:29795210:32795210	Variant	chr15_30920338_C_T	0.919551090598006	0.000949255705500596	30920338
blood_LYMPHOCYTE_COUNT	15:29795210:32795210	Variant	chr15_30920481_G_C	0.807027558952799	0.000983553957999493	30920481
blood_LYMPHOCYTE_COUNT	15:29795210:32795210	Variant	chr15_30920541_T_C	0.455555378609517	0.000854276899441523	30920541
blood_LYMPHOCYTE_COUNT	15:29795210:32795210	Variant	chr15_30920698_C_T	0.873172734074379	0.000918020401432037	30920698
blood_LYMPHOCYTE_COUNT	15:29795210:32795210	Variant	chr15_30921054_A_G	0.235254763758857	0.000711621527593923	30921054
blood_LYMPHOCYTE_COUNT	15:29795210:32795210	Variant	chr15_30922446_A_G	0.785576673478962	0.000973577750165403	30922446
blood_LYMPHOCYTE_COUNT	15:29795210:32795210	Variant	chr15_30922788_T_C	0.757717902238292	0.000949618910239155	30922788
blood_LYMPHOCYTE_COUNT	15:29795210:32795210	Variant	chr15_30923732_C_T	0.790954706529721	0.000978160727230916	30923732
blood_LYMPHOCYTE_COUNT	15:29795210:32795210	Variant	chr15_30923773_C_G	0.795412976179288	0.000981961294902544	30923773
blood_LYMPHOCYTE_COUNT	15:29795210:32795210	Variant	chr15_30924022_C_T	0.967326205740997	0.00109643633496627	30924022
blood_LYMPHOCYTE_COUNT	15:29795210:32795210	Variant	chr15_30924458_G_A	0.914669111011453	0.00094556480278536	30924458
blood_LYMPHOCYTE_COUNT	15:29795210:32795210	Variant	chr15_30924660_A_G	0.283561377263636	0.00072666039998275	30924660
blood_LYMPHOCYTE_COUNT	15:29795210:32795210	Variant	chr15_30924908_C_T	0.361686911080802	0.000722105057709576	30924908
blood_LYMPHOCYTE_COUNT	15:29795210:32795210	Variant	chr15_30925390_T_C	1.34463963848996	0.00162058786202088	30925390
blood_LYMPHOCYTE_COUNT	15:29795210:32795210	Variant	chr15_30925709_A_G	0.211772457128674	0.000738452504348324	30925709
blood_LYMPHOCYTE_COUNT	15:29795210:32795210	Variant	chr15_30925869_C_T	0.339018813068315	0.000760342279716756	30925869
blood_LYMPHOCYTE_COUNT	15:29795210:32795210	Variant	chr15_30925961_T_C	0.970843627171431	0.0010354326057863	30925961
blood_LYMPHOCYTE_COUNT	15:29795210:32795210	Variant	chr15_30927222_C_CAAAAA	0.758796883892517	0.000950104411814544	30927222
blood_LYMPHOCYTE_COUNT	15:29795210:32795210	Variant	chr15_30927539_T_G	1.00300986384724	0.00106493524900087	30927539
blood_LYMPHOCYTE_COUNT	15:29795210:32795210	Variant	chr15_30927561_A_G	0.763071023308167	0.000953915206213956	30927561
blood_LYMPHOCYTE_COUNT	15:29795210:32795210	Variant	chr15_30927585_A_C	0.997416838357338	0.00105965304839288	30927585
blood_LYMPHOCYTE_COUNT	15:29795210:32795210	Variant	chr15_30927590_G_A	0.635827650199339	0.00104356317683926	30927590
blood_LYMPHOCYTE_COUNT	15:29795210:32795210	Variant	chr15_30927955_G_C	1.06321721168245	0.00121574115060608	30927955
blood_LYMPHOCYTE_COUNT	15:29795210:32795210	Variant	chr15_30928710_C_G	0.794984960908934	0.00116609841321857	30928710
blood_LYMPHOCYTE_COUNT	15:29795210:32795210	Variant	chr15_30929155_C_T	1.30613366533672	0.00231543936130865	30929155
blood_LYMPHOCYTE_COUNT	15:29795210:32795210	Variant	chr15_30929290_C_T	0.00853495772791192	0.000665716044784091	30929290
blood_LYMPHOCYTE_COUNT	15:29795210:32795210	Variant	chr15_30929542_C_A	0.988973809794788	0.0010519585578549	30929542
blood_LYMPHOCYTE_COUNT	15:29795210:32795210	Variant	chr15_30929554_ATATAT_A	0.258230947992477	0.000722950230219113	30929554
blood_LYMPHOCYTE_COUNT	15:29795210:32795210	Variant	chr15_30929624_T_C	0.676047269673839	0.00101110663271122	30929624
blood_LYMPHOCYTE_COUNT	15:29795210:32795210	Variant	chr15_30929672_A_T	0.364935393649547	0.000794959503244572	30929672
blood_LYMPHOCYTE_COUNT	15:29795210:32795210	Variant	chr15_30929794_TATA_T	0.484099386022634	0.000748363654662445	30929794
blood_LYMPHOCYTE_COUNT	15:29795210:32795210	Variant	chr15_30929862_AAT_A	0.251270490857828	0.000742492056647797	30929862
blood_LYMPHOCYTE_COUNT	15:29795210:32795210	Variant	chr15_30929937_AAT_A	0.662504538172679	0.000793340075722069	30929937
blood_LYMPHOCYTE_COUNT	15:29795210:32795210	Variant	chr15_30930382_G_C	0.237436513398885	0.000712958484737902	30930382
blood_LYMPHOCYTE_COUNT	15:29795210:32795210	Variant	chr15_30930823_C_G	0.614512505672153	0.000847162047157718	30930823
blood_LYMPHOCYTE_COUNT	15:29795210:32795210	Variant	chr15_30931680_T_C	0.781156028694717	0.00108844646949303	30931680
blood_LYMPHOCYTE_COUNT	15:29795210:32795210	Variant	chr15_30931752_A_G	0.794663192607979	0.000980680121295597	30931752
blood_LYMPHOCYTE_COUNT	15:29795210:32795210	Variant	chr15_30931868_C_T	0.797796149736733	0.000983393653208459	30931868
blood_LYMPHOCYTE_COUNT	15:29795210:32795210	Variant	chr15_30931921_G_GA	0.75483959550371	0.000955891129877077	30931921
blood_LYMPHOCYTE_COUNT	15:29795210:32795210	Variant	chr15_30931951_G_A	0.941802718599917	0.000966181715250273	30931951
blood_LYMPHOCYTE_COUNT	15:29795210:32795210	Variant	chr15_30932027_C_A	0.258840564035167	0.000722871838093703	30932027
blood_LYMPHOCYTE_COUNT	15:29795210:32795210	Variant	chr15_30932090_C_T	0.659047286841372	0.00105537574621006	30932090
blood_LYMPHOCYTE_COUNT	15:29795210:32795210	Variant	chr15_30932648_G_C	0.0239519710119849	0.000652916410308378	30932648
blood_LYMPHOCYTE_COUNT	15:29795210:32795210	Variant	chr15_30932708_TTTC_T	0.871052639431033	0.00129675009104211	30932708
blood_LYMPHOCYTE_COUNT	15:29795210:32795210	Variant	chr15_30932716_C_CTT	0.608222783555325	0.000833886419915503	30932716
blood_LYMPHOCYTE_COUNT	15:29795210:32795210	Variant	chr15_30932745_G_A	0.0254456537891049	0.00065290052263742	30932745
blood_LYMPHOCYTE_COUNT	15:29795210:32795210	Variant	chr15_30933011_C_T	0.271753974985513	0.000687236043112849	30933011
blood_LYMPHOCYTE_COUNT	15:29795210:32795210	Variant	chr15_30933729_GATTATA_G	0.280502550274968	0.000729214805477039	30933729
blood_LYMPHOCYTE_COUNT	15:29795210:32795210	Variant	chr15_30933765_GTTT_G	0.800174645599241	0.000984745656655364	30933765
blood_LYMPHOCYTE_COUNT	15:29795210:32795210	Variant	chr15_30933768_T_G	0.774149899059176	0.00096107873281971	30933768
blood_LYMPHOCYTE_COUNT	15:29795210:32795210	Variant	chr15_30933974_C_T	0.756635603728999	0.00114540029545653	30933974
blood_LYMPHOCYTE_COUNT	15:29795210:32795210	Variant	chr15_30934169_G_C	0.583750365443167	0.000971885235505225	30934169
blood_LYMPHOCYTE_COUNT	15:29795210:32795210	Variant	chr15_30935075_G_A	0.754577522263093	0.00113538360400174	30935075
blood_LYMPHOCYTE_COUNT	15:29795210:32795210	Variant	chr15_30935611_C_CT	0.78387896111425	0.000967267613175893	30935611
blood_LYMPHOCYTE_COUNT	15:29795210:32795210	Variant	chr15_30936124_CTG_C	0.309766675420388	0.00070093367192715	30936124
blood_LYMPHOCYTE_COUNT	15:29795210:32795210	Variant	chr15_30936300_A_G	0.781857187047068	0.00117780500393132	30936300
blood_LYMPHOCYTE_COUNT	15:29795210:32795210	Variant	chr15_30936402_CAAG_C	0.239557277143473	0.000714232719589253	30936402
blood_LYMPHOCYTE_COUNT	15:29795210:32795210	Variant	chr15_30936657_TG_T	0.660311128941082	0.00105676498300838	30936657
blood_LYMPHOCYTE_COUNT	15:29795210:32795210	Variant	chr15_30936658_GT_G	1.22385571494947	0.00130223389494174	30936658
blood_LYMPHOCYTE_COUNT	15:29795210:32795210	Variant	chr15_30936817_G_A	0.472472879978092	0.000746647062390623	30936817
blood_LYMPHOCYTE_COUNT	15:29795210:32795210	Variant	chr15_30936838_CACTGCTGCTG_C	0.899872863750375	0.000934297942598721	30936838
blood_LYMPHOCYTE_COUNT	15:29795210:32795210	Variant	chr15_30936850_CCAGCATGG_C	0.883713067463981	0.00092252984199831	30936850
blood_LYMPHOCYTE_COUNT	15:29795210:32795210	Variant	chr15_30937217_T_C	0.320834248996656	0.000704909877892472	30937217
blood_LYMPHOCYTE_COUNT	15:29795210:32795210	Variant	chr15_30937544_T_TAGGTTC	0.480545406936074	0.000884266325176702	30937544
blood_LYMPHOCYTE_COUNT	15:29795210:32795210	Variant	chr15_30937875_T_C	0.245863382290089	0.000679224385004271	30937875
blood_LYMPHOCYTE_COUNT	15:29795210:32795210	Variant	chr15_30937951_C_T	0.716966309691881	0.0010842484883347	30937951
blood_LYMPHOCYTE_COUNT	15:29795210:32795210	Variant	chr15_30938108_C_T	0.23906569434391	0.000713872144142089	30938108
blood_LYMPHOCYTE_COUNT	15:29795210:32795210	Variant	chr15_30938408_T_C	0.926991796551746	0.00123128550937332	30938408
blood_LYMPHOCYTE_COUNT	15:29795210:32795210	Variant	chr15_30938987_T_C	0.715666813074011	0.00121242370068059	30938987
blood_LYMPHOCYTE_COUNT	15:29795210:32795210	Variant	chr15_30939052_A_G	0.259628420804221	0.000683756514796529	30939052
blood_LYMPHOCYTE_COUNT	15:29795210:32795210	Variant	chr15_30939257_T_C	2.09889983728889	0.00465110197046807	30939257
blood_LYMPHOCYTE_COUNT	15:29795210:32795210	Variant	chr15_30939655_T_TTAAAA	0.693398701609492	0.00118213701489717	30939655
blood_LYMPHOCYTE_COUNT	15:29795210:32795210	Variant	chr15_30940274_ATACTT_A	1.83374153942054	0.00259456193092287	30940274
blood_LYMPHOCYTE_COUNT	15:29795210:32795210	Variant	chr15_30940277_C_T	0.340988818756014	0.0007530766579924	30940277
blood_LYMPHOCYTE_COUNT	15:29795210:32795210	Variant	chr15_30940331_C_T	0.288690114450848	0.000667203317278253	30940331
blood_LYMPHOCYTE_COUNT	15:29795210:32795210	Variant	chr15_30940378_A_C	1.73754391276674	0.00234361544983815	30940378
blood_LYMPHOCYTE_COUNT	15:29795210:32795210	Variant	chr15_30940415_A_C	0.640072452729175	0.000776887274033708	30940415
blood_LYMPHOCYTE_COUNT	15:29795210:32795210	Variant	chr15_30940417_T_C	0.639776508051365	0.0007767414582584	30940417
blood_LYMPHOCYTE_COUNT	15:29795210:32795210	Variant	chr15_30940544_T_C	0.619260658551447	0.000975197088708437	30940544
blood_LYMPHOCYTE_COUNT	15:29795210:32795210	Variant	chr15_30941017_C_T	0.389696543186399	0.000802023006039554	30941017
blood_LYMPHOCYTE_COUNT	15:29795210:32795210	Variant	chr15_30941149_GTGAC_G	1.64480935185063	0.00211608985969901	30941149
blood_LYMPHOCYTE_COUNT	15:29795210:32795210	Variant	chr15_30941861_C_T	0.625190148628457	0.00107815106469776	30941861
blood_LYMPHOCYTE_COUNT	15:29795210:32795210	Variant	chr15_30942376_C_T	1.10856141219859	0.00151413272327168	30942376
blood_LYMPHOCYTE_COUNT	15:29795210:32795210	Variant	chr15_30942692_A_C	0.293696381922671	0.000728696393319409	30942692
blood_LYMPHOCYTE_COUNT	15:29795210:32795210	Variant	chr15_30942729_C_T	0.630161712836104	0.00107976653840404	30942729
blood_LYMPHOCYTE_COUNT	15:29795210:32795210	Variant	chr15_30942778_G_A	1.66198334788703	0.00216768147835477	30942778
blood_LYMPHOCYTE_COUNT	15:29795210:32795210	Variant	chr15_30942802_G_C	1.7002177058303	0.00225618966063359	30942802
blood_LYMPHOCYTE_COUNT	15:29795210:32795210	Variant	chr15_30943154_C_T	1.16144417657585	0.00158954069030696	30943154
blood_LYMPHOCYTE_COUNT	15:29795210:32795210	Variant	chr15_30943249_G_A	1.63111093197254	0.00210123501828722	30943249
blood_LYMPHOCYTE_COUNT	15:29795210:32795210	Variant	chr15_30943372_T_G	1.13841197083446	0.00155132748277893	30943372
blood_LYMPHOCYTE_COUNT	15:29795210:32795210	Variant	chr15_30943701_C_T	0.665869072546955	0.0010230033620615	30943701
blood_LYMPHOCYTE_COUNT	15:29795210:32795210	Variant	chr15_30943942_T_C	1.16737493312808	0.00160083749640359	30943942
blood_LYMPHOCYTE_COUNT	15:29795210:32795210	Variant	chr15_30944021_C_CA	0.332116359531649	0.000788921238847368	30944021
blood_LYMPHOCYTE_COUNT	15:29795210:32795210	Variant	chr15_30944033_C_A	0.648071887334659	0.000923291223685039	30944033
blood_LYMPHOCYTE_COUNT	15:29795210:32795210	Variant	chr15_30944427_A_G	0.198814880866236	0.000739132035251904	30944427
blood_LYMPHOCYTE_COUNT	15:29795210:32795210	Variant	chr15_30944434_T_C	0.617380022241026	0.00108986579150932	30944434
blood_LYMPHOCYTE_COUNT	15:29795210:32795210	Variant	chr15_30944530_T_C	1.16556328209941	0.00159566795175839	30944530
blood_LYMPHOCYTE_COUNT	15:29795210:32795210	Variant	chr15_30945313_GA_G	1.32620650107646	0.00204791958222149	30945313
blood_LYMPHOCYTE_COUNT	15:29795210:32795210	Variant	chr15_30945549_A_ACTGT	0.654284834162555	0.00113450225104802	30945549
blood_LYMPHOCYTE_COUNT	15:29795210:32795210	Variant	chr15_30945573_G_A	1.66099771300703	0.0021644705660856	30945573
blood_LYMPHOCYTE_COUNT	15:29795210:32795210	Variant	chr15_30945611_C_T	0.685081144959358	0.000962941736464843	30945611
blood_LYMPHOCYTE_COUNT	15:29795210:32795210	Variant	chr15_30945679_C_G	0.557908932220126	0.000725666991127065	30945679
blood_LYMPHOCYTE_COUNT	15:29795210:32795210	Variant	chr15_30946068_G_C	1.70794662645636	0.0022761915777888	30946068
blood_LYMPHOCYTE_COUNT	15:29795210:32795210	Variant	chr15_30946220_G_A	1.67125939631066	0.00218820653693913	30946220
blood_LYMPHOCYTE_COUNT	15:29795210:32795210	Variant	chr15_30946369_A_G	0.307129935015879	0.000699722156198538	30946369
blood_LYMPHOCYTE_COUNT	15:29795210:32795210	Variant	chr15_30946509_C_G	0.116377093892979	0.000669224809055525	30946509
blood_LYMPHOCYTE_COUNT	15:29795210:32795210	Variant	chr15_30946580_T_C	1.69249902725222	0.00223968821768821	30946580
blood_LYMPHOCYTE_COUNT	15:29795210:32795210	Variant	chr15_30946674_A_G	1.69347220807049	0.00305351613813493	30946674
blood_LYMPHOCYTE_COUNT	15:29795210:32795210	Variant	chr15_30947332_T_C	1.04736693863583	0.00148557397016674	30947332
blood_LYMPHOCYTE_COUNT	15:29795210:32795210	Variant	chr15_30947524_T_C	0.605062569429441	0.000932117263898581	30947524
blood_LYMPHOCYTE_COUNT	15:29795210:32795210	Variant	chr15_30948754_T_C	1.641193144057	0.00212275683779734	30948754
blood_LYMPHOCYTE_COUNT	15:29795210:32795210	Variant	chr15_30949143_G_A	0.948840257208707	0.00108437417418312	30949143
blood_LYMPHOCYTE_COUNT	15:29795210:32795210	Variant	chr15_30949438_A_C	0.746134495975234	0.000862853715464439	30949438
blood_LYMPHOCYTE_COUNT	15:29795210:32795210	Variant	chr15_30950258_CTGACTG_C	1.66426871635366	0.00217838033271549	30950258
blood_LYMPHOCYTE_COUNT	15:29795210:32795210	Variant	chr15_30950337_T_C	0.303949772659148	0.000698555548389743	30950337
blood_LYMPHOCYTE_COUNT	15:29795210:32795210	Variant	chr15_30950407_C_T	0.688028099524871	0.00104453418562597	30950407
blood_LYMPHOCYTE_COUNT	15:29795210:32795210	Variant	chr15_30950670_C_CA	0.350993635309996	0.000720535991497292	30950670
blood_LYMPHOCYTE_COUNT	15:29795210:32795210	Variant	chr15_30950970_A_C	1.67644684390523	0.00220208454831126	30950970
blood_LYMPHOCYTE_COUNT	15:29795210:32795210	Variant	chr15_30950995_C_T	1.12763621238807	0.00153346504321808	30950995
blood_LYMPHOCYTE_COUNT	15:29795210:32795210	Variant	chr15_30951056_G_C	0.299950991710821	0.000697027854570981	30951056
blood_LYMPHOCYTE_COUNT	15:29795210:32795210	Variant	chr15_30951072_A_G	0.617645267871802	0.00109121656549681	30951072
blood_LYMPHOCYTE_COUNT	15:29795210:32795210	Variant	chr15_30951075_T_C	1.13032269320945	0.00153877762629692	30951075
blood_LYMPHOCYTE_COUNT	15:29795210:32795210	Variant	chr15_30951353_C_G	0.734496845912181	0.00108664350056617	30951353
blood_LYMPHOCYTE_COUNT	15:29795210:32795210	Variant	chr15_30951513_AT_A	0.625681702452441	0.00110051420703609	30951513
blood_LYMPHOCYTE_COUNT	15:29795210:32795210	Variant	chr15_30951576_T_C	0.103697925088565	0.000667013414963401	30951576
blood_LYMPHOCYTE_COUNT	15:29795210:32795210	Variant	chr15_30951589_T_G	1.63621812559634	0.0021129506235485	30951589
blood_LYMPHOCYTE_COUNT	15:29795210:32795210	Variant	chr15_30951617_G_A	1.13936963839383	0.00155331958219289	30951617
blood_LYMPHOCYTE_COUNT	15:29795210:32795210	Variant	chr15_30951880_T_G	0.293818961170303	0.000694877147539986	30951880
blood_LYMPHOCYTE_COUNT	15:29795210:32795210	Variant	chr15_30952060_C_T	0.619118901414121	0.00109336148328352	30952060
blood_LYMPHOCYTE_COUNT	15:29795210:32795210	Variant	chr15_30952292_T_G	1.64321755574202	0.00212833394867003	30952292
blood_LYMPHOCYTE_COUNT	15:29795210:32795210	Variant	chr15_30952457_T_C	0.776593071473249	0.00116429626363555	30952457
blood_LYMPHOCYTE_COUNT	15:29795210:32795210	Variant	chr15_30952580_G_A	0.695734211059013	0.00100168163936282	30952580
blood_LYMPHOCYTE_COUNT	15:29795210:32795210	Variant	chr15_30952972_C_T	1.64896901236666	0.00214062411515335	30952972
blood_LYMPHOCYTE_COUNT	15:29795210:32795210	Variant	chr15_30953317_G_A	1.05196058090821	0.00149290912715675	30953317
blood_LYMPHOCYTE_COUNT	15:29795210:32795210	Variant	chr15_30953677_C_T	1.15355765892335	0.0015769523175756	30953677
blood_LYMPHOCYTE_COUNT	15:29795210:32795210	Variant	chr15_30954187_C_G	0.334225972657597	0.000778565812084482	30954187
blood_LYMPHOCYTE_COUNT	15:29795210:32795210	Variant	chr15_30954637_A_G	1.82090897757401	0.00258118517968318	30954637
blood_LYMPHOCYTE_COUNT	15:29795210:32795210	Variant	chr15_30954769_C_T	1.58431359570153	0.00300850343937668	30954769
blood_LYMPHOCYTE_COUNT	15:29795210:32795210	Variant	chr15_30955484_C_A	0.152577886929099	0.000683466249252361	30955484
blood_LYMPHOCYTE_COUNT	15:29795210:32795210	Variant	chr15_30955546_A_AG	0.0119969980898498	0.000652252393533163	30955546
blood_LYMPHOCYTE_COUNT	15:29795210:32795210	Variant	chr15_30955560_G_A	0.223827357255767	0.000704175257333123	30955560
blood_LYMPHOCYTE_COUNT	15:29795210:32795210	Variant	chr15_30955562_G_A	1.65684219701896	0.00304587495125903	30955562
blood_LYMPHOCYTE_COUNT	15:29795210:32795210	Variant	chr15_30955649_G_T	0.0758714716448319	0.000659025279407334	30955649
blood_LYMPHOCYTE_COUNT	15:29795210:32795210	Variant	chr15_30955807_A_G	0.461981021956848	0.000926675427333865	30955807
blood_LYMPHOCYTE_COUNT	15:29795210:32795210	Variant	chr15_30955981_C_A	0.485784227533078	0.000944446076516654	30955981
blood_LYMPHOCYTE_COUNT	15:29795210:32795210	Variant	chr15_30956513_T_C	0.0204930979039748	0.000659190564486307	30956513
blood_LYMPHOCYTE_COUNT	15:29795210:32795210	Variant	chr15_30956533_C_G	1.56319875593516	0.00195831239192942	30956533
blood_LYMPHOCYTE_COUNT	15:29795210:32795210	Variant	chr15_30956553_G_A	0.598651826762783	0.000780647950283396	30956553
blood_LYMPHOCYTE_COUNT	15:29795210:32795210	Variant	chr15_30957480_C_T	0.912749664470148	0.00128499817106859	30957480
blood_LYMPHOCYTE_COUNT	15:29795210:32795210	Variant	chr15_30957582_A_T	0.725759302007829	0.000848785627856424	30957582
blood_LYMPHOCYTE_COUNT	15:29795210:32795210	Variant	chr15_30957647_C_T	1.18871914330545	0.00167474156507343	30957647
blood_LYMPHOCYTE_COUNT	15:29795210:32795210	Variant	chr15_30957759_A_T	0.147125901537168	0.000656851336352429	30957759
blood_LYMPHOCYTE_COUNT	15:29795210:32795210	Variant	chr15_30959130_GA_G	0.277061236896389	0.000688852447059488	30959130
blood_LYMPHOCYTE_COUNT	15:29795210:32795210	Variant	chr15_30959163_G_A	0.241978240398893	0.000678656606041831	30959163
blood_LYMPHOCYTE_COUNT	15:29795210:32795210	Variant	chr15_30959245_A_G	0.29512891565517	0.000722362737926777	30959245
blood_LYMPHOCYTE_COUNT	15:29795210:32795210	Variant	chr15_30959445_G_C	0.216816812212973	0.000671278513331027	30959445
blood_LYMPHOCYTE_COUNT	15:29795210:32795210	Variant	chr15_30959578_T_C	0.224334658341304	0.000673229740002379	30959578
blood_LYMPHOCYTE_COUNT	15:29795210:32795210	Variant	chr15_30960555_G_C	0.248943751998427	0.000680721181552922	30960555
blood_LYMPHOCYTE_COUNT	15:29795210:32795210	Variant	chr15_30961449_T_C	0.707870845613625	0.00120556421644223	30961449
blood_LYMPHOCYTE_COUNT	15:29795210:32795210	Variant	chr15_30961532_C_T	0.248865785112144	0.000680725517508423	30961532
blood_LYMPHOCYTE_COUNT	15:29795210:32795210	Variant	chr15_30961598_G_C	0.564021280097234	0.00076390213691153	30961598
blood_LYMPHOCYTE_COUNT	15:29795210:32795210	Variant	chr15_30961781_A_G	1.62104260730431	0.00208086210958462	30961781
blood_LYMPHOCYTE_COUNT	15:29795210:32795210	Variant	chr15_30962385_G_A	1.63242920981218	0.00210603399514676	30962385
blood_LYMPHOCYTE_COUNT	15:29795210:32795210	Variant	chr15_30962808_T_G	0.738541666805655	0.00124672117150462	30962808
blood_LYMPHOCYTE_COUNT	15:29795210:32795210	Variant	chr15_30962964_A_G	1.11547981178984	0.00153150656820499	30962964
blood_LYMPHOCYTE_COUNT	15:29795210:32795210	Variant	chr15_30963235_C_T	1.4443355336063	0.0017420611431459	30963235
blood_LYMPHOCYTE_COUNT	15:29795210:32795210	Variant	chr15_30963504_G_A	1.10929469001426	0.00151995827795422	30963504
blood_LYMPHOCYTE_COUNT	15:29795210:32795210	Variant	chr15_30963537_G_C	1.23568075024418	0.00172104953359466	30963537
blood_LYMPHOCYTE_COUNT	15:29795210:32795210	Variant	chr15_30963699_G_T	0.277431598674589	0.000689894613092018	30963699
blood_LYMPHOCYTE_COUNT	15:29795210:32795210	Variant	chr15_30963754_G_A	0.235581706371914	0.000676836951445052	30963754
blood_LYMPHOCYTE_COUNT	15:29795210:32795210	Variant	chr15_30964010_TA_T	0.719448314098511	0.000847219618487378	30964010
blood_LYMPHOCYTE_COUNT	15:29795210:32795210	Variant	chr15_30964272_C_T	0.668295093935678	0.00115395663260855	30964272
blood_LYMPHOCYTE_COUNT	15:29795210:32795210	Variant	chr15_30964777_C_A	1.21463734174285	0.0016829790370233	30964777
blood_LYMPHOCYTE_COUNT	15:29795210:32795210	Variant	chr15_30965400_G_A	0.0138325762107093	0.000652718204743039	30965400
blood_LYMPHOCYTE_COUNT	15:29795210:32795210	Variant	chr15_30965484_A_G	0.570690737872107	0.000767378095759447	30965484
blood_LYMPHOCYTE_COUNT	15:29795210:32795210	Variant	chr15_30965709_T_C	0.404648864240529	0.000781466538582594	30965709
blood_LYMPHOCYTE_COUNT	15:29795210:32795210	Variant	chr15_30965814_T_C	0.0619515892728957	0.000660890996288883	30965814
blood_LYMPHOCYTE_COUNT	15:29795210:32795210	Variant	chr15_30965960_A_C	0.196272215893751	0.00069139144020791	30965960
blood_LYMPHOCYTE_COUNT	15:29795210:32795210	Variant	chr15_30966728_A_AT	1.65508971507364	0.00216417765009122	30966728
blood_LYMPHOCYTE_COUNT	15:29795210:32795210	Variant	chr15_30967454_T_C	0.25370635396533	0.000682192801371779	30967454
blood_LYMPHOCYTE_COUNT	15:29795210:32795210	Variant	chr15_30967667_G_A	1.21894028225544	0.00169097959273054	30967667
blood_LYMPHOCYTE_COUNT	15:29795210:32795210	Variant	chr15_30967707_T_C	0.600426100271736	0.000782246046353782	30967707
blood_LYMPHOCYTE_COUNT	15:29795210:32795210	Variant	chr15_30968245_A_G	0.677292789160187	0.00116549120997659	30968245
blood_LYMPHOCYTE_COUNT	15:29795210:32795210	Variant	chr15_30968271_G_C	0.077479626869021	0.000657384609719271	30968271
blood_LYMPHOCYTE_COUNT	15:29795210:32795210	Variant	chr15_30969027_CGTTAA_C	0.859698302887612	0.00124912514183118	30969027
blood_LYMPHOCYTE_COUNT	15:29795210:32795210	Variant	chr15_30969264_G_GA	0.76578158266923	0.00109175237390248	30969264
blood_LYMPHOCYTE_COUNT	15:29795210:32795210	Variant	chr15_30969909_T_C	0.419841546483374	0.000803700018621939	30969909
blood_LYMPHOCYTE_COUNT	15:29795210:32795210	Variant	chr15_30970379_C_T	1.21500170408088	0.0016833808800954	30970379
blood_LYMPHOCYTE_COUNT	15:29795210:32795210	Variant	chr15_30970396_C_T	0.920674303506482	0.00129629258417414	30970396
blood_LYMPHOCYTE_COUNT	15:29795210:32795210	Variant	chr15_30970545_A_T	0.0209206175717701	0.000653339939960426	30970545
blood_LYMPHOCYTE_COUNT	15:29795210:32795210	Variant	chr15_30970605_C_T	0.243406231077182	0.000679107376226802	30970605
blood_LYMPHOCYTE_COUNT	15:29795210:32795210	Variant	chr15_30970854_T_C	0.970575052249599	0.00110604514103575	30970854
blood_LYMPHOCYTE_COUNT	15:29795210:32795210	Variant	chr15_30971066_C_T	0.472393178651186	0.000873679896477413	30971066
blood_LYMPHOCYTE_COUNT	15:29795210:32795210	Variant	chr15_30971069_C_T	0.243513855398622	0.000679138906410828	30971069
blood_LYMPHOCYTE_COUNT	15:29795210:32795210	Variant	chr15_30971203_C_T	1.22195752619849	0.00169677953519057	30971203
blood_LYMPHOCYTE_COUNT	15:29795210:32795210	Variant	chr15_30971525_G_A	0.240168232428173	0.000678155420076431	30971525
blood_LYMPHOCYTE_COUNT	15:29795210:32795210	Variant	chr15_30971669_T_C	0.236812951584866	0.00067717697280509	30971669
blood_LYMPHOCYTE_COUNT	15:29795210:32795210	Variant	chr15_30972566_A_G	0.372797583729078	0.000796458230668461	30972566
blood_LYMPHOCYTE_COUNT	15:29795210:32795210	Variant	chr15_30973183_G_A	1.10153847912062	0.00135747937987375	30973183
blood_LYMPHOCYTE_COUNT	15:29795210:32795210	Variant	chr15_30973495_C_A	0.147935551174795	0.000676138053291083	30973495
blood_LYMPHOCYTE_COUNT	15:29795210:32795210	Variant	chr15_30974011_C_T	0.265897302429674	0.000672603596048663	30974011
blood_LYMPHOCYTE_COUNT	15:29795210:32795210	Variant	chr15_30974679_C_T	1.23730867549114	0.00172563854434546	30974679
blood_LYMPHOCYTE_COUNT	15:29795210:32795210	Variant	chr15_30974897_T_C	1.00727779145902	0.00161453703430621	30974897
blood_LYMPHOCYTE_COUNT	15:29795210:32795210	Variant	chr15_30974920_A_T	0.614855343183985	0.00078997890850635	30974920
blood_LYMPHOCYTE_COUNT	15:29795210:32795210	Variant	chr15_30974944_C_T	0.242983238557107	0.000678967828507528	30974944
blood_LYMPHOCYTE_COUNT	15:29795210:32795210	Variant	chr15_30975461_T_TC	1.69441296127728	0.00225194563527475	30975461
blood_LYMPHOCYTE_COUNT	15:29795210:32795210	Variant	chr15_30976578_T_C	1.95601236959795	0.0029376699400701	30976578
blood_LYMPHOCYTE_COUNT	15:29795210:32795210	Variant	chr15_30977032_T_C	1.66138449062623	0.00217337887042784	30977032
blood_LYMPHOCYTE_COUNT	15:29795210:32795210	Variant	chr15_30977488_C_T	1.61098059297735	0.0020608177811054	30977488
blood_LYMPHOCYTE_COUNT	15:29795210:32795210	Variant	chr15_30978555_C_A	0.59914380859249	0.000781628714590714	30978555
blood_LYMPHOCYTE_COUNT	15:29795210:32795210	Variant	chr15_30978573_C_T	1.61264442379487	0.0020639359266983	30978573
blood_LYMPHOCYTE_COUNT	15:29795210:32795210	Variant	chr15_30978898_A_AAT	0.251099163632796	0.000681560819146368	30978898
blood_LYMPHOCYTE_COUNT	15:29795210:32795210	Variant	chr15_30978977_C_T	0.704603359778607	0.00120211992897955	30978977
blood_LYMPHOCYTE_COUNT	15:29795210:32795210	Variant	chr15_30979396_TA_T	1.74120200934228	0.00237890303917225	30979396
blood_LYMPHOCYTE_COUNT	15:29795210:32795210	Variant	chr15_30979543_A_G	0.170482575061503	0.000686887941497766	30979543
blood_LYMPHOCYTE_COUNT	15:29795210:32795210	Variant	chr15_30980467_C_T	0.68143278432078	0.00117074345835308	30980467
blood_LYMPHOCYTE_COUNT	15:29795210:32795210	Variant	chr15_30980665_C_G	0.941990317095166	0.00149402991083264	30980665
blood_LYMPHOCYTE_COUNT	15:29795210:32795210	Variant	chr15_30980792_G_C	1.24696393142864	0.00174442762000932	30980792
blood_LYMPHOCYTE_COUNT	15:29795210:32795210	Variant	chr15_30980809_T_C	2.45349469661772	0.00715357140538657	30980809
blood_LYMPHOCYTE_COUNT	15:29795210:32795210	Variant	chr15_30981399_C_G	1.62140564831938	0.00208354273592832	30981399
blood_LYMPHOCYTE_COUNT	15:29795210:32795210	Variant	chr15_30981431_C_CA	0.623794721006891	0.000794031886491526	30981431
blood_LYMPHOCYTE_COUNT	15:29795210:32795210	Variant	chr15_30981676_T_C	0.244641918823071	0.000679476454919514	30981676
blood_LYMPHOCYTE_COUNT	15:29795210:32795210	Variant	chr15_30981969_G_A	1.23186421578384	0.00171576843193591	30981969
blood_LYMPHOCYTE_COUNT	15:29795210:32795210	Variant	chr15_30982093_G_GA	0.694179437884713	0.00118768258758349	30982093
blood_LYMPHOCYTE_COUNT	15:29795210:32795210	Variant	chr15_30983022_G_A	0.612911813725637	0.000788187042781949	30983022
blood_LYMPHOCYTE_COUNT	15:29795210:32795210	Variant	chr15_30983048_T_A	0.249945801577063	0.000681049874498076	30983048
blood_LYMPHOCYTE_COUNT	15:29795210:32795210	Variant	chr15_30983339_G_A	0.248673290988732	0.00068066243432693	30983339
blood_LYMPHOCYTE_COUNT	15:29795210:32795210	Variant	chr15_30983413_T_G	1.2363837051982	0.00172420020110805	30983413
blood_LYMPHOCYTE_COUNT	15:29795210:32795210	Variant	chr15_30984000_T_C	1.24243821170767	0.00173583272279817	30984000
blood_LYMPHOCYTE_COUNT	15:29795210:32795210	Variant	chr15_30984082_G_A	0.842406245116622	0.000886424097667866	30984082
blood_LYMPHOCYTE_COUNT	15:29795210:32795210	Variant	chr15_30984203_T_C	0.0431417896275935	0.000655121997787241	30984203
blood_LYMPHOCYTE_COUNT	15:29795210:32795210	Variant	chr15_30984242_G_T	1.16180625988243	0.0016113792254579	30984242
blood_LYMPHOCYTE_COUNT	15:29795210:32795210	Variant	chr15_30984273_A_C	0.0431417896275935	0.000655121997787241	30984273
blood_LYMPHOCYTE_COUNT	15:29795210:32795210	Variant	chr15_30985109_A_G	1.63786836287576	0.00211808008262299	30985109
blood_LYMPHOCYTE_COUNT	15:29795210:32795210	Variant	chr15_30985585_T_C	1.00531431307952	0.00114141554698437	30985585
blood_LYMPHOCYTE_COUNT	15:29795210:32795210	Variant	chr15_30986956_T_C	0.688063942914102	0.00117985857882002	30986956
blood_LYMPHOCYTE_COUNT	15:29795210:32795210	Variant	chr15_30987680_CTTTT_C	0.973670906710497	0.00110935302251669	30987680
blood_LYMPHOCYTE_COUNT	15:29795210:32795210	Variant	chr15_30987686_T_A	1.23267213685891	0.00171694084808091	30987686
blood_LYMPHOCYTE_COUNT	15:29795210:32795210	Variant	chr15_30987798_G_C	0.600438545480605	0.000781580082691149	30987798
blood_LYMPHOCYTE_COUNT	15:29795210:32795210	Variant	chr15_30987880_A_C	1.35300429200622	0.00198324708722503	30987880
blood_LYMPHOCYTE_COUNT	15:29795210:32795210	Variant	chr15_30987890_G_T	1.16985915984528	0.00162524869531146	30987890
blood_LYMPHOCYTE_COUNT	15:29795210:32795210	Variant	chr15_30988157_G_C	1.06249387593091	0.00129423159800476	30988157
blood_LYMPHOCYTE_COUNT	15:29795210:32795210	Variant	chr15_30988513_GA_G	0.280788473949279	0.000690912888076737	30988513
blood_LYMPHOCYTE_COUNT	15:29795210:32795210	Variant	chr15_30988596_C_A	1.262547037832	0.00177351857954469	30988596
blood_LYMPHOCYTE_COUNT	15:29795210:32795210	Variant	chr15_30988987_CA_C	0.497271082058227	0.000981473987057938	30988987
blood_LYMPHOCYTE_COUNT	15:29795210:32795210	Variant	chr15_30989544_G_A	0.246053871665449	0.000679915428833809	30989544
blood_LYMPHOCYTE_COUNT	15:29795210:32795210	Variant	chr15_30989586_G_GT	1.20266529015853	0.00139616661600605	30989586
blood_LYMPHOCYTE_COUNT	15:29795210:32795210	Variant	chr15_30989602_A_T	0.111612755366563	0.000660849497345227	30989602
blood_LYMPHOCYTE_COUNT	15:29795210:32795210	Variant	chr15_30989634_C_G	1.25927632057536	0.00176698049331126	30989634
blood_LYMPHOCYTE_COUNT	15:29795210:32795210	Variant	chr15_30989749_AT_A	0.338875577428988	0.000710769197424262	30989749
blood_LYMPHOCYTE_COUNT	15:29795210:32795210	Variant	chr15_30989775_T_C	0.281497782288077	0.000691169698253816	30989775
blood_LYMPHOCYTE_COUNT	15:29795210:32795210	Variant	chr15_30990408_T_C	0.624351162161437	0.00115733785775845	30990408
blood_LYMPHOCYTE_COUNT	15:29795210:32795210	Variant	chr15_30990535_G_C	0.27923764885346	0.000741670039507288	30990535
blood_LYMPHOCYTE_COUNT	15:29795210:32795210	Variant	chr15_30990933_A_C	1.2137564996675	0.00168161957112239	30990933
blood_LYMPHOCYTE_COUNT	15:29795210:32795210	Variant	chr15_30991110_G_A	0.601234870310442	0.000781991347252656	30991110
blood_LYMPHOCYTE_COUNT	15:29795210:32795210	Variant	chr15_30991131_C_G	0.252826651928259	0.000681973287645585	30991131
blood_LYMPHOCYTE_COUNT	15:29795210:32795210	Variant	chr15_30991604_T_G	0.86535459539332	0.00126698322169254	30991604
blood_LYMPHOCYTE_COUNT	15:29795210:32795210	Variant	chr15_30991641_T_C	0.248751740780902	0.000680735645528979	30991641
blood_LYMPHOCYTE_COUNT	15:29795210:32795210	Variant	chr15_30991664_G_A	0.675200538882435	0.0011632524418339	30991664
blood_LYMPHOCYTE_COUNT	15:29795210:32795210	Variant	chr15_30991967_C_T	1.48524243968905	0.00183701103513478	30991967
blood_LYMPHOCYTE_COUNT	15:29795210:32795210	Variant	chr15_30992114_C_A	0.605683233172897	0.000784313633528203	30992114
blood_LYMPHOCYTE_COUNT	15:29795210:32795210	Variant	chr15_30992410_A_G	0.148899625053931	0.000670828228134711	30992410
blood_LYMPHOCYTE_COUNT	15:29795210:32795210	Variant	chr15_30993219_G_A	1.61638716497328	0.00207262662247384	30993219
blood_LYMPHOCYTE_COUNT	15:29795210:32795210	Variant	chr15_30993495_G_A	0.603255303120638	0.000783091206306249	30993495
blood_LYMPHOCYTE_COUNT	15:29795210:32795210	Variant	chr15_30993547_G_A	0.700452105710726	0.00119740631172079	30993547
blood_LYMPHOCYTE_COUNT	15:29795210:32795210	Variant	chr15_30995031_CAAGTT_C	1.07361265849811	0.0012240508492977	30995031
blood_LYMPHOCYTE_COUNT	15:29795210:32795210	Variant	chr15_30995091_T_G	0.945109303478283	0.00133173647849908	30995091
blood_LYMPHOCYTE_COUNT	15:29795210:32795210	Variant	chr15_30995140_A_T	1.04806541507107	0.00118826564506734	30995140
blood_LYMPHOCYTE_COUNT	15:29795210:32795210	Variant	chr15_30995390_T_C	1.76464719778871	0.00313200627359579	30995390
blood_LYMPHOCYTE_COUNT	15:29795210:32795210	Variant	chr15_30995646_C_T	1.10055051207346	0.00125637314140778	30995646
blood_LYMPHOCYTE_COUNT	15:29795210:32795210	Variant	chr15_30995667_CAAAAAAAAAAAAAAGAAAAAAA_C	0.224493445999948	0.000669105053034643	30995667
blood_LYMPHOCYTE_COUNT	15:29795210:32795210	Variant	chr15_30995689_A_G	1.02202447884796	0.0014420588133483	30995689
blood_LYMPHOCYTE_COUNT	15:29795210:32795210	Variant	chr15_30995758_A_G	0.601241090292985	0.000786610155306843	30995758
blood_LYMPHOCYTE_COUNT	15:29795210:32795210	Variant	chr15_30995987_A_C	1.04746942375536	0.00118743969369141	30995987
blood_LYMPHOCYTE_COUNT	15:29795210:32795210	Variant	chr15_30996143_CAGATT_C	0.526302788494525	0.000747974605450309	30996143
blood_LYMPHOCYTE_COUNT	15:29795210:32795210	Variant	chr15_30996396_C_T	1.2897810402565	0.00232539292506519	30996396
blood_LYMPHOCYTE_COUNT	15:29795210:32795210	Variant	chr15_30996467_G_A	1.06229756321895	0.00120463078221116	30996467
blood_LYMPHOCYTE_COUNT	15:29795210:32795210	Variant	chr15_30996584_G_A	0.612713955016367	0.000792781165131199	30996584
blood_LYMPHOCYTE_COUNT	15:29795210:32795210	Variant	chr15_30996999_A_G	0.619383917514782	0.000796411443993624	30996999
blood_LYMPHOCYTE_COUNT	15:29795210:32795210	Variant	chr15_30997246_C_A	0.0867404236347274	0.000652088998595036	30997246
blood_LYMPHOCYTE_COUNT	15:29795210:32795210	Variant	chr15_30997822_C_T	0.955049477417952	0.00134449686340564	30997822
blood_LYMPHOCYTE_COUNT	15:29795210:32795210	Variant	chr15_30997830_C_T	0.954909208043623	0.00134428736264135	30997830
blood_LYMPHOCYTE_COUNT	15:29795210:32795210	Variant	chr15_30997922_C_T	0.20037172757341	0.000741506520916638	30997922
blood_LYMPHOCYTE_COUNT	15:29795210:32795210	Variant	chr15_30998171_T_C	1.29518224321082	0.00234035151999431	30998171
blood_LYMPHOCYTE_COUNT	15:29795210:32795210	Variant	chr15_30998211_G_C	0.197870046811619	0.000739892393923773	30998211
blood_LYMPHOCYTE_COUNT	15:29795210:32795210	Variant	chr15_30998244_G_T	0.0779678692767859	0.000651878552098223	30998244
blood_LYMPHOCYTE_COUNT	15:29795210:32795210	Variant	chr15_30998335_A_C	1.00897682663811	0.00114595378939456	30998335
blood_LYMPHOCYTE_COUNT	15:29795210:32795210	Variant	chr15_30999431_G_A	1.00937091662022	0.00114607448715282	30999431
blood_LYMPHOCYTE_COUNT	15:29795210:32795210	Variant	chr15_30999754_C_G	1.32669185496308	0.00243235657493002	30999754
blood_LYMPHOCYTE_COUNT	15:29795210:32795210	Variant	chr15_30999820_A_C	0.998160598114892	0.00113458993462329	30999820
blood_LYMPHOCYTE_COUNT	15:29795210:32795210	Variant	chr15_30999968_C_A	1.00598068104846	0.00153151087405738	30999968
blood_LYMPHOCYTE_COUNT	15:29795210:32795210	Variant	chr15_31000393_A_G	0.850356685540493	0.00138624168681355	31000393
blood_LYMPHOCYTE_COUNT	15:29795210:32795210	Variant	chr15_31000989_G_A	0.00644410293502488	0.00065190698092256	31000989
blood_LYMPHOCYTE_COUNT	15:29795210:32795210	Variant	chr15_31001251_C_T	0.140679160184897	0.00068514440730262	31001251
blood_LYMPHOCYTE_COUNT	15:29795210:32795210	Variant	chr15_31001375_C_G	0.458615884312478	0.00087997269782136	31001375
blood_LYMPHOCYTE_COUNT	15:29795210:32795210	Variant	chr15_31001571_T_C	0.445716624928847	0.000780273131285684	31001571
blood_LYMPHOCYTE_COUNT	15:29795210:32795210	Variant	chr15_31001956_C_T	0.831657771205282	0.00132095243356511	31001956
blood_LYMPHOCYTE_COUNT	15:29795210:32795210	Variant	chr15_31002140_A_T	1.27939559458519	0.00192160703203272	31002140
blood_LYMPHOCYTE_COUNT	15:29795210:32795210	Variant	chr15_31002451_C_T	0.373937584819854	0.000691929897292334	31002451
blood_LYMPHOCYTE_COUNT	15:29795210:32795210	Variant	chr15_31002499_G_T	0.748694873285454	0.00105154538995341	31002499
blood_LYMPHOCYTE_COUNT	15:29795210:32795210	Variant	chr15_31002511_C_A	1.32472185704692	0.00202559942986237	31002511
blood_LYMPHOCYTE_COUNT	15:29795210:32795210	Variant	chr15_31002793_C_T	0.552023729402896	0.000788321668602695	31002793
blood_LYMPHOCYTE_COUNT	15:29795210:32795210	Variant	chr15_31002948_T_G	0.319549465918292	0.000776627677579368	31002948
blood_LYMPHOCYTE_COUNT	15:29795210:32795210	Variant	chr15_31003270_G_A	0.347328756186264	0.00075616078576771	31003270
blood_LYMPHOCYTE_COUNT	15:29795210:32795210	Variant	chr15_31003392_G_T	0.384086590126706	0.000695160619433879	31003392
blood_LYMPHOCYTE_COUNT	15:29795210:32795210	Variant	chr15_31003585_A_C	0.00355289325884001	0.000653737094128504	31003585
blood_LYMPHOCYTE_COUNT	15:29795210:32795210	Variant	chr15_31003839_T_C	0.52778052153808	0.000831614549985819	31003839
blood_LYMPHOCYTE_COUNT	15:29795210:32795210	Variant	chr15_31003867_T_TC	1.06955628306016	0.00149621917042053	31003867
blood_LYMPHOCYTE_COUNT	15:29795210:32795210	Variant	chr15_31004206_A_G	0.919331958421059	0.00130887991169748	31004206
blood_LYMPHOCYTE_COUNT	15:29795210:32795210	Variant	chr15_31004649_C_T	0.12987969510709	0.00068091552565559	31004649
blood_LYMPHOCYTE_COUNT	15:29795210:32795210	Variant	chr15_31004873_G_A	1.78357613130381	0.00390920683486623	31004873
blood_LYMPHOCYTE_COUNT	15:29795210:32795210	Variant	chr15_31004978_G_T	0.126743392614683	0.000679804349695671	31004978
blood_LYMPHOCYTE_COUNT	15:29795210:32795210	Variant	chr15_31005104_A_AAAAT	0.679682939638646	0.00109351093675831	31005104
blood_LYMPHOCYTE_COUNT	15:29795210:32795210	Variant	chr15_31005469_C_T	0.0103404291506558	0.000653045783214419	31005469
blood_LYMPHOCYTE_COUNT	15:29795210:32795210	Variant	chr15_31005942_A_G	0.010600855353776	0.000653026521159516	31005942
blood_LYMPHOCYTE_COUNT	15:29795210:32795210	Variant	chr15_31006149_T_C	0.0152710971807446	0.000652663808134845	31006149
blood_LYMPHOCYTE_COUNT	15:29795210:32795210	Variant	chr15_31006200_C_T	0.0438521426125411	0.000661059267547141	31006200
blood_LYMPHOCYTE_COUNT	15:29795210:32795210	Variant	chr15_31006239_G_A	0.00294974408420393	0.00065381740576016	31006239
blood_LYMPHOCYTE_COUNT	15:29795210:32795210	Variant	chr15_31006280_C_T	0.0245475018195531	0.000652153539887678	31006280
blood_LYMPHOCYTE_COUNT	15:29795210:32795210	Variant	chr15_31006287_C_T	0.433604914598729	0.00084731105333092	31006287
blood_LYMPHOCYTE_COUNT	15:29795210:32795210	Variant	chr15_31006534_T_A	1.34340829083288	0.00207118223337185	31006534
blood_LYMPHOCYTE_COUNT	15:29795210:32795210	Variant	chr15_31006821_G_A	1.09382236286056	0.00124485930669608	31006821
blood_LYMPHOCYTE_COUNT	15:29795210:32795210	Variant	chr15_31007495_T_G	0.842032457739482	0.00128156763282418	31007495
blood_LYMPHOCYTE_COUNT	15:29795210:32795210	Variant	chr15_31007652_GCAA_G	0.0116020525667511	0.000652805232494692	31007652
blood_LYMPHOCYTE_COUNT	15:29795210:32795210	Variant	chr15_31007658_A_G	0.149077027607832	0.000685666230285872	31007658
blood_LYMPHOCYTE_COUNT	15:29795210:32795210	Variant	chr15_31008069_C_T	0.99491770368528	0.00145920149215117	31008069
blood_LYMPHOCYTE_COUNT	15:29795210:32795210	Variant	chr15_31008439_A_G	0.595787702094302	0.00101054299558797	31008439
blood_LYMPHOCYTE_COUNT	15:29795210:32795210	Variant	chr15_31008474_T_C	0.00401152813636441	0.000651879788043524	31008474
blood_LYMPHOCYTE_COUNT	15:29795210:32795210	Variant	chr15_31008622_T_C	0.490074225575198	0.000807307746622928	31008622
blood_LYMPHOCYTE_COUNT	15:29795210:32795210	Variant	chr15_31008634_T_G	0.0492183930010608	0.000655688272321859	31008634
blood_LYMPHOCYTE_COUNT	15:29795210:32795210	Variant	chr15_31008956_A_G	0.0266407204544865	0.000658445542458038	31008956
blood_LYMPHOCYTE_COUNT	15:29795210:32795210	Variant	chr15_31009308_C_T	0.775572676036585	0.00118346401590911	31009308
blood_LYMPHOCYTE_COUNT	15:29795210:32795210	Variant	chr15_31009468_CT_C	0.343986160158779	0.000682906110922925	31009468
blood_LYMPHOCYTE_COUNT	15:29795210:32795210	Variant	chr15_31009544_A_G	0.162760164453389	0.000693610467009927	31009544
blood_LYMPHOCYTE_COUNT	15:29795210:32795210	Variant	chr15_31010350_G_A	0.553841932623007	0.000968476993119467	31010350
blood_LYMPHOCYTE_COUNT	15:29795210:32795210	Variant	chr15_31011584_C_G	0.222198023580534	0.000693143752189319	31011584
blood_LYMPHOCYTE_COUNT	15:29795210:32795210	Variant	chr15_31011609_G_A	0.541226457195599	0.000922099805040127	31011609
blood_LYMPHOCYTE_COUNT	15:29795210:32795210	Variant	chr15_31011843_C_T	0.459981062059255	0.000791460281146143	31011843
blood_LYMPHOCYTE_COUNT	15:29795210:32795210	Variant	chr15_31012050_G_A	0.206960543729155	0.000687206997708287	31012050
blood_LYMPHOCYTE_COUNT	15:29795210:32795210	Variant	chr15_31012063_A_G	0.150242605483377	0.000730546136126794	31012063
blood_LYMPHOCYTE_COUNT	15:29795210:32795210	Variant	chr15_31012082_A_G	0.400961752368751	0.000701336239819301	31012082
blood_LYMPHOCYTE_COUNT	15:29795210:32795210	Variant	chr15_31012188_T_C	0.323770346520324	0.000754266642404083	31012188
blood_LYMPHOCYTE_COUNT	15:29795210:32795210	Variant	chr15_31012348_T_A	0.0464966907791991	0.000662837180035444	31012348
blood_LYMPHOCYTE_COUNT	15:29795210:32795210	Variant	chr15_31012484_A_T	0.384591175372842	0.000695165729311276	31012484
blood_LYMPHOCYTE_COUNT	15:29795210:32795210	Variant	chr15_31012578_G_A	0.401026558034747	0.000700760318142631	31012578
blood_LYMPHOCYTE_COUNT	15:29795210:32795210	Variant	chr15_31012970_CTTTTTCTTTTTT_C	1.37411142578309	0.00214295644026505	31012970
blood_LYMPHOCYTE_COUNT	15:29795210:32795210	Variant	chr15_31013239_G_T	0.391325078452606	0.00069582697463035	31013239
blood_LYMPHOCYTE_COUNT	15:29795210:32795210	Variant	chr15_31013776_C_T	0.538520652111461	0.000892012526464869	31013776
blood_LYMPHOCYTE_COUNT	15:29795210:32795210	Variant	chr15_31014155_C_T	0.386547156384359	0.000695838986543887	31014155
blood_LYMPHOCYTE_COUNT	15:29795210:32795210	Variant	chr15_31014860_G_A	0.0468740384672569	0.000662952631318506	31014860
blood_LYMPHOCYTE_COUNT	15:29795210:32795210	Variant	chr15_31015367_A_G	0.288613674560691	0.000753494972262249	31015367
blood_LYMPHOCYTE_COUNT	15:29795210:32795210	Variant	chr15_31015411_T_TA	0.232736306679089	0.000718917483358382	31015411
blood_LYMPHOCYTE_COUNT	15:29795210:32795210	Variant	chr15_31015464_G_A	0.0396714058799434	0.000652474726451369	31015464
blood_LYMPHOCYTE_COUNT	15:29795210:32795210	Variant	chr15_31015550_G_A	0.298957742159899	0.000760131140286715	31015550
blood_LYMPHOCYTE_COUNT	15:29795210:32795210	Variant	chr15_31015637_T_G	0.41499369326393	0.000798208716004497	31015637
blood_LYMPHOCYTE_COUNT	15:29795210:32795210	Variant	chr15_31016175_T_C	0.0561034536315183	0.000651930541879174	31016175
blood_LYMPHOCYTE_COUNT	15:29795210:32795210	Variant	chr15_31016988_C_A	0.210651285523001	0.000692912741268869	31016988
blood_LYMPHOCYTE_COUNT	15:29795210:32795210	Variant	chr15_31016994_A_C	0.146166531368015	0.00069455070729409	31016994
blood_LYMPHOCYTE_COUNT	15:29795210:32795210	Variant	chr15_31017022_C_T	0.226611314410076	0.0007354652752904	31017022
blood_LYMPHOCYTE_COUNT	15:29795210:32795210	Variant	chr15_31017167_A_G	1.03735392683914	0.00144642004958435	31017167
blood_LYMPHOCYTE_COUNT	15:29795210:32795210	Variant	chr15_31017265_C_T	0.223250554462559	0.000733752904641045	31017265
blood_LYMPHOCYTE_COUNT	15:29795210:32795210	Variant	chr15_31017287_C_T	0.218896814867463	0.000682572258046393	31017287
blood_LYMPHOCYTE_COUNT	15:29795210:32795210	Variant	chr15_31017324_A_G	0.722375877647222	0.000916649581940137	31017324
blood_LYMPHOCYTE_COUNT	15:29795210:32795210	Variant	chr15_31017539_A_C	0.0436552758105825	0.000674271947125356	31017539
blood_LYMPHOCYTE_COUNT	15:29795210:32795210	Variant	chr15_31018082_C_T	0.120811436256857	0.000670406740400579	31018082
blood_LYMPHOCYTE_COUNT	15:29795210:32795210	Variant	chr15_31018251_A_G	0.597549075365752	0.00101334070106959	31018251
blood_LYMPHOCYTE_COUNT	15:29795210:32795210	Variant	chr15_31018268_C_T	0.593603182730668	0.00100911413089071	31018268
blood_LYMPHOCYTE_COUNT	15:29795210:32795210	Variant	chr15_31018331_G_A	0.550523567111054	0.00100904252384183	31018331
blood_LYMPHOCYTE_COUNT	15:29795210:32795210	Variant	chr15_31018788_C_G	0.439088381532602	0.000882738287242941	31018788
blood_LYMPHOCYTE_COUNT	15:29795210:32795210	Variant	chr15_31019378_A_G	0.7534998558537	0.00118234457489844	31019378
blood_LYMPHOCYTE_COUNT	15:29795210:32795210	Variant	chr15_31019385_C_A	0.374802073055656	0.000692467540216908	31019385
blood_LYMPHOCYTE_COUNT	15:29795210:32795210	Variant	chr15_31019820_T_C	0.308558239617897	0.000765556440339687	31019820
blood_LYMPHOCYTE_COUNT	15:29795210:32795210	Variant	chr15_31019826_A_G	0.319542703798194	0.000772453076395327	31019826
blood_LYMPHOCYTE_COUNT	15:29795210:32795210	Variant	chr15_31019921_G_C	0.600662545374185	0.00101543059233735	31019921
blood_LYMPHOCYTE_COUNT	15:29795210:32795210	Variant	chr15_31019990_GCTTTTT_G	1.35963797565121	0.00211490532784707	31019990
blood_LYMPHOCYTE_COUNT	15:29795210:32795210	Variant	chr15_31020416_C_T	0.191311434252043	0.000716757988009896	31020416
blood_LYMPHOCYTE_COUNT	15:29795210:32795210	Variant	chr15_31020540_T_C	0.305906391169137	0.000764469277742521	31020540
blood_LYMPHOCYTE_COUNT	15:29795210:32795210	Variant	chr15_31020761_C_T	0.455507448390742	0.000834456651179918	31020761
blood_LYMPHOCYTE_COUNT	15:29795210:32795210	Variant	chr15_31021049_G_C	0.236457288029329	0.000688679993859945	31021049
blood_LYMPHOCYTE_COUNT	15:29795210:32795210	Variant	chr15_31022114_C_A	0.136580813133348	0.000689565725172584	31022114
blood_LYMPHOCYTE_COUNT	15:29795210:32795210	Variant	chr15_31022682_T_C	0.167211326797777	0.000689802849660149	31022682
blood_LYMPHOCYTE_COUNT	15:29795210:32795210	Variant	chr15_31022764_G_A	0.56963736754318	0.000983099624296874	31022764
blood_LYMPHOCYTE_COUNT	15:29795210:32795210	Variant	chr15_31023367_A_G	0.159045307022827	0.000681021260194238	31023367
blood_LYMPHOCYTE_COUNT	15:29795210:32795210	Variant	chr15_31023760_C_A	0.142592130727593	0.000670630613959253	31023760
blood_LYMPHOCYTE_COUNT	15:29795210:32795210	Variant	chr15_31023812_A_G	0.137408220864216	0.000673284398884027	31023812
blood_LYMPHOCYTE_COUNT	15:29795210:32795210	Variant	chr15_31023877_G_C	0.25227926143983	0.000679810991550887	31023877
blood_LYMPHOCYTE_COUNT	15:29795210:32795210	Variant	chr15_31024053_T_C	0.0766458173968324	0.000689302692290141	31024053
blood_LYMPHOCYTE_COUNT	15:29795210:32795210	Variant	chr15_31024059_T_C	0.106196791421356	0.000653919833503616	31024059
blood_LYMPHOCYTE_COUNT	15:29795210:32795210	Variant	chr15_31024141_T_C	0.243461870570777	0.000780861420043973	31024141
blood_LYMPHOCYTE_COUNT	15:29795210:32795210	Variant	chr15_31024762_G_T	0.262469992059894	0.000790967436212034	31024762
blood_LYMPHOCYTE_COUNT	15:29795210:32795210	Variant	chr15_31024773_G_C	0.647971582928532	0.000865656319838431	31024773
blood_LYMPHOCYTE_COUNT	15:29795210:32795210	Variant	chr15_31025149_G_A	0.324252894358253	0.00076625407399846	31025149
blood_LYMPHOCYTE_COUNT	15:29795210:32795210	Variant	chr15_31025182_A_G	0.209733843271856	0.000687491760099157	31025182
blood_LYMPHOCYTE_COUNT	15:29795210:32795210	Variant	chr15_31025242_A_G	0.126277484320975	0.000686338930833763	31025242
blood_LYMPHOCYTE_COUNT	15:29795210:32795210	Variant	chr15_31025256_C_T	0.32818428924468	0.000768678877327855	31025256
blood_LYMPHOCYTE_COUNT	15:29795210:32795210	Variant	chr15_31025789_G_A	0.215629702571386	0.000689738469803119	31025789
blood_LYMPHOCYTE_COUNT	15:29795210:32795210	Variant	chr15_31025871_C_G	0.225663588482534	0.000765258852926719	31025871
blood_LYMPHOCYTE_COUNT	15:29795210:32795210	Variant	chr15_31026219_C_G	0.204776990381688	0.000703795801943887	31026219
blood_LYMPHOCYTE_COUNT	15:29795210:32795210	Variant	chr15_31026364_C_T	0.515014724114811	0.000819617778465787	31026364
blood_LYMPHOCYTE_COUNT	15:29795210:32795210	Variant	chr15_31026681_T_C	0.394782100374545	0.000804255117634589	31026681
blood_LYMPHOCYTE_COUNT	15:29795210:32795210	Variant	chr15_31027742_T_C	1.09088326072062	0.00177357952529282	31027742
blood_LYMPHOCYTE_COUNT	15:29795210:32795210	Variant	chr15_31027930_GA_G	0.202869879935513	0.000750824116194457	31027930
blood_LYMPHOCYTE_COUNT	15:29795210:32795210	Variant	chr15_31028500_C_G	0.53497680277868	0.00083288955849311	31028500
blood_LYMPHOCYTE_COUNT	15:29795210:32795210	Variant	chr15_31028638_G_A	0.110556475935943	0.000654365836289584	31028638
blood_LYMPHOCYTE_COUNT	15:29795210:32795210	Variant	chr15_31028723_G_T	0.447147703541894	0.000933553807339703	31028723
blood_LYMPHOCYTE_COUNT	15:29795210:32795210	Variant	chr15_31028930_G_A	0.254794157017207	0.000737595526006629	31028930
blood_LYMPHOCYTE_COUNT	15:29795210:32795210	Variant	chr15_31029639_C_T	0.531813511136518	0.000830616211703111	31029639
blood_LYMPHOCYTE_COUNT	15:29795210:32795210	Variant	chr15_31029672_G_A	0.129964875974747	0.000687817743981812	31029672
blood_LYMPHOCYTE_COUNT	15:29795210:32795210	Variant	chr15_31030361_T_TG	0.228018394306222	0.00069945268605542	31030361
blood_LYMPHOCYTE_COUNT	15:29795210:32795210	Variant	chr15_31030611_A_G	0.206839696854043	0.000753409099886947	31030611
blood_LYMPHOCYTE_COUNT	15:29795210:32795210	Variant	chr15_31030659_T_C	0.343425272682688	0.000777300509256323	31030659
blood_LYMPHOCYTE_COUNT	15:29795210:32795210	Variant	chr15_31030663_C_A	1.11816124934891	0.00182968289462453	31030663
blood_LYMPHOCYTE_COUNT	15:29795210:32795210	Variant	chr15_31031328_TG_T	0.0246829310226892	0.000674421139640421	31031328
blood_LYMPHOCYTE_COUNT	15:29795210:32795210	Variant	chr15_31031459_G_A	0.378427149120114	0.000782443972716339	31031459
blood_LYMPHOCYTE_COUNT	15:29795210:32795210	Variant	chr15_31031469_G_C	0.645048563230645	0.000993885625701504	31031469
blood_LYMPHOCYTE_COUNT	15:29795210:32795210	Variant	chr15_31031502_G_A	1.0465847478751	0.0016861204380711	31031502
blood_LYMPHOCYTE_COUNT	15:29795210:32795210	Variant	chr15_31031811_T_C	0.547865339142683	0.000841627077942166	31031811
blood_LYMPHOCYTE_COUNT	15:29795210:32795210	Variant	chr15_31032002_C_T	0.522493050944886	0.000899551063306532	31032002
blood_LYMPHOCYTE_COUNT	15:29795210:32795210	Variant	chr15_31032204_G_A	0.346600150956792	0.000753239750990108	31032204
blood_LYMPHOCYTE_COUNT	15:29795210:32795210	Variant	chr15_31032328_G_A	0.193628943620075	0.000681167677602373	31032328
blood_LYMPHOCYTE_COUNT	15:29795210:32795210	Variant	chr15_31032431_A_T	0.206981512998789	0.000685723050015411	31032431
blood_LYMPHOCYTE_COUNT	15:29795210:32795210	Variant	chr15_31033238_C_T	0.73501010933319	0.00115240161626539	31033238
blood_LYMPHOCYTE_COUNT	15:29795210:32795210	Variant	chr15_31033551_C_T	0.379881809184816	0.000786623488465518	31033551
blood_LYMPHOCYTE_COUNT	15:29795210:32795210	Variant	chr15_31033711_C_T	0.00208952025476564	0.000652188723651919	31033711
blood_LYMPHOCYTE_COUNT	15:29795210:32795210	Variant	chr15_31033772_C_T	0.18647227595298	0.00068886805200762	31033772
blood_LYMPHOCYTE_COUNT	15:29795210:32795210	Variant	chr15_31033841_C_T	0.0250354769524852	0.000674112475871955	31033841
blood_LYMPHOCYTE_COUNT	15:29795210:32795210	Variant	chr15_31033867_A_G	0.538517428172316	0.000832631378402897	31033867
blood_LYMPHOCYTE_COUNT	15:29795210:32795210	Variant	chr15_31034404_A_G	0.00543939870854533	0.000652039658674175	31034404
blood_LYMPHOCYTE_COUNT	15:29795210:32795210	Variant	chr15_31034423_G_A	0.508508159484299	0.000907321607571231	31034423
blood_LYMPHOCYTE_COUNT	15:29795210:32795210	Variant	chr15_31034586_G_A	0.331889310078136	0.000756512531352838	31034586
blood_LYMPHOCYTE_COUNT	15:29795210:32795210	Variant	chr15_31035195_G_A	1.11706166442229	0.00145533776908842	31035195
blood_LYMPHOCYTE_COUNT	15:29795210:32795210	Variant	chr15_31035227_T_G	0.00107196137864554	0.000655562545853587	31035227
blood_LYMPHOCYTE_COUNT	15:29795210:32795210	Variant	chr15_31036262_G_A	0.0137396857869142	0.000653835633607097	31036262
blood_LYMPHOCYTE_COUNT	15:29795210:32795210	Variant	chr15_31036288_G_A	0.208242905854988	0.00069104680519455	31036288
blood_LYMPHOCYTE_COUNT	15:29795210:32795210	Variant	chr15_31036292_G_A	1.06134547713769	0.00156447563135233	31036292
blood_LYMPHOCYTE_COUNT	15:29795210:32795210	Variant	chr15_31036325_G_T	0.00960917264855215	0.000654332279373495	31036325
blood_LYMPHOCYTE_COUNT	15:29795210:32795210	Variant	chr15_31036939_T_C	0.0169931177033486	0.000651894873955012	31036939
blood_LYMPHOCYTE_COUNT	15:29795210:32795210	Variant	chr15_31036967_C_T	0.00587047481946829	0.000653146705006107	31036967
blood_LYMPHOCYTE_COUNT	15:29795210:32795210	Variant	chr15_31037076_A_G	0.0209532137503788	0.000651815287089889	31037076
blood_LYMPHOCYTE_COUNT	15:29795210:32795210	Variant	chr15_31037550_G_A	0.693768241371829	0.000970937513291275	31037550
blood_LYMPHOCYTE_COUNT	15:29795210:32795210	Variant	chr15_31037741_G_A	1.00632878724148	0.00147074076356233	31037741
blood_LYMPHOCYTE_COUNT	15:29795210:32795210	Variant	chr15_31038077_A_G	0.0142029929313466	0.000651981608289445	31038077
blood_LYMPHOCYTE_COUNT	15:29795210:32795210	Variant	chr15_31038110_A_G	0.00963913191864393	0.000652828211369373	31038110
blood_LYMPHOCYTE_COUNT	15:29795210:32795210	Variant	chr15_31038759_C_T	0.000907327839994119	0.0006555431814543	31038759
blood_LYMPHOCYTE_COUNT	15:29795210:32795210	Variant	chr15_31038888_G_C	0.827607635475055	0.00120520751417273	31038888
blood_LYMPHOCYTE_COUNT	15:29795210:32795210	Variant	chr15_31038931_G_A	0.012162112726659	0.000655296164469481	31038931
blood_LYMPHOCYTE_COUNT	15:29795210:32795210	Variant	chr15_31038992_T_C	0.956311697671291	0.00133846614254425	31038992
blood_LYMPHOCYTE_COUNT	15:29795210:32795210	Variant	chr15_31039150_A_T	1.11500304041746	0.00145592696922836	31039150
blood_LYMPHOCYTE_COUNT	15:29795210:32795210	Variant	chr15_31039637_T_C	1.09969591397663	0.00163308519307583	31039637
blood_LYMPHOCYTE_COUNT	15:29795210:32795210	Variant	chr15_31039705_A_C	0.0337032344702717	0.000675186387166081	31039705
blood_LYMPHOCYTE_COUNT	15:29795210:32795210	Variant	chr15_31040036_C_A	0.0190932322997191	0.000656371898843668	31040036
blood_LYMPHOCYTE_COUNT	15:29795210:32795210	Variant	chr15_31040444_C_A	1.23324991263394	0.0019957522217755	31040444
blood_LYMPHOCYTE_COUNT	15:29795210:32795210	Variant	chr15_31040615_C_G	0.0100429001089963	0.000652883041022666	31040615
blood_LYMPHOCYTE_COUNT	15:29795210:32795210	Variant	chr15_31040742_CG_C	1.09245061926395	0.00162162113004009	31040742
blood_LYMPHOCYTE_COUNT	15:29795210:32795210	Variant	chr15_31040763_T_G	0.870429014493394	0.00126272344456398	31040763
blood_LYMPHOCYTE_COUNT	15:29795210:32795210	Variant	chr15_31041117_C_G	0.0171558819668178	0.000653402551307876	31041117
blood_LYMPHOCYTE_COUNT	15:29795210:32795210	Variant	chr15_31041159_CT_C	1.12105697765469	0.00168240268147844	31041159
blood_LYMPHOCYTE_COUNT	15:29795210:32795210	Variant	chr15_31041303_C_T	0.0741371992901094	0.000692373772102112	31041303
blood_LYMPHOCYTE_COUNT	15:29795210:32795210	Variant	chr15_31041757_A_G	0.00549469490947179	0.000652397033432818	31041757
blood_LYMPHOCYTE_COUNT	15:29795210:32795210	Variant	chr15_31042159_C_T	0.216279224189327	0.00070295464513035	31042159
blood_LYMPHOCYTE_COUNT	15:29795210:32795210	Variant	chr15_31042481_C_T	1.05737389916079	0.00138355814110167	31042481
blood_LYMPHOCYTE_COUNT	15:29795210:32795210	Variant	chr15_31042548_C_A	0.57330087450672	0.000954255482550949	31042548
blood_LYMPHOCYTE_COUNT	15:29795210:32795210	Variant	chr15_31042706_G_GA	0.247383742764508	0.000706258952683438	31042706
blood_LYMPHOCYTE_COUNT	15:29795210:32795210	Variant	chr15_31043233_G_A	0.126215227549706	0.000670067473396233	31043233
blood_LYMPHOCYTE_COUNT	15:29795210:32795210	Variant	chr15_31043483_C_G	0.0783493134428178	0.00065237767046712	31043483
blood_LYMPHOCYTE_COUNT	15:29795210:32795210	Variant	chr15_31043531_A_G	1.04734536256027	0.00121483978549553	31043531
blood_LYMPHOCYTE_COUNT	15:29795210:32795210	Variant	chr15_31043545_G_GA	0.0841746620847262	0.000698030791521624	31043545
blood_LYMPHOCYTE_COUNT	15:29795210:32795210	Variant	chr15_31043936_G_A	1.14315901679585	0.00171267718074009	31043936
blood_LYMPHOCYTE_COUNT	15:29795210:32795210	Variant	chr15_31044423_G_A	0.728753372719068	0.000979676685220787	31044423
blood_LYMPHOCYTE_COUNT	15:29795210:32795210	Variant	chr15_31044819_G_C	0.674398564286083	0.000937754076783955	31044819
blood_LYMPHOCYTE_COUNT	15:29795210:32795210	Variant	chr15_31044883_G_A	0.0177277896099698	0.000676975226609312	31044883
blood_LYMPHOCYTE_COUNT	15:29795210:32795210	Variant	chr15_31045012_G_A	0.668888400401482	0.000933151074121386	31045012
blood_LYMPHOCYTE_COUNT	15:29795210:32795210	Variant	chr15_31045522_G_A	0.741071031844498	0.000990654465561073	31045522
blood_LYMPHOCYTE_COUNT	15:29795210:32795210	Variant	chr15_31045667_T_C	0.448749888882281	0.000838486006295693	31045667
blood_LYMPHOCYTE_COUNT	15:29795210:32795210	Variant	chr15_31046297_T_G	1.15058767462198	0.00172825737014462	31046297
blood_LYMPHOCYTE_COUNT	15:29795210:32795210	Variant	chr15_31046443_C_T	0.0463900014830162	0.000679690976958311	31046443
blood_LYMPHOCYTE_COUNT	15:29795210:32795210	Variant	chr15_31046536_G_A	1.15040498139116	0.0017279010718123	31046536
blood_LYMPHOCYTE_COUNT	15:29795210:32795210	Variant	chr15_31046846_A_G	0.685335335063443	0.000940749801632076	31046846
blood_LYMPHOCYTE_COUNT	15:29795210:32795210	Variant	chr15_31046948_A_C	0.160228632320163	0.000711450731742356	31046948
blood_LYMPHOCYTE_COUNT	15:29795210:32795210	Variant	chr15_31047470_A_G	0.16483797879286	0.000708177168096107	31047470
blood_LYMPHOCYTE_COUNT	15:29795210:32795210	Variant	chr15_31048563_G_A	0.0164668191184586	0.000677489703976957	31048563
blood_LYMPHOCYTE_COUNT	15:29795210:32795210	Variant	chr15_31048609_T_C	0.175744046695379	0.000713372533796643	31048609
blood_LYMPHOCYTE_COUNT	15:29795210:32795210	Variant	chr15_31048743_T_G	0.671509768831574	0.00106090608235041	31048743
blood_LYMPHOCYTE_COUNT	15:29795210:32795210	Variant	chr15_31049139_C_T	1.72027891478159	0.00335135549054531	31049139
blood_LYMPHOCYTE_COUNT	15:29795210:32795210	Variant	chr15_31049161_T_C	0.509382644736866	0.000826173708753974	31049161
blood_LYMPHOCYTE_COUNT	15:29795210:32795210	Variant	chr15_31049258_G_A	0.17946981964882	0.000715512692813989	31049258
blood_LYMPHOCYTE_COUNT	15:29795210:32795210	Variant	chr15_31049313_C_T	0.181403826061314	0.00069613964814104	31049313
blood_LYMPHOCYTE_COUNT	15:29795210:32795210	Variant	chr15_31049361_T_C	0.76142429734743	0.00116468591896299	31049361
blood_LYMPHOCYTE_COUNT	15:29795210:32795210	Variant	chr15_31049570_C_T	1.2847938780793	0.00202723165416193	31049570
blood_LYMPHOCYTE_COUNT	15:29795210:32795210	Variant	chr15_31049758_T_C	0.370720369551477	0.000799991411288048	31049758
blood_LYMPHOCYTE_COUNT	15:29795210:32795210	Variant	chr15_31049870_C_T	1.2909119038465	0.00204166830178176	31049870
blood_LYMPHOCYTE_COUNT	15:29795210:32795210	Variant	chr15_31049906_G_A	0.508488428140455	0.000895964836322595	31049906
blood_LYMPHOCYTE_COUNT	15:29795210:32795210	Variant	chr15_31050012_A_G	1.28474715642812	0.00202710849225207	31050012
blood_LYMPHOCYTE_COUNT	15:29795210:32795210	Variant	chr15_31050295_A_T	1.29524963671565	0.00205364314018913	31050295
blood_LYMPHOCYTE_COUNT	15:29795210:32795210	Variant	chr15_31050383_C_T	1.79597038803133	0.0036675308773778	31050383
blood_LYMPHOCYTE_COUNT	15:29795210:32795210	Variant	chr15_31050541_C_T	0.145274521871887	0.000698995174461023	31050541
blood_LYMPHOCYTE_COUNT	15:29795210:32795210	Variant	chr15_31050741_C_T	0.23120818857532	0.00071133121034299	31050741
blood_LYMPHOCYTE_COUNT	15:29795210:32795210	Variant	chr15_31050882_A_G	0.132707794885239	0.000672213797502799	31050882
blood_LYMPHOCYTE_COUNT	15:29795210:32795210	Variant	chr15_31051211_G_A	1.39535061935884	0.00231176817123666	31051211
blood_LYMPHOCYTE_COUNT	15:29795210:32795210	Variant	chr15_31051264_C_T	1.36422367503385	0.00222679771896024	31051264
blood_LYMPHOCYTE_COUNT	15:29795210:32795210	Variant	chr15_31051354_A_G	0.558501413192019	0.000868408067350217	31051354
blood_LYMPHOCYTE_COUNT	15:29795210:32795210	Variant	chr15_31051683_C_T	1.02960309100397	0.00157808783373262	31051683
blood_LYMPHOCYTE_COUNT	15:29795210:32795210	Variant	chr15_31051828_T_C	0.137983285480337	0.000662871043303961	31051828
blood_LYMPHOCYTE_COUNT	15:29795210:32795210	Variant	chr15_31052093_T_C	0.678498663471168	0.000979166469726195	31052093
blood_LYMPHOCYTE_COUNT	15:29795210:32795210	Variant	chr15_31052117_C_T	0.18869402741106	0.000694465751764419	31052117
blood_LYMPHOCYTE_COUNT	15:29795210:32795210	Variant	chr15_31052454_T_G	0.416173198439781	0.000813196398856233	31052454
blood_LYMPHOCYTE_COUNT	15:29795210:32795210	Variant	chr15_31052512_C_T	0.412468339152822	0.000772818170890879	31052512
blood_LYMPHOCYTE_COUNT	15:29795210:32795210	Variant	chr15_31052530_G_T	0.403963157279895	0.000805237155178934	31052530
blood_LYMPHOCYTE_COUNT	15:29795210:32795210	Variant	chr15_31052576_A_T	0.3685348059543	0.000782062817185452	31052576
blood_LYMPHOCYTE_COUNT	15:29795210:32795210	Variant	chr15_31052735_G_A	0.618789123349155	0.000997915187817211	31052735
blood_LYMPHOCYTE_COUNT	15:29795210:32795210	Variant	chr15_31053295_G_A	0.876856834018485	0.00115292032448737	31053295
blood_LYMPHOCYTE_COUNT	15:29795210:32795210	Variant	chr15_31053623_C_T	0.0554529523067712	0.000661233245832257	31053623
blood_LYMPHOCYTE_COUNT	15:29795210:32795210	Variant	chr15_31053641_T_G	0.404257089859116	0.000805231525981577	31053641
blood_LYMPHOCYTE_COUNT	15:29795210:32795210	Variant	chr15_31053643_G_A	0.300223128802239	0.000741939934194031	31053643
blood_LYMPHOCYTE_COUNT	15:29795210:32795210	Variant	chr15_31053938_G_A	0.819398511869238	0.000982647128671084	31053938
blood_LYMPHOCYTE_COUNT	15:29795210:32795210	Variant	chr15_31054023_A_G	0.408110720690195	0.000770030535625961	31054023
blood_LYMPHOCYTE_COUNT	15:29795210:32795210	Variant	chr15_31054204_T_C	1.86539465329486	0.00395355933002214	31054204
blood_LYMPHOCYTE_COUNT	15:29795210:32795210	Variant	chr15_31054380_C_T	0.00955032554898005	0.000680457456783907	31054380
blood_LYMPHOCYTE_COUNT	15:29795210:32795210	Variant	chr15_31055668_T_C	0.263473569537581	0.000725973048230625	31055668
blood_LYMPHOCYTE_COUNT	15:29795210:32795210	Variant	chr15_31055707_C_T	0.331193258757655	0.000759596101779844	31055707
blood_LYMPHOCYTE_COUNT	15:29795210:32795210	Variant	chr15_31056001_A_G	0.764856097520492	0.00105186841691423	31056001
blood_LYMPHOCYTE_COUNT	15:29795210:32795210	Variant	chr15_31056171_G_A	0.406774379749405	0.000807334069659447	31056171
blood_LYMPHOCYTE_COUNT	15:29795210:32795210	Variant	chr15_31056409_A_G	0.30086160879484	0.000719438419527401	31056409
blood_LYMPHOCYTE_COUNT	15:29795210:32795210	Variant	chr15_31057504_T_C	0.319802798311723	0.000753132584365099	31057504
blood_LYMPHOCYTE_COUNT	15:29795210:32795210	Variant	chr15_31057657_C_T	0.137813899970938	0.000652260612141953	31057657
blood_LYMPHOCYTE_COUNT	15:29795210:32795210	Variant	chr15_31057914_C_T	0.0717654504315939	0.000660748932291084	31057914
blood_LYMPHOCYTE_COUNT	15:29795210:32795210	Variant	chr15_31057918_T_C	0.256165025343763	0.000699895978824973	31057918
blood_LYMPHOCYTE_COUNT	15:29795210:32795210	Variant	chr15_31057994_G_A	0.0250400886746615	0.000674157038716276	31057994
blood_LYMPHOCYTE_COUNT	15:29795210:32795210	Variant	chr15_31058079_C_T	0.460594553052844	0.000819967841724991	31058079
blood_LYMPHOCYTE_COUNT	15:29795210:32795210	Variant	chr15_31058185_TAA_T	0.414087924270396	0.000786360351486313	31058185
blood_LYMPHOCYTE_COUNT	15:29795210:32795210	Variant	chr15_31058988_C_T	0.0116878623622952	0.000679522967821716	31058988
blood_LYMPHOCYTE_COUNT	15:29795210:32795210	Variant	chr15_31059554_C_T	1.22778656513469	0.00188501950509979	31059554
blood_LYMPHOCYTE_COUNT	15:29795210:32795210	Variant	chr15_31059903_C_T	0.0119861527798067	0.000679399387965979	31059903
blood_LYMPHOCYTE_COUNT	15:29795210:32795210	Variant	chr15_31060546_G_T	0.577492403166192	0.000983718317407958	31060546
blood_LYMPHOCYTE_COUNT	15:29795210:32795210	Variant	chr15_31060682_C_T	0.277729326869732	0.000748345308678717	31060682
blood_LYMPHOCYTE_COUNT	15:29795210:32795210	Variant	chr15_31060780_C_T	1.24185075134165	0.00191550501859528	31060780
blood_LYMPHOCYTE_COUNT	15:29795210:32795210	Variant	chr15_31060959_C_G	0.187536715703293	0.00074036218628029	31060959
blood_LYMPHOCYTE_COUNT	15:29795210:32795210	Variant	chr15_31061185_A_G	0.239904921543357	0.000714713033309229	31061185
blood_LYMPHOCYTE_COUNT	15:29795210:32795210	Variant	chr15_31062435_C_A	0.000964711584938981	0.000684341803320333	31062435
blood_LYMPHOCYTE_COUNT	15:29795210:32795210	Variant	chr15_31063405_C_T	0.00070730222732382	0.000684466802487481	31063405
blood_LYMPHOCYTE_COUNT	15:29795210:32795210	Variant	chr15_31063601_T_C	0.489750965504184	0.000871929234871033	31063601
blood_LYMPHOCYTE_COUNT	15:29795210:32795210	Variant	chr15_31063621_T_C	0.41474690569437	0.000869235334364371	31063621
blood_LYMPHOCYTE_COUNT	15:29795210:32795210	Variant	chr15_31063975_T_A	0.499862794143929	0.000856499988447845	31063975
blood_LYMPHOCYTE_COUNT	15:29795210:32795210	Variant	chr15_31064222_T_C	0.0913335302366046	0.00065491609479544	31064222
blood_LYMPHOCYTE_COUNT	15:29795210:32795210	Variant	chr15_31064523_C_T	0.178723697777879	0.000681344727368397	31064523
blood_LYMPHOCYTE_COUNT	15:29795210:32795210	Variant	chr15_31064628_C_A	0.0952326282990276	0.000655431732962392	31064628
blood_LYMPHOCYTE_COUNT	15:29795210:32795210	Variant	chr15_31064630_T_C	0.167318648912455	0.000676503195841159	31064630
blood_LYMPHOCYTE_COUNT	15:29795210:32795210	Variant	chr15_31064744_T_C	0.0819899774446263	0.000674597463621823	31064744
blood_LYMPHOCYTE_COUNT	15:29795210:32795210	Variant	chr15_31064935_A_G	0.444590324415839	0.000846963335091041	31064935
blood_LYMPHOCYTE_COUNT	15:29795210:32795210	Variant	chr15_31065227_C_T	0.0895310115963862	0.000661994528020204	31065227
blood_LYMPHOCYTE_COUNT	15:29795210:32795210	Variant	chr15_31065388_G_A	0.582660712019052	0.000954412633006219	31065388
blood_LYMPHOCYTE_COUNT	15:29795210:32795210	Variant	chr15_31065563_TC_T	0.00461537074120391	0.000682549529328113	31065563
blood_LYMPHOCYTE_COUNT	15:29795210:32795210	Variant	chr15_31065676_C_T	0.271970490976163	0.000729059911303065	31065676
blood_LYMPHOCYTE_COUNT	15:29795210:32795210	Variant	chr15_31066015_G_A	0.189285557509788	0.000684853535932519	31066015
blood_LYMPHOCYTE_COUNT	15:29795210:32795210	Variant	chr15_31066016_C_A	0.0185352806852042	0.000676460566405168	31066016
blood_LYMPHOCYTE_COUNT	15:29795210:32795210	Variant	chr15_31066381_G_A	0.793746545216321	0.00118589972967898	31066381
blood_LYMPHOCYTE_COUNT	15:29795210:32795210	Variant	chr15_31067000_G_T	1.08212351865773	0.00137305791705642	31067000
blood_LYMPHOCYTE_COUNT	15:29795210:32795210	Variant	chr15_31067008_CA_C	1.13108510125903	0.00144442512034809	31067008
blood_LYMPHOCYTE_COUNT	15:29795210:32795210	Variant	chr15_31067254_T_G	0.0495187119313517	0.000652073443677227	31067254
blood_LYMPHOCYTE_COUNT	15:29795210:32795210	Variant	chr15_31067294_A_G	0.00846801385829705	0.000680898187550151	31067294
blood_LYMPHOCYTE_COUNT	15:29795210:32795210	Variant	chr15_31067349_C_T	1.20781828956717	0.00184108728282754	31067349
blood_LYMPHOCYTE_COUNT	15:29795210:32795210	Variant	chr15_31067389_G_A	1.13667663658564	0.00169805813270664	31067389
blood_LYMPHOCYTE_COUNT	15:29795210:32795210	Variant	chr15_31067550_TC_T	0.0635798703365105	0.000652499521520081	31067550
blood_LYMPHOCYTE_COUNT	15:29795210:32795210	Variant	chr15_31067709_T_A	0.905391080707855	0.00118698094422533	31067709
blood_LYMPHOCYTE_COUNT	15:29795210:32795210	Variant	chr15_31068171_T_C	0.0116399374485563	0.000679517291833783	31068171
blood_LYMPHOCYTE_COUNT	15:29795210:32795210	Variant	chr15_31068354_G_A	1.11212825655128	0.0016473317181988	31068354
blood_LYMPHOCYTE_COUNT	15:29795210:32795210	Variant	chr15_31068359_C_T	0.725585671913304	0.00118832290432841	31068359
blood_LYMPHOCYTE_COUNT	15:29795210:32795210	Variant	chr15_31068397_G_A	0.583778618659462	0.000885666496638212	31068397
blood_LYMPHOCYTE_COUNT	15:29795210:32795210	Variant	chr15_31068571_G_A	0.45488452392589	0.000851649342269211	31068571
blood_LYMPHOCYTE_COUNT	15:29795210:32795210	Variant	chr15_31068651_G_A	0.196426166916588	0.00068741489326703	31068651
blood_LYMPHOCYTE_COUNT	15:29795210:32795210	Variant	chr15_31068831_C_G	0.110773505271437	0.000657766503646013	31068831
blood_LYMPHOCYTE_COUNT	15:29795210:32795210	Variant	chr15_31068849_G_A	0.0161914664527819	0.000677588781447012	31068849
blood_LYMPHOCYTE_COUNT	15:29795210:32795210	Variant	chr15_31068941_C_A	0.509169003614129	0.000844351224433246	31068941
blood_LYMPHOCYTE_COUNT	15:29795210:32795210	Variant	chr15_31069401_G_A	0.151560832571366	0.000679701229475207	31069401
blood_LYMPHOCYTE_COUNT	15:29795210:32795210	Variant	chr15_31069618_C_T	0.136352503047981	0.00067518350926361	31069618
blood_LYMPHOCYTE_COUNT	15:29795210:32795210	Variant	chr15_31069945_C_G	0.689840512193761	0.00110326181644729	31069945
blood_LYMPHOCYTE_COUNT	15:29795210:32795210	Variant	chr15_31070149_C_T	0.0854598164837886	0.000661307508940142	31070149
blood_LYMPHOCYTE_COUNT	15:29795210:32795210	Variant	chr15_31070291_A_G	1.11252798832981	0.00142240693176397	31070291
blood_LYMPHOCYTE_COUNT	15:29795210:32795210	Variant	chr15_31070451_G_A	0.0911900107857034	0.000663015595926347	31070451
blood_LYMPHOCYTE_COUNT	15:29795210:32795210	Variant	chr15_31071334_G_T	1.09929527631446	0.00167090256941023	31071334
blood_LYMPHOCYTE_COUNT	15:29795210:32795210	Variant	chr15_31071402_A_T	0.478547357518718	0.000823450965303996	31071402
blood_LYMPHOCYTE_COUNT	15:29795210:32795210	Variant	chr15_31071420_A_ACGCACGTGTG	0.110765475396524	0.000665407443833097	31071420
blood_LYMPHOCYTE_COUNT	15:29795210:32795210	Variant	chr15_31071421_T_C	0.122724618441421	0.000671587362427974	31071421
blood_LYMPHOCYTE_COUNT	15:29795210:32795210	Variant	chr15_31071489_C_T	0.652589928694511	0.00102472375178188	31071489
blood_LYMPHOCYTE_COUNT	15:29795210:32795210	Variant	chr15_31071760_C_T	0.0298804970710246	0.000652733577339685	31071760
blood_LYMPHOCYTE_COUNT	15:29795210:32795210	Variant	chr15_31072271_G_A	0.444497021265101	0.000800727561217435	31072271
blood_LYMPHOCYTE_COUNT	15:29795210:32795210	Variant	chr15_31072455_A_G	0.221884310899324	0.00073484807782509	31072455
blood_LYMPHOCYTE_COUNT	15:29795210:32795210	Variant	chr15_31072668_A_G	1.30301922902758	0.00203553985782805	31072668
blood_LYMPHOCYTE_COUNT	15:29795210:32795210	Variant	chr15_31072677_C_T	0.393887382191743	0.000800855748037075	31072677
blood_LYMPHOCYTE_COUNT	15:29795210:32795210	Variant	chr15_31072988_C_T	0.43530427270049	0.000873593568927085	31072988
blood_LYMPHOCYTE_COUNT	15:29795210:32795210	Variant	chr15_31073312_C_A	0.0036590070253548	0.000652283389458114	31073312
blood_LYMPHOCYTE_COUNT	15:29795210:32795210	Variant	chr15_31073742_G_A	0.669020894639601	0.00104201358046322	31073742
blood_LYMPHOCYTE_COUNT	15:29795210:32795210	Variant	chr15_31073757_C_T	0.0965007782980294	0.000673851850686795	31073757
blood_LYMPHOCYTE_COUNT	15:29795210:32795210	Variant	chr15_31074134_A_G	0.504381699080288	0.000841812124831343	31074134
blood_LYMPHOCYTE_COUNT	15:29795210:32795210	Variant	chr15_31074147_A_T	0.455717984752879	0.000809395900457605	31074147
blood_LYMPHOCYTE_COUNT	15:29795210:32795210	Variant	chr15_31074458_CTAAGT_C	0.563395787368325	0.000971317666290356	31074458
blood_LYMPHOCYTE_COUNT	15:29795210:32795210	Variant	chr15_31075174_T_C	0.31399615564151	0.000755278954096676	31075174
blood_LYMPHOCYTE_COUNT	15:29795210:32795210	Variant	chr15_31075498_T_C	0.255633849838866	0.000753911944996021	31075498
blood_LYMPHOCYTE_COUNT	15:29795210:32795210	Variant	chr15_31075596_A_G	0.219241430112457	0.000732033910824913	31075596
blood_LYMPHOCYTE_COUNT	15:29795210:32795210	Variant	chr15_31075606_T_A	0.678975443524614	0.00111859937970343	31075606
blood_LYMPHOCYTE_COUNT	15:29795210:32795210	Variant	chr15_31075623_C_T	0.207614008478979	0.000725734484458437	31075623
blood_LYMPHOCYTE_COUNT	15:29795210:32795210	Variant	chr15_31075634_A_T	0.229122408878371	0.000737866275797876	31075634
blood_LYMPHOCYTE_COUNT	15:29795210:32795210	Variant	chr15_31076001_G_A	0.0229588528394355	0.00067487433012927	31076001
blood_LYMPHOCYTE_COUNT	15:29795210:32795210	Variant	chr15_31076067_T_A	0.0319530076152249	0.000671613976307867	31076067
blood_LYMPHOCYTE_COUNT	15:29795210:32795210	Variant	chr15_31076284_C_T	0.0233867931492602	0.00067470179489265	31076284
blood_LYMPHOCYTE_COUNT	15:29795210:32795210	Variant	chr15_31076401_A_G	0.673491129582754	0.00103056976332721	31076401
blood_LYMPHOCYTE_COUNT	15:29795210:32795210	Variant	chr15_31076469_G_T	1.76852811305661	0.00365115810657489	31076469
blood_LYMPHOCYTE_COUNT	15:29795210:32795210	Variant	chr15_31076687_T_C	0.0150930050512866	0.000652034341255301	31076687
blood_LYMPHOCYTE_COUNT	15:29795210:32795210	Variant	chr15_31076712_C_G	0.160341232353903	0.00067169817258236	31076712
blood_LYMPHOCYTE_COUNT	15:29795210:32795210	Variant	chr15_31076920_A_G	1.96113476549382	0.00464569045951248	31076920
blood_LYMPHOCYTE_COUNT	15:29795210:32795210	Variant	chr15_31077020_C_T	1.91657094253879	0.00439186842175898	31077020
blood_LYMPHOCYTE_COUNT	15:29795210:32795210	Variant	chr15_31077055_C_T	0.380206545650314	0.000765686136559864	31077055
blood_LYMPHOCYTE_COUNT	15:29795210:32795210	Variant	chr15_31077154_G_A	0.5074817709583	0.000784727690751514	31077154
blood_LYMPHOCYTE_COUNT	15:29795210:32795210	Variant	chr15_31077214_C_T	0.359252549654105	0.000754007863798555	31077214
blood_LYMPHOCYTE_COUNT	15:29795210:32795210	Variant	chr15_31077268_T_G	0.0374830277459619	0.00066971037949173	31077268
blood_LYMPHOCYTE_COUNT	15:29795210:32795210	Variant	chr15_31077295_G_A	1.05510960983687	0.00157838349737793	31077295
blood_LYMPHOCYTE_COUNT	15:29795210:32795210	Variant	chr15_31077423_C_T	0.0593311922586127	0.000660713643607501	31077423
blood_LYMPHOCYTE_COUNT	15:29795210:32795210	Variant	chr15_31077439_C_T	0.728891524675959	0.000983878988220034	31077439
blood_LYMPHOCYTE_COUNT	15:29795210:32795210	Variant	chr15_31077448_T_TCA	0.219165090119195	0.000691704126649829	31077448
blood_LYMPHOCYTE_COUNT	15:29795210:32795210	Variant	chr15_31077629_A_T	0.218497200071351	0.000691863882057792	31077629
blood_LYMPHOCYTE_COUNT	15:29795210:32795210	Variant	chr15_31078021_C_T	0.0409930516366357	0.000668564005797105	31078021
blood_LYMPHOCYTE_COUNT	15:29795210:32795210	Variant	chr15_31078243_T_C	0.36642254784317	0.000790969183093213	31078243
blood_LYMPHOCYTE_COUNT	15:29795210:32795210	Variant	chr15_31078434_G_A	0.38335688444903	0.000768367566157554	31078434
blood_LYMPHOCYTE_COUNT	15:29795210:32795210	Variant	chr15_31078815_T_G	0.681840097250424	0.00103304225608865	31078815
blood_LYMPHOCYTE_COUNT	15:29795210:32795210	Variant	chr15_31079078_A_G	0.675443780150039	0.00105901295257132	31079078
blood_LYMPHOCYTE_COUNT	15:29795210:32795210	Variant	chr15_31079256_AAAC_A	0.392261461674848	0.000796274427003986	31079256
blood_LYMPHOCYTE_COUNT	15:29795210:32795210	Variant	chr15_31079773_C_T	3.04340066623327	0.0183017802289363	31079773
blood_LYMPHOCYTE_COUNT	15:29795210:32795210	Variant	chr15_31080030_G_T	0.100745666767798	0.000715329967172432	31080030
blood_LYMPHOCYTE_COUNT	15:29795210:32795210	Variant	chr15_31080131_G_A	2.37025575286325	0.0076603480898113	31080131
blood_LYMPHOCYTE_COUNT	15:29795210:32795210	Variant	chr15_31080689_T_C	1.1182011819125	0.00172876964888322	31080689
blood_LYMPHOCYTE_COUNT	15:29795210:32795210	Variant	chr15_31081040_C_T	0.213445424542383	0.000694142141269392	31081040
blood_LYMPHOCYTE_COUNT	15:29795210:32795210	Variant	chr15_31081524_T_C	0.212321437944308	0.00069316681113196	31081524
blood_LYMPHOCYTE_COUNT	15:29795210:32795210	Variant	chr15_31081733_C_T	0.0412156169667923	0.00066845112145035	31081733
blood_LYMPHOCYTE_COUNT	15:29795210:32795210	Variant	chr15_31082410_G_A	0.0596973192347866	0.000663245980938237	31082410
blood_LYMPHOCYTE_COUNT	15:29795210:32795210	Variant	chr15_31083087_A_T	0.126403984709393	0.000667092396836237	31083087
blood_LYMPHOCYTE_COUNT	15:29795210:32795210	Variant	chr15_31084162_A_G	0.0610794724713419	0.000661936407455784	31084162
blood_LYMPHOCYTE_COUNT	15:29795210:32795210	Variant	chr15_31084493_C_T	0.261512728327282	0.000727775448259444	31084493
blood_LYMPHOCYTE_COUNT	15:29795210:32795210	Variant	chr15_31084676_CT_C	1.19384889145319	0.00163202598867822	31084676
blood_LYMPHOCYTE_COUNT	15:29795210:32795210	Variant	chr15_31084723_G_A	0.258458979240397	0.000726267560050841	31084723
blood_LYMPHOCYTE_COUNT	15:29795210:32795210	Variant	chr15_31084735_G_A	0.185766284771712	0.000698512282284353	31084735
blood_LYMPHOCYTE_COUNT	15:29795210:32795210	Variant	chr15_31085041_C_G	0.436754035678363	0.000876277725604099	31085041
blood_LYMPHOCYTE_COUNT	15:29795210:32795210	Variant	chr15_31085370_C_T	0.664523856362894	0.00102551336404235	31085370
blood_LYMPHOCYTE_COUNT	15:29795210:32795210	Variant	chr15_31085918_G_A	0.297342397171761	0.000757037620758251	31085918
blood_LYMPHOCYTE_COUNT	15:29795210:32795210	Variant	chr15_31085994_C_T	0.266166724342556	0.000728562895293139	31085994
blood_LYMPHOCYTE_COUNT	15:29795210:32795210	Variant	chr15_31086034_G_GA	0.531800560152825	0.000902763303659234	31086034
blood_LYMPHOCYTE_COUNT	15:29795210:32795210	Variant	chr15_31086256_G_A	0.613659788207162	0.000976623973557409	31086256
blood_LYMPHOCYTE_COUNT	15:29795210:32795210	Variant	chr15_31086277_C_T	0.00604834916448625	0.000655534347922365	31086277
blood_LYMPHOCYTE_COUNT	15:29795210:32795210	Variant	chr15_31086445_G_A	0.823225129705136	0.00126218598091097	31086445
blood_LYMPHOCYTE_COUNT	15:29795210:32795210	Variant	chr15_31086464_C_T	0.00328150742967068	0.000655207253725504	31086464
blood_LYMPHOCYTE_COUNT	15:29795210:32795210	Variant	chr15_31087181_G_A	0.20011011645695	0.000701037652395541	31087181
blood_LYMPHOCYTE_COUNT	15:29795210:32795210	Variant	chr15_31087225_A_G	0.261594838132857	0.000699700220142848	31087225
blood_LYMPHOCYTE_COUNT	15:29795210:32795210	Variant	chr15_31087338_G_C	0.196671620197573	0.000677051971596048	31087338
blood_LYMPHOCYTE_COUNT	15:29795210:32795210	Variant	chr15_31088187_G_T	0.127750399500844	0.000674500260684515	31088187
blood_LYMPHOCYTE_COUNT	15:29795210:32795210	Variant	chr15_31088311_C_T	1.5837283154261	0.00289052028482771	31088311
blood_LYMPHOCYTE_COUNT	15:29795210:32795210	Variant	chr15_31088372_C_T	0.247147660882122	0.000718153920755525	31088372
blood_LYMPHOCYTE_COUNT	15:29795210:32795210	Variant	chr15_31088603_A_G	0.498760596705575	0.000968799118132447	31088603
blood_LYMPHOCYTE_COUNT	15:29795210:32795210	Variant	chr15_31088618_A_G	0.63130164548819	0.000942169169788074	31088618
blood_LYMPHOCYTE_COUNT	15:29795210:32795210	Variant	chr15_31088654_T_G	0.572467063108824	0.000947478369919973	31088654
blood_LYMPHOCYTE_COUNT	15:29795210:32795210	Variant	chr15_31088686_C_T	1.22584497516917	0.00195526648465159	31088686
blood_LYMPHOCYTE_COUNT	15:29795210:32795210	Variant	chr15_31088704_C_T	0.577275027194442	0.000951687892176709	31088704
blood_LYMPHOCYTE_COUNT	15:29795210:32795210	Variant	chr15_31088740_C_G	0.0533384094180489	0.000652640250720756	31088740
blood_LYMPHOCYTE_COUNT	15:29795210:32795210	Variant	chr15_31088776_A_C	0.154934245539234	0.000672349983003056	31088776
blood_LYMPHOCYTE_COUNT	15:29795210:32795210	Variant	chr15_31088790_C_A	0.536200943913461	0.00100815035241797	31088790
blood_LYMPHOCYTE_COUNT	15:29795210:32795210	Variant	chr15_31088809_A_G	0.0919605160401767	0.000658931728625066	31088809
blood_LYMPHOCYTE_COUNT	15:29795210:32795210	Variant	chr15_31088844_G_T	0.0693572711385087	0.000661014294414293	31088844
blood_LYMPHOCYTE_COUNT	15:29795210:32795210	Variant	chr15_31088863_A_G	0.542272118058466	0.000919891991040569	31088863
blood_LYMPHOCYTE_COUNT	15:29795210:32795210	Variant	chr15_31088874_GC_G	0.508169400590073	0.000923522836233774	31088874
blood_LYMPHOCYTE_COUNT	15:29795210:32795210	Variant	chr15_31088948_T_G	1.10576609016108	0.00179707746082471	31088948
blood_LYMPHOCYTE_COUNT	15:29795210:32795210	Variant	chr15_31088955_G_T	0.269778451407925	0.000730139678116181	31088955
blood_LYMPHOCYTE_COUNT	15:29795210:32795210	Variant	chr15_31088989_G_C	0.558463194891913	0.000950047543533169	31088989
blood_LYMPHOCYTE_COUNT	15:29795210:32795210	Variant	chr15_31089296_G_C	0.164576509968764	0.000676348896035988	31089296
blood_LYMPHOCYTE_COUNT	15:29795210:32795210	Variant	chr15_31089313_T_A	0.552308254759213	0.000949939914484784	31089313
blood_LYMPHOCYTE_COUNT	15:29795210:32795210	Variant	chr15_31089320_GGTT_G	0.438070914886467	0.000908515573087167	31089320
blood_LYMPHOCYTE_COUNT	15:29795210:32795210	Variant	chr15_31089444_T_G	0.210040903143634	0.000697193901907346	31089444
blood_LYMPHOCYTE_COUNT	15:29795210:32795210	Variant	chr15_31089533_G_A	0.944362169048752	0.00138876104812016	31089533
blood_LYMPHOCYTE_COUNT	15:29795210:32795210	Variant	chr15_31089672_C_G	0.614907844610182	0.000845437560962414	31089672
blood_LYMPHOCYTE_COUNT	15:29795210:32795210	Variant	chr15_31089759_G_A	0.491978564519377	0.000961212409668324	31089759
blood_LYMPHOCYTE_COUNT	15:29795210:32795210	Variant	chr15_31089786_C_G	0.536133140426708	0.000935378186712364	31089786
blood_LYMPHOCYTE_COUNT	15:29795210:32795210	Variant	chr15_31089931_G_A	0.271526172482937	0.000722759117212993	31089931
blood_LYMPHOCYTE_COUNT	15:29795210:32795210	Variant	chr15_31090199_C_G	0.487141725915129	0.000896386250480976	31090199
blood_LYMPHOCYTE_COUNT	15:29795210:32795210	Variant	chr15_31090688_CCAA_C	0.0561886466389124	0.000654420968918258	31090688
blood_LYMPHOCYTE_COUNT	15:29795210:32795210	Variant	chr15_31090915_A_C	0.0425137038779031	0.000653499252293523	31090915
blood_LYMPHOCYTE_COUNT	15:29795210:32795210	Variant	chr15_31091173_C_T	0.848805353575521	0.000982941109995909	31091173
blood_LYMPHOCYTE_COUNT	15:29795210:32795210	Variant	chr15_31091285_G_A	0.0712494605046759	0.00066061226136978	31091285
blood_LYMPHOCYTE_COUNT	15:29795210:32795210	Variant	chr15_31091714_T_A	0.0706801353890125	0.00066073241227304	31091714
blood_LYMPHOCYTE_COUNT	15:29795210:32795210	Variant	chr15_31091982_C_T	0.599081539447795	0.000998348362563743	31091982
blood_LYMPHOCYTE_COUNT	15:29795210:32795210	Variant	chr15_31092214_G_A	0.876562353038604	0.0013413677051098	31092214
blood_LYMPHOCYTE_COUNT	15:29795210:32795210	Variant	chr15_31092594_G_A	0.489767963573406	0.000877277043489595	31092594
blood_LYMPHOCYTE_COUNT	15:29795210:32795210	Variant	chr15_31092641_C_T	0.531936540099979	0.000910105254841372	31092641
blood_LYMPHOCYTE_COUNT	15:29795210:32795210	Variant	chr15_31092658_G_C	0.499147954274417	0.000966210530567425	31092658
blood_LYMPHOCYTE_COUNT	15:29795210:32795210	Variant	chr15_31092659_G_C	0.477220687912104	0.000944225076221339	31092659
blood_LYMPHOCYTE_COUNT	15:29795210:32795210	Variant	chr15_31093168_G_A	0.36371578512141	0.000787770880257338	31093168
blood_LYMPHOCYTE_COUNT	15:29795210:32795210	Variant	chr15_31093193_AGAGGTTGCACTAAGCT_A	0.0698992898376093	0.000660935834615264	31093193
blood_LYMPHOCYTE_COUNT	15:29795210:32795210	Variant	chr15_31093239_C_T	0.589345400111303	0.000962413024291308	31093239
blood_LYMPHOCYTE_COUNT	15:29795210:32795210	Variant	chr15_31093314_A_G	0.00947475941688575	0.000680129129871935	31093314
blood_LYMPHOCYTE_COUNT	15:29795210:32795210	Variant	chr15_31093595_GT_G	0.619396242996197	0.000986033300703394	31093595
blood_LYMPHOCYTE_COUNT	15:29795210:32795210	Variant	chr15_31094276_G_A	0.272037623235339	0.000689159436944088	31094276
blood_LYMPHOCYTE_COUNT	15:29795210:32795210	Variant	chr15_31094298_C_G	0.959368107676319	0.00136318780376617	31094298
blood_LYMPHOCYTE_COUNT	15:29795210:32795210	Variant	chr15_31094661_G_T	0.40114067756386	0.000804676728643594	31094661
blood_LYMPHOCYTE_COUNT	15:29795210:32795210	Variant	chr15_31094805_G_A	0.27149171372354	0.00070585879681674	31094805
blood_LYMPHOCYTE_COUNT	15:29795210:32795210	Variant	chr15_31094856_G_A	0.071354051937736	0.000660640913602822	31094856
blood_LYMPHOCYTE_COUNT	15:29795210:32795210	Variant	chr15_31095068_A_G	0.980203561018993	0.00151044216861764	31095068
blood_LYMPHOCYTE_COUNT	15:29795210:32795210	Variant	chr15_31095456_G_A	0.616386580937938	0.000991181088085433	31095456
blood_LYMPHOCYTE_COUNT	15:29795210:32795210	Variant	chr15_31095699_A_G	0.183782091403944	0.000706500282627531	31095699
blood_LYMPHOCYTE_COUNT	15:29795210:32795210	Variant	chr15_31095979_A_G	0.110090589968961	0.000673017094572618	31095979
blood_LYMPHOCYTE_COUNT	15:29795210:32795210	Variant	chr15_31096021_A_G	0.173602428955692	0.00070219246686628	31096021
blood_LYMPHOCYTE_COUNT	15:29795210:32795210	Variant	chr15_31096066_TAGAAA_T	0.158330124286665	0.00068083723431926	31096066
blood_LYMPHOCYTE_COUNT	15:29795210:32795210	Variant	chr15_31096158_G_C	1.28640300168783	0.0017547165018677	31096158
blood_LYMPHOCYTE_COUNT	15:29795210:32795210	Variant	chr15_31096197_C_T	0.37176052884573	0.00081660822894891	31096197
blood_LYMPHOCYTE_COUNT	15:29795210:32795210	Variant	chr15_31096264_G_A	1.1456238821803	0.00164472493474663	31096264
blood_LYMPHOCYTE_COUNT	15:29795210:32795210	Variant	chr15_31096584_G_A	0.200260287415296	0.000716513162624853	31096584
blood_LYMPHOCYTE_COUNT	15:29795210:32795210	Variant	chr15_31096624_A_G	0.222139521099561	0.000699998845182984	31096624
blood_LYMPHOCYTE_COUNT	15:29795210:32795210	Variant	chr15_31097058_G_A	0.488458153077927	0.000877305135808537	31097058
blood_LYMPHOCYTE_COUNT	15:29795210:32795210	Variant	chr15_31097075_C_T	1.11800151633814	0.00159259437882356	31097075
blood_LYMPHOCYTE_COUNT	15:29795210:32795210	Variant	chr15_31097229_C_A	0.0810434846119977	0.000658733003662452	31097229
blood_LYMPHOCYTE_COUNT	15:29795210:32795210	Variant	chr15_31097518_C_T	0.238462434898441	0.000706768477526936	31097518
blood_LYMPHOCYTE_COUNT	15:29795210:32795210	Variant	chr15_31097583_G_T	0.232446931673435	0.000704372896130366	31097583
blood_LYMPHOCYTE_COUNT	15:29795210:32795210	Variant	chr15_31097685_T_C	0.245592025405784	0.000709933878912274	31097685
blood_LYMPHOCYTE_COUNT	15:29795210:32795210	Variant	chr15_31097772_G_A	0.228198901240538	0.000728577629969545	31097772
blood_LYMPHOCYTE_COUNT	15:29795210:32795210	Variant	chr15_31098330_G_C	1.64120064251267	0.00277069496521829	31098330
blood_LYMPHOCYTE_COUNT	15:29795210:32795210	Variant	chr15_31099938_G_T	1.0909126862162	0.0014123711458879	31099938
blood_LYMPHOCYTE_COUNT	15:29795210:32795210	Variant	chr15_31100172_T_C	1.5992417102628	0.00264066523741019	31100172
blood_LYMPHOCYTE_COUNT	15:29795210:32795210	Variant	chr15_31100233_T_C	2.1930086409524	0.00563490003862801	31100233
blood_LYMPHOCYTE_COUNT	15:29795210:32795210	Variant	chr15_31100365_G_A	0.233047900280478	0.000708907395085407	31100365
blood_LYMPHOCYTE_COUNT	15:29795210:32795210	Variant	chr15_31101271_C_T	1.05411581147819	0.00165595002650173	31101271
blood_LYMPHOCYTE_COUNT	15:29795210:32795210	Variant	chr15_31101491_C_A	1.02972217596521	0.0015059775985824	31101491
blood_LYMPHOCYTE_COUNT	15:29795210:32795210	Variant	chr15_31101492_T_G	1.02972217596521	0.0015059775985824	31101492
blood_LYMPHOCYTE_COUNT	15:29795210:32795210	Variant	chr15_31101498_T_C	1.02972217596521	0.0015059775985824	31101498
blood_LYMPHOCYTE_COUNT	15:29795210:32795210	Variant	chr15_31101742_C_T	1.59452218102356	0.00285696150171343	31101742
blood_LYMPHOCYTE_COUNT	15:29795210:32795210	Variant	chr15_31101879_C_T	1.01313352687506	0.00157919867445341	31101879
blood_LYMPHOCYTE_COUNT	15:29795210:32795210	Variant	chr15_31102119_C_T	1.72242710754444	0.00294180713210305	31102119
blood_LYMPHOCYTE_COUNT	15:29795210:32795210	Variant	chr15_31102334_G_A	0.505703593432998	0.000855174492698644	31102334
blood_LYMPHOCYTE_COUNT	15:29795210:32795210	Variant	chr15_31102607_A_T	1.68783368553304	0.00282654811665577	31102607
blood_LYMPHOCYTE_COUNT	15:29795210:32795210	Variant	chr15_31102665_G_T	1.67168075517178	0.00313972960536941	31102665
blood_LYMPHOCYTE_COUNT	15:29795210:32795210	Variant	chr15_31102864_G_A	0.413721838572213	0.000836453305471027	31102864
blood_LYMPHOCYTE_COUNT	15:29795210:32795210	Variant	chr15_31103143_C_T	0.988861896562359	0.00153518867855089	31103143
blood_LYMPHOCYTE_COUNT	15:29795210:32795210	Variant	chr15_31103178_C_G	0.593294023839163	0.000912379239439707	31103178
blood_LYMPHOCYTE_COUNT	15:29795210:32795210	Variant	chr15_31103335_G_A	0.588130672813683	0.00109083475265342	31103335
blood_LYMPHOCYTE_COUNT	15:29795210:32795210	Variant	chr15_31103472_A_G	0.0413482544276608	0.000658837996987097	31103472
blood_LYMPHOCYTE_COUNT	15:29795210:32795210	Variant	chr15_31103813_CA_C	1.02966534031683	0.00131887397116273	31103813
blood_LYMPHOCYTE_COUNT	15:29795210:32795210	Variant	chr15_31103827_A_G	0.566194446935843	0.000954649615246947	31103827
blood_LYMPHOCYTE_COUNT	15:29795210:32795210	Variant	chr15_31103956_C_A	0.621459699470158	0.000935406497338306	31103956
blood_LYMPHOCYTE_COUNT	15:29795210:32795210	Variant	chr15_31104063_TGA_T	0.879172604800747	0.00136736364557744	31104063
blood_LYMPHOCYTE_COUNT	15:29795210:32795210	Variant	chr15_31104066_G_A	0.233641025239815	0.000714938124046677	31104066
blood_LYMPHOCYTE_COUNT	15:29795210:32795210	Variant	chr15_31104266_T_C	0.0323529118749221	0.000670605588625203	31104266
blood_LYMPHOCYTE_COUNT	15:29795210:32795210	Variant	chr15_31104430_G_A	0.827101380257189	0.00124316905276451	31104430
blood_LYMPHOCYTE_COUNT	15:29795210:32795210	Variant	chr15_31104619_A_C	0.285476411378012	0.000764312483151053	31104619
blood_LYMPHOCYTE_COUNT	15:29795210:32795210	Variant	chr15_31104632_T_C	0.772431248144654	0.00109335512766807	31104632
blood_LYMPHOCYTE_COUNT	15:29795210:32795210	Variant	chr15_31104650_G_A	0.219821704258677	0.00071611497244454	31104650
blood_LYMPHOCYTE_COUNT	15:29795210:32795210	Variant	chr15_31104662_C_T	0.0188718696924243	0.000651909157713961	31104662
blood_LYMPHOCYTE_COUNT	15:29795210:32795210	Variant	chr15_31104884_A_G	0.182215913424819	0.000665177081932835	31104884
blood_LYMPHOCYTE_COUNT	15:29795210:32795210	Variant	chr15_31104885_T_C	0.187947098242378	0.00066618775226954	31104885
blood_LYMPHOCYTE_COUNT	15:29795210:32795210	Variant	chr15_31105242_C_T	0.642715829322249	0.00104191165025051	31105242
blood_LYMPHOCYTE_COUNT	15:29795210:32795210	Variant	chr15_31105435_CTGTGTGTGTGTGTGTGTGTG_C	0.57739789512478	0.000862209430515856	31105435
blood_LYMPHOCYTE_COUNT	15:29795210:32795210	Variant	chr15_31105456_T_C	0.273991959431307	0.000731515542814766	31105456
blood_LYMPHOCYTE_COUNT	15:29795210:32795210	Variant	chr15_31105464_T_C	0.00194317528415726	0.000659672465890697	31105464
blood_LYMPHOCYTE_COUNT	15:29795210:32795210	Variant	chr15_31105487_G_A	0.487314029540399	0.000888006587685292	31105487
blood_LYMPHOCYTE_COUNT	15:29795210:32795210	Variant	chr15_31105654_G_C	0.134440607503849	0.000663282985948281	31105654
blood_LYMPHOCYTE_COUNT	15:29795210:32795210	Variant	chr15_31105879_T_C	0.0665914197057872	0.000652247220364921	31105879
blood_LYMPHOCYTE_COUNT	15:29795210:32795210	Variant	chr15_31106084_G_A	0.0657599696688259	0.000652215695795786	31106084
blood_LYMPHOCYTE_COUNT	15:29795210:32795210	Variant	chr15_31106141_CT_C	0.0561214719675683	0.000673047281617174	31106141
blood_LYMPHOCYTE_COUNT	15:29795210:32795210	Variant	chr15_31106326_C_CAG	0.0485276692314678	0.000658486667272343	31106326
blood_LYMPHOCYTE_COUNT	15:29795210:32795210	Variant	chr15_31106398_G_A	0.0662990657415461	0.000652234872505519	31106398
blood_LYMPHOCYTE_COUNT	15:29795210:32795210	Variant	chr15_31106515_C_T	0.000154685510927045	0.000652359677564841	31106515
blood_LYMPHOCYTE_COUNT	15:29795210:32795210	Variant	chr15_31106616_T_C	0.00470468931254941	0.000652670117795401	31106616
blood_LYMPHOCYTE_COUNT	15:29795210:32795210	Variant	chr15_31106861_A_G	0.0458105486634248	0.000652947920232173	31106861
blood_LYMPHOCYTE_COUNT	15:29795210:32795210	Variant	chr15_31106862_T_C	0.0729001220115427	0.000652144481892056	31106862
blood_LYMPHOCYTE_COUNT	15:29795210:32795210	Variant	chr15_31106913_T_C	0.293829313001135	0.000828343752255003	31106913
blood_LYMPHOCYTE_COUNT	15:29795210:32795210	Variant	chr15_31106957_T_G	0.0697092634568627	0.000655992977154178	31106957
blood_LYMPHOCYTE_COUNT	15:29795210:32795210	Variant	chr15_31108043_A_C	0.000647770963700251	0.000652385649129337	31108043
blood_LYMPHOCYTE_COUNT	15:29795210:32795210	Variant	chr15_31108104_A_C	0.000718614761313465	0.000652390511498261	31108104
blood_LYMPHOCYTE_COUNT	15:29795210:32795210	Variant	chr15_31108159_AT_A	0.00444541793469129	0.000656429175709285	31108159
blood_LYMPHOCYTE_COUNT	15:29795210:32795210	Variant	chr15_31108485_C_G	0.0656646266226001	0.000652208827013724	31108485
blood_LYMPHOCYTE_COUNT	15:29795210:32795210	Variant	chr15_31108651_G_A	0.0806770966392109	0.000651971278493287	31108651
blood_LYMPHOCYTE_COUNT	15:29795210:32795210	Variant	chr15_31108685_C_G	0.000638523882852412	0.000652386623744734	31108685
blood_LYMPHOCYTE_COUNT	15:29795210:32795210	Variant	chr15_31108690_C_T	0.0724770867272404	0.000652147761420941	31108690
blood_LYMPHOCYTE_COUNT	15:29795210:32795210	Variant	chr15_31108996_CT_C	0.0215827678948446	0.000651809225540882	31108996
blood_LYMPHOCYTE_COUNT	15:29795210:32795210	Variant	chr15_31109116_T_A	0.00409354864428014	0.000652623300235859	31109116
blood_LYMPHOCYTE_COUNT	15:29795210:32795210	Variant	chr15_31109155_A_G	0.48950363612071	0.000759166018934524	31109155
blood_LYMPHOCYTE_COUNT	15:29795210:32795210	Variant	chr15_31109494_C_T	0.316876377030605	0.000847989325795544	31109494
blood_LYMPHOCYTE_COUNT	15:29795210:32795210	Variant	chr15_31109626_G_A	0.415543160782501	0.000751035827277337	31109626
blood_LYMPHOCYTE_COUNT	15:29795210:32795210	Variant	chr15_31110183_T_G	0.00824778496456468	0.00065288445259393	31110183
blood_LYMPHOCYTE_COUNT	15:29795210:32795210	Variant	chr15_31110727_G_A	0.0290890741955644	0.000655481735890162	31110727
blood_LYMPHOCYTE_COUNT	15:29795210:32795210	Variant	chr15_31110799_A_G	0.121503750669718	0.000664755571888321	31110799
blood_LYMPHOCYTE_COUNT	15:29795210:32795210	Variant	chr15_31110902_TC_T	1.2444117196099	0.00206085825766652	31110902
blood_LYMPHOCYTE_COUNT	15:29795210:32795210	Variant	chr15_31111392_T_C	0.520273057277078	0.000912493729831908	31111392
blood_LYMPHOCYTE_COUNT	15:29795210:32795210	Variant	chr15_31111493_G_T	0.00316764987509957	0.000651914574336754	31111493
blood_LYMPHOCYTE_COUNT	15:29795210:32795210	Variant	chr15_31111653_A_G	0.0954516036089202	0.000652024301778136	31111653
blood_LYMPHOCYTE_COUNT	15:29795210:32795210	Variant	chr15_31111709_C_T	0.237030929578886	0.000726138469083967	31111709
blood_LYMPHOCYTE_COUNT	15:29795210:32795210	Variant	chr15_31111892_C_A	0.113271448224466	0.000652705482878846	31111892
blood_LYMPHOCYTE_COUNT	15:29795210:32795210	Variant	chr15_31111895_A_AC	0.0167029775865122	0.000652587476655075	31111895
blood_LYMPHOCYTE_COUNT	15:29795210:32795210	Variant	chr15_31111902_C_A	0.0430090177666571	0.000664883135807474	31111902
blood_LYMPHOCYTE_COUNT	15:29795210:32795210	Variant	chr15_31111914_G_C	0.579192694957986	0.000811105098122394	31111914
blood_LYMPHOCYTE_COUNT	15:29795210:32795210	Variant	chr15_31112013_C_T	0.785812952349644	0.00118331512392911	31112013
blood_LYMPHOCYTE_COUNT	15:29795210:32795210	Variant	chr15_31112091_T_C	0.0720745608372525	0.000673728950422846	31112091
blood_LYMPHOCYTE_COUNT	15:29795210:32795210	Variant	chr15_31112130_A_G	0.119037615680414	0.000653069598050398	31112130
blood_LYMPHOCYTE_COUNT	15:29795210:32795210	Variant	chr15_31112434_T_C	0.108398786014245	0.000688415451012085	31112434
blood_LYMPHOCYTE_COUNT	15:29795210:32795210	Variant	chr15_31112651_T_C	0.248133253100092	0.0007084275794938	31112651
blood_LYMPHOCYTE_COUNT	15:29795210:32795210	Variant	chr15_31112813_G_A	0.289332983818525	0.000727460542267202	31112813
blood_LYMPHOCYTE_COUNT	15:29795210:32795210	Variant	chr15_31112824_T_C	0.126567962653519	0.000695128250740227	31112824
blood_LYMPHOCYTE_COUNT	15:29795210:32795210	Variant	chr15_31113075_A_C	0.13621812027995	0.00065449649440473	31113075
blood_LYMPHOCYTE_COUNT	15:29795210:32795210	Variant	chr15_31113082_A_G	0.533276278673264	0.000893459117684953	31113082
blood_LYMPHOCYTE_COUNT	15:29795210:32795210	Variant	chr15_31113175_C_T	0.268897874108755	0.000718088896582459	31113175
blood_LYMPHOCYTE_COUNT	15:29795210:32795210	Variant	chr15_31113177_G_A	0.13284722407292	0.000654123529158351	31113177
blood_LYMPHOCYTE_COUNT	15:29795210:32795210	Variant	chr15_31113193_T_G	1.50264777399463	0.00265481729777027	31113193
blood_LYMPHOCYTE_COUNT	15:29795210:32795210	Variant	chr15_31113205_A_T	0.149399667205248	0.000706612326300641	31113205
blood_LYMPHOCYTE_COUNT	15:29795210:32795210	Variant	chr15_31113233_T_C	0.1933921192528	0.00072902643963777	31113233
blood_LYMPHOCYTE_COUNT	15:29795210:32795210	Variant	chr15_31113236_A_G	0.125629243040584	0.00065351178768329	31113236
blood_LYMPHOCYTE_COUNT	15:29795210:32795210	Variant	chr15_31113239_A_G	0.323014434249374	0.000745026571805281	31113239
blood_LYMPHOCYTE_COUNT	15:29795210:32795210	Variant	chr15_31113352_G_C	0.0673127294306589	0.000659681257974846	31113352
blood_LYMPHOCYTE_COUNT	15:29795210:32795210	Variant	chr15_31113465_G_A	0.237297815639089	0.000703899743292899	31113465
blood_LYMPHOCYTE_COUNT	15:29795210:32795210	Variant	chr15_31113553_G_GTT	0.0313197777027619	0.000653683620441921	31113553
blood_LYMPHOCYTE_COUNT	15:29795210:32795210	Variant	chr15_31113556_T_C	0.0170529421513585	0.000658626194638932	31113556
blood_LYMPHOCYTE_COUNT	15:29795210:32795210	Variant	chr15_31113648_A_C	0.313129698267113	0.000746094432148832	31113648
blood_LYMPHOCYTE_COUNT	15:29795210:32795210	Variant	chr15_31113668_C_A	1.03435075230296	0.00152161706076446	31113668
blood_LYMPHOCYTE_COUNT	15:29795210:32795210	Variant	chr15_31113738_A_T	0.160865061899158	0.000657241357147086	31113738
blood_LYMPHOCYTE_COUNT	15:29795210:32795210	Variant	chr15_31113765_G_C	0.246569158591876	0.000708310335590315	31113765
blood_LYMPHOCYTE_COUNT	15:29795210:32795210	Variant	chr15_31113797_C_G	0.241152084917939	0.000705903643174401	31113797
blood_LYMPHOCYTE_COUNT	15:29795210:32795210	Variant	chr15_31113803_T_C	0.2437308504764	0.00070696068493869	31113803
blood_LYMPHOCYTE_COUNT	15:29795210:32795210	Variant	chr15_31113840_A_G	0.0909175714579731	0.000682124340757688	31113840
blood_LYMPHOCYTE_COUNT	15:29795210:32795210	Variant	chr15_31113860_C_G	0.163442147657644	0.000713366639613263	31113860
blood_LYMPHOCYTE_COUNT	15:29795210:32795210	Variant	chr15_31114100_G_A	0.636814791740505	0.000788252808027082	31114100
blood_LYMPHOCYTE_COUNT	15:29795210:32795210	Variant	chr15_31114132_T_A	0.252759603418203	0.0007103388812953	31114132
blood_LYMPHOCYTE_COUNT	15:29795210:32795210	Variant	chr15_31115012_T_C	0.256862315423307	0.000712418739924438	31115012
blood_LYMPHOCYTE_COUNT	15:29795210:32795210	Variant	chr15_31115127_G_A	0.247907036391143	0.000708356888934781	31115127
blood_LYMPHOCYTE_COUNT	15:29795210:32795210	Variant	chr15_31116067_T_C	0.104598001154841	0.000686833098770258	31116067
blood_LYMPHOCYTE_COUNT	15:29795210:32795210	Variant	chr15_31116166_G_C	0.310546864553314	0.000754624437568079	31116166
blood_LYMPHOCYTE_COUNT	15:29795210:32795210	Variant	chr15_31116345_T_C	0.101049432391647	0.000685406277667688	31116345
blood_LYMPHOCYTE_COUNT	15:29795210:32795210	Variant	chr15_31116887_C_T	0.257758199328878	0.000712910042923213	31116887
blood_LYMPHOCYTE_COUNT	15:29795210:32795210	Variant	chr15_31117442_T_C	0.267625870201825	0.000717191241155837	31117442
blood_LYMPHOCYTE_COUNT	15:29795210:32795210	Variant	chr15_31117570_C_A	0.269863144518873	0.00071783813779466	31117570
blood_LYMPHOCYTE_COUNT	15:29795210:32795210	Variant	chr15_31117651_GA_G	0.296907100694839	0.000804922024216465	31117651
blood_LYMPHOCYTE_COUNT	15:29795210:32795210	Variant	chr15_31117737_G_A	0.280626680258548	0.000723122735191041	31117737
blood_LYMPHOCYTE_COUNT	15:29795210:32795210	Variant	chr15_31117881_A_T	0.115872504465061	0.00069187287375244	31117881
blood_LYMPHOCYTE_COUNT	15:29795210:32795210	Variant	chr15_31118528_G_T	0.254990867858484	0.000710801138735259	31118528
blood_LYMPHOCYTE_COUNT	15:29795210:32795210	Variant	chr15_31118546_G_T	0.133486263706645	0.000653711968119315	31118546
blood_LYMPHOCYTE_COUNT	15:29795210:32795210	Variant	chr15_31118568_C_T	0.125569510175601	0.000695638532115427	31118568
blood_LYMPHOCYTE_COUNT	15:29795210:32795210	Variant	chr15_31118640_G_A	0.246014873119817	0.000706845092198635	31118640
blood_LYMPHOCYTE_COUNT	15:29795210:32795210	Variant	chr15_31118904_G_A	0.149161398083747	0.000655159044354121	31118904
blood_LYMPHOCYTE_COUNT	15:29795210:32795210	Variant	chr15_31119026_G_C	0.150774928069531	0.000655335685458931	31119026
blood_LYMPHOCYTE_COUNT	15:29795210:32795210	Variant	chr15_31119442_A_T	0.259547310650408	0.000712560891325642	31119442
blood_LYMPHOCYTE_COUNT	15:29795210:32795210	Variant	chr15_31119481_G_A	0.252979040642639	0.000712324408953109	31119481
blood_LYMPHOCYTE_COUNT	15:29795210:32795210	Variant	chr15_31119657_TAAC_T	0.0781180050745172	0.000652349155715571	31119657
blood_LYMPHOCYTE_COUNT	15:29795210:32795210	Variant	chr15_31119823_T_C	0.108309571576992	0.0006522232401771	31119823
blood_LYMPHOCYTE_COUNT	15:29795210:32795210	Variant	chr15_31119877_G_T	0.0723333179117316	0.000660441537646035	31119877
blood_LYMPHOCYTE_COUNT	15:29795210:32795210	Variant	chr15_31119930_A_C	0.448389674576125	0.000819339596897256	31119930
blood_LYMPHOCYTE_COUNT	15:29795210:32795210	Variant	chr15_31120263_A_G	0.243350584748051	0.000704963080714083	31120263
blood_LYMPHOCYTE_COUNT	15:29795210:32795210	Variant	chr15_31120285_T_G	0.102637304293544	0.000685414991325819	31120285
blood_LYMPHOCYTE_COUNT	15:29795210:32795210	Variant	chr15_31120430_A_G	0.238198565711061	0.000702946049694688	31120430
blood_LYMPHOCYTE_COUNT	15:29795210:32795210	Variant	chr15_31120743_T_C	0.215013751063133	0.00072894192071796	31120743
blood_LYMPHOCYTE_COUNT	15:29795210:32795210	Variant	chr15_31120809_C_G	0.0117978295849486	0.000651882382413689	31120809
blood_LYMPHOCYTE_COUNT	15:29795210:32795210	Variant	chr15_31121056_A_G	0.709064710082536	0.00116138858114941	31121056
blood_LYMPHOCYTE_COUNT	15:29795210:32795210	Variant	chr15_31121422_G_A	0.595466424921083	0.000945910386778942	31121422
blood_LYMPHOCYTE_COUNT	15:29795210:32795210	Variant	chr15_31121647_C_G	0.0313016925846155	0.000652375897895627	31121647
blood_LYMPHOCYTE_COUNT	15:29795210:32795210	Variant	chr15_31122138_A_G	0.107086909265501	0.000687899346458912	31122138
blood_LYMPHOCYTE_COUNT	15:29795210:32795210	Variant	chr15_31122591_C_G	0.346243260111226	0.000813047525547419	31122591
blood_LYMPHOCYTE_COUNT	15:29795210:32795210	Variant	chr15_31123052_G_C	0.3259425468055	0.000757289200852581	31123052
blood_LYMPHOCYTE_COUNT	15:29795210:32795210	Variant	chr15_31123273_T_C	0.209117954021084	0.000665895979635672	31123273
blood_LYMPHOCYTE_COUNT	15:29795210:32795210	Variant	chr15_31123360_T_C	0.0274389939906071	0.000654312670016887	31123360
blood_LYMPHOCYTE_COUNT	15:29795210:32795210	Variant	chr15_31123645_C_A	0.195016828953953	0.000668770366999051	31123645
blood_LYMPHOCYTE_COUNT	15:29795210:32795210	Variant	chr15_31123906_TTCA_T	0.123796662831628	0.000656056787953632	31123906
blood_LYMPHOCYTE_COUNT	15:29795210:32795210	Variant	chr15_31124226_A_G	0.16385380746486	0.000662139671670163	31124226
blood_LYMPHOCYTE_COUNT	15:29795210:32795210	Variant	chr15_31124558_G_T	0.441618186427232	0.000838246820382177	31124558
blood_LYMPHOCYTE_COUNT	15:29795210:32795210	Variant	chr15_31124579_G_A	0.044653181400353	0.000653160140566037	31124579
blood_LYMPHOCYTE_COUNT	15:29795210:32795210	Variant	chr15_31124710_A_G	0.16532581030441	0.000662944490201768	31124710
blood_LYMPHOCYTE_COUNT	15:29795210:32795210	Variant	chr15_31124724_G_A	0.187668985570202	0.000667061080665448	31124724
blood_LYMPHOCYTE_COUNT	15:29795210:32795210	Variant	chr15_31124757_G_A	0.0320246734596207	0.000652127881240848	31124757
blood_LYMPHOCYTE_COUNT	15:29795210:32795210	Variant	chr15_31124767_T_C	0.172861360978492	0.000663860617034755	31124767
blood_LYMPHOCYTE_COUNT	15:29795210:32795210	Variant	chr15_31124932_G_A	0.147902975417751	0.000659679655623914	31124932
blood_LYMPHOCYTE_COUNT	15:29795210:32795210	Variant	chr15_31125194_C_CA	0.183285084389555	0.000666312906239354	31125194
blood_LYMPHOCYTE_COUNT	15:29795210:32795210	Variant	chr15_31125356_A_G	0.171586814976796	0.000663484107366203	31125356
blood_LYMPHOCYTE_COUNT	15:29795210:32795210	Variant	chr15_31125466_T_C	0.186443599994319	0.000666702505942929	31125466
blood_LYMPHOCYTE_COUNT	15:29795210:32795210	Variant	chr15_31125468_C_T	0.0555777660601609	0.00065290368679163	31125468
blood_LYMPHOCYTE_COUNT	15:29795210:32795210	Variant	chr15_31125556_T_C	0.178414567255892	0.000665031105770841	31125556
blood_LYMPHOCYTE_COUNT	15:29795210:32795210	Variant	chr15_31125933_G_C	0.000368675058431697	0.000658076974390452	31125933
blood_LYMPHOCYTE_COUNT	15:29795210:32795210	Variant	chr15_31126191_G_A	0.153670290272051	0.000674122986322049	31126191
blood_LYMPHOCYTE_COUNT	15:29795210:32795210	Variant	chr15_31126225_T_C	1.10616093284227	0.00140386309265977	31126225
blood_LYMPHOCYTE_COUNT	15:29795210:32795210	Variant	chr15_31126563_A_G	0.173667331389696	0.000663481008320055	31126563
blood_LYMPHOCYTE_COUNT	15:29795210:32795210	Variant	chr15_31127108_G_A	0.198966136068069	0.000669031137046023	31127108
blood_LYMPHOCYTE_COUNT	15:29795210:32795210	Variant	chr15_31127148_T_C	0.0741476834610738	0.000656541706704216	31127148
blood_LYMPHOCYTE_COUNT	15:29795210:32795210	Variant	chr15_31127461_G_C	0.279042695356659	0.000737505317818701	31127461
blood_LYMPHOCYTE_COUNT	15:29795210:32795210	Variant	chr15_31127536_G_A	0.194186048281253	0.00066793100640885	31127536
blood_LYMPHOCYTE_COUNT	15:29795210:32795210	Variant	chr15_31127737_G_A	0.131863132665118	0.000672615815827652	31127737
blood_LYMPHOCYTE_COUNT	15:29795210:32795210	Variant	chr15_31127741_G_A	0.202095197234592	0.000669871581646785	31127741
blood_LYMPHOCYTE_COUNT	15:29795210:32795210	Variant	chr15_31127864_G_A	0.0924140117232204	0.000659712999889647	31127864
blood_LYMPHOCYTE_COUNT	15:29795210:32795210	Variant	chr15_31127917_C_T	0.202386664736252	0.00066991137685585	31127917
blood_LYMPHOCYTE_COUNT	15:29795210:32795210	Variant	chr15_31128075_C_A	0.212641588896284	0.000673025930990004	31128075
blood_LYMPHOCYTE_COUNT	15:29795210:32795210	Variant	chr15_31128076_T_C	0.180766516655535	0.000665407448297643	31128076
blood_LYMPHOCYTE_COUNT	15:29795210:32795210	Variant	chr15_31128328_A_G	0.196624293197396	0.000668513275900803	31128328
blood_LYMPHOCYTE_COUNT	15:29795210:32795210	Variant	chr15_31128419_C_T	0.195436337977869	0.000668173608800566	31128419
blood_LYMPHOCYTE_COUNT	15:29795210:32795210	Variant	chr15_31128582_G_A	0.0662783501044832	0.000652429244336079	31128582
blood_LYMPHOCYTE_COUNT	15:29795210:32795210	Variant	chr15_31128738_C_G	0.0952857936275578	0.000660365145577515	31128738
blood_LYMPHOCYTE_COUNT	15:29795210:32795210	Variant	chr15_31128901_T_C	0.685197776703974	0.00112671968660148	31128901
blood_LYMPHOCYTE_COUNT	15:29795210:32795210	Variant	chr15_31128973_C_T	0.187465795917393	0.000666345765642317	31128973
blood_LYMPHOCYTE_COUNT	15:29795210:32795210	Variant	chr15_31129126_G_A	0.0353428219092755	0.000651906523724256	31129126
blood_LYMPHOCYTE_COUNT	15:29795210:32795210	Variant	chr15_31129212_A_G	1.04237234651726	0.00126313404378271	31129212
blood_LYMPHOCYTE_COUNT	15:29795210:32795210	Variant	chr15_31129473_T_C	0.0988961348617666	0.000661275126060881	31129473
blood_LYMPHOCYTE_COUNT	15:29795210:32795210	Variant	chr15_31129521_T_C	0.160696786401616	0.000656327678061196	31129521
blood_LYMPHOCYTE_COUNT	15:29795210:32795210	Variant	chr15_31129667_C_T	0.0217660954786331	0.000652024327778617	31129667
blood_LYMPHOCYTE_COUNT	15:29795210:32795210	Variant	chr15_31129688_C_T	0.211012880791855	0.000717421545659219	31129688
blood_LYMPHOCYTE_COUNT	15:29795210:32795210	Variant	chr15_31130492_C_T	0.155293553424843	0.000664375291798827	31130492
blood_LYMPHOCYTE_COUNT	15:29795210:32795210	Variant	chr15_31130651_C_T	0.157202048339832	0.000664820252634901	31130651
blood_LYMPHOCYTE_COUNT	15:29795210:32795210	Variant	chr15_31131129_A_G	0.165711650854036	0.000666867593007273	31131129
blood_LYMPHOCYTE_COUNT	15:29795210:32795210	Variant	chr15_31131251_G_A	0.0357975565452531	0.000663725470851004	31131251
blood_LYMPHOCYTE_COUNT	15:29795210:32795210	Variant	chr15_31131274_C_T	0.193055802311336	0.000667730306762198	31131274
blood_LYMPHOCYTE_COUNT	15:29795210:32795210	Variant	chr15_31131379_A_G	0.0233192486948338	0.000654214209436955	31131379
blood_LYMPHOCYTE_COUNT	15:29795210:32795210	Variant	chr15_31131851_C_T	0.0403689396259512	0.000652005919282519	31131851
blood_LYMPHOCYTE_COUNT	15:29795210:32795210	Variant	chr15_31131902_A_C	0.207739078704592	0.000687754157097811	31131902
blood_LYMPHOCYTE_COUNT	15:29795210:32795210	Variant	chr15_31132079_T_C	0.117229654035795	0.000655151585865359	31132079
blood_LYMPHOCYTE_COUNT	15:29795210:32795210	Variant	chr15_31132244_T_C	0.101535530092595	0.000653601981773331	31132244
blood_LYMPHOCYTE_COUNT	15:29795210:32795210	Variant	chr15_31132571_A_G	0.065900871290826	0.000652881007223504	31132571
blood_LYMPHOCYTE_COUNT	15:29795210:32795210	Variant	chr15_31132799_C_T	0.208838923412067	0.000741526926942554	31132799
blood_LYMPHOCYTE_COUNT	15:29795210:32795210	Variant	chr15_31132852_C_G	0.244624179270319	0.000764009436561088	31132852
blood_LYMPHOCYTE_COUNT	15:29795210:32795210	Variant	chr15_31133036_T_C	0.424658366457701	0.000696182163289438	31133036
blood_LYMPHOCYTE_COUNT	15:29795210:32795210	Variant	chr15_31133163_G_A	0.203552616363952	0.000747349846538098	31133163
blood_LYMPHOCYTE_COUNT	15:29795210:32795210	Variant	chr15_31133211_C_T	0.259584781655915	0.000783458542595764	31133211
blood_LYMPHOCYTE_COUNT	15:29795210:32795210	Variant	chr15_31134035_C_T	0.494366968029261	0.000901790067241809	31134035
blood_LYMPHOCYTE_COUNT	15:29795210:32795210	Variant	chr15_31134230_A_C	0.242883250464336	0.000799305648474283	31134230
blood_LYMPHOCYTE_COUNT	15:29795210:32795210	Variant	chr15_31134756_C_T	0.208165784282179	0.000786703171324288	31134756
blood_LYMPHOCYTE_COUNT	15:29795210:32795210	Variant	chr15_31135189_A_G	0.228828167412377	0.000764442445078128	31135189
blood_LYMPHOCYTE_COUNT	15:29795210:32795210	Variant	chr15_31135662_G_A	0.17193139953429	0.000760521550784659	31135662
blood_LYMPHOCYTE_COUNT	15:29795210:32795210	Variant	chr15_31136053_T_C	0.204770459626821	0.000733416207454317	31136053
blood_LYMPHOCYTE_COUNT	15:29795210:32795210	Variant	chr15_31136313_C_A	0.0814535897661268	0.000652211441772482	31136313
blood_LYMPHOCYTE_COUNT	15:29795210:32795210	Variant	chr15_31136460_G_A	0.00121738386025642	0.000663160375494423	31136460
blood_LYMPHOCYTE_COUNT	15:29795210:32795210	Variant	chr15_31136726_T_C	0.124955243906296	0.000730670806550171	31136726
blood_LYMPHOCYTE_COUNT	15:29795210:32795210	Variant	chr15_31136740_G_GC	0.143839201456196	0.000742697462695193	31136740
blood_LYMPHOCYTE_COUNT	15:29795210:32795210	Variant	chr15_31136849_C_T	0.451304379143477	0.00085761402273819	31136849
blood_LYMPHOCYTE_COUNT	15:29795210:32795210	Variant	chr15_31136939_G_C	0.0909912084504162	0.000706912539956757	31136939
blood_LYMPHOCYTE_COUNT	15:29795210:32795210	Variant	chr15_31137275_G_A	1.78251805964604	0.00344073644397072	31137275
blood_LYMPHOCYTE_COUNT	15:29795210:32795210	Variant	chr15_31137407_T_C	0.323016413114472	0.000706179316851467	31137407
blood_LYMPHOCYTE_COUNT	15:29795210:32795210	Variant	chr15_31137607_T_TA	0.087323722726737	0.00068624468802296	31137607
blood_LYMPHOCYTE_COUNT	15:29795210:32795210	Variant	chr15_31138185_T_C	1.96657804011022	0.00368586047068893	31138185
blood_LYMPHOCYTE_COUNT	15:29795210:32795210	Variant	chr15_31138234_A_G	0.1923873309736	0.000668071078819025	31138234
blood_LYMPHOCYTE_COUNT	15:29795210:32795210	Variant	chr15_31138333_G_T	0.204608659219458	0.000671104397241157	31138333
blood_LYMPHOCYTE_COUNT	15:29795210:32795210	Variant	chr15_31138475_C_T	0.197662913961943	0.000669365104992032	31138475
blood_LYMPHOCYTE_COUNT	15:29795210:32795210	Variant	chr15_31138554_GTTTT_G	0.217856762421829	0.000674849925837855	31138554
blood_LYMPHOCYTE_COUNT	15:29795210:32795210	Variant	chr15_31138623_C_T	0.190354660135881	0.000667583266713851	31138623
blood_LYMPHOCYTE_COUNT	15:29795210:32795210	Variant	chr15_31138701_C_A	0.093044352513555	0.000662049761022208	31138701
blood_LYMPHOCYTE_COUNT	15:29795210:32795210	Variant	chr15_31139331_G_A	0.721188146663257	0.00123853713027918	31139331
blood_LYMPHOCYTE_COUNT	15:29795210:32795210	Variant	chr15_31139959_C_T	0.187004422488956	0.000666787870868738	31139959
blood_LYMPHOCYTE_COUNT	15:29795210:32795210	Variant	chr15_31140111_A_G	0.192289860263778	0.000667998260418983	31140111
blood_LYMPHOCYTE_COUNT	15:29795210:32795210	Variant	chr15_31140377_T_TAA	0.339889251778211	0.000690475406083408	31140377
blood_LYMPHOCYTE_COUNT	15:29795210:32795210	Variant	chr15_31140426_T_G	0.204950262397826	0.00067118262903315	31140426
blood_LYMPHOCYTE_COUNT	15:29795210:32795210	Variant	chr15_31140985_C_T	0.185696554710539	0.000666398686421181	31140985
blood_LYMPHOCYTE_COUNT	15:29795210:32795210	Variant	chr15_31141601_A_G	0.0892241584311893	0.000660880291949623	31141601
blood_LYMPHOCYTE_COUNT	15:29795210:32795210	Variant	chr15_31141651_G_GA	0.199525601866183	0.000669672651866649	31141651
blood_LYMPHOCYTE_COUNT	15:29795210:32795210	Variant	chr15_31141841_A_G	0.226608468837781	0.000677124496495106	31141841
blood_LYMPHOCYTE_COUNT	15:29795210:32795210	Variant	chr15_31141958_C_T	0.496678277944815	0.00106658172736925	31141958
blood_LYMPHOCYTE_COUNT	15:29795210:32795210	Variant	chr15_31142539_A_C	0.600046482417412	0.000808153613007074	31142539
blood_LYMPHOCYTE_COUNT	15:29795210:32795210	Variant	chr15_31142739_G_C	0.117411660203929	0.000667478669767625	31142739
blood_LYMPHOCYTE_COUNT	15:29795210:32795210	Variant	chr15_31143338_G_A	0.185004783061155	0.000666222268561599	31143338
blood_LYMPHOCYTE_COUNT	15:29795210:32795210	Variant	chr15_31143345_A_G	1.10620094914713	0.00184285489395466	31143345
blood_LYMPHOCYTE_COUNT	15:29795210:32795210	Variant	chr15_31143507_T_C	0.189744636902831	0.000667299756799842	31143507
blood_LYMPHOCYTE_COUNT	15:29795210:32795210	Variant	chr15_31144031_G_A	0.135967942276265	0.000657306650420808	31144031
blood_LYMPHOCYTE_COUNT	15:29795210:32795210	Variant	chr15_31144120_T_G	0.131767503043293	0.000656703675511425	31144120
blood_LYMPHOCYTE_COUNT	15:29795210:32795210	Variant	chr15_31144412_G_A	0.138987063726906	0.000657758365092448	31144412
blood_LYMPHOCYTE_COUNT	15:29795210:32795210	Variant	chr15_31144595_GT_G	0.199288349980468	0.00066969747530122	31144595
blood_LYMPHOCYTE_COUNT	15:29795210:32795210	Variant	chr15_31144745_C_T	0.0105176906382268	0.000659206115746752	31144745
blood_LYMPHOCYTE_COUNT	15:29795210:32795210	Variant	chr15_31145028_T_C	0.978518618295583	0.0011713618869684	31145028
blood_LYMPHOCYTE_COUNT	15:29795210:32795210	Variant	chr15_31145163_T_A	0.16283006172829	0.000662013917777523	31145163
blood_LYMPHOCYTE_COUNT	15:29795210:32795210	Variant	chr15_31145508_C_T	1.80865732408167	0.00400419221910645	31145508
blood_LYMPHOCYTE_COUNT	15:29795210:32795210	Variant	chr15_31145728_C_T	0.117849614232208	0.000700339142933548	31145728
blood_LYMPHOCYTE_COUNT	15:29795210:32795210	Variant	chr15_31145764_T_G	0.163070801296008	0.000662020936254555	31145764
blood_LYMPHOCYTE_COUNT	15:29795210:32795210	Variant	chr15_31145930_C_A	0.207508337578627	0.000672272268418686	31145930
blood_LYMPHOCYTE_COUNT	15:29795210:32795210	Variant	chr15_31146100_A_C	0.10107414737524	0.000658270028250365	31146100
blood_LYMPHOCYTE_COUNT	15:29795210:32795210	Variant	chr15_31147601_C_T	0.0583853769923351	0.000652189076241897	31147601
blood_LYMPHOCYTE_COUNT	15:29795210:32795210	Variant	chr15_31147882_T_C	0.213061154740806	0.000684634996936906	31147882
blood_LYMPHOCYTE_COUNT	15:29795210:32795210	Variant	chr15_31148258_C_G	0.232975044298495	0.0007044390200909	31148258
blood_LYMPHOCYTE_COUNT	15:29795210:32795210	Variant	chr15_31148494_A_G	0.194361179077619	0.000678211610288678	31148494
blood_LYMPHOCYTE_COUNT	15:29795210:32795210	Variant	chr15_31148962_C_T	0.51461198136248	0.000760323000342703	31148962
blood_LYMPHOCYTE_COUNT	15:29795210:32795210	Variant	chr15_31149105_G_A	0.215886622744789	0.00067091031400259	31149105
blood_LYMPHOCYTE_COUNT	15:29795210:32795210	Variant	chr15_31149184_T_C	0.450518707165627	0.000881018516911455	31149184
blood_LYMPHOCYTE_COUNT	15:29795210:32795210	Variant	chr15_31149613_G_A	0.215583370196596	0.00068500862502727	31149613
blood_LYMPHOCYTE_COUNT	15:29795210:32795210	Variant	chr15_31149621_G_A	0.231733635276793	0.00069068245516316	31149621
blood_LYMPHOCYTE_COUNT	15:29795210:32795210	Variant	chr15_31149695_AT_A	1.37697286744316	0.00237859503555904	31149695
blood_LYMPHOCYTE_COUNT	15:29795210:32795210	Variant	chr15_31149701_A_C	1.33236675428728	0.00224836882526722	31149701
blood_LYMPHOCYTE_COUNT	15:29795210:32795210	Variant	chr15_31149736_G_A	0.467664628793628	0.000790529706925598	31149736
blood_LYMPHOCYTE_COUNT	15:29795210:32795210	Variant	chr15_31149740_C_G	0.0825447010363487	0.000669970198862855	31149740
blood_LYMPHOCYTE_COUNT	15:29795210:32795210	Variant	chr15_31149743_T_C	0.425425720280974	0.000766388610649346	31149743
blood_LYMPHOCYTE_COUNT	15:29795210:32795210	Variant	chr15_31149764_C_A	0.490746826110113	0.000846938688318811	31149764
blood_LYMPHOCYTE_COUNT	15:29795210:32795210	Variant	chr15_31149903_T_C	0.0460366132936822	0.00067778466254218	31149903
blood_LYMPHOCYTE_COUNT	15:29795210:32795210	Variant	chr15_31150641_G_A	0.0543448194900934	0.000656047676163667	31150641
blood_LYMPHOCYTE_COUNT	15:29795210:32795210	Variant	chr15_31150836_C_T	0.064597725448607	0.000657057186200439	31150836
blood_LYMPHOCYTE_COUNT	15:29795210:32795210	Variant	chr15_31151920_G_A	0.230805573555292	0.00080180511031127	31151920
blood_LYMPHOCYTE_COUNT	15:29795210:32795210	Variant	chr15_31152322_G_A	0.634280299520648	0.000892472071405019	31152322
blood_LYMPHOCYTE_COUNT	15:29795210:32795210	Variant	chr15_31152567_A_G	0.396281443708266	0.000979319538163588	31152567
blood_LYMPHOCYTE_COUNT	15:29795210:32795210	Variant	chr15_31153309_C_T	0.874301081471188	0.00126616396364144	31153309
blood_LYMPHOCYTE_COUNT	15:29795210:32795210	Variant	chr15_31153456_T_G	0.0246840397835727	0.000655520553464878	31153456
blood_LYMPHOCYTE_COUNT	15:29795210:32795210	Variant	chr15_31153995_A_C	0.424010858091809	0.00100263221824706	31153995
blood_LYMPHOCYTE_COUNT	15:29795210:32795210	Variant	chr15_31154091_T_A	0.423895039464618	0.00100255533990313	31154091
blood_LYMPHOCYTE_COUNT	15:29795210:32795210	Variant	chr15_31154157_A_G	0.492478266356281	0.000749791418727286	31154157
blood_LYMPHOCYTE_COUNT	15:29795210:32795210	Variant	chr15_31155130_C_T	0.357979200494458	0.000772704641070334	31155130
blood_LYMPHOCYTE_COUNT	15:29795210:32795210	Variant	chr15_31155145_C_T	0.0667925709270104	0.000679303074515047	31155145
blood_LYMPHOCYTE_COUNT	15:29795210:32795210	Variant	chr15_31156901_A_G	0.103179601766144	0.000663467806039892	31156901
blood_LYMPHOCYTE_COUNT	15:29795210:32795210	Variant	chr15_31157425_G_A	0.222500468454025	0.000789426947826229	31157425
blood_LYMPHOCYTE_COUNT	15:29795210:32795210	Variant	chr15_31157792_C_A	0.494307507905777	0.00107436491057624	31157792
blood_LYMPHOCYTE_COUNT	15:29795210:32795210	Variant	chr15_31158714_A_G	0.020882826719777	0.000651927010161417	31158714
blood_LYMPHOCYTE_COUNT	15:29795210:32795210	Variant	chr15_31159295_G_A	0.0138632412596575	0.000674914738902329	31159295
blood_LYMPHOCYTE_COUNT	15:29795210:32795210	Variant	chr15_31159992_C_T	0.056953610657962	0.000663157379039145	31159992
blood_LYMPHOCYTE_COUNT	15:29795210:32795210	Variant	chr15_31160166_G_A	0.00857051495552067	0.000673221062880677	31160166
blood_LYMPHOCYTE_COUNT	15:29795210:32795210	Variant	chr15_31160333_C_A	0.651588746568161	0.00102046204022032	31160333
blood_LYMPHOCYTE_COUNT	15:29795210:32795210	Variant	chr15_31160406_C_T	0.496118063961181	0.00100345241890087	31160406
blood_LYMPHOCYTE_COUNT	15:29795210:32795210	Variant	chr15_31160510_C_A	0.225248380602322	0.000761032249248906	31160510
blood_LYMPHOCYTE_COUNT	15:29795210:32795210	Variant	chr15_31160708_G_A	0.004900176212396	0.000671876164598039	31160708
blood_LYMPHOCYTE_COUNT	15:29795210:32795210	Variant	chr15_31160853_T_C	0.00248319610950979	0.000670896321251708	31160853
blood_LYMPHOCYTE_COUNT	15:29795210:32795210	Variant	chr15_31160935_G_A	0.651491638002444	0.000951281427417395	31160935
blood_LYMPHOCYTE_COUNT	15:29795210:32795210	Variant	chr15_31160944_G_A	0.5148313752265	0.00100433667487336	31160944
blood_LYMPHOCYTE_COUNT	15:29795210:32795210	Variant	chr15_31161676_C_T	0.000815908824480024	0.000670356320351272	31161676
blood_LYMPHOCYTE_COUNT	15:29795210:32795210	Variant	chr15_31161864_G_A	0.0453486131755549	0.000660798992946744	31161864
blood_LYMPHOCYTE_COUNT	15:29795210:32795210	Variant	chr15_31161995_T_C	0.195079375889743	0.000709861687888094	31161995
blood_LYMPHOCYTE_COUNT	15:29795210:32795210	Variant	chr15_31162528_CAAA_C	0.306129691955244	0.00073072029521112	31162528
blood_LYMPHOCYTE_COUNT	15:29795210:32795210	Variant	chr15_31162921_C_G	0.290140164357396	0.00072426272330435	31162921
blood_LYMPHOCYTE_COUNT	15:29795210:32795210	Variant	chr15_31163050_G_A	0.147127135172464	0.000708218085803257	31163050
blood_LYMPHOCYTE_COUNT	15:29795210:32795210	Variant	chr15_31163056_G_T	0.361966311236464	0.000932399395178311	31163056
blood_LYMPHOCYTE_COUNT	15:29795210:32795210	Variant	chr15_31163268_C_T	0.957040263484682	0.00134267171149819	31163268
blood_LYMPHOCYTE_COUNT	15:29795210:32795210	Variant	chr15_31163838_C_A	0.192332605056398	0.000741058060849255	31163838
blood_LYMPHOCYTE_COUNT	15:29795210:32795210	Variant	chr15_31164093_C_CAAAACTT	0.125254040292735	0.000673790269807939	31164093
blood_LYMPHOCYTE_COUNT	15:29795210:32795210	Variant	chr15_31164121_T_C	0.047165487398701	0.000653247298428933	31164121
blood_LYMPHOCYTE_COUNT	15:29795210:32795210	Variant	chr15_31164441_C_T	0.0412241049625556	0.000652772049131732	31164441
blood_LYMPHOCYTE_COUNT	15:29795210:32795210	Variant	chr15_31164475_T_C	0.0452925212351746	0.000653099770687553	31164475
blood_LYMPHOCYTE_COUNT	15:29795210:32795210	Variant	chr15_31165423_C_A	0.0425320064385327	0.000652866119296598	31165423
blood_LYMPHOCYTE_COUNT	15:29795210:32795210	Variant	chr15_31165909_A_G	0.269923199257837	0.000759073247896741	31165909
blood_LYMPHOCYTE_COUNT	15:29795210:32795210	Variant	chr15_31165935_G_T	0.536239687453167	0.000906819057878787	31165935
blood_LYMPHOCYTE_COUNT	15:29795210:32795210	Variant	chr15_31166326_AT_A	0.226981543870432	0.000750155780018119	31166326
blood_LYMPHOCYTE_COUNT	15:29795210:32795210	Variant	chr15_31166343_C_CATATAT	0.0518215543241368	0.00065730600513162	31166343
blood_LYMPHOCYTE_COUNT	15:29795210:32795210	Variant	chr15_31166444_T_G	0.0356325553832741	0.000652398507352973	31166444
blood_LYMPHOCYTE_COUNT	15:29795210:32795210	Variant	chr15_31166690_G_A	0.486226409277686	0.000994710154526226	31166690
blood_LYMPHOCYTE_COUNT	15:29795210:32795210	Variant	chr15_31166710_A_G	0.169931024674907	0.000750563070986291	31166710
blood_LYMPHOCYTE_COUNT	15:29795210:32795210	Variant	chr15_31166905_G_A	0.286889235061219	0.000654096242143065	31166905
blood_LYMPHOCYTE_COUNT	15:29795210:32795210	Variant	chr15_31167880_G_A	0.115044509168943	0.000673023395314931	31167880
blood_LYMPHOCYTE_COUNT	15:29795210:32795210	Variant	chr15_31167946_GGC_G	0.671224000559879	0.00136219534811521	31167946
blood_LYMPHOCYTE_COUNT	15:29795210:32795210	Variant	chr15_31167982_G_A	0.504170609826214	0.000863522291486178	31167982
blood_LYMPHOCYTE_COUNT	15:29795210:32795210	Variant	chr15_31167988_C_T	0.504048559549607	0.000863426340567522	31167988
blood_LYMPHOCYTE_COUNT	15:29795210:32795210	Variant	chr15_31167994_G_C	0.503966087210727	0.000863363269683725	31167994
blood_LYMPHOCYTE_COUNT	15:29795210:32795210	Variant	chr15_31167995_G_A	0.508047691050379	0.000866536607371002	31167995
blood_LYMPHOCYTE_COUNT	15:29795210:32795210	Variant	chr15_31168004_T_C	0.388506653139064	0.00079423965563745	31168004
blood_LYMPHOCYTE_COUNT	15:29795210:32795210	Variant	chr15_31168025_G_A	0.248006838146971	0.000717273159727849	31168025
blood_LYMPHOCYTE_COUNT	15:29795210:32795210	Variant	chr15_31168038_A_C	0.468789580399021	0.000855841109889303	31168038
blood_LYMPHOCYTE_COUNT	15:29795210:32795210	Variant	chr15_31168039_G_A	0.472472542271107	0.000858713663730835	31168039
blood_LYMPHOCYTE_COUNT	15:29795210:32795210	Variant	chr15_31168040_G_A	0.508067428431422	0.000885411382867558	31168040
blood_LYMPHOCYTE_COUNT	15:29795210:32795210	Variant	chr15_31168095_G_A	0.349598308793833	0.000698738757653474	31168095
blood_LYMPHOCYTE_COUNT	15:29795210:32795210	Variant	chr15_31168139_A_G	0.554391156402167	0.000958147264813127	31168139
blood_LYMPHOCYTE_COUNT	15:29795210:32795210	Variant	chr15_31168200_T_C	0.392095772212863	0.000728514755408477	31168200
blood_LYMPHOCYTE_COUNT	15:29795210:32795210	Variant	chr15_31168209_G_A	0.0380699422068105	0.000656757145513439	31168209
blood_LYMPHOCYTE_COUNT	15:29795210:32795210	Variant	chr15_31168762_TTA_T	0.181704977126945	0.00066060977238326	31168762
blood_LYMPHOCYTE_COUNT	15:29795210:32795210	Variant	chr15_31169427_G_T	0.102169485829087	0.000660271474512277	31169427
blood_LYMPHOCYTE_COUNT	15:29795210:32795210	Variant	chr15_31169519_G_A	0.269021226374157	0.000768501752110996	31169519
blood_LYMPHOCYTE_COUNT	15:29795210:32795210	Variant	chr15_31169611_C_A	0.0688912025604555	0.000663102036096025	31169611
blood_LYMPHOCYTE_COUNT	15:29795210:32795210	Variant	chr15_31170151_C_A	0.0206779794577539	0.000654337718606493	31170151
blood_LYMPHOCYTE_COUNT	15:29795210:32795210	Variant	chr15_31170505_C_T	0.38554205786467	0.000692715409178997	31170505
blood_LYMPHOCYTE_COUNT	15:29795210:32795210	Variant	chr15_31170726_C_T	0.16545277176648	0.00067503664576297	31170726
blood_LYMPHOCYTE_COUNT	15:29795210:32795210	Variant	chr15_31171029_T_C	0.512501506465548	0.000974642270520403	31171029
blood_LYMPHOCYTE_COUNT	15:29795210:32795210	Variant	chr15_31171175_G_A	0.297983041221348	0.000669068548931083	31171175
blood_LYMPHOCYTE_COUNT	15:29795210:32795210	Variant	chr15_31171416_G_A	0.31790309753663	0.000673989710173801	31171416
blood_LYMPHOCYTE_COUNT	15:29795210:32795210	Variant	chr15_31171548_C_CT	0.0260512327412033	0.000682268044037676	31171548
blood_LYMPHOCYTE_COUNT	15:29795210:32795210	Variant	chr15_31171662_C_T	0.312495691897998	0.000744922780484362	31171662
blood_LYMPHOCYTE_COUNT	15:29795210:32795210	Variant	chr15_31171924_T_C	0.444208424888283	0.000847416979992404	31171924
blood_LYMPHOCYTE_COUNT	15:29795210:32795210	Variant	chr15_31172445_C_T	0.0390328112601214	0.000703949809933774	31172445
blood_LYMPHOCYTE_COUNT	15:29795210:32795210	Variant	chr15_31172658_T_A	0.77687918213979	0.00167513152070307	31172658
blood_LYMPHOCYTE_COUNT	15:29795210:32795210	Variant	chr15_31172664_G_A	0.359301209442985	0.000843808706034894	31172664
blood_LYMPHOCYTE_COUNT	15:29795210:32795210	Variant	chr15_31173160_G_A	0.00184650134535458	0.000685214203738934	31173160
blood_LYMPHOCYTE_COUNT	15:29795210:32795210	Variant	chr15_31173451_A_T	0.762696453714734	0.00121964909187101	31173451
blood_LYMPHOCYTE_COUNT	15:29795210:32795210	Variant	chr15_31173628_G_A	0.655942100075997	0.000968489625173307	31173628
blood_LYMPHOCYTE_COUNT	15:29795210:32795210	Variant	chr15_31174049_C_G	0.630698049373096	0.00139010481916358	31174049
blood_LYMPHOCYTE_COUNT	15:29795210:32795210	Variant	chr15_31174844_C_T	0.427911818107993	0.000895996549127828	31174844
blood_LYMPHOCYTE_COUNT	15:29795210:32795210	Variant	chr15_31175149_G_A	0.278901215654949	0.00085303429729194	31175149
blood_LYMPHOCYTE_COUNT	15:29795210:32795210	Variant	chr15_31175520_G_A	0.560643441903039	0.00102863310211154	31175520
blood_LYMPHOCYTE_COUNT	15:29795210:32795210	Variant	chr15_31175740_C_T	0.225424884084556	0.000808057563737526	31175740
blood_LYMPHOCYTE_COUNT	15:29795210:32795210	Variant	chr15_31175844_A_T	0.129642058796718	0.000705401898347313	31175844
blood_LYMPHOCYTE_COUNT	15:29795210:32795210	Variant	chr15_31176124_C_CT	0.25239469490165	0.000717954472797052	31176124
blood_LYMPHOCYTE_COUNT	15:29795210:32795210	Variant	chr15_31176188_GCA_G	0.447743697367541	0.000914095933053969	31176188
blood_LYMPHOCYTE_COUNT	15:29795210:32795210	Variant	chr15_31176266_A_C	0.821795296808668	0.00129995737852426	31176266
blood_LYMPHOCYTE_COUNT	15:29795210:32795210	Variant	chr15_31176273_G_A	0.325900768849511	0.000807940839708634	31176273
blood_LYMPHOCYTE_COUNT	15:29795210:32795210	Variant	chr15_31176720_G_A	0.490183849886987	0.00114934948030084	31176720
blood_LYMPHOCYTE_COUNT	15:29795210:32795210	Variant	chr15_31177120_G_C	0.27479740129288	0.000850740907444594	31177120
blood_LYMPHOCYTE_COUNT	15:29795210:32795210	Variant	chr15_31177529_C_T	0.372840643747889	0.000780300301780883	31177529
blood_LYMPHOCYTE_COUNT	15:29795210:32795210	Variant	chr15_31177560_A_G	0.370573746491559	0.000779197250810043	31177560
blood_LYMPHOCYTE_COUNT	15:29795210:32795210	Variant	chr15_31177725_C_T	0.16474626528615	0.00076173457107228	31177725
blood_LYMPHOCYTE_COUNT	15:29795210:32795210	Variant	chr15_31177951_T_A	0.667722724202864	0.00109928508666844	31177951
blood_LYMPHOCYTE_COUNT	15:29795210:32795210	Variant	chr15_31178050_T_C	0.592322495047999	0.000846926865021121	31178050
blood_LYMPHOCYTE_COUNT	15:29795210:32795210	Variant	chr15_31178108_G_A	0.317574062349853	0.00076553414801087	31178108
blood_LYMPHOCYTE_COUNT	15:29795210:32795210	Variant	chr15_31178254_C_T	0.67037852138865	0.00110005989870617	31178254
blood_LYMPHOCYTE_COUNT	15:29795210:32795210	Variant	chr15_31178563_C_T	0.441831925266083	0.000878506835842084	31178563
blood_LYMPHOCYTE_COUNT	15:29795210:32795210	Variant	chr15_31178575_A_G	0.105350082532672	0.000756093764693795	31178575
blood_LYMPHOCYTE_COUNT	15:29795210:32795210	Variant	chr15_31178576_A_T	0.104350318999474	0.00075565914920803	31178576
blood_LYMPHOCYTE_COUNT	15:29795210:32795210	Variant	chr15_31179150_C_T	0.0115942997420742	0.000697123398906566	31179150
blood_LYMPHOCYTE_COUNT	15:29795210:32795210	Variant	chr15_31179269_G_A	0.0897111240623608	0.000675947501475054	31179269
blood_LYMPHOCYTE_COUNT	15:29795210:32795210	Variant	chr15_31179593_G_A	0.513153980940454	0.00100095069194215	31179593
blood_LYMPHOCYTE_COUNT	15:29795210:32795210	Variant	chr15_31179594_C_T	0.130001082986257	0.000675789245719623	31179594
blood_LYMPHOCYTE_COUNT	15:29795210:32795210	Variant	chr15_31179669_CT_C	0.120686589904142	0.00067011213461434	31179669
blood_LYMPHOCYTE_COUNT	15:29795210:32795210	Variant	chr15_31180186_C_T	0.941317130864704	0.000905383194623611	31180186
blood_LYMPHOCYTE_COUNT	15:29795210:32795210	Variant	chr15_31180390_A_C	0.183494280868201	0.000690927529836601	31180390
blood_LYMPHOCYTE_COUNT	15:29795210:32795210	Variant	chr15_31180484_A_G	1.2229027592144	0.00180905782004031	31180484
blood_LYMPHOCYTE_COUNT	15:29795210:32795210	Variant	chr15_31181103_T_C	0.156272811204762	0.000792314259411604	31181103
blood_LYMPHOCYTE_COUNT	15:29795210:32795210	Variant	chr15_31181264_A_G	0.913847000654678	0.00124030922887031	31181264
blood_LYMPHOCYTE_COUNT	15:29795210:32795210	Variant	chr15_31181563_G_A	0.81355453579557	0.00111947184236881	31181563
blood_LYMPHOCYTE_COUNT	15:29795210:32795210	Variant	chr15_31182380_C_T	0.597090964541303	0.00084229251276788	31182380
blood_LYMPHOCYTE_COUNT	15:29795210:32795210	Variant	chr15_31182517_A_C	0.274764435958522	0.000704999640243982	31182517
blood_LYMPHOCYTE_COUNT	15:29795210:32795210	Variant	chr15_31182550_C_T	0.31826345696762	0.000740297445120269	31182550
blood_LYMPHOCYTE_COUNT	15:29795210:32795210	Variant	chr15_31182681_GC_G	0.185766284771712	0.000702083799313544	31182681
blood_LYMPHOCYTE_COUNT	15:29795210:32795210	Variant	chr15_31182789_C_T	0.0899206595886912	0.000669127593273785	31182789
blood_LYMPHOCYTE_COUNT	15:29795210:32795210	Variant	chr15_31184078_C_T	0.0702369784862545	0.000662302341136444	31184078
blood_LYMPHOCYTE_COUNT	15:29795210:32795210	Variant	chr15_31184116_C_T	0.0686384284465369	0.000661888400448231	31184116
blood_LYMPHOCYTE_COUNT	15:29795210:32795210	Variant	chr15_31184612_G_A	0.256086007412801	0.000743127294417322	31184612
blood_LYMPHOCYTE_COUNT	15:29795210:32795210	Variant	chr15_31184627_G_A	0.818796904368196	0.00094785818744756	31184627
blood_LYMPHOCYTE_COUNT	15:29795210:32795210	Variant	chr15_31184782_C_T	0.719061855225899	0.00101582780875064	31184782
blood_LYMPHOCYTE_COUNT	15:29795210:32795210	Variant	chr15_31184852_C_T	0.632903237956922	0.000934063026499011	31184852
blood_LYMPHOCYTE_COUNT	15:29795210:32795210	Variant	chr15_31184853_G_A	0.234074962866343	0.000711903649090072	31184853
blood_LYMPHOCYTE_COUNT	15:29795210:32795210	Variant	chr15_31185118_C_T	0.70295615249671	0.00100047752286892	31185118
blood_LYMPHOCYTE_COUNT	15:29795210:32795210	Variant	chr15_31185208_T_C	0.861743363628346	0.000965940823376654	31185208
blood_LYMPHOCYTE_COUNT	15:29795210:32795210	Variant	chr15_31185389_A_T	0.457471366881886	0.000755516596551812	31185389
blood_LYMPHOCYTE_COUNT	15:29795210:32795210	Variant	chr15_31185921_A_G	0.348333203882339	0.000756848122686463	31185921
blood_LYMPHOCYTE_COUNT	15:29795210:32795210	Variant	chr15_31185980_G_A	0.854114911451486	0.000963545464630369	31185980
blood_LYMPHOCYTE_COUNT	15:29795210:32795210	Variant	chr15_31186256_C_T	0.346824321617666	0.000870182835659263	31186256
blood_LYMPHOCYTE_COUNT	15:29795210:32795210	Variant	chr15_31186372_G_A	0.70901732167481	0.00100667836344166	31186372
blood_LYMPHOCYTE_COUNT	15:29795210:32795210	Variant	chr15_31186646_ATAT_A	1.18168083108941	0.00118100035863179	31186646
blood_LYMPHOCYTE_COUNT	15:29795210:32795210	Variant	chr15_31186668_G_A	0.679613998058562	0.000978614439402599	31186668
blood_LYMPHOCYTE_COUNT	15:29795210:32795210	Variant	chr15_31187038_A_T	0.00803093975053127	0.000653230374148777	31187038
blood_LYMPHOCYTE_COUNT	15:29795210:32795210	Variant	chr15_31187083_C_T	0.321277582498135	0.000655203136636219	31187083
blood_LYMPHOCYTE_COUNT	15:29795210:32795210	Variant	chr15_31187138_T_C	0.538849459523665	0.000859053008348536	31187138
blood_LYMPHOCYTE_COUNT	15:29795210:32795210	Variant	chr15_31187141_A_AT	0.121730983415698	0.000662698776008378	31187141
blood_LYMPHOCYTE_COUNT	15:29795210:32795210	Variant	chr15_31187150_A_T	0.162210718595354	0.000672149073893435	31187150
blood_LYMPHOCYTE_COUNT	15:29795210:32795210	Variant	chr15_31187949_C_G	0.684755144097124	0.000983524707604463	31187949
blood_LYMPHOCYTE_COUNT	15:29795210:32795210	Variant	chr15_31188072_C_T	0.124617984824418	0.000679782316318559	31188072
blood_LYMPHOCYTE_COUNT	15:29795210:32795210	Variant	chr15_31188332_A_G	0.0072981779623077	0.000653924746591133	31188332
blood_LYMPHOCYTE_COUNT	15:29795210:32795210	Variant	chr15_31188828_T_C	0.00617696343532201	0.000653643718754424	31188828
blood_LYMPHOCYTE_COUNT	15:29795210:32795210	Variant	chr15_31189002_T_A	0.00983779814177068	0.00065405004705922	31189002
blood_LYMPHOCYTE_COUNT	15:29795210:32795210	Variant	chr15_31189275_C_G	0.0166305543474316	0.000654905561191837	31189275
blood_LYMPHOCYTE_COUNT	15:29795210:32795210	Variant	chr15_31189344_A_G	0.125314565299974	0.000679950287880351	31189344
blood_LYMPHOCYTE_COUNT	15:29795210:32795210	Variant	chr15_31189498_A_G	0.281009911595193	0.000745282516644397	31189498
blood_LYMPHOCYTE_COUNT	15:29795210:32795210	Variant	chr15_31189880_G_A	0.667773942047596	0.00109036609279714	31189880
blood_LYMPHOCYTE_COUNT	15:29795210:32795210	Variant	chr15_31190084_T_A	0.0851509149563189	0.000670955482312871	31190084
blood_LYMPHOCYTE_COUNT	15:29795210:32795210	Variant	chr15_31190317_C_CAT	0.0184577859991247	0.000657059043624124	31190317
blood_LYMPHOCYTE_COUNT	15:29795210:32795210	Variant	chr15_31190583_T_C	0.00773396385717146	0.00065380795957088	31190583
blood_LYMPHOCYTE_COUNT	15:29795210:32795210	Variant	chr15_31190630_G_A	0.0051297507307571	0.000653511479494894	31190630
blood_LYMPHOCYTE_COUNT	15:29795210:32795210	Variant	chr15_31190762_A_G	0.118270162963295	0.000677499127941017	31190762
blood_LYMPHOCYTE_COUNT	15:29795210:32795210	Variant	chr15_31190836_T_G	0.0543956002554202	0.00066058486262159	31190836
blood_LYMPHOCYTE_COUNT	15:29795210:32795210	Variant	chr15_31190837_G_A	0.145963245095392	0.000685787475922346	31190837
blood_LYMPHOCYTE_COUNT	15:29795210:32795210	Variant	chr15_31190956_G_A	0.752864714625299	0.00104882062473465	31190956
blood_LYMPHOCYTE_COUNT	15:29795210:32795210	Variant	chr15_31191124_T_A	0.289501098868372	0.000775841660798119	31191124
blood_LYMPHOCYTE_COUNT	15:29795210:32795210	Variant	chr15_31191364_T_C	0.209257885094212	0.000708274000394752	31191364
blood_LYMPHOCYTE_COUNT	15:29795210:32795210	Variant	chr15_31191413_C_T	0.0521387045014263	0.000663464201359614	31191413
blood_LYMPHOCYTE_COUNT	15:29795210:32795210	Variant	chr15_31192484_G_A	0.170343950175884	0.000702444993825668	31192484
blood_LYMPHOCYTE_COUNT	15:29795210:32795210	Variant	chr15_31193131_C_T	0.186347994223505	0.000710217581850164	31193131
blood_LYMPHOCYTE_COUNT	15:29795210:32795210	Variant	chr15_31193502_T_C	0.182632961441165	0.000708360756239487	31193502
blood_LYMPHOCYTE_COUNT	15:29795210:32795210	Variant	chr15_31193816_T_G	0.178072886964616	0.000706277707581807	31193816
blood_LYMPHOCYTE_COUNT	15:29795210:32795210	Variant	chr15_31193929_C_T	1.11114213217448	0.00182466167063063	31193929
blood_LYMPHOCYTE_COUNT	15:29795210:32795210	Variant	chr15_31194128_G_T	1.4983461370373	0.0029607393114942	31194128
blood_LYMPHOCYTE_COUNT	15:29795210:32795210	Variant	chr15_31195332_G_A	0.0400121127034858	0.000651912358559311	31195332
blood_LYMPHOCYTE_COUNT	15:29795210:32795210	Variant	chr15_31195376_C_T	0.712716894974555	0.00112037848613181	31195376
blood_LYMPHOCYTE_COUNT	15:29795210:32795210	Variant	chr15_31195419_G_A	0.124410071383765	0.000671718825429397	31195419
blood_LYMPHOCYTE_COUNT	15:29795210:32795210	Variant	chr15_31195476_G_A	0.590731343583996	0.000900060836191455	31195476
blood_LYMPHOCYTE_COUNT	15:29795210:32795210	Variant	chr15_31195486_T_A	0.63184075084367	0.000933735696202848	31195486
blood_LYMPHOCYTE_COUNT	15:29795210:32795210	Variant	chr15_31195798_A_T	0.821439166615543	0.00122235524353109	31195798
blood_LYMPHOCYTE_COUNT	15:29795210:32795210	Variant	chr15_31195832_T_TA	0.598910288787245	0.00104958690154562	31195832
blood_LYMPHOCYTE_COUNT	15:29795210:32795210	Variant	chr15_31196335_T_C	0.138830044696021	0.000665092746078955	31196335
blood_LYMPHOCYTE_COUNT	15:29795210:32795210	Variant	chr15_31196511_A_G	0.38016605205601	0.000813264111935171	31196511
blood_LYMPHOCYTE_COUNT	15:29795210:32795210	Variant	chr15_31196834_ATAAT_A	0.633769362313425	0.000935293892187399	31196834
blood_LYMPHOCYTE_COUNT	15:29795210:32795210	Variant	chr15_31197095_G_T	0.385681476717817	0.000774938745419634	31197095
blood_LYMPHOCYTE_COUNT	15:29795210:32795210	Variant	chr15_31198241_G_A	0.67960500553039	0.000977453964903915	31198241
blood_LYMPHOCYTE_COUNT	15:29795210:32795210	Variant	chr15_31198243_C_T	0.0667803939448727	0.000664208022061867	31198243
blood_LYMPHOCYTE_COUNT	15:29795210:32795210	Variant	chr15_31198506_A_C	0.061995482605689	0.000663103806851115	31198506
blood_LYMPHOCYTE_COUNT	15:29795210:32795210	Variant	chr15_31198520_C_T	0.424653089439573	0.000944125501944592	31198520
blood_LYMPHOCYTE_COUNT	15:29795210:32795210	Variant	chr15_31198602_CTCTT_C	0.436767953217814	0.000855646002664221	31198602
blood_LYMPHOCYTE_COUNT	15:29795210:32795210	Variant	chr15_31198650_CTTCT_C	0.0414546932576033	0.000658564958679292	31198650
blood_LYMPHOCYTE_COUNT	15:29795210:32795210	Variant	chr15_31198768_C_T	0.0668838409444348	0.000665776550714691	31198768
blood_LYMPHOCYTE_COUNT	15:29795210:32795210	Variant	chr15_31198772_T_C	0.544274669926363	0.000885271249072506	31198772
blood_LYMPHOCYTE_COUNT	15:29795210:32795210	Variant	chr15_31198807_T_C	0.199990441432843	0.000688299976016152	31198807
blood_LYMPHOCYTE_COUNT	15:29795210:32795210	Variant	chr15_31198819_T_C	0.240981076243489	0.000704392560674668	31198819
blood_LYMPHOCYTE_COUNT	15:29795210:32795210	Variant	chr15_31198828_T_C	1.5776249925849	0.00195356294862804	31198828
blood_LYMPHOCYTE_COUNT	15:29795210:32795210	Variant	chr15_31198893_A_G	0.27478841094579	0.000662401373694646	31198893
blood_LYMPHOCYTE_COUNT	15:29795210:32795210	Variant	chr15_31199183_A_G	0.678369706396907	0.00097628292860495	31199183
blood_LYMPHOCYTE_COUNT	15:29795210:32795210	Variant	chr15_31199201_G_GA	0.22977239506036	0.000743565780254836	31199201
blood_LYMPHOCYTE_COUNT	15:29795210:32795210	Variant	chr15_31199353_T_TC	0.220026187518558	0.000682898328919612	31199353
blood_LYMPHOCYTE_COUNT	15:29795210:32795210	Variant	chr15_31199406_T_C	0.581485539424839	0.000894989808786068	31199406
blood_LYMPHOCYTE_COUNT	15:29795210:32795210	Variant	chr15_31199997_C_G	0.179441011513066	0.000688955428926781	31199997
blood_LYMPHOCYTE_COUNT	15:29795210:32795210	Variant	chr15_31200023_T_C	1.31706441675088	0.00121713511721511	31200023
blood_LYMPHOCYTE_COUNT	15:29795210:32795210	Variant	chr15_31200154_T_C	0.0497557025236494	0.000662451733167477	31200154
blood_LYMPHOCYTE_COUNT	15:29795210:32795210	Variant	chr15_31200183_T_C	0.677403803411874	0.000975837610472801	31200183
blood_LYMPHOCYTE_COUNT	15:29795210:32795210	Variant	chr15_31200860_C_T	0.0136146448655199	0.000653667663963028	31200860
blood_LYMPHOCYTE_COUNT	15:29795210:32795210	Variant	chr15_31200930_A_G	0.860374484906985	0.00123590583303409	31200930
blood_LYMPHOCYTE_COUNT	15:29795210:32795210	Variant	chr15_31202844_A_G	0.160221629609732	0.000768085142060587	31202844
blood_LYMPHOCYTE_COUNT	15:29795210:32795210	Variant	chr15_31202856_C_T	0.208586518698721	0.000713815246041248	31202856
blood_LYMPHOCYTE_COUNT	15:29795210:32795210	Variant	chr15_31202910_T_G	0.175680722072609	0.000779677362724845	31202910
blood_LYMPHOCYTE_COUNT	15:29795210:32795210	Variant	chr15_31202916_G_A	0.424683343990936	0.000850513030071687	31202916
blood_LYMPHOCYTE_COUNT	15:29795210:32795210	Variant	chr15_31203618_C_T	0.0511641714433686	0.000660721521797306	31203618
blood_LYMPHOCYTE_COUNT	15:29795210:32795210	Variant	chr15_31203621_G_C	0.328394838604443	0.000738748714358268	31203621
blood_LYMPHOCYTE_COUNT	15:29795210:32795210	Variant	chr15_31204182_T_A	0.0437536473403389	0.000657780133421955	31204182
blood_LYMPHOCYTE_COUNT	15:29795210:32795210	Variant	chr15_31204291_C_A	0.00356675616824697	0.000652639348750862	31204291
blood_LYMPHOCYTE_COUNT	15:29795210:32795210	Variant	chr15_31204311_G_A	1.7808961865073	0.00320564106362032	31204311
blood_LYMPHOCYTE_COUNT	15:29795210:32795210	Variant	chr15_31204388_G_A	0.166152243207641	0.000701926905945409	31204388
blood_LYMPHOCYTE_COUNT	15:29795210:32795210	Variant	chr15_31204459_C_A	0.682888008595551	0.000978914320230243	31204459
blood_LYMPHOCYTE_COUNT	15:29795210:32795210	Variant	chr15_31204824_T_C	0.894653865099407	0.000972435684422804	31204824
blood_LYMPHOCYTE_COUNT	15:29795210:32795210	Variant	chr15_31204844_A_G	0.173561371772628	0.000779503512466051	31204844
blood_LYMPHOCYTE_COUNT	15:29795210:32795210	Variant	chr15_31205034_C_T	0.0962477342688342	0.00067663903076378	31205034
blood_LYMPHOCYTE_COUNT	15:29795210:32795210	Variant	chr15_31205122_C_T	0.645824566741122	0.000738238893368289	31205122
blood_LYMPHOCYTE_COUNT	15:29795210:32795210	Variant	chr15_31205260_A_C	0.377262668641568	0.0008186614904487	31205260
blood_LYMPHOCYTE_COUNT	15:29795210:32795210	Variant	chr15_31205436_A_G	0.0299022600958088	0.000657800902936272	31205436
blood_LYMPHOCYTE_COUNT	15:29795210:32795210	Variant	chr15_31205782_C_T	0.107120205911067	0.000728993516693794	31205782
blood_LYMPHOCYTE_COUNT	15:29795210:32795210	Variant	chr15_31206605_G_C	0.0831849252261208	0.000667595474913034	31206605
blood_LYMPHOCYTE_COUNT	15:29795210:32795210	Variant	chr15_31207069_A_G	0.664249286333338	0.000744974663732734	31207069
blood_LYMPHOCYTE_COUNT	15:29795210:32795210	Variant	chr15_31207737_C_G	0.648281599802458	0.000738577801905713	31207737
blood_LYMPHOCYTE_COUNT	15:29795210:32795210	Variant	chr15_31208304_A_G	0.131826613064859	0.000676678396242676	31208304
blood_LYMPHOCYTE_COUNT	15:29795210:32795210	Variant	chr15_31208599_A_G	0.111320575636372	0.000675582726416022	31208599
blood_LYMPHOCYTE_COUNT	15:29795210:32795210	Variant	chr15_31209499_C_T	1.04847798392404	0.00153970493062139	31209499
blood_LYMPHOCYTE_COUNT	15:29795210:32795210	Variant	chr15_31209992_C_T	0.0874580988833179	0.000668282541281627	31209992
blood_LYMPHOCYTE_COUNT	15:29795210:32795210	Variant	chr15_31212295_AAAAG_A	0.859286896420056	0.00128894282402822	31212295
blood_LYMPHOCYTE_COUNT	15:29795210:32795210	Variant	chr15_31213039_C_T	0.416420355255061	0.00080051349808594	31213039
blood_LYMPHOCYTE_COUNT	15:29795210:32795210	Variant	chr15_31213059_G_A	0.347897145586934	0.00082688465316775	31213059
blood_LYMPHOCYTE_COUNT	15:29795210:32795210	Variant	chr15_31213660_G_T	0.539455318544118	0.00068882244445199	31213660
blood_LYMPHOCYTE_COUNT	15:29795210:32795210	Variant	chr15_31213786_C_A	0.645328565240736	0.00115746870285349	31213786
blood_LYMPHOCYTE_COUNT	15:29795210:32795210	Variant	chr15_31214081_T_C	0.0183432643664047	0.000654771396801473	31214081
blood_LYMPHOCYTE_COUNT	15:29795210:32795210	Variant	chr15_31214112_G_A	0.270246686151855	0.000669002779425768	31214112
blood_LYMPHOCYTE_COUNT	15:29795210:32795210	Variant	chr15_31214496_G_A	1.93376194459907	0.00382828650362606	31214496
blood_LYMPHOCYTE_COUNT	15:29795210:32795210	Variant	chr15_31214707_C_G	0.644342309934893	0.000736869275324185	31214707
blood_LYMPHOCYTE_COUNT	15:29795210:32795210	Variant	chr15_31214833_A_G	0.230471644704041	0.000661197426790323	31214833
blood_LYMPHOCYTE_COUNT	15:29795210:32795210	Variant	chr15_31214852_C_T	0.433570370525988	0.00082085099512895	31214852
blood_LYMPHOCYTE_COUNT	15:29795210:32795210	Variant	chr15_31215052_G_A	0.812820444777354	0.000930251517676898	31215052
blood_LYMPHOCYTE_COUNT	15:29795210:32795210	Variant	chr15_31215361_G_C	0.0204644678918045	0.000661383061875233	31215361
blood_LYMPHOCYTE_COUNT	15:29795210:32795210	Variant	chr15_31215477_C_G	0.0907946844260141	0.000659721845779502	31215477
blood_LYMPHOCYTE_COUNT	15:29795210:32795210	Variant	chr15_31215551_CAGG_C	0.570279587728219	0.000988945763929539	31215551
blood_LYMPHOCYTE_COUNT	15:29795210:32795210	Variant	chr15_31215582_T_C	0.655075749827725	0.000838080354259122	31215582
blood_LYMPHOCYTE_COUNT	15:29795210:32795210	Variant	chr15_31215824_CG_C	0.199174001668552	0.000692970750877532	31215824
blood_LYMPHOCYTE_COUNT	15:29795210:32795210	Variant	chr15_31215853_G_A	0.621958308911155	0.000814470226938067	31215853
blood_LYMPHOCYTE_COUNT	15:29795210:32795210	Variant	chr15_31215896_G_C	0.346661852252119	0.000657712598331298	31215896
blood_LYMPHOCYTE_COUNT	15:29795210:32795210	Variant	chr15_31216119_G_C	0.355125150541245	0.000796169622455963	31216119
blood_LYMPHOCYTE_COUNT	15:29795210:32795210	Variant	chr15_31216359_G_A	0.148845765092764	0.000673329769620437	31216359
blood_LYMPHOCYTE_COUNT	15:29795210:32795210	Variant	chr15_31216478_G_C	0.431178623156813	0.000724168268669881	31216478
blood_LYMPHOCYTE_COUNT	15:29795210:32795210	Variant	chr15_31216568_G_A	0.37913174073717	0.000704746935573115	31216568
blood_LYMPHOCYTE_COUNT	15:29795210:32795210	Variant	chr15_31216588_T_C	0.484373815657537	0.000747864432573154	31216588
blood_LYMPHOCYTE_COUNT	15:29795210:32795210	Variant	chr15_31216968_G_A	0.325608253701213	0.000655498178612872	31216968
blood_LYMPHOCYTE_COUNT	15:29795210:32795210	Variant	chr15_31217252_G_A	0.193804892279868	0.000688401007200902	31217252
blood_LYMPHOCYTE_COUNT	15:29795210:32795210	Variant	chr15_31217306_G_A	0.699096555551189	0.00101369599572133	31217306
blood_LYMPHOCYTE_COUNT	15:29795210:32795210	Variant	chr15_31217657_T_C	0.17717583098395	0.00069168564481177	31217657
blood_LYMPHOCYTE_COUNT	15:29795210:32795210	Variant	chr15_31217733_A_G	0.539877349970258	0.00080124165681392	31217733
blood_LYMPHOCYTE_COUNT	15:29795210:32795210	Variant	chr15_31217888_A_T	0.217436169322627	0.000704924166572033	31217888
blood_LYMPHOCYTE_COUNT	15:29795210:32795210	Variant	chr15_31218323_C_CAA	0.187217978970676	0.000692334870462286	31218323
blood_LYMPHOCYTE_COUNT	15:29795210:32795210	Variant	chr15_31218501_T_G	0.305241304057367	0.000768225301617074	31218501
blood_LYMPHOCYTE_COUNT	15:29795210:32795210	Variant	chr15_31218605_A_G	0.308027448045985	0.000735696251602294	31218605
blood_LYMPHOCYTE_COUNT	15:29795210:32795210	Variant	chr15_31218682_C_T	0.342243675971259	0.000657121627692769	31218682
blood_LYMPHOCYTE_COUNT	15:29795210:32795210	Variant	chr15_31218693_C_A	0.00896910061343415	0.000677836286712884	31218693
blood_LYMPHOCYTE_COUNT	15:29795210:32795210	Variant	chr15_31218751_T_A	0.0396490254141662	0.000660520718458622	31218751
blood_LYMPHOCYTE_COUNT	15:29795210:32795210	Variant	chr15_31220298_A_C	0.0340078620056091	0.000651868388609806	31220298
blood_LYMPHOCYTE_COUNT	15:29795210:32795210	Variant	chr15_31220449_T_C	0.148438953397904	0.000678584258856206	31220449
blood_LYMPHOCYTE_COUNT	15:29795210:32795210	Variant	chr15_31220745_C_G	0.357799722557665	0.000806445605795927	31220745
blood_LYMPHOCYTE_COUNT	15:29795210:32795210	Variant	chr15_31221195_C_T	0.473021873432484	0.000869982317702465	31221195
blood_LYMPHOCYTE_COUNT	15:29795210:32795210	Variant	chr15_31221281_C_T	0.211893647513076	0.000703043203167413	31221281
blood_LYMPHOCYTE_COUNT	15:29795210:32795210	Variant	chr15_31221369_G_A	0.235257551249316	0.000706500618049494	31221369
blood_LYMPHOCYTE_COUNT	15:29795210:32795210	Variant	chr15_31221393_A_T	0.62472306312041	0.000775903891788293	31221393
blood_LYMPHOCYTE_COUNT	15:29795210:32795210	Variant	chr15_31221755_C_T	0.828944009193924	0.000881479141833953	31221755
blood_LYMPHOCYTE_COUNT	15:29795210:32795210	Variant	chr15_31221841_C_CATT	0.180434074152596	0.000689292135030262	31221841
blood_LYMPHOCYTE_COUNT	15:29795210:32795210	Variant	chr15_31221984_G_A	1.51228751210831	0.00242488967078554	31221984
blood_LYMPHOCYTE_COUNT	15:29795210:32795210	Variant	chr15_31222174_G_T	0.111762106339201	0.000669233665119102	31222174
blood_LYMPHOCYTE_COUNT	15:29795210:32795210	Variant	chr15_31222253_C_T	0.141598579740128	0.000678676448393147	31222253
blood_LYMPHOCYTE_COUNT	15:29795210:32795210	Variant	chr15_31222843_G_A	0.500448293910038	0.000742630137617365	31222843
blood_LYMPHOCYTE_COUNT	15:29795210:32795210	Variant	chr15_31223009_A_G	0.277977523742416	0.000785420481298121	31223009
blood_LYMPHOCYTE_COUNT	15:29795210:32795210	Variant	chr15_31223290_CCTGTCGTCTGCTG_C	0.0342306649957962	0.000653724931933106	31223290
blood_LYMPHOCYTE_COUNT	15:29795210:32795210	Variant	chr15_31223372_C_T	0.331172132113399	0.000674258443083794	31223372
blood_LYMPHOCYTE_COUNT	15:29795210:32795210	Variant	chr15_31223653_G_A	0.224978481048839	0.000653777520512085	31223653
blood_LYMPHOCYTE_COUNT	15:29795210:32795210	Variant	chr15_31223730_G_C	0.878600804995956	0.000892852733502081	31223730
blood_LYMPHOCYTE_COUNT	15:29795210:32795210	Variant	chr15_31223805_T_C	0.0521812391140152	0.000654986760145375	31223805
blood_LYMPHOCYTE_COUNT	15:29795210:32795210	Variant	chr15_31223872_C_T	0.189160812392608	0.00071950523810747	31223872
blood_LYMPHOCYTE_COUNT	15:29795210:32795210	Variant	chr15_31224267_C_A	0.156709462650226	0.000657906688657666	31224267
blood_LYMPHOCYTE_COUNT	15:29795210:32795210	Variant	chr15_31224331_G_C	0.202526239436619	0.000725079199544459	31224331
blood_LYMPHOCYTE_COUNT	15:29795210:32795210	Variant	chr15_31224509_G_T	0.266158456614724	0.000689148158886225	31224509
blood_LYMPHOCYTE_COUNT	15:29795210:32795210	Variant	chr15_31224716_G_C	0.335093488097063	0.000715138723730523	31224716
blood_LYMPHOCYTE_COUNT	15:29795210:32795210	Variant	chr15_31224750_G_A	0.224014030810632	0.000653861787079032	31224750
blood_LYMPHOCYTE_COUNT	15:29795210:32795210	Variant	chr15_31225333_G_A	0.0350499197669724	0.000657748554736928	31225333
blood_LYMPHOCYTE_COUNT	15:29795210:32795210	Variant	chr15_31225344_C_T	0.400766589333886	0.000745474299732654	31225344
blood_LYMPHOCYTE_COUNT	15:29795210:32795210	Variant	chr15_31225466_A_G	0.202765307693185	0.000655694485248431	31225466
blood_LYMPHOCYTE_COUNT	15:29795210:32795210	Variant	chr15_31225525_G_A	0.801209834778033	0.000858731443123625	31225525
blood_LYMPHOCYTE_COUNT	15:29795210:32795210	Variant	chr15_31225527_C_T	0.101369418890034	0.000652649490523327	31225527
blood_LYMPHOCYTE_COUNT	15:29795210:32795210	Variant	chr15_31225579_C_A	0.791621986489284	0.00085269305210493	31225579
blood_LYMPHOCYTE_COUNT	15:29795210:32795210	Variant	chr15_31225591_C_T	0.202065834474638	0.000655765728817371	31225591
blood_LYMPHOCYTE_COUNT	15:29795210:32795210	Variant	chr15_31225832_T_C	0.500825266178827	0.000836529603608898	31225832
blood_LYMPHOCYTE_COUNT	15:29795210:32795210	Variant	chr15_31225998_T_C	0.103016159913722	0.000672916675261982	31225998
blood_LYMPHOCYTE_COUNT	15:29795210:32795210	Variant	chr15_31226008_T_C	0.209771001342882	0.000654964591126094	31226008
blood_LYMPHOCYTE_COUNT	15:29795210:32795210	Variant	chr15_31226058_G_A	0.806154575526253	0.000861671726240824	31226058
blood_LYMPHOCYTE_COUNT	15:29795210:32795210	Variant	chr15_31226088_G_C	0.726341909815958	0.00121549677566122	31226088
blood_LYMPHOCYTE_COUNT	15:29795210:32795210	Variant	chr15_31226151_T_C	0.783256132982726	0.000847605963981464	31226151
blood_LYMPHOCYTE_COUNT	15:29795210:32795210	Variant	chr15_31226294_T_A	0.318610082480552	0.000671098431730186	31226294
blood_LYMPHOCYTE_COUNT	15:29795210:32795210	Variant	chr15_31226491_A_G	0.370951789716965	0.000730712190593026	31226491
blood_LYMPHOCYTE_COUNT	15:29795210:32795210	Variant	chr15_31226496_A_G	0.21923031826073	0.000654241070987726	31226496
blood_LYMPHOCYTE_COUNT	15:29795210:32795210	Variant	chr15_31226833_C_T	0.552666239711869	0.000854580384795113	31226833
blood_LYMPHOCYTE_COUNT	15:29795210:32795210	Variant	chr15_31227133_A_T	0.158057127275205	0.00070237604994886	31227133
blood_LYMPHOCYTE_COUNT	15:29795210:32795210	Variant	chr15_31227170_T_TAA	0.542995638359442	0.000773092847782823	31227170
blood_LYMPHOCYTE_COUNT	15:29795210:32795210	Variant	chr15_31227256_A_G	0.26174058302406	0.000755178714285688	31227256
blood_LYMPHOCYTE_COUNT	15:29795210:32795210	Variant	chr15_31227790_A_G	0.134347544103576	0.000653806774182745	31227790
blood_LYMPHOCYTE_COUNT	15:29795210:32795210	Variant	chr15_31228205_T_C	0.056781368597702	0.00065382329811208	31228205
blood_LYMPHOCYTE_COUNT	15:29795210:32795210	Variant	chr15_31229385_C_G	0.682199433091971	0.00113472954801776	31229385
blood_LYMPHOCYTE_COUNT	15:29795210:32795210	Variant	chr15_31229462_G_T	0.773961879673248	0.000842201870684599	31229462
blood_LYMPHOCYTE_COUNT	15:29795210:32795210	Variant	chr15_31229671_T_C	0.110269887089297	0.000698314587222129	31229671
blood_LYMPHOCYTE_COUNT	15:29795210:32795210	Variant	chr15_31229697_T_TG	0.206694326890641	0.000724877410436546	31229697
blood_LYMPHOCYTE_COUNT	15:29795210:32795210	Variant	chr15_31229788_G_C	0.233850358469219	0.000738280753350467	31229788
blood_LYMPHOCYTE_COUNT	15:29795210:32795210	Variant	chr15_31229978_C_T	0.219102750777229	0.000654252550380855	31229978
blood_LYMPHOCYTE_COUNT	15:29795210:32795210	Variant	chr15_31230012_C_CT	0.292108868306085	0.000704625037291207	31230012
blood_LYMPHOCYTE_COUNT	15:29795210:32795210	Variant	chr15_31230156_C_T	0.223581827915016	0.000653900528305205	31230156
blood_LYMPHOCYTE_COUNT	15:29795210:32795210	Variant	chr15_31230206_C_T	0.125907736046807	0.000653319122101342	31230206
blood_LYMPHOCYTE_COUNT	15:29795210:32795210	Variant	chr15_31230336_A_G	0.764531092505241	0.000836612133055151	31230336
blood_LYMPHOCYTE_COUNT	15:29795210:32795210	Variant	chr15_31230558_C_G	0.131641917040224	0.000653663890055213	31230558
blood_LYMPHOCYTE_COUNT	15:29795210:32795210	Variant	chr15_31230805_T_C	0.771090934411114	0.000840407843787399	31230805
blood_LYMPHOCYTE_COUNT	15:29795210:32795210	Variant	chr15_31231536_G_C	0.121624777243455	0.000653104262156848	31231536
blood_LYMPHOCYTE_COUNT	15:29795210:32795210	Variant	chr15_31232187_C_G	1.24937959562851	0.00231394814100739	31232187
blood_LYMPHOCYTE_COUNT	15:29795210:32795210	Variant	chr15_31232368_C_A	0.843167853395111	0.00127070173964215	31232368
blood_LYMPHOCYTE_COUNT	15:29795210:32795210	Variant	chr15_31232370_A_C	0.131608679511724	0.000653629384401219	31232370
blood_LYMPHOCYTE_COUNT	15:29795210:32795210	Variant	chr15_31232403_A_G	0.135158738511812	0.000653820516378352	31232403
blood_LYMPHOCYTE_COUNT	15:29795210:32795210	Variant	chr15_31232514_T_G	0.162624358940976	0.000704573931523052	31232514
blood_LYMPHOCYTE_COUNT	15:29795210:32795210	Variant	chr15_31233313_G_A	0.34015907631179	0.00066665628523837	31233313
blood_LYMPHOCYTE_COUNT	15:29795210:32795210	Variant	chr15_31233338_A_G	0.2388316780215	0.000714810528295592	31233338
blood_LYMPHOCYTE_COUNT	15:29795210:32795210	Variant	chr15_31233450_G_A	0.255901730527682	0.000730897944641062	31233450
blood_LYMPHOCYTE_COUNT	15:29795210:32795210	Variant	chr15_31233597_G_T	0.110676968871511	0.000652732663579056	31233597
blood_LYMPHOCYTE_COUNT	15:29795210:32795210	Variant	chr15_31233783_C_G	0.157373303377344	0.000662652483481293	31233783
blood_LYMPHOCYTE_COUNT	15:29795210:32795210	Variant	chr15_31234047_T_C	0.29211634299442	0.000658728391734841	31234047
blood_LYMPHOCYTE_COUNT	15:29795210:32795210	Variant	chr15_31234121_C_T	0.111150886634552	0.00067358816165625	31234121
blood_LYMPHOCYTE_COUNT	15:29795210:32795210	Variant	chr15_31234129_G_C	0.283995262298507	0.000657647252419165	31234129
blood_LYMPHOCYTE_COUNT	15:29795210:32795210	Variant	chr15_31234186_T_C	0.0421058638530264	0.000659071543762216	31234186
blood_LYMPHOCYTE_COUNT	15:29795210:32795210	Variant	chr15_31234410_G_A	0.192451426675637	0.000719157282688031	31234410
blood_LYMPHOCYTE_COUNT	15:29795210:32795210	Variant	chr15_31234632_T_C	0.451425998219626	0.00069630247982699	31234632
blood_LYMPHOCYTE_COUNT	15:29795210:32795210	Variant	chr15_31234703_C_G	0.209805678796054	0.00065510153542336	31234703
blood_LYMPHOCYTE_COUNT	15:29795210:32795210	Variant	chr15_31234738_G_A	0.394054934031692	0.000665107702590121	31234738
blood_LYMPHOCYTE_COUNT	15:29795210:32795210	Variant	chr15_31234942_G_A	0.232403905907778	0.000652074276910097	31234942
blood_LYMPHOCYTE_COUNT	15:29795210:32795210	Variant	chr15_31235087_G_A	0.253626488115284	0.000710191689173056	31235087
blood_LYMPHOCYTE_COUNT	15:29795210:32795210	Variant	chr15_31235556_T_C	0.271180191508737	0.000652977372462126	31235556
blood_LYMPHOCYTE_COUNT	15:29795210:32795210	Variant	chr15_31235578_CACTT_C	0.48210136645196	0.0008895294931707	31235578
blood_LYMPHOCYTE_COUNT	15:29795210:32795210	Variant	chr15_31235859_A_T	0.00584797781883695	0.00065339252047689	31235859
blood_LYMPHOCYTE_COUNT	15:29795210:32795210	Variant	chr15_31235959_G_T	0.479597646019236	0.000705137519698498	31235959
blood_LYMPHOCYTE_COUNT	15:29795210:32795210	Variant	chr15_31236050_C_T	0.474175140187502	0.000703340078129736	31236050
blood_LYMPHOCYTE_COUNT	15:29795210:32795210	Variant	chr15_31236453_C_T	0.19002144516373	0.000661975479915996	31236453
blood_LYMPHOCYTE_COUNT	15:29795210:32795210	Variant	chr15_31236884_C_A	0.283300465764542	0.000655428628435321	31236884
blood_LYMPHOCYTE_COUNT	15:29795210:32795210	Variant	chr15_31237280_C_T	0.853330278071574	0.00134066032411286	31237280
blood_LYMPHOCYTE_COUNT	15:29795210:32795210	Variant	chr15_31237555_T_C	0.213127436361899	0.000665183666682813	31237555
blood_LYMPHOCYTE_COUNT	15:29795210:32795210	Variant	chr15_31237736_A_C	0.841114807985539	0.000982843242367019	31237736
blood_LYMPHOCYTE_COUNT	15:29795210:32795210	Variant	chr15_31238076_C_T	0.0356562820636776	0.000656787445323915	31238076
blood_LYMPHOCYTE_COUNT	15:29795210:32795210	Variant	chr15_31238188_C_T	0.210047338734435	0.000655090694382503	31238188
blood_LYMPHOCYTE_COUNT	15:29795210:32795210	Variant	chr15_31238236_C_T	0.226323811267849	0.000667994664539139	31238236
blood_LYMPHOCYTE_COUNT	15:29795210:32795210	Variant	chr15_31238343_T_C	0.00905686111044267	0.000655173157372834	31238343
blood_LYMPHOCYTE_COUNT	15:29795210:32795210	Variant	chr15_31238981_A_G	0.888066319471413	0.00102097373911831	31238981
blood_LYMPHOCYTE_COUNT	15:29795210:32795210	Variant	chr15_31239098_C_T	0.21800412811845	0.000694805640907505	31239098
blood_LYMPHOCYTE_COUNT	15:29795210:32795210	Variant	chr15_31239108_G_T	0.037571057930578	0.000655699447673341	31239108
blood_LYMPHOCYTE_COUNT	15:29795210:32795210	Variant	chr15_31239170_C_T	0.0866734147260831	0.000658698022943199	31239170
blood_LYMPHOCYTE_COUNT	15:29795210:32795210	Variant	chr15_31239621_A_G	0.0729292104296664	0.000666554252230606	31239621
blood_LYMPHOCYTE_COUNT	15:29795210:32795210	Variant	chr15_31239637_C_T	0.23215782670758	0.000669382119385474	31239637
blood_LYMPHOCYTE_COUNT	15:29795210:32795210	Variant	chr15_31239638_G_A	0.0955825738592757	0.000657208284394432	31239638
blood_LYMPHOCYTE_COUNT	15:29795210:32795210	Variant	chr15_31239730_G_A	0.0868887106427976	0.000658672798256349	31239730
blood_LYMPHOCYTE_COUNT	15:29795210:32795210	Variant	chr15_31239960_TTCTATTA_T	0.0469808210562002	0.000658840921941041	31239960
blood_LYMPHOCYTE_COUNT	15:29795210:32795210	Variant	chr15_31240107_G_A	0.0180183635925213	0.000651884966584436	31240107
blood_LYMPHOCYTE_COUNT	15:29795210:32795210	Variant	chr15_31240298_C_CT	0.0272268982092814	0.000655418675941442	31240298
blood_LYMPHOCYTE_COUNT	15:29795210:32795210	Variant	chr15_31240469_T_G	0.394946596365599	0.000671588862779906	31240469
blood_LYMPHOCYTE_COUNT	15:29795210:32795210	Variant	chr15_31240898_C_G	0.394657803730086	0.000671467450238926	31240898
blood_LYMPHOCYTE_COUNT	15:29795210:32795210	Variant	chr15_31240922_C_T	0.252003539934259	0.000761528166999316	31240922
blood_LYMPHOCYTE_COUNT	15:29795210:32795210	Variant	chr15_31241022_C_G	0.222368686422015	0.00066699675124033	31241022
blood_LYMPHOCYTE_COUNT	15:29795210:32795210	Variant	chr15_31241036_A_G	0.305750034152191	0.000700167625138209	31241036
blood_LYMPHOCYTE_COUNT	15:29795210:32795210	Variant	chr15_31241105_G_GCCCCT	0.043286328990958	0.000669286648562435	31241105
blood_LYMPHOCYTE_COUNT	15:29795210:32795210	Variant	chr15_31241261_G_A	0.0812586831751576	0.000666977920982447	31241261
blood_LYMPHOCYTE_COUNT	15:29795210:32795210	Variant	chr15_31241650_C_T	0.37544331109669	0.000753144045021531	31241650
blood_LYMPHOCYTE_COUNT	15:29795210:32795210	Variant	chr15_31241884_C_T	0.0730965470018462	0.000661479512035149	31241884
blood_LYMPHOCYTE_COUNT	15:29795210:32795210	Variant	chr15_31242083_A_G	0.19586768977249	0.000656724852322545	31242083
blood_LYMPHOCYTE_COUNT	15:29795210:32795210	Variant	chr15_31242117_G_C	0.037277696763714	0.000660710771655225	31242117
blood_LYMPHOCYTE_COUNT	15:29795210:32795210	Variant	chr15_31242211_A_G	0.0757172334170863	0.000660906284215924	31242211
blood_LYMPHOCYTE_COUNT	15:29795210:32795210	Variant	chr15_31242243_A_G	0.0559889687804722	0.000660715610714679	31242243
blood_LYMPHOCYTE_COUNT	15:29795210:32795210	Variant	chr15_31242359_C_T	1.55161321925017	0.00294824974178137	31242359
blood_LYMPHOCYTE_COUNT	15:29795210:32795210	Variant	chr15_31242387_A_G	0.234667594719613	0.000669872204210378	31242387
blood_LYMPHOCYTE_COUNT	15:29795210:32795210	Variant	chr15_31242506_C_T	0.23780154034636	0.000670596712436527	31242506
blood_LYMPHOCYTE_COUNT	15:29795210:32795210	Variant	chr15_31242657_ATT_A	0.130396896835574	0.000746028147671155	31242657
blood_LYMPHOCYTE_COUNT	15:29795210:32795210	Variant	chr15_31242785_A_G	0.240250456355669	0.000671190641372416	31242785
blood_LYMPHOCYTE_COUNT	15:29795210:32795210	Variant	chr15_31243047_G_C	0.237431428592462	0.000670505209038745	31243047
blood_LYMPHOCYTE_COUNT	15:29795210:32795210	Variant	chr15_31243145_AC_A	0.362069323350845	0.000665512974657138	31243145
blood_LYMPHOCYTE_COUNT	15:29795210:32795210	Variant	chr15_31243162_G_A	0.240348278415636	0.000671205078305918	31243162
blood_LYMPHOCYTE_COUNT	15:29795210:32795210	Variant	chr15_31243191_G_A	0.249042431349195	0.000673521655091889	31243191
blood_LYMPHOCYTE_COUNT	15:29795210:32795210	Variant	chr15_31243229_C_T	0.234196535530102	0.000669677715689724	31243229
blood_LYMPHOCYTE_COUNT	15:29795210:32795210	Variant	chr15_31243286_G_A	0.389220259336098	0.0006704016196159	31243286
blood_LYMPHOCYTE_COUNT	15:29795210:32795210	Variant	chr15_31243901_G_A	0.0673177891640659	0.000665129633873764	31243901
blood_LYMPHOCYTE_COUNT	15:29795210:32795210	Variant	chr15_31244181_T_A	0.887660861455658	0.0012025520904391	31244181
blood_LYMPHOCYTE_COUNT	15:29795210:32795210	Variant	chr15_31244214_G_A	0.244948840402421	0.000672380754910713	31244214
blood_LYMPHOCYTE_COUNT	15:29795210:32795210	Variant	chr15_31244230_C_A	0.476385317243116	0.000766765125986445	31244230
blood_LYMPHOCYTE_COUNT	15:29795210:32795210	Variant	chr15_31245173_C_T	0.235658761876043	0.0006700915115355	31245173
blood_LYMPHOCYTE_COUNT	15:29795210:32795210	Variant	chr15_31245293_T_G	0.202814819244113	0.000661140844398141	31245293
blood_LYMPHOCYTE_COUNT	15:29795210:32795210	Variant	chr15_31245356_C_G	0.156915961446337	0.000652425489075471	31245356
blood_LYMPHOCYTE_COUNT	15:29795210:32795210	Variant	chr15_31245443_C_G	0.493595779843243	0.00068974557013739	31245443
blood_LYMPHOCYTE_COUNT	15:29795210:32795210	Variant	chr15_31245787_G_C	0.341686518183783	0.00077153465126509	31245787
blood_LYMPHOCYTE_COUNT	15:29795210:32795210	Variant	chr15_31245796_G_C	0.492348867110031	0.000689407598339352	31245796
blood_LYMPHOCYTE_COUNT	15:29795210:32795210	Variant	chr15_31246095_C_T	0.682783238199821	0.00111481428171346	31246095
blood_LYMPHOCYTE_COUNT	15:29795210:32795210	Variant	chr15_31246129_G_T	0.494244390995556	0.000689901001638727	31246129
blood_LYMPHOCYTE_COUNT	15:29795210:32795210	Variant	chr15_31246171_A_G	0.154543339887923	0.000652518334391483	31246171
blood_LYMPHOCYTE_COUNT	15:29795210:32795210	Variant	chr15_31246299_G_C	0.0711568427453492	0.000666119261338337	31246299
blood_LYMPHOCYTE_COUNT	15:29795210:32795210	Variant	chr15_31246316_C_G	0.244342983447041	0.0006722235267183	31246316
blood_LYMPHOCYTE_COUNT	15:29795210:32795210	Variant	chr15_31246339_G_A	0.492313271852136	0.000689419020878133	31246339
blood_LYMPHOCYTE_COUNT	15:29795210:32795210	Variant	chr15_31247086_C_T	0.482226393987067	0.00068670942998433	31247086
blood_LYMPHOCYTE_COUNT	15:29795210:32795210	Variant	chr15_31247372_C_T	0.495547002696363	0.000690235336269642	31247372
blood_LYMPHOCYTE_COUNT	15:29795210:32795210	Variant	chr15_31247694_C_T	0.0815338121162972	0.000669082795497071	31247694
blood_LYMPHOCYTE_COUNT	15:29795210:32795210	Variant	chr15_31247976_A_G	0.186763133412888	0.000652140433152383	31247976
blood_LYMPHOCYTE_COUNT	15:29795210:32795210	Variant	chr15_31248192_C_T	0.106280796884482	0.000661553514993415	31248192
blood_LYMPHOCYTE_COUNT	15:29795210:32795210	Variant	chr15_31248417_G_A	0.134606963884666	0.000668303755930413	31248417
blood_LYMPHOCYTE_COUNT	15:29795210:32795210	Variant	chr15_31248438_G_A	0.245275996479255	0.000672624995895558	31248438
blood_LYMPHOCYTE_COUNT	15:29795210:32795210	Variant	chr15_31248461_C_T	0.50181351195922	0.000692189394145513	31248461
blood_LYMPHOCYTE_COUNT	15:29795210:32795210	Variant	chr15_31248626_A_T	0.0900329892535023	0.000669667120442435	31248626
blood_LYMPHOCYTE_COUNT	15:29795210:32795210	Variant	chr15_31248786_A_G	0.221265269865645	0.000653860431201511	31248786
blood_LYMPHOCYTE_COUNT	15:29795210:32795210	Variant	chr15_31249872_C_T	0.0075219130048613	0.000653602842431125	31249872
blood_LYMPHOCYTE_COUNT	15:29795210:32795210	Variant	chr15_31250177_C_T	0.450029718150212	0.000890358669391211	31250177
blood_LYMPHOCYTE_COUNT	15:29795210:32795210	Variant	chr15_31250666_T_C	0.0732778610911638	0.000666047948469851	31250666
blood_LYMPHOCYTE_COUNT	15:29795210:32795210	Variant	chr15_31251362_C_T	0.337002080865426	0.000661998192125175	31251362
blood_LYMPHOCYTE_COUNT	15:29795210:32795210	Variant	chr15_31251525_G_T	1.31554961394978	0.00232908645262943	31251525
blood_LYMPHOCYTE_COUNT	15:29795210:32795210	Variant	chr15_31251626_A_T	0.340086411031727	0.000774871468303893	31251626
blood_LYMPHOCYTE_COUNT	15:29795210:32795210	Variant	chr15_31251724_C_A	0.477049416864784	0.000913363834714976	31251724
blood_LYMPHOCYTE_COUNT	15:29795210:32795210	Variant	chr15_31251738_T_G	0.674050054993039	0.000987834548526054	31251738
blood_LYMPHOCYTE_COUNT	15:29795210:32795210	Variant	chr15_31252256_T_C	0.0905371157346325	0.000669618953063859	31252256
blood_LYMPHOCYTE_COUNT	15:29795210:32795210	Variant	chr15_31252444_G_C	0.701901966226215	0.00103263700363451	31252444
blood_LYMPHOCYTE_COUNT	15:29795210:32795210	Variant	chr15_31252618_G_A	0.244535926115872	0.000717454302373075	31252618
blood_LYMPHOCYTE_COUNT	15:29795210:32795210	Variant	chr15_31252830_T_C	0.733455355495548	0.000748410324597	31252830
blood_LYMPHOCYTE_COUNT	15:29795210:32795210	Variant	chr15_31253198_T_C	0.427078138104584	0.00075305534482683	31253198
blood_LYMPHOCYTE_COUNT	15:29795210:32795210	Variant	chr15_31253502_T_C	0.210663640958778	0.00069519459025256	31253502
blood_LYMPHOCYTE_COUNT	15:29795210:32795210	Variant	chr15_31253552_A_G	0.379453065137766	0.000726438491918437	31253552
blood_LYMPHOCYTE_COUNT	15:29795210:32795210	Variant	chr15_31253739_C_T	0.118967311118781	0.00068413739457594	31253739
blood_LYMPHOCYTE_COUNT	15:29795210:32795210	Variant	chr15_31253873_A_AAAAT	0.00621643845517365	0.00065223372835524	31253873
blood_LYMPHOCYTE_COUNT	15:29795210:32795210	Variant	chr15_31253912_C_T	1.8096665613013	0.0025418340688223	31253912
blood_LYMPHOCYTE_COUNT	15:29795210:32795210	Variant	chr15_31254556_G_C	0.238266393388259	0.000656515623660971	31254556
blood_LYMPHOCYTE_COUNT	15:29795210:32795210	Variant	chr15_31254633_G_C	0.228200318521311	0.000655551747495091	31254633
blood_LYMPHOCYTE_COUNT	15:29795210:32795210	Variant	chr15_31254699_C_T	1.95146785980928	0.00296213314738936	31254699
blood_LYMPHOCYTE_COUNT	15:29795210:32795210	Variant	chr15_31254700_A_G	0.123103441023676	0.000671830011800613	31254700
blood_LYMPHOCYTE_COUNT	15:29795210:32795210	Variant	chr15_31254802_A_G	1.66496970988924	0.00214627911033956	31254802
blood_LYMPHOCYTE_COUNT	15:29795210:32795210	Variant	chr15_31255072_C_T	0.292095164466968	0.000712110010011158	31255072
blood_LYMPHOCYTE_COUNT	15:29795210:32795210	Variant	chr15_31255223_GAGGAGCAGGGGCAGCC_G	0.474326222927161	0.000768131191097526	31255223
blood_LYMPHOCYTE_COUNT	15:29795210:32795210	Variant	chr15_31255279_T_G	1.15714777755293	0.00160178070173733	31255279
blood_LYMPHOCYTE_COUNT	15:29795210:32795210	Variant	chr15_31255433_C_CTT	0.0269976517014934	0.000652010893380591	31255433
blood_LYMPHOCYTE_COUNT	15:29795210:32795210	Variant	chr15_31255571_A_G	1.0746779210248	0.00146530144396629	31255571
blood_LYMPHOCYTE_COUNT	15:29795210:32795210	Variant	chr15_31256251_T_A	0.210864729019629	0.000654076981032558	31256251
blood_LYMPHOCYTE_COUNT	15:29795210:32795210	Variant	chr15_31256479_G_C	0.903539542845349	0.00121755256808815	31256479
blood_LYMPHOCYTE_COUNT	15:29795210:32795210	Variant	chr15_31256495_C_T	0.228932873431604	0.000655639191267233	31256495
blood_LYMPHOCYTE_COUNT	15:29795210:32795210	Variant	chr15_31256559_C_G	1.04896062047993	0.00141710052099828	31256559
blood_LYMPHOCYTE_COUNT	15:29795210:32795210	Variant	chr15_31256635_G_A	0.144995686173126	0.000697111693101335	31256635
blood_LYMPHOCYTE_COUNT	15:29795210:32795210	Variant	chr15_31256793_G_T	1.66980073513112	0.00216291642452114	31256793
blood_LYMPHOCYTE_COUNT	15:29795210:32795210	Variant	chr15_31256914_T_C	0.0301084958951986	0.000688457736180986	31256914
blood_LYMPHOCYTE_COUNT	15:29795210:32795210	Variant	chr15_31257245_A_G	0.179538838932545	0.000680880201676409	31257245
blood_LYMPHOCYTE_COUNT	15:29795210:32795210	Variant	chr15_31258197_T_G	0.523606705205197	0.000873532532724634	31258197
blood_LYMPHOCYTE_COUNT	15:29795210:32795210	Variant	chr15_31258292_A_AC	0.22021080572183	0.000698115917084832	31258292
blood_LYMPHOCYTE_COUNT	15:29795210:32795210	Variant	chr15_31259527_G_A	1.73148785650188	0.00231437394884002	31259527
blood_LYMPHOCYTE_COUNT	15:29795210:32795210	Variant	chr15_31259616_G_A	0.173198807928912	0.000666988092093678	31259616
blood_LYMPHOCYTE_COUNT	15:29795210:32795210	Variant	chr15_31259647_A_G	0.636662013653451	0.00102320407073538	31259647
blood_LYMPHOCYTE_COUNT	15:29795210:32795210	Variant	chr15_31259935_A_G	0.126574108961621	0.000664008138763942	31259935
blood_LYMPHOCYTE_COUNT	15:29795210:32795210	Variant	chr15_31260105_C_A	0.112914124679716	0.000679724085832343	31260105
blood_LYMPHOCYTE_COUNT	15:29795210:32795210	Variant	chr15_31260110_T_C	1.62600152063717	0.00206489730976185	31260110
blood_LYMPHOCYTE_COUNT	15:29795210:32795210	Variant	chr15_31260565_CAA_C	0.133179864800086	0.000672730635869689	31260565
blood_LYMPHOCYTE_COUNT	15:29795210:32795210	Variant	chr15_31260573_A_G	0.0378087490831187	0.000742161738078648	31260573
blood_LYMPHOCYTE_COUNT	15:29795210:32795210	Variant	chr15_31260575_GA_G	0.135655594584041	0.00067730403672592	31260575
blood_LYMPHOCYTE_COUNT	15:29795210:32795210	Variant	chr15_31260794_A_T	1.44507147017252	0.0017161955091724	31260794
blood_LYMPHOCYTE_COUNT	15:29795210:32795210	Variant	chr15_31261168_G_C	1.49443786880769	0.00180301705941758	31261168
blood_LYMPHOCYTE_COUNT	15:29795210:32795210	Variant	chr15_31261539_T_G	1.53801990566557	0.00188582574378022	31261539
blood_LYMPHOCYTE_COUNT	15:29795210:32795210	Variant	chr15_31261929_C_CT	0.0391111329744102	0.000696288188428067	31261929
blood_LYMPHOCYTE_COUNT	15:29795210:32795210	Variant	chr15_31261943_CA_C	0.142524106023545	0.000676174950914461	31261943
blood_LYMPHOCYTE_COUNT	15:29795210:32795210	Variant	chr15_31262064_G_A	1.31378886907846	0.00117238203569395	31262064
blood_LYMPHOCYTE_COUNT	15:29795210:32795210	Variant	chr15_31262550_G_C	0.177783836159786	0.000652610126359957	31262550
blood_LYMPHOCYTE_COUNT	15:29795210:32795210	Variant	chr15_31263083_C_G	0.215861279708678	0.00072051704844869	31263083
blood_LYMPHOCYTE_COUNT	15:29795210:32795210	Variant	chr15_31263123_G_T	0.0852052427063748	0.000672217220801254	31263123
blood_LYMPHOCYTE_COUNT	15:29795210:32795210	Variant	chr15_31263598_G_C	0.315857289316639	0.000919697249453236	31263598
blood_LYMPHOCYTE_COUNT	15:29795210:32795210	Variant	chr15_31263614_G_A	0.109610648126985	0.000686919376145734	31263614
blood_LYMPHOCYTE_COUNT	15:29795210:32795210	Variant	chr15_31263758_C_T	0.0848961767095594	0.00067254399082987	31263758
blood_LYMPHOCYTE_COUNT	15:29795210:32795210	Variant	chr15_31263893_T_C	0.0834782001831209	0.000720949914740777	31263893
blood_LYMPHOCYTE_COUNT	15:29795210:32795210	Variant	chr15_31263947_C_T	0.115263684851241	0.000660175789511347	31263947
blood_LYMPHOCYTE_COUNT	15:29795210:32795210	Variant	chr15_31264538_C_T	0.375536199968954	0.00107106132818363	31264538
blood_LYMPHOCYTE_COUNT	15:29795210:32795210	Variant	chr15_31265198_G_A	0.344833636721801	0.000951775245608888	31265198
blood_LYMPHOCYTE_COUNT	15:29795210:32795210	Variant	chr15_31265217_G_A	0.130789884516076	0.000682131312368647	31265217
blood_LYMPHOCYTE_COUNT	15:29795210:32795210	Variant	chr15_31265291_G_A	0.201077689461075	0.000719336964481265	31265291
blood_LYMPHOCYTE_COUNT	15:29795210:32795210	Variant	chr15_31265338_A_T	0.16600679247505	0.000716257257950121	31265338
blood_LYMPHOCYTE_COUNT	15:29795210:32795210	Variant	chr15_31265378_A_G	0.135052294713041	0.000652626889637907	31265378
blood_LYMPHOCYTE_COUNT	15:29795210:32795210	Variant	chr15_31265594_C_T	0.12015053189576	0.000667754496401345	31265594
blood_LYMPHOCYTE_COUNT	15:29795210:32795210	Variant	chr15_31265628_A_G	0.0231935978791159	0.000651979405503562	31265628
blood_LYMPHOCYTE_COUNT	15:29795210:32795210	Variant	chr15_31266203_C_G	0.684868800807943	0.00092681134726054	31266203
blood_LYMPHOCYTE_COUNT	15:29795210:32795210	Variant	chr15_31267101_G_T	0.0887726687015404	0.000729034253400603	31267101
blood_LYMPHOCYTE_COUNT	15:29795210:32795210	Variant	chr15_31267121_C_T	0.100713330235708	0.000735793815389211	31267121
blood_LYMPHOCYTE_COUNT	15:29795210:32795210	Variant	chr15_31267326_T_C	0.0843493238211073	0.000844634513618746	31267326
blood_LYMPHOCYTE_COUNT	15:29795210:32795210	Variant	chr15_31267445_C_T	0.0723306187690045	0.000652119726466449	31267445
blood_LYMPHOCYTE_COUNT	15:29795210:32795210	Variant	chr15_31267457_C_T	0.0627203244594217	0.000702061237537995	31267457
blood_LYMPHOCYTE_COUNT	15:29795210:32795210	Variant	chr15_31267481_C_T	0.613480547333221	0.000987199480427119	31267481
blood_LYMPHOCYTE_COUNT	15:29795210:32795210	Variant	chr15_31267510_C_T	0.273254012479667	0.000727173223019816	31267510
blood_LYMPHOCYTE_COUNT	15:29795210:32795210	Variant	chr15_31267641_C_T	0.239633635147377	0.000688374965012692	31267641
blood_LYMPHOCYTE_COUNT	15:29795210:32795210	Variant	chr15_31267729_C_A	0.352216048341998	0.000750485347268726	31267729
blood_LYMPHOCYTE_COUNT	15:29795210:32795210	Variant	chr15_31267768_G_A	1.19000590654702	0.00187200978901176	31267768
blood_LYMPHOCYTE_COUNT	15:29795210:32795210	Variant	chr15_31267890_G_A	0.538543219502134	0.000808733026099887	31267890
blood_LYMPHOCYTE_COUNT	15:29795210:32795210	Variant	chr15_31268001_C_T	0.138139665463617	0.000695264683121654	31268001
blood_LYMPHOCYTE_COUNT	15:29795210:32795210	Variant	chr15_31268176_G_A	0.280991285409197	0.000771713528230017	31268176
blood_LYMPHOCYTE_COUNT	15:29795210:32795210	Variant	chr15_31268581_A_G	0.00363209201366844	0.000761147765890772	31268581
blood_LYMPHOCYTE_COUNT	15:29795210:32795210	Variant	chr15_31268598_T_A	0.0190415461052355	0.000776122220971874	31268598
blood_LYMPHOCYTE_COUNT	15:29795210:32795210	Variant	chr15_31268634_CT_C	0.0174059088663832	0.000771272870773704	31268634
blood_LYMPHOCYTE_COUNT	15:29795210:32795210	Variant	chr15_31268838_TA_T	0.0180928324739387	0.000771280451502926	31268838
blood_LYMPHOCYTE_COUNT	15:29795210:32795210	Variant	chr15_31269349_G_A	0.343118495490908	0.000843030060906483	31269349
blood_LYMPHOCYTE_COUNT	15:29795210:32795210	Variant	chr15_31269694_C_T	0.0263031969261744	0.00078326305823043	31269694
blood_LYMPHOCYTE_COUNT	15:29795210:32795210	Variant	chr15_31269774_T_C	0.76145915840871	0.000894832449377797	31269774
blood_LYMPHOCYTE_COUNT	15:29795210:32795210	Variant	chr15_31269801_A_G	0.00748717875434222	0.000651918920099062	31269801
blood_LYMPHOCYTE_COUNT	15:29795210:32795210	Variant	chr15_31270033_C_T	0.999064938490257	0.00133580789915763	31270033
blood_LYMPHOCYTE_COUNT	15:29795210:32795210	Variant	chr15_31270928_C_G	0.0150403499937721	0.000661182681585815	31270928
blood_LYMPHOCYTE_COUNT	15:29795210:32795210	Variant	chr15_31270982_A_G	0.248284003242029	0.000785056605960153	31270982
blood_LYMPHOCYTE_COUNT	15:29795210:32795210	Variant	chr15_31270990_T_C	0.771119889295551	0.00094806566719947	31270990
blood_LYMPHOCYTE_COUNT	15:29795210:32795210	Variant	chr15_31271063_C_A	0.427133245355418	0.000741382237080437	31271063
blood_LYMPHOCYTE_COUNT	15:29795210:32795210	Variant	chr15_31271662_T_C	0.376992645273799	0.000718924312202696	31271662
blood_LYMPHOCYTE_COUNT	15:29795210:32795210	Variant	chr15_31272100_C_T	0.283115774233578	0.000709838491366732	31272100
blood_LYMPHOCYTE_COUNT	15:29795210:32795210	Variant	chr15_31272161_C_T	0.00452373784085525	0.000658765053894981	31272161
blood_LYMPHOCYTE_COUNT	15:29795210:32795210	Variant	chr15_31272250_C_T	0.454510065637341	0.000774090468564409	31272250
blood_LYMPHOCYTE_COUNT	15:29795210:32795210	Variant	chr15_31273079_C_A	0.424747016477655	0.000761123560959555	31273079
blood_LYMPHOCYTE_COUNT	15:29795210:32795210	Variant	chr15_31273429_C_T	0.473359390726286	0.000784820406237576	31273429
blood_LYMPHOCYTE_COUNT	15:29795210:32795210	Variant	chr15_31274086_A_C	0.50881724863293	0.00100043650798106	31274086
blood_LYMPHOCYTE_COUNT	15:29795210:32795210	Variant	chr15_31274123_G_A	0.20811203821871	0.000689914862227484	31274123
blood_LYMPHOCYTE_COUNT	15:29795210:32795210	Variant	chr15_31274447_AAAAG_A	0.828935480836993	0.00107265281457738	31274447
blood_LYMPHOCYTE_COUNT	15:29795210:32795210	Variant	chr15_31274461_G_GA	0.886055381475498	0.00124724522366654	31274461
blood_LYMPHOCYTE_COUNT	15:29795210:32795210	Variant	chr15_31274468_G_A	0.791705386358829	0.00112777686919243	31274468
blood_LYMPHOCYTE_COUNT	15:29795210:32795210	Variant	chr15_31274468_G_GA	0.894106731144601	0.001257977743783	31274468
blood_LYMPHOCYTE_COUNT	15:29795210:32795210	Variant	chr15_31274809_A_G	1.26888116396381	0.0016553008434415	31274809
blood_LYMPHOCYTE_COUNT	15:29795210:32795210	Variant	chr15_31274815_G_A	1.22033382850952	0.00157077528845016	31274815
blood_LYMPHOCYTE_COUNT	15:29795210:32795210	Variant	chr15_31275037_T_C	1.29598574228367	0.00170466864167468	31275037
blood_LYMPHOCYTE_COUNT	15:29795210:32795210	Variant	chr15_31275038_G_A	1.34463963848996	0.00179682595346816	31275038
blood_LYMPHOCYTE_COUNT	15:29795210:32795210	Variant	chr15_31275183_T_C	1.1759560151526	0.0014980304365057	31275183
blood_LYMPHOCYTE_COUNT	15:29795210:32795210	Variant	chr15_31275376_G_A	1.01505580692207	0.00115932822764129	31275376
blood_LYMPHOCYTE_COUNT	15:29795210:32795210	Variant	chr15_31275779_C_A	0.926238643552393	0.00149497277772528	31275779
blood_LYMPHOCYTE_COUNT	15:29795210:32795210	Variant	chr15_31275888_G_T	0.542413632090962	0.000822233080704512	31275888
blood_LYMPHOCYTE_COUNT	15:29795210:32795210	Variant	chr15_31276434_G_A	1.06495388812024	0.00143453417494196	31276434
blood_LYMPHOCYTE_COUNT	15:29795210:32795210	Variant	chr15_31276901_T_C	0.966368919319185	0.00129209875058988	31276901
blood_LYMPHOCYTE_COUNT	15:29795210:32795210	Variant	chr15_31277299_C_T	0.0763976360308572	0.000698632498301691	31277299
blood_LYMPHOCYTE_COUNT	15:29795210:32795210	Variant	chr15_31277738_G_C	0.133869082603958	0.000692980579040089	31277738
blood_LYMPHOCYTE_COUNT	15:29795210:32795210	Variant	chr15_31278269_C_T	0.577898730805984	0.000846136986729777	31278269
blood_LYMPHOCYTE_COUNT	15:29795210:32795210	Variant	chr15_31278932_G_A	0.26078984751145	0.000863757036047331	31278932
blood_LYMPHOCYTE_COUNT	15:29795210:32795210	Variant	chr15_31279448_C_T	0.508518025054958	0.000966990480791864	31279448
blood_LYMPHOCYTE_COUNT	15:29795210:32795210	Variant	chr15_31279591_G_C	0.661154303054461	0.000904971113903488	31279591
blood_LYMPHOCYTE_COUNT	15:29795210:32795210	Variant	chr15_31280299_G_C	0.596903948646926	0.000905470189316017	31280299
blood_LYMPHOCYTE_COUNT	15:29795210:32795210	Variant	chr15_31280630_A_G	0.673346868988551	0.00159781090534485	31280630
blood_LYMPHOCYTE_COUNT	15:29795210:32795210	Variant	chr15_31280724_C_T	1.00520278932714	0.00134478495901706	31280724
blood_LYMPHOCYTE_COUNT	15:29795210:32795210	Variant	chr15_31280773_G_A	1.41428261613057	0.00192817103572018	31280773
blood_LYMPHOCYTE_COUNT	15:29795210:32795210	Variant	chr15_31280806_A_G	0.105843918510847	0.000658952276778414	31280806
blood_LYMPHOCYTE_COUNT	15:29795210:32795210	Variant	chr15_31280829_A_G	1.01844509029702	0.00136376419911373	31280829
blood_LYMPHOCYTE_COUNT	15:29795210:32795210	Variant	chr15_31280991_T_C	0.995953493982725	0.00133277575432862	31280991
blood_LYMPHOCYTE_COUNT	15:29795210:32795210	Variant	chr15_31281363_C_T	1.05727699372642	0.00142000057471143	31281363
blood_LYMPHOCYTE_COUNT	15:29795210:32795210	Variant	chr15_31281364_A_G	1.37604140048248	0.00184228731610995	31281364
blood_LYMPHOCYTE_COUNT	15:29795210:32795210	Variant	chr15_31281437_G_A	0.374504248937138	0.000937747033983745	31281437
blood_LYMPHOCYTE_COUNT	15:29795210:32795210	Variant	chr15_31281758_C_A	1.39427517152251	0.00187936984333997	31281758
blood_LYMPHOCYTE_COUNT	15:29795210:32795210	Variant	chr15_31281852_A_T	0.515315890606772	0.000981566229765307	31281852
blood_LYMPHOCYTE_COUNT	15:29795210:32795210	Variant	chr15_31282153_G_A	0.761061136253337	0.000983539557199211	31282153
blood_LYMPHOCYTE_COUNT	15:29795210:32795210	Variant	chr15_31282521_G_GT	0.0528853901074597	0.000666888644914292	31282521
blood_LYMPHOCYTE_COUNT	15:29795210:32795210	Variant	chr15_31282539_A_G	0.0466229149035181	0.000652044210909624	31282539
blood_LYMPHOCYTE_COUNT	15:29795210:32795210	Variant	chr15_31282568_C_T	0.647792239289549	0.00089100043089833	31282568
blood_LYMPHOCYTE_COUNT	15:29795210:32795210	Variant	chr15_31283338_T_C	1.01658928249815	0.00136545821000471	31283338
blood_LYMPHOCYTE_COUNT	15:29795210:32795210	Variant	chr15_31283858_CA_C	1.09713400965501	0.00148836993414207	31283858
blood_LYMPHOCYTE_COUNT	15:29795210:32795210	Variant	chr15_31283886_C_T	1.05038399988768	0.00141660501949979	31283886
blood_LYMPHOCYTE_COUNT	15:29795210:32795210	Variant	chr15_31284188_A_C	0.0136097035535526	0.000652282019132977	31284188
blood_LYMPHOCYTE_COUNT	15:29795210:32795210	Variant	chr15_31284474_T_C	0.477593435547972	0.00131234232493626	31284474
blood_LYMPHOCYTE_COUNT	15:29795210:32795210	Variant	chr15_31284862_G_A	0.189752519041932	0.000719222313692546	31284862
blood_LYMPHOCYTE_COUNT	15:29795210:32795210	Variant	chr15_31285818_G_T	0.289403489542151	0.000852729009184079	31285818
blood_LYMPHOCYTE_COUNT	15:29795210:32795210	Variant	chr15_31285871_G_A	0.0548238797145542	0.000653027065977806	31285871
blood_LYMPHOCYTE_COUNT	15:29795210:32795210	Variant	chr15_31286244_T_C	0.206506907197159	0.000728350575075879	31286244
blood_LYMPHOCYTE_COUNT	15:29795210:32795210	Variant	chr15_31286333_A_T	0.190072893297789	0.000753556850115299	31286333
blood_LYMPHOCYTE_COUNT	15:29795210:32795210	Variant	chr15_31286536_A_G	1.43661870302565	0.00214352493793665	31286536
blood_LYMPHOCYTE_COUNT	15:29795210:32795210	Variant	chr15_31286556_G_C	0.207936810259296	0.00067163350290251	31286556
blood_LYMPHOCYTE_COUNT	15:29795210:32795210	Variant	chr15_31286853_G_T	0.218034660676639	0.000772598665222001	31286853
blood_LYMPHOCYTE_COUNT	15:29795210:32795210	Variant	chr15_31287056_A_T	0.20068295699311	0.000669800903065156	31287056
blood_LYMPHOCYTE_COUNT	15:29795210:32795210	Variant	chr15_31287384_A_G	0.198345354159031	0.000758975589807768	31287384
blood_LYMPHOCYTE_COUNT	15:29795210:32795210	Variant	chr15_31287628_T_C	1.03652694882386	0.00139685220711679	31287628
blood_LYMPHOCYTE_COUNT	15:29795210:32795210	Variant	chr15_31287645_A_G	0.781473445625158	0.00100602257527171	31287645
blood_LYMPHOCYTE_COUNT	15:29795210:32795210	Variant	chr15_31287691_C_T	0.288609497229398	0.000779516516896079	31287691
blood_LYMPHOCYTE_COUNT	15:29795210:32795210	Variant	chr15_31288545_G_A	0.0341971653302868	0.00079288269658183	31288545
blood_LYMPHOCYTE_COUNT	15:29795210:32795210	Variant	chr15_31288621_G_A	0.786582172766225	0.00101074463173628	31288621
blood_LYMPHOCYTE_COUNT	15:29795210:32795210	Variant	chr15_31288705_G_A	0.0314940892358194	0.000790055497477786	31288705
blood_LYMPHOCYTE_COUNT	15:29795210:32795210	Variant	chr15_31288719_T_C	0.223327063342853	0.00067578892641996	31288719
blood_LYMPHOCYTE_COUNT	15:29795210:32795210	Variant	chr15_31288737_A_T	0.259851846284792	0.000825126093514261	31288737
blood_LYMPHOCYTE_COUNT	15:29795210:32795210	Variant	chr15_31288770_G_A	0.106346204063675	0.000686220735507858	31288770
blood_LYMPHOCYTE_COUNT	15:29795210:32795210	Variant	chr15_31288878_T_C	0.222304456777201	0.000675500383026746	31288878
blood_LYMPHOCYTE_COUNT	15:29795210:32795210	Variant	chr15_31289268_G_A	0.0284077692738675	0.000669384903348454	31289268
blood_LYMPHOCYTE_COUNT	15:29795210:32795210	Variant	chr15_31289404_T_G	0.191309342635851	0.000656053713932947	31289404
blood_LYMPHOCYTE_COUNT	15:29795210:32795210	Variant	chr15_31289769_A_T	0.672574321479029	0.000910363876284832	31289769
blood_LYMPHOCYTE_COUNT	15:29795210:32795210	Variant	chr15_31290012_A_AT	0.0597103044488241	0.000817442236837113	31290012
blood_LYMPHOCYTE_COUNT	15:29795210:32795210	Variant	chr15_31290256_CT_C	0.156480274272216	0.000701793242741344	31290256
blood_LYMPHOCYTE_COUNT	15:29795210:32795210	Variant	chr15_31290262_T_A	0.173779904167075	0.000712718946016607	31290262
blood_LYMPHOCYTE_COUNT	15:29795210:32795210	Variant	chr15_31290791_T_C	0.198494773391146	0.000669057595074609	31290791
blood_LYMPHOCYTE_COUNT	15:29795210:32795210	Variant	chr15_31290890_A_G	1.02968969853141	0.00138662934619892	31290890
blood_LYMPHOCYTE_COUNT	15:29795210:32795210	Variant	chr15_31290963_T_G	0.004565521319182	0.000651964307589039	31290963
blood_LYMPHOCYTE_COUNT	15:29795210:32795210	Variant	chr15_31290995_A_T	0.745678812031189	0.000974090829357525	31290995
blood_LYMPHOCYTE_COUNT	15:29795210:32795210	Variant	chr15_31291094_A_G	0.76456011228667	0.000995382684150892	31291094
blood_LYMPHOCYTE_COUNT	15:29795210:32795210	Variant	chr15_31291343_CCTTT_C	0.0232983736501411	0.000651974811417012	31291343
blood_LYMPHOCYTE_COUNT	15:29795210:32795210	Variant	chr15_31291380_T_C	0.745120789656116	0.000974266827361435	31291380
blood_LYMPHOCYTE_COUNT	15:29795210:32795210	Variant	chr15_31291494_C_G	1.03993668448158	0.00140229640364961	31291494
blood_LYMPHOCYTE_COUNT	15:29795210:32795210	Variant	chr15_31291547_C_T	0.236773602098329	0.000725450033288106	31291547
blood_LYMPHOCYTE_COUNT	15:29795210:32795210	Variant	chr15_31291819_C_A	0.697865217881605	0.000938001565930714	31291819
blood_LYMPHOCYTE_COUNT	15:29795210:32795210	Variant	chr15_31292469_C_A	0.00148227902803381	0.000682688016192123	31292469
blood_LYMPHOCYTE_COUNT	15:29795210:32795210	Variant	chr15_31292565_G_A	0.161806843687638	0.000661086363800544	31292565
blood_LYMPHOCYTE_COUNT	15:29795210:32795210	Variant	chr15_31292916_G_T	0.734614171833909	0.000965168497515823	31292916
blood_LYMPHOCYTE_COUNT	15:29795210:32795210	Variant	chr15_31293077_C_A	0.244888836399165	0.000751677863201167	31293077
blood_LYMPHOCYTE_COUNT	15:29795210:32795210	Variant	chr15_31293217_A_G	0.0384180000401039	0.000666285311588476	31293217
blood_LYMPHOCYTE_COUNT	15:29795210:32795210	Variant	chr15_31293236_A_G	0.178388382370446	0.000663426335876957	31293236
blood_LYMPHOCYTE_COUNT	15:29795210:32795210	Variant	chr15_31293300_G_C	0.0272574758366732	0.00065259079442617	31293300
blood_LYMPHOCYTE_COUNT	15:29795210:32795210	Variant	chr15_31293663_T_C	0.453678849794946	0.000785835917232366	31293663
blood_LYMPHOCYTE_COUNT	15:29795210:32795210	Variant	chr15_31293771_A_G	0.00814309732930684	0.000653643574224166	31293771
blood_LYMPHOCYTE_COUNT	15:29795210:32795210	Variant	chr15_31293802_G_A	0.380508349428263	0.000745157893397182	31293802
blood_LYMPHOCYTE_COUNT	15:29795210:32795210	Variant	chr15_31294513_A_G	0.653523955172777	0.000895470329876225	31294513
blood_LYMPHOCYTE_COUNT	15:29795210:32795210	Variant	chr15_31295359_A_T	0.0295183227343691	0.000787641590746222	31295359
blood_LYMPHOCYTE_COUNT	15:29795210:32795210	Variant	chr15_31295931_A_C	0.503444751175613	0.0010620387191313	31295931
blood_LYMPHOCYTE_COUNT	15:29795210:32795210	Variant	chr15_31296055_C_G	0.0627121673609255	0.000823459055845619	31296055
blood_LYMPHOCYTE_COUNT	15:29795210:32795210	Variant	chr15_31296246_C_CAAAAAAA	0.233106269458239	0.000867374267315639	31296246
blood_LYMPHOCYTE_COUNT	15:29795210:32795210	Variant	chr15_31296947_C_A	0.674710976645109	0.000974522524499146	31296947
blood_LYMPHOCYTE_COUNT	15:29795210:32795210	Variant	chr15_31297119_G_T	0.0375161282862493	0.000652270685556954	31297119
blood_LYMPHOCYTE_COUNT	15:29795210:32795210	Variant	chr15_31297145_C_A	0.0613879972638939	0.000659427791410591	31297145
blood_LYMPHOCYTE_COUNT	15:29795210:32795210	Variant	chr15_31297359_A_G	0.145118965382024	0.000778140873151618	31297359
blood_LYMPHOCYTE_COUNT	15:29795210:32795210	Variant	chr15_31297484_G_T	0.00261201735644956	0.000678285893695122	31297484
blood_LYMPHOCYTE_COUNT	15:29795210:32795210	Variant	chr15_31297565_G_A	0.230382833943659	0.000852001906600032	31297565
blood_LYMPHOCYTE_COUNT	15:29795210:32795210	Variant	chr15_31297581_G_A	0.0562071525596966	0.000701903920769074	31297581
blood_LYMPHOCYTE_COUNT	15:29795210:32795210	Variant	chr15_31297767_A_G	0.196618634083885	0.000786906038552883	31297767
blood_LYMPHOCYTE_COUNT	15:29795210:32795210	Variant	chr15_31298487_C_T	0.0203428128761823	0.000651928336974054	31298487
blood_LYMPHOCYTE_COUNT	15:29795210:32795210	Variant	chr15_31298756_C_G	0.270926702752157	0.000660504110315203	31298756
blood_LYMPHOCYTE_COUNT	15:29795210:32795210	Variant	chr15_31298798_C_G	0.633668383934911	0.000997054853799767	31298798
blood_LYMPHOCYTE_COUNT	15:29795210:32795210	Variant	chr15_31298974_C_T	0.0965459480748143	0.000675630124473515	31298974
blood_LYMPHOCYTE_COUNT	15:29795210:32795210	Variant	chr15_31299046_A_G	0.447976290270208	0.00108291765644722	31299046
blood_LYMPHOCYTE_COUNT	15:29795210:32795210	Variant	chr15_31299165_G_A	0.539664737425482	0.00104418955792306	31299165
blood_LYMPHOCYTE_COUNT	15:29795210:32795210	Variant	chr15_31299200_G_A	0.903623089685542	0.00124466873228782	31299200
blood_LYMPHOCYTE_COUNT	15:29795210:32795210	Variant	chr15_31299233_G_A	0.44888003470551	0.000835495257591073	31299233
blood_LYMPHOCYTE_COUNT	15:29795210:32795210	Variant	chr15_31299250_C_T	0.418182083300209	0.000778467683679034	31299250
blood_LYMPHOCYTE_COUNT	15:29795210:32795210	Variant	chr15_31299610_A_G	0.197006832063291	0.000653388656002005	31299610
blood_LYMPHOCYTE_COUNT	15:29795210:32795210	Variant	chr15_31300178_CT_C	0.222700214584486	0.000702754779855295	31300178
blood_LYMPHOCYTE_COUNT	15:29795210:32795210	Variant	chr15_31300866_A_G	1.33287237082057	0.00252598096480127	31300866
blood_LYMPHOCYTE_COUNT	15:29795210:32795210	Variant	chr15_31302233_G_T	0.685377199085916	0.00101412030994777	31302233
blood_LYMPHOCYTE_COUNT	15:29795210:32795210	Variant	chr15_31302477_C_T	0.452806908080028	0.000983020303698755	31302477
blood_LYMPHOCYTE_COUNT	15:29795210:32795210	Variant	chr15_31302798_A_G	0.952364316993034	0.000849479539071309	31302798
blood_LYMPHOCYTE_COUNT	15:29795210:32795210	Variant	chr15_31303538_C_T	0.216081512761148	0.000653713263932398	31303538
blood_LYMPHOCYTE_COUNT	15:29795210:32795210	Variant	chr15_31304460_A_T	0.506836613425052	0.000777950167912909	31304460
blood_LYMPHOCYTE_COUNT	15:29795210:32795210	Variant	chr15_31305775_C_T	0.0929078791972139	0.000734986397334858	31305775
blood_LYMPHOCYTE_COUNT	15:29795210:32795210	Variant	chr15_31306241_T_G	0.891515160735041	0.000798502708394151	31306241
blood_LYMPHOCYTE_COUNT	15:29795210:32795210	Variant	chr15_31307298_C_T	0.782886989340357	0.00213993328545433	31307298
blood_LYMPHOCYTE_COUNT	15:29795210:32795210	Variant	chr15_31307311_TC_T	0.101005367650399	0.000687208794354227	31307311
blood_LYMPHOCYTE_COUNT	15:29795210:32795210	Variant	chr15_31307426_G_A	0.0889089884879228	0.000654338125178399	31307426
blood_LYMPHOCYTE_COUNT	15:29795210:32795210	Variant	chr15_31307458_C_A	0.813640216533279	0.000767675124466116	31307458
blood_LYMPHOCYTE_COUNT	15:29795210:32795210	Variant	chr15_31307713_T_A	0.812591900038624	0.00076723937628279	31307713
blood_LYMPHOCYTE_COUNT	15:29795210:32795210	Variant	chr15_31307722_C_T	0.0968713014449697	0.000685534530984192	31307722
blood_LYMPHOCYTE_COUNT	15:29795210:32795210	Variant	chr15_31307896_C_T	0.106087496307417	0.000658848310049562	31307896
blood_LYMPHOCYTE_COUNT	15:29795210:32795210	Variant	chr15_31308944_C_G	0.14575170298702	0.000698745183395769	31308944
blood_LYMPHOCYTE_COUNT	15:29795210:32795210	Variant	chr15_31309360_C_G	0.727897847207972	0.00140161320508279	31309360
blood_LYMPHOCYTE_COUNT	15:29795210:32795210	Variant	chr15_31309884_T_C	0.39348796727667	0.00188826625113816	31309884
blood_LYMPHOCYTE_COUNT	15:29795210:32795210	Variant	chr15_31310209_C_G	0.622059862471307	0.000895836162064132	31310209
blood_LYMPHOCYTE_COUNT	15:29795210:32795210	Variant	chr15_31310417_C_A	0.399348503602233	0.00191468637333097	31310417
blood_LYMPHOCYTE_COUNT	15:29795210:32795210	Variant	chr15_31310721_G_C	0.401174874827923	0.00192131610319079	31310721
blood_LYMPHOCYTE_COUNT	15:29795210:32795210	Variant	chr15_31310748_G_A	0.102180709024602	0.000655833413940419	31310748
blood_LYMPHOCYTE_COUNT	15:29795210:32795210	Variant	chr15_31310861_G_A	0.751620240188882	0.0008628741340485	31310861
blood_LYMPHOCYTE_COUNT	15:29795210:32795210	Variant	chr15_31311427_G_T	0.588951014412017	0.00254173172306537	31311427
blood_LYMPHOCYTE_COUNT	15:29795210:32795210	Variant	chr15_31312077_A_G	0.593684367510745	0.00256375679493943	31312077
blood_LYMPHOCYTE_COUNT	15:29795210:32795210	Variant	chr15_31312184_C_T	0.217249253136388	0.00074001650693328	31312184
blood_LYMPHOCYTE_COUNT	15:29795210:32795210	Variant	chr15_31312496_C_T	0.139150365097298	0.00074357519306978	31312496
blood_LYMPHOCYTE_COUNT	15:29795210:32795210	Variant	chr15_31312506_G_T	0.92613064336517	0.00117888871898011	31312506
blood_LYMPHOCYTE_COUNT	15:29795210:32795210	Variant	chr15_31312953_T_C	0.607553333687345	0.0026266310471704	31312953
blood_LYMPHOCYTE_COUNT	15:29795210:32795210	Variant	chr15_31313244_A_T	0.589436159516064	0.00254415196063935	31313244
blood_LYMPHOCYTE_COUNT	15:29795210:32795210	Variant	chr15_31313599_T_G	0.958843283172132	0.00154490785984987	31313599
blood_LYMPHOCYTE_COUNT	15:29795210:32795210	Variant	chr15_31313967_C_T	0.713036287594398	0.000957441191137414	31313967
blood_LYMPHOCYTE_COUNT	15:29795210:32795210	Variant	chr15_31314384_T_C	0.178787990538392	0.000743212397423345	31314384
blood_LYMPHOCYTE_COUNT	15:29795210:32795210	Variant	chr15_31314388_G_C	0.590753235057999	0.00255222021492219	31314388
blood_LYMPHOCYTE_COUNT	15:29795210:32795210	Variant	chr15_31314563_C_T	0.588515840431842	0.00118039762036865	31314563
blood_LYMPHOCYTE_COUNT	15:29795210:32795210	Variant	chr15_31314912_C_T	0.599293246225542	0.00259047749654835	31314912
blood_LYMPHOCYTE_COUNT	15:29795210:32795210	Variant	chr15_31314918_C_T	1.42256712050491	0.00192552710550227	31314918
blood_LYMPHOCYTE_COUNT	15:29795210:32795210	Variant	chr15_31314957_T_A	0.595460185986843	0.00257258432068858	31314957
blood_LYMPHOCYTE_COUNT	15:29795210:32795210	Variant	chr15_31316115_C_T	0.0496473905732362	0.000655417861873919	31316115
blood_LYMPHOCYTE_COUNT	15:29795210:32795210	Variant	chr15_31317343_G_T	0.572274345991692	0.00246607435699298	31317343
blood_LYMPHOCYTE_COUNT	15:29795210:32795210	Variant	chr15_31317687_C_T	0.71212236408979	0.000956341386220032	31317687
blood_LYMPHOCYTE_COUNT	15:29795210:32795210	Variant	chr15_31317911_G_A	0.601819460378369	0.00260306197318127	31317911
blood_LYMPHOCYTE_COUNT	15:29795210:32795210	Variant	chr15_31318832_ATTGTGGT_A	0.367648707489701	0.000756296344023775	31318832
blood_LYMPHOCYTE_COUNT	15:29795210:32795210	Variant	chr15_31318890_G_A	0.492298301606812	0.000822750399787939	31318890
blood_LYMPHOCYTE_COUNT	15:29795210:32795210	Variant	chr15_31319383_C_G	0.545360088157124	0.0023546634068723	31319383
blood_LYMPHOCYTE_COUNT	15:29795210:32795210	Variant	chr15_31319533_T_C	0.70444313833036	0.00136172031861079	31319533
blood_LYMPHOCYTE_COUNT	15:29795210:32795210	Variant	chr15_31319838_G_T	0.551195450091792	0.00237889198301659	31319838
blood_LYMPHOCYTE_COUNT	15:29795210:32795210	Variant	chr15_31320045_A_C	0.374576121236605	0.000713843289366926	31320045
blood_LYMPHOCYTE_COUNT	15:29795210:32795210	Variant	chr15_31320434_G_A	0.605329479219313	0.000897156737308967	31320434
blood_LYMPHOCYTE_COUNT	15:29795210:32795210	Variant	chr15_31320798_G_A	0.508304255905181	0.000771202125036122	31320798
blood_LYMPHOCYTE_COUNT	15:29795210:32795210	Variant	chr15_31321887_T_C	0.824711274583611	0.00147923747378511	31321887
blood_LYMPHOCYTE_COUNT	15:29795210:32795210	Variant	chr15_31322295_G_A	0.928315017663521	0.00125235558608248	31322295
blood_LYMPHOCYTE_COUNT	15:29795210:32795210	Variant	chr15_31322538_C_T	0.035665530526565	0.000657081387339891	31322538
blood_LYMPHOCYTE_COUNT	15:29795210:32795210	Variant	chr15_31322598_T_C	0.197423834354299	0.000680931141016132	31322598
blood_LYMPHOCYTE_COUNT	15:29795210:32795210	Variant	chr15_31322972_G_A	0.622016779763598	0.00123002592620823	31322972
blood_LYMPHOCYTE_COUNT	15:29795210:32795210	Variant	chr15_31323466_T_C	0.0324993221898222	0.000656501454333602	31323466
blood_LYMPHOCYTE_COUNT	15:29795210:32795210	Variant	chr15_31324333_C_T	0.219648484895345	0.000769796793303248	31324333
blood_LYMPHOCYTE_COUNT	15:29795210:32795210	Variant	chr15_31324471_G_T	0.855568000075063	0.000779119366633729	31324471
blood_LYMPHOCYTE_COUNT	15:29795210:32795210	Variant	chr15_31324478_A_T	0.697356443301928	0.000664133149231679	31324478
blood_LYMPHOCYTE_COUNT	15:29795210:32795210	Variant	chr15_31324724_C_G	0.853742373404023	0.000736008204109255	31324724
blood_LYMPHOCYTE_COUNT	15:29795210:32795210	Variant	chr15_31325056_G_A	0.83691995725332	0.000730625646625488	31325056
blood_LYMPHOCYTE_COUNT	15:29795210:32795210	Variant	chr15_31325585_A_C	0.0445098546730669	0.000658573893767437	31325585
blood_LYMPHOCYTE_COUNT	15:29795210:32795210	Variant	chr15_31326034_C_T	0.694590565509199	0.000943774832733498	31326034
blood_LYMPHOCYTE_COUNT	15:29795210:32795210	Variant	chr15_31326387_G_A	0.56222356397215	0.00246788230173743	31326387
blood_LYMPHOCYTE_COUNT	15:29795210:32795210	Variant	chr15_31326456_G_A	0.575039872874635	0.0025283470869211	31326456
blood_LYMPHOCYTE_COUNT	15:29795210:32795210	Variant	chr15_31326467_C_G	0.297169468824847	0.00068298586494567	31326467
blood_LYMPHOCYTE_COUNT	15:29795210:32795210	Variant	chr15_31327239_C_T	0.73419470827284	0.00123691153846583	31327239
blood_LYMPHOCYTE_COUNT	15:29795210:32795210	Variant	chr15_31327404_G_A	0.575954450276154	0.00253241601812863	31327404
blood_LYMPHOCYTE_COUNT	15:29795210:32795210	Variant	chr15_31328341_C_T	0.63387339555316	0.000800277112527842	31328341
blood_LYMPHOCYTE_COUNT	15:29795210:32795210	Variant	chr15_31328582_C_T	0.631892816132751	0.0028260967320847	31328582
blood_LYMPHOCYTE_COUNT	15:29795210:32795210	Variant	chr15_31329118_T_C	0.567639594655962	0.00249558741260264	31329118
blood_LYMPHOCYTE_COUNT	15:29795210:32795210	Variant	chr15_31329430_C_T	0.568124209940206	0.00250375203163668	31329430
blood_LYMPHOCYTE_COUNT	15:29795210:32795210	Variant	chr15_31329431_T_C	0.607878789408755	0.00254348204872237	31329431
blood_LYMPHOCYTE_COUNT	15:29795210:32795210	Variant	chr15_31329782_C_A	0.585858735957605	0.00259981460036941	31329782
blood_LYMPHOCYTE_COUNT	15:29795210:32795210	Variant	chr15_31329791_A_G	1.6022766254624	0.00400583950521594	31329791
blood_LYMPHOCYTE_COUNT	15:29795210:32795210	Variant	chr15_31330771_G_A	0.519529064902501	0.0022551050285842	31330771
blood_LYMPHOCYTE_COUNT	15:29795210:32795210	Variant	chr15_31330842_C_G	0.517036598592458	0.000988468663009346	31330842
blood_LYMPHOCYTE_COUNT	15:29795210:32795210	Variant	chr15_31331108_C_T	0.91389977632299	0.000802082956046956	31331108
blood_LYMPHOCYTE_COUNT	15:29795210:32795210	Variant	chr15_31331429_T_C	0.745266879634092	0.000721788384480513	31331429
blood_LYMPHOCYTE_COUNT	15:29795210:32795210	Variant	chr15_31331526_T_TG	0.492248066917982	0.00213406264950304	31331526
blood_LYMPHOCYTE_COUNT	15:29795210:32795210	Variant	chr15_31331984_G_A	0.421117254362231	0.000747808577764146	31331984
blood_LYMPHOCYTE_COUNT	15:29795210:32795210	Variant	chr15_31332249_C_T	0.599669901543417	0.000909184737920826	31332249
blood_LYMPHOCYTE_COUNT	15:29795210:32795210	Variant	chr15_31332302_C_A	0.471320440696409	0.00196162974021083	31332302
blood_LYMPHOCYTE_COUNT	15:29795210:32795210	Variant	chr15_31332504_T_C	0.538388465236053	0.00216871706485176	31332504
blood_LYMPHOCYTE_COUNT	15:29795210:32795210	Variant	chr15_31332517_C_G	0.663814734093994	0.00121794970028627	31332517
blood_LYMPHOCYTE_COUNT	15:29795210:32795210	Variant	chr15_31332837_T_C	0.569048721848617	0.00247285291394947	31332837
blood_LYMPHOCYTE_COUNT	15:29795210:32795210	Variant	chr15_31333129_A_G	0.506145050913879	0.00221107186903582	31333129
blood_LYMPHOCYTE_COUNT	15:29795210:32795210	Variant	chr15_31333952_TG_T	0.516467612599085	0.00228839476460208	31333952
blood_LYMPHOCYTE_COUNT	15:29795210:32795210	Variant	chr15_31334670_T_C	0.4505118310885	0.00225570090886392	31334670
blood_LYMPHOCYTE_COUNT	15:29795210:32795210	Variant	chr15_31334784_G_T	0.91994771739864	0.000771349382847701	31334784
blood_LYMPHOCYTE_COUNT	15:29795210:32795210	Variant	chr15_31334978_C_T	0.882777974206737	0.000769436298479382	31334978
blood_LYMPHOCYTE_COUNT	15:29795210:32795210	Variant	chr15_31335683_G_A	0.012289656881138	0.00148111059492355	31335683
blood_LYMPHOCYTE_COUNT	15:29795210:32795210	Variant	chr15_31335909_C_T	1.36110598179837	0.0007070562961745	31335909
blood_LYMPHOCYTE_COUNT	15:29795210:32795210	Variant	chr15_31336855_G_A	0.672895996967593	0.000741757927986754	31336855
blood_LYMPHOCYTE_COUNT	15:29795210:32795210	Variant	chr15_31337095_A_G	0.106109253509793	0.000770788552759748	31337095
blood_LYMPHOCYTE_COUNT	15:29795210:32795210	Variant	chr15_31337658_A_G	1.86311081109671	0.00142754495281716	31337658
blood_LYMPHOCYTE_COUNT	15:29795210:32795210	Variant	chr15_31337819_A_G	0.764629758580636	0.000663516882532791	31337819
blood_LYMPHOCYTE_COUNT	15:29795210:32795210	Variant	chr15_31338149_C_T	0.263304256300919	0.00173703155866419	31338149
blood_LYMPHOCYTE_COUNT	15:29795210:32795210	Variant	chr15_31339066_C_A	2.47927520020009	0.0029214074903396	31339066
blood_LYMPHOCYTE_COUNT	15:29795210:32795210	Variant	chr15_31340488_G_T	0.137134301594541	0.000661428060482849	31340488
blood_LYMPHOCYTE_COUNT	15:29795210:32795210	Variant	chr15_31340494_C_CT	0.279843310063966	0.000769717161212583	31340494
blood_LYMPHOCYTE_COUNT	15:29795210:32795210	Variant	chr15_31340603_A_G	0.15779148792504	0.00146305404822353	31340603
blood_LYMPHOCYTE_COUNT	15:29795210:32795210	Variant	chr15_31340875_A_C	0.0190942713884732	0.000711964862600751	31340875
blood_LYMPHOCYTE_COUNT	15:29795210:32795210	Variant	chr15_31340879_GA_G	0.00773586851045988	0.00070107995263875	31340879
blood_LYMPHOCYTE_COUNT	15:29795210:32795210	Variant	chr15_31340958_T_C	0.189739907525141	0.00156113956068626	31340958
blood_LYMPHOCYTE_COUNT	15:29795210:32795210	Variant	chr15_31341531_T_G	0.219880070067745	0.000655419043920297	31341531
blood_LYMPHOCYTE_COUNT	15:29795210:32795210	Variant	chr15_31341537_C_CT	0.265799335562959	0.00150940246757516	31341537
blood_LYMPHOCYTE_COUNT	15:29795210:32795210	Variant	chr15_31341968_C_T	0.487909575771835	0.000793313655380311	31341968
blood_LYMPHOCYTE_COUNT	15:29795210:32795210	Variant	chr15_31341989_C_T	0.79407415555236	0.00156584293934916	31341989
blood_LYMPHOCYTE_COUNT	15:29795210:32795210	Variant	chr15_31342102_C_A	0.0588301384037694	0.000653444777551787	31342102
blood_LYMPHOCYTE_COUNT	15:29795210:32795210	Variant	chr15_31342540_G_A	0.496895801486994	0.000663110455320332	31342540
blood_LYMPHOCYTE_COUNT	15:29795210:32795210	Variant	chr15_31343501_G_A	1.72795614920901	0.00303499793462219	31343501
blood_LYMPHOCYTE_COUNT	15:29795210:32795210	Variant	chr15_31343984_C_T	0.786098191500447	0.00102084350713054	31343984
blood_LYMPHOCYTE_COUNT	15:29795210:32795210	Variant	chr15_31344139_C_G	2.32902896164953	0.00240459965989819	31344139
blood_LYMPHOCYTE_COUNT	15:29795210:32795210	Variant	chr15_31344221_C_G	3.08321170282304	0.00211655959042298	31344221
blood_LYMPHOCYTE_COUNT	15:29795210:32795210	Variant	chr15_31344426_T_TGCCAGGCACCAAC	1.908784871117	0.00163359612163082	31344426
blood_LYMPHOCYTE_COUNT	15:29795210:32795210	Variant	chr15_31344472_C_G	3.08377345987832	0.00211658578659181	31344472
blood_LYMPHOCYTE_COUNT	15:29795210:32795210	Variant	chr15_31344844_G_A	3.40795822403031	0.00290557964493432	31344844
blood_LYMPHOCYTE_COUNT	15:29795210:32795210	Variant	chr15_31345155_A_G	0.339541971092725	0.000832458210371556	31345155
blood_LYMPHOCYTE_COUNT	15:29795210:32795210	Variant	chr15_31345366_G_C	5.53649104041833	0.0744132204029485	31345366
blood_LYMPHOCYTE_COUNT	15:29795210:32795210	Variant	chr15_31345463_T_C	5.46128463837709	0.0640741187506182	31345463
blood_LYMPHOCYTE_COUNT	15:29795210:32795210	Variant	chr15_31345471_G_A	0.30981390058294	0.000702029555564017	31345471
blood_LYMPHOCYTE_COUNT	15:29795210:32795210	Variant	chr15_31345568_A_G	0.388341391763402	0.000739135273954451	31345568
blood_LYMPHOCYTE_COUNT	15:29795210:32795210	Variant	chr15_31345634_C_T	4.35747813837883	0.00799450946184676	31345634
blood_LYMPHOCYTE_COUNT	15:29795210:32795210	Variant	chr15_31345793_G_A	1.37239409850866	0.000773195309008333	31345793
blood_LYMPHOCYTE_COUNT	15:29795210:32795210	Variant	chr15_31346429_C_G	0.134847736615396	0.00139427336606533	31346429
blood_LYMPHOCYTE_COUNT	15:29795210:32795210	Variant	chr15_31346503_G_T	2.37860129823303	0.00254158773297154	31346503
blood_LYMPHOCYTE_COUNT	15:29795210:32795210	Variant	chr15_31346911_G_A	0.53511896834731	0.000667355905507591	31346911
blood_LYMPHOCYTE_COUNT	15:29795210:32795210	Variant	chr15_31347207_G_T	1.87129811491864	0.00322717325477303	31347207
blood_LYMPHOCYTE_COUNT	15:29795210:32795210	Variant	chr15_31347823_G_A	0.179650213713397	0.000675169579289259	31347823
blood_LYMPHOCYTE_COUNT	15:29795210:32795210	Variant	chr15_31348049_A_C	3.11348878474031	0.0021767043610833	31348049
blood_LYMPHOCYTE_COUNT	15:29795210:32795210	Variant	chr15_31348354_A_G	0.552909114063034	0.00079600575658188	31348354
blood_LYMPHOCYTE_COUNT	15:29795210:32795210	Variant	chr15_31349042_A_G	3.0885246784843	0.00213741657356221	31349042
blood_LYMPHOCYTE_COUNT	15:29795210:32795210	Variant	chr15_31349302_C_G	0.720347863420706	0.000674413238696618	31349302
blood_LYMPHOCYTE_COUNT	15:29795210:32795210	Variant	chr15_31349378_G_C	0.603600118641356	0.00100207619645733	31349378
blood_LYMPHOCYTE_COUNT	15:29795210:32795210	Variant	chr15_31349430_G_A	0.517239287946065	0.000664674007714856	31349430
blood_LYMPHOCYTE_COUNT	15:29795210:32795210	Variant	chr15_31349470_C_G	4.40906213215994	0.00856671299603068	31349470
blood_LYMPHOCYTE_COUNT	15:29795210:32795210	Variant	chr15_31349519_G_A	3.09402416734096	0.00214863228444257	31349519
blood_LYMPHOCYTE_COUNT	15:29795210:32795210	Variant	chr15_31349677_G_A	0.194970815764914	0.000668442708201726	31349677
blood_LYMPHOCYTE_COUNT	15:29795210:32795210	Variant	chr15_31350313_T_TG	0.120786319014561	0.000709079935165113	31350313
blood_LYMPHOCYTE_COUNT	15:29795210:32795210	Variant	chr15_31350315_C_T	0.603006749126503	0.000696011966095281	31350315
blood_LYMPHOCYTE_COUNT	15:29795210:32795210	Variant	chr15_31350331_G_A	0.860619569423021	0.000691262345675898	31350331
blood_LYMPHOCYTE_COUNT	15:29795210:32795210	Variant	chr15_31350417_C_T	0.0338533289598359	0.000661103246448582	31350417
blood_LYMPHOCYTE_COUNT	15:29795210:32795210	Variant	chr15_31350786_T_C	0.916129607494674	0.000702356136951985	31350786
blood_LYMPHOCYTE_COUNT	15:29795210:32795210	Variant	chr15_31351466_CTGGTCTGAG_C	0.880531679292191	0.000695886556109997	31351466
blood_LYMPHOCYTE_COUNT	15:29795210:32795210	Variant	chr15_31351793_TG_T	3.1291333944892	0.00224411062323343	31351793
blood_LYMPHOCYTE_COUNT	15:29795210:32795210	Variant	chr15_31351941_G_C	3.06026663113975	0.00208775100644715	31351941
blood_LYMPHOCYTE_COUNT	15:29795210:32795210	Variant	chr15_31352729_G_C	3.08915657226884	0.00213308372353522	31352729
blood_LYMPHOCYTE_COUNT	15:29795210:32795210	Variant	chr15_31352756_G_A	0.988269530117569	0.00079592604985867	31352756
blood_LYMPHOCYTE_COUNT	15:29795210:32795210	Variant	chr15_31352858_C_A	2.21745649772744	0.0022064547580912	31352858
blood_LYMPHOCYTE_COUNT	15:29795210:32795210	Variant	chr15_31352953_C_T	2.22762675713748	0.00222833213870382	31352953
blood_LYMPHOCYTE_COUNT	15:29795210:32795210	Variant	chr15_31353426_T_TG	2.13722209898654	0.00204845928130308	31353426
blood_LYMPHOCYTE_COUNT	15:29795210:32795210	Variant	chr15_31353641_C_A	0.0026763448095959	0.000655852948033694	31353641
blood_LYMPHOCYTE_COUNT	15:29795210:32795210	Variant	chr15_31353658_T_A	0.891096100049881	0.000913277515574052	31353658
blood_LYMPHOCYTE_COUNT	15:29795210:32795210	Variant	chr15_31354066_G_A	2.97708463707863	0.00193357737845683	31354066
blood_LYMPHOCYTE_COUNT	15:29795210:32795210	Variant	chr15_31354581_C_T	1.0086098861276	0.000739051010932675	31354581
blood_LYMPHOCYTE_COUNT	15:29795210:32795210	Variant	chr15_31354755_T_C	3.03215270793853	0.00203503808444421	31354755
blood_LYMPHOCYTE_COUNT	15:29795210:32795210	Variant	chr15_31354913_C_A	2.96670947846667	0.00191583419435844	31354913
blood_LYMPHOCYTE_COUNT	15:29795210:32795210	Variant	chr15_31355016_G_A	2.17106413730916	0.0021239846118605	31355016
blood_LYMPHOCYTE_COUNT	15:29795210:32795210	Variant	chr15_31355154_G_A	0.774016840416271	0.000881871838083931	31355154
blood_LYMPHOCYTE_COUNT	15:29795210:32795210	Variant	chr15_31355440_G_T	1.29037761783966	0.00152776456518588	31355440
blood_LYMPHOCYTE_COUNT	15:29795210:32795210	Variant	chr15_31355512_C_T	3.01149963406867	0.001994762565908	31355512
blood_LYMPHOCYTE_COUNT	15:29795210:32795210	Variant	chr15_31355519_C_T	0.0913796591647972	0.000881102911378608	31355519
blood_LYMPHOCYTE_COUNT	15:29795210:32795210	Variant	chr15_31355697_A_C	3.01611880652394	0.00200507236987105	31355697
blood_LYMPHOCYTE_COUNT	15:29795210:32795210	Variant	chr15_31357240_G_A	0.183729051955376	0.000682696582512072	31357240
blood_LYMPHOCYTE_COUNT	15:29795210:32795210	Variant	chr15_31357673_C_T	0.748726972602354	0.00128890478894538	31357673
blood_LYMPHOCYTE_COUNT	15:29795210:32795210	Variant	chr15_31357685_C_T	0.511953727529292	0.000663757515646836	31357685
blood_LYMPHOCYTE_COUNT	15:29795210:32795210	Variant	chr15_31358122_G_C	2.25924688235392	0.00228208358598349	31358122
blood_LYMPHOCYTE_COUNT	15:29795210:32795210	Variant	chr15_31358822_C_T	2.18847097590436	0.00213343773059948	31358822
blood_LYMPHOCYTE_COUNT	15:29795210:32795210	Variant	chr15_31358865_T_C	3.06258514479292	0.00208320898128412	31358865
blood_LYMPHOCYTE_COUNT	15:29795210:32795210	Variant	chr15_31358892_G_A	0.534420941021544	0.000676852439372295	31358892
blood_LYMPHOCYTE_COUNT	15:29795210:32795210	Variant	chr15_31359017_C_T	0.00815356661510925	0.000657437004680002	31359017
blood_LYMPHOCYTE_COUNT	15:29795210:32795210	Variant	chr15_31359113_A_G	3.08529484631271	0.00212806142931861	31359113
blood_LYMPHOCYTE_COUNT	15:29795210:32795210	Variant	chr15_31359515_G_A	0.508182557761998	0.000663203978689786	31359515
blood_LYMPHOCYTE_COUNT	15:29795210:32795210	Variant	chr15_31359593_G_A	3.02805109146086	0.00203346105697027	31359593
blood_LYMPHOCYTE_COUNT	15:29795210:32795210	Variant	chr15_31360032_G_A	3.03576177692484	0.00204834508215885	31360032
blood_LYMPHOCYTE_COUNT	15:29795210:32795210	Variant	chr15_31360073_A_T	0.318034666869516	0.000794319723992523	31360073
blood_LYMPHOCYTE_COUNT	15:29795210:32795210	Variant	chr15_31360580_G_C	2.20165402203172	0.00219217517996761	31360580
blood_LYMPHOCYTE_COUNT	15:29795210:32795210	Variant	chr15_31360792_G_C	0.510864117925814	0.000672499818701612	31360792
blood_LYMPHOCYTE_COUNT	15:29795210:32795210	Variant	chr15_31361363_T_C	2.17854740455348	0.00214526619562117	31361363
blood_LYMPHOCYTE_COUNT	15:29795210:32795210	Variant	chr15_31361443_A_G	4.53859175526325	0.0109510187724521	31361443
blood_LYMPHOCYTE_COUNT	15:29795210:32795210	Variant	chr15_31361684_C_T	0.157607551154974	0.000656126520630096	31361684
blood_LYMPHOCYTE_COUNT	15:29795210:32795210	Variant	chr15_31362080_A_G	2.86001895038887	0.00176565764888218	31362080
blood_LYMPHOCYTE_COUNT	15:29795210:32795210	Variant	chr15_31362896_G_A	0.0533994549305709	0.000652135709462057	31362896
blood_LYMPHOCYTE_COUNT	15:29795210:32795210	Variant	chr15_31363005_G_A	1.78645822855834	0.0016311297058388	31363005
blood_LYMPHOCYTE_COUNT	15:29795210:32795210	Variant	chr15_31363400_T_C	0.209281697786417	0.000674886580178877	31363400
blood_LYMPHOCYTE_COUNT	15:29795210:32795210	Variant	chr15_31363550_G_C	0.0250460540935982	0.000887397819600675	31363550
blood_LYMPHOCYTE_COUNT	15:29795210:32795210	Variant	chr15_31363643_C_T	1.61773215128162	0.00140057200275788	31363643
blood_LYMPHOCYTE_COUNT	15:29795210:32795210	Variant	chr15_31363931_T_A	1.64903145874085	0.00144019900040214	31363931
blood_LYMPHOCYTE_COUNT	15:29795210:32795210	Variant	chr15_31364102_CTG_C	1.62331080208811	0.00141795620827769	31364102
blood_LYMPHOCYTE_COUNT	15:29795210:32795210	Variant	chr15_31364135_C_T	0.774815102996538	0.00132688730695104	31364135
blood_LYMPHOCYTE_COUNT	15:29795210:32795210	Variant	chr15_31364152_AT_A	1.65734642549823	0.00145496252795462	31364152
blood_LYMPHOCYTE_COUNT	15:29795210:32795210	Variant	chr15_31364351_T_C	0.142992282792684	0.00068980390632287	31364351
blood_LYMPHOCYTE_COUNT	15:29795210:32795210	Variant	chr15_31364538_C_A	0.956094478942712	0.00193510031026629	31364538
blood_LYMPHOCYTE_COUNT	15:29795210:32795210	Variant	chr15_31365011_T_C	1.64222288777882	0.00143765815297844	31365011
blood_LYMPHOCYTE_COUNT	15:29795210:32795210	Variant	chr15_31365045_C_A	1.7159367446683	0.00153719444151487	31365045
blood_LYMPHOCYTE_COUNT	15:29795210:32795210	Variant	chr15_31365370_C_T	0.606303698224939	0.000686500761686102	31365370
blood_LYMPHOCYTE_COUNT	15:29795210:32795210	Variant	chr15_31365702_A_G	1.77329360530475	0.00302690856224515	31365702
blood_LYMPHOCYTE_COUNT	15:29795210:32795210	Variant	chr15_31365884_C_T	0.566844278831577	0.000877817262737076	31365884
blood_LYMPHOCYTE_COUNT	15:29795210:32795210	Variant	chr15_31366181_TC_T	0.274834645429749	0.0006829738599026	31366181
blood_LYMPHOCYTE_COUNT	15:29795210:32795210	Variant	chr15_31366188_T_A	0.322262848947367	0.000685847644881229	31366188
blood_LYMPHOCYTE_COUNT	15:29795210:32795210	Variant	chr15_31366327_C_T	0.349350492255771	0.000659170198951898	31366327
blood_LYMPHOCYTE_COUNT	15:29795210:32795210	Variant	chr15_31366903_T_C	0.100472172697748	0.000655813290728752	31366903
blood_LYMPHOCYTE_COUNT	15:29795210:32795210	Variant	chr15_31368035_G_C	0.575465683012579	0.000730015499018561	31368035
blood_LYMPHOCYTE_COUNT	15:29795210:32795210	Variant	chr15_31368158_G_A	0.688374563356677	0.000675914848763972	31368158
blood_LYMPHOCYTE_COUNT	15:29795210:32795210	Variant	chr15_31368356_G_A	0.12557294363348	0.000691017470902169	31368356
blood_LYMPHOCYTE_COUNT	15:29795210:32795210	Variant	chr15_31368596_G_T	2.52883872987259	0.000909240953006741	31368596
blood_LYMPHOCYTE_COUNT	15:29795210:32795210	Variant	chr15_31369245_A_G	0.769506668934346	0.000948401371377859	31369245
blood_LYMPHOCYTE_COUNT	15:29795210:32795210	Variant	chr15_31369438_C_T	1.1820733676827	0.000711242054180836	31369438
blood_LYMPHOCYTE_COUNT	15:29795210:32795210	Variant	chr15_31370035_C_T	0.678771549379559	0.000973611469624507	31370035
blood_LYMPHOCYTE_COUNT	15:29795210:32795210	Variant	chr15_31370425_C_CT	0.569991725111663	0.000674202897307871	31370425
blood_LYMPHOCYTE_COUNT	15:29795210:32795210	Variant	chr15_31371165_C_G	0.729170746196003	0.000683556571869015	31371165
blood_LYMPHOCYTE_COUNT	15:29795210:32795210	Variant	chr15_31371239_G_A	0.251565011233329	0.000663678514525402	31371239
blood_LYMPHOCYTE_COUNT	15:29795210:32795210	Variant	chr15_31371496_C_T	0.898066117728871	0.00173796270951882	31371496
blood_LYMPHOCYTE_COUNT	15:29795210:32795210	Variant	chr15_31371725_G_T	0.203829266687505	0.000662612908285003	31371725
blood_LYMPHOCYTE_COUNT	15:29795210:32795210	Variant	chr15_31372234_T_C	0.600855413130702	0.000961852524157741	31372234
blood_LYMPHOCYTE_COUNT	15:29795210:32795210	Variant	chr15_31373240_C_T	0.842499685642898	0.000765418008954464	31373240
blood_LYMPHOCYTE_COUNT	15:29795210:32795210	Variant	chr15_31373888_TG_T	0.686489318798896	0.000700655754319434	31373888
blood_LYMPHOCYTE_COUNT	15:29795210:32795210	Variant	chr15_31375593_C_T	0.942354455115757	0.00081002359979788	31375593
blood_LYMPHOCYTE_COUNT	15:29795210:32795210	Variant	chr15_31376305_C_CCTGA	0.870797022214572	0.000779210672984495	31376305
blood_LYMPHOCYTE_COUNT	15:29795210:32795210	Variant	chr15_31376491_A_G	0.0112459850547783	0.000679550274094745	31376491
blood_LYMPHOCYTE_COUNT	15:29795210:32795210	Variant	chr15_31376503_G_A	0.964621131789853	0.000912386228539807	31376503
blood_LYMPHOCYTE_COUNT	15:29795210:32795210	Variant	chr15_31376567_C_CTAT	0.507241516577376	0.000976475464399948	31376567
blood_LYMPHOCYTE_COUNT	15:29795210:32795210	Variant	chr15_31377308_T_TAG	0.0663257878264786	0.000658629148694265	31377308
blood_LYMPHOCYTE_COUNT	15:29795210:32795210	Variant	chr15_31377329_G_A	0.532829827106316	0.00102412853683391	31377329
blood_LYMPHOCYTE_COUNT	15:29795210:32795210	Variant	chr15_31378522_G_A	0.175127821415017	0.000755859985483635	31378522
blood_LYMPHOCYTE_COUNT	15:29795210:32795210	Variant	chr15_31378839_C_T	0.189514391793257	0.000758061586476003	31378839
blood_LYMPHOCYTE_COUNT	15:29795210:32795210	Variant	chr15_31379229_A_G	0.597134598922283	0.000679023595326657	31379229
blood_LYMPHOCYTE_COUNT	15:29795210:32795210	Variant	chr15_31379262_T_A	0.0048162656047923	0.000764112011741459	31379262
blood_LYMPHOCYTE_COUNT	15:29795210:32795210	Variant	chr15_31379882_C_T	0.612846893518769	0.00086012859810046	31379882
blood_LYMPHOCYTE_COUNT	15:29795210:32795210	Variant	chr15_31379925_G_A	0.0467148148601847	0.000731625099769654	31379925
blood_LYMPHOCYTE_COUNT	15:29795210:32795210	Variant	chr15_31379949_A_G	0.597913614994637	0.000679152441188573	31379949
blood_LYMPHOCYTE_COUNT	15:29795210:32795210	Variant	chr15_31380057_G_A	0.261577714732142	0.000796497567696693	31380057
blood_LYMPHOCYTE_COUNT	15:29795210:32795210	Variant	chr15_31380064_G_A	0.00435530290201469	0.000729986404372381	31380064
blood_LYMPHOCYTE_COUNT	15:29795210:32795210	Variant	chr15_31380263_G_T	0.0914057016594165	0.000808608321934551	31380263
blood_LYMPHOCYTE_COUNT	15:29795210:32795210	Variant	chr15_31380369_G_C	0.63536295300525	0.00068561931540525	31380369
blood_LYMPHOCYTE_COUNT	15:29795210:32795210	Variant	chr15_31380377_C_T	0.0583808026585438	0.000852914843383742	31380377
blood_LYMPHOCYTE_COUNT	15:29795210:32795210	Variant	chr15_31380744_A_G	0.0588938687192009	0.000737868453062223	31380744
blood_LYMPHOCYTE_COUNT	15:29795210:32795210	Variant	chr15_31380791_G_A	0.48611679659422	0.000710749731369703	31380791
blood_LYMPHOCYTE_COUNT	15:29795210:32795210	Variant	chr15_31381045_G_A	0.750130229164322	0.00144831249578472	31381045
blood_LYMPHOCYTE_COUNT	15:29795210:32795210	Variant	chr15_31382568_A_AGCT	0.0117760424281982	0.000657779682805015	31382568
blood_LYMPHOCYTE_COUNT	15:29795210:32795210	Variant	chr15_31383046_A_G	0.332360524431128	0.00118196300075754	31383046
blood_LYMPHOCYTE_COUNT	15:29795210:32795210	Variant	chr15_31383250_C_T	0.202732969812805	0.000907645350638103	31383250
blood_LYMPHOCYTE_COUNT	15:29795210:32795210	Variant	chr15_31383647_TC_T	0.117566859171594	0.000659449583256709	31383647
blood_LYMPHOCYTE_COUNT	15:29795210:32795210	Variant	chr15_31383649_C_T	0.0161652517879487	0.000692822346557927	31383649
blood_LYMPHOCYTE_COUNT	15:29795210:32795210	Variant	chr15_31383707_T_C	0.827715702513907	0.00157821838403632	31383707
blood_LYMPHOCYTE_COUNT	15:29795210:32795210	Variant	chr15_31383710_C_A	0.117988910731392	0.00101445461560588	31383710
blood_LYMPHOCYTE_COUNT	15:29795210:32795210	Variant	chr15_31383743_G_A	0.311423566303762	0.000830601172190283	31383743
blood_LYMPHOCYTE_COUNT	15:29795210:32795210	Variant	chr15_31383795_G_A	0.0978599276008816	0.000703654081396213	31383795
blood_LYMPHOCYTE_COUNT	15:29795210:32795210	Variant	chr15_31383881_A_G	0.25241572047531	0.000735916427134242	31383881
blood_LYMPHOCYTE_COUNT	15:29795210:32795210	Variant	chr15_31383924_TA_T	0.308626984090033	0.000999952347231853	31383924
blood_LYMPHOCYTE_COUNT	15:29795210:32795210	Variant	chr15_31383925_A_T	0.810088278192191	0.00134444682960032	31383925
blood_LYMPHOCYTE_COUNT	15:29795210:32795210	Variant	chr15_31385572_A_T	0.588080563794092	0.000677332480807142	31385572
blood_LYMPHOCYTE_COUNT	15:29795210:32795210	Variant	chr15_31385781_T_C	0.130493882504365	0.000652720522254837	31385781
blood_LYMPHOCYTE_COUNT	15:29795210:32795210	Variant	chr15_31386182_G_A	0.588431298332775	0.000677422044801278	31386182
blood_LYMPHOCYTE_COUNT	15:29795210:32795210	Variant	chr15_31386267_G_T	0.139440147961161	0.000669521578534981	31386267
blood_LYMPHOCYTE_COUNT	15:29795210:32795210	Variant	chr15_31386439_C_T	0.167915228631455	0.00065774634306907	31386439
blood_LYMPHOCYTE_COUNT	15:29795210:32795210	Variant	chr15_31386447_C_T	0.349878487881628	0.00103943878230206	31386447
blood_LYMPHOCYTE_COUNT	15:29795210:32795210	Variant	chr15_31387267_T_A	0.0653520083604531	0.000903733193705194	31387267
blood_LYMPHOCYTE_COUNT	15:29795210:32795210	Variant	chr15_31387468_C_CA	0.61388536144523	0.000683071520513898	31387468
blood_LYMPHOCYTE_COUNT	15:29795210:32795210	Variant	chr15_31387813_G_A	0.0508513173336007	0.000881814222290216	31387813
blood_LYMPHOCYTE_COUNT	15:29795210:32795210	Variant	chr15_31388153_C_A	1.57245123711888	0.00114521045226508	31388153
blood_LYMPHOCYTE_COUNT	15:29795210:32795210	Variant	chr15_31388242_G_A	0.590224640186855	0.000677832474231076	31388242
blood_LYMPHOCYTE_COUNT	15:29795210:32795210	Variant	chr15_31388782_A_C	1.59594000334212	0.00393969697420356	31388782
blood_LYMPHOCYTE_COUNT	15:29795210:32795210	Variant	chr15_31389105_T_C	0.12301095399376	0.000652827173582045	31389105
blood_LYMPHOCYTE_COUNT	15:29795210:32795210	Variant	chr15_31389759_T_G	0.00919605841396274	0.000897287892240156	31389759
blood_LYMPHOCYTE_COUNT	15:29795210:32795210	Variant	chr15_31389827_G_A	0.59077825356946	0.000678003680976175	31389827
blood_LYMPHOCYTE_COUNT	15:29795210:32795210	Variant	chr15_31390143_C_T	0.59019335766378	0.000677885887443683	31390143
blood_LYMPHOCYTE_COUNT	15:29795210:32795210	Variant	chr15_31390173_A_G	0.0251608097912685	0.000937936737539278	31390173
blood_LYMPHOCYTE_COUNT	15:29795210:32795210	Variant	chr15_31390200_G_A	0.819472635981399	0.0012027151136479	31390200
blood_LYMPHOCYTE_COUNT	15:29795210:32795210	Variant	chr15_31390723_T_A	0.754385319856459	0.00145021081110192	31390723
blood_LYMPHOCYTE_COUNT	15:29795210:32795210	Variant	chr15_31391166_C_T	0.0443238049560177	0.0009615399788627	31391166
blood_LYMPHOCYTE_COUNT	15:29795210:32795210	Variant	chr15_31391537_G_A	0.60732083203058	0.000681674655485525	31391537
blood_LYMPHOCYTE_COUNT	15:29795210:32795210	Variant	chr15_31391764_C_T	1.56420790463465	0.00377851713348925	31391764
blood_LYMPHOCYTE_COUNT	15:29795210:32795210	Variant	chr15_31391927_C_G	0.0765741086293271	0.000789392106908878	31391927
blood_LYMPHOCYTE_COUNT	15:29795210:32795210	Variant	chr15_31392081_G_C	0.547871749697409	0.000658419681875111	31392081
blood_LYMPHOCYTE_COUNT	15:29795210:32795210	Variant	chr15_31392961_T_G	0.766857561355214	0.00147231777340708	31392961
blood_LYMPHOCYTE_COUNT	15:29795210:32795210	Variant	chr15_31393046_C_T	0.048500929486378	0.000890784792947824	31393046
blood_LYMPHOCYTE_COUNT	15:29795210:32795210	Variant	chr15_31393200_C_T	0.489797293073586	0.00111288371248022	31393200
blood_LYMPHOCYTE_COUNT	15:29795210:32795210	Variant	chr15_31393423_TC_T	0.0772264645709244	0.000740064888417966	31393423
blood_LYMPHOCYTE_COUNT	15:29795210:32795210	Variant	chr15_31393924_G_C	0.139645246081061	0.000652739616503919	31393924
blood_LYMPHOCYTE_COUNT	15:29795210:32795210	Variant	chr15_31394124_GA_G	0.166966424455579	0.000737871801361151	31394124
blood_LYMPHOCYTE_COUNT	15:29795210:32795210	Variant	chr15_31394436_C_G	0.147826127082797	0.000652907520787078	31394436
blood_LYMPHOCYTE_COUNT	15:29795210:32795210	Variant	chr15_31394766_C_T	0.149286673228808	0.000652946885266258	31394766
blood_LYMPHOCYTE_COUNT	15:29795210:32795210	Variant	chr15_31395064_C_T	0.104790650051194	0.000935297271669641	31395064
blood_LYMPHOCYTE_COUNT	15:29795210:32795210	Variant	chr15_31395275_C_T	0.0976949621311007	0.000696981318450272	31395275
blood_LYMPHOCYTE_COUNT	15:29795210:32795210	Variant	chr15_31395451_T_C	0.774118081229877	0.00148480327236812	31395451
blood_LYMPHOCYTE_COUNT	15:29795210:32795210	Variant	chr15_31395684_C_T	0.121373357540665	0.000960143464379746	31395684
blood_LYMPHOCYTE_COUNT	15:29795210:32795210	Variant	chr15_31395722_A_G	0.746227960388565	0.00143222373010435	31395722
blood_LYMPHOCYTE_COUNT	15:29795210:32795210	Variant	chr15_31396495_C_T	0.130776530904173	0.000683444550313704	31396495
blood_LYMPHOCYTE_COUNT	15:29795210:32795210	Variant	chr15_31396533_T_A	0.107185700656815	0.000653507279407651	31396533
blood_LYMPHOCYTE_COUNT	15:29795210:32795210	Variant	chr15_31396864_C_T	0.131619316145966	0.000652715404031581	31396864
blood_LYMPHOCYTE_COUNT	15:29795210:32795210	Variant	chr15_31397048_G_A	0.636509224512936	0.000799395417439549	31397048
blood_LYMPHOCYTE_COUNT	15:29795210:32795210	Variant	chr15_31397340_G_A	0.197723939152825	0.000964914499998601	31397340
blood_LYMPHOCYTE_COUNT	15:29795210:32795210	Variant	chr15_31397481_G_A	0.127064464681617	0.000969150943027224	31397481
blood_LYMPHOCYTE_COUNT	15:29795210:32795210	Variant	chr15_31397874_C_CG	0.0584749491812875	0.000769771991263112	31397874
blood_LYMPHOCYTE_COUNT	15:29795210:32795210	Variant	chr15_31397880_G_T	0.5597398552252	0.00113655248677865	31397880
blood_LYMPHOCYTE_COUNT	15:29795210:32795210	Variant	chr15_31398179_C_T	0.248395454796629	0.000669482304766029	31398179
blood_LYMPHOCYTE_COUNT	15:29795210:32795210	Variant	chr15_31398519_C_T	0.221523761874012	0.000658822011389079	31398519
blood_LYMPHOCYTE_COUNT	15:29795210:32795210	Variant	chr15_31398827_G_T	0.088348275960874	0.000916868843804152	31398827
blood_LYMPHOCYTE_COUNT	15:29795210:32795210	Variant	chr15_31398850_G_A	0.787423196132769	0.00151000572086027	31398850
blood_LYMPHOCYTE_COUNT	15:29795210:32795210	Variant	chr15_31398996_G_C	0.179261576255972	0.00065425244993206	31398996
blood_LYMPHOCYTE_COUNT	15:29795210:32795210	Variant	chr15_31399543_C_T	0.100802277428358	0.000934907232194013	31399543
blood_LYMPHOCYTE_COUNT	15:29795210:32795210	Variant	chr15_31399593_C_T	0.786988312214706	0.00150920088940403	31399593
blood_LYMPHOCYTE_COUNT	15:29795210:32795210	Variant	chr15_31400147_C_G	0.0385437017755136	0.000748971090027871	31400147
blood_LYMPHOCYTE_COUNT	15:29795210:32795210	Variant	chr15_31400174_C_T	0.109144883827465	0.000947525360739494	31400174
blood_LYMPHOCYTE_COUNT	15:29795210:32795210	Variant	chr15_31400541_A_G	0.680405206754532	0.000987812935888809	31400541
blood_LYMPHOCYTE_COUNT	15:29795210:32795210	Variant	chr15_31401008_A_AT	0.0315368293017482	0.000732850363780027	31401008
blood_LYMPHOCYTE_COUNT	15:29795210:32795210	Variant	chr15_31401299_C_T	0.189675791208492	0.00065436911831196	31401299
blood_LYMPHOCYTE_COUNT	15:29795210:32795210	Variant	chr15_31402863_G_A	0.786861579449888	0.00126568498992739	31402863
blood_LYMPHOCYTE_COUNT	15:29795210:32795210	Variant	chr15_31402874_C_CA	0.252851234030837	0.000657012451941093	31402874
blood_LYMPHOCYTE_COUNT	15:29795210:32795210	Variant	chr15_31404514_A_C	0.311543538094601	0.000653094695133608	31404514
blood_LYMPHOCYTE_COUNT	15:29795210:32795210	Variant	chr15_31404733_C_T	0.0829969122445914	0.000674231922612545	31404733
blood_LYMPHOCYTE_COUNT	15:29795210:32795210	Variant	chr15_31404798_C_T	0.352045556723251	0.000879348214927523	31404798
blood_LYMPHOCYTE_COUNT	15:29795210:32795210	Variant	chr15_31404805_C_T	0.229150218976498	0.000669063122707877	31404805
blood_LYMPHOCYTE_COUNT	15:29795210:32795210	Variant	chr15_31404963_C_A	0.343990774811433	0.000871253288646021	31404963
blood_LYMPHOCYTE_COUNT	15:29795210:32795210	Variant	chr15_31405039_A_G	0.23213817162196	0.000668654514404768	31405039
blood_LYMPHOCYTE_COUNT	15:29795210:32795210	Variant	chr15_31405081_A_G	0.870341923290377	0.00117915850584008	31405081
blood_LYMPHOCYTE_COUNT	15:29795210:32795210	Variant	chr15_31405160_A_T	0.350474776870095	0.00087790668845435	31405160
blood_LYMPHOCYTE_COUNT	15:29795210:32795210	Variant	chr15_31405249_G_A	0.335477468711522	0.000667615681353533	31405249
blood_LYMPHOCYTE_COUNT	15:29795210:32795210	Variant	chr15_31405308_C_T	0.0147952720631049	0.000678171372263161	31405308
blood_LYMPHOCYTE_COUNT	15:29795210:32795210	Variant	chr15_31405327_G_C	1.0533885213831	0.00176085604088397	31405327
blood_LYMPHOCYTE_COUNT	15:29795210:32795210	Variant	chr15_31405328_A_G	0.506783934694444	0.000664930369413482	31405328
blood_LYMPHOCYTE_COUNT	15:29795210:32795210	Variant	chr15_31405363_C_G	0.246068381908608	0.000722224799594883	31405363
blood_LYMPHOCYTE_COUNT	15:29795210:32795210	Variant	chr15_31405439_A_C	0.376094806735636	0.000691370479452719	31405439
blood_LYMPHOCYTE_COUNT	15:29795210:32795210	Variant	chr15_31405821_A_G	0.218199882295075	0.000799875024110639	31405821
blood_LYMPHOCYTE_COUNT	15:29795210:32795210	Variant	chr15_31405862_G_C	0.370847621123209	0.000689910357784842	31405862
blood_LYMPHOCYTE_COUNT	15:29795210:32795210	Variant	chr15_31406083_G_A	0.717851957284089	0.0013639533806922	31406083
blood_LYMPHOCYTE_COUNT	15:29795210:32795210	Variant	chr15_31406394_T_G	0.64174971391126	0.000704033109571693	31406394
blood_LYMPHOCYTE_COUNT	15:29795210:32795210	Variant	chr15_31406399_C_T	0.714017875995384	0.00135750373198125	31406399
blood_LYMPHOCYTE_COUNT	15:29795210:32795210	Variant	chr15_31406916_A_T	0.888183754400263	0.00108084211543591	31406916
blood_LYMPHOCYTE_COUNT	15:29795210:32795210	Variant	chr15_31406917_G_T	0.941695121586928	0.001136175901911	31406917
blood_LYMPHOCYTE_COUNT	15:29795210:32795210	Variant	chr15_31407248_T_G	0.0690489956709147	0.00067865321087574	31407248
blood_LYMPHOCYTE_COUNT	15:29795210:32795210	Variant	chr15_31407279_A_G	1.28856958321522	0.00104638609789298	31407279
blood_LYMPHOCYTE_COUNT	15:29795210:32795210	Variant	chr15_31407305_T_G	0.461777698497858	0.000990101813184051	31407305
blood_LYMPHOCYTE_COUNT	15:29795210:32795210	Variant	chr15_31407430_C_G	0.257580746387334	0.00072615882075702	31407430
blood_LYMPHOCYTE_COUNT	15:29795210:32795210	Variant	chr15_31407550_A_T	0.0685442843396673	0.00067846020801136	31407550
blood_LYMPHOCYTE_COUNT	15:29795210:32795210	Variant	chr15_31407637_A_G	0.458256587983495	0.000986238464488515	31407637
blood_LYMPHOCYTE_COUNT	15:29795210:32795210	Variant	chr15_31407819_G_A	0.427695038808404	0.000656414898689042	31407819
blood_LYMPHOCYTE_COUNT	15:29795210:32795210	Variant	chr15_31408064_C_T	0.390246863900418	0.00091566337521865	31408064
blood_LYMPHOCYTE_COUNT	15:29795210:32795210	Variant	chr15_31408249_T_G	0.376107750375874	0.000691371121425922	31408249
blood_LYMPHOCYTE_COUNT	15:29795210:32795210	Variant	chr15_31408295_A_G	0.430060435945345	0.00089345586604594	31408295
blood_LYMPHOCYTE_COUNT	15:29795210:32795210	Variant	chr15_31408945_G_A	0.350552188860645	0.000878070153652227	31408945
blood_LYMPHOCYTE_COUNT	15:29795210:32795210	Variant	chr15_31409005_G_C	0.14124903829873	0.000654691159329667	31409005
blood_LYMPHOCYTE_COUNT	15:29795210:32795210	Variant	chr15_31409206_A_T	0.0690752842115548	0.000678634150046237	31409206
blood_LYMPHOCYTE_COUNT	15:29795210:32795210	Variant	chr15_31409647_C_T	0.35217495103	0.000732857041361077	31409647
blood_LYMPHOCYTE_COUNT	15:29795210:32795210	Variant	chr15_31410484_A_T	0.281463945429756	0.000659881808675891	31410484
blood_LYMPHOCYTE_COUNT	15:29795210:32795210	Variant	chr15_31410759_G_A	0.26261460852674	0.000662776855290267	31410759
blood_LYMPHOCYTE_COUNT	15:29795210:32795210	Variant	chr15_31411400_C_CT	0.18235804405439	0.000731900917649758	31411400
blood_LYMPHOCYTE_COUNT	15:29795210:32795210	Variant	chr15_31411689_A_G	0.416170715934957	0.00094162572005269	31411689
blood_LYMPHOCYTE_COUNT	15:29795210:32795210	Variant	chr15_31412085_G_A	0.588797619461732	0.000677589004722312	31412085
blood_LYMPHOCYTE_COUNT	15:29795210:32795210	Variant	chr15_31412421_C_T	0.584535014040767	0.000812495056100009	31412421
blood_LYMPHOCYTE_COUNT	15:29795210:32795210	Variant	chr15_31412621_G_A	0.261680446412076	0.000662871214212482	31412621
blood_LYMPHOCYTE_COUNT	15:29795210:32795210	Variant	chr15_31412694_T_TTTC	0.520488354505985	0.000733850788343635	31412694
blood_LYMPHOCYTE_COUNT	15:29795210:32795210	Variant	chr15_31412844_C_T	0.243704415452615	0.000666176591773219	31412844
blood_LYMPHOCYTE_COUNT	15:29795210:32795210	Variant	chr15_31413198_A_C	0.131971322866653	0.000697321656752856	31413198
blood_LYMPHOCYTE_COUNT	15:29795210:32795210	Variant	chr15_31413203_C_A	0.311061505011633	0.000665565292392766	31413203
blood_LYMPHOCYTE_COUNT	15:29795210:32795210	Variant	chr15_31413206_A_C	0.1295768914608	0.000661102983007823	31413206
blood_LYMPHOCYTE_COUNT	15:29795210:32795210	Variant	chr15_31413480_A_T	0.189233454792732	0.000655621783439039	31413480
blood_LYMPHOCYTE_COUNT	15:29795210:32795210	Variant	chr15_31413710_C_T	0.590365405011017	0.000677920211159712	31413710
blood_LYMPHOCYTE_COUNT	15:29795210:32795210	Variant	chr15_31413972_T_A	0.392309055676324	0.000917639567716452	31413972
blood_LYMPHOCYTE_COUNT	15:29795210:32795210	Variant	chr15_31414533_A_T	0.329879490283713	0.00085947760106751	31414533
blood_LYMPHOCYTE_COUNT	15:29795210:32795210	Variant	chr15_31414572_C_G	0.327450021471201	0.000677651733587454	31414572
blood_LYMPHOCYTE_COUNT	15:29795210:32795210	Variant	chr15_31414792_GAAGATCA_G	0.150055148257131	0.000653222177226812	31414792
blood_LYMPHOCYTE_COUNT	15:29795210:32795210	Variant	chr15_31414920_A_G	0.429915855958	0.000955808453655501	31414920
blood_LYMPHOCYTE_COUNT	15:29795210:32795210	Variant	chr15_31415156_A_G	0.415022096679581	0.000940994646921784	31415156
blood_LYMPHOCYTE_COUNT	15:29795210:32795210	Variant	chr15_31415169_G_A	0.144468786851387	0.000666612153948732	31415169
blood_LYMPHOCYTE_COUNT	15:29795210:32795210	Variant	chr15_31415380_T_C	0.448782254536792	0.000657683306013787	31415380
blood_LYMPHOCYTE_COUNT	15:29795210:32795210	Variant	chr15_31416074_A_G	0.304371213279609	0.000657990349871432	31416074
blood_LYMPHOCYTE_COUNT	15:29795210:32795210	Variant	chr15_31417367_C_T	0.215296959316787	0.00070483999218921	31417367
blood_LYMPHOCYTE_COUNT	15:29795210:32795210	Variant	chr15_31417464_G_C	0.32929643366314	0.000678139611213193	31417464
blood_LYMPHOCYTE_COUNT	15:29795210:32795210	Variant	chr15_31417494_C_CAAATA	0.365529372109636	0.000892397336785065	31417494
blood_LYMPHOCYTE_COUNT	15:29795210:32795210	Variant	chr15_31417611_G_A	0.396396485759447	0.000921688842577693	31417611
blood_LYMPHOCYTE_COUNT	15:29795210:32795210	Variant	chr15_31417687_G_A	0.0575386141375525	0.00065275846321357	31417687
blood_LYMPHOCYTE_COUNT	15:29795210:32795210	Variant	chr15_31417783_T_A	0.363348767599016	0.000889897743465719	31417783
blood_LYMPHOCYTE_COUNT	15:29795210:32795210	Variant	chr15_31418696_G_GC	0.28565614293697	0.000667976925244859	31418696
blood_LYMPHOCYTE_COUNT	15:29795210:32795210	Variant	chr15_31418700_A_AT	0.278262620844219	0.000666468275075656	31418700
blood_LYMPHOCYTE_COUNT	15:29795210:32795210	Variant	chr15_31419230_C_G	0.421575666508792	0.000947160718319033	31419230
blood_LYMPHOCYTE_COUNT	15:29795210:32795210	Variant	chr15_31419281_C_CCAAT	0.343604970719109	0.00068205789920557	31419281
blood_LYMPHOCYTE_COUNT	15:29795210:32795210	Variant	chr15_31419999_C_A	0.226241698045967	0.000653193727896676	31419999
blood_LYMPHOCYTE_COUNT	15:29795210:32795210	Variant	chr15_31420154_A_C	0.329747001241655	0.000678253505823496	31420154
blood_LYMPHOCYTE_COUNT	15:29795210:32795210	Variant	chr15_31420428_T_C	0.329973942383337	0.00067831222631857	31420428
blood_LYMPHOCYTE_COUNT	15:29795210:32795210	Variant	chr15_31420723_T_C	0.406119507958432	0.000931369574240866	31420723
blood_LYMPHOCYTE_COUNT	15:29795210:32795210	Variant	chr15_31420795_C_T	0.374149987896568	0.000716414745214361	31420795
blood_LYMPHOCYTE_COUNT	15:29795210:32795210	Variant	chr15_31421172_TA_T	0.110893903085565	0.000712114771897049	31421172
blood_LYMPHOCYTE_COUNT	15:29795210:32795210	Variant	chr15_31421616_C_A	0.622001392860557	0.000864091257250478	31421616
blood_LYMPHOCYTE_COUNT	15:29795210:32795210	Variant	chr15_31421778_T_A	0.328271894768193	0.000677860553006111	31421778
blood_LYMPHOCYTE_COUNT	15:29795210:32795210	Variant	chr15_31421840_G_T	1.21067526698925	0.000772766384638116	31421840
blood_LYMPHOCYTE_COUNT	15:29795210:32795210	Variant	chr15_31422337_CG_C	0.363631738079295	0.000890406870424741	31422337
blood_LYMPHOCYTE_COUNT	15:29795210:32795210	Variant	chr15_31422522_T_TG	0.478970128002429	0.000718175395613713	31422522
blood_LYMPHOCYTE_COUNT	15:29795210:32795210	Variant	chr15_31422523_A_G	0.485627440147023	0.000719999216075534	31422523
blood_LYMPHOCYTE_COUNT	15:29795210:32795210	Variant	chr15_31422524_C_T	0.485627440147023	0.000719999216075534	31422524
blood_LYMPHOCYTE_COUNT	15:29795210:32795210	Variant	chr15_31422804_G_A	0.253329663620164	0.000665598126030482	31422804
blood_LYMPHOCYTE_COUNT	15:29795210:32795210	Variant	chr15_31422841_C_T	0.0286702930639433	0.000673547746513349	31422841
blood_LYMPHOCYTE_COUNT	15:29795210:32795210	Variant	chr15_31423154_CGT_C	0.0742861065637198	0.000671190294465335	31423154
blood_LYMPHOCYTE_COUNT	15:29795210:32795210	Variant	chr15_31423200_A_T	0.227593275973796	0.000653127532022711	31423200
blood_LYMPHOCYTE_COUNT	15:29795210:32795210	Variant	chr15_31424288_T_A	0.44935573604471	0.000657754197863364	31424288
blood_LYMPHOCYTE_COUNT	15:29795210:32795210	Variant	chr15_31424332_C_A	0.404153380032004	0.000929374146658692	31424332
blood_LYMPHOCYTE_COUNT	15:29795210:32795210	Variant	chr15_31424678_T_C	0.343048423677027	0.000871287219258002	31424678
blood_LYMPHOCYTE_COUNT	15:29795210:32795210	Variant	chr15_31425335_C_A	0.162559031010588	0.000651958289337109	31425335
blood_LYMPHOCYTE_COUNT	15:29795210:32795210	Variant	chr15_31425670_A_C	0.577801094608211	0.00105944541670239	31425670
blood_LYMPHOCYTE_COUNT	15:29795210:32795210	Variant	chr15_31427161_G_A	0.856676462159301	0.000778122472737834	31427161
blood_LYMPHOCYTE_COUNT	15:29795210:32795210	Variant	chr15_31427245_C_A	0.403125741672	0.000928309600912766	31427245
blood_LYMPHOCYTE_COUNT	15:29795210:32795210	Variant	chr15_31427334_A_AC	0.365620716239761	0.000892053856779745	31427334
blood_LYMPHOCYTE_COUNT	15:29795210:32795210	Variant	chr15_31427409_G_A	0.0522701544119325	0.000682411315769472	31427409
blood_LYMPHOCYTE_COUNT	15:29795210:32795210	Variant	chr15_31428190_G_A	0.302459649714587	0.000658150814162923	31428190
blood_LYMPHOCYTE_COUNT	15:29795210:32795210	Variant	chr15_31428199_A_G	0.39741751277972	0.000922872287537078	31428199
blood_LYMPHOCYTE_COUNT	15:29795210:32795210	Variant	chr15_31428231_G_T	0.173142132088124	0.000654387523445646	31428231
blood_LYMPHOCYTE_COUNT	15:29795210:32795210	Variant	chr15_31428551_C_A	0.413282363452049	0.000938837138582117	31428551
blood_LYMPHOCYTE_COUNT	15:29795210:32795210	Variant	chr15_31428577_C_T	0.255942144187395	0.000652233468693985	31428577
blood_LYMPHOCYTE_COUNT	15:29795210:32795210	Variant	chr15_31428757_C_T	0.0830702951777931	0.000685318933930989	31428757
blood_LYMPHOCYTE_COUNT	15:29795210:32795210	Variant	chr15_31428781_C_T	1.42190086138667	0.00087226955731448	31428781
blood_LYMPHOCYTE_COUNT	15:29795210:32795210	Variant	chr15_31428858_T_C	0.345059088637119	0.000873111349551356	31428858
blood_LYMPHOCYTE_COUNT	15:29795210:32795210	Variant	chr15_31429135_TA_T	0.564732223447988	0.00104092563992966	31429135
blood_LYMPHOCYTE_COUNT	15:29795210:32795210	Variant	chr15_31429138_G_T	0.360493416531386	0.000887470482352354	31429138
blood_LYMPHOCYTE_COUNT	15:29795210:32795210	Variant	chr15_31429141_C_T	0.362920376445243	0.000889739735839912	31429141
blood_LYMPHOCYTE_COUNT	15:29795210:32795210	Variant	chr15_31429209_T_TA	0.225025619363112	0.000749427322031886	31429209
blood_LYMPHOCYTE_COUNT	15:29795210:32795210	Variant	chr15_31429448_G_A	0.327448448348441	0.000655782247851067	31429448
blood_LYMPHOCYTE_COUNT	15:29795210:32795210	Variant	chr15_31429678_A_G	0.39813166003652	0.000923693990421904	31429678
blood_LYMPHOCYTE_COUNT	15:29795210:32795210	Variant	chr15_31429976_G_A	0.363660630203075	0.000890247966183808	31429976
blood_LYMPHOCYTE_COUNT	15:29795210:32795210	Variant	chr15_31429996_G_C	0.266480365288545	0.000652200871968471	31429996
blood_LYMPHOCYTE_COUNT	15:29795210:32795210	Variant	chr15_31430011_A_G	0.398646082172106	0.000924221799709538	31430011
blood_LYMPHOCYTE_COUNT	15:29795210:32795210	Variant	chr15_31430526_T_G	0.268061776915073	0.00066474734125812	31430526
blood_LYMPHOCYTE_COUNT	15:29795210:32795210	Variant	chr15_31431076_C_T	0.519228752587934	0.00105659090809631	31431076
blood_LYMPHOCYTE_COUNT	15:29795210:32795210	Variant	chr15_31431387_G_A	0.0253754583419355	0.000677821568428824	31431387
blood_LYMPHOCYTE_COUNT	15:29795210:32795210	Variant	chr15_31431388_G_A	0.498464874533214	0.00103212671756337	31431388
blood_LYMPHOCYTE_COUNT	15:29795210:32795210	Variant	chr15_31431984_G_A	0.0728658642025927	0.0006562247590161	31431984
blood_LYMPHOCYTE_COUNT	15:29795210:32795210	Variant	chr15_31432291_C_T	0.413246443330066	0.000939305526813988	31432291
blood_LYMPHOCYTE_COUNT	15:29795210:32795210	Variant	chr15_31433020_G_A	0.587591929404937	0.000677326906524263	31433020
blood_LYMPHOCYTE_COUNT	15:29795210:32795210	Variant	chr15_31433572_T_C	0.277649692886025	0.000652569250572869	31433572
blood_LYMPHOCYTE_COUNT	15:29795210:32795210	Variant	chr15_31433578_A_G	0.197116268494116	0.000655170753266855	31433578
blood_LYMPHOCYTE_COUNT	15:29795210:32795210	Variant	chr15_31433909_T_G	0.392710784183101	0.0006543146713944	31433909
blood_LYMPHOCYTE_COUNT	15:29795210:32795210	Variant	chr15_31433957_C_T	0.383180053577741	0.000908703931586685	31433957
blood_LYMPHOCYTE_COUNT	15:29795210:32795210	Variant	chr15_31434076_G_T	0.651701022999738	0.00111456817779735	31434076
blood_LYMPHOCYTE_COUNT	15:29795210:32795210	Variant	chr15_31434125_A_G	0.389726416697445	0.000654166123854979	31434125
blood_LYMPHOCYTE_COUNT	15:29795210:32795210	Variant	chr15_31434229_G_A	0.392204418370886	0.000654292452084049	31434229
blood_LYMPHOCYTE_COUNT	15:29795210:32795210	Variant	chr15_31434541_A_T	0.391111571792846	0.000654195632300179	31434541
blood_LYMPHOCYTE_COUNT	15:29795210:32795210	Variant	chr15_31434599_G_A	1.07579662198631	0.00073856894443251	31434599
blood_LYMPHOCYTE_COUNT	15:29795210:32795210	Variant	chr15_31434621_G_A	0.13823870873932	0.000669178323899745	31434621
blood_LYMPHOCYTE_COUNT	15:29795210:32795210	Variant	chr15_31435451_G_A	0.408805015765577	0.000924843306622256	31435451
blood_LYMPHOCYTE_COUNT	15:29795210:32795210	Variant	chr15_31435807_TAC_T	0.235424303294731	0.000659886015778893	31435807
blood_LYMPHOCYTE_COUNT	15:29795210:32795210	Variant	chr15_31436305_G_A	0.757709175662594	0.0014271690202055	31436305
blood_LYMPHOCYTE_COUNT	15:29795210:32795210	Variant	chr15_31436665_T_C	0.393995097482513	0.000862393124663733	31436665
blood_LYMPHOCYTE_COUNT	15:29795210:32795210	Variant	chr15_31437274_C_A	0.109172642711471	0.000652796373986048	31437274
blood_LYMPHOCYTE_COUNT	15:29795210:32795210	Variant	chr15_31437832_G_C	0.54056009555228	0.000720000698168909	31437832
blood_LYMPHOCYTE_COUNT	15:29795210:32795210	Variant	chr15_31438239_A_G	0.175279521653331	0.000652225700266147	31438239
blood_LYMPHOCYTE_COUNT	15:29795210:32795210	Variant	chr15_31438888_G_T	0.0553460029222586	0.000657912978059799	31438888
blood_LYMPHOCYTE_COUNT	15:29795210:32795210	Variant	chr15_31438975_T_A	0.0306729413426992	0.00066312191557847	31438975
blood_LYMPHOCYTE_COUNT	15:29795210:32795210	Variant	chr15_31439049_C_T	0.397104522751418	0.000821421933230243	31439049
blood_LYMPHOCYTE_COUNT	15:29795210:32795210	Variant	chr15_31439101_G_A	0.421601422039521	0.000837708836736032	31439101
blood_LYMPHOCYTE_COUNT	15:29795210:32795210	Variant	chr15_31439657_C_T	0.246635283915616	0.00071059773046406	31439657
blood_LYMPHOCYTE_COUNT	15:29795210:32795210	Variant	chr15_31439666_G_A	0.46543614262555	0.000875630641856662	31439666
blood_LYMPHOCYTE_COUNT	15:29795210:32795210	Variant	chr15_31439722_C_T	0.00124909374545792	0.000671908053123926	31439722
blood_LYMPHOCYTE_COUNT	15:29795210:32795210	Variant	chr15_31440486_C_G	0.368694459588602	0.000881273778465564	31440486
blood_LYMPHOCYTE_COUNT	15:29795210:32795210	Variant	chr15_31440487_G_C	0.279869609786409	0.000685737198174654	31440487
blood_LYMPHOCYTE_COUNT	15:29795210:32795210	Variant	chr15_31440974_T_C	0.290534596268991	0.000652965190885819	31440974
blood_LYMPHOCYTE_COUNT	15:29795210:32795210	Variant	chr15_31442111_G_A	0.137264200849551	0.000722429395654935	31442111
blood_LYMPHOCYTE_COUNT	15:29795210:32795210	Variant	chr15_31442233_A_G	0.268250340243059	0.000652148436014822	31442233
blood_LYMPHOCYTE_COUNT	15:29795210:32795210	Variant	chr15_31442272_A_AG	0.0461835258619959	0.000658993469632905	31442272
blood_LYMPHOCYTE_COUNT	15:29795210:32795210	Variant	chr15_31442448_C_T	1.83094777327113	0.00271012246504949	31442448
blood_LYMPHOCYTE_COUNT	15:29795210:32795210	Variant	chr15_31442597_G_A	0.0109927025086607	0.000668280423787456	31442597
blood_LYMPHOCYTE_COUNT	15:29795210:32795210	Variant	chr15_31442706_G_T	0.0100089169334647	0.000668535872761652	31442706
blood_LYMPHOCYTE_COUNT	15:29795210:32795210	Variant	chr15_31442791_A_G	0.810477095639674	0.00111372897331365	31442791
blood_LYMPHOCYTE_COUNT	15:29795210:32795210	Variant	chr15_31443346_A_G	0.0693638204768106	0.000663739884489676	31443346
blood_LYMPHOCYTE_COUNT	15:29795210:32795210	Variant	chr15_31443482_A_G	0.548973991532639	0.000831777424990563	31443482
blood_LYMPHOCYTE_COUNT	15:29795210:32795210	Variant	chr15_31443512_G_T	0.69691601590333	0.000706663590951141	31443512
blood_LYMPHOCYTE_COUNT	15:29795210:32795210	Variant	chr15_31443827_C_A	0.695281581592872	0.000833009957290735	31443827
blood_LYMPHOCYTE_COUNT	15:29795210:32795210	Variant	chr15_31443888_C_T	0.51346208382191	0.000871702344693058	31443888
blood_LYMPHOCYTE_COUNT	15:29795210:32795210	Variant	chr15_31444028_T_C	0.702884897539768	0.000708144165907877	31444028
blood_LYMPHOCYTE_COUNT	15:29795210:32795210	Variant	chr15_31444252_C_CGTGTGT	0.0614988058220572	0.000655039224563845	31444252
blood_LYMPHOCYTE_COUNT	15:29795210:32795210	Variant	chr15_31444475_C_T	0.0608917810960422	0.000656301988108672	31444475
blood_LYMPHOCYTE_COUNT	15:29795210:32795210	Variant	chr15_31444561_A_G	0.269964239935669	0.00070342256853578	31444561
blood_LYMPHOCYTE_COUNT	15:29795210:32795210	Variant	chr15_31444683_G_C	0.191199513586004	0.000668288935797401	31444683
blood_LYMPHOCYTE_COUNT	15:29795210:32795210	Variant	chr15_31444791_T_C	0.52359042961599	0.000659404087464552	31444791
blood_LYMPHOCYTE_COUNT	15:29795210:32795210	Variant	chr15_31444848_A_C	0.796900519122091	0.00144140792301149	31444848
blood_LYMPHOCYTE_COUNT	15:29795210:32795210	Variant	chr15_31444941_A_G	0.779048687824052	0.000689906134487598	31444941
blood_LYMPHOCYTE_COUNT	15:29795210:32795210	Variant	chr15_31445930_T_A	0.0227096910384977	0.000793510685419209	31445930
blood_LYMPHOCYTE_COUNT	15:29795210:32795210	Variant	chr15_31446115_T_TTTAG	0.0176963143729199	0.000675345520358124	31446115
blood_LYMPHOCYTE_COUNT	15:29795210:32795210	Variant	chr15_31446272_A_G	0.969067443801239	0.00156521721602806	31446272
blood_LYMPHOCYTE_COUNT	15:29795210:32795210	Variant	chr15_31446378_T_A	0.959101581647579	0.00158838897348704	31446378
blood_LYMPHOCYTE_COUNT	15:29795210:32795210	Variant	chr15_31446469_G_T	0.0165328581237086	0.000651788865293925	31446469
blood_LYMPHOCYTE_COUNT	15:29795210:32795210	Variant	chr15_31446492_A_G	0.0233696671312881	0.000792131340576345	31446492
blood_LYMPHOCYTE_COUNT	15:29795210:32795210	Variant	chr15_31446911_C_T	0.141013785564753	0.000740565800239272	31446911
blood_LYMPHOCYTE_COUNT	15:29795210:32795210	Variant	chr15_31447410_G_A	0.541535400316508	0.00078735199846699	31447410
blood_LYMPHOCYTE_COUNT	15:29795210:32795210	Variant	chr15_31447506_G_T	0.0347122600907454	0.000652249874245674	31447506
blood_LYMPHOCYTE_COUNT	15:29795210:32795210	Variant	chr15_31447548_A_C	0.345273725085897	0.00075445566647374	31447548
blood_LYMPHOCYTE_COUNT	15:29795210:32795210	Variant	chr15_31447799_G_A	0.57927137312749	0.00070246902693935	31447799
blood_LYMPHOCYTE_COUNT	15:29795210:32795210	Variant	chr15_31448007_GT_G	0.574998863541311	0.000702100897114347	31448007
blood_LYMPHOCYTE_COUNT	15:29795210:32795210	Variant	chr15_31448091_A_G	0.23120818857532	0.000918133490344366	31448091
blood_LYMPHOCYTE_COUNT	15:29795210:32795210	Variant	chr15_31448162_C_T	0.099703000121773	0.000681564641381832	31448162
blood_LYMPHOCYTE_COUNT	15:29795210:32795210	Variant	chr15_31448316_T_C	1.02868549978319	0.00093303056327541	31448316
blood_LYMPHOCYTE_COUNT	15:29795210:32795210	Variant	chr15_31448356_C_T	0.147223954263089	0.000674724923524166	31448356
blood_LYMPHOCYTE_COUNT	15:29795210:32795210	Variant	chr15_31448654_G_GT	0.653287453371364	0.00118048068449264	31448654
blood_LYMPHOCYTE_COUNT	15:29795210:32795210	Variant	chr15_31448720_T_G	0.586084488607426	0.000704504061352462	31448720
blood_LYMPHOCYTE_COUNT	15:29795210:32795210	Variant	chr15_31448862_G_C	2.12263848138263	0.00425139893050778	31448862
blood_LYMPHOCYTE_COUNT	15:29795210:32795210	Variant	chr15_31449013_C_A	0.856495972786108	0.00077004939418894	31449013
blood_LYMPHOCYTE_COUNT	15:29795210:32795210	Variant	chr15_31449345_G_A	1.02915649698354	0.00173220058284395	31449345
blood_LYMPHOCYTE_COUNT	15:29795210:32795210	Variant	chr15_31449505_A_G	1.09549313292922	0.00103372196738397	31449505
blood_LYMPHOCYTE_COUNT	15:29795210:32795210	Variant	chr15_31449535_C_T	0.0643142230949128	0.000652819334391673	31449535
blood_LYMPHOCYTE_COUNT	15:29795210:32795210	Variant	chr15_31450098_C_T	0.498955944290093	0.000681567895753316	31450098
blood_LYMPHOCYTE_COUNT	15:29795210:32795210	Variant	chr15_31450608_G_A	0.616568645940692	0.000953319710801365	31450608
blood_LYMPHOCYTE_COUNT	15:29795210:32795210	Variant	chr15_31450907_T_G	1.03739986608158	0.00105097383546026	31450907
blood_LYMPHOCYTE_COUNT	15:29795210:32795210	Variant	chr15_31451375_C_T	1.04392980211246	0.00105689625457215	31451375
blood_LYMPHOCYTE_COUNT	15:29795210:32795210	Variant	chr15_31451406_C_T	1.04693809710433	0.00105957788823196	31451406
blood_LYMPHOCYTE_COUNT	15:29795210:32795210	Variant	chr15_31451555_C_T	0.244872924925413	0.000757412102250872	31451555
blood_LYMPHOCYTE_COUNT	15:29795210:32795210	Variant	chr15_31451564_A_G	0.867882848251038	0.000774973305946308	31451564
blood_LYMPHOCYTE_COUNT	15:29795210:32795210	Variant	chr15_31451806_T_C	0.177524592042575	0.000665798955053751	31451806
blood_LYMPHOCYTE_COUNT	15:29795210:32795210	Variant	chr15_31451858_C_A	1.04869369301246	0.00106091426671722	31451858
blood_LYMPHOCYTE_COUNT	15:29795210:32795210	Variant	chr15_31452067_A_G	1.04143008379243	0.00105482724424145	31452067
blood_LYMPHOCYTE_COUNT	15:29795210:32795210	Variant	chr15_31452144_G_T	1.04942973216275	0.00106202625407387	31452144
blood_LYMPHOCYTE_COUNT	15:29795210:32795210	Variant	chr15_31452164_A_AT	0.315386388158515	0.0010226319000434	31452164
blood_LYMPHOCYTE_COUNT	15:29795210:32795210	Variant	chr15_31452379_T_A	0.649290369183095	0.000795294271423693	31452379
blood_LYMPHOCYTE_COUNT	15:29795210:32795210	Variant	chr15_31452550_GT_G	0.143197103199859	0.000674883611092084	31452550
blood_LYMPHOCYTE_COUNT	15:29795210:32795210	Variant	chr15_31453165_A_G	0.386493417993453	0.00112827232386829	31453165
blood_LYMPHOCYTE_COUNT	15:29795210:32795210	Variant	chr15_31453177_T_C	1.1085080792206	0.00111990131419261	31453177
blood_LYMPHOCYTE_COUNT	15:29795210:32795210	Variant	chr15_31453202_TC_T	1.05463831995545	0.00106726592056779	31453202
blood_LYMPHOCYTE_COUNT	15:29795210:32795210	Variant	chr15_31453251_G_GA	1.02790581995129	0.0010465696701019	31453251
blood_LYMPHOCYTE_COUNT	15:29795210:32795210	Variant	chr15_31453344_T_C	0.975322068226034	0.00101246396969135	31453344
blood_LYMPHOCYTE_COUNT	15:29795210:32795210	Variant	chr15_31453435_G_T	1.07112174815773	0.00107285566997456	31453435
blood_LYMPHOCYTE_COUNT	15:29795210:32795210	Variant	chr15_31453628_A_G	1.02349615009992	0.00104345421354294	31453628
blood_LYMPHOCYTE_COUNT	15:29795210:32795210	Variant	chr15_31454117_T_C	0.38815530068282	0.000662246376045235	31454117
blood_LYMPHOCYTE_COUNT	15:29795210:32795210	Variant	chr15_31454482_C_G	0.248933387207001	0.000656932217776852	31454482
blood_LYMPHOCYTE_COUNT	15:29795210:32795210	Variant	chr15_31454484_C_G	1.01491193387774	0.00104789893956801	31454484
blood_LYMPHOCYTE_COUNT	15:29795210:32795210	Variant	chr15_31454586_G_A	0.63316954050234	0.000778746526491424	31454586
blood_LYMPHOCYTE_COUNT	15:29795210:32795210	Variant	chr15_31454800_G_C	1.05736313197916	0.00107734036391007	31454800
blood_LYMPHOCYTE_COUNT	15:29795210:32795210	Variant	chr15_31455205_G_A	1.09614526551525	0.00111422328650579	31455205
blood_LYMPHOCYTE_COUNT	15:29795210:32795210	Variant	chr15_31455321_T_G	1.25105129711205	0.00221258459543852	31455321
blood_LYMPHOCYTE_COUNT	15:29795210:32795210	Variant	chr15_31455439_T_G	1.06813273393872	0.00108741616735688	31455439
blood_LYMPHOCYTE_COUNT	15:29795210:32795210	Variant	chr15_31455588_T_A	0.332556968711139	0.00103607197659027	31455588
blood_LYMPHOCYTE_COUNT	15:29795210:32795210	Variant	chr15_31455852_G_T	0.897918306534246	0.000788065687470364	31455852
blood_LYMPHOCYTE_COUNT	15:29795210:32795210	Variant	chr15_31455998_GT_G	0.375945386386627	0.000855288247722035	31455998
blood_LYMPHOCYTE_COUNT	15:29795210:32795210	Variant	chr15_31456160_A_T	1.07457059935351	0.000844818656838449	31456160
blood_LYMPHOCYTE_COUNT	15:29795210:32795210	Variant	chr15_31456730_G_GT	0.420391646362893	0.00065668144948673	31456730
blood_LYMPHOCYTE_COUNT	15:29795210:32795210	Variant	chr15_31456864_C_A	0.425064618881361	0.000656042656550028	31456864
blood_LYMPHOCYTE_COUNT	15:29795210:32795210	Variant	chr15_31457133_T_C	0.760442204376234	0.000733518273386683	31457133
blood_LYMPHOCYTE_COUNT	15:29795210:32795210	Variant	chr15_31457476_T_C	1.29054620731031	0.00230630710415916	31457476
blood_LYMPHOCYTE_COUNT	15:29795210:32795210	Variant	chr15_31457519_G_A	1.81829030997877	0.00153484069555552	31457519
blood_LYMPHOCYTE_COUNT	15:29795210:32795210	Variant	chr15_31457661_G_A	0.792116601125027	0.000745272328015626	31457661
blood_LYMPHOCYTE_COUNT	15:29795210:32795210	Variant	chr15_31457675_C_T	0.802187361380263	0.000748941916989773	31457675
blood_LYMPHOCYTE_COUNT	15:29795210:32795210	Variant	chr15_31457757_C_T	0.375654239801738	0.000709915980047808	31457757
blood_LYMPHOCYTE_COUNT	15:29795210:32795210	Variant	chr15_31457769_A_G	1.07977592230721	0.000891356421225518	31457769
blood_LYMPHOCYTE_COUNT	15:29795210:32795210	Variant	chr15_31457929_C_T	0.468199784013658	0.000817267341378218	31457929
blood_LYMPHOCYTE_COUNT	15:29795210:32795210	Variant	chr15_31458065_G_A	0.000468027903525015	0.000682340870807483	31458065
blood_LYMPHOCYTE_COUNT	15:29795210:32795210	Variant	chr15_31458102_G_A	0.000772583858171112	0.000682473192336982	31458102
blood_LYMPHOCYTE_COUNT	15:29795210:32795210	Variant	chr15_31458139_G_A	0.096266122486996	0.000655308998715862	31458139
blood_LYMPHOCYTE_COUNT	15:29795210:32795210	Variant	chr15_31458141_A_G	0.570570565512683	0.000785465272164299	31458141
blood_LYMPHOCYTE_COUNT	15:29795210:32795210	Variant	chr15_31458171_G_C	0.828446485466313	0.000869804922679875	31458171
blood_LYMPHOCYTE_COUNT	15:29795210:32795210	Variant	chr15_31458173_C_A	1.91251540462982	0.00166830613325099	31458173
blood_LYMPHOCYTE_COUNT	15:29795210:32795210	Variant	chr15_31458426_C_T	0.00785895761980017	0.000685790844084734	31458426
blood_LYMPHOCYTE_COUNT	15:29795210:32795210	Variant	chr15_31458711_G_A	0.0113390646598828	0.000687481235014586	31458711
blood_LYMPHOCYTE_COUNT	15:29795210:32795210	Variant	chr15_31458778_G_A	0.0104888312943584	0.000687030312741811	31458778
blood_LYMPHOCYTE_COUNT	15:29795210:32795210	Variant	chr15_31458795_G_A	0.860287151897673	0.00084848648752462	31458795
blood_LYMPHOCYTE_COUNT	15:29795210:32795210	Variant	chr15_31458804_T_C	0.0111914513884209	0.000687361232898773	31458804
blood_LYMPHOCYTE_COUNT	15:29795210:32795210	Variant	chr15_31458995_C_T	0.261313765107174	0.000772642168823282	31458995
blood_LYMPHOCYTE_COUNT	15:29795210:32795210	Variant	chr15_31459183_G_A	1.25498255498886	0.00220665191765614	31459183
blood_LYMPHOCYTE_COUNT	15:29795210:32795210	Variant	chr15_31459393_C_T	0.00566042970221574	0.000684662602668643	31459393
blood_LYMPHOCYTE_COUNT	15:29795210:32795210	Variant	chr15_31459397_G_A	0.000492545234142112	0.000682270970502367	31459397
blood_LYMPHOCYTE_COUNT	15:29795210:32795210	Variant	chr15_31459427_G_A	0.791368897255145	0.000846954151782034	31459427
blood_LYMPHOCYTE_COUNT	15:29795210:32795210	Variant	chr15_31459431_G_A	0.00089955181969821	0.000682535531843206	31459431
blood_LYMPHOCYTE_COUNT	15:29795210:32795210	Variant	chr15_31459461_G_A	0.00348635321947269	0.000683808753431925	31459461
blood_LYMPHOCYTE_COUNT	15:29795210:32795210	Variant	chr15_31459631_AC_A	1.36603258758696	0.00259852035931186	31459631
blood_LYMPHOCYTE_COUNT	15:29795210:32795210	Variant	chr15_31459646_G_C	0.00774651499925717	0.000685680875254537	31459646
blood_LYMPHOCYTE_COUNT	15:29795210:32795210	Variant	chr15_31459653_T_G	1.34072856438202	0.00251928572591343	31459653
blood_LYMPHOCYTE_COUNT	15:29795210:32795210	Variant	chr15_31459739_T_C	0.00987502934211217	0.000686712809487924	31459739
blood_LYMPHOCYTE_COUNT	15:29795210:32795210	Variant	chr15_31459780_G_A	0.798315613073477	0.000852031473729268	31459780
blood_LYMPHOCYTE_COUNT	15:29795210:32795210	Variant	chr15_31459840_G_C	0.331850223820217	0.000698395382311741	31459840
blood_LYMPHOCYTE_COUNT	15:29795210:32795210	Variant	chr15_31460208_C_T	1.22556756036083	0.00212977127698754	31460208
blood_LYMPHOCYTE_COUNT	15:29795210:32795210	Variant	chr15_31460314_A_AT	0.00252355677501646	0.000683181178136542	31460314
blood_LYMPHOCYTE_COUNT	15:29795210:32795210	Variant	chr15_31460320_A_G	0.0484650639668187	0.000711759486467175	31460320
blood_LYMPHOCYTE_COUNT	15:29795210:32795210	Variant	chr15_31460427_A_G	0.179192491511187	0.000680694440003977	31460427
blood_LYMPHOCYTE_COUNT	15:29795210:32795210	Variant	chr15_31460438_CTT_C	0.105110792954664	0.000718700736693912	31460438
blood_LYMPHOCYTE_COUNT	15:29795210:32795210	Variant	chr15_31460504_C_T	1.94280808815871	0.00395203520701585	31460504
blood_LYMPHOCYTE_COUNT	15:29795210:32795210	Variant	chr15_31460560_T_C	0.0120951681929845	0.000687952233173218	31460560
blood_LYMPHOCYTE_COUNT	15:29795210:32795210	Variant	chr15_31461541_C_T	0.00112485239951507	0.000682594154365639	31461541
blood_LYMPHOCYTE_COUNT	15:29795210:32795210	Variant	chr15_31461603_C_T	0.00242348797429463	0.000683177436517592	31461603
blood_LYMPHOCYTE_COUNT	15:29795210:32795210	Variant	chr15_31461691_C_T	0.826526773057876	0.00105133537369008	31461691
blood_LYMPHOCYTE_COUNT	15:29795210:32795210	Variant	chr15_31461805_G_A	0.00421132859834	0.000684043397568723	31461805
blood_LYMPHOCYTE_COUNT	15:29795210:32795210	Variant	chr15_31461822_A_G	0.000383426805610239	0.000682381853558049	31461822
blood_LYMPHOCYTE_COUNT	15:29795210:32795210	Variant	chr15_31462020_C_T	0.000401301541706447	0.000682339852949397	31462020
blood_LYMPHOCYTE_COUNT	15:29795210:32795210	Variant	chr15_31462151_T_C	0.0014923493477286	0.000682840845712018	31462151
blood_LYMPHOCYTE_COUNT	15:29795210:32795210	Variant	chr15_31462171_A_G	0.133653427720011	0.000652429360957337	31462171
blood_LYMPHOCYTE_COUNT	15:29795210:32795210	Variant	chr15_31462180_C_T	0.000846172133564311	0.000682541471933251	31462180
blood_LYMPHOCYTE_COUNT	15:29795210:32795210	Variant	chr15_31462406_T_TTGA	0.055163478897046	0.000664755111506116	31462406
blood_LYMPHOCYTE_COUNT	15:29795210:32795210	Variant	chr15_31462515_C_G	1.8613233236954	0.00159406598954016	31462515
blood_LYMPHOCYTE_COUNT	15:29795210:32795210	Variant	chr15_31462584_G_GT	0.0232196443000133	0.000694208743387702	31462584
blood_LYMPHOCYTE_COUNT	15:29795210:32795210	Variant	chr15_31462587_C_CTT	0.0232196443000133	0.000694208743387702	31462587
blood_LYMPHOCYTE_COUNT	15:29795210:32795210	Variant	chr15_31462759_A_T	0.828636974693594	0.000871614303898239	31462759
blood_LYMPHOCYTE_COUNT	15:29795210:32795210	Variant	chr15_31462782_C_T	1.25271217844173	0.0022006611088892	31462782
blood_LYMPHOCYTE_COUNT	15:29795210:32795210	Variant	chr15_31462872_G_A	0.000726762224383162	0.000682502488311326	31462872
blood_LYMPHOCYTE_COUNT	15:29795210:32795210	Variant	chr15_31463005_T_C	0.206222841197181	0.000663665603813235	31463005
blood_LYMPHOCYTE_COUNT	15:29795210:32795210	Variant	chr15_31463040_A_G	0.00447566297168102	0.000684210495303896	31463040
blood_LYMPHOCYTE_COUNT	15:29795210:32795210	Variant	chr15_31463174_G_A	0.00910032127687022	0.000684271097395653	31463174
blood_LYMPHOCYTE_COUNT	15:29795210:32795210	Variant	chr15_31463294_C_T	0.00761176446815167	0.000685441041961996	31463294
blood_LYMPHOCYTE_COUNT	15:29795210:32795210	Variant	chr15_31463312_C_CA	2.02876479630448	0.00184457207574752	31463312
blood_LYMPHOCYTE_COUNT	15:29795210:32795210	Variant	chr15_31463404_T_C	0.0525507216058744	0.000706397624676188	31463404
blood_LYMPHOCYTE_COUNT	15:29795210:32795210	Variant	chr15_31463602_T_C	0.0157506110779707	0.00068886166850639	31463602
blood_LYMPHOCYTE_COUNT	15:29795210:32795210	Variant	chr15_31463646_C_T	0.0224439633229805	0.000691381161167239	31463646
blood_LYMPHOCYTE_COUNT	15:29795210:32795210	Variant	chr15_31463654_G_A	0.0258635017848503	0.000693130048277922	31463654
blood_LYMPHOCYTE_COUNT	15:29795210:32795210	Variant	chr15_31463850_A_G	1.25686139288249	0.00221120775722278	31463850
blood_LYMPHOCYTE_COUNT	15:29795210:32795210	Variant	chr15_31463854_A_G	0.0181009049449025	0.000690071307018536	31463854
blood_LYMPHOCYTE_COUNT	15:29795210:32795210	Variant	chr15_31463924_C_T	1.91597799142978	0.00167395800875392	31463924
blood_LYMPHOCYTE_COUNT	15:29795210:32795210	Variant	chr15_31464303_C_T	0.00624899895147001	0.000684378659112717	31464303
blood_LYMPHOCYTE_COUNT	15:29795210:32795210	Variant	chr15_31464368_C_T	0.246272837025779	0.000672663321135937	31464368
blood_LYMPHOCYTE_COUNT	15:29795210:32795210	Variant	chr15_31464382_T_C	0.00418163313322284	0.000683350120895593	31464382
blood_LYMPHOCYTE_COUNT	15:29795210:32795210	Variant	chr15_31464454_G_T	0.00515445545897238	0.000683816749861909	31464454
blood_LYMPHOCYTE_COUNT	15:29795210:32795210	Variant	chr15_31464524_C_T	0.130078837588355	0.000665867022170911	31464524
blood_LYMPHOCYTE_COUNT	15:29795210:32795210	Variant	chr15_31464630_T_G	0.00987792730576552	0.000686094509379277	31464630
blood_LYMPHOCYTE_COUNT	15:29795210:32795210	Variant	chr15_31464661_C_T	0.0024524731529019	0.000682575619280075	31464661
blood_LYMPHOCYTE_COUNT	15:29795210:32795210	Variant	chr15_31464664_G_A	0.0101064538150121	0.000686233517318641	31464664
blood_LYMPHOCYTE_COUNT	15:29795210:32795210	Variant	chr15_31464727_T_A	0.00541098885958892	0.000683916744981334	31464727
blood_LYMPHOCYTE_COUNT	15:29795210:32795210	Variant	chr15_31464740_C_T	0.238029181435848	0.000772366839581229	31464740
blood_LYMPHOCYTE_COUNT	15:29795210:32795210	Variant	chr15_31464863_C_T	1.32878266907147	0.00241591257661934	31464863
blood_LYMPHOCYTE_COUNT	15:29795210:32795210	Variant	chr15_31465045_C_T	0.251806498347403	0.000683644269966964	31465045
blood_LYMPHOCYTE_COUNT	15:29795210:32795210	Variant	chr15_31465239_G_C	0.00522438450666327	0.000683840077744201	31465239
blood_LYMPHOCYTE_COUNT	15:29795210:32795210	Variant	chr15_31465461_G_T	0.00774832117824485	0.000685039695320372	31465461
blood_LYMPHOCYTE_COUNT	15:29795210:32795210	Variant	chr15_31465637_G_A	0.00658058762474928	0.000684599975900153	31465637
blood_LYMPHOCYTE_COUNT	15:29795210:32795210	Variant	chr15_31465689_C_T	0.0189564136009809	0.000690708574242231	31465689
blood_LYMPHOCYTE_COUNT	15:29795210:32795210	Variant	chr15_31465738_A_G	0.0901769444198993	0.000678567505103413	31465738
blood_LYMPHOCYTE_COUNT	15:29795210:32795210	Variant	chr15_31465739_C_A	0.203183408299287	0.000726207731499096	31465739
blood_LYMPHOCYTE_COUNT	15:29795210:32795210	Variant	chr15_31465769_C_T	0.0229435213964732	0.000693401990739724	31465769
blood_LYMPHOCYTE_COUNT	15:29795210:32795210	Variant	chr15_31465879_G_A	0.0244709479276176	0.000694207685104017	31465879
blood_LYMPHOCYTE_COUNT	15:29795210:32795210	Variant	chr15_31465958_C_T	0.0255623632062539	0.000694791188218232	31465958
blood_LYMPHOCYTE_COUNT	15:29795210:32795210	Variant	chr15_31466015_A_G	0.513616110968237	0.00075722568739476	31466015
blood_LYMPHOCYTE_COUNT	15:29795210:32795210	Variant	chr15_31466041_G_A	0.0366094332288705	0.000668224744112628	31466041
blood_LYMPHOCYTE_COUNT	15:29795210:32795210	Variant	chr15_31466130_T_G	0.0268744364029503	0.000695480940263419	31466130
blood_LYMPHOCYTE_COUNT	15:29795210:32795210	Variant	chr15_31466351_T_G	0.811266022330509	0.000862877777122599	31466351
blood_LYMPHOCYTE_COUNT	15:29795210:32795210	Variant	chr15_31466387_A_G	0.0231676643062666	0.00069351595301246	31466387
blood_LYMPHOCYTE_COUNT	15:29795210:32795210	Variant	chr15_31466400_C_T	0.251217574390926	0.000673528962731016	31466400
blood_LYMPHOCYTE_COUNT	15:29795210:32795210	Variant	chr15_31466526_T_C	0.0211248854529937	0.000692341625353568	31466526
blood_LYMPHOCYTE_COUNT	15:29795210:32795210	Variant	chr15_31466616_T_C	0.0248404434741497	0.000694466240788019	31466616
blood_LYMPHOCYTE_COUNT	15:29795210:32795210	Variant	chr15_31466630_T_C	0.0271516468701534	0.000695639938547805	31466630
blood_LYMPHOCYTE_COUNT	15:29795210:32795210	Variant	chr15_31466666_C_T	0.0140720405486296	0.000688917527574179	31466666
blood_LYMPHOCYTE_COUNT	15:29795210:32795210	Variant	chr15_31466705_C_T	0.0568582552723241	0.000712687114201406	31466705
blood_LYMPHOCYTE_COUNT	15:29795210:32795210	Variant	chr15_31466706_A_G	0.0616548438419157	0.000715424278104024	31466706
blood_LYMPHOCYTE_COUNT	15:29795210:32795210	Variant	chr15_31466710_G_A	0.0515904612696578	0.00070879545564009	31466710
blood_LYMPHOCYTE_COUNT	15:29795210:32795210	Variant	chr15_31466759_T_C	0.0177861760305601	0.000690710219757953	31466759
blood_LYMPHOCYTE_COUNT	15:29795210:32795210	Variant	chr15_31466947_T_C	1.27285995594969	0.00231316794791562	31466947
blood_LYMPHOCYTE_COUNT	15:29795210:32795210	Variant	chr15_31466973_C_T	0.0254317111337459	0.000692120002114337	31466973
blood_LYMPHOCYTE_COUNT	15:29795210:32795210	Variant	chr15_31466984_C_T	0.0215534840706716	0.000690176432466261	31466984
blood_LYMPHOCYTE_COUNT	15:29795210:32795210	Variant	chr15_31467014_T_C	0.0160443552517069	0.00067654375434984	31467014
blood_LYMPHOCYTE_COUNT	15:29795210:32795210	Variant	chr15_31467015_G_A	0.0246214549811039	0.000693955962726945	31467015
blood_LYMPHOCYTE_COUNT	15:29795210:32795210	Variant	chr15_31467149_TGTG_T	0.269138492381637	0.000713224018186738	31467149
blood_LYMPHOCYTE_COUNT	15:29795210:32795210	Variant	chr15_31467310_GACTC_G	0.0314934761705753	0.000691946239851982	31467310
blood_LYMPHOCYTE_COUNT	15:29795210:32795210	Variant	chr15_31467319_C_T	0.0135965337475516	0.000687454578488724	31467319
blood_LYMPHOCYTE_COUNT	15:29795210:32795210	Variant	chr15_31467321_G_A	0.0136721521470321	0.000687490386939399	31467321
blood_LYMPHOCYTE_COUNT	15:29795210:32795210	Variant	chr15_31467563_T_C	0.01784495397263	0.000690709891147357	31467563
blood_LYMPHOCYTE_COUNT	15:29795210:32795210	Variant	chr15_31467601_C_T	0.0174505772875406	0.000690506475750309	31467601
blood_LYMPHOCYTE_COUNT	15:29795210:32795210	Variant	chr15_31467704_C_T	0.354752369888356	0.000841595444956919	31467704
blood_LYMPHOCYTE_COUNT	15:29795210:32795210	Variant	chr15_31467723_A_G	0.0140688189746837	0.000690273484429897	31467723
blood_LYMPHOCYTE_COUNT	15:29795210:32795210	Variant	chr15_31467769_C_T	0.0143804727711133	0.000689239695807552	31467769
blood_LYMPHOCYTE_COUNT	15:29795210:32795210	Variant	chr15_31467772_G_A	0.0143804727711133	0.000689239695807552	31467772
blood_LYMPHOCYTE_COUNT	15:29795210:32795210	Variant	chr15_31467780_GCAGAGCCCCCA_G	0.0392600688019699	0.000701426524603577	31467780
blood_LYMPHOCYTE_COUNT	15:29795210:32795210	Variant	chr15_31467967_G_C	0.0147840500781003	0.000688748385867594	31467967
blood_LYMPHOCYTE_COUNT	15:29795210:32795210	Variant	chr15_31467984_C_G	0.0143674513748683	0.000688621774618379	31467984
blood_LYMPHOCYTE_COUNT	15:29795210:32795210	Variant	chr15_31468029_A_C	0.00805751145011089	0.000685622774939572	31468029
blood_LYMPHOCYTE_COUNT	15:29795210:32795210	Variant	chr15_31468064_T_C	0.0129435454260337	0.000687923530888602	31468064
blood_LYMPHOCYTE_COUNT	15:29795210:32795210	Variant	chr15_31468095_A_T	0.0132185647323138	0.000688088549513568	31468095
blood_LYMPHOCYTE_COUNT	15:29795210:32795210	Variant	chr15_31468120_C_A	0.256805575734428	0.000655248779372709	31468120
blood_LYMPHOCYTE_COUNT	15:29795210:32795210	Variant	chr15_31468126_C_CT	0.422715015041614	0.000719284706948161	31468126
blood_LYMPHOCYTE_COUNT	15:29795210:32795210	Variant	chr15_31468414_G_A	0.0145477435685035	0.00068894399897885	31468414
blood_LYMPHOCYTE_COUNT	15:29795210:32795210	Variant	chr15_31468417_A_G	0.0156724131165079	0.000689492444854206	31468417
blood_LYMPHOCYTE_COUNT	15:29795210:32795210	Variant	chr15_31468783_A_G	0.148678595247446	0.000652370018432655	31468783
blood_LYMPHOCYTE_COUNT	15:29795210:32795210	Variant	chr15_31468824_G_A	0.0219858152844482	0.00069260445428849	31468824
blood_LYMPHOCYTE_COUNT	15:29795210:32795210	Variant	chr15_31468901_T_C	0.533829313380087	0.000669097785549013	31468901
blood_LYMPHOCYTE_COUNT	15:29795210:32795210	Variant	chr15_31469224_AGAGAG_A	0.778395978957928	0.000842703085598507	31469224
blood_LYMPHOCYTE_COUNT	15:29795210:32795210	Variant	chr15_31469322_A_T	0.0255077583812942	0.000694360805303159	31469322
blood_LYMPHOCYTE_COUNT	15:29795210:32795210	Variant	chr15_31469425_A_G	0.351635541973967	0.000829283525802644	31469425
blood_LYMPHOCYTE_COUNT	15:29795210:32795210	Variant	chr15_31469623_C_T	0.0157623030105995	0.000689314090680276	31469623
blood_LYMPHOCYTE_COUNT	15:29795210:32795210	Variant	chr15_31469665_A_G	0.167276065962412	0.000652976418195871	31469665
blood_LYMPHOCYTE_COUNT	15:29795210:32795210	Variant	chr15_31469741_C_T	1.65555407259364	0.00388231358199444	31469741
blood_LYMPHOCYTE_COUNT	15:29795210:32795210	Variant	chr15_31469874_A_T	0.473590876130236	0.000737843579809031	31469874
blood_LYMPHOCYTE_COUNT	15:29795210:32795210	Variant	chr15_31470214_C_T	0.154172730774321	0.000652497765144134	31470214
blood_LYMPHOCYTE_COUNT	15:29795210:32795210	Variant	chr15_31470257_T_G	0.314795392566232	0.000679082563861526	31470257
blood_LYMPHOCYTE_COUNT	15:29795210:32795210	Variant	chr15_31470271_T_C	0.315005664311638	0.000679138115064024	31470271
blood_LYMPHOCYTE_COUNT	15:29795210:32795210	Variant	chr15_31470276_C_T	1.00326566666886	0.00167291783480336	31470276
blood_LYMPHOCYTE_COUNT	15:29795210:32795210	Variant	chr15_31470291_T_A	0.297623918717118	0.000711084596070577	31470291
blood_LYMPHOCYTE_COUNT	15:29795210:32795210	Variant	chr15_31470300_T_C	0.329864204335338	0.000683320037675152	31470300
blood_LYMPHOCYTE_COUNT	15:29795210:32795210	Variant	chr15_31470330_C_T	1.86230929533067	0.00159669795857305	31470330
blood_LYMPHOCYTE_COUNT	15:29795210:32795210	Variant	chr15_31470671_C_A	0.256863645181038	0.000766606130107604	31470671
blood_LYMPHOCYTE_COUNT	15:29795210:32795210	Variant	chr15_31470846_AAAC_A	0.867314917773303	0.000781181433062232	31470846
blood_LYMPHOCYTE_COUNT	15:29795210:32795210	Variant	chr15_31470894_A_G	0.344737213767261	0.000687797190223757	31470894
blood_LYMPHOCYTE_COUNT	15:29795210:32795210	Variant	chr15_31471051_T_G	0.219967361320827	0.000666723729609015	31471051
blood_LYMPHOCYTE_COUNT	15:29795210:32795210	Variant	chr15_31471368_C_T	0.395732452245258	0.000756792307251172	31471368
blood_LYMPHOCYTE_COUNT	15:29795210:32795210	Variant	chr15_31471406_T_G	0.15575872177555	0.000652546334138936	31471406
blood_LYMPHOCYTE_COUNT	15:29795210:32795210	Variant	chr15_31471549_C_T	0.0344566841565525	0.000651983565664099	31471549
blood_LYMPHOCYTE_COUNT	15:29795210:32795210	Variant	chr15_31471564_G_A	0.149976589730939	0.000652417975198331	31471564
blood_LYMPHOCYTE_COUNT	15:29795210:32795210	Variant	chr15_31471575_A_G	1.360776924076	0.00110645650869514	31471575
blood_LYMPHOCYTE_COUNT	15:29795210:32795210	Variant	chr15_31471615_G_C	0.668740841017946	0.000851885103909338	31471615
blood_LYMPHOCYTE_COUNT	15:29795210:32795210	Variant	chr15_31471659_T_C	0.482992055149036	0.000701038466133709	31471659
blood_LYMPHOCYTE_COUNT	15:29795210:32795210	Variant	chr15_31471884_C_CA	0.671374409310235	0.000852873232163171	31471884
blood_LYMPHOCYTE_COUNT	15:29795210:32795210	Variant	chr15_31472196_G_A	0.486684145734395	0.000702163737635314	31472196
blood_LYMPHOCYTE_COUNT	15:29795210:32795210	Variant	chr15_31472208_T_C	0.473558484189141	0.000698101340400786	31472208
blood_LYMPHOCYTE_COUNT	15:29795210:32795210	Variant	chr15_31472309_A_G	0.336100282099008	0.00068540697768142	31472309
blood_LYMPHOCYTE_COUNT	15:29795210:32795210	Variant	chr15_31472523_A_G	0.323597559854909	0.000681678814456295	31472523
blood_LYMPHOCYTE_COUNT	15:29795210:32795210	Variant	chr15_31472861_AG_A	0.152157720216912	0.000652447716442742	31472861
blood_LYMPHOCYTE_COUNT	15:29795210:32795210	Variant	chr15_31472941_TCATACATG_T	0.229834514436658	0.000658702075918071	31472941
blood_LYMPHOCYTE_COUNT	15:29795210:32795210	Variant	chr15_31473411_T_C	0.327473224626673	0.000683237673957616	31473411
blood_LYMPHOCYTE_COUNT	15:29795210:32795210	Variant	chr15_31473418_C_T	0.845669506964678	0.000773684439634128	31473418
blood_LYMPHOCYTE_COUNT	15:29795210:32795210	Variant	chr15_31473439_C_A	0.471130463377284	0.00069748292891282	31473439
blood_LYMPHOCYTE_COUNT	15:29795210:32795210	Variant	chr15_31473466_A_G	1.22311744764935	0.00217583731397212	31473466
blood_LYMPHOCYTE_COUNT	15:29795210:32795210	Variant	chr15_31473499_C_T	0.156055673679824	0.000664742077588781	31473499
blood_LYMPHOCYTE_COUNT	15:29795210:32795210	Variant	chr15_31473605_C_T	0.142280803458201	0.000652356250285334	31473605
blood_LYMPHOCYTE_COUNT	15:29795210:32795210	Variant	chr15_31474021_G_A	0.78900668919232	0.000711964448078908	31474021
blood_LYMPHOCYTE_COUNT	15:29795210:32795210	Variant	chr15_31474470_G_A	0.420574242884567	0.000682247313083723	31474470
blood_LYMPHOCYTE_COUNT	15:29795210:32795210	Variant	chr15_31474744_C_CT	0.169239160567098	0.000653210455927926	31474744
blood_LYMPHOCYTE_COUNT	15:29795210:32795210	Variant	chr15_31474909_C_T	0.516866579699071	0.000779343218416607	31474909
blood_LYMPHOCYTE_COUNT	15:29795210:32795210	Variant	chr15_31475023_CAA_C	0.468399349748547	0.000702249012660038	31475023
blood_LYMPHOCYTE_COUNT	15:29795210:32795210	Variant	chr15_31475061_C_T	0.12865676452775	0.000652532018681701	31475061
blood_LYMPHOCYTE_COUNT	15:29795210:32795210	Variant	chr15_31475702_G_A	0.42742277556485	0.000681738922715182	31475702
blood_LYMPHOCYTE_COUNT	15:29795210:32795210	Variant	chr15_31476326_C_T	0.520798197760617	0.000767161368337312	31476326
blood_LYMPHOCYTE_COUNT	15:29795210:32795210	Variant	chr15_31476980_C_T	0.352794610098806	0.000692170219819548	31476980
blood_LYMPHOCYTE_COUNT	15:29795210:32795210	Variant	chr15_31476981_G_A	0.785389366251673	0.00128775957119168	31476981
blood_LYMPHOCYTE_COUNT	15:29795210:32795210	Variant	chr15_31477516_G_A	0.770439374384885	0.00126610888763205	31477516
blood_LYMPHOCYTE_COUNT	15:29795210:32795210	Variant	chr15_31477802_C_T	0.757758625906437	0.000681415054689543	31477802
blood_LYMPHOCYTE_COUNT	15:29795210:32795210	Variant	chr15_31478348_G_GTA	0.293137417718526	0.000661983028184426	31478348
blood_LYMPHOCYTE_COUNT	15:29795210:32795210	Variant	chr15_31478572_T_G	0.740032049395482	0.00124381190626628	31478572
blood_LYMPHOCYTE_COUNT	15:29795210:32795210	Variant	chr15_31478637_C_T	0.276137013293948	0.000696189765712473	31478637
blood_LYMPHOCYTE_COUNT	15:29795210:32795210	Variant	chr15_31478676_T_G	0.803986826966578	0.00133889050829956	31478676
blood_LYMPHOCYTE_COUNT	15:29795210:32795210	Variant	chr15_31480231_G_A	0.609235819759999	0.000704794558417519	31480231
blood_LYMPHOCYTE_COUNT	15:29795210:32795210	Variant	chr15_31480276_T_A	0.620305039580424	0.000708115863195684	31480276
blood_LYMPHOCYTE_COUNT	15:29795210:32795210	Variant	chr15_31480356_G_C	0.280409752544075	0.000678081035999891	31480356
blood_LYMPHOCYTE_COUNT	15:29795210:32795210	Variant	chr15_31480446_G_A	0.679032410800014	0.000848805320642967	31480446
blood_LYMPHOCYTE_COUNT	15:29795210:32795210	Variant	chr15_31480535_C_G	0.202524722622106	0.000653249187899294	31480535
blood_LYMPHOCYTE_COUNT	15:29795210:32795210	Variant	chr15_31480542_G_A	0.719929095340172	0.00121730782522784	31480542
blood_LYMPHOCYTE_COUNT	15:29795210:32795210	Variant	chr15_31480672_G_A	0.347615107893714	0.000690164461089456	31480672
blood_LYMPHOCYTE_COUNT	15:29795210:32795210	Variant	chr15_31480709_C_G	0.50739949658518	0.000762313687157241	31480709
blood_LYMPHOCYTE_COUNT	15:29795210:32795210	Variant	chr15_31481177_GA_G	0.74615494158361	0.00121504757454899	31481177
blood_LYMPHOCYTE_COUNT	15:29795210:32795210	Variant	chr15_31481498_T_A	0.756731630650991	0.00120828309173179	31481498
blood_LYMPHOCYTE_COUNT	15:29795210:32795210	Variant	chr15_31481546_TA_T	0.162847966222686	0.000652773204520936	31481546
blood_LYMPHOCYTE_COUNT	15:29795210:32795210	Variant	chr15_31481662_A_G	0.27984882462466	0.000785870526234403	31481662
blood_LYMPHOCYTE_COUNT	15:29795210:32795210	Variant	chr15_31481748_C_T	0.847408849973026	0.000775863478055859	31481748
blood_LYMPHOCYTE_COUNT	15:29795210:32795210	Variant	chr15_31481968_C_T	0.884776663771332	0.00245040859060322	31481968
blood_LYMPHOCYTE_COUNT	15:29795210:32795210	Variant	chr15_31482418_C_T	0.715262063956469	0.00117604499230938	31482418
blood_LYMPHOCYTE_COUNT	15:29795210:32795210	Variant	chr15_31482923_GA_G	0.162637075710367	0.00065301950900579	31482923
blood_LYMPHOCYTE_COUNT	15:29795210:32795210	Variant	chr15_31483006_G_A	0.614055296940052	0.00108272587975542	31483006
blood_LYMPHOCYTE_COUNT	15:29795210:32795210	Variant	chr15_31483275_C_T	0.64790167106404	0.00112334983868562	31483275
blood_LYMPHOCYTE_COUNT	15:29795210:32795210	Variant	chr15_31483801_C_G	0.176623079136866	0.00065984870800349	31483801
blood_LYMPHOCYTE_COUNT	15:29795210:32795210	Variant	chr15_31484007_TGGC_T	0.107518950088244	0.000652802647633465	31484007
blood_LYMPHOCYTE_COUNT	15:29795210:32795210	Variant	chr15_31484634_C_G	1.21157224817862	0.00137063918580779	31484634
blood_LYMPHOCYTE_COUNT	15:29795210:32795210	Variant	chr15_31484791_G_A	0.255303571834983	0.000679838781064174	31484791
blood_LYMPHOCYTE_COUNT	15:29795210:32795210	Variant	chr15_31484901_G_A	0.25905154621282	0.00065482631242331	31484901
blood_LYMPHOCYTE_COUNT	15:29795210:32795210	Variant	chr15_31484961_G_A	0.539245872110334	0.000983902541917058	31484961
blood_LYMPHOCYTE_COUNT	15:29795210:32795210	Variant	chr15_31485047_A_G	0.0946172564488093	0.000651854760989665	31485047
blood_LYMPHOCYTE_COUNT	15:29795210:32795210	Variant	chr15_31485392_G_A	0.118408679769597	0.000665465018692928	31485392
blood_LYMPHOCYTE_COUNT	15:29795210:32795210	Variant	chr15_31486038_G_C	2.14873566142573	0.00227006999860497	31486038
blood_LYMPHOCYTE_COUNT	15:29795210:32795210	Variant	chr15_31486192_A_G	1.53661470378206	0.00131189670981589	31486192
blood_LYMPHOCYTE_COUNT	15:29795210:32795210	Variant	chr15_31486451_G_A	0.111873764649561	0.000663346820374504	31486451
blood_LYMPHOCYTE_COUNT	15:29795210:32795210	Variant	chr15_31486500_T_C	0.890405946653379	0.00148991695897192	31486500
blood_LYMPHOCYTE_COUNT	15:29795210:32795210	Variant	chr15_31486607_CG_C	0.759791165373411	0.000755414344767609	31486607
blood_LYMPHOCYTE_COUNT	15:29795210:32795210	Variant	chr15_31486729_C_G	0.418787532882463	0.000688406485752586	31486729
blood_LYMPHOCYTE_COUNT	15:29795210:32795210	Variant	chr15_31486935_C_T	1.52195603570991	0.00129732302841294	31486935
blood_LYMPHOCYTE_COUNT	15:29795210:32795210	Variant	chr15_31487392_G_A	1.51108114889132	0.00126807480620215	31487392
blood_LYMPHOCYTE_COUNT	15:29795210:32795210	Variant	chr15_31487635_C_G	1.62633687840887	0.00140867759829074	31487635
blood_LYMPHOCYTE_COUNT	15:29795210:32795210	Variant	chr15_31487817_G_A	1.7173056288277	0.00418079687054685	31487817
blood_LYMPHOCYTE_COUNT	15:29795210:32795210	Variant	chr15_31487860_C_T	0.283858813698509	0.000706228718896856	31487860
blood_LYMPHOCYTE_COUNT	15:29795210:32795210	Variant	chr15_31487930_G_A	0.163790517957686	0.000654565990582368	31487930
blood_LYMPHOCYTE_COUNT	15:29795210:32795210	Variant	chr15_31488492_G_A	0.928212607799831	0.00148494173404012	31488492
blood_LYMPHOCYTE_COUNT	15:29795210:32795210	Variant	chr15_31489126_CACAA_C	0.247030479807526	0.000673801042956995	31489126
blood_LYMPHOCYTE_COUNT	15:29795210:32795210	Variant	chr15_31489307_T_G	0.648132675635282	0.0010893415105679	31489307
blood_LYMPHOCYTE_COUNT	15:29795210:32795210	Variant	chr15_31489481_C_T	0.599741488758884	0.0010352406621601	31489481
blood_LYMPHOCYTE_COUNT	15:29795210:32795210	Variant	chr15_31489497_C_T	0.0214120778243704	0.000735951650188994	31489497
blood_LYMPHOCYTE_COUNT	15:29795210:32795210	Variant	chr15_31489785_C_T	2.318780004253	0.00227948901766308	31489785
blood_LYMPHOCYTE_COUNT	15:29795210:32795210	Variant	chr15_31490532_G_A	0.0217153832717677	0.000736251829608341	31490532
blood_LYMPHOCYTE_COUNT	15:29795210:32795210	Variant	chr15_31490538_T_C	0.981505134288238	0.000902615875010772	31490538
blood_LYMPHOCYTE_COUNT	15:29795210:32795210	Variant	chr15_31491047_A_T	0.929557572326556	0.00141480185349561	31491047
blood_LYMPHOCYTE_COUNT	15:29795210:32795210	Variant	chr15_31491130_T_TA	2.37361011568585	0.00232968211746478	31491130
blood_LYMPHOCYTE_COUNT	15:29795210:32795210	Variant	chr15_31491563_G_A	0.0173812822735734	0.000732678043399315	31491563
blood_LYMPHOCYTE_COUNT	15:29795210:32795210	Variant	chr15_31491706_C_T	0.630508048845657	0.000906006861204425	31491706
blood_LYMPHOCYTE_COUNT	15:29795210:32795210	Variant	chr15_31492092_AT_A	1.45418567612192	0.00174209091834851	31492092
blood_LYMPHOCYTE_COUNT	15:29795210:32795210	Variant	chr15_31492099_T_A	1.34517282133003	0.00155481504126274	31492099
blood_LYMPHOCYTE_COUNT	15:29795210:32795210	Variant	chr15_31492527_C_G	0.0838679349661806	0.000668638914232789	31492527
blood_LYMPHOCYTE_COUNT	15:29795210:32795210	Variant	chr15_31492582_CAAA_C	1.6810043226536	0.00111358823864936	31492582
blood_LYMPHOCYTE_COUNT	15:29795210:32795210	Variant	chr15_31492601_A_C	0.227185713953248	0.000732550593746103	31492601
blood_LYMPHOCYTE_COUNT	15:29795210:32795210	Variant	chr15_31493158_AAAAG_A	0.133872368195103	0.000665745281762312	31493158
blood_LYMPHOCYTE_COUNT	15:29795210:32795210	Variant	chr15_31493369_T_A	0.265207655606351	0.000777341542002409	31493369
blood_LYMPHOCYTE_COUNT	15:29795210:32795210	Variant	chr15_31493846_A_AGTT	0.0293032047720081	0.000742438549791646	31493846
blood_LYMPHOCYTE_COUNT	15:29795210:32795210	Variant	chr15_31493932_T_C	0.924335761669137	0.00140455011917857	31493932
blood_LYMPHOCYTE_COUNT	15:29795210:32795210	Variant	chr15_31494637_G_A	0.854913478471406	0.0013011837337273	31494637
blood_LYMPHOCYTE_COUNT	15:29795210:32795210	Variant	chr15_31494857_C_T	0.322899650423054	0.000777204243055453	31494857
blood_LYMPHOCYTE_COUNT	15:29795210:32795210	Variant	chr15_31494905_A_G	0.338170613144676	0.000662570876762949	31494905
blood_LYMPHOCYTE_COUNT	15:29795210:32795210	Variant	chr15_31495225_G_A	0.323844667194087	0.00070554155139097	31495225
blood_LYMPHOCYTE_COUNT	15:29795210:32795210	Variant	chr15_31496221_A_G	0.829717156935776	0.00126535629669382	31496221
blood_LYMPHOCYTE_COUNT	15:29795210:32795210	Variant	chr15_31496521_C_T	0.882321541848234	0.00133950685959738	31496521
blood_LYMPHOCYTE_COUNT	15:29795210:32795210	Variant	chr15_31496702_G_A	0.51129086947166	0.000980300715993592	31496702
blood_LYMPHOCYTE_COUNT	15:29795210:32795210	Variant	chr15_31497254_AT_A	0.030604587617806	0.000727527058795646	31497254
blood_LYMPHOCYTE_COUNT	15:29795210:32795210	Variant	chr15_31497302_T_G	0.954796439175246	0.0013882700327695	31497302
blood_LYMPHOCYTE_COUNT	15:29795210:32795210	Variant	chr15_31498618_A_G	0.0598939102749242	0.000686255125970381	31498618
blood_LYMPHOCYTE_COUNT	15:29795210:32795210	Variant	chr15_31498791_T_C	0.229049811016778	0.000680418105113584	31498791
blood_LYMPHOCYTE_COUNT	15:29795210:32795210	Variant	chr15_31499027_G_A	1.31412243268823	0.00151894933052899	31499027
blood_LYMPHOCYTE_COUNT	15:29795210:32795210	Variant	chr15_31499260_T_C	0.0362930028331911	0.000693989950610096	31499260
blood_LYMPHOCYTE_COUNT	15:29795210:32795210	Variant	chr15_31499506_G_A	2.03887521824878	0.00170427082143086	31499506
blood_LYMPHOCYTE_COUNT	15:29795210:32795210	Variant	chr15_31499538_G_A	1.4947672051602	0.0010427313267419	31499538
blood_LYMPHOCYTE_COUNT	15:29795210:32795210	Variant	chr15_31499561_G_T	2.52265775968658	0.00267260641525056	31499561
blood_LYMPHOCYTE_COUNT	15:29795210:32795210	Variant	chr15_31499633_G_T	0.114926294985157	0.000818142119070705	31499633
blood_LYMPHOCYTE_COUNT	15:29795210:32795210	Variant	chr15_31499675_C_G	0.470942824433401	0.000702227927015519	31499675
blood_LYMPHOCYTE_COUNT	15:29795210:32795210	Variant	chr15_31499676_G_C	1.04762045072619	0.000859575090485944	31499676
blood_LYMPHOCYTE_COUNT	15:29795210:32795210	Variant	chr15_31499754_T_C	0.036374662442903	0.000693839407874455	31499754
blood_LYMPHOCYTE_COUNT	15:29795210:32795210	Variant	chr15_31500237_C_T	0.574768562744197	0.000828359047151626	31500237
blood_LYMPHOCYTE_COUNT	15:29795210:32795210	Variant	chr15_31500388_C_A	1.93390879777185	0.00153819092978112	31500388
blood_LYMPHOCYTE_COUNT	15:29795210:32795210	Variant	chr15_31500599_T_C	1.34339283340383	0.00197586055308216	31500599
blood_LYMPHOCYTE_COUNT	15:29795210:32795210	Variant	chr15_31500783_A_C	0.000480926263061511	0.000655150820759485	31500783
blood_LYMPHOCYTE_COUNT	15:29795210:32795210	Variant	chr15_31501334_T_C	0.672378889381934	0.00107364960774241	31501334
blood_LYMPHOCYTE_COUNT	15:29795210:32795210	Variant	chr15_31501356_G_T	0.713645389509437	0.00112002738830668	31501356
blood_LYMPHOCYTE_COUNT	15:29795210:32795210	Variant	chr15_31501501_T_C	0.0456852844826971	0.000652563265753325	31501501
blood_LYMPHOCYTE_COUNT	15:29795210:32795210	Variant	chr15_31501727_A_G	0.426934214206626	0.000685829155858541	31501727
blood_LYMPHOCYTE_COUNT	15:29795210:32795210	Variant	chr15_31502485_G_C	0.675404743132035	0.00107811484765114	31502485
blood_LYMPHOCYTE_COUNT	15:29795210:32795210	Variant	chr15_31502663_C_A	0.68036325535476	0.00108391427993591	31502663
blood_LYMPHOCYTE_COUNT	15:29795210:32795210	Variant	chr15_31502996_C_T	0.701792067746897	0.00110900033648281	31502996
blood_LYMPHOCYTE_COUNT	15:29795210:32795210	Variant	chr15_31503304_CTT_C	0.5817306918661	0.000979475994069189	31503304
blood_LYMPHOCYTE_COUNT	15:29795210:32795210	Variant	chr15_31503383_T_C	0.678852509457193	0.00108256323450683	31503383
blood_LYMPHOCYTE_COUNT	15:29795210:32795210	Variant	chr15_31503466_T_C	0.414300762749253	0.000753670269372699	31503466
blood_LYMPHOCYTE_COUNT	15:29795210:32795210	Variant	chr15_31503474_T_C	1.13560174986588	0.00148191109884598	31503474
blood_LYMPHOCYTE_COUNT	15:29795210:32795210	Variant	chr15_31504004_G_C	2.03754208666369	0.00168445029326876	31504004
blood_LYMPHOCYTE_COUNT	15:29795210:32795210	Variant	chr15_31504193_G_C	0.106719067959308	0.000674271829933713	31504193
blood_LYMPHOCYTE_COUNT	15:29795210:32795210	Variant	chr15_31504669_T_C	0.0219478216953753	0.000684100612296236	31504669
blood_LYMPHOCYTE_COUNT	15:29795210:32795210	Variant	chr15_31504691_T_TGAGGGAGTCTGTGAC	0.0200876615936357	0.000683633694193235	31504691
blood_LYMPHOCYTE_COUNT	15:29795210:32795210	Variant	chr15_31504897_C_CT	0.0445293095798906	0.000675259584570043	31504897
blood_LYMPHOCYTE_COUNT	15:29795210:32795210	Variant	chr15_31505748_ATTTTTT_A	0.0938189957133569	0.000660236832919228	31505748
blood_LYMPHOCYTE_COUNT	15:29795210:32795210	Variant	chr15_31506213_G_A	0.431019151760808	0.000735581494891869	31506213
blood_LYMPHOCYTE_COUNT	15:29795210:32795210	Variant	chr15_31506215_CT_C	0.118206700414754	0.000674970689156241	31506215
blood_LYMPHOCYTE_COUNT	15:29795210:32795210	Variant	chr15_31506415_G_A	0.678789540747939	0.00090448317298372	31506415
blood_LYMPHOCYTE_COUNT	15:29795210:32795210	Variant	chr15_31506438_GA_G	1.73152011650561	0.00212250655909036	31506438
blood_LYMPHOCYTE_COUNT	15:29795210:32795210	Variant	chr15_31506441_A_T	0.215345766923453	0.000655163177585059	31506441
blood_LYMPHOCYTE_COUNT	15:29795210:32795210	Variant	chr15_31506982_G_A	1.25664773567147	0.000984589061904092	31506982
blood_LYMPHOCYTE_COUNT	15:29795210:32795210	Variant	chr15_31507212_A_C	0.629217423531274	0.000746994055710822	31507212
blood_LYMPHOCYTE_COUNT	15:29795210:32795210	Variant	chr15_31507271_A_G	0.258639650333842	0.000731575740540906	31507271
blood_LYMPHOCYTE_COUNT	15:29795210:32795210	Variant	chr15_31507507_G_A	1.22331118508149	0.000959520465277302	31507507
blood_LYMPHOCYTE_COUNT	15:29795210:32795210	Variant	chr15_31507636_GGGGGC_G	0.0376482728789264	0.00067634220260595	31507636
blood_LYMPHOCYTE_COUNT	15:29795210:32795210	Variant	chr15_31507729_C_G	0.0178690491588705	0.000686053433989847	31507729
blood_LYMPHOCYTE_COUNT	15:29795210:32795210	Variant	chr15_31507743_A_G	0.124312593421465	0.0006691938999834	31507743
blood_LYMPHOCYTE_COUNT	15:29795210:32795210	Variant	chr15_31507946_A_G	0.019905787236188	0.000685199510777658	31507946
blood_LYMPHOCYTE_COUNT	15:29795210:32795210	Variant	chr15_31508116_A_AG	0.0176617568093462	0.000685933528863563	31508116
blood_LYMPHOCYTE_COUNT	15:29795210:32795210	Variant	chr15_31508410_GC_G	0.0132539497960307	0.000688171322172649	31508410
blood_LYMPHOCYTE_COUNT	15:29795210:32795210	Variant	chr15_31508499_G_A	2.10343851222794	0.00187869729649472	31508499
blood_LYMPHOCYTE_COUNT	15:29795210:32795210	Variant	chr15_31509194_G_C	0.414004411339402	0.000832581795102618	31509194
blood_LYMPHOCYTE_COUNT	15:29795210:32795210	Variant	chr15_31509296_G_T	0.00483739638671647	0.000694659984452273	31509296
blood_LYMPHOCYTE_COUNT	15:29795210:32795210	Variant	chr15_31509365_A_G	0.0136547124501816	0.000688010275857401	31509365
blood_LYMPHOCYTE_COUNT	15:29795210:32795210	Variant	chr15_31509395_C_G	0.0984560556766455	0.000658232649631034	31509395
blood_LYMPHOCYTE_COUNT	15:29795210:32795210	Variant	chr15_31509452_T_G	0.750938023763022	0.00112719230450141	31509452
blood_LYMPHOCYTE_COUNT	15:29795210:32795210	Variant	chr15_31509670_A_G	0.0693621026657814	0.000678946765447508	31509670
blood_LYMPHOCYTE_COUNT	15:29795210:32795210	Variant	chr15_31509774_AT_A	0.769419755858049	0.00104675285293384	31509774
blood_LYMPHOCYTE_COUNT	15:29795210:32795210	Variant	chr15_31509790_T_C	0.0198003385510748	0.000685135187091483	31509790
blood_LYMPHOCYTE_COUNT	15:29795210:32795210	Variant	chr15_31509866_G_A	0.0198390499486067	0.000685099735726101	31509866
blood_LYMPHOCYTE_COUNT	15:29795210:32795210	Variant	chr15_31509873_T_C	0.10267331679063	0.000675502267451356	31509873
blood_LYMPHOCYTE_COUNT	15:29795210:32795210	Variant	chr15_31509916_AT_A	1.97594818490126	0.001681121473296	31509916
blood_LYMPHOCYTE_COUNT	15:29795210:32795210	Variant	chr15_31510157_G_A	1.28474975208306	0.00100262746248176	31510157
blood_LYMPHOCYTE_COUNT	15:29795210:32795210	Variant	chr15_31510354_C_G	0.686372749738843	0.000773437148154737	31510354
blood_LYMPHOCYTE_COUNT	15:29795210:32795210	Variant	chr15_31510507_CATAT_C	0.632094939639035	0.00107612907331763	31510507
blood_LYMPHOCYTE_COUNT	15:29795210:32795210	Variant	chr15_31510655_AACAT_A	0.0860743296854151	0.00065306722034011	31510655
blood_LYMPHOCYTE_COUNT	15:29795210:32795210	Variant	chr15_31510907_T_C	0.394017219312635	0.000868159451959057	31510907
blood_LYMPHOCYTE_COUNT	15:29795210:32795210	Variant	chr15_31510930_T_C	0.583163227073621	0.00104683865734902	31510930
blood_LYMPHOCYTE_COUNT	15:29795210:32795210	Variant	chr15_31511093_C_T	0.334081806460577	0.000783395409217279	31511093
blood_LYMPHOCYTE_COUNT	15:29795210:32795210	Variant	chr15_31511168_C_T	0.257736518979428	0.000735693335596012	31511168
blood_LYMPHOCYTE_COUNT	15:29795210:32795210	Variant	chr15_31511198_G_A	0.923992206809584	0.00146636632789887	31511198
blood_LYMPHOCYTE_COUNT	15:29795210:32795210	Variant	chr15_31511332_C_T	0.0217439298443655	0.000684114124548413	31511332
blood_LYMPHOCYTE_COUNT	15:29795210:32795210	Variant	chr15_31511595_C_T	1.02692563167176	0.00184727443957554	31511595
blood_LYMPHOCYTE_COUNT	15:29795210:32795210	Variant	chr15_31511678_C_T	0.118125438890766	0.000658892017878777	31511678
blood_LYMPHOCYTE_COUNT	15:29795210:32795210	Variant	chr15_31511682_C_T	0.0687535563543435	0.00066810536461265	31511682
blood_LYMPHOCYTE_COUNT	15:29795210:32795210	Variant	chr15_31511740_T_C	0.406851332111585	0.000789287501146417	31511740
blood_LYMPHOCYTE_COUNT	15:29795210:32795210	Variant	chr15_31511782_A_C	0.0320910408205465	0.000704309287545904	31511782
blood_LYMPHOCYTE_COUNT	15:29795210:32795210	Variant	chr15_31512844_T_A	0.119517200872953	0.000670367288611014	31512844
blood_LYMPHOCYTE_COUNT	15:29795210:32795210	Variant	chr15_31513049_T_G	0.014041855455396	0.000651820643237219	31513049
blood_LYMPHOCYTE_COUNT	15:29795210:32795210	Variant	chr15_31513350_T_G	0.0244357990641792	0.000682853890725226	31513350
blood_LYMPHOCYTE_COUNT	15:29795210:32795210	Variant	chr15_31513385_TCA_T	0.019787310946966	0.000652812298411432	31513385
blood_LYMPHOCYTE_COUNT	15:29795210:32795210	Variant	chr15_31513617_G_A	0.0282004817207114	0.000680997284170074	31513617
blood_LYMPHOCYTE_COUNT	15:29795210:32795210	Variant	chr15_31513797_G_A	0.0257407320672635	0.0006822101925358	31513797
blood_LYMPHOCYTE_COUNT	15:29795210:32795210	Variant	chr15_31514101_T_C	0.0146862937127403	0.000686024390324508	31514101
blood_LYMPHOCYTE_COUNT	15:29795210:32795210	Variant	chr15_31514130_T_C	0.0148124094291724	0.000685863254510156	31514130
blood_LYMPHOCYTE_COUNT	15:29795210:32795210	Variant	chr15_31514139_G_A	2.0919369864417	0.00186754429200836	31514139
blood_LYMPHOCYTE_COUNT	15:29795210:32795210	Variant	chr15_31514550_C_T	0.702406843172159	0.000781953567511647	31514550
blood_LYMPHOCYTE_COUNT	15:29795210:32795210	Variant	chr15_31515116_G_C	0.696198665373723	0.000712667557807816	31515116
blood_LYMPHOCYTE_COUNT	15:29795210:32795210	Variant	chr15_31515382_G_A	0.561765892661272	0.000793752815654366	31515382
blood_LYMPHOCYTE_COUNT	15:29795210:32795210	Variant	chr15_31515410_C_T	0.175673012024682	0.000676611102438538	31515410
blood_LYMPHOCYTE_COUNT	15:29795210:32795210	Variant	chr15_31515618_C_A	0.0550087786664007	0.000668329197481163	31515618
blood_LYMPHOCYTE_COUNT	15:29795210:32795210	Variant	chr15_31515662_CATCT_C	0.141083564422007	0.000654815129128888	31515662
blood_LYMPHOCYTE_COUNT	15:29795210:32795210	Variant	chr15_31515748_TCCAC_T	1.65483006654203	0.00199121441009412	31515748
blood_LYMPHOCYTE_COUNT	15:29795210:32795210	Variant	chr15_31515984_A_G	1.39346337679381	0.00152910231515216	31515984
blood_LYMPHOCYTE_COUNT	15:29795210:32795210	Variant	chr15_31516436_C_T	0.854952978886238	0.00105975931058474	31516436
blood_LYMPHOCYTE_COUNT	15:29795210:32795210	Variant	chr15_31516438_G_A	1.07999035676627	0.00102356199279232	31516438
blood_LYMPHOCYTE_COUNT	15:29795210:32795210	Variant	chr15_31516561_G_A	1.38816564667944	0.00152252037135591	31516561
blood_LYMPHOCYTE_COUNT	15:29795210:32795210	Variant	chr15_31516563_G_A	0.796705283574112	0.000823079598707455	31516563
blood_LYMPHOCYTE_COUNT	15:29795210:32795210	Variant	chr15_31516737_A_G	1.40367064320996	0.00154483822302823	31516737
blood_LYMPHOCYTE_COUNT	15:29795210:32795210	Variant	chr15_31516922_G_T	0.252639339570529	0.000689162238144886	31516922
blood_LYMPHOCYTE_COUNT	15:29795210:32795210	Variant	chr15_31517050_A_G	1.38263390122063	0.00151317154294866	31517050
blood_LYMPHOCYTE_COUNT	15:29795210:32795210	Variant	chr15_31517175_G_A	0.112891473560462	0.00066881707281091	31517175
blood_LYMPHOCYTE_COUNT	15:29795210:32795210	Variant	chr15_31518038_G_T	0.173297685226326	0.000653189215804959	31518038
blood_LYMPHOCYTE_COUNT	15:29795210:32795210	Variant	chr15_31518158_T_A	1.38507722692164	0.00151758791705159	31518158
blood_LYMPHOCYTE_COUNT	15:29795210:32795210	Variant	chr15_31518268_T_G	0.138906325994018	0.000693446208941342	31518268
blood_LYMPHOCYTE_COUNT	15:29795210:32795210	Variant	chr15_31518269_C_A	0.0904606694895012	0.000663268145193167	31518269
blood_LYMPHOCYTE_COUNT	15:29795210:32795210	Variant	chr15_31518475_TA_T	0.185262914597222	0.00065344739067899	31518475
blood_LYMPHOCYTE_COUNT	15:29795210:32795210	Variant	chr15_31518512_C_T	0.421396418889622	0.000693994727010208	31518512
blood_LYMPHOCYTE_COUNT	15:29795210:32795210	Variant	chr15_31519151_C_T	0.105538072757794	0.000667103240059465	31519151
blood_LYMPHOCYTE_COUNT	15:29795210:32795210	Variant	chr15_31519525_C_G	1.36937959152953	0.00148860589092263	31519525
blood_LYMPHOCYTE_COUNT	15:29795210:32795210	Variant	chr15_31519594_A_G	1.30356816537648	0.00134644179276241	31519594
blood_LYMPHOCYTE_COUNT	15:29795210:32795210	Variant	chr15_31519992_A_G	1.36989064406588	0.00149023971104319	31519992
blood_LYMPHOCYTE_COUNT	15:29795210:32795210	Variant	chr15_31520047_C_A	0.668632424008218	0.0010674426801345	31520047
blood_LYMPHOCYTE_COUNT	15:29795210:32795210	Variant	chr15_31520085_C_G	0.115369116079217	0.000669801966303092	31520085
blood_LYMPHOCYTE_COUNT	15:29795210:32795210	Variant	chr15_31520417_T_C	1.41425962139115	0.00156043905011316	31520417
blood_LYMPHOCYTE_COUNT	15:29795210:32795210	Variant	chr15_31520604_A_T	1.42064989778642	0.00157035841363877	31520604
blood_LYMPHOCYTE_COUNT	15:29795210:32795210	Variant	chr15_31521232_T_G	0.114948220109245	0.000669719509986727	31521232
blood_LYMPHOCYTE_COUNT	15:29795210:32795210	Variant	chr15_31521457_G_A	0.391055913867133	0.000773707507469885	31521457
blood_LYMPHOCYTE_COUNT	15:29795210:32795210	Variant	chr15_31521982_T_C	0.830708913495939	0.00127911532424759	31521982
blood_LYMPHOCYTE_COUNT	15:29795210:32795210	Variant	chr15_31522000_G_T	0.107757160670206	0.000667927261852517	31522000
blood_LYMPHOCYTE_COUNT	15:29795210:32795210	Variant	chr15_31522055_T_C	1.41066660713877	0.00155099554837883	31522055
blood_LYMPHOCYTE_COUNT	15:29795210:32795210	Variant	chr15_31522197_G_C	0.654818202917121	0.00107224861011205	31522197
blood_LYMPHOCYTE_COUNT	15:29795210:32795210	Variant	chr15_31522252_T_G	1.89206021113451	0.00215558319356363	31522252
blood_LYMPHOCYTE_COUNT	15:29795210:32795210	Variant	chr15_31522264_G_C	0.866983115420779	0.000860777398343707	31522264
blood_LYMPHOCYTE_COUNT	15:29795210:32795210	Variant	chr15_31522326_T_C	0.997882723644478	0.00112829414518603	31522326
blood_LYMPHOCYTE_COUNT	15:29795210:32795210	Variant	chr15_31522623_T_C	1.36543394234542	0.00148377418782774	31522623
blood_LYMPHOCYTE_COUNT	15:29795210:32795210	Variant	chr15_31522655_A_G	0.120722945156274	0.000670965562348294	31522655
blood_LYMPHOCYTE_COUNT	15:29795210:32795210	Variant	chr15_31523287_G_A	1.41795080128199	0.00156321947216748	31523287
blood_LYMPHOCYTE_COUNT	15:29795210:32795210	Variant	chr15_31523314_C_A	0.458946056354579	0.000927357190515669	31523314
blood_LYMPHOCYTE_COUNT	15:29795210:32795210	Variant	chr15_31523702_T_C	0.189738331050204	0.000656029056373717	31523702
blood_LYMPHOCYTE_COUNT	15:29795210:32795210	Variant	chr15_31523703_G_C	0.190544462665154	0.000656102813111369	31523703
blood_LYMPHOCYTE_COUNT	15:29795210:32795210	Variant	chr15_31523892_C_T	0.681519643668073	0.000892556855550613	31523892
blood_LYMPHOCYTE_COUNT	15:29795210:32795210	Variant	chr15_31524018_A_T	0.733329175899167	0.000931719291065454	31524018
blood_LYMPHOCYTE_COUNT	15:29795210:32795210	Variant	chr15_31524034_C_A	0.688712019195666	0.000897791847333604	31524034
blood_LYMPHOCYTE_COUNT	15:29795210:32795210	Variant	chr15_31524117_C_T	0.6732717297206	0.000800080328571338	31524117
blood_LYMPHOCYTE_COUNT	15:29795210:32795210	Variant	chr15_31524185_C_G	0.435964280138235	0.00079068008932432	31524185
blood_LYMPHOCYTE_COUNT	15:29795210:32795210	Variant	chr15_31524259_C_A	0.691099744729987	0.000898823841821785	31524259
blood_LYMPHOCYTE_COUNT	15:29795210:32795210	Variant	chr15_31524391_TGG_T	0.632560361730567	0.000861924269709098	31524391
blood_LYMPHOCYTE_COUNT	15:29795210:32795210	Variant	chr15_31525706_C_T	0.568640350781045	0.000963274842839439	31525706
blood_LYMPHOCYTE_COUNT	15:29795210:32795210	Variant	chr15_31525757_T_C	0.1852709110619	0.000702811605014766	31525757
blood_LYMPHOCYTE_COUNT	15:29795210:32795210	Variant	chr15_31525854_G_A	0.730675102081612	0.00113829833108923	31525854
blood_LYMPHOCYTE_COUNT	15:29795210:32795210	Variant	chr15_31526035_C_T	0.168215282190955	0.000698844893162156	31526035
blood_LYMPHOCYTE_COUNT	15:29795210:32795210	Variant	chr15_31526052_G_C	0.33118504291391	0.000676778492734782	31526052
blood_LYMPHOCYTE_COUNT	15:29795210:32795210	Variant	chr15_31526177_G_A	0.0657107418495708	0.000654007905700854	31526177
blood_LYMPHOCYTE_COUNT	15:29795210:32795210	Variant	chr15_31526185_C_T	0.580070548129667	0.000797630645208631	31526185
blood_LYMPHOCYTE_COUNT	15:29795210:32795210	Variant	chr15_31526229_T_G	0.582506788944417	0.000798771589623011	31526229
blood_LYMPHOCYTE_COUNT	15:29795210:32795210	Variant	chr15_31526497_C_T	0.18515734167171	0.000652962089942775	31526497
blood_LYMPHOCYTE_COUNT	15:29795210:32795210	Variant	chr15_31526756_G_A	0.72887388865354	0.00113604302446501	31526756
blood_LYMPHOCYTE_COUNT	15:29795210:32795210	Variant	chr15_31527492_C_G	0.687774193624764	0.000712469130766447	31527492
blood_LYMPHOCYTE_COUNT	15:29795210:32795210	Variant	chr15_31527797_T_C	1.53101220655699	0.00140799224495794	31527797
blood_LYMPHOCYTE_COUNT	15:29795210:32795210	Variant	chr15_31528275_A_G	1.26893318824406	0.00159313333800952	31528275
blood_LYMPHOCYTE_COUNT	15:29795210:32795210	Variant	chr15_31528638_T_C	2.0432047857674	0.00233590075800203	31528638
blood_LYMPHOCYTE_COUNT	15:29795210:32795210	Variant	chr15_31528702_T_C	0.0550228101695971	0.000652047038565652	31528702
blood_LYMPHOCYTE_COUNT	15:29795210:32795210	Variant	chr15_31528706_T_A	0.680492103720269	0.00102877603390955	31528706
blood_LYMPHOCYTE_COUNT	15:29795210:32795210	Variant	chr15_31528709_G_A	1.65218083337183	0.00187617900883015	31528709
blood_LYMPHOCYTE_COUNT	15:29795210:32795210	Variant	chr15_31528790_G_C	0.0234551815295272	0.000660557684548063	31528790
blood_LYMPHOCYTE_COUNT	15:29795210:32795210	Variant	chr15_31528835_C_T	0.353873014688674	0.000791420957865101	31528835
blood_LYMPHOCYTE_COUNT	15:29795210:32795210	Variant	chr15_31528916_T_A	0.131192057955872	0.000677954225744833	31528916
blood_LYMPHOCYTE_COUNT	15:29795210:32795210	Variant	chr15_31529632_C_T	0.0530747568912973	0.000652185718545969	31529632
blood_LYMPHOCYTE_COUNT	15:29795210:32795210	Variant	chr15_31529822_G_C	0.698626696857675	0.00109220754606731	31529822
blood_LYMPHOCYTE_COUNT	15:29795210:32795210	Variant	chr15_31529866_T_G	2.64477480532725	0.00692180186976658	31529866
blood_LYMPHOCYTE_COUNT	15:29795210:32795210	Variant	chr15_31530012_G_A	1.77933841707597	0.00211907380941042	31530012
blood_LYMPHOCYTE_COUNT	15:29795210:32795210	Variant	chr15_31530328_A_G	0.475519759406081	0.000784493707116082	31530328
blood_LYMPHOCYTE_COUNT	15:29795210:32795210	Variant	chr15_31530431_G_A	1.76752333857167	0.00209351841887283	31530431
blood_LYMPHOCYTE_COUNT	15:29795210:32795210	Variant	chr15_31530519_G_C	1.77323175848018	0.00210565313423755	31530519
blood_LYMPHOCYTE_COUNT	15:29795210:32795210	Variant	chr15_31530859_C_G	1.8032249751595	0.00225577306762333	31530859
blood_LYMPHOCYTE_COUNT	15:29795210:32795210	Variant	chr15_31530905_T_C	3.22057082407339	0.01430237416543	31530905
blood_LYMPHOCYTE_COUNT	15:29795210:32795210	Variant	chr15_31530969_C_T	0.252722499208252	0.000703441732038461	31530969
blood_LYMPHOCYTE_COUNT	15:29795210:32795210	Variant	chr15_31531573_C_T	1.79630628470223	0.0021596757074028	31531573
blood_LYMPHOCYTE_COUNT	15:29795210:32795210	Variant	chr15_31532500_C_T	1.15871862281374	0.00164649024040765	31532500
blood_LYMPHOCYTE_COUNT	15:29795210:32795210	Variant	chr15_31532533_T_TA	1.11941766201396	0.0016828284653356	31532533
blood_LYMPHOCYTE_COUNT	15:29795210:32795210	Variant	chr15_31532641_G_A	1.84542823982879	0.00227209850752133	31532641
blood_LYMPHOCYTE_COUNT	15:29795210:32795210	Variant	chr15_31532698_C_T	0.666227863869411	0.00106032863398478	31532698
blood_LYMPHOCYTE_COUNT	15:29795210:32795210	Variant	chr15_31532909_G_A	0.080502859529235	0.000665667270566374	31532909
blood_LYMPHOCYTE_COUNT	15:29795210:32795210	Variant	chr15_31532933_CA_C	0.475488763694857	0.000921847888405457	31532933
blood_LYMPHOCYTE_COUNT	15:29795210:32795210	Variant	chr15_31533167_G_C	0.260938023923358	0.000797288433839131	31533167
blood_LYMPHOCYTE_COUNT	15:29795210:32795210	Variant	chr15_31533355_A_G	0.97297247165902	0.0013527535357694	31533355
blood_LYMPHOCYTE_COUNT	15:29795210:32795210	Variant	chr15_31533428_A_G	0.962447092377188	0.00133814117787478	31533428
blood_LYMPHOCYTE_COUNT	15:29795210:32795210	Variant	chr15_31533758_CATA_C	0.423645053737492	0.000658379305413874	31533758
blood_LYMPHOCYTE_COUNT	15:29795210:32795210	Variant	chr15_31534190_T_C	1.68911844517257	0.00406959198658846	31534190
blood_LYMPHOCYTE_COUNT	15:29795210:32795210	Variant	chr15_31534995_G_A	0.946925588720841	0.00133949203189889	31534995
blood_LYMPHOCYTE_COUNT	15:29795210:32795210	Variant	chr15_31535361_T_C	0.945492469090165	0.00133841529114267	31535361
blood_LYMPHOCYTE_COUNT	15:29795210:32795210	Variant	chr15_31535497_C_T	0.506820151529653	0.000929183482808909	31535497
blood_LYMPHOCYTE_COUNT	15:29795210:32795210	Variant	chr15_31535566_T_C	0.946969677070769	0.00134003230276847	31535566
blood_LYMPHOCYTE_COUNT	15:29795210:32795210	Variant	chr15_31535658_C_CT	0.962856179270744	0.00103544596677362	31535658
blood_LYMPHOCYTE_COUNT	15:29795210:32795210	Variant	chr15_31535682_T_G	2.71980399712966	0.00781489707301455	31535682
blood_LYMPHOCYTE_COUNT	15:29795210:32795210	Variant	chr15_31535852_A_AT	1.16816703566069	0.00124709242048788	31535852
blood_LYMPHOCYTE_COUNT	15:29795210:32795210	Variant	chr15_31536681_A_G	0.2161594408428	0.000763705631550973	31536681
blood_LYMPHOCYTE_COUNT	15:29795210:32795210	Variant	chr15_31536856_G_A	0.173637378292141	0.000738910146646732	31536856
blood_LYMPHOCYTE_COUNT	15:29795210:32795210	Variant	chr15_31536938_T_C	0.482065163238128	0.000807675277182248	31536938
blood_LYMPHOCYTE_COUNT	15:29795210:32795210	Variant	chr15_31537051_T_A	1.5090550471579	0.00175435391325101	31537051
blood_LYMPHOCYTE_COUNT	15:29795210:32795210	Variant	chr15_31537060_T_G	1.91929774560714	0.00245861852623941	31537060
blood_LYMPHOCYTE_COUNT	15:29795210:32795210	Variant	chr15_31537504_C_T	0.721276581868295	0.000937438232270414	31537504
blood_LYMPHOCYTE_COUNT	15:29795210:32795210	Variant	chr15_31537854_G_C	0.846741497359682	0.0013760608643268	31537854
blood_LYMPHOCYTE_COUNT	15:29795210:32795210	Variant	chr15_31537907_G_C	1.38849364642989	0.001066875144994	31537907
blood_LYMPHOCYTE_COUNT	15:29795210:32795210	Variant	chr15_31537963_G_T	1.15955148476623	0.00165496411425983	31537963
blood_LYMPHOCYTE_COUNT	15:29795210:32795210	Variant	chr15_31538004_G_C	0.565087584922639	0.000951115482584085	31538004
blood_LYMPHOCYTE_COUNT	15:29795210:32795210	Variant	chr15_31538012_C_A	0.38513026427298	0.000814901322555416	31538012
blood_LYMPHOCYTE_COUNT	15:29795210:32795210	Variant	chr15_31538279_A_G	1.89625592041543	0.00331143743046413	31538279
blood_LYMPHOCYTE_COUNT	15:29795210:32795210	Variant	chr15_31538496_C_G	2.32869315883991	0.00561740082600351	31538496
blood_LYMPHOCYTE_COUNT	15:29795210:32795210	Variant	chr15_31538536_C_A	2.32167857462354	0.00556946839673549	31538536
blood_LYMPHOCYTE_COUNT	15:29795210:32795210	Variant	chr15_31538997_A_G	2.28944987842659	0.00535281785689568	31538997
blood_LYMPHOCYTE_COUNT	15:29795210:32795210	Variant	chr15_31539240_C_A	0.220622147769169	0.000763116921935658	31539240
blood_LYMPHOCYTE_COUNT	15:29795210:32795210	Variant	chr15_31539298_A_G	0.573449276869405	0.000956892389972184	31539298
blood_LYMPHOCYTE_COUNT	15:29795210:32795210	Variant	chr15_31539789_G_A	1.08661222390464	0.00195760983689637	31539789
blood_LYMPHOCYTE_COUNT	15:29795210:32795210	Variant	chr15_31539891_C_T	0.166863509315662	0.000719674319623672	31539891
blood_LYMPHOCYTE_COUNT	15:29795210:32795210	Variant	chr15_31540180_G_A	0.0110875478490047	0.000654668084178446	31540180
blood_LYMPHOCYTE_COUNT	15:29795210:32795210	Variant	chr15_31540259_C_G	1.83799522605736	0.00309471279808661	31540259
blood_LYMPHOCYTE_COUNT	15:29795210:32795210	Variant	chr15_31540274_C_T	1.78640138332222	0.00220308278987189	31540274
blood_LYMPHOCYTE_COUNT	15:29795210:32795210	Variant	chr15_31540441_C_T	1.83046977419005	0.00307059093678123	31540441
blood_LYMPHOCYTE_COUNT	15:29795210:32795210	Variant	chr15_31541708_G_A	0.173319900018955	0.000662414807140417	31541708
blood_LYMPHOCYTE_COUNT	15:29795210:32795210	Variant	chr15_31544412_T_C	0.552103657194239	0.000938161642160304	31544412
blood_LYMPHOCYTE_COUNT	15:29795210:32795210	Variant	chr15_31545122_A_C	0.103368978293579	0.000653633805102869	31545122
blood_LYMPHOCYTE_COUNT	15:29795210:32795210	Variant	chr15_31545210_T_C	1.10072675675608	0.00154226151517725	31545210
blood_LYMPHOCYTE_COUNT	15:29795210:32795210	Variant	chr15_31545230_T_G	0.6598425623177	0.000978857546870741	31545230
blood_LYMPHOCYTE_COUNT	15:29795210:32795210	Variant	chr15_31545641_T_C	0.781314741327554	0.000991570803363123	31545641
blood_LYMPHOCYTE_COUNT	15:29795210:32795210	Variant	chr15_31547075_A_AGAGATGACTCTAAGAGAAAAGACAGCTGGAAGCTGCTTGAACCT	0.0299351212093684	0.00071961466667626	31547075
blood_LYMPHOCYTE_COUNT	15:29795210:32795210	Variant	chr15_31547266_G_A	0.123154956403266	0.000749710047230797	31547266
blood_LYMPHOCYTE_COUNT	15:29795210:32795210	Variant	chr15_31547546_C_G	0.122946504700083	0.00066694601833605	31547546
blood_LYMPHOCYTE_COUNT	15:29795210:32795210	Variant	chr15_31548192_C_T	0.307334172497303	0.000778276966797304	31548192
blood_LYMPHOCYTE_COUNT	15:29795210:32795210	Variant	chr15_31548742_T_C	1.05271501362966	0.00125683593466713	31548742
blood_LYMPHOCYTE_COUNT	15:29795210:32795210	Variant	chr15_31549090_C_T	0.951637716034707	0.00123285249076479	31549090
blood_LYMPHOCYTE_COUNT	15:29795210:32795210	Variant	chr15_31549635_A_G	0.346799033811183	0.000782500914707637	31549635
blood_LYMPHOCYTE_COUNT	15:29795210:32795210	Variant	chr15_31549657_C_T	0.6315926571882	0.000787523756565874	31549657
blood_LYMPHOCYTE_COUNT	15:29795210:32795210	Variant	chr15_31550168_C_A	0.655657392863108	0.000800268207874131	31550168
blood_LYMPHOCYTE_COUNT	15:29795210:32795210	Variant	chr15_31550839_T_C	0.376862221457374	0.00068318995790236	31550839
blood_LYMPHOCYTE_COUNT	15:29795210:32795210	Variant	chr15_31551110_TACTC_T	0.883206354156839	0.000890918774319118	31551110
blood_LYMPHOCYTE_COUNT	15:29795210:32795210	Variant	chr15_31551325_T_C	0.658357618160993	0.000801957510217661	31551325
blood_LYMPHOCYTE_COUNT	15:29795210:32795210	Variant	chr15_31551771_C_T	1.01422508474476	0.00119654451689813	31551771
blood_LYMPHOCYTE_COUNT	15:29795210:32795210	Variant	chr15_31552274_T_C	0.220799748833839	0.000714125628127732	31552274
blood_LYMPHOCYTE_COUNT	15:29795210:32795210	Variant	chr15_31552714_T_C	0.997741055819715	0.00117802617581971	31552714
blood_LYMPHOCYTE_COUNT	15:29795210:32795210	Variant	chr15_31553476_G_A	1.42724997793631	0.00255080780538548	31553476
blood_LYMPHOCYTE_COUNT	15:29795210:32795210	Variant	chr15_31555126_G_A	1.15014019887771	0.00185748944737354	31555126
blood_LYMPHOCYTE_COUNT	15:29795210:32795210	Variant	chr15_31555350_G_A	0.178567810595871	0.000752916163758077	31555350
blood_LYMPHOCYTE_COUNT	15:29795210:32795210	Variant	chr15_31556135_T_C	0.831978731557739	0.00100915140111366	31556135
blood_LYMPHOCYTE_COUNT	15:29795210:32795210	Variant	chr15_31556255_C_T	0.192825845738769	0.000760295501051824	31556255
blood_LYMPHOCYTE_COUNT	15:29795210:32795210	Variant	chr15_31556384_G_A	0.819714953155459	0.000998487690925037	31556384
blood_LYMPHOCYTE_COUNT	15:29795210:32795210	Variant	chr15_31556487_C_T	0.354070071025666	0.000787768440110932	31556487
blood_LYMPHOCYTE_COUNT	15:29795210:32795210	Variant	chr15_31556550_GA_G	0.335450242642142	0.000775589080744135	31556550
blood_LYMPHOCYTE_COUNT	15:29795210:32795210	Variant	chr15_31556636_T_C	0.885392293044447	0.00106019322281937	31556636
blood_LYMPHOCYTE_COUNT	15:29795210:32795210	Variant	chr15_31556707_A_G	0.563525984863629	0.000755059447247324	31556707
blood_LYMPHOCYTE_COUNT	15:29795210:32795210	Variant	chr15_31556946_T_TTA	0.303911482984752	0.000668147625674849	31556946
blood_LYMPHOCYTE_COUNT	15:29795210:32795210	Variant	chr15_31557029_CTGAGA_C	0.323424334768726	0.000767900969868314	31557029
blood_LYMPHOCYTE_COUNT	15:29795210:32795210	Variant	chr15_31557376_C_T	0.541615844476818	0.00074690832232105	31557376
blood_LYMPHOCYTE_COUNT	15:29795210:32795210	Variant	chr15_31558638_A_G	0.337924105895744	0.000777333038189535	31558638
blood_LYMPHOCYTE_COUNT	15:29795210:32795210	Variant	chr15_31558722_T_C	0.14199996717126	0.000727691520435941	31558722
blood_LYMPHOCYTE_COUNT	15:29795210:32795210	Variant	chr15_31559681_T_C	0.564541821030415	0.000755589680150661	31559681
blood_LYMPHOCYTE_COUNT	15:29795210:32795210	Variant	chr15_31559693_C_T	0.157061411228367	0.000736795319935006	31559693
blood_LYMPHOCYTE_COUNT	15:29795210:32795210	Variant	chr15_31559781_A_G	0.808215006707131	0.000987925671962	31559781
blood_LYMPHOCYTE_COUNT	15:29795210:32795210	Variant	chr15_31560530_T_C	0.313481795474833	0.000673446417033354	31560530
blood_LYMPHOCYTE_COUNT	15:29795210:32795210	Variant	chr15_31561426_G_T	0.151067909414012	0.000735091059044518	31561426
blood_LYMPHOCYTE_COUNT	15:29795210:32795210	Variant	chr15_31561718_A_G	0.294610155224096	0.000987830614331695	31561718
blood_LYMPHOCYTE_COUNT	15:29795210:32795210	Variant	chr15_31562644_C_T	0.959362612458455	0.00114755089488298	31562644
blood_LYMPHOCYTE_COUNT	15:29795210:32795210	Variant	chr15_31562746_G_C	0.811280312703324	0.000990127587983474	31562746
blood_LYMPHOCYTE_COUNT	15:29795210:32795210	Variant	chr15_31562865_T_C	0.300546341445356	0.00075439816225038	31562865
blood_LYMPHOCYTE_COUNT	15:29795210:32795210	Variant	chr15_31563412_G_A	0.51634005124868	0.000735584445120717	31563412
blood_LYMPHOCYTE_COUNT	15:29795210:32795210	Variant	chr15_31563923_C_CA	0.381092897901459	0.000684925541831923	31563923
blood_LYMPHOCYTE_COUNT	15:29795210:32795210	Variant	chr15_31564079_C_T	0.460279832100077	0.000738642525464723	31564079
blood_LYMPHOCYTE_COUNT	15:29795210:32795210	Variant	chr15_31564110_TA_T	0.461375720625188	0.000714455715209122	31564110
blood_LYMPHOCYTE_COUNT	15:29795210:32795210	Variant	chr15_31564201_A_G	0.771889985059771	0.000954403488265461	31564201
blood_LYMPHOCYTE_COUNT	15:29795210:32795210	Variant	chr15_31564814_G_A	0.748797006199495	0.000935520635373189	31564814
blood_LYMPHOCYTE_COUNT	15:29795210:32795210	Variant	chr15_31565291_T_A	0.528754072673524	0.000739659964315026	31565291
blood_LYMPHOCYTE_COUNT	15:29795210:32795210	Variant	chr15_31565336_T_C	0.761316806424977	0.0009451402336008	31565336
blood_LYMPHOCYTE_COUNT	15:29795210:32795210	Variant	chr15_31565613_A_C	1.40712328725046	0.00178042602639259	31565613
blood_LYMPHOCYTE_COUNT	15:29795210:32795210	Variant	chr15_31566107_T_C	0.227128405025344	0.00065633329233781	31566107
blood_LYMPHOCYTE_COUNT	15:29795210:32795210	Variant	chr15_31566123_A_G	0.745731394755117	0.00116289143722026	31566123
blood_LYMPHOCYTE_COUNT	15:29795210:32795210	Variant	chr15_31566641_T_C	1.09726493831866	0.00130771835231379	31566641
blood_LYMPHOCYTE_COUNT	15:29795210:32795210	Variant	chr15_31567298_T_G	0.61442601479586	0.000953718655826533	31567298
blood_LYMPHOCYTE_COUNT	15:29795210:32795210	Variant	chr15_31567303_T_C	0.18572317110596	0.000682585653547813	31567303
blood_LYMPHOCYTE_COUNT	15:29795210:32795210	Variant	chr15_31567432_G_T	1.1031962720621	0.00131566024044515	31567432
blood_LYMPHOCYTE_COUNT	15:29795210:32795210	Variant	chr15_31567513_A_G	0.305428671249751	0.000756009079302044	31567513
blood_LYMPHOCYTE_COUNT	15:29795210:32795210	Variant	chr15_31567516_TG_T	1.06791245269288	0.00127027319853707	31567516
blood_LYMPHOCYTE_COUNT	15:29795210:32795210	Variant	chr15_31567625_A_G	0.75399796335816	0.000937555193203964	31567625
blood_LYMPHOCYTE_COUNT	15:29795210:32795210	Variant	chr15_31567741_C_T	0.381074877851563	0.000803431657945903	31567741
blood_LYMPHOCYTE_COUNT	15:29795210:32795210	Variant	chr15_31567845_G_T	0.852268770233252	0.000872244762030827	31567845
blood_LYMPHOCYTE_COUNT	15:29795210:32795210	Variant	chr15_31568544_G_C	0.390227930384364	0.00071756493932731	31568544
blood_LYMPHOCYTE_COUNT	15:29795210:32795210	Variant	chr15_31568663_C_T	0.286449985867937	0.000745489928090103	31568663
blood_LYMPHOCYTE_COUNT	15:29795210:32795210	Variant	chr15_31568731_C_T	1.11132870928007	0.00132594610457416	31568731
blood_LYMPHOCYTE_COUNT	15:29795210:32795210	Variant	chr15_31568810_C_T	0.721895544907352	0.00110796573137259	31568810
blood_LYMPHOCYTE_COUNT	15:29795210:32795210	Variant	chr15_31569915_C_T	0.99544107905546	0.00125325669575102	31569915
blood_LYMPHOCYTE_COUNT	15:29795210:32795210	Variant	chr15_31570234_C_T	1.13627855299906	0.001361721832363	31570234
blood_LYMPHOCYTE_COUNT	15:29795210:32795210	Variant	chr15_31570245_C_T	0.600270528315599	0.000772574987361663	31570245
blood_LYMPHOCYTE_COUNT	15:29795210:32795210	Variant	chr15_31570326_G_A	1.12956018666805	0.00135196288646418	31570326
blood_LYMPHOCYTE_COUNT	15:29795210:32795210	Variant	chr15_31571609_G_A	0.125925556000973	0.000654215313054446	31571609
blood_LYMPHOCYTE_COUNT	15:29795210:32795210	Variant	chr15_31571757_A_G	0.58523149912278	0.000764777492521136	31571757
blood_LYMPHOCYTE_COUNT	15:29795210:32795210	Variant	chr15_31571828_C_T	1.50501428218109	0.00279016535830867	31571828
blood_LYMPHOCYTE_COUNT	15:29795210:32795210	Variant	chr15_31572938_C_T	1.0987049513199	0.00131103019781396	31572938
blood_LYMPHOCYTE_COUNT	15:29795210:32795210	Variant	chr15_31572941_G_A	1.0987049513199	0.00131103019781396	31572941
blood_LYMPHOCYTE_COUNT	15:29795210:32795210	Variant	chr15_31573041_T_C	0.360283595757951	0.000801941703049889	31573041
blood_LYMPHOCYTE_COUNT	15:29795210:32795210	Variant	chr15_31573063_C_T	1.09860878389077	0.00131089865751486	31573063
blood_LYMPHOCYTE_COUNT	15:29795210:32795210	Variant	chr15_31573399_C_T	1.10115132352739	0.00131420944984864	31573399
blood_LYMPHOCYTE_COUNT	15:29795210:32795210	Variant	chr15_31573615_A_G	0.603211808489087	0.000774216443555397	31573615
blood_LYMPHOCYTE_COUNT	15:29795210:32795210	Variant	chr15_31574545_G_A	0.184879905680992	0.000755454783974621	31574545
blood_LYMPHOCYTE_COUNT	15:29795210:32795210	Variant	chr15_31575087_G_A	0.173010399546745	0.000687751151126598	31575087
blood_LYMPHOCYTE_COUNT	15:29795210:32795210	Variant	chr15_31575260_A_G	0.570073976410898	0.000757486567583329	31575260
blood_LYMPHOCYTE_COUNT	15:29795210:32795210	Variant	chr15_31575740_C_A	0.360497183023144	0.000791196919400925	31575740
blood_LYMPHOCYTE_COUNT	15:29795210:32795210	Variant	chr15_31575779_A_T	0.925042174829395	0.00109543003341772	31575779
blood_LYMPHOCYTE_COUNT	15:29795210:32795210	Variant	chr15_31576837_C_A	0.0514983549028562	0.000658071450282436	31576837
blood_LYMPHOCYTE_COUNT	15:29795210:32795210	Variant	chr15_31577316_A_T	1.09727295425962	0.00130903020953214	31577316
blood_LYMPHOCYTE_COUNT	15:29795210:32795210	Variant	chr15_31577613_G_A	1.09398812568106	0.00130482957174029	31577613
blood_LYMPHOCYTE_COUNT	15:29795210:32795210	Variant	chr15_31577678_C_T	0.271496021190336	0.000944626863811194	31577678
blood_LYMPHOCYTE_COUNT	15:29795210:32795210	Variant	chr15_31577695_G_A	0.911201768664501	0.00108080861145745	31577695
blood_LYMPHOCYTE_COUNT	15:29795210:32795210	Variant	chr15_31577819_T_TA	0.443904197222759	0.000704942566228878	31577819
blood_LYMPHOCYTE_COUNT	15:29795210:32795210	Variant	chr15_31577944_A_C	0.252043386170474	0.000922399430515142	31577944
blood_LYMPHOCYTE_COUNT	15:29795210:32795210	Variant	chr15_31578017_C_T	0.155942875013357	0.000736558546837547	31578017
blood_LYMPHOCYTE_COUNT	15:29795210:32795210	Variant	chr15_31578206_T_C	0.658173065511402	0.00079552822392858	31578206
blood_LYMPHOCYTE_COUNT	15:29795210:32795210	Variant	chr15_31578250_T_C	0.899582948757021	0.00106896201612239	31578250
blood_LYMPHOCYTE_COUNT	15:29795210:32795210	Variant	chr15_31578282_T_A	0.564383136238915	0.00103114380679266	31578282
blood_LYMPHOCYTE_COUNT	15:29795210:32795210	Variant	chr15_31579081_T_C	0.468202155948609	0.000877809237193259	31579081
blood_LYMPHOCYTE_COUNT	15:29795210:32795210	Variant	chr15_31579475_A_T	0.121351416529257	0.000716062646709993	31579475
blood_LYMPHOCYTE_COUNT	15:29795210:32795210	Variant	chr15_31579518_A_AG	0.246844467460319	0.000709038923777883	31579518
blood_LYMPHOCYTE_COUNT	15:29795210:32795210	Variant	chr15_31579687_T_C	0.891973281234521	0.00108149429129671	31579687
blood_LYMPHOCYTE_COUNT	15:29795210:32795210	Variant	chr15_31579982_C_T	1.09300684467902	0.00130278047454523	31579982
blood_LYMPHOCYTE_COUNT	15:29795210:32795210	Variant	chr15_31580078_G_C	0.221905424751306	0.000725566574691369	31580078
blood_LYMPHOCYTE_COUNT	15:29795210:32795210	Variant	chr15_31580495_C_T	1.0933277185872	0.00130319353707718	31580495
blood_LYMPHOCYTE_COUNT	15:29795210:32795210	Variant	chr15_31580995_G_A	1.09333039245849	0.00130319768523889	31580995
blood_LYMPHOCYTE_COUNT	15:29795210:32795210	Variant	chr15_31581101_G_A	1.09294801578294	0.00130270463388467	31581101
blood_LYMPHOCYTE_COUNT	15:29795210:32795210	Variant	chr15_31581603_G_A	0.789605324875533	0.000966629655398266	31581603
blood_LYMPHOCYTE_COUNT	15:29795210:32795210	Variant	chr15_31581822_C_T	1.09017165102271	0.00129920594640774	31581822
blood_LYMPHOCYTE_COUNT	15:29795210:32795210	Variant	chr15_31581850_C_G	1.2842799238851	0.00217703085564553	31581850
blood_LYMPHOCYTE_COUNT	15:29795210:32795210	Variant	chr15_31582160_T_C	0.32293646247589	0.000766344821525688	31582160
blood_LYMPHOCYTE_COUNT	15:29795210:32795210	Variant	chr15_31582236_G_T	1.09360846804123	0.0013036301039931	31582236
blood_LYMPHOCYTE_COUNT	15:29795210:32795210	Variant	chr15_31582368_A_G	1.38407229122845	0.00165096957600215	31582368
blood_LYMPHOCYTE_COUNT	15:29795210:32795210	Variant	chr15_31582810_T_C	0.916304498263617	0.00118694153662316	31582810
blood_LYMPHOCYTE_COUNT	15:29795210:32795210	Variant	chr15_31583326_G_A	0.375764124726689	0.000689297571833158	31583326
blood_LYMPHOCYTE_COUNT	15:29795210:32795210	Variant	chr15_31583633_A_G	1.1000431101429	0.00131202934213856	31583633
blood_LYMPHOCYTE_COUNT	15:29795210:32795210	Variant	chr15_31584013_G_T	0.814102853473051	0.000798580469459875	31584013
blood_LYMPHOCYTE_COUNT	15:29795210:32795210	Variant	chr15_31584072_AAG_A	0.684620543651199	0.000848988547580113	31584072
blood_LYMPHOCYTE_COUNT	15:29795210:32795210	Variant	chr15_31584547_C_T	1.09205213501144	0.00130161094308506	31584547
blood_LYMPHOCYTE_COUNT	15:29795210:32795210	Variant	chr15_31584881_A_G	1.08490127260867	0.00129256273584196	31584881
blood_LYMPHOCYTE_COUNT	15:29795210:32795210	Variant	chr15_31585035_G_A	1.08811656343723	0.00129659225734807	31585035
blood_LYMPHOCYTE_COUNT	15:29795210:32795210	Variant	chr15_31585301_T_C	1.08731894003108	0.0012954959006139	31585301
blood_LYMPHOCYTE_COUNT	15:29795210:32795210	Variant	chr15_31585410_G_A	0.418481490226917	0.000867314858534246	31585410
blood_LYMPHOCYTE_COUNT	15:29795210:32795210	Variant	chr15_31585471_A_G	1.09238911014229	0.00130221453214298	31585471
blood_LYMPHOCYTE_COUNT	15:29795210:32795210	Variant	chr15_31585487_A_G	0.580256132473698	0.000762049895389351	31585487
blood_LYMPHOCYTE_COUNT	15:29795210:32795210	Variant	chr15_31585599_C_T	0.577545955503918	0.000760722196248236	31585599
blood_LYMPHOCYTE_COUNT	15:29795210:32795210	Variant	chr15_31585717_C_T	1.08734035425181	0.00129552331039187	31585717
blood_LYMPHOCYTE_COUNT	15:29795210:32795210	Variant	chr15_31585849_C_T	0.897979662808685	0.00116692236291004	31585849
blood_LYMPHOCYTE_COUNT	15:29795210:32795210	Variant	chr15_31586065_C_G	0.277187844302014	0.000740363376780608	31586065
blood_LYMPHOCYTE_COUNT	15:29795210:32795210	Variant	chr15_31586076_T_C	0.403740227057879	0.000814758050279463	31586076
blood_LYMPHOCYTE_COUNT	15:29795210:32795210	Variant	chr15_31586149_T_C	1.08622134939272	0.00129416585632238	31586149
blood_LYMPHOCYTE_COUNT	15:29795210:32795210	Variant	chr15_31586214_C_T	1.08527349684924	0.0012928726769465	31586214
blood_LYMPHOCYTE_COUNT	15:29795210:32795210	Variant	chr15_31586445_G_T	1.07941672559537	0.00128542368020995	31586445
blood_LYMPHOCYTE_COUNT	15:29795210:32795210	Variant	chr15_31586460_G_A	1.09015292321357	0.00129909185767216	31586460
blood_LYMPHOCYTE_COUNT	15:29795210:32795210	Variant	chr15_31586790_T_C	1.07722350054258	0.00128271225390069	31586790
blood_LYMPHOCYTE_COUNT	15:29795210:32795210	Variant	chr15_31586855_G_A	1.09131927703271	0.00130034003095765	31586855
blood_LYMPHOCYTE_COUNT	15:29795210:32795210	Variant	chr15_31586939_A_G	1.06822675364283	0.00127175186253152	31586939
blood_LYMPHOCYTE_COUNT	15:29795210:32795210	Variant	chr15_31587057_C_T	0.280556357435707	0.000742329637911241	31587057
blood_LYMPHOCYTE_COUNT	15:29795210:32795210	Variant	chr15_31587125_G_A	1.12968772075956	0.00116522547958745	31587125
blood_LYMPHOCYTE_COUNT	15:29795210:32795210	Variant	chr15_31587295_T_C	0.331221817868071	0.000771433974306599	31587295
blood_LYMPHOCYTE_COUNT	15:29795210:32795210	Variant	chr15_31587467_C_T	1.0484941624197	0.00124592211793646	31587467
blood_LYMPHOCYTE_COUNT	15:29795210:32795210	Variant	chr15_31587812_G_A	0.00173881980262356	0.000655531239148954	31587812
blood_LYMPHOCYTE_COUNT	15:29795210:32795210	Variant	chr15_31588771_G_A	0.341077610500655	0.000807548028524808	31588771
blood_LYMPHOCYTE_COUNT	15:29795210:32795210	Variant	chr15_31588903_C_G	1.22696760552645	0.00171786270002286	31588903
blood_LYMPHOCYTE_COUNT	15:29795210:32795210	Variant	chr15_31588944_G_A	0.32474734775087	0.000775757206338611	31588944
blood_LYMPHOCYTE_COUNT	15:29795210:32795210	Variant	chr15_31589202_G_A	0.452979151706571	0.000860939919344534	31589202
blood_LYMPHOCYTE_COUNT	15:29795210:32795210	Variant	chr15_31589303_GT_G	0.968828920800614	0.00118569608677123	31589303
blood_LYMPHOCYTE_COUNT	15:29795210:32795210	Variant	chr15_31589424_C_T	1.06497807927116	0.00126768928168307	31589424
blood_LYMPHOCYTE_COUNT	15:29795210:32795210	Variant	chr15_31589487_G_T	1.07475841087267	0.00128120848585232	31589487
blood_LYMPHOCYTE_COUNT	15:29795210:32795210	Variant	chr15_31589654_C_G	0.794252315106307	0.000970780444178859	31589654
blood_LYMPHOCYTE_COUNT	15:29795210:32795210	Variant	chr15_31589744_A_T	0.303404944772884	0.000754749033147243	31589744
blood_LYMPHOCYTE_COUNT	15:29795210:32795210	Variant	chr15_31590469_ATAAAT_A	1.05817060899849	0.00112448729824876	31590469
blood_LYMPHOCYTE_COUNT	15:29795210:32795210	Variant	chr15_31590518_TACAC_T	0.273257447131948	0.000720250692346533	31590518
blood_LYMPHOCYTE_COUNT	15:29795210:32795210	Variant	chr15_31590551_T_C	1.05714778368128	0.00125803237529029	31590551
blood_LYMPHOCYTE_COUNT	15:29795210:32795210	Variant	chr15_31590633_A_T	0.378575045233443	0.000805530730100545	31590633
blood_LYMPHOCYTE_COUNT	15:29795210:32795210	Variant	chr15_31590901_T_A	1.06656907666253	0.00126972809202971	31590901
blood_LYMPHOCYTE_COUNT	15:29795210:32795210	Variant	chr15_31591199_A_G	1.06133202835947	0.00126316058301063	31591199
blood_LYMPHOCYTE_COUNT	15:29795210:32795210	Variant	chr15_31591815_A_T	1.06652877012745	0.00126966030478963	31591815
blood_LYMPHOCYTE_COUNT	15:29795210:32795210	Variant	chr15_31591936_CT_C	0.853400845747038	0.00102392472737341	31591936
blood_LYMPHOCYTE_COUNT	15:29795210:32795210	Variant	chr15_31591965_AT_A	0.9315078225127	0.000884530901618	31591965
blood_LYMPHOCYTE_COUNT	15:29795210:32795210	Variant	chr15_31592266_C_T	0.527637682128711	0.000819369174571624	31592266
blood_LYMPHOCYTE_COUNT	15:29795210:32795210	Variant	chr15_31592379_T_TA	0.11545794289801	0.000673018827763995	31592379
blood_LYMPHOCYTE_COUNT	15:29795210:32795210	Variant	chr15_31592381_A_T	0.403940543462409	0.000724203571266356	31592381
blood_LYMPHOCYTE_COUNT	15:29795210:32795210	Variant	chr15_31592651_C_T	0.0611016205800537	0.000670517636896195	31592651
blood_LYMPHOCYTE_COUNT	15:29795210:32795210	Variant	chr15_31592663_G_A	1.04674389291048	0.00124537596155663	31592663
blood_LYMPHOCYTE_COUNT	15:29795210:32795210	Variant	chr15_31592748_T_C	1.04901454353872	0.00124813143931886	31592748
blood_LYMPHOCYTE_COUNT	15:29795210:32795210	Variant	chr15_31592840_C_A	1.0494486035771	0.00124855343887897	31592840
blood_LYMPHOCYTE_COUNT	15:29795210:32795210	Variant	chr15_31593140_C_A	0.239880558536851	0.000737074408807157	31593140
blood_LYMPHOCYTE_COUNT	15:29795210:32795210	Variant	chr15_31593541_A_G	0.939755145817987	0.00112372380748847	31593541
blood_LYMPHOCYTE_COUNT	15:29795210:32795210	Variant	chr15_31593918_G_A	1.07970354876419	0.00110642104307822	31593918
blood_LYMPHOCYTE_COUNT	15:29795210:32795210	Variant	chr15_31595553_CCCCATGCCCCTCCCA_C	0.414754363449856	0.000831007584903947	31595553
blood_LYMPHOCYTE_COUNT	15:29795210:32795210	Variant	chr15_31595578_T_C	0.612859259436751	0.000818276064367957	31595578
blood_LYMPHOCYTE_COUNT	15:29795210:32795210	Variant	chr15_31595725_A_G	1.04182968932902	0.00123912911901087	31595725
blood_LYMPHOCYTE_COUNT	15:29795210:32795210	Variant	chr15_31595863_G_A	1.04557311715345	0.0012435959013233	31595863
blood_LYMPHOCYTE_COUNT	15:29795210:32795210	Variant	chr15_31596113_C_T	1.04128427393984	0.00123845174002019	31596113
blood_LYMPHOCYTE_COUNT	15:29795210:32795210	Variant	chr15_31596639_T_G	0.120889022530621	0.000733658401994784	31596639
blood_LYMPHOCYTE_COUNT	15:29795210:32795210	Variant	chr15_31596777_C_T	1.03650262388452	0.00123280132981961	31596777
blood_LYMPHOCYTE_COUNT	15:29795210:32795210	Variant	chr15_31597070_G_A	0.357053047629286	0.000790704682981586	31597070
blood_LYMPHOCYTE_COUNT	15:29795210:32795210	Variant	chr15_31597100_C_CT	1.07335771547452	0.00127655840575511	31597100
blood_LYMPHOCYTE_COUNT	15:29795210:32795210	Variant	chr15_31597629_C_T	0.128215980174638	0.000719616108356103	31597629
blood_LYMPHOCYTE_COUNT	15:29795210:32795210	Variant	chr15_31597920_G_A	0.239305570392324	0.000907270642066427	31597920
blood_LYMPHOCYTE_COUNT	15:29795210:32795210	Variant	chr15_31597942_A_G	1.00581477774212	0.00119694496744042	31597942
blood_LYMPHOCYTE_COUNT	15:29795210:32795210	Variant	chr15_31598306_T_A	0.19948377593613	0.000698248621952706	31598306
blood_LYMPHOCYTE_COUNT	15:29795210:32795210	Variant	chr15_31598467_C_T	1.02026222869603	0.00121131577130998	31598467
blood_LYMPHOCYTE_COUNT	15:29795210:32795210	Variant	chr15_31598935_C_T	1.0594246426963	0.00125928033992661	31598935
blood_LYMPHOCYTE_COUNT	15:29795210:32795210	Variant	chr15_31599521_T_C	0.991028710260759	0.00117965433389685	31599521
blood_LYMPHOCYTE_COUNT	15:29795210:32795210	Variant	chr15_31599605_C_T	0.220491181688927	0.000712742015959464	31599605
blood_LYMPHOCYTE_COUNT	15:29795210:32795210	Variant	chr15_31599721_T_C	0.837197883219079	0.00100598291398352	31599721
blood_LYMPHOCYTE_COUNT	15:29795210:32795210	Variant	chr15_31599945_A_C	2.97844587238907	0.00843026157874192	31599945
blood_LYMPHOCYTE_COUNT	15:29795210:32795210	Variant	chr15_31599955_A_C	0.22684173990853	0.000715551628819584	31599955
blood_LYMPHOCYTE_COUNT	15:29795210:32795210	Variant	chr15_31600965_T_C	0.73984469807193	0.000997906665372983	31600965
blood_LYMPHOCYTE_COUNT	15:29795210:32795210	Variant	chr15_31601034_A_G	0.294248619242737	0.000774925531065084	31601034
blood_LYMPHOCYTE_COUNT	15:29795210:32795210	Variant	chr15_31601705_G_A	0.142926271415146	0.000680276316197731	31601705
blood_LYMPHOCYTE_COUNT	15:29795210:32795210	Variant	chr15_31601861_G_A	0.827382958623543	0.000997158165030188	31601861
blood_LYMPHOCYTE_COUNT	15:29795210:32795210	Variant	chr15_31601975_CA_C	2.59020285373054	0.00368160792133691	31601975
blood_LYMPHOCYTE_COUNT	15:29795210:32795210	Variant	chr15_31602104_TG_T	0.185109341928117	0.000673025914329913	31602104
blood_LYMPHOCYTE_COUNT	15:29795210:32795210	Variant	chr15_31602107_G_A	0.218177114014818	0.000685060914421111	31602107
blood_LYMPHOCYTE_COUNT	15:29795210:32795210	Variant	chr15_31602137_C_A	0.279549686978391	0.00072213091547239	31602137
blood_LYMPHOCYTE_COUNT	15:29795210:32795210	Variant	chr15_31602274_T_C	0.118153175443457	0.00067920483746159	31602274
blood_LYMPHOCYTE_COUNT	15:29795210:32795210	Variant	chr15_31602303_C_T	0.841517017865174	0.00100989264894049	31602303
blood_LYMPHOCYTE_COUNT	15:29795210:32795210	Variant	chr15_31602332_A_C	0.828850196076177	0.000998432551896949	31602332
blood_LYMPHOCYTE_COUNT	15:29795210:32795210	Variant	chr15_31602752_G_A	0.883701870116771	0.000883568746855806	31602752
blood_LYMPHOCYTE_COUNT	15:29795210:32795210	Variant	chr15_31602811_T_TAGAC	0.845140461298745	0.00106342133038715	31602811
blood_LYMPHOCYTE_COUNT	15:29795210:32795210	Variant	chr15_31602813_G_GACAA	0.831038487141614	0.00106408065957963	31602813
blood_LYMPHOCYTE_COUNT	15:29795210:32795210	Variant	chr15_31602990_A_T	0.987262059416763	0.0011713959086548	31602990
blood_LYMPHOCYTE_COUNT	15:29795210:32795210	Variant	chr15_31603033_AT_A	0.0327449909476932	0.000652940833034181	31603033
blood_LYMPHOCYTE_COUNT	15:29795210:32795210	Variant	chr15_31603047_C_T	1.68567718493713	0.0027853328471064	31603047
blood_LYMPHOCYTE_COUNT	15:29795210:32795210	Variant	chr15_31603161_C_G	1.10896939295681	0.00149337221764248	31603161
blood_LYMPHOCYTE_COUNT	15:29795210:32795210	Variant	chr15_31603280_GT_G	0.994015288541424	0.00117808375047885	31603280
blood_LYMPHOCYTE_COUNT	15:29795210:32795210	Variant	chr15_31603438_T_C	0.432933729301393	0.000855968421854076	31603438
blood_LYMPHOCYTE_COUNT	15:29795210:32795210	Variant	chr15_31604552_A_ACTGCACATT	0.0922366308236628	0.000722609126240026	31604552
blood_LYMPHOCYTE_COUNT	15:29795210:32795210	Variant	chr15_31604809_T_C	0.846693420420795	0.00101495667213932	31604809
blood_LYMPHOCYTE_COUNT	15:29795210:32795210	Variant	chr15_31604889_G_C	0.991653459397855	0.00117664734352103	31604889
blood_LYMPHOCYTE_COUNT	15:29795210:32795210	Variant	chr15_31604990_C_T	0.203062271372198	0.000681729514631263	31604990
blood_LYMPHOCYTE_COUNT	15:29795210:32795210	Variant	chr15_31605181_C_T	1.22518805966691	0.0020248429863156	31605181
blood_LYMPHOCYTE_COUNT	15:29795210:32795210	Variant	chr15_31605604_G_A	2.96248348363713	0.00827633650310296	31605604
blood_LYMPHOCYTE_COUNT	15:29795210:32795210	Variant	chr15_31605634_T_C	0.846288982278111	0.00101458396042859	31605634
blood_LYMPHOCYTE_COUNT	15:29795210:32795210	Variant	chr15_31606131_G_A	0.163464042643807	0.000687566313942181	31606131
blood_LYMPHOCYTE_COUNT	15:29795210:32795210	Variant	chr15_31606606_C_T	0.989118474100906	0.00117384829647707	31606606
blood_LYMPHOCYTE_COUNT	15:29795210:32795210	Variant	chr15_31607659_G_A	0.83575696032977	0.00100473993299263	31607659
blood_LYMPHOCYTE_COUNT	15:29795210:32795210	Variant	chr15_31607727_C_T	0.163476141705268	0.000687570897546583	31607727
blood_LYMPHOCYTE_COUNT	15:29795210:32795210	Variant	chr15_31608024_G_A	0.230658602537398	0.000717473651544858	31608024
blood_LYMPHOCYTE_COUNT	15:29795210:32795210	Variant	chr15_31608105_C_G	0.988389647433003	0.00117303740115387	31608105
blood_LYMPHOCYTE_COUNT	15:29795210:32795210	Variant	chr15_31608311_C_T	0.954433358482882	0.00113705976474975	31608311
blood_LYMPHOCYTE_COUNT	15:29795210:32795210	Variant	chr15_31608804_C_T	0.99011189531355	0.00117496515402323	31608804
blood_LYMPHOCYTE_COUNT	15:29795210:32795210	Variant	chr15_31608937_A_G	0.637459393663761	0.000794760670375085	31608937
blood_LYMPHOCYTE_COUNT	15:29795210:32795210	Variant	chr15_31609110_A_G	0.0923138480984532	0.00069767041214799	31609110
blood_LYMPHOCYTE_COUNT	15:29795210:32795210	Variant	chr15_31609263_A_G	0.153717645397247	0.000683830668574397	31609263
blood_LYMPHOCYTE_COUNT	15:29795210:32795210	Variant	chr15_31609492_A_G	0.988392377335638	0.00117304221527896	31609492
blood_LYMPHOCYTE_COUNT	15:29795210:32795210	Variant	chr15_31609734_A_G	0.934222812491175	0.00149685794273438	31609734
blood_LYMPHOCYTE_COUNT	15:29795210:32795210	Variant	chr15_31609763_C_T	0.0632926452322099	0.000685276548539715	31609763
blood_LYMPHOCYTE_COUNT	15:29795210:32795210	Variant	chr15_31609882_C_A	0.988831870599471	0.00117353763707909	31609882
blood_LYMPHOCYTE_COUNT	15:29795210:32795210	Variant	chr15_31610502_A_G	0.940434100902759	0.00111993937695053	31610502
blood_LYMPHOCYTE_COUNT	15:29795210:32795210	Variant	chr15_31610548_T_C	0.139820792457323	0.000679196433851608	31610548
blood_LYMPHOCYTE_COUNT	15:29795210:32795210	Variant	chr15_31610591_AATTATATATATAT_A	0.449561515278514	0.000856227087580115	31610591
blood_LYMPHOCYTE_COUNT	15:29795210:32795210	Variant	chr15_31610644_C_T	0.0586440223665341	0.000682813661517697	31610644
blood_LYMPHOCYTE_COUNT	15:29795210:32795210	Variant	chr15_31610707_C_T	0.801298713319601	0.000972319771606935	31610707
blood_LYMPHOCYTE_COUNT	15:29795210:32795210	Variant	chr15_31610747_A_G	0.906212160487158	0.00107727192761844	31610747
blood_LYMPHOCYTE_COUNT	15:29795210:32795210	Variant	chr15_31610767_G_A	0.757549183725404	0.000787798809583565	31610767
blood_LYMPHOCYTE_COUNT	15:29795210:32795210	Variant	chr15_31610836_A_C	0.980307481812351	0.00117516176526373	31610836
blood_LYMPHOCYTE_COUNT	15:29795210:32795210	Variant	chr15_31610883_A_C	0.800188985719238	0.00100718636587556	31610883
blood_LYMPHOCYTE_COUNT	15:29795210:32795210	Variant	chr15_31610909_G_A	0.939749625409242	0.00111918524829923	31610909
blood_LYMPHOCYTE_COUNT	15:29795210:32795210	Variant	chr15_31610911_G_A	0.93941838762975	0.00111883045939798	31610911
blood_LYMPHOCYTE_COUNT	15:29795210:32795210	Variant	chr15_31611102_C_T	0.32554831644552	0.000753432974621489	31611102
blood_LYMPHOCYTE_COUNT	15:29795210:32795210	Variant	chr15_31611166_G_T	0.939539844510361	0.0011189693092552	31611166
blood_LYMPHOCYTE_COUNT	15:29795210:32795210	Variant	chr15_31611218_T_C	0.937043752155877	0.00111638669746494	31611218
blood_LYMPHOCYTE_COUNT	15:29795210:32795210	Variant	chr15_31611325_C_T	0.939045713942207	0.00111845113259393	31611325
blood_LYMPHOCYTE_COUNT	15:29795210:32795210	Variant	chr15_31611406_C_A	0.939012585793251	0.00111841652254809	31611406
blood_LYMPHOCYTE_COUNT	15:29795210:32795210	Variant	chr15_31611641_C_T	0.936858694999198	0.00111617059759178	31611641
blood_LYMPHOCYTE_COUNT	15:29795210:32795210	Variant	chr15_31611927_C_G	0.939691660680222	0.00111915049013546	31611927
blood_LYMPHOCYTE_COUNT	15:29795210:32795210	Variant	chr15_31612020_C_A	0.824833666861803	0.00099491118278474	31612020
blood_LYMPHOCYTE_COUNT	15:29795210:32795210	Variant	chr15_31612119_T_C	0.939492918404036	0.00111896060072971	31612119
blood_LYMPHOCYTE_COUNT	15:29795210:32795210	Variant	chr15_31612120_G_A	0.141002365006181	0.000679599021302082	31612120
blood_LYMPHOCYTE_COUNT	15:29795210:32795210	Variant	chr15_31612275_T_C	0.0252790119129423	0.000660120080213524	31612275
blood_LYMPHOCYTE_COUNT	15:29795210:32795210	Variant	chr15_31612764_C_T	0.123160037509685	0.000662910538382771	31612764
blood_LYMPHOCYTE_COUNT	15:29795210:32795210	Variant	chr15_31612811_A_G	0.244437644773659	0.000690248701094458	31612811
blood_LYMPHOCYTE_COUNT	15:29795210:32795210	Variant	chr15_31612942_T_C	0.840755045297369	0.00100892783254608	31612942
blood_LYMPHOCYTE_COUNT	15:29795210:32795210	Variant	chr15_31613470_G_A	0.818026914095754	0.00100310056509619	31613470
blood_LYMPHOCYTE_COUNT	15:29795210:32795210	Variant	chr15_31613753_C_CTAGAAG	0.657401409923964	0.000806576681602764	31613753
blood_LYMPHOCYTE_COUNT	15:29795210:32795210	Variant	chr15_31613809_G_T	0.125095065298062	0.00067446319051591	31613809
blood_LYMPHOCYTE_COUNT	15:29795210:32795210	Variant	chr15_31613876_T_A	1.12833784493599	0.000936586561904467	31613876
blood_LYMPHOCYTE_COUNT	15:29795210:32795210	Variant	chr15_31614193_G_T	0.849887684809788	0.00101757339813368	31614193
blood_LYMPHOCYTE_COUNT	15:29795210:32795210	Variant	chr15_31614194_C_T	0.84989898676862	0.00101758365457445	31614194
blood_LYMPHOCYTE_COUNT	15:29795210:32795210	Variant	chr15_31614274_G_C	0.93623993701126	0.00111529140132762	31614274
blood_LYMPHOCYTE_COUNT	15:29795210:32795210	Variant	chr15_31614305_GA_G	0.985994899721712	0.00112315149580869	31614305
blood_LYMPHOCYTE_COUNT	15:29795210:32795210	Variant	chr15_31614319_A_G	0.935665294001519	0.00111468044597313	31614319
blood_LYMPHOCYTE_COUNT	15:29795210:32795210	Variant	chr15_31614757_C_T	0.939423908473136	0.00111862994246114	31614757
blood_LYMPHOCYTE_COUNT	15:29795210:32795210	Variant	chr15_31614814_G_A	0.114174575530622	0.000664313118811584	31614814
blood_LYMPHOCYTE_COUNT	15:29795210:32795210	Variant	chr15_31614975_T_A	0.180450325973778	0.000682638092417805	31614975
blood_LYMPHOCYTE_COUNT	15:29795210:32795210	Variant	chr15_31615365_C_T	0.936157060685059	0.00111519673603541	31615365
blood_LYMPHOCYTE_COUNT	15:29795210:32795210	Variant	chr15_31615771_T_C	0.851091139261243	0.00101866499418071	31615771
blood_LYMPHOCYTE_COUNT	15:29795210:32795210	Variant	chr15_31615974_C_G	0.939357657874186	0.00111852762100943	31615974
blood_LYMPHOCYTE_COUNT	15:29795210:32795210	Variant	chr15_31616077_G_A	0.115346519041215	0.000671445949947937	31616077
blood_LYMPHOCYTE_COUNT	15:29795210:32795210	Variant	chr15_31616605_C_T	0.938659202617819	0.00111782654421858	31616605
blood_LYMPHOCYTE_COUNT	15:29795210:32795210	Variant	chr15_31616877_T_A	0.937469076410251	0.00111655589618257	31616877
blood_LYMPHOCYTE_COUNT	15:29795210:32795210	Variant	chr15_31616885_G_A	0.995841748706471	0.00118098928211019	31616885
blood_LYMPHOCYTE_COUNT	15:29795210:32795210	Variant	chr15_31616932_C_T	0.938153923452814	0.00111728133686347	31616932
blood_LYMPHOCYTE_COUNT	15:29795210:32795210	Variant	chr15_31617062_T_C	0.125528303592129	0.000674599803720357	31617062
blood_LYMPHOCYTE_COUNT	15:29795210:32795210	Variant	chr15_31617199_G_A	0.393009971794919	0.000696173640816865	31617199
blood_LYMPHOCYTE_COUNT	15:29795210:32795210	Variant	chr15_31617440_C_T	0.938123549542865	0.0011172540236259	31617440
blood_LYMPHOCYTE_COUNT	15:29795210:32795210	Variant	chr15_31617483_C_CA	0.254091219867768	0.000711667065318674	31617483
blood_LYMPHOCYTE_COUNT	15:29795210:32795210	Variant	chr15_31617520_C_A	0.912324539307485	0.00109174258242419	31617520
blood_LYMPHOCYTE_COUNT	15:29795210:32795210	Variant	chr15_31617932_G_C	0.994765041485843	0.00117804311849903	31617932
blood_LYMPHOCYTE_COUNT	15:29795210:32795210	Variant	chr15_31618024_C_T	0.931784379313829	0.00111054243566304	31618024
blood_LYMPHOCYTE_COUNT	15:29795210:32795210	Variant	chr15_31618231_A_G	0.365321564766133	0.00075059254922332	31618231
blood_LYMPHOCYTE_COUNT	15:29795210:32795210	Variant	chr15_31618326_C_T	0.931737365959958	0.00111049328009382	31618326
blood_LYMPHOCYTE_COUNT	15:29795210:32795210	Variant	chr15_31618464_T_C	0.927753115955576	0.00110643681567649	31618464
blood_LYMPHOCYTE_COUNT	15:29795210:32795210	Variant	chr15_31618495_G_A	0.0583493924276716	0.000656599455932562	31618495
blood_LYMPHOCYTE_COUNT	15:29795210:32795210	Variant	chr15_31618496_T_C	0.144561788234657	0.000679447746322878	31618496
blood_LYMPHOCYTE_COUNT	15:29795210:32795210	Variant	chr15_31618588_C_T	0.991702562750706	0.00117618187568805	31618588
blood_LYMPHOCYTE_COUNT	15:29795210:32795210	Variant	chr15_31618800_T_C	0.125397754019357	0.000674558508126296	31618800
blood_LYMPHOCYTE_COUNT	15:29795210:32795210	Variant	chr15_31618835_G_C	0.998408491854684	0.00118426184415532	31618835
blood_LYMPHOCYTE_COUNT	15:29795210:32795210	Variant	chr15_31618849_C_T	0.839550841468601	0.00100825366537131	31618849
blood_LYMPHOCYTE_COUNT	15:29795210:32795210	Variant	chr15_31618850_A_G	0.941595798834756	0.0011212960618613	31618850
blood_LYMPHOCYTE_COUNT	15:29795210:32795210	Variant	chr15_31619206_G_C	0.922437536378678	0.00110076276203472	31619206
blood_LYMPHOCYTE_COUNT	15:29795210:32795210	Variant	chr15_31619480_C_A	0.928409121778377	0.00110708621966553	31619480
blood_LYMPHOCYTE_COUNT	15:29795210:32795210	Variant	chr15_31619567_C_CTGTT	0.00561018606107455	0.000677085992753258	31619567
blood_LYMPHOCYTE_COUNT	15:29795210:32795210	Variant	chr15_31619753_CTTTA_C	0.921514429722226	0.0010839300528995	31619753
blood_LYMPHOCYTE_COUNT	15:29795210:32795210	Variant	chr15_31619907_A_C	0.927930275517533	0.00110716183860662	31619907
blood_LYMPHOCYTE_COUNT	15:29795210:32795210	Variant	chr15_31619953_T_C	0.203149595142886	0.000704618978054559	31619953
blood_LYMPHOCYTE_COUNT	15:29795210:32795210	Variant	chr15_31620028_A_G	0.641822873536697	0.000797927726061928	31620028
blood_LYMPHOCYTE_COUNT	15:29795210:32795210	Variant	chr15_31620216_G_A	0.46217477802367	0.000865765307678856	31620216
blood_LYMPHOCYTE_COUNT	15:29795210:32795210	Variant	chr15_31620703_C_T	0.659597659592347	0.000867002197098228	31620703
blood_LYMPHOCYTE_COUNT	15:29795210:32795210	Variant	chr15_31620704_T_G	0.229134664405747	0.000717588780136876	31620704
blood_LYMPHOCYTE_COUNT	15:29795210:32795210	Variant	chr15_31620762_T_C	1.17495654403496	0.00140453531804003	31620762
blood_LYMPHOCYTE_COUNT	15:29795210:32795210	Variant	chr15_31620783_T_C	1.14340819946011	0.00136114240540917	31620783
blood_LYMPHOCYTE_COUNT	15:29795210:32795210	Variant	chr15_31620834_T_C	0.533104830498804	0.000859308211542551	31620834
blood_LYMPHOCYTE_COUNT	15:29795210:32795210	Variant	chr15_31620849_C_T	0.503985881008751	0.000838795494467414	31620849
blood_LYMPHOCYTE_COUNT	15:29795210:32795210	Variant	chr15_31620855_C_T	0.457097028777584	0.000806770487384004	31620855
blood_LYMPHOCYTE_COUNT	15:29795210:32795210	Variant	chr15_31620867_G_A	0.259862420158445	0.000702384528039081	31620867
blood_LYMPHOCYTE_COUNT	15:29795210:32795210	Variant	chr15_31620873_G_A	0.482439885485839	0.000824037737048795	31620873
blood_LYMPHOCYTE_COUNT	15:29795210:32795210	Variant	chr15_31620923_C_T	0.730868961570484	0.000919462471860257	31620923
blood_LYMPHOCYTE_COUNT	15:29795210:32795210	Variant	chr15_31620930_C_T	0.731758773431312	0.000920139881662851	31620930
blood_LYMPHOCYTE_COUNT	15:29795210:32795210	Variant	chr15_31621072_C_T	0.555297618559168	0.000801397813425127	31621072
blood_LYMPHOCYTE_COUNT	15:29795210:32795210	Variant	chr15_31621082_A_T	0.555329527276231	0.00080141635503942	31621082
blood_LYMPHOCYTE_COUNT	15:29795210:32795210	Variant	chr15_31621153_T_C	0.645002907288263	0.000796418551840798	31621153
blood_LYMPHOCYTE_COUNT	15:29795210:32795210	Variant	chr15_31621277_C_T	0.993137242683936	0.00117805224428639	31621277
blood_LYMPHOCYTE_COUNT	15:29795210:32795210	Variant	chr15_31621388_T_C	0.139707182979408	0.000679157812389054	31621388
blood_LYMPHOCYTE_COUNT	15:29795210:32795210	Variant	chr15_31621399_T_A	0.927371089670109	0.0011060176289179	31621399
blood_LYMPHOCYTE_COUNT	15:29795210:32795210	Variant	chr15_31621592_CT_C	0.841601985781467	0.0010104637559745	31621592
blood_LYMPHOCYTE_COUNT	15:29795210:32795210	Variant	chr15_31621760_T_C	1.09536483556799	0.00119306039352628	31621760
blood_LYMPHOCYTE_COUNT	15:29795210:32795210	Variant	chr15_31621762_T_G	1.09536483556799	0.00119306039352628	31621762
blood_LYMPHOCYTE_COUNT	15:29795210:32795210	Variant	chr15_31621791_A_T	0.885297156893744	0.00131940211719719	31621791
blood_LYMPHOCYTE_COUNT	15:29795210:32795210	Variant	chr15_31621794_C_T	0.885297156893744	0.00131940211719719	31621794
blood_LYMPHOCYTE_COUNT	15:29795210:32795210	Variant	chr15_31621803_C_T	0.885297156893744	0.00131940211719719	31621803
blood_LYMPHOCYTE_COUNT	15:29795210:32795210	Variant	chr15_31621835_T_C	0.910223254801715	0.0010885759059003	31621835
blood_LYMPHOCYTE_COUNT	15:29795210:32795210	Variant	chr15_31621865_G_C	0.823731974138242	0.000993884482862644	31621865
blood_LYMPHOCYTE_COUNT	15:29795210:32795210	Variant	chr15_31622074_C_G	0.927564875556822	0.00110623101879531	31622074
blood_LYMPHOCYTE_COUNT	15:29795210:32795210	Variant	chr15_31622409_C_T	0.763904194495668	0.00119293549640226	31622409
blood_LYMPHOCYTE_COUNT	15:29795210:32795210	Variant	chr15_31622504_A_G	0.933172415851515	0.0011121348169628	31622504
blood_LYMPHOCYTE_COUNT	15:29795210:32795210	Variant	chr15_31622538_T_C	0.82030499214611	0.000990864515328013	31622538
blood_LYMPHOCYTE_COUNT	15:29795210:32795210	Variant	chr15_31622592_C_T	0.931211886283773	0.00110999641604675	31622592
blood_LYMPHOCYTE_COUNT	15:29795210:32795210	Variant	chr15_31622593_A_G	0.931211886283773	0.00110999604212991	31622593
blood_LYMPHOCYTE_COUNT	15:29795210:32795210	Variant	chr15_31622652_G_C	1.43455656667651	0.00255199728229394	31622652
blood_LYMPHOCYTE_COUNT	15:29795210:32795210	Variant	chr15_31622765_G_A	0.940102916974838	0.0011194010042245	31622765
blood_LYMPHOCYTE_COUNT	15:29795210:32795210	Variant	chr15_31622814_C_T	0.928910051609342	0.00110752890173877	31622814
blood_LYMPHOCYTE_COUNT	15:29795210:32795210	Variant	chr15_31622859_GT_G	0.807302284786763	0.000994554108603339	31622859
blood_LYMPHOCYTE_COUNT	15:29795210:32795210	Variant	chr15_31622928_A_T	0.934131604349295	0.0011131221540314	31622928
blood_LYMPHOCYTE_COUNT	15:29795210:32795210	Variant	chr15_31622958_C_T	0.934609733911722	0.00111362052653322	31622958
blood_LYMPHOCYTE_COUNT	15:29795210:32795210	Variant	chr15_31623061_A_G	0.634008019139794	0.00079366956941552	31623061
blood_LYMPHOCYTE_COUNT	15:29795210:32795210	Variant	chr15_31623113_T_G	0.988487922910197	0.00117294677783342	31623113
blood_LYMPHOCYTE_COUNT	15:29795210:32795210	Variant	chr15_31623130_G_A	0.622853651620943	0.000918914589312494	31623130
blood_LYMPHOCYTE_COUNT	15:29795210:32795210	Variant	chr15_31623714_G_A	0.180128915302537	0.000678416961366218	31623714
blood_LYMPHOCYTE_COUNT	15:29795210:32795210	Variant	chr15_31623756_C_T	0.834650326455014	0.00100357696150797	31623756
blood_LYMPHOCYTE_COUNT	15:29795210:32795210	Variant	chr15_31623871_T_C	0.834233117145639	0.00100320649889162	31623871
blood_LYMPHOCYTE_COUNT	15:29795210:32795210	Variant	chr15_31623881_C_G	0.659791165194341	0.000989484558760346	31623881
blood_LYMPHOCYTE_COUNT	15:29795210:32795210	Variant	chr15_31623895_C_A	0.865613407316509	0.00123909817896453	31623895
blood_LYMPHOCYTE_COUNT	15:29795210:32795210	Variant	chr15_31623896_C_G	0.86082520214559	0.0012326165776166	31623896
blood_LYMPHOCYTE_COUNT	15:29795210:32795210	Variant	chr15_31624557_G_A	0.142977196267883	0.000680271821235439	31624557
blood_LYMPHOCYTE_COUNT	15:29795210:32795210	Variant	chr15_31625071_A_G	0.768214296138765	0.000873417247625017	31625071
blood_LYMPHOCYTE_COUNT	15:29795210:32795210	Variant	chr15_31625174_G_A	0.827761203381659	0.000997516096541645	31625174
blood_LYMPHOCYTE_COUNT	15:29795210:32795210	Variant	chr15_31625381_A_G	0.0865976215030647	0.000704784923327364	31625381
blood_LYMPHOCYTE_COUNT	15:29795210:32795210	Variant	chr15_31625392_C_T	0.867371152463155	0.00103355874496588	31625392
blood_LYMPHOCYTE_COUNT	15:29795210:32795210	Variant	chr15_31625509_A_T	1.67582376715675	0.00163317043201442	31625509
blood_LYMPHOCYTE_COUNT	15:29795210:32795210	Variant	chr15_31625604_A_C	0.132379642495668	0.000676796869128474	31625604
blood_LYMPHOCYTE_COUNT	15:29795210:32795210	Variant	chr15_31625767_T_C	0.982822735047206	0.00116657467252613	31625767
blood_LYMPHOCYTE_COUNT	15:29795210:32795210	Variant	chr15_31625985_C_CA	1.12632042544997	0.00132815319730959	31625985
blood_LYMPHOCYTE_COUNT	15:29795210:32795210	Variant	chr15_31626109_C_G	0.132908646937312	0.000690533024974068	31626109
blood_LYMPHOCYTE_COUNT	15:29795210:32795210	Variant	chr15_31626136_T_A	0.981628162925849	0.00116529906258562	31626136
blood_LYMPHOCYTE_COUNT	15:29795210:32795210	Variant	chr15_31626292_C_T	0.979809734332785	0.00116329617457512	31626292
blood_LYMPHOCYTE_COUNT	15:29795210:32795210	Variant	chr15_31626920_C_T	0.786366119170453	0.000982014587394698	31626920
blood_LYMPHOCYTE_COUNT	15:29795210:32795210	Variant	chr15_31627025_C_T	1.01201184333319	0.00154355150264118	31627025
blood_LYMPHOCYTE_COUNT	15:29795210:32795210	Variant	chr15_31627539_T_C	0.130303208482249	0.000676059210499182	31627539
blood_LYMPHOCYTE_COUNT	15:29795210:32795210	Variant	chr15_31627540_G_A	0.136017352747912	0.000677963474308103	31627540
blood_LYMPHOCYTE_COUNT	15:29795210:32795210	Variant	chr15_31627698_C_G	0.122870947017406	0.000672916910069988	31627698
blood_LYMPHOCYTE_COUNT	15:29795210:32795210	Variant	chr15_31627848_T_A	1.28685972230037	0.00127123461897644	31627848
blood_LYMPHOCYTE_COUNT	15:29795210:32795210	Variant	chr15_31627934_G_T	1.03778357751854	0.0010723132826061	31627934
blood_LYMPHOCYTE_COUNT	15:29795210:32795210	Variant	chr15_31628242_T_A	1.06714677001383	0.00127459351183399	31628242
blood_LYMPHOCYTE_COUNT	15:29795210:32795210	Variant	chr15_31628262_T_C	0.364817371948156	0.000707802772200653	31628262
blood_LYMPHOCYTE_COUNT	15:29795210:32795210	Variant	chr15_31628372_C_T	0.929687617648668	0.00110841932610265	31628372
blood_LYMPHOCYTE_COUNT	15:29795210:32795210	Variant	chr15_31628761_A_T	0.344527807518306	0.000792983363861416	31628761
blood_LYMPHOCYTE_COUNT	15:29795210:32795210	Variant	chr15_31629166_A_G	0.929784457247965	0.00110851963567252	31629166
blood_LYMPHOCYTE_COUNT	15:29795210:32795210	Variant	chr15_31629929_A_G	0.112320862490928	0.000652261589118108	31629929
blood_LYMPHOCYTE_COUNT	15:29795210:32795210	Variant	chr15_31630255_C_T	0.924576786941122	0.00110353003838953	31630255
blood_LYMPHOCYTE_COUNT	15:29795210:32795210	Variant	chr15_31630590_A_G	0.191746716188101	0.000699403790345377	31630590
blood_LYMPHOCYTE_COUNT	15:29795210:32795210	Variant	chr15_31630615_G_A	1.08310942152586	0.00100472641849221	31630615
blood_LYMPHOCYTE_COUNT	15:29795210:32795210	Variant	chr15_31630874_T_C	0.822179874335126	0.000992362372698528	31630874
blood_LYMPHOCYTE_COUNT	15:29795210:32795210	Variant	chr15_31631251_T_G	0.745369138050406	0.000859518252695203	31631251
blood_LYMPHOCYTE_COUNT	15:29795210:32795210	Variant	chr15_31631514_G_C	0.932165997395627	0.00111105748969679	31631514
blood_LYMPHOCYTE_COUNT	15:29795210:32795210	Variant	chr15_31631666_A_T	0.0425511115244351	0.000658157044085583	31631666
blood_LYMPHOCYTE_COUNT	15:29795210:32795210	Variant	chr15_31631738_A_G	0.987969223140179	0.00117205955555242	31631738
blood_LYMPHOCYTE_COUNT	15:29795210:32795210	Variant	chr15_31631882_G_A	1.09922048744722	0.00174305100327236	31631882
blood_LYMPHOCYTE_COUNT	15:29795210:32795210	Variant	chr15_31632012_A_C	0.884689907940537	0.00106255211941087	31632012
blood_LYMPHOCYTE_COUNT	15:29795210:32795210	Variant	chr15_31632089_C_T	0.944290481345846	0.00127388309616055	31632089
blood_LYMPHOCYTE_COUNT	15:29795210:32795210	Variant	chr15_31632133_A_G	0.743428507358528	0.000857899398587122	31632133
blood_LYMPHOCYTE_COUNT	15:29795210:32795210	Variant	chr15_31632221_T_C	0.0223463349899985	0.000669279359943968	31632221
blood_LYMPHOCYTE_COUNT	15:29795210:32795210	Variant	chr15_31632223_T_C	0.370531690094566	0.000718834308398708	31632223
blood_LYMPHOCYTE_COUNT	15:29795210:32795210	Variant	chr15_31632402_C_T	0.828958223074006	0.00099845800959522	31632402
blood_LYMPHOCYTE_COUNT	15:29795210:32795210	Variant	chr15_31632674_G_T	0.81028555172798	0.000982202133144906	31632674
blood_LYMPHOCYTE_COUNT	15:29795210:32795210	Variant	chr15_31632788_GGCT_G	0.959063112630254	0.00116567141892677	31632788
blood_LYMPHOCYTE_COUNT	15:29795210:32795210	Variant	chr15_31633023_AC_A	0.139775483748713	0.000679245963512699	31633023
blood_LYMPHOCYTE_COUNT	15:29795210:32795210	Variant	chr15_31633236_A_G	0.988381457715403	0.00117326591185033	31633236
blood_LYMPHOCYTE_COUNT	15:29795210:32795210	Variant	chr15_31633673_T_G	0.00717187912919045	0.000652400546723373	31633673
blood_LYMPHOCYTE_COUNT	15:29795210:32795210	Variant	chr15_31633840_C_T	0.894958104931765	0.00107368950031057	31633840
blood_LYMPHOCYTE_COUNT	15:29795210:32795210	Variant	chr15_31633965_C_T	0.381591799827161	0.000690446008471195	31633965
blood_LYMPHOCYTE_COUNT	15:29795210:32795210	Variant	chr15_31634169_G_A	0.932345732876636	0.00111127033555233	31634169
blood_LYMPHOCYTE_COUNT	15:29795210:32795210	Variant	chr15_31634311_C_T	0.932392739333142	0.00111131920366309	31634311
blood_LYMPHOCYTE_COUNT	15:29795210:32795210	Variant	chr15_31634313_G_A	0.813514550677634	0.000984959037416259	31634313
blood_LYMPHOCYTE_COUNT	15:29795210:32795210	Variant	chr15_31634474_A_C	0.91878268887945	0.00109660135699788	31634474
blood_LYMPHOCYTE_COUNT	15:29795210:32795210	Variant	chr15_31634693_G_A	0.812660465152424	0.000984234298669442	31634693
blood_LYMPHOCYTE_COUNT	15:29795210:32795210	Variant	chr15_31634724_G_A	0.039759270994957	0.000676322740495764	31634724
blood_LYMPHOCYTE_COUNT	15:29795210:32795210	Variant	chr15_31635187_C_T	0.929574174085236	0.0011088438151108	31635187
blood_LYMPHOCYTE_COUNT	15:29795210:32795210	Variant	chr15_31635188_T_G	0.915888079157864	0.00109486143411074	31635188
blood_LYMPHOCYTE_COUNT	15:29795210:32795210	Variant	chr15_31635287_T_C	0.849195370431575	0.00101991695549567	31635287
blood_LYMPHOCYTE_COUNT	15:29795210:32795210	Variant	chr15_31635522_T_C	0.935900133628349	0.00111543275219588	31635522
blood_LYMPHOCYTE_COUNT	15:29795210:32795210	Variant	chr15_31635613_C_T	0.205351725792756	0.000705635059510454	31635613
blood_LYMPHOCYTE_COUNT	15:29795210:32795210	Variant	chr15_31635680_C_T	0.926590316756106	0.00110533453442091	31635680
blood_LYMPHOCYTE_COUNT	15:29795210:32795210	Variant	chr15_31635686_T_C	0.926590316756106	0.00110533451067227	31635686
blood_LYMPHOCYTE_COUNT	15:29795210:32795210	Variant	chr15_31635789_C_A	0.152427268321648	0.000652614189878318	31635789
blood_LYMPHOCYTE_COUNT	15:29795210:32795210	Variant	chr15_31635895_C_T	0.923116565223912	0.00110177831642907	31635895
blood_LYMPHOCYTE_COUNT	15:29795210:32795210	Variant	chr15_31635938_C_T	0.924100263470505	0.00110277517592432	31635938
blood_LYMPHOCYTE_COUNT	15:29795210:32795210	Variant	chr15_31636059_A_G	0.953440232176333	0.00113423655771006	31636059
blood_LYMPHOCYTE_COUNT	15:29795210:32795210	Variant	chr15_31636399_C_T	0.131158076021147	0.000676439828295461	31636399
blood_LYMPHOCYTE_COUNT	15:29795210:32795210	Variant	chr15_31636418_T_C	0.131158076021147	0.000676439828295461	31636418
blood_LYMPHOCYTE_COUNT	15:29795210:32795210	Variant	chr15_31636640_CAAAAGCTAGGCCTCTT_C	0.0951242999942427	0.000695421086791097	31636640
blood_LYMPHOCYTE_COUNT	15:29795210:32795210	Variant	chr15_31637946_C_T	0.911262917788893	0.00108964707087982	31637946
blood_LYMPHOCYTE_COUNT	15:29795210:32795210	Variant	chr15_31638134_C_T	0.909327925864299	0.00108770293442467	31638134
blood_LYMPHOCYTE_COUNT	15:29795210:32795210	Variant	chr15_31638187_C_T	0.206153290541294	0.000706009745193797	31638187
blood_LYMPHOCYTE_COUNT	15:29795210:32795210	Variant	chr15_31638319_C_T	0.82807400511766	0.000997703017934872	31638319
blood_LYMPHOCYTE_COUNT	15:29795210:32795210	Variant	chr15_31638373_G_C	0.0595291495974412	0.000682086776942916	31638373
blood_LYMPHOCYTE_COUNT	15:29795210:32795210	Variant	chr15_31638473_C_A	0.330867683267263	0.000798433676055045	31638473
blood_LYMPHOCYTE_COUNT	15:29795210:32795210	Variant	chr15_31638518_G_T	0.912063328829869	0.00109044735814628	31638518
blood_LYMPHOCYTE_COUNT	15:29795210:32795210	Variant	chr15_31638779_A_T	0.813294623725638	0.00098468459600984	31638779
blood_LYMPHOCYTE_COUNT	15:29795210:32795210	Variant	chr15_31639017_G_A	0.813985772571192	0.000985337027972161	31639017
blood_LYMPHOCYTE_COUNT	15:29795210:32795210	Variant	chr15_31639128_A_T	0.798097506344325	0.000971698074743822	31639128
blood_LYMPHOCYTE_COUNT	15:29795210:32795210	Variant	chr15_31639200_C_T	0.799081736406701	0.000972702092588064	31639200
blood_LYMPHOCYTE_COUNT	15:29795210:32795210	Variant	chr15_31639220_C_G	0.920305480275222	0.00109901021751126	31639220
blood_LYMPHOCYTE_COUNT	15:29795210:32795210	Variant	chr15_31639318_T_A	0.98405524958873	0.00116445815920939	31639318
blood_LYMPHOCYTE_COUNT	15:29795210:32795210	Variant	chr15_31639364_C_T	0.814319870336001	0.000985625423377144	31639364
blood_LYMPHOCYTE_COUNT	15:29795210:32795210	Variant	chr15_31639392_C_T	0.913360876225467	0.00109174708893113	31639392
blood_LYMPHOCYTE_COUNT	15:29795210:32795210	Variant	chr15_31639424_T_C	0.539725946975082	0.000853202698209049	31639424
blood_LYMPHOCYTE_COUNT	15:29795210:32795210	Variant	chr15_31639466_C_T	0.612717046710965	0.000909335326255529	31639466
blood_LYMPHOCYTE_COUNT	15:29795210:32795210	Variant	chr15_31639889_A_G	0.065368456732475	0.000657478473898433	31639889
blood_LYMPHOCYTE_COUNT	15:29795210:32795210	Variant	chr15_31639942_T_C	0.912307866809434	0.00109070884176442	31639942
blood_LYMPHOCYTE_COUNT	15:29795210:32795210	Variant	chr15_31640208_A_G	0.916335033966864	0.00109482094403963	31640208
blood_LYMPHOCYTE_COUNT	15:29795210:32795210	Variant	chr15_31640297_T_C	0.0114869709755002	0.000665924868857913	31640297
blood_LYMPHOCYTE_COUNT	15:29795210:32795210	Variant	chr15_31640459_G_A	0.010988614417148	0.000665675384380298	31640459
blood_LYMPHOCYTE_COUNT	15:29795210:32795210	Variant	chr15_31640662_A_G	0.745515214978834	0.000859662519667547	31640662
blood_LYMPHOCYTE_COUNT	15:29795210:32795210	Variant	chr15_31640707_TA_T	0.678627613493762	0.000909844627172052	31640707
blood_LYMPHOCYTE_COUNT	15:29795210:32795210	Variant	chr15_31640710_A_T	0.923679103405704	0.00110239915924312	31640710
blood_LYMPHOCYTE_COUNT	15:29795210:32795210	Variant	chr15_31640719_T_C	0.818006948981552	0.000988797229819263	31640719
blood_LYMPHOCYTE_COUNT	15:29795210:32795210	Variant	chr15_31640901_C_T	0.182940935406879	0.000695727276421776	31640901
blood_LYMPHOCYTE_COUNT	15:29795210:32795210	Variant	chr15_31640921_T_C	0.962952267988113	0.00114463987623676	31640921
blood_LYMPHOCYTE_COUNT	15:29795210:32795210	Variant	chr15_31641124_C_G	0.916282290333764	0.00109470555328336	31641124
blood_LYMPHOCYTE_COUNT	15:29795210:32795210	Variant	chr15_31641172_TAA_T	0.936060369560684	0.00111530058223323	31641172
blood_LYMPHOCYTE_COUNT	15:29795210:32795210	Variant	chr15_31641214_C_T	0.916665359935088	0.00109509600439589	31641214
blood_LYMPHOCYTE_COUNT	15:29795210:32795210	Variant	chr15_31641370_A_T	0.747159512488542	0.000860720303535237	31641370
blood_LYMPHOCYTE_COUNT	15:29795210:32795210	Variant	chr15_31641670_T_C	0.819789070139308	0.000990128808354379	31641670
blood_LYMPHOCYTE_COUNT	15:29795210:32795210	Variant	chr15_31641931_C_T	0.918674490623111	0.00109691727365996	31641931
blood_LYMPHOCYTE_COUNT	15:29795210:32795210	Variant	chr15_31642094_AGTTTTCTGAGT_A	0.402166076141707	0.000814515967197119	31642094
blood_LYMPHOCYTE_COUNT	15:29795210:32795210	Variant	chr15_31642498_A_G	0.559698482337539	0.000924502638596326	31642498
blood_LYMPHOCYTE_COUNT	15:29795210:32795210	Variant	chr15_31642591_T_A	0.92726311928289	0.00110690881859436	31642591
blood_LYMPHOCYTE_COUNT	15:29795210:32795210	Variant	chr15_31643078_T_C	0.912360662814201	0.00109017373585439	31643078
blood_LYMPHOCYTE_COUNT	15:29795210:32795210	Variant	chr15_31643139_T_TGTGGAAAAAAATTAATAAATAA	0.788569150949519	0.000961040400384906	31643139
blood_LYMPHOCYTE_COUNT	15:29795210:32795210	Variant	chr15_31643294_G_A	0.823020091979019	0.000992904918519868	31643294
blood_LYMPHOCYTE_COUNT	15:29795210:32795210	Variant	chr15_31643382_C_CT	0.431089797648545	0.000836356874030882	31643382
blood_LYMPHOCYTE_COUNT	15:29795210:32795210	Variant	chr15_31643856_T_C	0.975324805967301	0.00115787400571285	31643856
blood_LYMPHOCYTE_COUNT	15:29795210:32795210	Variant	chr15_31643932_G_A	0.926490632926185	0.00110488100474709	31643932
blood_LYMPHOCYTE_COUNT	15:29795210:32795210	Variant	chr15_31644126_G_A	0.12686616174221	0.000665444733298001	31644126
blood_LYMPHOCYTE_COUNT	15:29795210:32795210	Variant	chr15_31644150_C_T	0.970509276335707	0.00115177136136125	31644150
blood_LYMPHOCYTE_COUNT	15:29795210:32795210	Variant	chr15_31644242_C_G	0.927658996833641	0.00110607368393728	31644242
blood_LYMPHOCYTE_COUNT	15:29795210:32795210	Variant	chr15_31644561_G_C	0.888485713271755	0.00106631096422999	31644561
blood_LYMPHOCYTE_COUNT	15:29795210:32795210	Variant	chr15_31644564_C_A	0.890302552609562	0.00106807945721209	31644564
blood_LYMPHOCYTE_COUNT	15:29795210:32795210	Variant	chr15_31644717_G_C	0.39989652250873	0.000808441054719219	31644717
blood_LYMPHOCYTE_COUNT	15:29795210:32795210	Variant	chr15_31644870_G_T	0.136385598083757	0.000678173550887015	31644870
blood_LYMPHOCYTE_COUNT	15:29795210:32795210	Variant	chr15_31645212_G_A	0.933258116044106	0.00111181729260033	31645212
blood_LYMPHOCYTE_COUNT	15:29795210:32795210	Variant	chr15_31645293_G_A	0.947314101628595	0.00112668128910089	31645293
blood_LYMPHOCYTE_COUNT	15:29795210:32795210	Variant	chr15_31645337_C_A	0.364484573853734	0.000746548706358674	31645337
blood_LYMPHOCYTE_COUNT	15:29795210:32795210	Variant	chr15_31645437_C_A	0.830106505949559	0.000999100224971988	31645437
blood_LYMPHOCYTE_COUNT	15:29795210:32795210	Variant	chr15_31645504_G_A	0.739841770606022	0.000855879848600763	31645504
blood_LYMPHOCYTE_COUNT	15:29795210:32795210	Variant	chr15_31645907_G_C	1.00063350240704	0.00092598368625077	31645907
blood_LYMPHOCYTE_COUNT	15:29795210:32795210	Variant	chr15_31646018_A_G	0.435041902787723	0.000736146887607058	31646018
blood_LYMPHOCYTE_COUNT	15:29795210:32795210	Variant	chr15_31646050_C_T	0.960497228438436	0.00114082200647491	31646050
blood_LYMPHOCYTE_COUNT	15:29795210:32795210	Variant	chr15_31646141_G_T	0.839148401662265	0.00100714768608003	31646141
blood_LYMPHOCYTE_COUNT	15:29795210:32795210	Variant	chr15_31646202_A_G	0.608266165898731	0.000781076075472686	31646202
blood_LYMPHOCYTE_COUNT	15:29795210:32795210	Variant	chr15_31646282_A_G	1.16809575052982	0.0014085749649359	31646282
blood_LYMPHOCYTE_COUNT	15:29795210:32795210	Variant	chr15_31646368_G_A	0.258965928273672	0.000677900329086651	31646368
blood_LYMPHOCYTE_COUNT	15:29795210:32795210	Variant	chr15_31646379_A_G	0.139424805381568	0.000714036441378483	31646379
blood_LYMPHOCYTE_COUNT	15:29795210:32795210	Variant	chr15_31646466_GT_G	1.063276364862	0.00126009531621978	31646466
blood_LYMPHOCYTE_COUNT	15:29795210:32795210	Variant	chr15_31646471_T_C	0.170689539334044	0.000690743989514109	31646471
blood_LYMPHOCYTE_COUNT	15:29795210:32795210	Variant	chr15_31646502_C_G	0.51763477936995	0.000729472003422156	31646502
blood_LYMPHOCYTE_COUNT	15:29795210:32795210	Variant	chr15_31646503_C_G	0.56072932124021	0.000747509712085741	31646503
blood_LYMPHOCYTE_COUNT	15:29795210:32795210	Variant	chr15_31646572_T_C	0.356538860803476	0.000719699843409847	31646572
blood_LYMPHOCYTE_COUNT	15:29795210:32795210	Variant	chr15_31646596_G_A	0.149764529759473	0.000710645068746279	31646596
blood_LYMPHOCYTE_COUNT	15:29795210:32795210	Variant	chr15_31646607_T_C	0.257944434090087	0.00066008118334907	31646607
blood_LYMPHOCYTE_COUNT	15:29795210:32795210	Variant	chr15_31646608_G_A	0.0096168837977609	0.000653476514718545	31646608
blood_LYMPHOCYTE_COUNT	15:29795210:32795210	Variant	chr15_31646618_G_A	0.455361249412711	0.000795456421484374	31646618
blood_LYMPHOCYTE_COUNT	15:29795210:32795210	Variant	chr15_31646621_T_C	0.462705833381946	0.000800033749401947	31646621
blood_LYMPHOCYTE_COUNT	15:29795210:32795210	Variant	chr15_31646669_C_A	0.290640344153377	0.000748781975688512	31646669
blood_LYMPHOCYTE_COUNT	15:29795210:32795210	Variant	chr15_31646677_C_T	0.984374938577673	0.00105576782093264	31646677
blood_LYMPHOCYTE_COUNT	15:29795210:32795210	Variant	chr15_31646680_C_T	0.130701065416914	0.000653931960961309	31646680
blood_LYMPHOCYTE_COUNT	15:29795210:32795210	Variant	chr15_31646710_T_C	0.502183512642074	0.00084170715988112	31646710
blood_LYMPHOCYTE_COUNT	15:29795210:32795210	Variant	chr15_31646798_C_T	0.990589425743747	0.00117238483130175	31646798
blood_LYMPHOCYTE_COUNT	15:29795210:32795210	Variant	chr15_31647175_C_T	1.16722970347179	0.00107748012590125	31647175
blood_LYMPHOCYTE_COUNT	15:29795210:32795210	Variant	chr15_31647197_GT_G	0.343030327162698	0.000694856847813134	31647197
blood_LYMPHOCYTE_COUNT	15:29795210:32795210	Variant	chr15_31647764_C_T	0.329901830699411	0.000692951751161267	31647764
blood_LYMPHOCYTE_COUNT	15:29795210:32795210	Variant	chr15_31647819_T_A	0.347919719497757	0.000680555144113925	31647819
blood_LYMPHOCYTE_COUNT	15:29795210:32795210	Variant	chr15_31647910_C_T	0.200652965171571	0.000735871690711276	31647910
blood_LYMPHOCYTE_COUNT	15:29795210:32795210	Variant	chr15_31647911_G_A	0.204028178720618	0.000737793702382851	31647911
blood_LYMPHOCYTE_COUNT	15:29795210:32795210	Variant	chr15_31648455_A_G	0.919706417611394	0.000996974281433844	31648455
blood_LYMPHOCYTE_COUNT	15:29795210:32795210	Variant	chr15_31648508_C_T	1.20412523106465	0.00111010107911005	31648508
blood_LYMPHOCYTE_COUNT	15:29795210:32795210	Variant	chr15_31648565_C_G	1.21072772533169	0.00111561868552665	31648565
blood_LYMPHOCYTE_COUNT	15:29795210:32795210	Variant	chr15_31648615_T_C	1.20838505982524	0.00111357710475883	31648615
blood_LYMPHOCYTE_COUNT	15:29795210:32795210	Variant	chr15_31649072_G_A	0.19386092677839	0.000700012311186197	31649072
blood_LYMPHOCYTE_COUNT	15:29795210:32795210	Variant	chr15_31649124_T_C	0.419284087086572	0.000731412282364071	31649124
blood_LYMPHOCYTE_COUNT	15:29795210:32795210	Variant	chr15_31649339_G_T	1.18238685280564	0.00108998727104389	31649339
blood_LYMPHOCYTE_COUNT	15:29795210:32795210	Variant	chr15_31649775_A_G	0.20762895939997	0.000706305955141037	31649775
blood_LYMPHOCYTE_COUNT	15:29795210:32795210	Variant	chr15_31649798_G_A	0.998610066133491	0.00106426346935942	31649798
blood_LYMPHOCYTE_COUNT	15:29795210:32795210	Variant	chr15_31649870_T_C	1.03597014852233	0.000981649394109743	31649870
blood_LYMPHOCYTE_COUNT	15:29795210:32795210	Variant	chr15_31650039_CT_C	0.044219803104238	0.00067327605703313	31650039
blood_LYMPHOCYTE_COUNT	15:29795210:32795210	Variant	chr15_31650089_C_G	1.17152180261162	0.00108062603771686	31650089
blood_LYMPHOCYTE_COUNT	15:29795210:32795210	Variant	chr15_31650220_G_A	0.186252358819285	0.000696996609894365	31650220
blood_LYMPHOCYTE_COUNT	15:29795210:32795210	Variant	chr15_31650524_G_A	0.0721456395235362	0.000653886809289136	31650524
blood_LYMPHOCYTE_COUNT	15:29795210:32795210	Variant	chr15_31650970_T_C	0.980706734340099	0.000963083406064679	31650970
blood_LYMPHOCYTE_COUNT	15:29795210:32795210	Variant	chr15_31651292_G_T	1.04187018813527	0.000960754549264052	31651292
blood_LYMPHOCYTE_COUNT	15:29795210:32795210	Variant	chr15_31651333_T_C	0.0210664102264886	0.000656336953429681	31651333
blood_LYMPHOCYTE_COUNT	15:29795210:32795210	Variant	chr15_31651782_G_T	1.20168831547044	0.00110744896117107	31651782
blood_LYMPHOCYTE_COUNT	15:29795210:32795210	Variant	chr15_31652402_A_G	0.238597076278979	0.000768994844725335	31652402
blood_LYMPHOCYTE_COUNT	15:29795210:32795210	Variant	chr15_31652693_T_TA	0.0248661254956922	0.000654839781827189	31652693
blood_LYMPHOCYTE_COUNT	15:29795210:32795210	Variant	chr15_31652717_T_C	0.466221044886602	0.000866799112919089	31652717
blood_LYMPHOCYTE_COUNT	15:29795210:32795210	Variant	chr15_31653536_TG_T	0.97698630813186	0.000917764708091597	31653536
blood_LYMPHOCYTE_COUNT	15:29795210:32795210	Variant	chr15_31653593_GGT_G	1.1504897093671	0.00157759385687165	31653593
blood_LYMPHOCYTE_COUNT	15:29795210:32795210	Variant	chr15_31653747_G_A	0.215116316460565	0.000709720403021493	31653747
blood_LYMPHOCYTE_COUNT	15:29795210:32795210	Variant	chr15_31653780_TAAAG_T	0.658475602862686	0.000820078480730806	31653780
blood_LYMPHOCYTE_COUNT	15:29795210:32795210	Variant	chr15_31653818_T_C	1.0502896592556	0.000963523895485893	31653818
blood_LYMPHOCYTE_COUNT	15:29795210:32795210	Variant	chr15_31654687_C_T	0.218367938513893	0.00071125714343766	31654687
blood_LYMPHOCYTE_COUNT	15:29795210:32795210	Variant	chr15_31654839_C_T	1.07326915348429	0.000981100009746463	31654839
blood_LYMPHOCYTE_COUNT	15:29795210:32795210	Variant	chr15_31655038_T_C	0.217536144286357	0.000710882651293746	31655038
blood_LYMPHOCYTE_COUNT	15:29795210:32795210	Variant	chr15_31655748_A_G	1.2359629860317	0.00114001488698977	31655748
blood_LYMPHOCYTE_COUNT	15:29795210:32795210	Variant	chr15_31656558_G_A	0.46592167247134	0.000799375208250864	31656558
blood_LYMPHOCYTE_COUNT	15:29795210:32795210	Variant	chr15_31656638_CCT_C	1.08428798463628	0.000992609312954801	31656638
blood_LYMPHOCYTE_COUNT	15:29795210:32795210	Variant	chr15_31656663_C_T	0.229508284201358	0.000716519794539565	31656663
blood_LYMPHOCYTE_COUNT	15:29795210:32795210	Variant	chr15_31656966_G_T	0.271572257590857	0.000738489674138138	31656966
blood_LYMPHOCYTE_COUNT	15:29795210:32795210	Variant	chr15_31657039_G_C	0.262219664156091	0.00073350645106294	31657039
blood_LYMPHOCYTE_COUNT	15:29795210:32795210	Variant	chr15_31657227_C_T	1.09201469206489	0.000995596933137358	31657227
blood_LYMPHOCYTE_COUNT	15:29795210:32795210	Variant	chr15_31657232_A_G	1.29182736441494	0.00119654323274724	31657232
blood_LYMPHOCYTE_COUNT	15:29795210:32795210	Variant	chr15_31657247_A_T	0.742972378815438	0.000754322341398266	31657247
blood_LYMPHOCYTE_COUNT	15:29795210:32795210	Variant	chr15_31657524_A_AT	0.916010233234748	0.000898907819556279	31657524
blood_LYMPHOCYTE_COUNT	15:29795210:32795210	Variant	chr15_31657682_C_T	1.08418085304236	0.000989211996309929	31657682
blood_LYMPHOCYTE_COUNT	15:29795210:32795210	Variant	chr15_31657795_T_C	1.23219105604383	0.00113617414230102	31657795
blood_LYMPHOCYTE_COUNT	15:29795210:32795210	Variant	chr15_31658261_A_G	1.06987317241594	0.00097917103356569	31658261
blood_LYMPHOCYTE_COUNT	15:29795210:32795210	Variant	chr15_31658334_T_G	0.272339614130255	0.000704470804485375	31658334
blood_LYMPHOCYTE_COUNT	15:29795210:32795210	Variant	chr15_31658526_A_T	0.236318277801278	0.000719862556060604	31658526
blood_LYMPHOCYTE_COUNT	15:29795210:32795210	Variant	chr15_31658555_C_T	1.0940629846888	0.000996063844212581	31658555
blood_LYMPHOCYTE_COUNT	15:29795210:32795210	Variant	chr15_31658997_A_G	0.235360675723304	0.000719310266228471	31658997
blood_LYMPHOCYTE_COUNT	15:29795210:32795210	Variant	chr15_31659086_A_T	0.750001893870356	0.00116524608432567	31659086
blood_LYMPHOCYTE_COUNT	15:29795210:32795210	Variant	chr15_31659472_A_G	1.23454123757354	0.00113917811906764	31659472
blood_LYMPHOCYTE_COUNT	15:29795210:32795210	Variant	chr15_31659723_C_G	0.278239222891436	0.000769396800962573	31659723
blood_LYMPHOCYTE_COUNT	15:29795210:32795210	Variant	chr15_31659966_A_T	0.289568665049549	0.000748331572252706	31659966
blood_LYMPHOCYTE_COUNT	15:29795210:32795210	Variant	chr15_31660248_C_T	0.250741509183433	0.000665186079987162	31660248
blood_LYMPHOCYTE_COUNT	15:29795210:32795210	Variant	chr15_31660776_T_C	1.16518821003577	0.00107500353725509	31660776
blood_LYMPHOCYTE_COUNT	15:29795210:32795210	Variant	chr15_31660861_T_G	0.172411536026048	0.000691301384464901	31660861
blood_LYMPHOCYTE_COUNT	15:29795210:32795210	Variant	chr15_31660908_A_C	1.26263555581732	0.0011671885414031	31660908
blood_LYMPHOCYTE_COUNT	15:29795210:32795210	Variant	chr15_31661095_C_T	1.26318226060995	0.00116774743282943	31661095
blood_LYMPHOCYTE_COUNT	15:29795210:32795210	Variant	chr15_31661151_A_G	1.32346162815829	0.0012308736050137	31661151
blood_LYMPHOCYTE_COUNT	15:29795210:32795210	Variant	chr15_31661262_C_T	1.26386948821441	0.00116839094217809	31661262
blood_LYMPHOCYTE_COUNT	15:29795210:32795210	Variant	chr15_31661429_CA_C	1.2442577223325	0.00178933867490052	31661429
blood_LYMPHOCYTE_COUNT	15:29795210:32795210	Variant	chr15_31661643_A_G	1.32525894292847	0.00123282893426699	31661643
blood_LYMPHOCYTE_COUNT	15:29795210:32795210	Variant	chr15_31662129_C_A	1.27089163365241	0.0011754467572146	31662129
blood_LYMPHOCYTE_COUNT	15:29795210:32795210	Variant	chr15_31662243_T_C	1.27201756811359	0.00117658383431645	31662243
blood_LYMPHOCYTE_COUNT	15:29795210:32795210	Variant	chr15_31662258_T_C	0.134632494418221	0.000718248094165135	31662258
blood_LYMPHOCYTE_COUNT	15:29795210:32795210	Variant	chr15_31662549_G_A	0.219793241732225	0.000711885891332161	31662549
blood_LYMPHOCYTE_COUNT	15:29795210:32795210	Variant	chr15_31662996_T_C	1.27295354864613	0.00117755971069632	31662996
blood_LYMPHOCYTE_COUNT	15:29795210:32795210	Variant	chr15_31663059_C_CTT	0.555377389209986	0.00068929988942924	31663059
blood_LYMPHOCYTE_COUNT	15:29795210:32795210	Variant	chr15_31663084_C_T	0.0187474862273907	0.000682340181301146	31663084
blood_LYMPHOCYTE_COUNT	15:29795210:32795210	Variant	chr15_31663157_T_C	0.957609284731167	0.00100039186529199	31663157
blood_LYMPHOCYTE_COUNT	15:29795210:32795210	Variant	chr15_31663526_C_T	1.11150994978433	0.00101132563452708	31663526
blood_LYMPHOCYTE_COUNT	15:29795210:32795210	Variant	chr15_31663690_A_T	1.42985449455974	0.00141564015510257	31663690
blood_LYMPHOCYTE_COUNT	15:29795210:32795210	Variant	chr15_31664047_C_G	0.335322266629832	0.0006658087514811	31664047
blood_LYMPHOCYTE_COUNT	15:29795210:32795210	Variant	chr15_31664115_C_T	0.735224184795188	0.000752380035274323	31664115
blood_LYMPHOCYTE_COUNT	15:29795210:32795210	Variant	chr15_31664530_TGA_T	1.28569970141672	0.00119053412989788	31664530
blood_LYMPHOCYTE_COUNT	15:29795210:32795210	Variant	chr15_31664668_C_A	1.41082252177603	0.00119338542546718	31664668
blood_LYMPHOCYTE_COUNT	15:29795210:32795210	Variant	chr15_31664674_T_C	1.1232251674453	0.00102102252678745	31664674
blood_LYMPHOCYTE_COUNT	15:29795210:32795210	Variant	chr15_31666218_C_A	0.209856202902721	0.000707270010931432	31666218
blood_LYMPHOCYTE_COUNT	15:29795210:32795210	Variant	chr15_31666288_A_G	1.12565843315637	0.00102301865392894	31666288
blood_LYMPHOCYTE_COUNT	15:29795210:32795210	Variant	chr15_31666325_ATTCT_A	0.474543036076092	0.000753003974472486	31666325
blood_LYMPHOCYTE_COUNT	15:29795210:32795210	Variant	chr15_31666432_A_C	1.12570097306227	0.00102305227451448	31666432
blood_LYMPHOCYTE_COUNT	15:29795210:32795210	Variant	chr15_31666762_G_A	1.27386081619962	0.00117858751210935	31666762
blood_LYMPHOCYTE_COUNT	15:29795210:32795210	Variant	chr15_31667097_C_T	1.28283131755898	0.00118765703346581	31667097
blood_LYMPHOCYTE_COUNT	15:29795210:32795210	Variant	chr15_31667102_C_T	1.11800151633814	0.00101753774765535	31667102
blood_LYMPHOCYTE_COUNT	15:29795210:32795210	Variant	chr15_31667115_T_A	0.84219103914226	0.00132855134556073	31667115
blood_LYMPHOCYTE_COUNT	15:29795210:32795210	Variant	chr15_31667238_A_AC	1.27660273775857	0.00118168192823133	31667238
blood_LYMPHOCYTE_COUNT	15:29795210:32795210	Variant	chr15_31667341_G_A	1.27361126376963	0.00117834738607273	31667341
blood_LYMPHOCYTE_COUNT	15:29795210:32795210	Variant	chr15_31667554_T_C	1.12062856482844	0.0010187282421963	31667554
blood_LYMPHOCYTE_COUNT	15:29795210:32795210	Variant	chr15_31667627_C_A	0.267666223127469	0.000736293435313011	31667627
blood_LYMPHOCYTE_COUNT	15:29795210:32795210	Variant	chr15_31667636_T_C	1.27473678236333	0.00117949111554942	31667636
blood_LYMPHOCYTE_COUNT	15:29795210:32795210	Variant	chr15_31667859_T_C	1.27555027208527	0.00118038712462126	31667859
blood_LYMPHOCYTE_COUNT	15:29795210:32795210	Variant	chr15_31667980_T_C	2.68122320177856	0.00377574691520416	31667980
blood_LYMPHOCYTE_COUNT	15:29795210:32795210	Variant	chr15_31668028_G_T	1.27523840163082	0.00118001932011368	31668028
blood_LYMPHOCYTE_COUNT	15:29795210:32795210	Variant	chr15_31668377_A_G	1.2879624843743	0.00119270934226824	31668377
blood_LYMPHOCYTE_COUNT	15:29795210:32795210	Variant	chr15_31668851_A_T	1.27643643215596	0.00118123295269909	31668851
blood_LYMPHOCYTE_COUNT	15:29795210:32795210	Variant	chr15_31668909_C_G	0.268335713236367	0.000770962189199654	31668909
blood_LYMPHOCYTE_COUNT	15:29795210:32795210	Variant	chr15_31669362_A_G	1.33108451225907	0.00123930633545032	31669362
blood_LYMPHOCYTE_COUNT	15:29795210:32795210	Variant	chr15_31669469_A_G	1.12180462877056	0.00101996662795199	31669469
blood_LYMPHOCYTE_COUNT	15:29795210:32795210	Variant	chr15_31669708_C_T	0.753957185914445	0.000780228461684702	31669708
blood_LYMPHOCYTE_COUNT	15:29795210:32795210	Variant	chr15_31669976_T_TG	0.669758507252344	0.000824999021597729	31669976
blood_LYMPHOCYTE_COUNT	15:29795210:32795210	Variant	chr15_31670276_G_A	0.12017085651228	0.000725710125067712	31670276
blood_LYMPHOCYTE_COUNT	15:29795210:32795210	Variant	chr15_31670336_G_C	0.612633569259554	0.00095252707434929	31670336
blood_LYMPHOCYTE_COUNT	15:29795210:32795210	Variant	chr15_31670402_A_G	0.514264813754417	0.000850138378417593	31670402
blood_LYMPHOCYTE_COUNT	15:29795210:32795210	Variant	chr15_31670446_C_T	0.886192461208823	0.000866373732132584	31670446
blood_LYMPHOCYTE_COUNT	15:29795210:32795210	Variant	chr15_31670763_G_A	0.67545278860016	0.00074887008851759	31670763
blood_LYMPHOCYTE_COUNT	15:29795210:32795210	Variant	chr15_31670819_G_A	0.167566062787631	0.000657444511751011	31670819
blood_LYMPHOCYTE_COUNT	15:29795210:32795210	Variant	chr15_31670856_G_A	0.161778426585382	0.000687135669087755	31670856
blood_LYMPHOCYTE_COUNT	15:29795210:32795210	Variant	chr15_31670868_G_A	0.165302927807461	0.000657127873261233	31670868
blood_LYMPHOCYTE_COUNT	15:29795210:32795210	Variant	chr15_31670952_A_G	0.867674804786278	0.000853946005821219	31670952
blood_LYMPHOCYTE_COUNT	15:29795210:32795210	Variant	chr15_31671143_G_C	0.663120484981204	0.000743727759577295	31671143
blood_LYMPHOCYTE_COUNT	15:29795210:32795210	Variant	chr15_31671863_A_G	0.153130130185352	0.000683939474701305	31671863
blood_LYMPHOCYTE_COUNT	15:29795210:32795210	Variant	chr15_31671972_G_A	0.834633298506305	0.000836996153952649	31671972
blood_LYMPHOCYTE_COUNT	15:29795210:32795210	Variant	chr15_31672139_T_G	0.159467105783907	0.00068627050907586	31672139
blood_LYMPHOCYTE_COUNT	15:29795210:32795210	Variant	chr15_31672476_G_A	0.318522446756184	0.000807272677774468	31672476
blood_LYMPHOCYTE_COUNT	15:29795210:32795210	Variant	chr15_31672673_C_T	0.145045504316994	0.000681047884384408	31672673
blood_LYMPHOCYTE_COUNT	15:29795210:32795210	Variant	chr15_31672846_T_C	0.864949461381536	0.000850839018270763	31672846
blood_LYMPHOCYTE_COUNT	15:29795210:32795210	Variant	chr15_31673199_G_A	0.301955618276075	0.000688268523475283	31673199
blood_LYMPHOCYTE_COUNT	15:29795210:32795210	Variant	chr15_31673490_C_T	0.660622445040098	0.000743212545664319	31673490
blood_LYMPHOCYTE_COUNT	15:29795210:32795210	Variant	chr15_31673609_C_CA	0.674170236494149	0.00074670888228791	31673609
blood_LYMPHOCYTE_COUNT	15:29795210:32795210	Variant	chr15_31674331_A_G	0.24595546200516	0.000724819046083114	31674331
blood_LYMPHOCYTE_COUNT	15:29795210:32795210	Variant	chr15_31674466_C_T	0.670492874736728	0.0007467806882506	31674466
blood_LYMPHOCYTE_COUNT	15:29795210:32795210	Variant	chr15_31675698_A_C	0.637153919617525	0.000734047295199213	31675698
blood_LYMPHOCYTE_COUNT	15:29795210:32795210	Variant	chr15_31676405_C_A	0.666475065434073	0.000745058358366062	31676405
blood_LYMPHOCYTE_COUNT	15:29795210:32795210	Variant	chr15_31676694_A_G	0.835810864074416	0.00083640384292108	31676694
blood_LYMPHOCYTE_COUNT	15:29795210:32795210	Variant	chr15_31677276_A_C	0.188984927365783	0.000698315728834901	31677276
blood_LYMPHOCYTE_COUNT	15:29795210:32795210	Variant	chr15_31677651_C_T	0.00661800269952196	0.000653369708146932	31677651
blood_LYMPHOCYTE_COUNT	15:29795210:32795210	Variant	chr15_31677939_G_T	1.30603012988806	0.00196271689103037	31677939
blood_LYMPHOCYTE_COUNT	15:29795210:32795210	Variant	chr15_31678832_G_A	0.145401995886106	0.000681355846150754	31678832
blood_LYMPHOCYTE_COUNT	15:29795210:32795210	Variant	chr15_31678961_C_T	0.151904773568324	0.000655505414149076	31678961
blood_LYMPHOCYTE_COUNT	15:29795210:32795210	Variant	chr15_31679369_A_G	0.673920852969055	0.000747044938047077	31679369
blood_LYMPHOCYTE_COUNT	15:29795210:32795210	Variant	chr15_31680644_T_C	0.823586762578158	0.000829706582723087	31680644
blood_LYMPHOCYTE_COUNT	15:29795210:32795210	Variant	chr15_31680693_A_G	0.811666128886734	0.000822854064866728	31680693
blood_LYMPHOCYTE_COUNT	15:29795210:32795210	Variant	chr15_31680853_G_A	0.357311342377124	0.000832859043091284	31680853
blood_LYMPHOCYTE_COUNT	15:29795210:32795210	Variant	chr15_31681355_G_T	1.38759930537755	0.00201829146460929	31681355
blood_LYMPHOCYTE_COUNT	15:29795210:32795210	Variant	chr15_31681394_A_T	0.324164788078245	0.000736401647359752	31681394
blood_LYMPHOCYTE_COUNT	15:29795210:32795210	Variant	chr15_31681426_C_T	0.879749921580991	0.000933016888085211	31681426
blood_LYMPHOCYTE_COUNT	15:29795210:32795210	Variant	chr15_31681473_A_G	0.329233276647477	0.000694204252629683	31681473
blood_LYMPHOCYTE_COUNT	15:29795210:32795210	Variant	chr15_31681966_G_T	0.0911810838837255	0.000654306509907406	31681966
blood_LYMPHOCYTE_COUNT	15:29795210:32795210	Variant	chr15_31681981_G_A	0.0178401312575294	0.000677074029234535	31681981
blood_LYMPHOCYTE_COUNT	15:29795210:32795210	Variant	chr15_31682232_A_G	0.703683431143632	0.000760566106483791	31682232
blood_LYMPHOCYTE_COUNT	15:29795210:32795210	Variant	chr15_31682452_T_TA	0.0191196623014045	0.000822391544302627	31682452
blood_LYMPHOCYTE_COUNT	15:29795210:32795210	Variant	chr15_31683057_C_T	0.246761620367484	0.00072545833568654	31683057
blood_LYMPHOCYTE_COUNT	15:29795210:32795210	Variant	chr15_31683398_C_T	0.961488746432722	0.000947556787711694	31683398
blood_LYMPHOCYTE_COUNT	15:29795210:32795210	Variant	chr15_31683880_T_C	0.44575114612447	0.000792475922647151	31683880
blood_LYMPHOCYTE_COUNT	15:29795210:32795210	Variant	chr15_31684284_A_G	0.179922767636166	0.000694541935805983	31684284
blood_LYMPHOCYTE_COUNT	15:29795210:32795210	Variant	chr15_31684697_C_T	0.768402681849774	0.000906818172080365	31684697
blood_LYMPHOCYTE_COUNT	15:29795210:32795210	Variant	chr15_31684929_C_T	0.00171896384216298	0.000662309550963973	31684929
blood_LYMPHOCYTE_COUNT	15:29795210:32795210	Variant	chr15_31685213_C_T	0.145529395919139	0.000654713225726147	31685213
blood_LYMPHOCYTE_COUNT	15:29795210:32795210	Variant	chr15_31685215_G_A	0.180851462304441	0.000695048237612206	31685215
blood_LYMPHOCYTE_COUNT	15:29795210:32795210	Variant	chr15_31685551_A_C	0.256678330839159	0.000730832984921539	31685551
blood_LYMPHOCYTE_COUNT	15:29795210:32795210	Variant	chr15_31685556_G_A	0.866794705703561	0.000854437059034592	31685556
blood_LYMPHOCYTE_COUNT	15:29795210:32795210	Variant	chr15_31685959_G_C	0.731077491763116	0.00113154110891255	31685959
blood_LYMPHOCYTE_COUNT	15:29795210:32795210	Variant	chr15_31686022_C_T	0.141936175164153	0.00068023648308341	31686022
blood_LYMPHOCYTE_COUNT	15:29795210:32795210	Variant	chr15_31686112_C_T	0.862430423270193	0.000851714326037385	31686112
blood_LYMPHOCYTE_COUNT	15:29795210:32795210	Variant	chr15_31686907_G_A	0.653975663912366	0.000800855540238877	31686907
blood_LYMPHOCYTE_COUNT	15:29795210:32795210	Variant	chr15_31687185_T_C	0.689804695089417	0.000752766323310188	31687185
blood_LYMPHOCYTE_COUNT	15:29795210:32795210	Variant	chr15_31687239_G_T	1.3412980801859	0.00193767778197883	31687239
blood_LYMPHOCYTE_COUNT	15:29795210:32795210	Variant	chr15_31687514_A_G	0.180839019562278	0.000695058183954705	31687514
blood_LYMPHOCYTE_COUNT	15:29795210:32795210	Variant	chr15_31687648_C_T	0.74510910212611	0.00114956686915371	31687648
blood_LYMPHOCYTE_COUNT	15:29795210:32795210	Variant	chr15_31687673_G_C	0.144301409077383	0.000654629896367936	31687673
blood_LYMPHOCYTE_COUNT	15:29795210:32795210	Variant	chr15_31688237_T_C	0.156303645533963	0.000685308442608291	31688237
blood_LYMPHOCYTE_COUNT	15:29795210:32795210	Variant	chr15_31688260_T_C	0.718029050619036	0.000769564929045914	31688260
blood_LYMPHOCYTE_COUNT	15:29795210:32795210	Variant	chr15_31688327_G_C	0.556681897600662	0.000782061201722103	31688327
blood_LYMPHOCYTE_COUNT	15:29795210:32795210	Variant	chr15_31688487_C_T	0.171048130359019	0.000691036949863083	31688487
blood_LYMPHOCYTE_COUNT	15:29795210:32795210	Variant	chr15_31688488_G_A	0.271785833742665	0.000737516269942024	31688488
blood_LYMPHOCYTE_COUNT	15:29795210:32795210	Variant	chr15_31688518_G_A	0.136649515033143	0.000653559052458712	31688518
blood_LYMPHOCYTE_COUNT	15:29795210:32795210	Variant	chr15_31688665_G_A	0.696990417931506	0.000757436690341062	31688665
blood_LYMPHOCYTE_COUNT	15:29795210:32795210	Variant	chr15_31689340_C_G	0.639950418667367	0.00073460941599724	31689340
blood_LYMPHOCYTE_COUNT	15:29795210:32795210	Variant	chr15_31689481_T_A	0.873784666776682	0.000877235516809792	31689481
blood_LYMPHOCYTE_COUNT	15:29795210:32795210	Variant	chr15_31689961_C_G	0.660879323963201	0.000743042472227055	31689961
blood_LYMPHOCYTE_COUNT	15:29795210:32795210	Variant	chr15_31690205_G_A	0.262277105847024	0.000725677959051981	31690205
blood_LYMPHOCYTE_COUNT	15:29795210:32795210	Variant	chr15_31690308_C_T	0.71141525499864	0.00076490050080931	31690308
blood_LYMPHOCYTE_COUNT	15:29795210:32795210	Variant	chr15_31690334_T_A	0.428021945042325	0.000869151648520988	31690334
blood_LYMPHOCYTE_COUNT	15:29795210:32795210	Variant	chr15_31690637_C_T	0.283701688880789	0.000655790509544211	31690637
blood_LYMPHOCYTE_COUNT	15:29795210:32795210	Variant	chr15_31690717_C_T	0.710332023159751	0.00076427437958112	31690717
blood_LYMPHOCYTE_COUNT	15:29795210:32795210	Variant	chr15_31690898_C_G	0.712802661704879	0.000765548032125702	31690898
blood_LYMPHOCYTE_COUNT	15:29795210:32795210	Variant	chr15_31690934_T_C	0.874545230671382	0.000865254082363472	31690934
blood_LYMPHOCYTE_COUNT	15:29795210:32795210	Variant	chr15_31691009_G_C	0.398643916757736	0.000829431407996053	31691009
blood_LYMPHOCYTE_COUNT	15:29795210:32795210	Variant	chr15_31691032_A_G	0.178750942206589	0.000694194578720797	31691032
blood_LYMPHOCYTE_COUNT	15:29795210:32795210	Variant	chr15_31691277_T_C	0.726627282160355	0.000883265887433986	31691277
blood_LYMPHOCYTE_COUNT	15:29795210:32795210	Variant	chr15_31691564_T_C	0.658696429311759	0.000742117430557694	31691564
blood_LYMPHOCYTE_COUNT	15:29795210:32795210	Variant	chr15_31691603_C_G	0.640801460766759	0.000734894534707498	31691603
blood_LYMPHOCYTE_COUNT	15:29795210:32795210	Variant	chr15_31692897_T_C	0.322804246661498	0.000767271873286107	31692897
blood_LYMPHOCYTE_COUNT	15:29795210:32795210	Variant	chr15_31692915_C_T	0.444631098981088	0.000865004025699271	31692915
blood_LYMPHOCYTE_COUNT	15:29795210:32795210	Variant	chr15_31693051_T_C	0.177078847398581	0.000695560600693331	31693051
blood_LYMPHOCYTE_COUNT	15:29795210:32795210	Variant	chr15_31693205_G_A	0.640682518298802	0.000746067708713543	31693205
blood_LYMPHOCYTE_COUNT	15:29795210:32795210	Variant	chr15_31693793_C_T	0.613406373952542	0.000736952107433796	31693793
blood_LYMPHOCYTE_COUNT	15:29795210:32795210	Variant	chr15_31694497_T_C	0.861211083845205	0.000962172798038492	31694497
blood_LYMPHOCYTE_COUNT	15:29795210:32795210	Variant	chr15_31694851_CT_C	1.68253141499663	0.00266321987286145	31694851
blood_LYMPHOCYTE_COUNT	15:29795210:32795210	Variant	chr15_31694932_G_A	0.176820064283504	0.000693452081518767	31694932
blood_LYMPHOCYTE_COUNT	15:29795210:32795210	Variant	chr15_31695082_C_T	0.178161893620854	0.000693996130494068	31695082
blood_LYMPHOCYTE_COUNT	15:29795210:32795210	Variant	chr15_31695134_C_T	0.134042486824197	0.000677606296937921	31695134
blood_LYMPHOCYTE_COUNT	15:29795210:32795210	Variant	chr15_31695332_T_C	0.257316882660867	0.000729618676696056	31695332
blood_LYMPHOCYTE_COUNT	15:29795210:32795210	Variant	chr15_31695358_C_T	0.646107510538718	0.000984661179838751	31695358
blood_LYMPHOCYTE_COUNT	15:29795210:32795210	Variant	chr15_31696096_G_A	0.845230998885713	0.000919770092450342	31696096
blood_LYMPHOCYTE_COUNT	15:29795210:32795210	Variant	chr15_31697324_T_C	0.370813763620845	0.000772805771566878	31697324
blood_LYMPHOCYTE_COUNT	15:29795210:32795210	Variant	chr15_31698296_T_C	0.145837336859544	0.000684767036098182	31698296
blood_LYMPHOCYTE_COUNT	15:29795210:32795210	Variant	chr15_31698766_G_A	0.333300086692445	0.000775653035975711	31698766
blood_LYMPHOCYTE_COUNT	15:29795210:32795210	Variant	chr15_31699136_G_C	0.207195628829532	0.000706575313651566	31699136
blood_LYMPHOCYTE_COUNT	15:29795210:32795210	Variant	chr15_31700929_G_C	0.937259181526897	0.000952278686384773	31700929
blood_LYMPHOCYTE_COUNT	15:29795210:32795210	Variant	chr15_31700986_G_A	1.25805723498067	0.00218074475419	31700986
blood_LYMPHOCYTE_COUNT	15:29795210:32795210	Variant	chr15_31701383_A_G	0.377126743776059	0.000765339671547683	31701383
blood_LYMPHOCYTE_COUNT	15:29795210:32795210	Variant	chr15_31701405_AT_A	0.226242172736466	0.000715420467477742	31701405
blood_LYMPHOCYTE_COUNT	15:29795210:32795210	Variant	chr15_31701789_C_T	0.693413603484859	0.000817311231117411	31701789
blood_LYMPHOCYTE_COUNT	15:29795210:32795210	Variant	chr15_31702681_T_C	0.0414006747823498	0.000653895530328227	31702681
blood_LYMPHOCYTE_COUNT	15:29795210:32795210	Variant	chr15_31702822_A_G	0.79251338597995	0.00088627059450896	31702822
blood_LYMPHOCYTE_COUNT	15:29795210:32795210	Variant	chr15_31702874_A_T	0.0903011684704115	0.000664928251587826	31702874
blood_LYMPHOCYTE_COUNT	15:29795210:32795210	Variant	chr15_31703351_T_C	0.102737069423652	0.000651962647088455	31703351
blood_LYMPHOCYTE_COUNT	15:29795210:32795210	Variant	chr15_31703779_A_G	0.190718436274408	0.000699883804240281	31703779
blood_LYMPHOCYTE_COUNT	15:29795210:32795210	Variant	chr15_31704035_T_C	0.0399387691185852	0.000673527617299251	31704035
blood_LYMPHOCYTE_COUNT	15:29795210:32795210	Variant	chr15_31704767_ACTCTT_A	0.0359599503250571	0.000705097635674574	31704767
blood_LYMPHOCYTE_COUNT	15:29795210:32795210	Variant	chr15_31708503_T_C	0.155796157857986	0.000652136561365545	31708503
blood_LYMPHOCYTE_COUNT	15:29795210:32795210	Variant	chr15_31708954_T_C	0.541030118606297	0.000969120976896618	31708954
blood_LYMPHOCYTE_COUNT	15:29795210:32795210	Variant	chr15_31709034_G_A	0.540524677255998	0.000815853454378329	31709034
blood_LYMPHOCYTE_COUNT	15:29795210:32795210	Variant	chr15_31709092_A_G	0.583992073232	0.00079343446043036	31709092
blood_LYMPHOCYTE_COUNT	15:29795210:32795210	Variant	chr15_31710152_A_G	0.608870319821032	0.00076758088267981	31710152
blood_LYMPHOCYTE_COUNT	15:29795210:32795210	Variant	chr15_31710353_G_A	0.160773659765585	0.000657293697533403	31710353
blood_LYMPHOCYTE_COUNT	15:29795210:32795210	Variant	chr15_31711039_C_T	0.19648021306513	0.00074775419957814	31711039
blood_LYMPHOCYTE_COUNT	15:29795210:32795210	Variant	chr15_31711121_G_C	0.632541991773016	0.000779138072532716	31711121
blood_LYMPHOCYTE_COUNT	15:29795210:32795210	Variant	chr15_31711867_C_T	0.10088530137944	0.000667724081708714	31711867
blood_LYMPHOCYTE_COUNT	15:29795210:32795210	Variant	chr15_31711888_A_G	0.60110735621279	0.000762326042210408	31711888
blood_LYMPHOCYTE_COUNT	15:29795210:32795210	Variant	chr15_31711930_G_A	0.181790733244012	0.000741549933203667	31711930
blood_LYMPHOCYTE_COUNT	15:29795210:32795210	Variant	chr15_31711997_C_T	0.552311451395624	0.000739474743453129	31711997
blood_LYMPHOCYTE_COUNT	15:29795210:32795210	Variant	chr15_31712102_A_T	0.634659597562694	0.000779218656970901	31712102
blood_LYMPHOCYTE_COUNT	15:29795210:32795210	Variant	chr15_31712241_T_C	0.024296797486004	0.000652231310620787	31712241
blood_LYMPHOCYTE_COUNT	15:29795210:32795210	Variant	chr15_31712352_C_A	1.0196737668873	0.000947604035046758	31712352
blood_LYMPHOCYTE_COUNT	15:29795210:32795210	Variant	chr15_31712962_G_T	0.124493680276549	0.000674699150279133	31712962
blood_LYMPHOCYTE_COUNT	15:29795210:32795210	Variant	chr15_31713041_T_C	0.621745953216848	0.000783107826449908	31713041
blood_LYMPHOCYTE_COUNT	15:29795210:32795210	Variant	chr15_31713145_C_A	0.238448138357569	0.000722311949364549	31713145
blood_LYMPHOCYTE_COUNT	15:29795210:32795210	Variant	chr15_31713323_G_A	0.439240453881768	0.000885363694527183	31713323
blood_LYMPHOCYTE_COUNT	15:29795210:32795210	Variant	chr15_31713748_C_T	0.328048734786184	0.000698107350753173	31713748
blood_LYMPHOCYTE_COUNT	15:29795210:32795210	Variant	chr15_31713991_A_C	0.194743757540918	0.000662840140581676	31713991
blood_LYMPHOCYTE_COUNT	15:29795210:32795210	Variant	chr15_31714000_G_A	0.153821913151736	0.000656082694263238	31714000
blood_LYMPHOCYTE_COUNT	15:29795210:32795210	Variant	chr15_31714096_T_A	0.467303549726354	0.00076912177252471	31714096
blood_LYMPHOCYTE_COUNT	15:29795210:32795210	Variant	chr15_31714171_A_G	0.0457300122324213	0.000653790044510923	31714171
blood_LYMPHOCYTE_COUNT	15:29795210:32795210	Variant	chr15_31714176_G_A	0.468098464327627	0.000769524816565134	31714176
blood_LYMPHOCYTE_COUNT	15:29795210:32795210	Variant	chr15_31714674_A_C	0.47613648665888	0.000773616641954584	31714674
blood_LYMPHOCYTE_COUNT	15:29795210:32795210	Variant	chr15_31714709_C_G	0.457392406567925	0.000763664976164734	31714709
blood_LYMPHOCYTE_COUNT	15:29795210:32795210	Variant	chr15_31715017_TC_T	0.613696870502124	0.000777038668756866	31715017
blood_LYMPHOCYTE_COUNT	15:29795210:32795210	Variant	chr15_31715540_G_GC	0.149265900662193	0.00068612390138434	31715540
blood_LYMPHOCYTE_COUNT	15:29795210:32795210	Variant	chr15_31716308_TATTG_T	0.833645531393683	0.000911806187520017	31716308
blood_LYMPHOCYTE_COUNT	15:29795210:32795210	Variant	chr15_31717073_A_G	0.169606423445425	0.000657653034577351	31717073
blood_LYMPHOCYTE_COUNT	15:29795210:32795210	Variant	chr15_31717644_T_C	0.63964530292542	0.000782809214544937	31717644
blood_LYMPHOCYTE_COUNT	15:29795210:32795210	Variant	chr15_31717926_C_T	0.608095729717249	0.000772398416430297	31717926
blood_LYMPHOCYTE_COUNT	15:29795210:32795210	Variant	chr15_31718279_G_A	0.734933859198446	0.000844021855452483	31718279
blood_LYMPHOCYTE_COUNT	15:29795210:32795210	Variant	chr15_31718662_G_C	0.00763173319913125	0.00073682161141877	31718662
blood_LYMPHOCYTE_COUNT	15:29795210:32795210	Variant	chr15_31718696_A_C	0.534944490626681	0.000788320798297826	31718696
blood_LYMPHOCYTE_COUNT	15:29795210:32795210	Variant	chr15_31718720_A_C	0.541622279835205	0.000792495159311627	31718720
blood_LYMPHOCYTE_COUNT	15:29795210:32795210	Variant	chr15_31718763_G_A	0.730545854645185	0.000844274445002487	31718763
blood_LYMPHOCYTE_COUNT	15:29795210:32795210	Variant	chr15_31719642_C_G	0.672246587546617	0.00081086710654252	31719642
blood_LYMPHOCYTE_COUNT	15:29795210:32795210	Variant	chr15_31720158_A_G	0.776968766722281	0.000876194046312782	31720158
blood_LYMPHOCYTE_COUNT	15:29795210:32795210	Variant	chr15_31720438_C_T	0.687338010568294	0.000812126708898573	31720438
blood_LYMPHOCYTE_COUNT	15:29795210:32795210	Variant	chr15_31720546_G_A	0.445462862590919	0.000817748585332473	31720546
blood_LYMPHOCYTE_COUNT	15:29795210:32795210	Variant	chr15_31722300_T_G	0.627146448621633	0.000779713094255114	31722300
blood_LYMPHOCYTE_COUNT	15:29795210:32795210	Variant	chr15_31722626_G_A	0.665241805979798	0.000796234463219129	31722626
blood_LYMPHOCYTE_COUNT	15:29795210:32795210	Variant	chr15_31723007_G_C	0.771203856854676	0.00086781055421239	31723007
blood_LYMPHOCYTE_COUNT	15:29795210:32795210	Variant	chr15_31723303_T_C	0.763288774071412	0.000862196164858565	31723303
blood_LYMPHOCYTE_COUNT	15:29795210:32795210	Variant	chr15_31724033_G_A	0.656254024641652	0.000793753264826522	31724033
blood_LYMPHOCYTE_COUNT	15:29795210:32795210	Variant	chr15_31724532_C_T	0.0779211987934535	0.000662070941345703	31724532
blood_LYMPHOCYTE_COUNT	15:29795210:32795210	Variant	chr15_31724781_T_C	0.253483231795466	0.000730250819938043	31724781
blood_LYMPHOCYTE_COUNT	15:29795210:32795210	Variant	chr15_31724822_T_C	0.684907682129604	0.000777489597960106	31724822
blood_LYMPHOCYTE_COUNT	15:29795210:32795210	Variant	chr15_31725065_G_C	0.462092035317185	0.0008437080210541	31725065
blood_LYMPHOCYTE_COUNT	15:29795210:32795210	Variant	chr15_31725674_C_A	1.0116315523582	0.00098590292547309	31725674
blood_LYMPHOCYTE_COUNT	15:29795210:32795210	Variant	chr15_31725751_G_T	0.510105503757851	0.000901513727096727	31725751
blood_LYMPHOCYTE_COUNT	15:29795210:32795210	Variant	chr15_31725820_C_T	1.49361194666703	0.0023027520252577	31725820
blood_LYMPHOCYTE_COUNT	15:29795210:32795210	Variant	chr15_31726046_C_T	0.713707474329984	0.000834980387731404	31726046
blood_LYMPHOCYTE_COUNT	15:29795210:32795210	Variant	chr15_31726054_GTT_G	0.704193884697656	0.000819563539261509	31726054
blood_LYMPHOCYTE_COUNT	15:29795210:32795210	Variant	chr15_31726474_G_A	0.558606509056214	0.000912246727069789	31726474
blood_LYMPHOCYTE_COUNT	15:29795210:32795210	Variant	chr15_31726480_A_G	0.61174910992671	0.000995502516239214	31726480
blood_LYMPHOCYTE_COUNT	15:29795210:32795210	Variant	chr15_31726528_A_C	0.640947842403262	0.000784528263402949	31726528
blood_LYMPHOCYTE_COUNT	15:29795210:32795210	Variant	chr15_31726773_T_C	0.464141602150679	0.000816818346875577	31726773
blood_LYMPHOCYTE_COUNT	15:29795210:32795210	Variant	chr15_31726807_T_A	0.0852412942811561	0.000663759396471718	31726807
blood_LYMPHOCYTE_COUNT	15:29795210:32795210	Variant	chr15_31727414_C_CCCT	0.88935790428903	0.000980748997470294	31727414
blood_LYMPHOCYTE_COUNT	15:29795210:32795210	Variant	chr15_31727419_C_CT	0.780910729130937	0.00088228585513436	31727419
blood_LYMPHOCYTE_COUNT	15:29795210:32795210	Variant	chr15_31727716_T_G	0.815002236945208	0.000903682709319838	31727716
blood_LYMPHOCYTE_COUNT	15:29795210:32795210	Variant	chr15_31727863_C_A	0.806486623538158	0.000897715385103628	31727863
blood_LYMPHOCYTE_COUNT	15:29795210:32795210	Variant	chr15_31728342_G_A	0.639672765132428	0.000984052729346141	31728342
blood_LYMPHOCYTE_COUNT	15:29795210:32795210	Variant	chr15_31728864_C_T	0.0728692699212408	0.000660911925299843	31728864
blood_LYMPHOCYTE_COUNT	15:29795210:32795210	Variant	chr15_31729407_T_C	0.724481824763416	0.000823720438334541	31729407
blood_LYMPHOCYTE_COUNT	15:29795210:32795210	Variant	chr15_31729667_G_A	0.459040959962338	0.000730079335147905	31729667
blood_LYMPHOCYTE_COUNT	15:29795210:32795210	Variant	chr15_31729670_C_A	0.753132773250842	0.000857339268250896	31729670
blood_LYMPHOCYTE_COUNT	15:29795210:32795210	Variant	chr15_31730847_G_C	0.64165826086382	0.0007856148732511	31730847
blood_LYMPHOCYTE_COUNT	15:29795210:32795210	Variant	chr15_31731082_G_A	0.178269429609697	0.000659056531342299	31731082
blood_LYMPHOCYTE_COUNT	15:29795210:32795210	Variant	chr15_31731475_T_C	0.101017488877547	0.000667813017817565	31731475
blood_LYMPHOCYTE_COUNT	15:29795210:32795210	Variant	chr15_31732761_CA_C	0.1285554494366	0.000653185666239818	31732761
blood_LYMPHOCYTE_COUNT	15:29795210:32795210	Variant	chr15_31733327_C_G	0.648290717277904	0.000787854528688999	31733327
blood_LYMPHOCYTE_COUNT	15:29795210:32795210	Variant	chr15_31733371_A_C	0.498561910105868	0.000747888969242482	31733371
blood_LYMPHOCYTE_COUNT	15:29795210:32795210	Variant	chr15_31733442_C_T	0.769228538047555	0.000866192726396087	31733442
blood_LYMPHOCYTE_COUNT	15:29795210:32795210	Variant	chr15_31733544_G_A	0.0777726265605545	0.00066344917364193	31733544
blood_LYMPHOCYTE_COUNT	15:29795210:32795210	Variant	chr15_31733579_T_C	0.0983977098478816	0.000667106603625112	31733579
blood_LYMPHOCYTE_COUNT	15:29795210:32795210	Variant	chr15_31733872_G_T	0.645474638848093	0.000738779818589282	31733872
blood_LYMPHOCYTE_COUNT	15:29795210:32795210	Variant	chr15_31735011_T_C	0.804393571215406	0.000893873938893988	31735011
blood_LYMPHOCYTE_COUNT	15:29795210:32795210	Variant	chr15_31735024_A_T	0.334433210544161	0.00076477534192373	31735024
blood_LYMPHOCYTE_COUNT	15:29795210:32795210	Variant	chr15_31735058_A_AAAC	0.802852250990927	0.00126527003228059	31735058
blood_LYMPHOCYTE_COUNT	15:29795210:32795210	Variant	chr15_31735533_C_CA	0.198580199162419	0.000684162912099829	31735533
blood_LYMPHOCYTE_COUNT	15:29795210:32795210	Variant	chr15_31735649_T_G	3.10289200190896	0.00660953638571898	31735649
blood_LYMPHOCYTE_COUNT	15:29795210:32795210	Variant	chr15_31735708_G_A	0.150092895481353	0.000655113614116883	31735708
blood_LYMPHOCYTE_COUNT	15:29795210:32795210	Variant	chr15_31736253_C_T	0.475548396085949	0.000771715654287487	31736253
blood_LYMPHOCYTE_COUNT	15:29795210:32795210	Variant	chr15_31736555_T_A	0.38241803948102	0.000753723537393592	31736555
blood_LYMPHOCYTE_COUNT	15:29795210:32795210	Variant	chr15_31736642_T_C	0.585451056482009	0.000815008665845147	31736642
blood_LYMPHOCYTE_COUNT	15:29795210:32795210	Variant	chr15_31736680_A_G	0.219367986199669	0.000736974469056292	31736680
blood_LYMPHOCYTE_COUNT	15:29795210:32795210	Variant	chr15_31736829_T_G	1.03625666511372	0.0010672470987631	31736829
blood_LYMPHOCYTE_COUNT	15:29795210:32795210	Variant	chr15_31736830_G_T	0.644257056829037	0.000785540137832842	31736830
blood_LYMPHOCYTE_COUNT	15:29795210:32795210	Variant	chr15_31737244_A_C	0.361028839134129	0.000742945799000816	31737244
blood_LYMPHOCYTE_COUNT	15:29795210:32795210	Variant	chr15_31737490_G_A	0.625067241729741	0.000777123894594333	31737490
blood_LYMPHOCYTE_COUNT	15:29795210:32795210	Variant	chr15_31738494_C_T	0.0803275629324788	0.000662519732115565	31738494
blood_LYMPHOCYTE_COUNT	15:29795210:32795210	Variant	chr15_31739506_T_G	1.25337173059228	0.00128874763319854	31739506
blood_LYMPHOCYTE_COUNT	15:29795210:32795210	Variant	chr15_31739704_T_C	0.0721171315209378	0.000908307415883711	31739704
blood_LYMPHOCYTE_COUNT	15:29795210:32795210	Variant	chr15_31739842_G_C	0.684683358133707	0.000812325924420836	31739842
blood_LYMPHOCYTE_COUNT	15:29795210:32795210	Variant	chr15_31740545_G_C	0.329896343644204	0.000727748177573954	31740545
blood_LYMPHOCYTE_COUNT	15:29795210:32795210	Variant	chr15_31740625_G_A	0.694087073656251	0.000823403923662986	31740625
blood_LYMPHOCYTE_COUNT	15:29795210:32795210	Variant	chr15_31742139_A_C	0.66124192670562	0.000796319336479288	31742139
blood_LYMPHOCYTE_COUNT	15:29795210:32795210	Variant	chr15_31742289_C_T	0.102753478634626	0.000668287722221327	31742289
blood_LYMPHOCYTE_COUNT	15:29795210:32795210	Variant	chr15_31742967_C_A	0.205327149257691	0.000791669790725262	31742967
blood_LYMPHOCYTE_COUNT	15:29795210:32795210	Variant	chr15_31743273_G_C	1.28780940471528	0.00179765991087605	31743273
blood_LYMPHOCYTE_COUNT	15:29795210:32795210	Variant	chr15_31743746_AAAAAGAAAAG_A	0.692262911687782	0.000824574159572016	31743746
blood_LYMPHOCYTE_COUNT	15:29795210:32795210	Variant	chr15_31743934_G_A	0.712746470032459	0.000829042419756996	31743934
blood_LYMPHOCYTE_COUNT	15:29795210:32795210	Variant	chr15_31745296_T_C	0.104558250641787	0.000668789408287719	31745296
blood_LYMPHOCYTE_COUNT	15:29795210:32795210	Variant	chr15_31745391_T_C	0.755491761843903	0.00092416407450444	31745391
blood_LYMPHOCYTE_COUNT	15:29795210:32795210	Variant	chr15_31745862_A_T	0.75392223335336	0.000862950610893414	31745862
blood_LYMPHOCYTE_COUNT	15:29795210:32795210	Variant	chr15_31746008_T_C	0.104116886017897	0.000668665914084628	31746008
blood_LYMPHOCYTE_COUNT	15:29795210:32795210	Variant	chr15_31746314_T_C	0.151352649018888	0.000725696790885277	31746314
blood_LYMPHOCYTE_COUNT	15:29795210:32795210	Variant	chr15_31746747_C_T	0.917295402350404	0.000962938197546223	31746747
blood_LYMPHOCYTE_COUNT	15:29795210:32795210	Variant	chr15_31747324_A_G	0.109780012556079	0.000670273591049018	31747324
blood_LYMPHOCYTE_COUNT	15:29795210:32795210	Variant	chr15_31747446_G_A	0.243652908310207	0.00071678659723358	31747446
blood_LYMPHOCYTE_COUNT	15:29795210:32795210	Variant	chr15_31747930_G_A	0.17623090016868	0.000658630241637992	31747930
blood_LYMPHOCYTE_COUNT	15:29795210:32795210	Variant	chr15_31748306_G_GA	0.391674513617492	0.000824317952587233	31748306
blood_LYMPHOCYTE_COUNT	15:29795210:32795210	Variant	chr15_31748506_G_C	0.208854817037949	0.000759960064158439	31748506
blood_LYMPHOCYTE_COUNT	15:29795210:32795210	Variant	chr15_31748569_T_C	0.0445440903866596	0.000654224190866468	31748569
blood_LYMPHOCYTE_COUNT	15:29795210:32795210	Variant	chr15_31748684_C_T	0.0762016196237926	0.000661637053736397	31748684
blood_LYMPHOCYTE_COUNT	15:29795210:32795210	Variant	chr15_31748700_G_A	0.0446826677948819	0.000652130642925087	31748700
blood_LYMPHOCYTE_COUNT	15:29795210:32795210	Variant	chr15_31748773_A_C	0.943523898659471	0.00142587772277864	31748773
blood_LYMPHOCYTE_COUNT	15:29795210:32795210	Variant	chr15_31749480_A_G	0.659349706162891	0.000796683382453837	31749480
blood_LYMPHOCYTE_COUNT	15:29795210:32795210	Variant	chr15_31749487_C_G	0.90553304233785	0.000955499500261591	31749487
blood_LYMPHOCYTE_COUNT	15:29795210:32795210	Variant	chr15_31750017_C_T	0.151924705344186	0.000668166674084144	31750017
blood_LYMPHOCYTE_COUNT	15:29795210:32795210	Variant	chr15_31750144_A_G	0.780050580192726	0.000877004801700666	31750144
blood_LYMPHOCYTE_COUNT	15:29795210:32795210	Variant	chr15_31750206_G_A	1.75180854875971	0.00298224077468567	31750206
blood_LYMPHOCYTE_COUNT	15:29795210:32795210	Variant	chr15_31750693_A_G	0.195354751208986	0.000662010370351298	31750693
blood_LYMPHOCYTE_COUNT	15:29795210:32795210	Variant	chr15_31751119_G_C	0.842273158793055	0.000924326626943348	31751119
blood_LYMPHOCYTE_COUNT	15:29795210:32795210	Variant	chr15_31751300_C_CA	0.0859611454544318	0.00066535059201492	31751300
blood_LYMPHOCYTE_COUNT	15:29795210:32795210	Variant	chr15_31751352_G_A	0.038239520915939	0.000653577082335163	31751352
blood_LYMPHOCYTE_COUNT	15:29795210:32795210	Variant	chr15_31751377_T_C	0.196878853817007	0.000662302962728667	31751377
blood_LYMPHOCYTE_COUNT	15:29795210:32795210	Variant	chr15_31751997_C_T	0.793539615631667	0.000891004852409224	31751997
blood_LYMPHOCYTE_COUNT	15:29795210:32795210	Variant	chr15_31752296_GT_G	0.0751162128583676	0.000662651669301115	31752296
blood_LYMPHOCYTE_COUNT	15:29795210:32795210	Variant	chr15_31752539_T_C	0.754871625020566	0.000856359540443955	31752539
blood_LYMPHOCYTE_COUNT	15:29795210:32795210	Variant	chr15_31752737_G_A	0.729147233928968	0.000840017602688729	31752737
blood_LYMPHOCYTE_COUNT	15:29795210:32795210	Variant	chr15_31753307_T_C	0.109619495126728	0.000670235612810002	31753307
blood_LYMPHOCYTE_COUNT	15:29795210:32795210	Variant	chr15_31753388_G_C	0.107174710028006	0.000669584672978862	31753388
blood_LYMPHOCYTE_COUNT	15:29795210:32795210	Variant	chr15_31753891_T_C	0.832728467098289	0.000918928507040729	31753891
blood_LYMPHOCYTE_COUNT	15:29795210:32795210	Variant	chr15_31755243_A_G	0.513226095935867	0.000804259890747403	31755243
blood_LYMPHOCYTE_COUNT	15:29795210:32795210	Variant	chr15_31755721_CA_C	0.278831099732983	0.000810173276735446	31755721
blood_LYMPHOCYTE_COUNT	15:29795210:32795210	Variant	chr15_31756922_C_T	0.185301828759772	0.000659799031500647	31756922
blood_LYMPHOCYTE_COUNT	15:29795210:32795210	Variant	chr15_31757591_C_T	0.128671619448298	0.000676298079758788	31757591
blood_LYMPHOCYTE_COUNT	15:29795210:32795210	Variant	chr15_31757603_TATTGTATTCCCATGA_T	0.259632387810028	0.00073171979677221	31757603
blood_LYMPHOCYTE_COUNT	15:29795210:32795210	Variant	chr15_31757737_C_G	0.17599060306259	0.000693699473451066	31757737
blood_LYMPHOCYTE_COUNT	15:29795210:32795210	Variant	chr15_31758091_T_G	0.608266165898731	0.00124432997289174	31758091
blood_LYMPHOCYTE_COUNT	15:29795210:32795210	Variant	chr15_31758326_C_T	0.118643074023209	0.000673060565354223	31758326
blood_LYMPHOCYTE_COUNT	15:29795210:32795210	Variant	chr15_31758690_A_C	0.1205008108011	0.000673642640470369	31758690
blood_LYMPHOCYTE_COUNT	15:29795210:32795210	Variant	chr15_31759285_T_C	0.121084877984427	0.000793148400015744	31759285
blood_LYMPHOCYTE_COUNT	15:29795210:32795210	Variant	chr15_31759406_G_T	0.813928658405742	0.000938397745957981	31759406
blood_LYMPHOCYTE_COUNT	15:29795210:32795210	Variant	chr15_31759504_T_C	0.110652487321381	0.000670613881357975	31759504
blood_LYMPHOCYTE_COUNT	15:29795210:32795210	Variant	chr15_31759855_T_C	0.813517406773816	0.000903989796233317	31759855
blood_LYMPHOCYTE_COUNT	15:29795210:32795210	Variant	chr15_31760741_A_G	0.224918002625501	0.000667819035429036	31760741
blood_LYMPHOCYTE_COUNT	15:29795210:32795210	Variant	chr15_31761089_A_C	0.731426963832089	0.000835348020230099	31761089
blood_LYMPHOCYTE_COUNT	15:29795210:32795210	Variant	chr15_31761254_C_T	0.0785915577767488	0.000662275190539201	31761254
blood_LYMPHOCYTE_COUNT	15:29795210:32795210	Variant	chr15_31761260_G_A	0.348935252765641	0.000682521340593967	31761260
blood_LYMPHOCYTE_COUNT	15:29795210:32795210	Variant	chr15_31761359_A_C	0.739926665849526	0.00083845375154988	31761359
blood_LYMPHOCYTE_COUNT	15:29795210:32795210	Variant	chr15_31761706_A_G	0.727521446681005	0.000830981699117528	31761706
blood_LYMPHOCYTE_COUNT	15:29795210:32795210	Variant	chr15_31761861_T_G	0.797463188764605	0.000879785420395828	31761861
blood_LYMPHOCYTE_COUNT	15:29795210:32795210	Variant	chr15_31762069_C_T	0.822345086507261	0.000898389334637023	31762069
blood_LYMPHOCYTE_COUNT	15:29795210:32795210	Variant	chr15_31762245_T_C	0.101860849866772	0.000779618786221645	31762245
blood_LYMPHOCYTE_COUNT	15:29795210:32795210	Variant	chr15_31762463_G_A	0.0899952660950167	0.000665005389909588	31762463
blood_LYMPHOCYTE_COUNT	15:29795210:32795210	Variant	chr15_31762909_G_A	0.105508766442332	0.000669210418705339	31762909
blood_LYMPHOCYTE_COUNT	15:29795210:32795210	Variant	chr15_31762970_G_A	0.10276655705926	0.000668443670804879	31762970
blood_LYMPHOCYTE_COUNT	15:29795210:32795210	Variant	chr15_31763273_A_T	0.0922858528221456	0.000665586552002759	31763273
blood_LYMPHOCYTE_COUNT	15:29795210:32795210	Variant	chr15_31764985_T_C	0.164198175762121	0.000692501514592899	31764985
blood_LYMPHOCYTE_COUNT	15:29795210:32795210	Variant	chr15_31765044_CTAAA_C	0.952895428851975	0.000992587304233158	31765044
blood_LYMPHOCYTE_COUNT	15:29795210:32795210	Variant	chr15_31765417_A_AT	0.720333119203759	0.000839253120913865	31765417
blood_LYMPHOCYTE_COUNT	15:29795210:32795210	Variant	chr15_31766348_G_A	0.696829706743891	0.00101831255450429	31766348
blood_LYMPHOCYTE_COUNT	15:29795210:32795210	Variant	chr15_31767348_T_C	0.348899716077239	0.000680730723537827	31767348
blood_LYMPHOCYTE_COUNT	15:29795210:32795210	Variant	chr15_31767733_C_T	0.338485217875686	0.000749530281456023	31767733
blood_LYMPHOCYTE_COUNT	15:29795210:32795210	Variant	chr15_31768702_G_A	0.175649329855082	0.000658387034927657	31768702
blood_LYMPHOCYTE_COUNT	15:29795210:32795210	Variant	chr15_31769236_T_C	0.17053306863226	0.00069148826032396	31769236
blood_LYMPHOCYTE_COUNT	15:29795210:32795210	Variant	chr15_31769434_C_T	0.182789406535128	0.000659531813915507	31769434
blood_LYMPHOCYTE_COUNT	15:29795210:32795210	Variant	chr15_31769531_T_C	0.71591790297482	0.000845692145509535	31769531
blood_LYMPHOCYTE_COUNT	15:29795210:32795210	Variant	chr15_31769973_A_G	0.171949259271137	0.000692055683901611	31769973
blood_LYMPHOCYTE_COUNT	15:29795210:32795210	Variant	chr15_31770377_T_C	0.732363560056899	0.000835848869450266	31770377
blood_LYMPHOCYTE_COUNT	15:29795210:32795210	Variant	chr15_31770793_C_T	0.818249374288924	0.00124744333013788	31770793
blood_LYMPHOCYTE_COUNT	15:29795210:32795210	Variant	chr15_31771907_A_G	0.126792510146005	0.000675633159770509	31771907
blood_LYMPHOCYTE_COUNT	15:29795210:32795210	Variant	chr15_31772137_A_AG	0.937872266033619	0.00100017194980607	31772137
blood_LYMPHOCYTE_COUNT	15:29795210:32795210	Variant	chr15_31772301_A_T	1.57866548389371	0.00306392376598725	31772301
blood_LYMPHOCYTE_COUNT	15:29795210:32795210	Variant	chr15_31772369_C_T	0.174677758396287	0.000693198161902334	31772369
blood_LYMPHOCYTE_COUNT	15:29795210:32795210	Variant	chr15_31772892_T_C	0.397918952187853	0.000657224842095805	31772892
blood_LYMPHOCYTE_COUNT	15:29795210:32795210	Variant	chr15_31773056_A_C	0.153330133596183	0.000684938298572513	31773056
blood_LYMPHOCYTE_COUNT	15:29795210:32795210	Variant	chr15_31773328_G_C	0.389542424390964	0.000783611817470398	31773328
blood_LYMPHOCYTE_COUNT	15:29795210:32795210	Variant	chr15_31773656_C_T	0.815256303460576	0.000891998392144082	31773656
blood_LYMPHOCYTE_COUNT	15:29795210:32795210	Variant	chr15_31774168_G_A	0.853573024967183	0.000924066447393598	31774168
blood_LYMPHOCYTE_COUNT	15:29795210:32795210	Variant	chr15_31774872_T_C	0.815324812388648	0.000898563094166905	31774872
blood_LYMPHOCYTE_COUNT	15:29795210:32795210	Variant	chr15_31775089_TAC_T	0.620027823009207	0.000834336825222594	31775089
blood_LYMPHOCYTE_COUNT	15:29795210:32795210	Variant	chr15_31775922_T_C	0.190446429641678	0.000660778487572777	31775922
blood_LYMPHOCYTE_COUNT	15:29795210:32795210	Variant	chr15_31776057_G_A	0.902698405396861	0.00131958277099426	31776057
blood_LYMPHOCYTE_COUNT	15:29795210:32795210	Variant	chr15_31776097_G_A	0.55627056081005	0.000829158383485059	31776097
blood_LYMPHOCYTE_COUNT	15:29795210:32795210	Variant	chr15_31776193_G_A	0.806707015675025	0.000884133085830742	31776193
blood_LYMPHOCYTE_COUNT	15:29795210:32795210	Variant	chr15_31776453_T_C	0.660190217870857	0.000788656739718747	31776453
blood_LYMPHOCYTE_COUNT	15:29795210:32795210	Variant	chr15_31776952_A_T	0.248126933167089	0.000786107923487793	31776952
blood_LYMPHOCYTE_COUNT	15:29795210:32795210	Variant	chr15_31777032_G_C	0.665356415640533	0.000740159493973299	31777032
blood_LYMPHOCYTE_COUNT	15:29795210:32795210	Variant	chr15_31777359_C_T	0.26337251337166	0.000709616849625507	31777359
blood_LYMPHOCYTE_COUNT	15:29795210:32795210	Variant	chr15_31777500_C_T	0.499753606119217	0.000938860244185592	31777500
blood_LYMPHOCYTE_COUNT	15:29795210:32795210	Variant	chr15_31778322_G_A	1.14227884234545	0.00113977541114569	31778322
blood_LYMPHOCYTE_COUNT	15:29795210:32795210	Variant	chr15_31778783_G_A	0.107195921974261	0.000671107286141819	31778783
blood_LYMPHOCYTE_COUNT	15:29795210:32795210	Variant	chr15_31778815_C_T	0.424616501399195	0.000822175191534323	31778815
blood_LYMPHOCYTE_COUNT	15:29795210:32795210	Variant	chr15_31779698_A_C	0.182440384331569	0.000657487293275232	31779698
blood_LYMPHOCYTE_COUNT	15:29795210:32795210	Variant	chr15_31779740_G_A	0.49494383038636	0.000787944233149781	31779740
blood_LYMPHOCYTE_COUNT	15:29795210:32795210	Variant	chr15_31779970_C_A	0.117281243985592	0.000652038354968463	31779970
blood_LYMPHOCYTE_COUNT	15:29795210:32795210	Variant	chr15_31780311_GCTT_G	0.0801603901433267	0.00065238297987507	31780311
blood_LYMPHOCYTE_COUNT	15:29795210:32795210	Variant	chr15_31780615_C_T	0.926363255617725	0.00123862093470324	31780615
blood_LYMPHOCYTE_COUNT	15:29795210:32795210	Variant	chr15_31781088_T_C	0.871656499510659	0.000914321863656018	31781088
blood_LYMPHOCYTE_COUNT	15:29795210:32795210	Variant	chr15_31781364_C_T	0.576342215177776	0.000806709966720061	31781364
blood_LYMPHOCYTE_COUNT	15:29795210:32795210	Variant	chr15_31781488_T_TA	1.07215797874587	0.00108395738567481	31781488
blood_LYMPHOCYTE_COUNT	15:29795210:32795210	Variant	chr15_31781897_G_A	0.197581871750399	0.000703381400948665	31781897
blood_LYMPHOCYTE_COUNT	15:29795210:32795210	Variant	chr15_31782239_G_C	0.140588904286362	0.000678397999054875	31782239
blood_LYMPHOCYTE_COUNT	15:29795210:32795210	Variant	chr15_31782293_A_G	0.205318622305974	0.000704951378730888	31782293
blood_LYMPHOCYTE_COUNT	15:29795210:32795210	Variant	chr15_31782628_G_A	0.893997853371478	0.000930020937223168	31782628
blood_LYMPHOCYTE_COUNT	15:29795210:32795210	Variant	chr15_31782644_G_A	0.11304522990686	0.000651921945105499	31782644
blood_LYMPHOCYTE_COUNT	15:29795210:32795210	Variant	chr15_31784080_C_T	0.862627506363911	0.000910053982699779	31784080
blood_LYMPHOCYTE_COUNT	15:29795210:32795210	Variant	chr15_31784437_CAT_C	0.189908545002527	0.000746717612056155	31784437
blood_LYMPHOCYTE_COUNT	15:29795210:32795210	Variant	chr15_31785236_C_T	0.262002993257868	0.00066488806647638	31785236
blood_LYMPHOCYTE_COUNT	15:29795210:32795210	Variant	chr15_31785489_C_T	0.878062560323972	0.000920802021292102	31785489
blood_LYMPHOCYTE_COUNT	15:29795210:32795210	Variant	chr15_31785738_T_G	0.828662561974787	0.000888175576306657	31785738
blood_LYMPHOCYTE_COUNT	15:29795210:32795210	Variant	chr15_31785844_A_C	0.116926778609112	0.000670508711442156	31785844
blood_LYMPHOCYTE_COUNT	15:29795210:32795210	Variant	chr15_31786009_T_C	0.0392046240726039	0.000679825666055243	31786009
blood_LYMPHOCYTE_COUNT	15:29795210:32795210	Variant	chr15_31786131_A_G	0.350274156743121	0.000681194606938542	31786131
blood_LYMPHOCYTE_COUNT	15:29795210:32795210	Variant	chr15_31786749_G_A	0.528397175519936	0.000807146217954797	31786749
blood_LYMPHOCYTE_COUNT	15:29795210:32795210	Variant	chr15_31787491_G_A	0.0528187342652991	0.000656123234702277	31787491
blood_LYMPHOCYTE_COUNT	15:29795210:32795210	Variant	chr15_31787756_T_C	0.879231461569469	0.000918854787541522	31787756
blood_LYMPHOCYTE_COUNT	15:29795210:32795210	Variant	chr15_31788207_T_C	0.866381294955223	0.000909617652402911	31788207
blood_LYMPHOCYTE_COUNT	15:29795210:32795210	Variant	chr15_31788208_G_A	0.415489575704537	0.000828667836939629	31788208
blood_LYMPHOCYTE_COUNT	15:29795210:32795210	Variant	chr15_31788214_A_G	0.203431103257498	0.000685425691829568	31788214
blood_LYMPHOCYTE_COUNT	15:29795210:32795210	Variant	chr15_31788281_T_C	0.369496379996772	0.00066072638307712	31788281
blood_LYMPHOCYTE_COUNT	15:29795210:32795210	Variant	chr15_31788380_G_A	0.898328259573697	0.000932186120539134	31788380
blood_LYMPHOCYTE_COUNT	15:29795210:32795210	Variant	chr15_31788401_C_T	0.703175842541664	0.000837849580893477	31788401
blood_LYMPHOCYTE_COUNT	15:29795210:32795210	Variant	chr15_31789097_T_A	0.79428392299379	0.000861038564633535	31789097
blood_LYMPHOCYTE_COUNT	15:29795210:32795210	Variant	chr15_31789494_A_G	0.733889603044187	0.000832059503133528	31789494
blood_LYMPHOCYTE_COUNT	15:29795210:32795210	Variant	chr15_31789579_T_C	0.136144074043842	0.000676405430256379	31789579
blood_LYMPHOCYTE_COUNT	15:29795210:32795210	Variant	chr15_31789655_T_C	0.873899743697246	0.000915444682990586	31789655
blood_LYMPHOCYTE_COUNT	15:29795210:32795210	Variant	chr15_31790198_T_C	0.869442796263727	0.000913093793135874	31790198
blood_LYMPHOCYTE_COUNT	15:29795210:32795210	Variant	chr15_31790236_G_A	0.164566183431966	0.000686391533034237	31790236
blood_LYMPHOCYTE_COUNT	15:29795210:32795210	Variant	chr15_31790280_G_GC	0.867328976527182	0.00091015038529001	31790280
blood_LYMPHOCYTE_COUNT	15:29795210:32795210	Variant	chr15_31790546_A_G	0.997057175959974	0.001022402695538	31790546
blood_LYMPHOCYTE_COUNT	15:29795210:32795210	Variant	chr15_31791089_C_T	0.172607589057952	0.000689634541034257	31791089
blood_LYMPHOCYTE_COUNT	15:29795210:32795210	Variant	chr15_31791151_C_T	0.37859385320376	0.000801727634375167	31791151
blood_LYMPHOCYTE_COUNT	15:29795210:32795210	Variant	chr15_31791916_G_C	0.247009664623083	0.000737956621920448	31791916
blood_LYMPHOCYTE_COUNT	15:29795210:32795210	Variant	chr15_31792458_C_T	0.151491862209484	0.000681560617503157	31792458
blood_LYMPHOCYTE_COUNT	15:29795210:32795210	Variant	chr15_31792541_G_C	0.719622349421893	0.000829167009479298	31792541
blood_LYMPHOCYTE_COUNT	15:29795210:32795210	Variant	chr15_31793104_G_A	0.00666779735593575	0.000662985051357836	31793104
blood_LYMPHOCYTE_COUNT	15:29795210:32795210	Variant	chr15_31793977_A_G	0.632897115660484	0.000778323391268559	31793977
blood_LYMPHOCYTE_COUNT	15:29795210:32795210	Variant	chr15_31793987_C_A	1.09058364675638	0.00106270201044478	31793987
blood_LYMPHOCYTE_COUNT	15:29795210:32795210	Variant	chr15_31794508_G_A	0.457050869477462	0.000815191535787664	31794508
blood_LYMPHOCYTE_COUNT	15:29795210:32795210	Variant	chr15_31795679_G_A	0.399114780409607	0.000843984514078974	31795679
blood_LYMPHOCYTE_COUNT	15:29795210:32795210	Variant	chr15_31795985_G_A	0.099191886895885	0.00067210630225403	31795985
blood_LYMPHOCYTE_COUNT	15:29795210:32795210	Variant	chr15_31796061_C_G	0.350412994362222	0.00080679344585085	31796061
blood_LYMPHOCYTE_COUNT	15:29795210:32795210	Variant	chr15_31796142_C_CGTGTGT	0.471292385335428	0.00089182740770804	31796142
blood_LYMPHOCYTE_COUNT	15:29795210:32795210	Variant	chr15_31796188_TTATCTATC_T	0.0658517291957664	0.000672797021955103	31796188
blood_LYMPHOCYTE_COUNT	15:29795210:32795210	Variant	chr15_31796260_AG_A	1.28729825176371	0.0013938065918113	31796260
blood_LYMPHOCYTE_COUNT	15:29795210:32795210	Variant	chr15_31796688_A_G	0.131894334841327	0.000652579530942365	31796688
blood_LYMPHOCYTE_COUNT	15:29795210:32795210	Variant	chr15_31796692_C_T	0.447867063516283	0.000732709573369519	31796692
blood_LYMPHOCYTE_COUNT	15:29795210:32795210	Variant	chr15_31796722_GA_G	0.00956536682263608	0.000668574454925046	31796722
blood_LYMPHOCYTE_COUNT	15:29795210:32795210	Variant	chr15_31796908_T_C	0.747206227915073	0.00089337485240731	31796908
blood_LYMPHOCYTE_COUNT	15:29795210:32795210	Variant	chr15_31797167_T_C	0.150611594733406	0.000692304609668803	31797167
blood_LYMPHOCYTE_COUNT	15:29795210:32795210	Variant	chr15_31797220_G_A	1.69926743197839	0.00288992815913217	31797220
blood_LYMPHOCYTE_COUNT	15:29795210:32795210	Variant	chr15_31797297_C_T	0.675819102865625	0.000748211237259799	31797297
blood_LYMPHOCYTE_COUNT	15:29795210:32795210	Variant	chr15_31797510_C_T	0.413448433208571	0.000819563282675227	31797510
blood_LYMPHOCYTE_COUNT	15:29795210:32795210	Variant	chr15_31798029_C_G	1.00183408169071	0.000935064712945253	31798029
blood_LYMPHOCYTE_COUNT	15:29795210:32795210	Variant	chr15_31798043_C_T	0.242898775181583	0.000658605397582845	31798043
blood_LYMPHOCYTE_COUNT	15:29795210:32795210	Variant	chr15_31798058_T_C	1.03327176570996	0.000958866053698951	31798058
blood_LYMPHOCYTE_COUNT	15:29795210:32795210	Variant	chr15_31799278_T_C	0.326526390746104	0.000655877190996882	31799278
blood_LYMPHOCYTE_COUNT	15:29795210:32795210	Variant	chr15_31801034_G_C	1.06857864121395	0.000984850522429809	31801034
blood_LYMPHOCYTE_COUNT	15:29795210:32795210	Variant	chr15_31801037_C_T	0.462826990873932	0.000748324766195203	31801037
blood_LYMPHOCYTE_COUNT	15:29795210:32795210	Variant	chr15_31801601_T_G	1.05082063976346	0.000970604120595039	31801601
blood_LYMPHOCYTE_COUNT	15:29795210:32795210	Variant	chr15_31802212_G_A	0.951679003464142	0.00103391351134519	31802212
blood_LYMPHOCYTE_COUNT	15:29795210:32795210	Variant	chr15_31802381_C_A	1.04920596583266	0.000971317266850498	31802381
blood_LYMPHOCYTE_COUNT	15:29795210:32795210	Variant	chr15_31804086_A_T	1.07705722960681	0.00099224738159855	31804086
blood_LYMPHOCYTE_COUNT	15:29795210:32795210	Variant	chr15_31804301_C_T	1.05329423556811	0.000871139061386772	31804301
blood_LYMPHOCYTE_COUNT	15:29795210:32795210	Variant	chr15_31804319_G_A	0.233958015554381	0.000652969573054459	31804319
blood_LYMPHOCYTE_COUNT	15:29795210:32795210	Variant	chr15_31804434_C_G	1.07643769118983	0.000992219729512249	31804434
blood_LYMPHOCYTE_COUNT	15:29795210:32795210	Variant	chr15_31804788_A_G	1.05963720661444	0.000979840572748618	31804788
blood_LYMPHOCYTE_COUNT	15:29795210:32795210	Variant	chr15_31805066_G_C	0.147117265899017	0.000703934610939646	31805066
blood_LYMPHOCYTE_COUNT	15:29795210:32795210	Variant	chr15_31805134_G_T	0.575238596985294	0.000913223255351799	31805134
blood_LYMPHOCYTE_COUNT	15:29795210:32795210	Variant	chr15_31806146_C_A	0.142029646037141	0.000668215353554665	31806146
blood_LYMPHOCYTE_COUNT	15:29795210:32795210	Variant	chr15_31807149_T_C	1.1695344973951	0.00107113203533089	31807149
blood_LYMPHOCYTE_COUNT	15:29795210:32795210	Variant	chr15_31807813_A_C	0.868565934539936	0.00109481670057316	31807813
blood_LYMPHOCYTE_COUNT	15:29795210:32795210	Variant	chr15_31807930_T_C	0.32502522571988	0.000809711570545412	31807930
blood_LYMPHOCYTE_COUNT	15:29795210:32795210	Variant	chr15_31807980_C_T	1.0296491014408	0.000954499541551048	31807980
blood_LYMPHOCYTE_COUNT	15:29795210:32795210	Variant	chr15_31808006_G_C	1.01420607962733	0.000943245952176351	31808006
blood_LYMPHOCYTE_COUNT	15:29795210:32795210	Variant	chr15_31808136_C_A	0.115969044886071	0.000661031876140632	31808136
blood_LYMPHOCYTE_COUNT	15:29795210:32795210	Variant	chr15_31808138_AAC_A	0.792786505452538	0.0010106062450017	31808138
blood_LYMPHOCYTE_COUNT	15:29795210:32795210	Variant	chr15_31808357_C_T	1.04641750539084	0.000968514333013127	31808357
blood_LYMPHOCYTE_COUNT	15:29795210:32795210	Variant	chr15_31808848_T_C	1.12668196397842	0.00102256418657814	31808848
blood_LYMPHOCYTE_COUNT	15:29795210:32795210	Variant	chr15_31809706_G_C	1.35385083890379	0.00121219835366843	31809706
blood_LYMPHOCYTE_COUNT	15:29795210:32795210	Variant	chr15_31810040_C_A	0.0197507454116917	0.000652138111286442	31810040
blood_LYMPHOCYTE_COUNT	15:29795210:32795210	Variant	chr15_31810635_G_A	1.46480317690997	0.00133639454690771	31810635
blood_LYMPHOCYTE_COUNT	15:29795210:32795210	Variant	chr15_31810940_C_T	0.00960698404355281	0.00065190407477889	31810940
blood_LYMPHOCYTE_COUNT	15:29795210:32795210	Variant	chr15_31811143_A_C	1.45985693465129	0.00132794152694297	31811143
blood_LYMPHOCYTE_COUNT	15:29795210:32795210	Variant	chr15_31811610_C_T	0.496498529997447	0.000855201430406344	31811610
blood_LYMPHOCYTE_COUNT	15:29795210:32795210	Variant	chr15_31812161_T_C	1.43785219625991	0.00130314619673234	31812161
blood_LYMPHOCYTE_COUNT	15:29795210:32795210	Variant	chr15_31812221_T_C	1.44551962460375	0.00131194801447876	31812221
blood_LYMPHOCYTE_COUNT	15:29795210:32795210	Variant	chr15_31812245_A_AG	1.44930770981682	0.00131590319423011	31812245
blood_LYMPHOCYTE_COUNT	15:29795210:32795210	Variant	chr15_31812455_G_C	1.44548906930212	0.00131194288333939	31812455
blood_LYMPHOCYTE_COUNT	15:29795210:32795210	Variant	chr15_31812703_C_T	0.647293647084676	0.0007731088621882	31812703
blood_LYMPHOCYTE_COUNT	15:29795210:32795210	Variant	chr15_31812939_G_A	1.46137463067919	0.00132969633336025	31812939
blood_LYMPHOCYTE_COUNT	15:29795210:32795210	Variant	chr15_31813280_CCACT_C	1.61585363546693	0.00155120116211726	31813280
blood_LYMPHOCYTE_COUNT	15:29795210:32795210	Variant	chr15_31813285_CACTA_C	1.6583997460988	0.00163345500982755	31813285
blood_LYMPHOCYTE_COUNT	15:29795210:32795210	Variant	chr15_31814220_T_C	0.104025950458731	0.000678391814016596	31814220
blood_LYMPHOCYTE_COUNT	15:29795210:32795210	Variant	chr15_31814448_G_A	1.43389627973498	0.00130034667806886	31814448
blood_LYMPHOCYTE_COUNT	15:29795210:32795210	Variant	chr15_31815270_A_AG	1.43098688380026	0.00129282835563523	31815270
blood_LYMPHOCYTE_COUNT	15:29795210:32795210	Variant	chr15_31815475_AC_A	0.777997352432176	0.00130462504884686	31815475
blood_LYMPHOCYTE_COUNT	15:29795210:32795210	Variant	chr15_31815795_C_T	0.084510478972547	0.000663682387730987	31815795
blood_LYMPHOCYTE_COUNT	15:29795210:32795210	Variant	chr15_31815802_G_A	1.41994264391403	0.00128278106329603	31815802
blood_LYMPHOCYTE_COUNT	15:29795210:32795210	Variant	chr15_31816140_A_C	0.0891769194988822	0.000665744376162054	31816140
blood_LYMPHOCYTE_COUNT	15:29795210:32795210	Variant	chr15_31816785_T_C	1.19037425805092	0.0011944485446361	31816785
blood_LYMPHOCYTE_COUNT	15:29795210:32795210	Variant	chr15_31817697_C_T	0.389859378654133	0.000862197942064011	31817697
blood_LYMPHOCYTE_COUNT	15:29795210:32795210	Variant	chr15_31817970_G_C	1.42340434229666	0.00128659911678004	31817970
blood_LYMPHOCYTE_COUNT	15:29795210:32795210	Variant	chr15_31818039_G_A	0.376799034734602	0.000714538414055136	31818039
blood_LYMPHOCYTE_COUNT	15:29795210:32795210	Variant	chr15_31818163_A_C	0.32571116036201	0.000655777001114564	31818163
blood_LYMPHOCYTE_COUNT	15:29795210:32795210	Variant	chr15_31818217_G_A	1.43321044897419	0.00129941202062605	31818217
blood_LYMPHOCYTE_COUNT	15:29795210:32795210	Variant	chr15_31819785_C_A	1.41038799879579	0.00127174329441874	31819785
blood_LYMPHOCYTE_COUNT	15:29795210:32795210	Variant	chr15_31819855_G_A	0.301471218794246	0.000724735621459924	31819855
blood_LYMPHOCYTE_COUNT	15:29795210:32795210	Variant	chr15_31820269_G_A	0.248883362596039	0.000652528888670193	31820269
blood_LYMPHOCYTE_COUNT	15:29795210:32795210	Variant	chr15_31820466_T_C	1.41305359243027	0.00127427045915384	31820466
blood_LYMPHOCYTE_COUNT	15:29795210:32795210	Variant	chr15_31821008_T_C	1.81674403836639	0.00172035631295812	31821008
blood_LYMPHOCYTE_COUNT	15:29795210:32795210	Variant	chr15_31821110_T_C	0.326011514423379	0.000655771091201961	31821110
blood_LYMPHOCYTE_COUNT	15:29795210:32795210	Variant	chr15_31821353_C_T	1.44042059724001	0.001307648783516	31821353
blood_LYMPHOCYTE_COUNT	15:29795210:32795210	Variant	chr15_31821415_A_T	0.176695523960801	0.000700939636307699	31821415
blood_LYMPHOCYTE_COUNT	15:29795210:32795210	Variant	chr15_31821434_G_A	0.0680669735318088	0.000667911285311016	31821434
blood_LYMPHOCYTE_COUNT	15:29795210:32795210	Variant	chr15_31821752_C_T	0.358815613759426	0.000708583176424745	31821752
blood_LYMPHOCYTE_COUNT	15:29795210:32795210	Variant	chr15_31821852_T_C	1.40537411560711	0.0012668845040841	31821852
blood_LYMPHOCYTE_COUNT	15:29795210:32795210	Variant	chr15_31821896_C_T	1.252454076248	0.00152111436780177	31821896
blood_LYMPHOCYTE_COUNT	15:29795210:32795210	Variant	chr15_31822646_T_C	0.959005408468848	0.00161236734411676	31822646
blood_LYMPHOCYTE_COUNT	15:29795210:32795210	Variant	chr15_31822659_C_T	0.0334547346611889	0.00065205823260491	31822659
blood_LYMPHOCYTE_COUNT	15:29795210:32795210	Variant	chr15_31824037_G_A	1.46147631022665	0.00133107762528278	31824037
blood_LYMPHOCYTE_COUNT	15:29795210:32795210	Variant	chr15_31824459_C_G	1.44322769963397	0.00131103750575621	31824459
blood_LYMPHOCYTE_COUNT	15:29795210:32795210	Variant	chr15_31825315_G_A	1.45993574893417	0.00132728459308295	31825315
blood_LYMPHOCYTE_COUNT	15:29795210:32795210	Variant	chr15_31825727_T_G	1.42152814336054	0.00128419322423929	31825727
blood_LYMPHOCYTE_COUNT	15:29795210:32795210	Variant	chr15_31825786_T_C	0.153429171551823	0.000680747338490566	31825786
blood_LYMPHOCYTE_COUNT	15:29795210:32795210	Variant	chr15_31825832_G_A	1.43956963839042	0.00130653245198293	31825832
blood_LYMPHOCYTE_COUNT	15:29795210:32795210	Variant	chr15_31826411_C_G	0.533796977555164	0.000754840443537914	31826411
blood_LYMPHOCYTE_COUNT	15:29795210:32795210	Variant	chr15_31826648_A_T	0.306699770313688	0.000676451143731237	31826648
blood_LYMPHOCYTE_COUNT	15:29795210:32795210	Variant	chr15_31828053_A_C	0.348861884927257	0.000658244272304584	31828053
blood_LYMPHOCYTE_COUNT	15:29795210:32795210	Variant	chr15_31828058_T_C	0.339201882517894	0.000793820377041168	31828058
blood_LYMPHOCYTE_COUNT	15:29795210:32795210	Variant	chr15_31828741_GC_G	0.129697131139102	0.000695546532430141	31828741
blood_LYMPHOCYTE_COUNT	15:29795210:32795210	Variant	chr15_31828842_C_T	0.668255936343894	0.000950268441477986	31828842
blood_LYMPHOCYTE_COUNT	15:29795210:32795210	Variant	chr15_31829425_G_C	1.42956117273095	0.00129533712902462	31829425
blood_LYMPHOCYTE_COUNT	15:29795210:32795210	Variant	chr15_31829576_C_T	0.330482829340801	0.00067634771202034	31829576
blood_LYMPHOCYTE_COUNT	15:29795210:32795210	Variant	chr15_31829911_G_A	0.380733899931172	0.000854082073805844	31829911
blood_LYMPHOCYTE_COUNT	15:29795210:32795210	Variant	chr15_31829991_T_C	1.42824748575831	0.00129180396227772	31829991
blood_LYMPHOCYTE_COUNT	15:29795210:32795210	Variant	chr15_31830415_T_C	0.216207163922786	0.000686679265195572	31830415
blood_LYMPHOCYTE_COUNT	15:29795210:32795210	Variant	chr15_31830760_G_A	1.44923898802092	0.00131775491993557	31830760
blood_LYMPHOCYTE_COUNT	15:29795210:32795210	Variant	chr15_31831242_A_C	0.249703362937043	0.000652510454685942	31831242
blood_LYMPHOCYTE_COUNT	15:29795210:32795210	Variant	chr15_31831434_CT_C	1.48806939767613	0.00135991459155	31831434
blood_LYMPHOCYTE_COUNT	15:29795210:32795210	Variant	chr15_31831856_G_A	1.45191367713198	0.00131825484180582	31831856
blood_LYMPHOCYTE_COUNT	15:29795210:32795210	Variant	chr15_31832025_T_C	0.463405047822507	0.000819768893912531	31832025
blood_LYMPHOCYTE_COUNT	15:29795210:32795210	Variant	chr15_31832375_C_T	0.241570390635073	0.000717498019659865	31832375
blood_LYMPHOCYTE_COUNT	15:29795210:32795210	Variant	chr15_31832459_T_C	0.778240000971854	0.00121664171887691	31832459
blood_LYMPHOCYTE_COUNT	15:29795210:32795210	Variant	chr15_31832529_C_T	1.34277708861652	0.00120105933481184	31832529
blood_LYMPHOCYTE_COUNT	15:29795210:32795210	Variant	chr15_31832881_C_T	1.39910596929585	0.00126269299682035	31832881
blood_LYMPHOCYTE_COUNT	15:29795210:32795210	Variant	chr15_31834376_G_A	1.33729258160507	0.00119497209317413	31834376
blood_LYMPHOCYTE_COUNT	15:29795210:32795210	Variant	chr15_31835451_T_C	0.33855532721973	0.000657110855171856	31835451
blood_LYMPHOCYTE_COUNT	15:29795210:32795210	Variant	chr15_31835912_T_C	1.34229528092073	0.0012024975124389	31835912
blood_LYMPHOCYTE_COUNT	15:29795210:32795210	Variant	chr15_31836590_C_T	0.491425418760828	0.000888692022164928	31836590
blood_LYMPHOCYTE_COUNT	15:29795210:32795210	Variant	chr15_31837372_CAAAAAAAAA_C	0.229140792033583	0.000720429929796294	31837372
blood_LYMPHOCYTE_COUNT	15:29795210:32795210	Variant	chr15_31837916_G_C	0.237848648211704	0.000652861160748832	31837916
blood_LYMPHOCYTE_COUNT	15:29795210:32795210	Variant	chr15_31837996_T_C	0.773250190843742	0.00120977155671399	31837996
blood_LYMPHOCYTE_COUNT	15:29795210:32795210	Variant	chr15_31838657_AC_A	0.754228053666592	0.000845479877112174	31838657
blood_LYMPHOCYTE_COUNT	15:29795210:32795210	Variant	chr15_31838755_C_T	0.137417259079416	0.000686362867198029	31838755
blood_LYMPHOCYTE_COUNT	15:29795210:32795210	Variant	chr15_31838818_T_G	1.33454119535558	0.00119217764035853	31838818
blood_LYMPHOCYTE_COUNT	15:29795210:32795210	Variant	chr15_31838956_A_T	0.379640573841833	0.000773711142058497	31838956
blood_LYMPHOCYTE_COUNT	15:29795210:32795210	Variant	chr15_31839822_T_C	1.04531410752086	0.00126703369418559	31839822
blood_LYMPHOCYTE_COUNT	15:29795210:32795210	Variant	chr15_31839926_G_C	0.0694097592099091	0.00065434666282111	31839926
blood_LYMPHOCYTE_COUNT	15:29795210:32795210	Variant	chr15_31840277_T_C	0.398293777677167	0.000780714326293703	31840277
blood_LYMPHOCYTE_COUNT	15:29795210:32795210	Variant	chr15_31840451_T_A	1.38577189719177	0.00123181964158632	31840451
blood_LYMPHOCYTE_COUNT	15:29795210:32795210	Variant	chr15_31840457_T_A	0.0898204095309348	0.000652989066735005	31840457
blood_LYMPHOCYTE_COUNT	15:29795210:32795210	Variant	chr15_31840942_C_T	0.391481813097831	0.00082222388684749	31840942
blood_LYMPHOCYTE_COUNT	15:29795210:32795210	Variant	chr15_31840952_G_A	0.0966067860399749	0.000652235156976421	31840952
blood_LYMPHOCYTE_COUNT	15:29795210:32795210	Variant	chr15_31841775_C_T	1.35248705802501	0.00121043619233533	31841775
blood_LYMPHOCYTE_COUNT	15:29795210:32795210	Variant	chr15_31842262_T_C	0.0310605207104338	0.000652211498152917	31842262
blood_LYMPHOCYTE_COUNT	15:29795210:32795210	Variant	chr15_31842368_T_C	1.35321272041856	0.00121366956670865	31842368
blood_LYMPHOCYTE_COUNT	15:29795210:32795210	Variant	chr15_31842622_CAA_C	1.33721265765988	0.00120015958636646	31842622
blood_LYMPHOCYTE_COUNT	15:29795210:32795210	Variant	chr15_31842634_C_T	0.928500456068162	0.00113135402014779	31842634
blood_LYMPHOCYTE_COUNT	15:29795210:32795210	Variant	chr15_31842712_A_C	0.0314011398282628	0.000827074026613619	31842712
blood_LYMPHOCYTE_COUNT	15:29795210:32795210	Variant	chr15_31843423_C_A	0.323857712026896	0.000806580578397829	31843423
blood_LYMPHOCYTE_COUNT	15:29795210:32795210	Variant	chr15_31844710_T_A	0.279330217197561	0.000721884917175404	31844710
blood_LYMPHOCYTE_COUNT	15:29795210:32795210	Variant	chr15_31844816_C_G	1.33405631760563	0.00119222634345993	31844816
blood_LYMPHOCYTE_COUNT	15:29795210:32795210	Variant	chr15_31844987_C_A	0.0953322321771326	0.000663987033496227	31844987
blood_LYMPHOCYTE_COUNT	15:29795210:32795210	Variant	chr15_31845839_C_T	0.238485031708139	0.000696290493206597	31845839
blood_LYMPHOCYTE_COUNT	15:29795210:32795210	Variant	chr15_31846515_A_G	1.34763737402425	0.0012077898415518	31846515
blood_LYMPHOCYTE_COUNT	15:29795210:32795210	Variant	chr15_31846874_TCAC_T	0.113047818359196	0.000666077766348383	31846874
blood_LYMPHOCYTE_COUNT	15:29795210:32795210	Variant	chr15_31846925_C_A	0.065585350053258	0.000657540466127304	31846925
blood_LYMPHOCYTE_COUNT	15:29795210:32795210	Variant	chr15_31847119_G_A	1.34889640465293	0.00120670913764135	31847119
blood_LYMPHOCYTE_COUNT	15:29795210:32795210	Variant	chr15_31847127_C_T	0.0319121070506538	0.00065212889469915	31847127
blood_LYMPHOCYTE_COUNT	15:29795210:32795210	Variant	chr15_31848032_A_G	0.382531134067846	0.000780026555883569	31848032
blood_LYMPHOCYTE_COUNT	15:29795210:32795210	Variant	chr15_31848451_T_A	1.34883976529924	0.00121066388000349	31848451
blood_LYMPHOCYTE_COUNT	15:29795210:32795210	Variant	chr15_31849420_T_A	0.335379450150542	0.000656739302188879	31849420
blood_LYMPHOCYTE_COUNT	15:29795210:32795210	Variant	chr15_31849595_C_T	1.3297788395356	0.00118800076864375	31849595
blood_LYMPHOCYTE_COUNT	15:29795210:32795210	Variant	chr15_31849607_T_C	1.33074908308714	0.00118897731441413	31849607
blood_LYMPHOCYTE_COUNT	15:29795210:32795210	Variant	chr15_31849717_G_A	0.0299630628626441	0.000660230503062095	31849717
blood_LYMPHOCYTE_COUNT	15:29795210:32795210	Variant	chr15_31849902_C_T	1.33331088997853	0.00119154489304549	31849902
blood_LYMPHOCYTE_COUNT	15:29795210:32795210	Variant	chr15_31850060_C_T	0.358433197828499	0.00075877666746802	31850060
blood_LYMPHOCYTE_COUNT	15:29795210:32795210	Variant	chr15_31850507_T_C	1.07853203516013	0.00130949187276937	31850507
blood_LYMPHOCYTE_COUNT	15:29795210:32795210	Variant	chr15_31850554_T_TATA	1.41768518904667	0.00127801566771178	31850554
blood_LYMPHOCYTE_COUNT	15:29795210:32795210	Variant	chr15_31852399_T_C	0.861135037444979	0.00116098147660488	31852399
blood_LYMPHOCYTE_COUNT	15:29795210:32795210	Variant	chr15_31852464_CA_C	0.255203955437568	0.000767527328600194	31852464
blood_LYMPHOCYTE_COUNT	15:29795210:32795210	Variant	chr15_31853088_A_G	0.959747261023581	0.00116698371205025	31853088
blood_LYMPHOCYTE_COUNT	15:29795210:32795210	Variant	chr15_31853306_G_C	1.33010140697198	0.00118825668605835	31853306
blood_LYMPHOCYTE_COUNT	15:29795210:32795210	Variant	chr15_31853532_C_T	0.947060607854018	0.00115218098643647	31853532
blood_LYMPHOCYTE_COUNT	15:29795210:32795210	Variant	chr15_31853993_T_A	0.0157520177595483	0.000809707306751387	31853993
blood_LYMPHOCYTE_COUNT	15:29795210:32795210	Variant	chr15_31854763_T_C	0.0801744592155573	0.000659943460423963	31854763
blood_LYMPHOCYTE_COUNT	15:29795210:32795210	Variant	chr15_31854912_T_C	0.124829794181757	0.000676675634912919	31854912
blood_LYMPHOCYTE_COUNT	15:29795210:32795210	Variant	chr15_31854994_G_A	1.15462142048865	0.00156544269443735	31854994
blood_LYMPHOCYTE_COUNT	15:29795210:32795210	Variant	chr15_31855943_A_G	1.32735529615755	0.00118546374878162	31855943
blood_LYMPHOCYTE_COUNT	15:29795210:32795210	Variant	chr15_31857069_AAC_A	0.807024697101298	0.00108749811514399	31857069
blood_LYMPHOCYTE_COUNT	15:29795210:32795210	Variant	chr15_31857188_C_T	0.114977522033734	0.00066373218857643	31857188
blood_LYMPHOCYTE_COUNT	15:29795210:32795210	Variant	chr15_31858108_G_T	0.365805620376596	0.000708184255728753	31858108
blood_LYMPHOCYTE_COUNT	15:29795210:32795210	Variant	chr15_31858257_G_A	1.32117824349601	0.00117865826853384	31858257
blood_LYMPHOCYTE_COUNT	15:29795210:32795210	Variant	chr15_31859086_T_C	0.275183845459919	0.000705696487938597	31859086
blood_LYMPHOCYTE_COUNT	15:29795210:32795210	Variant	chr15_31859614_G_T	0.398115771765905	0.000718321652471523	31859614
blood_LYMPHOCYTE_COUNT	15:29795210:32795210	Variant	chr15_31859861_C_T	1.31826881232953	0.0011775527876954	31859861
blood_LYMPHOCYTE_COUNT	15:29795210:32795210	Variant	chr15_31860804_C_G	0.044185036450043	0.000659642043049121	31860804
blood_LYMPHOCYTE_COUNT	15:29795210:32795210	Variant	chr15_31861284_C_A	0.408428447828634	0.000786942060514221	31861284
blood_LYMPHOCYTE_COUNT	15:29795210:32795210	Variant	chr15_31861338_T_C	0.317455969503704	0.000655060664654153	31861338
blood_LYMPHOCYTE_COUNT	15:29795210:32795210	Variant	chr15_31861358_G_A	1.34848704779964	0.00121605064479615	31861358
blood_LYMPHOCYTE_COUNT	15:29795210:32795210	Variant	chr15_31861403_T_A	1.31752965581844	0.001177183522373	31861403
blood_LYMPHOCYTE_COUNT	15:29795210:32795210	Variant	chr15_31861731_A_G	1.33190238449325	0.00119299880822894	31861731
blood_LYMPHOCYTE_COUNT	15:29795210:32795210	Variant	chr15_31861805_A_T	0.953104553407922	0.0011585805359884	31861805
blood_LYMPHOCYTE_COUNT	15:29795210:32795210	Variant	chr15_31862667_CCT_C	0.96987339249086	0.00117762278920705	31862667
blood_LYMPHOCYTE_COUNT	15:29795210:32795210	Variant	chr15_31863938_G_T	0.374411621295964	0.000774056722701422	31863938
blood_LYMPHOCYTE_COUNT	15:29795210:32795210	Variant	chr15_31864047_C_T	1.33257055253973	0.00119933649326592	31864047
blood_LYMPHOCYTE_COUNT	15:29795210:32795210	Variant	chr15_31864168_C_T	1.32888590494437	0.00119563374929777	31864168
blood_LYMPHOCYTE_COUNT	15:29795210:32795210	Variant	chr15_31864314_C_T	0.00118620219871189	0.000792556662588617	31864314
blood_LYMPHOCYTE_COUNT	15:29795210:32795210	Variant	chr15_31864369_G_A	0.92814894632985	0.00113183943288305	31864369
blood_LYMPHOCYTE_COUNT	15:29795210:32795210	Variant	chr15_31864463_C_T	0.329921426982654	0.000656606176613529	31864463
blood_LYMPHOCYTE_COUNT	15:29795210:32795210	Variant	chr15_31864592_C_A	1.35016553863743	0.00121695076259283	31864592
blood_LYMPHOCYTE_COUNT	15:29795210:32795210	Variant	chr15_31864760_TACAC_T	0.037911160050336	0.00066760536154451	31864760
blood_LYMPHOCYTE_COUNT	15:29795210:32795210	Variant	chr15_31865033_CT_C	1.38191333380692	0.00125418278436234	31865033
blood_LYMPHOCYTE_COUNT	15:29795210:32795210	Variant	chr15_31865616_A_T	0.623662505484917	0.000787096891999985	31865616
blood_LYMPHOCYTE_COUNT	15:29795210:32795210	Variant	chr15_31866002_T_C	1.36010848562143	0.00122063239791595	31866002
blood_LYMPHOCYTE_COUNT	15:29795210:32795210	Variant	chr15_31866848_C_A	0.476743495377171	0.000811378995949186	31866848
blood_LYMPHOCYTE_COUNT	15:29795210:32795210	Variant	chr15_31868279_T_C	1.30031022356635	0.00224656207793501	31868279
blood_LYMPHOCYTE_COUNT	15:29795210:32795210	Variant	chr15_31868332_C_T	1.34308625499995	0.00121030252029083	31868332
blood_LYMPHOCYTE_COUNT	15:29795210:32795210	Variant	chr15_31869224_T_C	0.182032766802479	0.000688875221579124	31869224
blood_LYMPHOCYTE_COUNT	15:29795210:32795210	Variant	chr15_31869403_C_T	1.0801672588161	0.00102867252995935	31869403
blood_LYMPHOCYTE_COUNT	15:29795210:32795210	Variant	chr15_31870209_T_G	1.33162890969474	0.00118440999331499	31870209
blood_LYMPHOCYTE_COUNT	15:29795210:32795210	Variant	chr15_31870994_G_A	1.24614200056032	0.00110299053876814	31870994
blood_LYMPHOCYTE_COUNT	15:29795210:32795210	Variant	chr15_31871100_G_C	1.24027089206645	0.00109766144047827	31871100
blood_LYMPHOCYTE_COUNT	15:29795210:32795210	Variant	chr15_31872455_T_TA	0.405985186434478	0.000821111845853986	31872455
blood_LYMPHOCYTE_COUNT	15:29795210:32795210	Variant	chr15_31873606_C_A	0.176390253442794	0.000671379946400829	31873606
blood_LYMPHOCYTE_COUNT	15:29795210:32795210	Variant	chr15_31873783_G_A	1.65358916915895	0.00165220376672321	31873783
blood_LYMPHOCYTE_COUNT	15:29795210:32795210	Variant	chr15_31874534_T_C	0.294544399946643	0.000778292908364895	31874534
blood_LYMPHOCYTE_COUNT	15:29795210:32795210	Variant	chr15_31874571_T_C	1.60163961134567	0.00157129070860855	31874571
blood_LYMPHOCYTE_COUNT	15:29795210:32795210	Variant	chr15_31874679_T_C	0.383579891769632	0.00072121816396468	31874679
blood_LYMPHOCYTE_COUNT	15:29795210:32795210	Variant	chr15_31874980_A_G	0.512934336108741	0.000861606150204818	31874980
blood_LYMPHOCYTE_COUNT	15:29795210:32795210	Variant	chr15_31875634_G_T	1.63750583044312	0.00162742610382669	31875634
blood_LYMPHOCYTE_COUNT	15:29795210:32795210	Variant	chr15_31875949_T_C	0.748283385829437	0.000749995185505382	31875949
blood_LYMPHOCYTE_COUNT	15:29795210:32795210	Variant	chr15_31876083_T_C	1.57998983240181	0.00153967008766276	31876083
blood_LYMPHOCYTE_COUNT	15:29795210:32795210	Variant	chr15_31876164_A_AT	0.0273611773530392	0.000651831040467663	31876164
blood_LYMPHOCYTE_COUNT	15:29795210:32795210	Variant	chr15_31876543_T_C	1.5571041161517	0.00150665857514662	31876543
blood_LYMPHOCYTE_COUNT	15:29795210:32795210	Variant	chr15_31876557_C_G	1.55377213177744	0.00150188671576715	31876557
blood_LYMPHOCYTE_COUNT	15:29795210:32795210	Variant	chr15_31877408_A_G	0.376257512969361	0.000826492152151619	31877408
blood_LYMPHOCYTE_COUNT	15:29795210:32795210	Variant	chr15_31877639_C_T	1.98596709014209	0.00235290466929113	31877639
blood_LYMPHOCYTE_COUNT	15:29795210:32795210	Variant	chr15_31877945_T_A	0.911143398169328	0.000798851868561307	31877945
blood_LYMPHOCYTE_COUNT	15:29795210:32795210	Variant	chr15_31877987_G_T	0.686020019203708	0.000931238865087468	31877987
blood_LYMPHOCYTE_COUNT	15:29795210:32795210	Variant	chr15_31878394_C_G	2.03139332289054	0.00246349899490348	31878394
blood_LYMPHOCYTE_COUNT	15:29795210:32795210	Variant	chr15_31878879_A_G	0.962532207551545	0.00161250260549021	31878879
blood_LYMPHOCYTE_COUNT	15:29795210:32795210	Variant	chr15_31879281_C_G	2.01940605017272	0.00244276463222	31879281
blood_LYMPHOCYTE_COUNT	15:29795210:32795210	Variant	chr15_31879501_TA_T	0.499330008345958	0.000945393955044741	31879501
blood_LYMPHOCYTE_COUNT	15:29795210:32795210	Variant	chr15_31879836_C_A	0.0189668723958608	0.000811123567411267	31879836
blood_LYMPHOCYTE_COUNT	15:29795210:32795210	Variant	chr15_31880098_T_G	1.92283234689196	0.00219838093476106	31880098
blood_LYMPHOCYTE_COUNT	15:29795210:32795210	Variant	chr15_31880131_T_C	0.291713406409281	0.000684863763415714	31880131
blood_LYMPHOCYTE_COUNT	15:29795210:32795210	Variant	chr15_31881042_T_C	0.790718823101425	0.000750170085977552	31881042
blood_LYMPHOCYTE_COUNT	15:29795210:32795210	Variant	chr15_31881065_A_C	1.30631226072501	0.00172355495157078	31881065
blood_LYMPHOCYTE_COUNT	15:29795210:32795210	Variant	chr15_31881563_G_A	1.99429505021529	0.00243248084357986	31881563
blood_LYMPHOCYTE_COUNT	15:29795210:32795210	Variant	chr15_31881624_G_C	1.95264138625217	0.00232971134421814	31881624
blood_LYMPHOCYTE_COUNT	15:29795210:32795210	Variant	chr15_31882866_G_A	0.215260349484838	0.000655423847429649	31882866
blood_LYMPHOCYTE_COUNT	15:29795210:32795210	Variant	chr15_31883493_C_T	1.86531599058954	0.00211499526104748	31883493
blood_LYMPHOCYTE_COUNT	15:29795210:32795210	Variant	chr15_31883711_C_A	0.0124516995325355	0.000662011717553675	31883711
blood_LYMPHOCYTE_COUNT	15:29795210:32795210	Variant	chr15_31884101_T_C	1.96023797065215	0.00228386826617003	31884101
blood_LYMPHOCYTE_COUNT	15:29795210:32795210	Variant	chr15_31884334_T_A	1.8120696916666	0.00196651537236895	31884334
blood_LYMPHOCYTE_COUNT	15:29795210:32795210	Variant	chr15_31884546_A_C	1.22644164072312	0.00156971206929863	31884546
blood_LYMPHOCYTE_COUNT	15:29795210:32795210	Variant	chr15_31885118_C_T	2.03720635553689	0.00258846993495601	31885118
blood_LYMPHOCYTE_COUNT	15:29795210:32795210	Variant	chr15_31885123_G_A	1.29352313772114	0.0017309842510144	31885123
blood_LYMPHOCYTE_COUNT	15:29795210:32795210	Variant	chr15_31885193_CT_C	1.71075802231169	0.00185363772246097	31885193
blood_LYMPHOCYTE_COUNT	15:29795210:32795210	Variant	chr15_31885338_A_G	0.120034769968904	0.000664434128277921	31885338
blood_LYMPHOCYTE_COUNT	15:29795210:32795210	Variant	chr15_31885973_G_A	0.890894934605392	0.0012045933361622	31885973
blood_LYMPHOCYTE_COUNT	15:29795210:32795210	Variant	chr15_31888313_T_C	0.128266060410794	0.000652412274267409	31888313
blood_LYMPHOCYTE_COUNT	15:29795210:32795210	Variant	chr15_31888404_A_G	1.23615897638051	0.00137283300803921	31888404
blood_LYMPHOCYTE_COUNT	15:29795210:32795210	Variant	chr15_31888563_G_A	0.0215350093471434	0.000651824168473443	31888563
blood_LYMPHOCYTE_COUNT	15:29795210:32795210	Variant	chr15_31889158_T_C	0.167811546900503	0.000670413068028951	31889158
blood_LYMPHOCYTE_COUNT	15:29795210:32795210	Variant	chr15_31889191_A_T	0.219789864684571	0.000685957923802572	31889191
blood_LYMPHOCYTE_COUNT	15:29795210:32795210	Variant	chr15_31889358_A_T	0.0805007607906327	0.000664516193307847	31889358
blood_LYMPHOCYTE_COUNT	15:29795210:32795210	Variant	chr15_31889493_A_T	0.126735887386253	0.000659488384143313	31889493
blood_LYMPHOCYTE_COUNT	15:29795210:32795210	Variant	chr15_31889802_A_G	0.191309342635851	0.000694594043441247	31889802
blood_LYMPHOCYTE_COUNT	15:29795210:32795210	Variant	chr15_31890625_T_C	0.228514362286163	0.000713525950801622	31890625
blood_LYMPHOCYTE_COUNT	15:29795210:32795210	Variant	chr15_31890923_C_A	0.182860344455593	0.000693064021942255	31890923
blood_LYMPHOCYTE_COUNT	15:29795210:32795210	Variant	chr15_31891130_C_T	0.170147397204648	0.000655132588283777	31891130
blood_LYMPHOCYTE_COUNT	15:29795210:32795210	Variant	chr15_31891330_G_A	0.12485806248805	0.000685049297676169	31891330
blood_LYMPHOCYTE_COUNT	15:29795210:32795210	Variant	chr15_31891587_C_T	0.487692952985644	0.000803074397223313	31891587
blood_LYMPHOCYTE_COUNT	15:29795210:32795210	Variant	chr15_31891989_T_C	0.133247775214621	0.000652562807149533	31891989
blood_LYMPHOCYTE_COUNT	15:29795210:32795210	Variant	chr15_31891998_T_C	0.167949780260529	0.0006541155878089	31891998
blood_LYMPHOCYTE_COUNT	15:29795210:32795210	Variant	chr15_31891999_C_T	0.139035106928854	0.00065286272702801	31891999
blood_LYMPHOCYTE_COUNT	15:29795210:32795210	Variant	chr15_31892425_T_C	0.0785230025503029	0.000705136164282387	31892425
blood_LYMPHOCYTE_COUNT	15:29795210:32795210	Variant	chr15_31892518_TTATC_T	0.617173353044142	0.000816550189082763	31892518
blood_LYMPHOCYTE_COUNT	15:29795210:32795210	Variant	chr15_31892547_C_T	0.107264993346379	0.000652288801612542	31892547
blood_LYMPHOCYTE_COUNT	15:29795210:32795210	Variant	chr15_31892938_T_C	0.483833269010806	0.00103328145462537	31892938
blood_LYMPHOCYTE_COUNT	15:29795210:32795210	Variant	chr15_31892998_C_T	1.0800359229971	0.00164137750360843	31892998
blood_LYMPHOCYTE_COUNT	15:29795210:32795210	Variant	chr15_31893008_C_T	0.539326431693272	0.00077839218439113	31893008
blood_LYMPHOCYTE_COUNT	15:29795210:32795210	Variant	chr15_31893407_G_A	0.654281803291287	0.000848263369342256	31893407
blood_LYMPHOCYTE_COUNT	15:29795210:32795210	Variant	chr15_31893945_G_A	0.088761434201858	0.000709572221134176	31893945
blood_LYMPHOCYTE_COUNT	15:29795210:32795210	Variant	chr15_31894300_AG_A	0.31809207094052	0.000699171316557956	31894300
blood_LYMPHOCYTE_COUNT	15:29795210:32795210	Variant	chr15_31894904_C_T	0.0204663525945094	0.000655607176482343	31894904
blood_LYMPHOCYTE_COUNT	15:29795210:32795210	Variant	chr15_31894917_A_G	0.259944800585411	0.00091523183736018	31894917
blood_LYMPHOCYTE_COUNT	15:29795210:32795210	Variant	chr15_31895452_T_C	0.518484239738565	0.000767741045339745	31895452
blood_LYMPHOCYTE_COUNT	15:29795210:32795210	Variant	chr15_31895792_T_C	0.631267946768494	0.00124448626437761	31895792
blood_LYMPHOCYTE_COUNT	15:29795210:32795210	Variant	chr15_31896043_T_C	0.275632426638334	0.000934132300340629	31896043
blood_LYMPHOCYTE_COUNT	15:29795210:32795210	Variant	chr15_31896308_A_G	0.122671371435511	0.000652300315391743	31896308
blood_LYMPHOCYTE_COUNT	15:29795210:32795210	Variant	chr15_31896479_A_G	0.72262043056262	0.00122313405416275	31896479
blood_LYMPHOCYTE_COUNT	15:29795210:32795210	Variant	chr15_31897730_A_C	0.42764767833909	0.000713206154907329	31897730
blood_LYMPHOCYTE_COUNT	15:29795210:32795210	Variant	chr15_31897772_G_A	0.446084913103677	0.000802630946544812	31897772
blood_LYMPHOCYTE_COUNT	15:29795210:32795210	Variant	chr15_31897808_A_G	0.276161782003446	0.000933633807314367	31897808
blood_LYMPHOCYTE_COUNT	15:29795210:32795210	Variant	chr15_31897934_T_C	0.104329469942973	0.00065233786429322	31897934
blood_LYMPHOCYTE_COUNT	15:29795210:32795210	Variant	chr15_31899068_G_T	0.506135169028818	0.000761234579427225	31899068
blood_LYMPHOCYTE_COUNT	15:29795210:32795210	Variant	chr15_31899096_C_T	0.51668673078945	0.00076653749463676	31899096
blood_LYMPHOCYTE_COUNT	15:29795210:32795210	Variant	chr15_31899356_T_C	0.411825698944026	0.0007070097343413	31899356
blood_LYMPHOCYTE_COUNT	15:29795210:32795210	Variant	chr15_31899468_C_G	0.725108866388933	0.00122602565697052	31899468
blood_LYMPHOCYTE_COUNT	15:29795210:32795210	Variant	chr15_31899477_A_G	0.109603691149153	0.000652254007590369	31899477
blood_LYMPHOCYTE_COUNT	15:29795210:32795210	Variant	chr15_31899699_C_T	0.512468711116665	0.000764326272342372	31899699
blood_LYMPHOCYTE_COUNT	15:29795210:32795210	Variant	chr15_31899795_G_A	0.284803598534038	0.000736786548258997	31899795
blood_LYMPHOCYTE_COUNT	15:29795210:32795210	Variant	chr15_31899900_A_C	0.516931973889488	0.000766688220244913	31899900
blood_LYMPHOCYTE_COUNT	15:29795210:32795210	Variant	chr15_31900324_C_T	0.125748649629172	0.000652362619572554	31900324
blood_LYMPHOCYTE_COUNT	15:29795210:32795210	Variant	chr15_31900402_C_T	0.696243319832133	0.001378195274924	31900402
blood_LYMPHOCYTE_COUNT	15:29795210:32795210	Variant	chr15_31900659_C_T	0.721942698017501	0.00122226397861948	31900659
blood_LYMPHOCYTE_COUNT	15:29795210:32795210	Variant	chr15_31900725_C_T	0.151112157923073	0.00065363824849449	31900725
blood_LYMPHOCYTE_COUNT	15:29795210:32795210	Variant	chr15_31901314_G_A	0.522714544667829	0.000770055599054791	31901314
blood_LYMPHOCYTE_COUNT	15:29795210:32795210	Variant	chr15_31901441_C_T	0.228174806721621	0.000880390897523424	31901441
blood_LYMPHOCYTE_COUNT	15:29795210:32795210	Variant	chr15_31901447_C_G	0.149313552557993	0.000653482663674623	31901447
blood_LYMPHOCYTE_COUNT	15:29795210:32795210	Variant	chr15_31901749_T_C	0.493617715348725	0.00093517386903445	31901749
blood_LYMPHOCYTE_COUNT	15:29795210:32795210	Variant	chr15_31902308_C_T	0.371389904211463	0.000694742410595379	31902308
blood_LYMPHOCYTE_COUNT	15:29795210:32795210	Variant	chr15_31902971_C_T	0.173670659313621	0.000655589162288861	31902971
blood_LYMPHOCYTE_COUNT	15:29795210:32795210	Variant	chr15_31903068_C_T	0.856933079739421	0.00131146351780434	31903068
blood_LYMPHOCYTE_COUNT	15:29795210:32795210	Variant	chr15_31903252_T_C	0.163228285428915	0.000654579127301137	31903252
blood_LYMPHOCYTE_COUNT	15:29795210:32795210	Variant	chr15_31904015_G_A	0.324359555254325	0.000690503291855042	31904015
blood_LYMPHOCYTE_COUNT	15:29795210:32795210	Variant	chr15_31904628_A_G	0.0279974891821329	0.000652412520830462	31904628
blood_LYMPHOCYTE_COUNT	15:29795210:32795210	Variant	chr15_31904696_G_C	0.648904539585969	0.00120731004401619	31904696
blood_LYMPHOCYTE_COUNT	15:29795210:32795210	Variant	chr15_31904824_C_T	0.133798757788416	0.000667813456837526	31904824
blood_LYMPHOCYTE_COUNT	15:29795210:32795210	Variant	chr15_31904893_G_A	0.317414073503984	0.000697144117367084	31904893
blood_LYMPHOCYTE_COUNT	15:29795210:32795210	Variant	chr15_31905148_G_A	0.234755511913695	0.00068906791350679	31905148
blood_LYMPHOCYTE_COUNT	15:29795210:32795210	Variant	chr15_31905670_C_T	0.0452271582014393	0.000655456443116956	31905670
blood_LYMPHOCYTE_COUNT	15:29795210:32795210	Variant	chr15_31906039_CA_C	0.133421070585345	0.000668687266437433	31906039
blood_LYMPHOCYTE_COUNT	15:29795210:32795210	Variant	chr15_31906136_C_T	0.200997458881448	0.000654113181162911	31906136
blood_LYMPHOCYTE_COUNT	15:29795210:32795210	Variant	chr15_31906510_C_T	0.1218441376357	0.000659528016700882	31906510
blood_LYMPHOCYTE_COUNT	15:29795210:32795210	Variant	chr15_31906623_C_T	0.120334922818714	0.000659297924637694	31906623
blood_LYMPHOCYTE_COUNT	15:29795210:32795210	Variant	chr15_31906803_A_G	0.691195204974984	0.00106496101109396	31906803
blood_LYMPHOCYTE_COUNT	15:29795210:32795210	Variant	chr15_31907308_T_C	0.119946443319204	0.000659242315326833	31907308
blood_LYMPHOCYTE_COUNT	15:29795210:32795210	Variant	chr15_31907874_G_A	0.41411955080202	0.000794901522204842	31907874
blood_LYMPHOCYTE_COUNT	15:29795210:32795210	Variant	chr15_31908320_C_G	0.306575654118613	0.000839407277311369	31908320
blood_LYMPHOCYTE_COUNT	15:29795210:32795210	Variant	chr15_31909481_G_T	1.85447876200441	0.00272310083561616	31909481
blood_LYMPHOCYTE_COUNT	15:29795210:32795210	Variant	chr15_31909532_T_G	0.133601451032015	0.00066047639323739	31909532
blood_LYMPHOCYTE_COUNT	15:29795210:32795210	Variant	chr15_31909608_T_G	0.109717231463322	0.000659333171480999	31909608
blood_LYMPHOCYTE_COUNT	15:29795210:32795210	Variant	chr15_31909659_C_T	0.0872827785797718	0.000657694576134499	31909659
blood_LYMPHOCYTE_COUNT	15:29795210:32795210	Variant	chr15_31909969_T_G	0.0521000853574279	0.000654428098889569	31909969
blood_LYMPHOCYTE_COUNT	15:29795210:32795210	Variant	chr15_31910189_C_T	0.292575026265804	0.000827658087334279	31910189
blood_LYMPHOCYTE_COUNT	15:29795210:32795210	Variant	chr15_31910321_C_T	0.0291630650112547	0.00065892382648273	31910321
blood_LYMPHOCYTE_COUNT	15:29795210:32795210	Variant	chr15_31910597_G_C	0.0201074697280766	0.000657145548601252	31910597
blood_LYMPHOCYTE_COUNT	15:29795210:32795210	Variant	chr15_31911350_G_A	0.31712911179119	0.000823202840779563	31911350
blood_LYMPHOCYTE_COUNT	15:29795210:32795210	Variant	chr15_31911463_T_A	0.0997535669781752	0.000656120269269799	31911463
blood_LYMPHOCYTE_COUNT	15:29795210:32795210	Variant	chr15_31911575_A_G	0.948719066196733	0.00153362734081083	31911575
blood_LYMPHOCYTE_COUNT	15:29795210:32795210	Variant	chr15_31911873_T_TG	0.0751853954745533	0.000653748733782832	31911873
blood_LYMPHOCYTE_COUNT	15:29795210:32795210	Variant	chr15_31911893_C_T	0.319537532720002	0.000783586869245111	31911893
blood_LYMPHOCYTE_COUNT	15:29795210:32795210	Variant	chr15_31912947_G_A	0.0155400735545543	0.000652605959382917	31912947
blood_LYMPHOCYTE_COUNT	15:29795210:32795210	Variant	chr15_31913860_G_A	0.309876054978341	0.000846916305259604	31913860
blood_LYMPHOCYTE_COUNT	15:29795210:32795210	Variant	chr15_31914229_T_C	0.271390909055868	0.000828533462084942	31914229
blood_LYMPHOCYTE_COUNT	15:29795210:32795210	Variant	chr15_31914858_G_C	0.931372302939499	0.00150947997286735	31914858
blood_LYMPHOCYTE_COUNT	15:29795210:32795210	Variant	chr15_31915354_G_A	0.0533552094733896	0.000692871603081654	31915354
blood_LYMPHOCYTE_COUNT	15:29795210:32795210	Variant	chr15_31915414_T_C	0.254969064479968	0.000773126675690128	31915414
blood_LYMPHOCYTE_COUNT	15:29795210:32795210	Variant	chr15_31915822_A_G	0.531648378008426	0.000853948094472572	31915822
blood_LYMPHOCYTE_COUNT	15:29795210:32795210	Variant	chr15_31915923_A_T	0.5733387656579	0.000901095183294467	31915923
blood_LYMPHOCYTE_COUNT	15:29795210:32795210	Variant	chr15_31916136_G_T	0.247270691730409	0.000767462686323109	31916136
blood_LYMPHOCYTE_COUNT	15:29795210:32795210	Variant	chr15_31916256_G_GA	0.759052755291939	0.000951174586084093	31916256
blood_LYMPHOCYTE_COUNT	15:29795210:32795210	Variant	chr15_31916518_T_C	0.110388198258278	0.000652477108738449	31916518
blood_LYMPHOCYTE_COUNT	15:29795210:32795210	Variant	chr15_31917667_T_C	0.889075582277246	0.00108082572460627	31917667
blood_LYMPHOCYTE_COUNT	15:29795210:32795210	Variant	chr15_31917689_C_T	0.904305322271546	0.001095915505071	31917689
blood_LYMPHOCYTE_COUNT	15:29795210:32795210	Variant	chr15_31917791_T_G	0.144554923718525	0.000656509166565677	31917791
blood_LYMPHOCYTE_COUNT	15:29795210:32795210	Variant	chr15_31918298_A_G	0.571386310630875	0.000756958964689131	31918298
blood_LYMPHOCYTE_COUNT	15:29795210:32795210	Variant	chr15_31918465_TAATA_T	0.695373900936736	0.000970998396602605	31918465
blood_LYMPHOCYTE_COUNT	15:29795210:32795210	Variant	chr15_31918731_T_C	0.56092968948707	0.000752242531386327	31918731
blood_LYMPHOCYTE_COUNT	15:29795210:32795210	Variant	chr15_31918936_C_T	0.568751158600575	0.000755854158732987	31918936
blood_LYMPHOCYTE_COUNT	15:29795210:32795210	Variant	chr15_31918990_A_G	0.0432239331659653	0.000670834182214201	31918990
blood_LYMPHOCYTE_COUNT	15:29795210:32795210	Variant	chr15_31919282_C_T	0.749354294567845	0.00102519206122182	31919282
blood_LYMPHOCYTE_COUNT	15:29795210:32795210	Variant	chr15_31919483_C_G	0.270874092993749	0.000784295595711585	31919483
blood_LYMPHOCYTE_COUNT	15:29795210:32795210	Variant	chr15_31919889_C_T	1.01356529193683	0.00121561486435177	31919889
blood_LYMPHOCYTE_COUNT	15:29795210:32795210	Variant	chr15_31919909_T_G	0.314837452213678	0.000816599735472711	31919909
blood_LYMPHOCYTE_COUNT	15:29795210:32795210	Variant	chr15_31920011_C_G	2.66079549088344	0.00518033952289489	31920011
blood_LYMPHOCYTE_COUNT	15:29795210:32795210	Variant	chr15_31920475_A_AT	0.277643730520529	0.000811273820245891	31920475
blood_LYMPHOCYTE_COUNT	15:29795210:32795210	Variant	chr15_31920613_T_G	1.21499121910866	0.0019998158039817	31920613
blood_LYMPHOCYTE_COUNT	15:29795210:32795210	Variant	chr15_31920717_A_G	0.383679273802884	0.000871399358243701	31920717
blood_LYMPHOCYTE_COUNT	15:29795210:32795210	Variant	chr15_31921591_C_T	0.480222849011996	0.00097188001095647	31921591
blood_LYMPHOCYTE_COUNT	15:29795210:32795210	Variant	chr15_31922040_C_T	0.483700357899464	0.000976261612652552	31922040
blood_LYMPHOCYTE_COUNT	15:29795210:32795210	Variant	chr15_31922236_C_T	0.48601385943325	0.000978379114407183	31922236
blood_LYMPHOCYTE_COUNT	15:29795210:32795210	Variant	chr15_31922408_G_A	0.0506741547507779	0.00069610124963589	31922408
blood_LYMPHOCYTE_COUNT	15:29795210:32795210	Variant	chr15_31922443_A_G	0.127024276255245	0.000656417018707641	31922443
blood_LYMPHOCYTE_COUNT	15:29795210:32795210	Variant	chr15_31922459_T_G	0.940974978691984	0.00160677132280549	31922459
blood_LYMPHOCYTE_COUNT	15:29795210:32795210	Variant	chr15_31922519_G_GA	0.673632376086209	0.00101863087901291	31922519
blood_LYMPHOCYTE_COUNT	15:29795210:32795210	Variant	chr15_31922606_C_T	0.967871958509289	0.00136413823958268	31922606
blood_LYMPHOCYTE_COUNT	15:29795210:32795210	Variant	chr15_31922825_T_C	0.160073359581219	0.000654128858106856	31922825
blood_LYMPHOCYTE_COUNT	15:29795210:32795210	Variant	chr15_31923284_A_G	0.148256139779278	0.000739406877860285	31923284
blood_LYMPHOCYTE_COUNT	15:29795210:32795210	Variant	chr15_31924031_A_G	0.63404473316313	0.000965963143720359	31924031
blood_LYMPHOCYTE_COUNT	15:29795210:32795210	Variant	chr15_31924957_A_G	0.497599866497817	0.00099075696959022	31924957
blood_LYMPHOCYTE_COUNT	15:29795210:32795210	Variant	chr15_31925237_A_T	0.487073265816964	0.000979550235352798	31925237
blood_LYMPHOCYTE_COUNT	15:29795210:32795210	Variant	chr15_31925484_T_C	0.499210848361041	0.000993515107407967	31925484
blood_LYMPHOCYTE_COUNT	15:29795210:32795210	Variant	chr15_31926140_C_A	0.502487369253542	0.000995721892595501	31926140
blood_LYMPHOCYTE_COUNT	15:29795210:32795210	Variant	chr15_31926256_G_T	0.486578579525251	0.000978866638024545	31926256
blood_LYMPHOCYTE_COUNT	15:29795210:32795210	Variant	chr15_31926609_G_A	0.00483734591276104	0.000651906491569433	31926609
blood_LYMPHOCYTE_COUNT	15:29795210:32795210	Variant	chr15_31927196_C_T	0.637722066082381	0.000969310650854838	31927196
blood_LYMPHOCYTE_COUNT	15:29795210:32795210	Variant	chr15_31927212_C_T	0.387401066748958	0.000894797875551946	31927212
blood_LYMPHOCYTE_COUNT	15:29795210:32795210	Variant	chr15_31927222_G_A	0.489869614241096	0.000982782913011144	31927222
blood_LYMPHOCYTE_COUNT	15:29795210:32795210	Variant	chr15_31927363_G_A	0.489255594683681	0.000982697143067175	31927363
blood_LYMPHOCYTE_COUNT	15:29795210:32795210	Variant	chr15_31927424_C_T	0.00361344997299548	0.000651876168707875	31927424
blood_LYMPHOCYTE_COUNT	15:29795210:32795210	Variant	chr15_31927611_G_A	1.45165158607755	0.00272034027258445	31927611
blood_LYMPHOCYTE_COUNT	15:29795210:32795210	Variant	chr15_31927835_C_T	0.4736391251073	0.000965507332204282	31927835
blood_LYMPHOCYTE_COUNT	15:29795210:32795210	Variant	chr15_31928245_T_C	0.633591881922516	0.00096596223823334	31928245
blood_LYMPHOCYTE_COUNT	15:29795210:32795210	Variant	chr15_31928268_A_G	0.219716527298842	0.000761525417554699	31928268
blood_LYMPHOCYTE_COUNT	15:29795210:32795210	Variant	chr15_31928303_G_T	0.0123817577136196	0.000652192363382738	31928303
blood_LYMPHOCYTE_COUNT	15:29795210:32795210	Variant	chr15_31928651_A_G	0.777798019302364	0.00124973610353758	31928651
blood_LYMPHOCYTE_COUNT	15:29795210:32795210	Variant	chr15_31929070_C_T	0.0403436771128484	0.000662812128242083	31929070
blood_LYMPHOCYTE_COUNT	15:29795210:32795210	Variant	chr15_31929101_G_A	0.504157415707062	0.000997237784990804	31929101
blood_LYMPHOCYTE_COUNT	15:29795210:32795210	Variant	chr15_31929582_T_C	0.134488432912916	0.000651997374990785	31929582
blood_LYMPHOCYTE_COUNT	15:29795210:32795210	Variant	chr15_31929916_C_T	0.179984627116134	0.00065601271098906	31929916
blood_LYMPHOCYTE_COUNT	15:29795210:32795210	Variant	chr15_31930133_G_T	0.4794602762395	0.000970805704334864	31930133
blood_LYMPHOCYTE_COUNT	15:29795210:32795210	Variant	chr15_31930578_T_A	0.471627657091781	0.000962696574251261	31930578
blood_LYMPHOCYTE_COUNT	15:29795210:32795210	Variant	chr15_31930821_G_C	0.473187268032627	0.00096432606415365	31930821
blood_LYMPHOCYTE_COUNT	15:29795210:32795210	Variant	chr15_31930884_T_C	0.0119019899967868	0.000652179552517387	31930884
blood_LYMPHOCYTE_COUNT	15:29795210:32795210	Variant	chr15_31931221_G_A	0.46554175298137	0.000956599639022355	31931221
blood_LYMPHOCYTE_COUNT	15:29795210:32795210	Variant	chr15_31931341_C_T	0.0130729414298639	0.000652240444048228	31931341
blood_LYMPHOCYTE_COUNT	15:29795210:32795210	Variant	chr15_31931414_T_C	0.562455531031916	0.00105891077137555	31931414
blood_LYMPHOCYTE_COUNT	15:29795210:32795210	Variant	chr15_31931549_A_G	0.18778745169995	0.000653761785317849	31931549
blood_LYMPHOCYTE_COUNT	15:29795210:32795210	Variant	chr15_31931598_G_A	0.150802847088576	0.000697625520662362	31931598
blood_LYMPHOCYTE_COUNT	15:29795210:32795210	Variant	chr15_31931647_T_C	0.253735798366588	0.000655706625623158	31931647
blood_LYMPHOCYTE_COUNT	15:29795210:32795210	Variant	chr15_31932169_A_T	0.098593757803008	0.000694738963897404	31932169
blood_LYMPHOCYTE_COUNT	15:29795210:32795210	Variant	chr15_31932968_A_G	0.0782240190235017	0.000653179080808925	31932968
blood_LYMPHOCYTE_COUNT	15:29795210:32795210	Variant	chr15_31932989_C_T	0.35723684997367	0.000774981191500312	31932989
blood_LYMPHOCYTE_COUNT	15:29795210:32795210	Variant	chr15_31932991_G_A	0.112880739048848	0.000690252396081843	31932991
blood_LYMPHOCYTE_COUNT	15:29795210:32795210	Variant	chr15_31933381_G_A	0.0749126014742289	0.000658452140969356	31933381
blood_LYMPHOCYTE_COUNT	15:29795210:32795210	Variant	chr15_31933859_G_A	0.178820131595815	0.000651920214619405	31933859
blood_LYMPHOCYTE_COUNT	15:29795210:32795210	Variant	chr15_31934830_G_A	0.620874754181832	0.00113147779559501	31934830
blood_LYMPHOCYTE_COUNT	15:29795210:32795210	Variant	chr15_31935003_C_T	0.59831234730753	0.00110281909631199	31935003
blood_LYMPHOCYTE_COUNT	15:29795210:32795210	Variant	chr15_31935454_T_C	0.599227868705096	0.00110396753918906	31935454
blood_LYMPHOCYTE_COUNT	15:29795210:32795210	Variant	chr15_31935510_T_A	0.617287486431977	0.00112697176563938	31935510
blood_LYMPHOCYTE_COUNT	15:29795210:32795210	Variant	chr15_31935564_C_T	0.709908668488787	0.00103572252499215	31935564
blood_LYMPHOCYTE_COUNT	15:29795210:32795210	Variant	chr15_31935665_A_G	0.598788847153482	0.00110340829016751	31935665
blood_LYMPHOCYTE_COUNT	15:29795210:32795210	Variant	chr15_31935884_C_A	0.334339337486162	0.00076153211314741	31935884
blood_LYMPHOCYTE_COUNT	15:29795210:32795210	Variant	chr15_31936623_A_G	0.722629269399194	0.00104921514689826	31936623
blood_LYMPHOCYTE_COUNT	15:29795210:32795210	Variant	chr15_31936640_C_T	0.602375899126448	0.00110787756713825	31936640
blood_LYMPHOCYTE_COUNT	15:29795210:32795210	Variant	chr15_31936757_A_G	0.270318785100752	0.00075004431427181	31936757
blood_LYMPHOCYTE_COUNT	15:29795210:32795210	Variant	chr15_31937060_C_T	0.726421346432994	0.00105305666120431	31937060
blood_LYMPHOCYTE_COUNT	15:29795210:32795210	Variant	chr15_31937105_A_G	0.440127829887791	0.000943326728703801	31937105
blood_LYMPHOCYTE_COUNT	15:29795210:32795210	Variant	chr15_31937151_A_G	0.601250420228897	0.00110639433088708	31937151
blood_LYMPHOCYTE_COUNT	15:29795210:32795210	Variant	chr15_31937249_T_G	0.60116022894304	0.00110596571149469	31937249
blood_LYMPHOCYTE_COUNT	15:29795210:32795210	Variant	chr15_31937280_T_C	0.803448240428203	0.0011288785418699	31937280
blood_LYMPHOCYTE_COUNT	15:29795210:32795210	Variant	chr15_31937723_T_G	0.572239591478234	0.00106914189789501	31937723
blood_LYMPHOCYTE_COUNT	15:29795210:32795210	Variant	chr15_31937918_G_C	0.252218401561745	0.000655627012613579	31937918
blood_LYMPHOCYTE_COUNT	15:29795210:32795210	Variant	chr15_31938056_G_A	0.253594359566854	0.000655772039814442	31938056
blood_LYMPHOCYTE_COUNT	15:29795210:32795210	Variant	chr15_31938228_T_C	0.700591780568732	0.00117027913952076	31938228
blood_LYMPHOCYTE_COUNT	15:29795210:32795210	Variant	chr15_31938737_G_C	0.266338576134734	0.000657241541522142	31938737
blood_LYMPHOCYTE_COUNT	15:29795210:32795210	Variant	chr15_31938750_C_G	1.44042569256713	0.00223784224806296	31938750
blood_LYMPHOCYTE_COUNT	15:29795210:32795210	Variant	chr15_31939791_C_G	0.640536118471185	0.000974981472419439	31939791
blood_LYMPHOCYTE_COUNT	15:29795210:32795210	Variant	chr15_31939963_C_T	0.690816325075941	0.00101541636872769	31939963
blood_LYMPHOCYTE_COUNT	15:29795210:32795210	Variant	chr15_31940162_G_A	0.108592053784169	0.000653083157486665	31940162
blood_LYMPHOCYTE_COUNT	15:29795210:32795210	Variant	chr15_31940469_C_G	0.589433029955541	0.00109092988414302	31940469
blood_LYMPHOCYTE_COUNT	15:29795210:32795210	Variant	chr15_31940591_A_G	0.0602438333917139	0.000664243617670424	31940591
blood_LYMPHOCYTE_COUNT	15:29795210:32795210	Variant	chr15_31940708_G_C	0.603656028855893	0.00110875557861936	31940708
blood_LYMPHOCYTE_COUNT	15:29795210:32795210	Variant	chr15_31940769_A_G	0.281274844508013	0.000694125406154027	31940769
blood_LYMPHOCYTE_COUNT	15:29795210:32795210	Variant	chr15_31941321_AT_A	0.554630586856901	0.00103303287774335	31941321
blood_LYMPHOCYTE_COUNT	15:29795210:32795210	Variant	chr15_31941667_G_A	0.324652196578391	0.000709926601558056	31941667
blood_LYMPHOCYTE_COUNT	15:29795210:32795210	Variant	chr15_31942538_C_T	0.0951139741846258	0.000693168308069382	31942538
blood_LYMPHOCYTE_COUNT	15:29795210:32795210	Variant	chr15_31942552_G_C	0.624277388633517	0.000934860196047846	31942552
blood_LYMPHOCYTE_COUNT	15:29795210:32795210	Variant	chr15_31942588_C_T	0.0615899365682682	0.000656712659243837	31942588
blood_LYMPHOCYTE_COUNT	15:29795210:32795210	Variant	chr15_31942591_C_T	0.262312181535085	0.000656753095104539	31942591
blood_LYMPHOCYTE_COUNT	15:29795210:32795210	Variant	chr15_31943188_T_TA	0.600270528315599	0.00110410886695648	31943188
blood_LYMPHOCYTE_COUNT	15:29795210:32795210	Variant	chr15_31943189_G_T	0.596988108088432	0.00110089169730966	31943189
blood_LYMPHOCYTE_COUNT	15:29795210:32795210	Variant	chr15_31943500_C_T	0.824107786338169	0.00134205568015603	31943500
blood_LYMPHOCYTE_COUNT	15:29795210:32795210	Variant	chr15_31943594_C_T	0.862928741136596	0.00121746313595843	31943594
blood_LYMPHOCYTE_COUNT	15:29795210:32795210	Variant	chr15_31943970_A_G	0.692805533306714	0.00101712609558958	31943970
blood_LYMPHOCYTE_COUNT	15:29795210:32795210	Variant	chr15_31944204_A_G	0.551077090569082	0.00105309674988504	31944204
blood_LYMPHOCYTE_COUNT	15:29795210:32795210	Variant	chr15_31944439_G_A	0.70715662870097	0.00098751786670233	31944439
blood_LYMPHOCYTE_COUNT	15:29795210:32795210	Variant	chr15_31944637_G_A	0.320323882824837	0.000736966252112831	31944637
blood_LYMPHOCYTE_COUNT	15:29795210:32795210	Variant	chr15_31944871_A_G	0.74209792196893	0.00107291483810277	31944871
blood_LYMPHOCYTE_COUNT	15:29795210:32795210	Variant	chr15_31945034_G_C	0.570681250880461	0.00106594386724135	31945034
blood_LYMPHOCYTE_COUNT	15:29795210:32795210	Variant	chr15_31945506_G_A	0.786063618476742	0.00110546747340217	31945506
blood_LYMPHOCYTE_COUNT	15:29795210:32795210	Variant	chr15_31945754_GGAGGAAGAA_G	0.863736601867111	0.0012020277300425	31945754
blood_LYMPHOCYTE_COUNT	15:29795210:32795210	Variant	chr15_31946066_C_T	0.274648827395239	0.000658302430528759	31946066
blood_LYMPHOCYTE_COUNT	15:29795210:32795210	Variant	chr15_31946100_C_T	0.796222884673375	0.00111787570388908	31946100
blood_LYMPHOCYTE_COUNT	15:29795210:32795210	Variant	chr15_31946186_T_C	0.275964028075318	0.000658500734033531	31946186
blood_LYMPHOCYTE_COUNT	15:29795210:32795210	Variant	chr15_31947152_CAA_C	0.468449829101841	0.00097981579568414	31947152
blood_LYMPHOCYTE_COUNT	15:29795210:32795210	Variant	chr15_31947169_C_G	0.82425582189688	0.00115206969773778	31947169
blood_LYMPHOCYTE_COUNT	15:29795210:32795210	Variant	chr15_31947178_C_G	0.712471408854363	0.00103480677177124	31947178
blood_LYMPHOCYTE_COUNT	15:29795210:32795210	Variant	chr15_31947615_C_CA	0.536271973008701	0.00102011947593558	31947615
blood_LYMPHOCYTE_COUNT	15:29795210:32795210	Variant	chr15_31947709_A_G	0.289703357143242	0.000660564521284599	31947709
blood_LYMPHOCYTE_COUNT	15:29795210:32795210	Variant	chr15_31947763_GA_G	0.564690971379777	0.00105930306822872	31947763
blood_LYMPHOCYTE_COUNT	15:29795210:32795210	Variant	chr15_31947830_A_G	0.558826233821976	0.00104950518563194	31947830
blood_LYMPHOCYTE_COUNT	15:29795210:32795210	Variant	chr15_31948214_A_T	0.512268643537676	0.000847769175984027	31948214
blood_LYMPHOCYTE_COUNT	15:29795210:32795210	Variant	chr15_31948433_C_T	0.676746642700826	0.00101052681530318	31948433
blood_LYMPHOCYTE_COUNT	15:29795210:32795210	Variant	chr15_31948434_A_G	0.50687941346863	0.00100733677023074	31948434
blood_LYMPHOCYTE_COUNT	15:29795210:32795210	Variant	chr15_31948664_C_T	0.0687913933833034	0.000657868393799986	31948664
blood_LYMPHOCYTE_COUNT	15:29795210:32795210	Variant	chr15_31948667_A_G	0.0718336420296404	0.000658659058216962	31948667
blood_LYMPHOCYTE_COUNT	15:29795210:32795210	Variant	chr15_31948803_C_A	0.224653124146892	0.000730182114128332	31948803
blood_LYMPHOCYTE_COUNT	15:29795210:32795210	Variant	chr15_31949047_A_T	0.294847476269922	0.000661297976470863	31949047
blood_LYMPHOCYTE_COUNT	15:29795210:32795210	Variant	chr15_31949294_A_C	0.0505782620602007	0.000669100084800254	31949294
blood_LYMPHOCYTE_COUNT	15:29795210:32795210	Variant	chr15_31949955_G_A	0.198354566849571	0.000682601244952592	31949955
blood_LYMPHOCYTE_COUNT	15:29795210:32795210	Variant	chr15_31950163_A_C	0.118273600426927	0.000672012444773019	31950163
blood_LYMPHOCYTE_COUNT	15:29795210:32795210	Variant	chr15_31950971_C_T	0.69035980084812	0.00115285331328016	31950971
blood_LYMPHOCYTE_COUNT	15:29795210:32795210	Variant	chr15_31951140_G_T	0.198082686466553	0.000682422037457322	31951140
blood_LYMPHOCYTE_COUNT	15:29795210:32795210	Variant	chr15_31952197_A_G	0.164516839864495	0.000668660385629845	31952197
blood_LYMPHOCYTE_COUNT	15:29795210:32795210	Variant	chr15_31952467_C_T	0.163163111410816	0.000678445514434249	31952467
blood_LYMPHOCYTE_COUNT	15:29795210:32795210	Variant	chr15_31952677_A_G	0.631237311095232	0.00101918589308015	31952677
blood_LYMPHOCYTE_COUNT	15:29795210:32795210	Variant	chr15_31953068_T_C	0.0112355538952463	0.00065868119046003	31953068
blood_LYMPHOCYTE_COUNT	15:29795210:32795210	Variant	chr15_31953381_C_A	0.00502810019069275	0.000657454486889669	31953381
blood_LYMPHOCYTE_COUNT	15:29795210:32795210	Variant	chr15_31953983_A_C	0.0231680281775343	0.000659469889493479	31953983
blood_LYMPHOCYTE_COUNT	15:29795210:32795210	Variant	chr15_31956245_G_A	0.185210132688781	0.000679522058019678	31956245
blood_LYMPHOCYTE_COUNT	15:29795210:32795210	Variant	chr15_31956446_T_C	0.00516228577451835	0.000657576757828071	31956446
blood_LYMPHOCYTE_COUNT	15:29795210:32795210	Variant	chr15_31956497_CTT_C	0.0433261830681468	0.000656775432963356	31956497
blood_LYMPHOCYTE_COUNT	15:29795210:32795210	Variant	chr15_31957912_C_A	0.0505634741461145	0.000653271307485997	31957912
blood_LYMPHOCYTE_COUNT	15:29795210:32795210	Variant	chr15_31957952_A_G	0.0117533128552164	0.00065896971490693	31957952
blood_LYMPHOCYTE_COUNT	15:29795210:32795210	Variant	chr15_31957994_C_G	0.0138485755506718	0.000659392296828003	31957994
blood_LYMPHOCYTE_COUNT	15:29795210:32795210	Variant	chr15_31959514_G_A	0.311856247454844	0.000775625933086291	31959514
blood_LYMPHOCYTE_COUNT	15:29795210:32795210	Variant	chr15_31959892_G_A	0.0230058046074685	0.000659706726075279	31959892
blood_LYMPHOCYTE_COUNT	15:29795210:32795210	Variant	chr15_31960020_C_T	0.0457446090369021	0.000652408138397868	31960020
blood_LYMPHOCYTE_COUNT	15:29795210:32795210	Variant	chr15_31960297_G_A	0.00431791149694893	0.000652361009529006	31960297
blood_LYMPHOCYTE_COUNT	15:29795210:32795210	Variant	chr15_31960312_C_T	0.0123844878402077	0.000658790318461717	31960312
blood_LYMPHOCYTE_COUNT	15:29795210:32795210	Variant	chr15_31960332_C_T	0.213381652302343	0.000699877336746088	31960332
blood_LYMPHOCYTE_COUNT	15:29795210:32795210	Variant	chr15_31960345_A_G	0.0152203149143763	0.000659500805423735	31960345
blood_LYMPHOCYTE_COUNT	15:29795210:32795210	Variant	chr15_31960539_A_C	1.26790564020023	0.00197683144796814	31960539
blood_LYMPHOCYTE_COUNT	15:29795210:32795210	Variant	chr15_31961202_G_A	0.657416542988131	0.00123550195253707	31961202
blood_LYMPHOCYTE_COUNT	15:29795210:32795210	Variant	chr15_31961919_G_C	0.00183891086510199	0.000651811003443652	31961919
blood_LYMPHOCYTE_COUNT	15:29795210:32795210	Variant	chr15_31962033_C_T	0.166519789723831	0.000701925292416204	31962033
blood_LYMPHOCYTE_COUNT	15:29795210:32795210	Variant	chr15_31962151_G_A	1.5539761605268	0.00160104150615613	31962151
blood_LYMPHOCYTE_COUNT	15:29795210:32795210	Variant	chr15_31962576_A_G	0.388376781332811	0.000681314282861305	31962576
blood_LYMPHOCYTE_COUNT	15:29795210:32795210	Variant	chr15_31962823_C_CT	0.162972108113623	0.000672251039512762	31962823
blood_LYMPHOCYTE_COUNT	15:29795210:32795210	Variant	chr15_31962897_C_T	0.160433375041438	0.000671907814313875	31962897
blood_LYMPHOCYTE_COUNT	15:29795210:32795210	Variant	chr15_31962925_G_GA	0.446763886360813	0.000701474211413476	31962925
blood_LYMPHOCYTE_COUNT	15:29795210:32795210	Variant	chr15_31962976_C_T	0.163108883243229	0.000672680140810251	31962976
blood_LYMPHOCYTE_COUNT	15:29795210:32795210	Variant	chr15_31963113_T_G	0.0142818970512342	0.000659293298782323	31963113
blood_LYMPHOCYTE_COUNT	15:29795210:32795210	Variant	chr15_31963179_T_C	0.0143792894720016	0.000659311981307771	31963179
blood_LYMPHOCYTE_COUNT	15:29795210:32795210	Variant	chr15_31963266_G_A	0.014405213157961	0.000659314635900521	31963266
blood_LYMPHOCYTE_COUNT	15:29795210:32795210	Variant	chr15_31963370_G_A	0.0174254257761948	0.000659957022783751	31963370
blood_LYMPHOCYTE_COUNT	15:29795210:32795210	Variant	chr15_31963532_G_A	0.376679300140023	0.000781262595236546	31963532
blood_LYMPHOCYTE_COUNT	15:29795210:32795210	Variant	chr15_31964632_G_T	0.0308172150642272	0.000663130417712462	31964632
blood_LYMPHOCYTE_COUNT	15:29795210:32795210	Variant	chr15_31964741_C_T	0.161502789431776	0.000698528798081288	31964741
blood_LYMPHOCYTE_COUNT	15:29795210:32795210	Variant	chr15_31965440_GA_G	0.0373409261160572	0.000652351982309225	31965440
blood_LYMPHOCYTE_COUNT	15:29795210:32795210	Variant	chr15_31965588_A_G	0.0325241797117719	0.000652539944369926	31965588
blood_LYMPHOCYTE_COUNT	15:29795210:32795210	Variant	chr15_31965700_G_A	0.124322274465795	0.000662157675091682	31965700
blood_LYMPHOCYTE_COUNT	15:29795210:32795210	Variant	chr15_31966054_T_G	0.166442334169679	0.000702597656916454	31966054
blood_LYMPHOCYTE_COUNT	15:29795210:32795210	Variant	chr15_31966220_A_G	0.81662050203483	0.00117123330742283	31966220
blood_LYMPHOCYTE_COUNT	15:29795210:32795210	Variant	chr15_31966543_T_C	0.504790595398357	0.000719706550620279	31966543
blood_LYMPHOCYTE_COUNT	15:29795210:32795210	Variant	chr15_31966644_T_C	0.0370031468558814	0.000652278705814219	31966644
blood_LYMPHOCYTE_COUNT	15:29795210:32795210	Variant	chr15_31966824_T_C	0.166916393361721	0.000674370123872272	31966824
blood_LYMPHOCYTE_COUNT	15:29795210:32795210	Variant	chr15_31966857_T_C	0.167435007502623	0.000674489835037039	31966857
blood_LYMPHOCYTE_COUNT	15:29795210:32795210	Variant	chr15_31966887_A_G	0.495359141300871	0.000883082142459519	31966887
blood_LYMPHOCYTE_COUNT	15:29795210:32795210	Variant	chr15_31966932_T_C	0.170088403603336	0.000675294396320202	31966932
blood_LYMPHOCYTE_COUNT	15:29795210:32795210	Variant	chr15_31968060_C_G	0.362544742912855	0.000782099396284801	31968060
blood_LYMPHOCYTE_COUNT	15:29795210:32795210	Variant	chr15_31968568_A_G	0.466688288976347	0.000705099854812111	31968568
blood_LYMPHOCYTE_COUNT	15:29795210:32795210	Variant	chr15_31969486_C_T	1.25320749997501	0.0019436193225819	31969486
blood_LYMPHOCYTE_COUNT	15:29795210:32795210	Variant	chr15_31969525_C_G	0.166972677677867	0.000672589633137562	31969525
blood_LYMPHOCYTE_COUNT	15:29795210:32795210	Variant	chr15_31970135_C_A	0.0146012665665444	0.000652276264023909	31970135
blood_LYMPHOCYTE_COUNT	15:29795210:32795210	Variant	chr15_31970985_C_A	0.476051960908059	0.000703206539812565	31970985
blood_LYMPHOCYTE_COUNT	15:29795210:32795210	Variant	chr15_31970994_A_C	1.01318240787706	0.00138292972589179	31970994
blood_LYMPHOCYTE_COUNT	15:29795210:32795210	Variant	chr15_31970995_A_G	0.0694453770684422	0.00065937989250429	31970995
blood_LYMPHOCYTE_COUNT	15:29795210:32795210	Variant	chr15_31971209_C_A	0.176871620211277	0.000667644343955924	31971209
blood_LYMPHOCYTE_COUNT	15:29795210:32795210	Variant	chr15_31971278_T_C	0.00115225850971566	0.000651789236918368	31971278
blood_LYMPHOCYTE_COUNT	15:29795210:32795210	Variant	chr15_31971855_G_A	0.257037812291587	0.000729343620239956	31971855
blood_LYMPHOCYTE_COUNT	15:29795210:32795210	Variant	chr15_31972028_C_A	0.540936768859139	0.000902101785445201	31972028
blood_LYMPHOCYTE_COUNT	15:29795210:32795210	Variant	chr15_31972669_G_GT	0.0538445875966181	0.000651814158541598	31972669
blood_LYMPHOCYTE_COUNT	15:29795210:32795210	Variant	chr15_31972679_T_C	0.0201526406860203	0.000652767534847909	31972679
blood_LYMPHOCYTE_COUNT	15:29795210:32795210	Variant	chr15_31973193_C_A	0.00457652818833707	0.000651846625308549	31973193
blood_LYMPHOCYTE_COUNT	15:29795210:32795210	Variant	chr15_31973525_C_T	0.129563452092978	0.000662356798266193	31973525
blood_LYMPHOCYTE_COUNT	15:29795210:32795210	Variant	chr15_31974290_C_G	0.612868533824497	0.000943870373664702	31974290
blood_LYMPHOCYTE_COUNT	15:29795210:32795210	Variant	chr15_31974629_C_G	0.0162429948583774	0.00065223681236665	31974629
blood_LYMPHOCYTE_COUNT	15:29795210:32795210	Variant	chr15_31974961_G_A	0.135217486786126	0.000714281032225562	31974961
blood_LYMPHOCYTE_COUNT	15:29795210:32795210	Variant	chr15_31975143_T_G	0.30999550391848	0.000674338089119398	31975143
blood_LYMPHOCYTE_COUNT	15:29795210:32795210	Variant	chr15_31975286_T_G	0.322653394855272	0.000686671974634474	31975286
blood_LYMPHOCYTE_COUNT	15:29795210:32795210	Variant	chr15_31975483_C_T	0.643964734860178	0.00106099869346839	31975483
blood_LYMPHOCYTE_COUNT	15:29795210:32795210	Variant	chr15_31976072_T_G	0.139439508709654	0.000724180821455697	31976072
blood_LYMPHOCYTE_COUNT	15:29795210:32795210	Variant	chr15_31976432_T_C	0.20836676346477	0.000682681224060599	31976432
blood_LYMPHOCYTE_COUNT	15:29795210:32795210	Variant	chr15_31976533_G_A	0.469867506732893	0.000706840687666473	31976533
blood_LYMPHOCYTE_COUNT	15:29795210:32795210	Variant	chr15_31977331_G_A	0.312120143777618	0.000765576305865168	31977331
blood_LYMPHOCYTE_COUNT	15:29795210:32795210	Variant	chr15_31977542_GGATCCCATC_G	0.155905461708205	0.000664284697325812	31977542
blood_LYMPHOCYTE_COUNT	15:29795210:32795210	Variant	chr15_31978099_C_T	0.198827658414579	0.000687497081714312	31978099
blood_LYMPHOCYTE_COUNT	15:29795210:32795210	Variant	chr15_31978115_G_A	0.04524158804776	0.000655009246039843	31978115
blood_LYMPHOCYTE_COUNT	15:29795210:32795210	Variant	chr15_31978245_C_T	0.159405638058017	0.000665476153823724	31978245
blood_LYMPHOCYTE_COUNT	15:29795210:32795210	Variant	chr15_31978674_G_A	0.0866139380206276	0.00065348969003858	31978674
blood_LYMPHOCYTE_COUNT	15:29795210:32795210	Variant	chr15_31978840_A_C	0.0882977486158348	0.000653583554067816	31978840
blood_LYMPHOCYTE_COUNT	15:29795210:32795210	Variant	chr15_31978881_G_A	0.0844273110402679	0.000653256707138217	31978881
blood_LYMPHOCYTE_COUNT	15:29795210:32795210	Variant	chr15_31979059_G_A	0.0883594618053018	0.00065361246457967	31979059
blood_LYMPHOCYTE_COUNT	15:29795210:32795210	Variant	chr15_31979085_A_G	0.0419605748476014	0.000654244638881575	31979085
blood_LYMPHOCYTE_COUNT	15:29795210:32795210	Variant	chr15_31979587_C_T	0.344841319305571	0.000692890448274389	31979587
blood_LYMPHOCYTE_COUNT	15:29795210:32795210	Variant	chr15_31979707_A_G	0.254248556301592	0.000669225773455528	31979707
blood_LYMPHOCYTE_COUNT	15:29795210:32795210	Variant	chr15_31979782_T_G	0.145165643927477	0.000665308915789831	31979782
blood_LYMPHOCYTE_COUNT	15:29795210:32795210	Variant	chr15_31979898_G_A	0.0557393651841544	0.000656125655113273	31979898
blood_LYMPHOCYTE_COUNT	15:29795210:32795210	Variant	chr15_31980064_GT_G	0.324915113967244	0.000686490327528674	31980064
blood_LYMPHOCYTE_COUNT	15:29795210:32795210	Variant	chr15_31980065_T_G	0.354142198994948	0.000688075592383181	31980065
blood_LYMPHOCYTE_COUNT	15:29795210:32795210	Variant	chr15_31980299_G_A	0.167042590022873	0.000668247289471061	31980299
blood_LYMPHOCYTE_COUNT	15:29795210:32795210	Variant	chr15_31980664_T_C	0.346359813983868	0.000693427823401987	31980664
blood_LYMPHOCYTE_COUNT	15:29795210:32795210	Variant	chr15_31980681_T_G	0.348459385846458	0.000693955099065254	31980681
blood_LYMPHOCYTE_COUNT	15:29795210:32795210	Variant	chr15_31981463_A_G	0.517742622387503	0.000724881326322882	31981463
blood_LYMPHOCYTE_COUNT	15:29795210:32795210	Variant	chr15_31981513_G_A	0.408444885422298	0.000678955908240385	31981513
blood_LYMPHOCYTE_COUNT	15:29795210:32795210	Variant	chr15_31981746_G_A	0.0547925994640357	0.000655941603396821	31981746
blood_LYMPHOCYTE_COUNT	15:29795210:32795210	Variant	chr15_31981954_C_A	0.122595625352479	0.000657883999410237	31981954
blood_LYMPHOCYTE_COUNT	15:29795210:32795210	Variant	chr15_31982116_C_T	0.0535779883624267	0.000655768910403434	31982116
blood_LYMPHOCYTE_COUNT	15:29795210:32795210	Variant	chr15_31982584_G_A	0.458789005344206	0.000703150214814369	31982584
blood_LYMPHOCYTE_COUNT	15:29795210:32795210	Variant	chr15_31982908_CT_C	0.065890351346546	0.000661371327241764	31982908
blood_LYMPHOCYTE_COUNT	15:29795210:32795210	Variant	chr15_31982980_G_A	0.050675686665317	0.000655367671705296	31982980
blood_LYMPHOCYTE_COUNT	15:29795210:32795210	Variant	chr15_31983161_C_T	0.348733092460057	0.000694057719203013	31983161
blood_LYMPHOCYTE_COUNT	15:29795210:32795210	Variant	chr15_31983247_C_T	0.439302596290855	0.00069679214601299	31983247
blood_LYMPHOCYTE_COUNT	15:29795210:32795210	Variant	chr15_31983705_T_C	0.107104519746356	0.000655671727248873	31983705
blood_LYMPHOCYTE_COUNT	15:29795210:32795210	Variant	chr15_31983706_G_A	0.10825418606126	0.000655883384548204	31983706
blood_LYMPHOCYTE_COUNT	15:29795210:32795210	Variant	chr15_31983712_AC_A	0.11214214730409	0.000657582461746963	31983712
blood_LYMPHOCYTE_COUNT	15:29795210:32795210	Variant	chr15_31983718_A_G	0.210387768596442	0.000687791690537398	31983718
blood_LYMPHOCYTE_COUNT	15:29795210:32795210	Variant	chr15_31984171_G_T	0.121399303412822	0.000657894845182116	31984171
blood_LYMPHOCYTE_COUNT	15:29795210:32795210	Variant	chr15_31984533_C_T	0.130538011321482	0.000659410697083207	31984533
blood_LYMPHOCYTE_COUNT	15:29795210:32795210	Variant	chr15_31984994_C_T	0.0285730793894275	0.000653542596512322	31984994
blood_LYMPHOCYTE_COUNT	15:29795210:32795210	Variant	chr15_31986217_T_TG	0.354623392300557	0.000714100041930889	31986217
blood_LYMPHOCYTE_COUNT	15:29795210:32795210	Variant	chr15_31986544_G_A	0.345631063880788	0.000756181513061536	31986544
blood_LYMPHOCYTE_COUNT	15:29795210:32795210	Variant	chr15_31987482_G_A	0.869350061221851	0.00124024325958542	31987482
blood_LYMPHOCYTE_COUNT	15:29795210:32795210	Variant	chr15_31988023_G_A	0.13052597720513	0.000659437316621335	31988023
blood_LYMPHOCYTE_COUNT	15:29795210:32795210	Variant	chr15_31988446_C_G	0.0233775792951286	0.000653248265666425	31988446
blood_LYMPHOCYTE_COUNT	15:29795210:32795210	Variant	chr15_31991611_T_G	0.261721269857338	0.000664258101147424	31991611
blood_LYMPHOCYTE_COUNT	15:29795210:32795210	Variant	chr15_31991904_AT_A	0.0542749471180627	0.000656144645889964	31991904
blood_LYMPHOCYTE_COUNT	15:29795210:32795210	Variant	chr15_31992006_G_A	0.168264504116214	0.00068056481203425	31992006
blood_LYMPHOCYTE_COUNT	15:29795210:32795210	Variant	chr15_31992031_A_T	0.036896857235214	0.000655754146033231	31992031
blood_LYMPHOCYTE_COUNT	15:29795210:32795210	Variant	chr15_31992153_G_C	0.0401975945114966	0.000656302378482955	31992153
blood_LYMPHOCYTE_COUNT	15:29795210:32795210	Variant	chr15_31992205_G_T	0.711296891320154	0.000870321583009984	31992205
blood_LYMPHOCYTE_COUNT	15:29795210:32795210	Variant	chr15_31992359_T_G	0.689252447804424	0.000855647497559888	31992359
blood_LYMPHOCYTE_COUNT	15:29795210:32795210	Variant	chr15_31992653_C_T	0.79925674213183	0.000938272923231185	31992653
blood_LYMPHOCYTE_COUNT	15:29795210:32795210	Variant	chr15_31992661_T_C	0.0145323920231516	0.000653076470275663	31992661
blood_LYMPHOCYTE_COUNT	15:29795210:32795210	Variant	chr15_31992916_C_T	0.0229202378560719	0.00065392590351787	31992916
blood_LYMPHOCYTE_COUNT	15:29795210:32795210	Variant	chr15_31993070_C_T	0.801943724648109	0.000940756243189336	31993070
blood_LYMPHOCYTE_COUNT	15:29795210:32795210	Variant	chr15_31993404_C_T	0.0417577786414865	0.000656497129689551	31993404
blood_LYMPHOCYTE_COUNT	15:29795210:32795210	Variant	chr15_31993506_C_T	0.841955996246772	0.0012783366248643	31993506
blood_LYMPHOCYTE_COUNT	15:29795210:32795210	Variant	chr15_31993777_T_G	0.378594959542592	0.000718597312610846	31993777
blood_LYMPHOCYTE_COUNT	15:29795210:32795210	Variant	chr15_31994068_C_G	0.802003918996472	0.000940605162242141	31994068
blood_LYMPHOCYTE_COUNT	15:29795210:32795210	Variant	chr15_31994459_T_C	0.187319671363515	0.000704457508394848	31994459
blood_LYMPHOCYTE_COUNT	15:29795210:32795210	Variant	chr15_31994678_AT_A	0.00676620296865462	0.00065243282125756	31994678
blood_LYMPHOCYTE_COUNT	15:29795210:32795210	Variant	chr15_31994827_T_A	0.0113635240240796	0.000652783687681604	31994827
blood_LYMPHOCYTE_COUNT	15:29795210:32795210	Variant	chr15_31995145_T_A	0.827149733783478	0.000960994619267473	31995145
blood_LYMPHOCYTE_COUNT	15:29795210:32795210	Variant	chr15_31995361_A_C	0.56928293802251	0.00095616711743504	31995361
blood_LYMPHOCYTE_COUNT	15:29795210:32795210	Variant	chr15_31997297_C_T	0.357401329173466	0.000669308233834584	31997297
blood_LYMPHOCYTE_COUNT	15:29795210:32795210	Variant	chr15_31997316_G_A	0.113559719522742	0.000674724945638878	31997316
blood_LYMPHOCYTE_COUNT	15:29795210:32795210	Variant	chr15_31997644_C_T	0.301764764714513	0.000694786147424846	31997644
blood_LYMPHOCYTE_COUNT	15:29795210:32795210	Variant	chr15_31998287_C_T	0.386005241975017	0.000721886871681974	31998287
blood_LYMPHOCYTE_COUNT	15:29795210:32795210	Variant	chr15_31998394_G_A	0.728544661535999	0.000883111798003011	31998394
blood_LYMPHOCYTE_COUNT	15:29795210:32795210	Variant	chr15_31998857_T_G	0.421456406707881	0.000739907958028908	31998857
blood_LYMPHOCYTE_COUNT	15:29795210:32795210	Variant	chr15_31998869_A_T	0.0445303988369861	0.000656927550032955	31998869
blood_LYMPHOCYTE_COUNT	15:29795210:32795210	Variant	chr15_31999071_G_A	1.28268851858085	0.00207586526753022	31999071
blood_LYMPHOCYTE_COUNT	15:29795210:32795210	Variant	chr15_31999462_G_A	0.177007595661606	0.000722529790383494	31999462
blood_LYMPHOCYTE_COUNT	15:29795210:32795210	Variant	chr15_32000698_A_AAT	0.393986756330822	0.000724708314374373	32000698
blood_LYMPHOCYTE_COUNT	15:29795210:32795210	Variant	chr15_32000919_A_G	0.0462549490550395	0.000657178145356196	32000919
blood_LYMPHOCYTE_COUNT	15:29795210:32795210	Variant	chr15_32001084_C_T	0.37436678599813	0.00071704832600842	32001084
blood_LYMPHOCYTE_COUNT	15:29795210:32795210	Variant	chr15_32002067_C_T	0.554905091494419	0.00134063608961268	32002067
blood_LYMPHOCYTE_COUNT	15:29795210:32795210	Variant	chr15_32002382_T_A	0.144586748288113	0.000668900295870036	32002382
blood_LYMPHOCYTE_COUNT	15:29795210:32795210	Variant	chr15_32002496_T_C	0.402191967060786	0.000728804031079745	32002496
blood_LYMPHOCYTE_COUNT	15:29795210:32795210	Variant	chr15_32002759_A_C	0.409301413104462	0.000731369306527527	32002759
blood_LYMPHOCYTE_COUNT	15:29795210:32795210	Variant	chr15_32003018_T_C	0.356578221427755	0.000709929692126367	32003018
blood_LYMPHOCYTE_COUNT	15:29795210:32795210	Variant	chr15_32003021_T_C	0.358676711376324	0.000710633828899404	32003021
blood_LYMPHOCYTE_COUNT	15:29795210:32795210	Variant	chr15_32003066_A_G	0.34593530471045	0.000705571790986289	32003066
blood_LYMPHOCYTE_COUNT	15:29795210:32795210	Variant	chr15_32003125_C_A	0.350167341927539	0.000707204365940699	32003125
blood_LYMPHOCYTE_COUNT	15:29795210:32795210	Variant	chr15_32003370_G_C	2.43035202217813	0.00392307288697731	32003370
blood_LYMPHOCYTE_COUNT	15:29795210:32795210	Variant	chr15_32003471_G_A	0.00893605373815214	0.000652698779890618	32003471
blood_LYMPHOCYTE_COUNT	15:29795210:32795210	Variant	chr15_32003684_G_A	1.39089432954499	0.00220744877718724	32003684
blood_LYMPHOCYTE_COUNT	15:29795210:32795210	Variant	chr15_32003687_G_A	0.450121548011972	0.000747565139256621	32003687
blood_LYMPHOCYTE_COUNT	15:29795210:32795210	Variant	chr15_32003834_A_G	0.468915905212375	0.000757244032476996	32003834
blood_LYMPHOCYTE_COUNT	15:29795210:32795210	Variant	chr15_32003871_T_C	0.439486226279021	0.000742839430259634	32003871
blood_LYMPHOCYTE_COUNT	15:29795210:32795210	Variant	chr15_32004170_C_A	0.40301903861924	0.000725909775116046	32004170
blood_LYMPHOCYTE_COUNT	15:29795210:32795210	Variant	chr15_32004211_A_G	0.400321385122378	0.000724737702106373	32004211
blood_LYMPHOCYTE_COUNT	15:29795210:32795210	Variant	chr15_32004357_T_C	0.404854017598215	0.000726663503306961	32004357
blood_LYMPHOCYTE_COUNT	15:29795210:32795210	Variant	chr15_32004484_T_C	0.401525777655038	0.000725224107570337	32004484
blood_LYMPHOCYTE_COUNT	15:29795210:32795210	Variant	chr15_32004794_C_G	0.399960317787789	0.000724641134487235	32004794
blood_LYMPHOCYTE_COUNT	15:29795210:32795210	Variant	chr15_32004980_T_C	0.401207991038247	0.000725179746997066	32004980
blood_LYMPHOCYTE_COUNT	15:29795210:32795210	Variant	chr15_32005131_A_G	0.439880461627436	0.000745436036239628	32005131
blood_LYMPHOCYTE_COUNT	15:29795210:32795210	Variant	chr15_32005264_G_A	0.439114075555778	0.000745084908996807	32005264
blood_LYMPHOCYTE_COUNT	15:29795210:32795210	Variant	chr15_32005659_T_C	0.416927604846291	0.00073208421985809	32005659
blood_LYMPHOCYTE_COUNT	15:29795210:32795210	Variant	chr15_32005670_C_G	0.402383610549018	0.000725658201365899	32005670
blood_LYMPHOCYTE_COUNT	15:29795210:32795210	Variant	chr15_32005716_C_T	0.40390428848494	0.000726081222212236	32005716
blood_LYMPHOCYTE_COUNT	15:29795210:32795210	Variant	chr15_32005726_C_T	0.4066977794223	0.000727326724967389	32005726
blood_LYMPHOCYTE_COUNT	15:29795210:32795210	Variant	chr15_32005969_A_G	0.548567145638913	0.000893881207645263	32005969
blood_LYMPHOCYTE_COUNT	15:29795210:32795210	Variant	chr15_32006164_C_T	0.509566679470416	0.000737706329883456	32006164
blood_LYMPHOCYTE_COUNT	15:29795210:32795210	Variant	chr15_32006172_G_C	0.571705549397928	0.000914824005900017	32006172
blood_LYMPHOCYTE_COUNT	15:29795210:32795210	Variant	chr15_32006330_C_T	0.046827869851924	0.000652744620452229	32006330
blood_LYMPHOCYTE_COUNT	15:29795210:32795210	Variant	chr15_32006487_A_C	0.506266921884866	0.000860837066093324	32006487
blood_LYMPHOCYTE_COUNT	15:29795210:32795210	Variant	chr15_32006492_A_G	0.557657224052078	0.000899324438920922	32006492
blood_LYMPHOCYTE_COUNT	15:29795210:32795210	Variant	chr15_32006723_C_G	0.0024235154525218	0.000652174479928473	32006723
blood_LYMPHOCYTE_COUNT	15:29795210:32795210	Variant	chr15_32006747_C_T	0.46664045283767	0.000825190545459302	32006747
blood_LYMPHOCYTE_COUNT	15:29795210:32795210	Variant	chr15_32006830_T_C	0.617688444070402	0.000941182001202188	32006830
blood_LYMPHOCYTE_COUNT	15:29795210:32795210	Variant	chr15_32007113_A_G	0.585865007240324	0.000912198955957133	32007113
blood_LYMPHOCYTE_COUNT	15:29795210:32795210	Variant	chr15_32007343_T_C	0.590959627701116	0.000917009862906999	32007343
blood_LYMPHOCYTE_COUNT	15:29795210:32795210	Variant	chr15_32007505_A_G	0.529159537199277	0.000867515396519333	32007505
blood_LYMPHOCYTE_COUNT	15:29795210:32795210	Variant	chr15_32007750_C_T	0.287232690167479	0.000714070704604359	32007750
blood_LYMPHOCYTE_COUNT	15:29795210:32795210	Variant	chr15_32007925_C_G	0.0955661785701985	0.000670472156104701	32007925
blood_LYMPHOCYTE_COUNT	15:29795210:32795210	Variant	chr15_32007992_A_G	0.0293430976506318	0.000653235720643307	32007992
blood_LYMPHOCYTE_COUNT	15:29795210:32795210	Variant	chr15_32008032_T_A	0.572855592500609	0.000795211246712106	32008032
blood_LYMPHOCYTE_COUNT	15:29795210:32795210	Variant	chr15_32008351_TCTC_T	0.327957957796018	0.000663893707585179	32008351
blood_LYMPHOCYTE_COUNT	15:29795210:32795210	Variant	chr15_32008599_T_C	0.174077477225722	0.000663018248323071	32008599
blood_LYMPHOCYTE_COUNT	15:29795210:32795210	Variant	chr15_32009123_G_A	0.504213489867609	0.000710099463571933	32009123
blood_LYMPHOCYTE_COUNT	15:29795210:32795210	Variant	chr15_32009194_T_C	0.409877142571165	0.000681470591795902	32009194
blood_LYMPHOCYTE_COUNT	15:29795210:32795210	Variant	chr15_32010495_T_G	0.227449421123862	0.000685780969100936	32010495
blood_LYMPHOCYTE_COUNT	15:29795210:32795210	Variant	chr15_32010722_A_G	0.488638294000519	0.000704877265146099	32010722
blood_LYMPHOCYTE_COUNT	15:29795210:32795210	Variant	chr15_32010734_A_G	0.494847537410064	0.00070694958810429	32010734
blood_LYMPHOCYTE_COUNT	15:29795210:32795210	Variant	chr15_32010854_T_C	0.487480301615938	0.000704491891417501	32010854
blood_LYMPHOCYTE_COUNT	15:29795210:32795210	Variant	chr15_32010966_G_A	0.486962386444518	0.000704319838510676	32010966
blood_LYMPHOCYTE_COUNT	15:29795210:32795210	Variant	chr15_32011074_A_G	0.488575914589286	0.000704855297292655	32011074
blood_LYMPHOCYTE_COUNT	15:29795210:32795210	Variant	chr15_32011116_A_G	0.488512197881062	0.00070483411106017	32011116
blood_LYMPHOCYTE_COUNT	15:29795210:32795210	Variant	chr15_32011321_TA_T	0.304649576780542	0.000784874435657332	32011321
blood_LYMPHOCYTE_COUNT	15:29795210:32795210	Variant	chr15_32011370_C_A	0.485138907646382	0.000703726078991873	32011370
blood_LYMPHOCYTE_COUNT	15:29795210:32795210	Variant	chr15_32011454_G_A	0.132802961177569	0.000690304158016441	32011454
blood_LYMPHOCYTE_COUNT	15:29795210:32795210	Variant	chr15_32011840_AT_A	0.485055294146668	0.000703661835088987	32011840
blood_LYMPHOCYTE_COUNT	15:29795210:32795210	Variant	chr15_32011875_A_G	0.485253616836175	0.000703753460206457	32011875
blood_LYMPHOCYTE_COUNT	15:29795210:32795210	Variant	chr15_32012398_T_C	0.481538428133514	0.00070255361854102	32012398
blood_LYMPHOCYTE_COUNT	15:29795210:32795210	Variant	chr15_32012577_A_G	0.115533833395514	0.000683545255529849	32012577
blood_LYMPHOCYTE_COUNT	15:29795210:32795210	Variant	chr15_32013142_G_A	1.01604922870865	0.0011140611724931	32013142
blood_LYMPHOCYTE_COUNT	15:29795210:32795210	Variant	chr15_32013178_G_A	0.48155787849477	0.000702572273997841	32013178
blood_LYMPHOCYTE_COUNT	15:29795210:32795210	Variant	chr15_32013327_C_T	0.477288651687295	0.000902037470647001	32013327
blood_LYMPHOCYTE_COUNT	15:29795210:32795210	Variant	chr15_32013497_G_A	0.93622612440434	0.00140781851740745	32013497
blood_LYMPHOCYTE_COUNT	15:29795210:32795210	Variant	chr15_32014079_C_T	0.104379706281366	0.000664801153408889	32014079
blood_LYMPHOCYTE_COUNT	15:29795210:32795210	Variant	chr15_32014231_G_A	1.16053491075097	0.00173528794185467	32014231
blood_LYMPHOCYTE_COUNT	15:29795210:32795210	Variant	chr15_32014291_C_T	0.0489668549182884	0.00065282343640724	32014291
blood_LYMPHOCYTE_COUNT	15:29795210:32795210	Variant	chr15_32014744_G_A	0.477374106036366	0.000701191200591478	32014744
blood_LYMPHOCYTE_COUNT	15:29795210:32795210	Variant	chr15_32015012_T_C	0.340093368649541	0.000799259253735904	32015012
blood_LYMPHOCYTE_COUNT	15:29795210:32795210	Variant	chr15_32015429_G_T	0.507787790285409	0.000763920104602491	32015429
blood_LYMPHOCYTE_COUNT	15:29795210:32795210	Variant	chr15_32015590_C_T	0.0233888741272534	0.000653430879847012	32015590
blood_LYMPHOCYTE_COUNT	15:29795210:32795210	Variant	chr15_32015931_G_A	0.116127061790225	0.000680398976199494	32015931
blood_LYMPHOCYTE_COUNT	15:29795210:32795210	Variant	chr15_32016818_T_C	0.134860813721299	0.000678419454226753	32016818
blood_LYMPHOCYTE_COUNT	15:29795210:32795210	Variant	chr15_32016981_C_T	0.480102666666316	0.000702089271350823	32016981
blood_LYMPHOCYTE_COUNT	15:29795210:32795210	Variant	chr15_32017077_G_C	0.471899324635642	0.000699466498007876	32017077
blood_LYMPHOCYTE_COUNT	15:29795210:32795210	Variant	chr15_32017248_C_T	0.480277565256395	0.000702160849872329	32017248
blood_LYMPHOCYTE_COUNT	15:29795210:32795210	Variant	chr15_32017808_G_A	0.188817903598846	0.000695994600735775	32017808
blood_LYMPHOCYTE_COUNT	15:29795210:32795210	Variant	chr15_32018967_G_A	0.800016899973747	0.00130641297162329	32018967
blood_LYMPHOCYTE_COUNT	15:29795210:32795210	Variant	chr15_32019465_G_A	0.505232335292224	0.000710574824537552	32019465
blood_LYMPHOCYTE_COUNT	15:29795210:32795210	Variant	chr15_32019703_T_C	1.69610265721582	0.00344532249942491	32019703
blood_LYMPHOCYTE_COUNT	15:29795210:32795210	Variant	chr15_32019778_A_G	0.348459385846458	0.000741550592560656	32019778
blood_LYMPHOCYTE_COUNT	15:29795210:32795210	Variant	chr15_32019797_C_A	0.509155855436503	0.000912511305318768	32019797
blood_LYMPHOCYTE_COUNT	15:29795210:32795210	Variant	chr15_32020601_A_G	0.487846495077602	0.000817656594656732	32020601
blood_LYMPHOCYTE_COUNT	15:29795210:32795210	Variant	chr15_32020805_G_A	0.198611397196517	0.000702212947078442	32020805
blood_LYMPHOCYTE_COUNT	15:29795210:32795210	Variant	chr15_32020838_C_T	0.0878439647450519	0.000661112876881985	32020838
blood_LYMPHOCYTE_COUNT	15:29795210:32795210	Variant	chr15_32021262_G_A	0.464860391592083	0.000697430875311305	32021262
blood_LYMPHOCYTE_COUNT	15:29795210:32795210	Variant	chr15_32021554_TA_T	0.220756920154287	0.000712375583285346	32021554
blood_LYMPHOCYTE_COUNT	15:29795210:32795210	Variant	chr15_32021844_G_A	0.0761103411465486	0.000658751992614185	32021844
blood_LYMPHOCYTE_COUNT	15:29795210:32795210	Variant	chr15_32021961_G_A	0.434594721134422	0.00068844099125087	32021961
blood_LYMPHOCYTE_COUNT	15:29795210:32795210	Variant	chr15_32021985_C_CA	0.225430591807121	0.000735573599733705	32021985
blood_LYMPHOCYTE_COUNT	15:29795210:32795210	Variant	chr15_32022094_G_T	0.300261644588014	0.0006612270784532	32022094
blood_LYMPHOCYTE_COUNT	15:29795210:32795210	Variant	chr15_32022298_T_C	0.247598915813483	0.000774793475691364	32022298
blood_LYMPHOCYTE_COUNT	15:29795210:32795210	Variant	chr15_32022317_C_T	0.0154118674276391	0.000657864197981912	32022317
blood_LYMPHOCYTE_COUNT	15:29795210:32795210	Variant	chr15_32022600_A_T	0.223136720366888	0.00072639711861787	32022600
blood_LYMPHOCYTE_COUNT	15:29795210:32795210	Variant	chr15_32022740_A_G	0.217736501285756	0.000710737597323501	32022740
blood_LYMPHOCYTE_COUNT	15:29795210:32795210	Variant	chr15_32022745_C_T	0.274126568784031	0.000716654016217707	32022745
blood_LYMPHOCYTE_COUNT	15:29795210:32795210	Variant	chr15_32022746_G_A	0.430720780110603	0.000687339280051898	32022746
blood_LYMPHOCYTE_COUNT	15:29795210:32795210	Variant	chr15_32023295_T_C	0.186838456994752	0.000697051658724563	32023295
blood_LYMPHOCYTE_COUNT	15:29795210:32795210	Variant	chr15_32024044_T_C	1.00097111110278	0.00127969291225963	32024044
blood_LYMPHOCYTE_COUNT	15:29795210:32795210	Variant	chr15_32024622_G_T	0.0978089634150882	0.000663339111973167	32024622
blood_LYMPHOCYTE_COUNT	15:29795210:32795210	Variant	chr15_32024766_A_G	0.580856791410959	0.000811018886125532	32024766
blood_LYMPHOCYTE_COUNT	15:29795210:32795210	Variant	chr15_32024783_G_A	0.92136194448043	0.00131499427207395	32024783
blood_LYMPHOCYTE_COUNT	15:29795210:32795210	Variant	chr15_32024881_A_T	0.0989236933544906	0.000663607971386668	32024881
blood_LYMPHOCYTE_COUNT	15:29795210:32795210	Variant	chr15_32025119_A_C	0.583508625545494	0.000812597559184594	32025119
blood_LYMPHOCYTE_COUNT	15:29795210:32795210	Variant	chr15_32025256_A_G	0.185041062640039	0.000696332985913731	32025256
blood_LYMPHOCYTE_COUNT	15:29795210:32795210	Variant	chr15_32025439_A_G	0.0533685396748732	0.000655056402901496	32025439
blood_LYMPHOCYTE_COUNT	15:29795210:32795210	Variant	chr15_32026339_T_C	0.0785086048456407	0.000722633801151881	32026339
blood_LYMPHOCYTE_COUNT	15:29795210:32795210	Variant	chr15_32026387_T_C	0.0649130770336381	0.000656771448648856	32026387
blood_LYMPHOCYTE_COUNT	15:29795210:32795210	Variant	chr15_32026544_C_CA	0.165413889218956	0.000685764602884479	32026544
blood_LYMPHOCYTE_COUNT	15:29795210:32795210	Variant	chr15_32026787_A_G	0.44741040577513	0.00082480758794096	32026787
blood_LYMPHOCYTE_COUNT	15:29795210:32795210	Variant	chr15_32027209_G_C	0.0416383265721585	0.000653669083700776	32027209
blood_LYMPHOCYTE_COUNT	15:29795210:32795210	Variant	chr15_32027287_A_C	0.136833469265469	0.000679202324990987	32027287
blood_LYMPHOCYTE_COUNT	15:29795210:32795210	Variant	chr15_32027306_A_G	0.513622664955883	0.000775616568183973	32027306
blood_LYMPHOCYTE_COUNT	15:29795210:32795210	Variant	chr15_32027347_G_A	0.0748247286101417	0.000658492976031339	32027347
blood_LYMPHOCYTE_COUNT	15:29795210:32795210	Variant	chr15_32027719_CCACTG_C	0.424882439855273	0.000685985904357309	32027719
blood_LYMPHOCYTE_COUNT	15:29795210:32795210	Variant	chr15_32027829_C_T	0.463850229315696	0.000750686112242425	32027829
blood_LYMPHOCYTE_COUNT	15:29795210:32795210	Variant	chr15_32027845_T_C	1.06966907634559	0.00145435753081133	32027845
blood_LYMPHOCYTE_COUNT	15:29795210:32795210	Variant	chr15_32027964_G_A	0.47478105008001	0.000767376504124163	32027964
blood_LYMPHOCYTE_COUNT	15:29795210:32795210	Variant	chr15_32028065_CT_C	0.451194773845649	0.000693340528422481	32028065
blood_LYMPHOCYTE_COUNT	15:29795210:32795210	Variant	chr15_32028117_G_A	0.555281663972238	0.00106913332442944	32028117
blood_LYMPHOCYTE_COUNT	15:29795210:32795210	Variant	chr15_32028333_G_GT	0.333217772211578	0.000852422301789555	32028333
blood_LYMPHOCYTE_COUNT	15:29795210:32795210	Variant	chr15_32028354_G_T	0.140508149564569	0.000667754627435616	32028354
blood_LYMPHOCYTE_COUNT	15:29795210:32795210	Variant	chr15_32028355_T_G	0.139735910332696	0.000667707602279581	32028355
blood_LYMPHOCYTE_COUNT	15:29795210:32795210	Variant	chr15_32028510_C_A	0.00581129083331308	0.000661551271401283	32028510
blood_LYMPHOCYTE_COUNT	15:29795210:32795210	Variant	chr15_32028534_T_C	0.292440156063955	0.00066018152723861	32028534
blood_LYMPHOCYTE_COUNT	15:29795210:32795210	Variant	chr15_32028764_C_A	0.168654000142929	0.000691203217306767	32028764
blood_LYMPHOCYTE_COUNT	15:29795210:32795210	Variant	chr15_32029083_T_G	0.451404698605989	0.000693529027731378	32029083
blood_LYMPHOCYTE_COUNT	15:29795210:32795210	Variant	chr15_32029282_T_C	0.433363083474438	0.000736754168857536	32029282
blood_LYMPHOCYTE_COUNT	15:29795210:32795210	Variant	chr15_32030279_C_A	0.0242777188534708	0.000660529348063914	32030279
blood_LYMPHOCYTE_COUNT	15:29795210:32795210	Variant	chr15_32030401_G_C	0.0606464910379384	0.000656546919592513	32030401
blood_LYMPHOCYTE_COUNT	15:29795210:32795210	Variant	chr15_32030503_G_A	0.153079652035278	0.000698147471788141	32030503
blood_LYMPHOCYTE_COUNT	15:29795210:32795210	Variant	chr15_32030726_G_A	1.16888248231441	0.00168751908205827	32030726
blood_LYMPHOCYTE_COUNT	15:29795210:32795210	Variant	chr15_32031251_A_G	0.161638614472122	0.000687674557883897	32031251
blood_LYMPHOCYTE_COUNT	15:29795210:32795210	Variant	chr15_32031400_C_A	0.202078997399327	0.000697668978673457	32031400
blood_LYMPHOCYTE_COUNT	15:29795210:32795210	Variant	chr15_32031447_G_A	0.324265141436689	0.000710129714364912	32031447
blood_LYMPHOCYTE_COUNT	15:29795210:32795210	Variant	chr15_32031716_A_G	0.137248048747644	0.000679040294716674	32031716
blood_LYMPHOCYTE_COUNT	15:29795210:32795210	Variant	chr15_32031759_A_G	0.134769910016299	0.000678186680496131	32031759
blood_LYMPHOCYTE_COUNT	15:29795210:32795210	Variant	chr15_32032074_C_T	0.146099616301253	0.000682150888315475	32032074
blood_LYMPHOCYTE_COUNT	15:29795210:32795210	Variant	chr15_32032373_T_G	0.499313458955224	0.000768139628124959	32032373
blood_LYMPHOCYTE_COUNT	15:29795210:32795210	Variant	chr15_32032552_A_T	0.031611283088495	0.000652897543508518	32032552
blood_LYMPHOCYTE_COUNT	15:29795210:32795210	Variant	chr15_32032940_A_T	0.299141660962272	0.000688470087067046	32032940
blood_LYMPHOCYTE_COUNT	15:29795210:32795210	Variant	chr15_32033473_A_G	0.0489047308086057	0.000657377555481498	32033473
blood_LYMPHOCYTE_COUNT	15:29795210:32795210	Variant	chr15_32035193_T_C	0.28612326640503	0.000668841723462044	32035193
blood_LYMPHOCYTE_COUNT	15:29795210:32795210	Variant	chr15_32035900_G_A	0.486768659522432	0.000704741413809135	32035900
blood_LYMPHOCYTE_COUNT	15:29795210:32795210	Variant	chr15_32037163_G_A	0.501859767351336	0.00070983424282243	32037163
blood_LYMPHOCYTE_COUNT	15:29795210:32795210	Variant	chr15_32037538_A_G	0.242354177582307	0.000729482841592117	32037538
blood_LYMPHOCYTE_COUNT	15:29795210:32795210	Variant	chr15_32037560_TTTAG_T	0.172931997423017	0.000661208858684519	32037560
blood_LYMPHOCYTE_COUNT	15:29795210:32795210	Variant	chr15_32037716_G_A	1.03921278098504	0.00151354882006392	32037716
blood_LYMPHOCYTE_COUNT	15:29795210:32795210	Variant	chr15_32038056_G_GTATA	0.0481965074628445	0.00070007923265111	32038056
blood_LYMPHOCYTE_COUNT	15:29795210:32795210	Variant	chr15_32038187_T_A	0.442777162788176	0.000691010219923576	32038187
blood_LYMPHOCYTE_COUNT	15:29795210:32795210	Variant	chr15_32038258_C_G	0.462476758732253	0.000696828371718552	32038258
blood_LYMPHOCYTE_COUNT	15:29795210:32795210	Variant	chr15_32038399_A_AT	0.547990340424341	0.000795725848630764	32038399
blood_LYMPHOCYTE_COUNT	15:29795210:32795210	Variant	chr15_32038582_T_C	0.512770400563831	0.000776444914104546	32038582
blood_LYMPHOCYTE_COUNT	15:29795210:32795210	Variant	chr15_32038730_T_C	0.606790624394252	0.000802170337493897	32038730
blood_LYMPHOCYTE_COUNT	15:29795210:32795210	Variant	chr15_32039091_A_G	0.323819367428714	0.000727778221557649	32039091
blood_LYMPHOCYTE_COUNT	15:29795210:32795210	Variant	chr15_32039741_T_TA	0.144671591090788	0.000680937106329315	32039741
blood_LYMPHOCYTE_COUNT	15:29795210:32795210	Variant	chr15_32040121_CTG_C	0.0294268500014851	0.000668340244290232	32040121
blood_LYMPHOCYTE_COUNT	15:29795210:32795210	Variant	chr15_32040250_G_A	0.446929084639403	0.000742553372041109	32040250
blood_LYMPHOCYTE_COUNT	15:29795210:32795210	Variant	chr15_32040604_GTA_G	0.219034117608795	0.00071284322666236	32040604
blood_LYMPHOCYTE_COUNT	15:29795210:32795210	Variant	chr15_32040911_A_G	0.187890544072921	0.000697828715346961	32040911
blood_LYMPHOCYTE_COUNT	15:29795210:32795210	Variant	chr15_32041794_T_C	0.462236746283636	0.000696744197673546	32041794
blood_LYMPHOCYTE_COUNT	15:29795210:32795210	Variant	chr15_32042124_TAA_T	0.219291187989245	0.000714048857453456	32042124
blood_LYMPHOCYTE_COUNT	15:29795210:32795210	Variant	chr15_32042136_G_A	0.491525614032552	0.000764596157541619	32042136
blood_LYMPHOCYTE_COUNT	15:29795210:32795210	Variant	chr15_32042453_T_C	0.973996805871484	0.00151975956920988	32042453
blood_LYMPHOCYTE_COUNT	15:29795210:32795210	Variant	chr15_32042753_T_C	0.130890674121354	0.000676278057853735	32042753
blood_LYMPHOCYTE_COUNT	15:29795210:32795210	Variant	chr15_32043269_T_A	0.0357153485127711	0.000652441414823915	32043269
blood_LYMPHOCYTE_COUNT	15:29795210:32795210	Variant	chr15_32043482_A_T	0.508251630942793	0.000773949136691395	32043482
blood_LYMPHOCYTE_COUNT	15:29795210:32795210	Variant	chr15_32043764_C_CT	0.473330030257344	0.000700363939194051	32043764
blood_LYMPHOCYTE_COUNT	15:29795210:32795210	Variant	chr15_32043846_C_G	0.592441229853491	0.000936105645927645	32043846
blood_LYMPHOCYTE_COUNT	15:29795210:32795210	Variant	chr15_32043847_T_A	0.422364983267051	0.000685117497641391	32043847
blood_LYMPHOCYTE_COUNT	15:29795210:32795210	Variant	chr15_32044003_G_A	0.305074212166441	0.000719378151042916	32044003
blood_LYMPHOCYTE_COUNT	15:29795210:32795210	Variant	chr15_32044027_C_G	0.19740741060625	0.000672943532684793	32044027
blood_LYMPHOCYTE_COUNT	15:29795210:32795210	Variant	chr15_32044324_T_C	0.415911793509678	0.000683398070363943	32044324
blood_LYMPHOCYTE_COUNT	15:29795210:32795210	Variant	chr15_32044571_C_T	0.944023020385621	0.00132308401896169	32044571
blood_LYMPHOCYTE_COUNT	15:29795210:32795210	Variant	chr15_32044917_G_A	0.446529326607368	0.000692013655961012	32044917
blood_LYMPHOCYTE_COUNT	15:29795210:32795210	Variant	chr15_32044952_C_T	0.0392513829614302	0.00065357763631545	32044952
blood_LYMPHOCYTE_COUNT	15:29795210:32795210	Variant	chr15_32044957_C_T	0.445346147783191	0.000741761966656778	32044957
blood_LYMPHOCYTE_COUNT	15:29795210:32795210	Variant	chr15_32045034_T_C	0.183952397698594	0.000695871142830876	32045034
blood_LYMPHOCYTE_COUNT	15:29795210:32795210	Variant	chr15_32045127_G_T	0.531781133474922	0.000786811625132431	32045127
blood_LYMPHOCYTE_COUNT	15:29795210:32795210	Variant	chr15_32045590_A_G	0.558103263436241	0.000802196377024192	32045590
blood_LYMPHOCYTE_COUNT	15:29795210:32795210	Variant	chr15_32045711_A_C	0.559380195563604	0.000802686803999332	32045711
blood_LYMPHOCYTE_COUNT	15:29795210:32795210	Variant	chr15_32045813_C_T	0.535487246569693	0.000788942962187267	32045813
blood_LYMPHOCYTE_COUNT	15:29795210:32795210	Variant	chr15_32046285_G_A	0.0663315764585651	0.000657203044337734	32046285
blood_LYMPHOCYTE_COUNT	15:29795210:32795210	Variant	chr15_32046584_A_G	0.220375587044885	0.000713512535460739	32046584
blood_LYMPHOCYTE_COUNT	15:29795210:32795210	Variant	chr15_32047069_T_C	1.25926850658039	0.00208743742866246	32047069
blood_LYMPHOCYTE_COUNT	15:29795210:32795210	Variant	chr15_32047146_T_C	0.590443603075695	0.000764151751148061	32047146
blood_LYMPHOCYTE_COUNT	15:29795210:32795210	Variant	chr15_32047686_C_T	0.53770156091971	0.000790297118662439	32047686
blood_LYMPHOCYTE_COUNT	15:29795210:32795210	Variant	chr15_32047971_A_G	1.2602139385707	0.00208962274529397	32047971
blood_LYMPHOCYTE_COUNT	15:29795210:32795210	Variant	chr15_32048101_A_G	0.535939400096108	0.000789304893806401	32048101
blood_LYMPHOCYTE_COUNT	15:29795210:32795210	Variant	chr15_32048207_C_G	0.460962704527026	0.000828888910137079	32048207
blood_LYMPHOCYTE_COUNT	15:29795210:32795210	Variant	chr15_32048249_C_G	0.536339770522858	0.000789531073309394	32048249
blood_LYMPHOCYTE_COUNT	15:29795210:32795210	Variant	chr15_32048413_C_T	0.0574824038151103	0.000653905576568389	32048413
blood_LYMPHOCYTE_COUNT	15:29795210:32795210	Variant	chr15_32048523_T_C	0.0323048230307378	0.000652951394396772	32048523
blood_LYMPHOCYTE_COUNT	15:29795210:32795210	Variant	chr15_32048876_T_C	0.563405314349794	0.000805278368994188	32048876
blood_LYMPHOCYTE_COUNT	15:29795210:32795210	Variant	chr15_32048942_A_C	0.549374331848095	0.000762652771119583	32048942
blood_LYMPHOCYTE_COUNT	15:29795210:32795210	Variant	chr15_32049378_T_A	0.721759975002725	0.000802638424259152	32049378
blood_LYMPHOCYTE_COUNT	15:29795210:32795210	Variant	chr15_32049548_G_A	0.14218365706701	0.000675417149244637	32049548
blood_LYMPHOCYTE_COUNT	15:29795210:32795210	Variant	chr15_32049776_A_G	0.484983047858907	0.000704001276350027	32049776
blood_LYMPHOCYTE_COUNT	15:29795210:32795210	Variant	chr15_32049851_A_G	0.0575386141375525	0.000659066630260491	32049851
blood_LYMPHOCYTE_COUNT	15:29795210:32795210	Variant	chr15_32049934_A_G	0.461685050859237	0.000696495098176337	32049934
blood_LYMPHOCYTE_COUNT	15:29795210:32795210	Variant	chr15_32049979_T_C	0.443395127581127	0.000691032416177051	32049979
blood_LYMPHOCYTE_COUNT	15:29795210:32795210	Variant	chr15_32050075_A_C	0.449618287490729	0.0006929534782857	32050075
blood_LYMPHOCYTE_COUNT	15:29795210:32795210	Variant	chr15_32050270_T_C	0.443454276991485	0.000691049999449357	32050270
blood_LYMPHOCYTE_COUNT	15:29795210:32795210	Variant	chr15_32050439_G_A	0.202647057703558	0.000674387706506062	32050439
blood_LYMPHOCYTE_COUNT	15:29795210:32795210	Variant	chr15_32050682_T_C	0.448452358447147	0.000692528872201011	32050682
blood_LYMPHOCYTE_COUNT	15:29795210:32795210	Variant	chr15_32050974_C_T	0.48024634706543	0.000702470078138882	32050974
blood_LYMPHOCYTE_COUNT	15:29795210:32795210	Variant	chr15_32051042_GT_G	0.488543889813749	0.000761955686884238	32051042
blood_LYMPHOCYTE_COUNT	15:29795210:32795210	Variant	chr15_32051148_C_T	0.511294151690559	0.000713913645545932	32051148
blood_LYMPHOCYTE_COUNT	15:29795210:32795210	Variant	chr15_32051169_C_G	0.86458649036055	0.0011232314070767	32051169
blood_LYMPHOCYTE_COUNT	15:29795210:32795210	Variant	chr15_32051255_G_T	0.193427446107263	0.000699961823342599	32051255
blood_LYMPHOCYTE_COUNT	15:29795210:32795210	Variant	chr15_32051263_G_A	0.190878177786837	0.000698848719301638	32051263
blood_LYMPHOCYTE_COUNT	15:29795210:32795210	Variant	chr15_32051291_G_T	0.0664479299918623	0.000657249749995742	32051291
blood_LYMPHOCYTE_COUNT	15:29795210:32795210	Variant	chr15_32051345_A_G	0.443934623603877	0.000691243857641483	32051345
blood_LYMPHOCYTE_COUNT	15:29795210:32795210	Variant	chr15_32051417_A_G	0.539355432144735	0.000790940862546056	32051417
blood_LYMPHOCYTE_COUNT	15:29795210:32795210	Variant	chr15_32051431_A_G	0.486664436219137	0.000704615878831495	32051431
blood_LYMPHOCYTE_COUNT	15:29795210:32795210	Variant	chr15_32051434_G_A	0.880626936087507	0.00113566839916457	32051434
blood_LYMPHOCYTE_COUNT	15:29795210:32795210	Variant	chr15_32051531_G_A	0.335165475409525	0.000788702481933595	32051531
blood_LYMPHOCYTE_COUNT	15:29795210:32795210	Variant	chr15_32051581_T_TC	0.450158690642378	0.000693148503494898	32051581
blood_LYMPHOCYTE_COUNT	15:29795210:32795210	Variant	chr15_32051596_A_G	0.48439054733945	0.000703853916640086	32051596
blood_LYMPHOCYTE_COUNT	15:29795210:32795210	Variant	chr15_32051643_T_G	0.195666015173898	0.000700981650954124	32051643
blood_LYMPHOCYTE_COUNT	15:29795210:32795210	Variant	chr15_32051660_G_C	0.554084635229437	0.000799600824397407	32051660
blood_LYMPHOCYTE_COUNT	15:29795210:32795210	Variant	chr15_32051986_G_A	0.524560149654825	0.000782588150652152	32051986
blood_LYMPHOCYTE_COUNT	15:29795210:32795210	Variant	chr15_32052132_T_C	0.419050693451668	0.000684109441514686	32052132
blood_LYMPHOCYTE_COUNT	15:29795210:32795210	Variant	chr15_32052155_A_G	0.0322990786271876	0.000652948941983922	32052155
blood_LYMPHOCYTE_COUNT	15:29795210:32795210	Variant	chr15_32052197_ATT_A	0.46975921400902	0.000699212327702701	32052197
blood_LYMPHOCYTE_COUNT	15:29795210:32795210	Variant	chr15_32052617_T_C	0.0900390273427818	0.000658382223402296	32052617
blood_LYMPHOCYTE_COUNT	15:29795210:32795210	Variant	chr15_32052936_T_C	0.462899135187599	0.000696983576550926	32052936
blood_LYMPHOCYTE_COUNT	15:29795210:32795210	Variant	chr15_32052980_T_C	0.703781375034241	0.000792643810428121	32052980
blood_LYMPHOCYTE_COUNT	15:29795210:32795210	Variant	chr15_32053492_A_G	0.486112786203793	0.000704883095411941	32053492
blood_LYMPHOCYTE_COUNT	15:29795210:32795210	Variant	chr15_32053746_A_T	0.550017874484752	0.000797717396832379	32053746
blood_LYMPHOCYTE_COUNT	15:29795210:32795210	Variant	chr15_32053864_A_G	0.193340161021144	0.000700225440487906	32053864
blood_LYMPHOCYTE_COUNT	15:29795210:32795210	Variant	chr15_32053907_G_A	0.453405879194612	0.000694018212884502	32053907
blood_LYMPHOCYTE_COUNT	15:29795210:32795210	Variant	chr15_32054482_T_C	0.526949269252742	0.000784747523872511	32054482
blood_LYMPHOCYTE_COUNT	15:29795210:32795210	Variant	chr15_32054671_A_G	0.196032651755061	0.000701330582955162	32054671
blood_LYMPHOCYTE_COUNT	15:29795210:32795210	Variant	chr15_32055261_T_C	0.219689022224693	0.000712901428593923	32055261
blood_LYMPHOCYTE_COUNT	15:29795210:32795210	Variant	chr15_32055454_C_T	0.19307764490289	0.000700036488920787	32055454
blood_LYMPHOCYTE_COUNT	15:29795210:32795210	Variant	chr15_32055755_G_A	0.519391973292593	0.000779720601158852	32055755
blood_LYMPHOCYTE_COUNT	15:29795210:32795210	Variant	chr15_32056048_A_G	0.339111708021343	0.000717504669466609	32056048
blood_LYMPHOCYTE_COUNT	15:29795210:32795210	Variant	chr15_32056300_TG_T	0.0242745556091831	0.000667286821032049	32056300
blood_LYMPHOCYTE_COUNT	15:29795210:32795210	Variant	chr15_32056728_A_C	0.466574972035054	0.00069802184377037	32056728
blood_LYMPHOCYTE_COUNT	15:29795210:32795210	Variant	chr15_32057106_G_GC	0.0292054630258662	0.000656250670405618	32057106
blood_LYMPHOCYTE_COUNT	15:29795210:32795210	Variant	chr15_32057304_A_G	0.0315049112371079	0.000652887113212846	32057304
blood_LYMPHOCYTE_COUNT	15:29795210:32795210	Variant	chr15_32057395_A_C	0.00524408441096777	0.000651865394585027	32057395
blood_LYMPHOCYTE_COUNT	15:29795210:32795210	Variant	chr15_32057675_C_T	0.478619621326619	0.000701867986827754	32057675
blood_LYMPHOCYTE_COUNT	15:29795210:32795210	Variant	chr15_32057761_T_C	0.190144276888519	0.000698802257760732	32057761
blood_LYMPHOCYTE_COUNT	15:29795210:32795210	Variant	chr15_32057803_G_C	0.422383316089751	0.000685221000147345	32057803
blood_LYMPHOCYTE_COUNT	15:29795210:32795210	Variant	chr15_32057833_G_A	0.550584367790777	0.000797868124474985	32057833
blood_LYMPHOCYTE_COUNT	15:29795210:32795210	Variant	chr15_32057874_A_G	0.509320199059233	0.000774630750135532	32057874
blood_LYMPHOCYTE_COUNT	15:29795210:32795210	Variant	chr15_32058245_C_G	0.732624809383698	0.000807033190288866	32058245
blood_LYMPHOCYTE_COUNT	15:29795210:32795210	Variant	chr15_32058261_A_G	0.0377738986109653	0.000653440737144212	32058261
blood_LYMPHOCYTE_COUNT	15:29795210:32795210	Variant	chr15_32058293_A_T	0.0503792934647948	0.000658502449064257	32058293
blood_LYMPHOCYTE_COUNT	15:29795210:32795210	Variant	chr15_32058469_G_A	0.176933584756525	0.000694331113529028	32058469
blood_LYMPHOCYTE_COUNT	15:29795210:32795210	Variant	chr15_32058570_C_T	0.290368442229086	0.000671842204869524	32058570
blood_LYMPHOCYTE_COUNT	15:29795210:32795210	Variant	chr15_32058572_C_T	0.557634918982171	0.000801013904083632	32058572
blood_LYMPHOCYTE_COUNT	15:29795210:32795210	Variant	chr15_32059004_AT_A	0.254347032635045	0.000746795336459366	32059004
blood_LYMPHOCYTE_COUNT	15:29795210:32795210	Variant	chr15_32059757_G_C	0.00439629196578913	0.000651829993565128	32059757
blood_LYMPHOCYTE_COUNT	15:29795210:32795210	Variant	chr15_32060015_A_T	0.288568557802159	0.000724801187047527	32060015
blood_LYMPHOCYTE_COUNT	15:29795210:32795210	Variant	chr15_32060164_C_T	0.232274802356853	0.000669811196963919	32060164
blood_LYMPHOCYTE_COUNT	15:29795210:32795210	Variant	chr15_32060353_C_T	0.0354882653515551	0.000652620244122252	32060353
blood_LYMPHOCYTE_COUNT	15:29795210:32795210	Variant	chr15_32060354_A_G	0.347457397797222	0.000681477670205272	32060354
blood_LYMPHOCYTE_COUNT	15:29795210:32795210	Variant	chr15_32061251_G_A	0.53295924650701	0.000813005633833592	32061251
blood_LYMPHOCYTE_COUNT	15:29795210:32795210	Variant	chr15_32062602_T_C	0.367659163899366	0.00068732868423958	32062602
blood_LYMPHOCYTE_COUNT	15:29795210:32795210	Variant	chr15_32063236_TA_T	0.138277284087935	0.000677432379155125	32063236
blood_LYMPHOCYTE_COUNT	15:29795210:32795210	Variant	chr15_32063237_A_T	0.111019526436137	0.000664965422276604	32063237
blood_LYMPHOCYTE_COUNT	15:29795210:32795210	Variant	chr15_32063353_C_T	0.464952121999248	0.000786096198624114	32063353
blood_LYMPHOCYTE_COUNT	15:29795210:32795210	Variant	chr15_32063488_G_T	0.032465603701635	0.000652778336308936	32063488
blood_LYMPHOCYTE_COUNT	15:29795210:32795210	Variant	chr15_32063560_C_T	0.00538092051502534	0.000651830487548773	32063560
blood_LYMPHOCYTE_COUNT	15:29795210:32795210	Variant	chr15_32063744_C_T	0.204484494845672	0.000721580794236358	32063744
blood_LYMPHOCYTE_COUNT	15:29795210:32795210	Variant	chr15_32063932_A_G	1.11998189432258	0.00165647751787967	32063932
blood_LYMPHOCYTE_COUNT	15:29795210:32795210	Variant	chr15_32064235_C_T	0.488611941552993	0.00070548918607984	32064235
blood_LYMPHOCYTE_COUNT	15:29795210:32795210	Variant	chr15_32064393_C_G	0.0583961316845975	0.000654721088528789	32064393
blood_LYMPHOCYTE_COUNT	15:29795210:32795210	Variant	chr15_32064938_A_G	0.381043985498378	0.000778579226186252	32064938
blood_LYMPHOCYTE_COUNT	15:29795210:32795210	Variant	chr15_32065157_G_T	1.2118266333043	0.00183704803046079	32065157
blood_LYMPHOCYTE_COUNT	15:29795210:32795210	Variant	chr15_32065525_G_A	0.343187405997815	0.000680655203970815	32065525
blood_LYMPHOCYTE_COUNT	15:29795210:32795210	Variant	chr15_32065911_C_T	0.0122568180537023	0.000652452027397584	32065911
blood_LYMPHOCYTE_COUNT	15:29795210:32795210	Variant	chr15_32065917_G_A	0.109918024616246	0.000651901565756342	32065917
blood_LYMPHOCYTE_COUNT	15:29795210:32795210	Variant	chr15_32065928_G_A	0.0868840346525345	0.000652124199529432	32065928
blood_LYMPHOCYTE_COUNT	15:29795210:32795210	Variant	chr15_32065971_G_A	0.509701404342894	0.000746275026101912	32065971
blood_LYMPHOCYTE_COUNT	15:29795210:32795210	Variant	chr15_32066284_AT_A	0.0342595293003133	0.000656900999285354	32066284
blood_LYMPHOCYTE_COUNT	15:29795210:32795210	Variant	chr15_32066730_G_A	1.21803903995785	0.00184696481058797	32066730
blood_LYMPHOCYTE_COUNT	15:29795210:32795210	Variant	chr15_32067485_C_T	1.2847367737994	0.00223899602841553	32067485
blood_LYMPHOCYTE_COUNT	15:29795210:32795210	Variant	chr15_32067571_TAAAG_T	0.571433726000246	0.000736102099707279	32067571
blood_LYMPHOCYTE_COUNT	15:29795210:32795210	Variant	chr15_32067769_A_G	0.345862804217609	0.000681415392580791	32067769
blood_LYMPHOCYTE_COUNT	15:29795210:32795210	Variant	chr15_32068360_G_A	0.336297280292001	0.00067886299201544	32068360
blood_LYMPHOCYTE_COUNT	15:29795210:32795210	Variant	chr15_32068723_G_A	0.33518843204349	0.000678545990498616	32068723
blood_LYMPHOCYTE_COUNT	15:29795210:32795210	Variant	chr15_32068991_G_A	0.0347523415656467	0.000652965389029119	32068991
blood_LYMPHOCYTE_COUNT	15:29795210:32795210	Variant	chr15_32069036_G_T	0.0347036769006819	0.000652960559490981	32069036
blood_LYMPHOCYTE_COUNT	15:29795210:32795210	Variant	chr15_32069098_T_A	0.340927816641211	0.000680078608805812	32069098
blood_LYMPHOCYTE_COUNT	15:29795210:32795210	Variant	chr15_32069137_T_G	0.0356608403663503	0.000653037651204118	32069137
blood_LYMPHOCYTE_COUNT	15:29795210:32795210	Variant	chr15_32069749_C_A	0.789556402290026	0.00121153064065202	32069749
blood_LYMPHOCYTE_COUNT	15:29795210:32795210	Variant	chr15_32070155_C_T	0.16022279674174	0.000689659322331227	32070155
blood_LYMPHOCYTE_COUNT	15:29795210:32795210	Variant	chr15_32070501_C_T	0.342011994279333	0.000680377718776484	32070501
blood_LYMPHOCYTE_COUNT	15:29795210:32795210	Variant	chr15_32070716_T_C	0.538527099970107	0.000722518907558547	32070716
blood_LYMPHOCYTE_COUNT	15:29795210:32795210	Variant	chr15_32070948_A_G	0.0448006001215882	0.00065325272121994	32070948
blood_LYMPHOCYTE_COUNT	15:29795210:32795210	Variant	chr15_32071553_G_A	0.505179597426243	0.000711267948172191	32071553
blood_LYMPHOCYTE_COUNT	15:29795210:32795210	Variant	chr15_32071615_A_G	0.0407702635008326	0.000653529540484284	32071615
blood_LYMPHOCYTE_COUNT	15:29795210:32795210	Variant	chr15_32071705_C_T	0.115349143375272	0.000704003714644675	32071705
blood_LYMPHOCYTE_COUNT	15:29795210:32795210	Variant	chr15_32071827_CT_C	0.366115823964664	0.000785333369467628	32071827
blood_LYMPHOCYTE_COUNT	15:29795210:32795210	Variant	chr15_32071917_G_A	0.560703875963154	0.000868535906012182	32071917
blood_LYMPHOCYTE_COUNT	15:29795210:32795210	Variant	chr15_32071945_A_T	0.341353184546379	0.000680429466160013	32071945
blood_LYMPHOCYTE_COUNT	15:29795210:32795210	Variant	chr15_32071964_G_T	0.499075126006832	0.000709231116690371	32071964
blood_LYMPHOCYTE_COUNT	15:29795210:32795210	Variant	chr15_32072741_C_A	0.337531696523506	0.000679184490826646	32072741
blood_LYMPHOCYTE_COUNT	15:29795210:32795210	Variant	chr15_32073336_A_G	0.0797607684051323	0.000653604252280193	32073336
blood_LYMPHOCYTE_COUNT	15:29795210:32795210	Variant	chr15_32073437_C_G	0.0924955753903958	0.000654946251063241	32073437
blood_LYMPHOCYTE_COUNT	15:29795210:32795210	Variant	chr15_32073461_G_A	1.46541810135818	0.00270736201253597	32073461
blood_LYMPHOCYTE_COUNT	15:29795210:32795210	Variant	chr15_32073620_G_A	0.485018502545085	0.000704340025174466	32073620
blood_LYMPHOCYTE_COUNT	15:29795210:32795210	Variant	chr15_32073680_G_T	0.0404343203962206	0.000653493478221097	32073680
blood_LYMPHOCYTE_COUNT	15:29795210:32795210	Variant	chr15_32073716_G_T	0.506438182467472	0.00071163464746757	32073716
blood_LYMPHOCYTE_COUNT	15:29795210:32795210	Variant	chr15_32073763_T_C	0.328070739584568	0.000676881093602598	32073763
blood_LYMPHOCYTE_COUNT	15:29795210:32795210	Variant	chr15_32073945_G_A	0.377783644033629	0.000835879477851457	32073945
blood_LYMPHOCYTE_COUNT	15:29795210:32795210	Variant	chr15_32074062_T_TC	0.0920142397915101	0.000661621028942738	32074062
blood_LYMPHOCYTE_COUNT	15:29795210:32795210	Variant	chr15_32074129_G_T	0.0416869672888701	0.000653616702050864	32074129
blood_LYMPHOCYTE_COUNT	15:29795210:32795210	Variant	chr15_32074915_C_T	0.175963096194964	0.000727133643887997	32074915
blood_LYMPHOCYTE_COUNT	15:29795210:32795210	Variant	chr15_32074939_G_A	0.222844812246752	0.00070229621974342	32074939
blood_LYMPHOCYTE_COUNT	15:29795210:32795210	Variant	chr15_32074969_G_T	0.0326918200057717	0.000652821637703277	32074969
blood_LYMPHOCYTE_COUNT	15:29795210:32795210	Variant	chr15_32075101_A_G	0.432489538839918	0.000817544155425263	32075101
blood_LYMPHOCYTE_COUNT	15:29795210:32795210	Variant	chr15_32075248_T_C	1.25938311099189	0.00180616018492019	32075248
blood_LYMPHOCYTE_COUNT	15:29795210:32795210	Variant	chr15_32075860_GCTTT_G	0.239652952554415	0.000729408918588073	32075860
blood_LYMPHOCYTE_COUNT	15:29795210:32795210	Variant	chr15_32075891_A_G	1.86570684189937	0.00403971881706825	32075891
blood_LYMPHOCYTE_COUNT	15:29795210:32795210	Variant	chr15_32076387_G_T	0.27476357968938	0.000749790608024677	32076387
blood_LYMPHOCYTE_COUNT	15:29795210:32795210	Variant	chr15_32076907_C_T	0.319103818274196	0.000736786224034123	32076907
blood_LYMPHOCYTE_COUNT	15:29795210:32795210	Variant	chr15_32077254_A_C	1.47013544878312	0.00271112915048123	32077254
blood_LYMPHOCYTE_COUNT	15:29795210:32795210	Variant	chr15_32077866_C_T	0.0370958374829002	0.000653182872718412	32077866
blood_LYMPHOCYTE_COUNT	15:29795210:32795210	Variant	chr15_32077873_T_G	0.338587087298559	0.000679164615602855	32077873
blood_LYMPHOCYTE_COUNT	15:29795210:32795210	Variant	chr15_32078504_G_C	0.334613132761976	0.000678119425485377	32078504
blood_LYMPHOCYTE_COUNT	15:29795210:32795210	Variant	chr15_32078886_G_A	0.0341406577266026	0.000652935746621739	32078886
blood_LYMPHOCYTE_COUNT	15:29795210:32795210	Variant	chr15_32079404_C_T	0.533017481733946	0.000721434133939129	32079404
blood_LYMPHOCYTE_COUNT	15:29795210:32795210	Variant	chr15_32079782_GA_G	0.0191386345826266	0.000657741792332149	32079782
blood_LYMPHOCYTE_COUNT	15:29795210:32795210	Variant	chr15_32079926_C_T	0.0832227671758282	0.000654193281496817	32079926
blood_LYMPHOCYTE_COUNT	15:29795210:32795210	Variant	chr15_32080359_G_A	0.332287869544466	0.000677484361145217	32080359
blood_LYMPHOCYTE_COUNT	15:29795210:32795210	Variant	chr15_32081175_T_C	0.49191567296858	0.000706621682707149	32081175
blood_LYMPHOCYTE_COUNT	15:29795210:32795210	Variant	chr15_32081490_C_T	0.0919336452513868	0.000655198614505496	32081490
blood_LYMPHOCYTE_COUNT	15:29795210:32795210	Variant	chr15_32081820_G_C	0.327677694208606	0.000676322865675402	32081820
blood_LYMPHOCYTE_COUNT	15:29795210:32795210	Variant	chr15_32082166_G_A	0.329676827011336	0.000676833382321139	32082166
blood_LYMPHOCYTE_COUNT	15:29795210:32795210	Variant	chr15_32082339_A_AT	0.20142682980963	0.000654293858502028	32082339
blood_LYMPHOCYTE_COUNT	15:29795210:32795210	Variant	chr15_32082877_G_T	0.150850180309413	0.000669524113859384	32082877
blood_LYMPHOCYTE_COUNT	15:29795210:32795210	Variant	chr15_32082955_T_A	0.329499596691971	0.000676805022756143	32082955
blood_LYMPHOCYTE_COUNT	15:29795210:32795210	Variant	chr15_32083198_G_A	0.871091963576012	0.00132448536001192	32083198
blood_LYMPHOCYTE_COUNT	15:29795210:32795210	Variant	chr15_32083449_TTC_T	0.0739383876431245	0.000653290940414099	32083449
blood_LYMPHOCYTE_COUNT	15:29795210:32795210	Variant	chr15_32083814_C_T	0.600183402481249	0.000984369774627083	32083814
blood_LYMPHOCYTE_COUNT	15:29795210:32795210	Variant	chr15_32084234_A_C	0.371436752202298	0.000688465735022424	32084234
blood_LYMPHOCYTE_COUNT	15:29795210:32795210	Variant	chr15_32084446_A_G	0.0286729169206712	0.000652528502193137	32084446
blood_LYMPHOCYTE_COUNT	15:29795210:32795210	Variant	chr15_32085385_A_T	0.0732893675488077	0.000653127073366182	32085385
blood_LYMPHOCYTE_COUNT	15:29795210:32795210	Variant	chr15_32085480_C_T	0.33828724933376	0.000679057386140545	32085480
blood_LYMPHOCYTE_COUNT	15:29795210:32795210	Variant	chr15_32085503_G_C	0.328060130213181	0.000676422242010537	32085503
blood_LYMPHOCYTE_COUNT	15:29795210:32795210	Variant	chr15_32085772_T_C	0.756664703137312	0.00101455149507549	32085772
blood_LYMPHOCYTE_COUNT	15:29795210:32795210	Variant	chr15_32086053_A_G	0.489465966089717	0.000705722119415726	32086053
blood_LYMPHOCYTE_COUNT	15:29795210:32795210	Variant	chr15_32086107_C_G	0.27696317070587	0.00079089425225759	32086107
blood_LYMPHOCYTE_COUNT	15:29795210:32795210	Variant	chr15_32086203_A_G	0.0925734003943086	0.000657104691860824	32086203
blood_LYMPHOCYTE_COUNT	15:29795210:32795210	Variant	chr15_32086318_A_G	1.7880127328247	0.00376372963365669	32086318
blood_LYMPHOCYTE_COUNT	15:29795210:32795210	Variant	chr15_32086651_G_A	0.0149784578702847	0.000651845342731523	32086651
blood_LYMPHOCYTE_COUNT	15:29795210:32795210	Variant	chr15_32086853_A_T	0.0175181963023408	0.000651878638835268	32086853
blood_LYMPHOCYTE_COUNT	15:29795210:32795210	Variant	chr15_32086958_G_A	0.500626872332221	0.000824660658974328	32086958
blood_LYMPHOCYTE_COUNT	15:29795210:32795210	Variant	chr15_32087021_G_A	0.340184198313723	0.000781170146947048	32087021
blood_LYMPHOCYTE_COUNT	15:29795210:32795210	Variant	chr15_32088202_C_T	0.307188295203946	0.000754110968616297	32088202
blood_LYMPHOCYTE_COUNT	15:29795210:32795210	Variant	chr15_32088858_G_A	0.779175747401336	0.00111935193627061	32088858
blood_LYMPHOCYTE_COUNT	15:29795210:32795210	Variant	chr15_32089021_C_A	2.01826630368444	0.00424550759047632	32089021
blood_LYMPHOCYTE_COUNT	15:29795210:32795210	Variant	chr15_32089406_G_A	0.498148882558304	0.000708642110097942	32089406
blood_LYMPHOCYTE_COUNT	15:29795210:32795210	Variant	chr15_32089505_G_A	0.0490420883755762	0.00065235190601117	32089505
blood_LYMPHOCYTE_COUNT	15:29795210:32795210	Variant	chr15_32090770_G_A	0.0228378064721435	0.000653923511612942	32090770
blood_LYMPHOCYTE_COUNT	15:29795210:32795210	Variant	chr15_32090957_T_A	0.00545517526598883	0.000651862103503553	32090957
blood_LYMPHOCYTE_COUNT	15:29795210:32795210	Variant	chr15_32091809_A_G	0.470214319466477	0.000699424563582954	32091809
blood_LYMPHOCYTE_COUNT	15:29795210:32795210	Variant	chr15_32091823_TTTGTTG_T	0.443209011921922	0.0009305081460751	32091823
blood_LYMPHOCYTE_COUNT	15:29795210:32795210	Variant	chr15_32092351_A_G	0.801806133266994	0.000894851901559879	32092351
blood_LYMPHOCYTE_COUNT	15:29795210:32795210	Variant	chr15_32093264_G_A	0.484079972999782	0.000919673125929087	32093264
blood_LYMPHOCYTE_COUNT	15:29795210:32795210	Variant	chr15_32094010_C_T	0.951643221048172	0.00165726940252228	32094010
blood_LYMPHOCYTE_COUNT	15:29795210:32795210	Variant	chr15_32094683_CAG_C	0.940467217863811	0.00140754379095671	32094683
blood_LYMPHOCYTE_COUNT	15:29795210:32795210	Variant	chr15_32094803_G_A	0.0562825274762459	0.00065671635456552	32094803
blood_LYMPHOCYTE_COUNT	15:29795210:32795210	Variant	chr15_32094918_A_G	1.15372702634769	0.00174681746033984	32094918
blood_LYMPHOCYTE_COUNT	15:29795210:32795210	Variant	chr15_32095645_C_G	1.05098234885872	0.00155352922545506	32095645
blood_LYMPHOCYTE_COUNT	15:29795210:32795210	Variant	chr15_32097159_A_C	1.0065055501853	0.00146518779760972	32097159
blood_LYMPHOCYTE_COUNT	15:29795210:32795210	Variant	chr15_32097867_G_T	1.61215832943295	0.00244836818409748	32097867
blood_LYMPHOCYTE_COUNT	15:29795210:32795210	Variant	chr15_32098022_A_G	0.705146256708433	0.00110363810575372	32098022
blood_LYMPHOCYTE_COUNT	15:29795210:32795210	Variant	chr15_32098208_C_CAGAA	1.63941587676653	0.00253161594552902	32098208
blood_LYMPHOCYTE_COUNT	15:29795210:32795210	Variant	chr15_32098261_G_C	0.152075044703199	0.000687991984301999	32098261
blood_LYMPHOCYTE_COUNT	15:29795210:32795210	Variant	chr15_32098460_G_GA	0.707509316952717	0.00123820972302714	32098460
blood_LYMPHOCYTE_COUNT	15:29795210:32795210	Variant	chr15_32098469_C_A	0.785602607419472	0.0011726117870682	32098469
blood_LYMPHOCYTE_COUNT	15:29795210:32795210	Variant	chr15_32099143_G_A	0.750389798560111	0.00113024990899508	32099143
blood_LYMPHOCYTE_COUNT	15:29795210:32795210	Variant	chr15_32099188_G_A	1.01520781907988	0.00107605726963136	32099188
blood_LYMPHOCYTE_COUNT	15:29795210:32795210	Variant	chr15_32100194_C_CT	0.769813741241595	0.00115220844692465	32100194
blood_LYMPHOCYTE_COUNT	15:29795210:32795210	Variant	chr15_32101457_A_AAG	0.675410748869509	0.00104541620044476	32101457
blood_LYMPHOCYTE_COUNT	15:29795210:32795210	Variant	chr15_32101858_AT_A	0.568396548737871	0.00073200782688465	32101858
blood_LYMPHOCYTE_COUNT	15:29795210:32795210	Variant	chr15_32102103_TTA_T	0.628689905650483	0.000991725667665793	32102103
blood_LYMPHOCYTE_COUNT	15:29795210:32795210	Variant	chr15_32102122_T_TTTTG	0.490247487899547	0.000857542282733866	32102122
blood_LYMPHOCYTE_COUNT	15:29795210:32795210	Variant	chr15_32102446_G_A	0.785395129722479	0.00117805702329539	32102446
blood_LYMPHOCYTE_COUNT	15:29795210:32795210	Variant	chr15_32102572_GTAT_G	0.551272219298926	0.000846265576593922	32102572
blood_LYMPHOCYTE_COUNT	15:29795210:32795210	Variant	chr15_32102823_A_C	0.7692314353799	0.00115806758784502	32102823
blood_LYMPHOCYTE_COUNT	15:29795210:32795210	Variant	chr15_32103365_G_A	0.756254374078178	0.0011441110522984	32103365
blood_LYMPHOCYTE_COUNT	15:29795210:32795210	Variant	chr15_32103516_CATT_C	1.27408956517351	0.00137385025162259	32103516
blood_LYMPHOCYTE_COUNT	15:29795210:32795210	Variant	chr15_32103676_A_T	0.246106922520913	0.000662353848271172	32103676
blood_LYMPHOCYTE_COUNT	15:29795210:32795210	Variant	chr15_32104170_C_T	1.467780874477	0.00213799123132407	32104170
blood_LYMPHOCYTE_COUNT	15:29795210:32795210	Variant	chr15_32104256_C_T	0.543892352176627	0.000841439485423974	32104256
blood_LYMPHOCYTE_COUNT	15:29795210:32795210	Variant	chr15_32104430_C_T	0.550216329352152	0.000845745517709582	32104430
blood_LYMPHOCYTE_COUNT	15:29795210:32795210	Variant	chr15_32104520_G_A	0.530916400139748	0.000832532460826855	32104520
blood_LYMPHOCYTE_COUNT	15:29795210:32795210	Variant	chr15_32104647_C_T	0.523209530853104	0.00082727339552271	32104647
blood_LYMPHOCYTE_COUNT	15:29795210:32795210	Variant	chr15_32104918_C_T	0.932923598824622	0.00135899037179061	32104918
blood_LYMPHOCYTE_COUNT	15:29795210:32795210	Variant	chr15_32105705_G_A	0.293553064970328	0.000813030745754801	32105705
blood_LYMPHOCYTE_COUNT	15:29795210:32795210	Variant	chr15_32105818_G_A	0.666019832071073	0.00100572510341781	32105818
blood_LYMPHOCYTE_COUNT	15:29795210:32795210	Variant	chr15_32105834_C_G	0.086262655837667	0.000665317359286577	32105834
blood_LYMPHOCYTE_COUNT	15:29795210:32795210	Variant	chr15_32106842_G_A	0.571440047952698	0.000779915995654314	32106842
blood_LYMPHOCYTE_COUNT	15:29795210:32795210	Variant	chr15_32107116_A_C	0.760262020817554	0.00112471443063263	32107116
blood_LYMPHOCYTE_COUNT	15:29795210:32795210	Variant	chr15_32107801_A_G	0.320075512898077	0.000689879305702193	32107801
blood_LYMPHOCYTE_COUNT	15:29795210:32795210	Variant	chr15_32108597_C_T	0.435779029811826	0.000878938086951814	32108597
blood_LYMPHOCYTE_COUNT	15:29795210:32795210	Variant	chr15_32109205_C_T	0.525831562302357	0.000923019624290424	32109205
blood_LYMPHOCYTE_COUNT	15:29795210:32795210	Variant	chr15_32109269_G_A	3.91563989456087	0.0429764895668176	32109269
blood_LYMPHOCYTE_COUNT	15:29795210:32795210	Variant	chr15_32109345_C_T	0.23443725000878	0.000717877578738707	32109345
blood_LYMPHOCYTE_COUNT	15:29795210:32795210	Variant	chr15_32109407_T_C	0.182508714954456	0.000687506992575384	32109407
blood_LYMPHOCYTE_COUNT	15:29795210:32795210	Variant	chr15_32109802_A_G	0.525854314496765	0.000922407789853863	32109802
blood_LYMPHOCYTE_COUNT	15:29795210:32795210	Variant	chr15_32109845_G_A	0.212731535648487	0.00069900431145609	32109845
blood_LYMPHOCYTE_COUNT	15:29795210:32795210	Variant	chr15_32109911_G_A	0.489080538057496	0.000890283831044825	32109911
blood_LYMPHOCYTE_COUNT	15:29795210:32795210	Variant	chr15_32110222_G_T	3.89649743912586	0.0419463022717822	32110222
blood_LYMPHOCYTE_COUNT	15:29795210:32795210	Variant	chr15_32110720_A_G	0.525334179479515	0.000921970926840283	32110720
blood_LYMPHOCYTE_COUNT	15:29795210:32795210	Variant	chr15_32111005_G_A	1.81822619354347	0.00250468721469797	32111005
blood_LYMPHOCYTE_COUNT	15:29795210:32795210	Variant	chr15_32111129_T_C	0.532926892663689	0.000929008234247986	32111129
blood_LYMPHOCYTE_COUNT	15:29795210:32795210	Variant	chr15_32111144_G_A	0.23273911063995	0.000707428299468125	32111144
blood_LYMPHOCYTE_COUNT	15:29795210:32795210	Variant	chr15_32111168_G_A	0.0427786646470942	0.000655451442681504	32111168
blood_LYMPHOCYTE_COUNT	15:29795210:32795210	Variant	chr15_32111330_G_T	0.541892541563502	0.000937632423132853	32111330
blood_LYMPHOCYTE_COUNT	15:29795210:32795210	Variant	chr15_32112203_G_A	0.323164020556506	0.000742981568209189	32112203
blood_LYMPHOCYTE_COUNT	15:29795210:32795210	Variant	chr15_32112736_C_T	0.167013035834928	0.000699127856839533	32112736
blood_LYMPHOCYTE_COUNT	15:29795210:32795210	Variant	chr15_32112860_GGGCC_G	0.431676822174897	0.00084690289569738	32112860
blood_LYMPHOCYTE_COUNT	15:29795210:32795210	Variant	chr15_32112929_A_G	0.196778081358488	0.00071322622369442	32112929
blood_LYMPHOCYTE_COUNT	15:29795210:32795210	Variant	chr15_32113052_T_C	0.534204360120631	0.000908902772442414	32113052
blood_LYMPHOCYTE_COUNT	15:29795210:32795210	Variant	chr15_32113219_A_G	0.530498434774077	0.000926977184233647	32113219
blood_LYMPHOCYTE_COUNT	15:29795210:32795210	Variant	chr15_32113667_G_C	0.527157124610509	0.000924048166120454	32113667
blood_LYMPHOCYTE_COUNT	15:29795210:32795210	Variant	chr15_32113821_C_T	0.0482717509508777	0.000664060792895296	32113821
blood_LYMPHOCYTE_COUNT	15:29795210:32795210	Variant	chr15_32113832_A_G	0.602860708677694	0.000828067924786524	32113832
blood_LYMPHOCYTE_COUNT	15:29795210:32795210	Variant	chr15_32113865_G_GACA	1.9827411793792	0.00300909146558593	32113865
blood_LYMPHOCYTE_COUNT	15:29795210:32795210	Variant	chr15_32114089_T_C	0.410359104192434	0.000831703508980554	32114089
blood_LYMPHOCYTE_COUNT	15:29795210:32795210	Variant	chr15_32114145_G_C	0.526406763651027	0.000949691895477233	32114145
blood_LYMPHOCYTE_COUNT	15:29795210:32795210	Variant	chr15_32114147_G_C	0.799764490547917	0.00123095515475175	32114147
blood_LYMPHOCYTE_COUNT	15:29795210:32795210	Variant	chr15_32115528_C_G	0.715294564399132	0.00103349836269925	32115528
blood_LYMPHOCYTE_COUNT	15:29795210:32795210	Variant	chr15_32116030_A_C	0.0710944474051193	0.000657461961691083	32116030
blood_LYMPHOCYTE_COUNT	15:29795210:32795210	Variant	chr15_32116158_G_A	0.0602447970355008	0.000655493843263297	32116158
blood_LYMPHOCYTE_COUNT	15:29795210:32795210	Variant	chr15_32116593_G_A	0.033023934963444	0.000654114845477857	32116593
blood_LYMPHOCYTE_COUNT	15:29795210:32795210	Variant	chr15_32116865_T_C	0.532302331893344	0.000928098797482214	32116865
blood_LYMPHOCYTE_COUNT	15:29795210:32795210	Variant	chr15_32118582_G_A	0.0791995971411978	0.000658549895009567	32118582
blood_LYMPHOCYTE_COUNT	15:29795210:32795210	Variant	chr15_32118762_G_C	0.17224433573912	0.000689864567570715	32118762
blood_LYMPHOCYTE_COUNT	15:29795210:32795210	Variant	chr15_32118884_G_T	0.761799031704519	0.00112212089448388	32118884
blood_LYMPHOCYTE_COUNT	15:29795210:32795210	Variant	chr15_32119192_T_G	0.0931213189437748	0.000661322260794086	32119192
blood_LYMPHOCYTE_COUNT	15:29795210:32795210	Variant	chr15_32119314_C_A	0.0930988824733858	0.000661317964289357	32119314
blood_LYMPHOCYTE_COUNT	15:29795210:32795210	Variant	chr15_32119641_A_T	1.36043756970895	0.00208028916435322	32119641
blood_LYMPHOCYTE_COUNT	15:29795210:32795210	Variant	chr15_32119646_T_G	0.0846312126462622	0.000659653239350877	32119646
blood_LYMPHOCYTE_COUNT	15:29795210:32795210	Variant	chr15_32119728_G_A	0.137525686382727	0.000671627832523906	32119728
blood_LYMPHOCYTE_COUNT	15:29795210:32795210	Variant	chr15_32119814_G_A	0.0794054827069722	0.000658648620873346	32119814
blood_LYMPHOCYTE_COUNT	15:29795210:32795210	Variant	chr15_32120262_C_T	0.602428736876887	0.000989706375252253	32120262
blood_LYMPHOCYTE_COUNT	15:29795210:32795210	Variant	chr15_32120729_C_T	0.0759320188090547	0.000658071995565456	32120729
blood_LYMPHOCYTE_COUNT	15:29795210:32795210	Variant	chr15_32120874_G_A	0.502038166800452	0.000902113831088116	32120874
blood_LYMPHOCYTE_COUNT	15:29795210:32795210	Variant	chr15_32121028_G_A	0.961804556886792	0.0010627541209845	32121028
blood_LYMPHOCYTE_COUNT	15:29795210:32795210	Variant	chr15_32121565_G_A	0.0727443104132378	0.000657644295328884	32121565
blood_LYMPHOCYTE_COUNT	15:29795210:32795210	Variant	chr15_32121646_G_A	0.0564800656277267	0.000657137802958911	32121646
blood_LYMPHOCYTE_COUNT	15:29795210:32795210	Variant	chr15_32121694_G_A	0.584591495705874	0.000883942535064404	32121694
blood_LYMPHOCYTE_COUNT	15:29795210:32795210	Variant	chr15_32121704_C_T	0.209921081453941	0.000716385146685505	32121704
blood_LYMPHOCYTE_COUNT	15:29795210:32795210	Variant	chr15_32121766_T_C	0.295076026626479	0.000749253687767109	32121766
blood_LYMPHOCYTE_COUNT	15:29795210:32795210	Variant	chr15_32121972_C_T	0.267337668173663	0.000722272404826407	32121972
blood_LYMPHOCYTE_COUNT	15:29795210:32795210	Variant	chr15_32122555_G_A	0.242461595815641	0.000748527900352833	32122555
blood_LYMPHOCYTE_COUNT	15:29795210:32795210	Variant	chr15_32122643_G_A	0.526423009129962	0.000900596265329234	32122643
blood_LYMPHOCYTE_COUNT	15:29795210:32795210	Variant	chr15_32122783_C_G	0.181732486495084	0.000658410250444049	32122783
blood_LYMPHOCYTE_COUNT	15:29795210:32795210	Variant	chr15_32122996_C_A	0.678513658022091	0.00102665801277856	32122996
blood_LYMPHOCYTE_COUNT	15:29795210:32795210	Variant	chr15_32123381_TAGAGATA_T	2.06155997387499	0.00402214246235078	32123381
blood_LYMPHOCYTE_COUNT	15:29795210:32795210	Variant	chr15_32123736_T_C	1.1605666315707	0.00135943729308288	32123736
blood_LYMPHOCYTE_COUNT	15:29795210:32795210	Variant	chr15_32124170_C_T	0.39997761748136	0.000826182056538511	32124170
blood_LYMPHOCYTE_COUNT	15:29795210:32795210	Variant	chr15_32124688_AG_A	2.14969341440626	0.00484418539488214	32124688
blood_LYMPHOCYTE_COUNT	15:29795210:32795210	Variant	chr15_32125132_G_A	2.13487453601241	0.00475983843385862	32125132
blood_LYMPHOCYTE_COUNT	15:29795210:32795210	Variant	chr15_32125176_T_TA	0.218032237546017	0.000696120063979299	32125176
blood_LYMPHOCYTE_COUNT	15:29795210:32795210	Variant	chr15_32125540_T_TC	2.06273101096772	0.004374195730312	32125540
blood_LYMPHOCYTE_COUNT	15:29795210:32795210	Variant	chr15_32125837_A_G	2.00542933619476	0.00408340973841243	32125837
blood_LYMPHOCYTE_COUNT	15:29795210:32795210	Variant	chr15_32126010_CA_C	3.25082107270942	0.0173348656900975	32126010
blood_LYMPHOCYTE_COUNT	15:29795210:32795210	Variant	chr15_32126216_C_G	1.99264880372081	0.00402153704540257	32126216
blood_LYMPHOCYTE_COUNT	15:29795210:32795210	Variant	chr15_32126544_C_T	2.01103402167135	0.00409387510371474	32126544
blood_LYMPHOCYTE_COUNT	15:29795210:32795210	Variant	chr15_32127587_C_T	2.01092438192479	0.00409952716275311	32127587
blood_LYMPHOCYTE_COUNT	15:29795210:32795210	Variant	chr15_32128207_C_T	3.04848463230611	0.013671821600081	32128207
blood_LYMPHOCYTE_COUNT	15:29795210:32795210	Variant	chr15_32128378_T_C	0.348786599322131	0.000670595940772966	32128378
blood_LYMPHOCYTE_COUNT	15:29795210:32795210	Variant	chr15_32131403_G_A	0.371017632660836	0.000785932696362622	32131403
blood_LYMPHOCYTE_COUNT	15:29795210:32795210	Variant	chr15_32131732_G_A	1.65726155682543	0.00294809198376851	32131732
blood_LYMPHOCYTE_COUNT	15:29795210:32795210	Variant	chr15_32131967_TCTC_T	0.192803986165813	0.000686289158208481	32131967
blood_LYMPHOCYTE_COUNT	15:29795210:32795210	Variant	chr15_32132746_T_C	2.05351619437369	0.00431104387340997	32132746
blood_LYMPHOCYTE_COUNT	15:29795210:32795210	Variant	chr15_32132800_C_T	2.04316344085501	0.00426720186097729	32132800
blood_LYMPHOCYTE_COUNT	15:29795210:32795210	Variant	chr15_32133003_C_T	0.0271199916705916	0.00065223375607781	32133003
blood_LYMPHOCYTE_COUNT	15:29795210:32795210	Variant	chr15_32134041_C_T	0.716301875752563	0.000876124968172654	32134041
blood_LYMPHOCYTE_COUNT	15:29795210:32795210	Variant	chr15_32136130_C_T	0.424959113562649	0.000892325394566732	32136130
blood_LYMPHOCYTE_COUNT	15:29795210:32795210	Variant	chr15_32136360_A_G	1.90342038932178	0.00360216069757338	32136360
blood_LYMPHOCYTE_COUNT	15:29795210:32795210	Variant	chr15_32136767_G_C	1.76698874877111	0.00307110258617721	32136767
blood_LYMPHOCYTE_COUNT	15:29795210:32795210	Variant	chr15_32136799_G_A	2.24528556061893	0.00553122918587648	32136799
blood_LYMPHOCYTE_COUNT	15:29795210:32795210	Variant	chr15_32136867_T_TA	1.8917461011399	0.00355307094537572	32136867
blood_LYMPHOCYTE_COUNT	15:29795210:32795210	Variant	chr15_32136873_T_C	1.89703359827322	0.00360718355662357	32136873
blood_LYMPHOCYTE_COUNT	15:29795210:32795210	Variant	chr15_32136901_G_T	0.173706709285119	0.000678524512814093	32136901
blood_LYMPHOCYTE_COUNT	15:29795210:32795210	Variant	chr15_32137081_A_AATCC	0.0370249211114668	0.000656973390050624	32137081
blood_LYMPHOCYTE_COUNT	15:29795210:32795210	Variant	chr15_32137200_A_G	2.66496455223764	0.00856524677165822	32137200
blood_LYMPHOCYTE_COUNT	15:29795210:32795210	Variant	chr15_32137337_C_CA	0.0121487830397094	0.000652967339520939	32137337
blood_LYMPHOCYTE_COUNT	15:29795210:32795210	Variant	chr15_32137989_C_CT	0.728150711473015	0.00109128507082543	32137989
blood_LYMPHOCYTE_COUNT	15:29795210:32795210	Variant	chr15_32139032_G_A	1.05307871869187	0.00146985740658227	32139032
blood_LYMPHOCYTE_COUNT	15:29795210:32795210	Variant	chr15_32141832_G_A	0.225844187644943	0.000699803375009199	32141832
blood_LYMPHOCYTE_COUNT	15:29795210:32795210	Variant	chr15_32141854_TGTC_T	0.296353162134685	0.000728172670141382	32141854
blood_LYMPHOCYTE_COUNT	15:29795210:32795210	Variant	chr15_32141871_G_A	0.235359746784112	0.000726730060990845	32141871
blood_LYMPHOCYTE_COUNT	15:29795210:32795210	Variant	chr15_32144116_G_A	0.536865909296605	0.00105012293693303	32144116
blood_LYMPHOCYTE_COUNT	15:29795210:32795210	Variant	chr15_32144317_C_T	0.4233393578264	0.000922606149058537	32144317
blood_LYMPHOCYTE_COUNT	15:29795210:32795210	Variant	chr15_32144613_T_C	0.291520564817308	0.000730126886689398	32144613
blood_LYMPHOCYTE_COUNT	15:29795210:32795210	Variant	chr15_32144615_G_A	0.340754049433117	0.000847125258871692	32144615
blood_LYMPHOCYTE_COUNT	15:29795210:32795210	Variant	chr15_32145329_T_C	0.234199329897896	0.000703567391821544	32145329
blood_LYMPHOCYTE_COUNT	15:29795210:32795210	Variant	chr15_32145402_C_T	0.247715953398845	0.000708932073509169	32145402
blood_LYMPHOCYTE_COUNT	15:29795210:32795210	Variant	chr15_32146325_A_G	0.202799158189276	0.000687219826766792	32146325
blood_LYMPHOCYTE_COUNT	15:29795210:32795210	Variant	chr15_32146805_G_A	0.13451659863391	0.000668647421929847	32146805
blood_LYMPHOCYTE_COUNT	15:29795210:32795210	Variant	chr15_32147264_G_A	0.412869739701939	0.000807316772002027	32147264
blood_LYMPHOCYTE_COUNT	15:29795210:32795210	Variant	chr15_32147820_G_T	0.792961864222063	0.00122202937557108	32147820
blood_LYMPHOCYTE_COUNT	15:29795210:32795210	Variant	chr15_32149219_A_G	0.316855211686757	0.000812123294586905	32149219
blood_LYMPHOCYTE_COUNT	15:29795210:32795210	Variant	chr15_32149378_C_T	0.733555121238447	0.00104397480215062	32149378
blood_LYMPHOCYTE_COUNT	15:29795210:32795210	Variant	chr15_32150218_T_C	0.121399092486467	0.000658770713107294	32150218
blood_LYMPHOCYTE_COUNT	15:29795210:32795210	Variant	chr15_32150385_T_C	0.47675191002545	0.000839942759214276	32150385
blood_LYMPHOCYTE_COUNT	15:29795210:32795210	Variant	chr15_32150607_A_G	0.642368443620649	0.000930504563700751	32150607
blood_LYMPHOCYTE_COUNT	15:29795210:32795210	Variant	chr15_32151478_G_A	1.47705615375488	0.00227531082569953	32151478
blood_LYMPHOCYTE_COUNT	15:29795210:32795210	Variant	chr15_32151612_C_T	0.0215585119134081	0.000669185432575817	32151612
blood_LYMPHOCYTE_COUNT	15:29795210:32795210	Variant	chr15_32151722_A_G	0.0119840660628627	0.000666173212138612	32151722
blood_LYMPHOCYTE_COUNT	15:29795210:32795210	Variant	chr15_32151984_T_C	0.855201257142035	0.00110560918623381	32151984
blood_LYMPHOCYTE_COUNT	15:29795210:32795210	Variant	chr15_32152172_C_T	0.94037338579821	0.00160022660108535	32152172
blood_LYMPHOCYTE_COUNT	15:29795210:32795210	Variant	chr15_32152213_T_TG	1.18957438249259	0.00214565859335889	32152213
blood_LYMPHOCYTE_COUNT	15:29795210:32795210	Variant	chr15_32152395_A_G	1.32736304028084	0.00254006520277629	32152395
blood_LYMPHOCYTE_COUNT	15:29795210:32795210	Variant	chr15_32152573_A_T	1.69869026767528	0.00359106647916169	32152573
blood_LYMPHOCYTE_COUNT	15:29795210:32795210	Variant	chr15_32152794_A_C	0.939100926943535	0.00159956591341623	32152794
blood_LYMPHOCYTE_COUNT	15:29795210:32795210	Variant	chr15_32152904_C_CTG	0.925623835236855	0.00157077376355441	32152904
blood_LYMPHOCYTE_COUNT	15:29795210:32795210	Variant	chr15_32153039_CCTT_C	0.0289893326682408	0.000652554103375423	32153039
blood_LYMPHOCYTE_COUNT	15:29795210:32795210	Variant	chr15_32153178_T_C	0.0619553559240282	0.0006590696843162	32153178
blood_LYMPHOCYTE_COUNT	15:29795210:32795210	Variant	chr15_32153469_G_T	0.0378607922588262	0.000674198240614821	32153469
blood_LYMPHOCYTE_COUNT	15:29795210:32795210	Variant	chr15_32153580_A_G	0.767405549162595	0.00129528991506473	32153580
blood_LYMPHOCYTE_COUNT	15:29795210:32795210	Variant	chr15_32154880_T_C	0.00291350343984391	0.000658611758943966	32154880
blood_LYMPHOCYTE_COUNT	15:29795210:32795210	Variant	chr15_32154884_T_A	1.12380764786799	0.00173069123720872	32154884
blood_LYMPHOCYTE_COUNT	15:29795210:32795210	Variant	chr15_32155705_G_C	0.00908175329987022	0.000652308431642666	32155705
blood_LYMPHOCYTE_COUNT	15:29795210:32795210	Variant	chr15_32155706_T_C	0.00908175329987022	0.000652308431642666	32155706
blood_LYMPHOCYTE_COUNT	15:29795210:32795210	Variant	chr15_32157861_C_T	0.160780647088074	0.000680795073271696	32157861
blood_LYMPHOCYTE_COUNT	15:29795210:32795210	Variant	chr15_32159309_T_A	1.24185858446934	0.00196468306731164	32159309
blood_LYMPHOCYTE_COUNT	15:29795210:32795210	Variant	chr15_32159440_G_A	0.818340635645211	0.00138492447095739	32159440
blood_LYMPHOCYTE_COUNT	15:29795210:32795210	Variant	chr15_32163266_G_A	0.6749782963453	0.00105889216441465	32163266
blood_LYMPHOCYTE_COUNT	15:29795210:32795210	Variant	chr15_32163339_C_T	0.535868356002164	0.00093244193880221	32163339
blood_LYMPHOCYTE_COUNT	15:29795210:32795210	Variant	chr15_32168959_A_G	0.0922264918884359	0.000682102239976732	32168959
blood_LYMPHOCYTE_COUNT	15:29795210:32795210	Variant	chr15_32169045_A_G	0.434242565479408	0.00089626155921441	32169045
blood_LYMPHOCYTE_COUNT	15:29795210:32795210	Variant	chr15_32170022_C_G	0.711101579288641	0.000970050266683791	32170022
blood_LYMPHOCYTE_COUNT	15:29795210:32795210	Variant	chr15_32170429_T_G	0.0479768835447287	0.000656019524851222	32170429
blood_LYMPHOCYTE_COUNT	15:29795210:32795210	Variant	chr15_32170482_A_C	0.627797112135947	0.00089332851412485	32170482
blood_LYMPHOCYTE_COUNT	15:29795210:32795210	Variant	chr15_32175047_T_A	0.286161861649767	0.000772977564734917	32175047
blood_LYMPHOCYTE_COUNT	15:29795210:32795210	Variant	chr15_32175092_CTTAT_C	0.203928988601721	0.000660176916269475	32175092
blood_LYMPHOCYTE_COUNT	15:29795210:32795210	Variant	chr15_32183487_G_A	0.235520887800116	0.000735693629892531	32183487
blood_LYMPHOCYTE_COUNT	15:29795210:32795210	Variant	chr15_32187965_A_G	0.80656104336083	0.0012306300933306	32187965
blood_LYMPHOCYTE_COUNT	15:29795210:32795210	Variant	chr15_32189418_G_A	0.984877652187671	0.00125474130982245	32189418
blood_LYMPHOCYTE_COUNT	15:29795210:32795210	Variant	chr15_32189422_A_G	0.990485737607719	0.0012618260997962	32189422
blood_LYMPHOCYTE_COUNT	15:29795210:32795210	Variant	chr15_32195090_C_T	0.0672681684691413	0.000655607441086564	32195090
blood_LYMPHOCYTE_COUNT	15:29795210:32795210	Variant	chr15_32196028_TC_T	0.800980459248256	0.00130312802404151	32196028
blood_LYMPHOCYTE_COUNT	15:29795210:32795210	Variant	chr15_32196318_T_C	0.0336829205748112	0.000651937783734769	32196318
blood_LYMPHOCYTE_COUNT	15:29795210:32795210	Variant	chr15_32201496_C_T	0.731053996212463	0.000987196779556385	32201496
blood_LYMPHOCYTE_COUNT	15:29795210:32795210	Variant	chr15_32203285_T_A	0.753738725341449	0.00100897566750194	32203285
blood_LYMPHOCYTE_COUNT	15:29795210:32795210	Variant	chr15_32203679_T_C	0.750582272760773	0.00100598376528914	32203679
blood_LYMPHOCYTE_COUNT	15:29795210:32795210	Variant	chr15_32204467_C_T	0.625927435149207	0.000918779409190081	32204467
blood_LYMPHOCYTE_COUNT	15:29795210:32795210	Variant	chr15_32207511_C_G	0.590618754783663	0.000893168591033028	32207511
blood_LYMPHOCYTE_COUNT	15:29795210:32795210	Variant	chr15_32208215_G_C	0.980662982348914	0.00125751671339123	32208215
blood_LYMPHOCYTE_COUNT	15:29795210:32795210	Variant	chr15_32211846_T_C	0.446105964472973	0.000789115676276115	32211846
blood_LYMPHOCYTE_COUNT	15:29795210:32795210	Variant	chr15_32214018_C_A	1.0552200201451	0.00136303005841863	32214018
blood_LYMPHOCYTE_COUNT	15:29795210:32795210	Variant	chr15_32215228_C_T	0.343004914311256	0.000809745510364507	32215228
blood_LYMPHOCYTE_COUNT	15:29795210:32795210	Variant	chr15_32215516_G_A	0.899574585503846	0.0011547901629408	32215516
blood_LYMPHOCYTE_COUNT	15:29795210:32795210	Variant	chr15_32215776_C_CT	0.850777602779427	0.00110334916609815	32215776
blood_LYMPHOCYTE_COUNT	15:29795210:32795210	Variant	chr15_32216889_C_T	0.2783889526858	0.000703952672804582	32216889
blood_LYMPHOCYTE_COUNT	15:29795210:32795210	Variant	chr15_32216992_G_GGAA	0.413312947910793	0.000857312629954812	32216992
blood_LYMPHOCYTE_COUNT	15:29795210:32795210	Variant	chr15_32217366_C_G	0.0168421884515594	0.000657611577918282	32217366
blood_LYMPHOCYTE_COUNT	15:29795210:32795210	Variant	chr15_32217668_A_G	0.359508264179625	0.000817449655152824	32217668
blood_LYMPHOCYTE_COUNT	15:29795210:32795210	Variant	chr15_32217691_C_T	0.441926137798646	0.000860891142589331	32217691
blood_LYMPHOCYTE_COUNT	15:29795210:32795210	Variant	chr15_32217891_A_G	0.623385747552057	0.00089722168974681	32217891
blood_LYMPHOCYTE_COUNT	15:29795210:32795210	Variant	chr15_32217951_T_C	0.0828558719982769	0.000664335389820209	32217951
blood_LYMPHOCYTE_COUNT	15:29795210:32795210	Variant	chr15_32218009_T_A	0.16565966697793	0.000672826204877411	32218009
blood_LYMPHOCYTE_COUNT	15:29795210:32795210	Variant	chr15_32218287_A_G	0.128936109243304	0.000652618884451639	32218287
blood_LYMPHOCYTE_COUNT	15:29795210:32795210	Variant	chr15_32218308_G_A	1.63199146788124	0.00227741795625351	32218308
blood_LYMPHOCYTE_COUNT	15:29795210:32795210	Variant	chr15_32218309_C_T	0.591528652356694	0.000873513381682949	32218309
blood_LYMPHOCYTE_COUNT	15:29795210:32795210	Variant	chr15_32218361_T_A	0.0799489300382787	0.000663550817890155	32218361
blood_LYMPHOCYTE_COUNT	15:29795210:32795210	Variant	chr15_32218381_A_T	0.0785986537205068	0.000663226249562621	32218381
blood_LYMPHOCYTE_COUNT	15:29795210:32795210	Variant	chr15_32218725_C_T	0.020418462285558	0.000656962321553048	32218725
blood_LYMPHOCYTE_COUNT	15:29795210:32795210	Variant	chr15_32218812_T_C	0.162935737884742	0.000671822426270127	32218812
blood_LYMPHOCYTE_COUNT	15:29795210:32795210	Variant	chr15_32218852_A_T	0.426904022860448	0.000849058356453589	32218852
blood_LYMPHOCYTE_COUNT	15:29795210:32795210	Variant	chr15_32218962_T_C	0.245311878542069	0.000716475841515314	32218962
blood_LYMPHOCYTE_COUNT	15:29795210:32795210	Variant	chr15_32219037_C_T	0.0887492254040807	0.000665687900768296	32219037
blood_LYMPHOCYTE_COUNT	15:29795210:32795210	Variant	chr15_32219054_A_G	0.191628156481806	0.000685388399230189	32219054
blood_LYMPHOCYTE_COUNT	15:29795210:32795210	Variant	chr15_32219354_A_C	0.371963431565451	0.000825679071753703	32219354
blood_LYMPHOCYTE_COUNT	15:29795210:32795210	Variant	chr15_32219719_C_G	0.425120532495438	0.00084777331812975	32219719
blood_LYMPHOCYTE_COUNT	15:29795210:32795210	Variant	chr15_32219819_T_C	0.173274357789231	0.000679207824187	32219819
blood_LYMPHOCYTE_COUNT	15:29795210:32795210	Variant	chr15_32219927_T_C	0.168369706857758	0.000673140557317233	32219927
blood_LYMPHOCYTE_COUNT	15:29795210:32795210	Variant	chr15_32220286_A_T	0.0782213846866417	0.000663022553754993	32220286
blood_LYMPHOCYTE_COUNT	15:29795210:32795210	Variant	chr15_32220290_AT_A	0.354164215713827	0.000814024378929145	32220290
blood_LYMPHOCYTE_COUNT	15:29795210:32795210	Variant	chr15_32220364_C_G	0.425951157516666	0.000848303373068405	32220364
blood_LYMPHOCYTE_COUNT	15:29795210:32795210	Variant	chr15_32220732_T_G	0.137915676909105	0.000652800877468169	32220732
blood_LYMPHOCYTE_COUNT	15:29795210:32795210	Variant	chr15_32220975_T_C	0.0517876570529519	0.000657528943256641	32220975
blood_LYMPHOCYTE_COUNT	15:29795210:32795210	Variant	chr15_32221032_T_C	0.173275468663826	0.000674085852366433	32221032
blood_LYMPHOCYTE_COUNT	15:29795210:32795210	Variant	chr15_32221270_G_A	0.404308761287377	0.000827082559970035	32221270
blood_LYMPHOCYTE_COUNT	15:29795210:32795210	Variant	chr15_32221663_C_G	0.45515270531613	0.00089471661376695	32221663
blood_LYMPHOCYTE_COUNT	15:29795210:32795210	Variant	chr15_32221696_C_T	0.460110333407735	0.000899047661366429	32221696
blood_LYMPHOCYTE_COUNT	15:29795210:32795210	Variant	chr15_32221834_A_G	0.618265065615492	0.000891821598446475	32221834
blood_LYMPHOCYTE_COUNT	15:29795210:32795210	Variant	chr15_32221957_G_C	0.469499273606658	0.000907421541094219	32221957
blood_LYMPHOCYTE_COUNT	15:29795210:32795210	Variant	chr15_32222140_A_G	0.248986110065651	0.000754735086741976	32222140
blood_LYMPHOCYTE_COUNT	15:29795210:32795210	Variant	chr15_32222181_G_GA	0.409731188875404	0.000856859522025974	32222181
blood_LYMPHOCYTE_COUNT	15:29795210:32795210	Variant	chr15_32222588_G_T	0.187029866209416	0.000721004608330373	32222588
blood_LYMPHOCYTE_COUNT	15:29795210:32795210	Variant	chr15_32222725_A_G	0.208474171842663	0.000691494569695008	32222725
blood_LYMPHOCYTE_COUNT	15:29795210:32795210	Variant	chr15_32222899_T_C	0.0845886267593381	0.000655549228830857	32222899
blood_LYMPHOCYTE_COUNT	15:29795210:32795210	Variant	chr15_32223032_G_A	0.769463212717239	0.0010100981512759	32223032
blood_LYMPHOCYTE_COUNT	15:29795210:32795210	Variant	chr15_32223480_G_A	0.183476585242908	0.000682292386314354	32223480
blood_LYMPHOCYTE_COUNT	15:29795210:32795210	Variant	chr15_32223648_C_T	0.411086072525688	0.000837297312101731	32223648
blood_LYMPHOCYTE_COUNT	15:29795210:32795210	Variant	chr15_32223772_T_C	0.229788396391983	0.000693557877233443	32223772
blood_LYMPHOCYTE_COUNT	15:29795210:32795210	Variant	chr15_32223969_A_G	0.130980072000403	0.000654653299669101	32223969
blood_LYMPHOCYTE_COUNT	15:29795210:32795210	Variant	chr15_32224046_C_A	0.593968486537035	0.00087394757679816	32224046
blood_LYMPHOCYTE_COUNT	15:29795210:32795210	Variant	chr15_32224198_G_C	0.213645990978394	0.000687368242518627	32224198
blood_LYMPHOCYTE_COUNT	15:29795210:32795210	Variant	chr15_32224426_T_C	0.353547898619512	0.00079199864115836	32224426
blood_LYMPHOCYTE_COUNT	15:29795210:32795210	Variant	chr15_32224570_A_G	0.420613795412709	0.000752017025016503	32224570
blood_LYMPHOCYTE_COUNT	15:29795210:32795210	Variant	chr15_32224748_G_T	0.196366448569631	0.000675531739020945	32224748
blood_LYMPHOCYTE_COUNT	15:29795210:32795210	Variant	chr15_32225154_C_A	0.0598905211270173	0.000659390606496032	32225154
blood_LYMPHOCYTE_COUNT	15:29795210:32795210	Variant	chr15_32225206_A_T	0.373174657708598	0.000829667014625784	32225206
blood_LYMPHOCYTE_COUNT	15:29795210:32795210	Variant	chr15_32225247_G_A	0.242063791455506	0.000704419093720731	32225247
blood_LYMPHOCYTE_COUNT	15:29795210:32795210	Variant	chr15_32225700_C_A	0.385640494896208	0.000837807788585538	32225700
blood_LYMPHOCYTE_COUNT	15:29795210:32795210	Variant	chr15_32226202_A_G	0.468489127062132	0.000801411097639723	32226202
blood_LYMPHOCYTE_COUNT	15:29795210:32795210	Variant	chr15_32226253_T_C	0.167372577519483	0.00068987901409037	32226253
blood_LYMPHOCYTE_COUNT	15:29795210:32795210	Variant	chr15_32226254_G_T	0.167372577519483	0.00068987901409037	32226254
blood_LYMPHOCYTE_COUNT	15:29795210:32795210	Variant	chr15_32227324_G_GA	0.249515263235785	0.000707149749054952	32227324
blood_LYMPHOCYTE_COUNT	15:29795210:32795210	Variant	chr15_32242978_C_A	0.252802515545804	0.000718966179769908	32242978
blood_LYMPHOCYTE_COUNT	15:29795210:32795210	Variant	chr15_32244443_TTA_T	0.619248332240118	0.00100641533229325	32244443
blood_LYMPHOCYTE_COUNT	15:29795210:32795210	Variant	chr15_32246865_G_A	0.0613951129213587	0.000656456783580047	32246865
blood_LYMPHOCYTE_COUNT	15:29795210:32795210	Variant	chr15_32247354_G_T	0.243424018215787	0.00070900107774172	32247354
blood_LYMPHOCYTE_COUNT	15:29795210:32795210	Variant	chr15_32257542_G_A	0.28127865253665	0.000725041298156693	32257542
blood_LYMPHOCYTE_COUNT	15:29795210:32795210	Variant	chr15_32266105_T_TG	1.21314036608087	0.0016541757247133	32266105
blood_LYMPHOCYTE_COUNT	15:29795210:32795210	Variant	chr15_32275904_T_C	0.284548302945424	0.000727250037596986	32275904
blood_LYMPHOCYTE_COUNT	15:29795210:32795210	Variant	chr15_32289564_C_T	0.143091575962572	0.000675629999079059	32289564
blood_LYMPHOCYTE_COUNT	15:29795210:32795210	Variant	chr15_32290063_G_A	1.11563162455605	0.00179667793456587	32290063
blood_LYMPHOCYTE_COUNT	15:29795210:32795210	Variant	chr15_32292660_C_G	0.165490505183655	0.000684058700254436	32292660
blood_LYMPHOCYTE_COUNT	15:29795210:32795210	Variant	chr15_32292942_C_G	0.141667533321423	0.000687032994143713	32292942
blood_LYMPHOCYTE_COUNT	15:29795210:32795210	Variant	chr15_32292944_A_G	0.182602308001312	0.000704578037848617	32292944
blood_LYMPHOCYTE_COUNT	15:29795210:32795210	Variant	chr15_32292950_G_C	0.276131888593226	0.000755498106526768	32292950
blood_LYMPHOCYTE_COUNT	15:29795210:32795210	Variant	chr15_32292951_G_A	0.276131888593226	0.000755498106526768	32292951
blood_LYMPHOCYTE_COUNT	15:29795210:32795210	Variant	chr15_32315060_G_A	0.35058955744804	0.000732753241009439	32315060
blood_LYMPHOCYTE_COUNT	15:29795210:32795210	Variant	chr15_32315957_ATTG_A	0.228959281578717	0.000722061174636295	32315957
blood_LYMPHOCYTE_COUNT	15:29795210:32795210	Variant	chr15_32319128_G_A	0.240900363069707	0.000721975458668558	32319128
blood_LYMPHOCYTE_COUNT	15:29795210:32795210	Variant	chr15_32319130_C_G	0.240900363069707	0.000721975458668558	32319130
blood_LYMPHOCYTE_COUNT	15:29795210:32795210	Variant	chr15_32321855_CT_C	0.407731389490983	0.000817845199027522	32321855
blood_LYMPHOCYTE_COUNT	15:29795210:32795210	Variant	chr15_32328911_G_A	0.574276312740493	0.00095228206959496	32328911
blood_LYMPHOCYTE_COUNT	15:29795210:32795210	Variant	chr15_32336654_T_G	1.07903069662684	0.00169374455583184	32336654
blood_LYMPHOCYTE_COUNT	15:29795210:32795210	Variant	chr15_32343018_A_G	0.374056952063387	0.000775584906022732	32343018
blood_LYMPHOCYTE_COUNT	15:29795210:32795210	Variant	chr15_32343691_T_C	0.373446598893091	0.000784745036804249	32343691
blood_LYMPHOCYTE_COUNT	15:29795210:32795210	Variant	chr15_32348951_C_T	0.798378746403938	0.00118644382520199	32348951
blood_LYMPHOCYTE_COUNT	15:29795210:32795210	Variant	chr15_32349093_G_GTC	0.180070340665161	0.000671382375753341	32349093
blood_LYMPHOCYTE_COUNT	15:29795210:32795210	Variant	chr15_32365352_C_T	0.116736936385292	0.000666770443856827	32365352
blood_LYMPHOCYTE_COUNT	15:29795210:32795210	Variant	chr15_32365353_A_G	0.116736936385292	0.000666770443856827	32365353
blood_LYMPHOCYTE_COUNT	15:29795210:32795210	Variant	chr15_32371363_A_C	0.803895159107834	0.00137031731036269	32371363
blood_LYMPHOCYTE_COUNT	15:29795210:32795210	Variant	chr15_32384361_G_A	0.357629276384911	0.000770689675220745	32384361
blood_LYMPHOCYTE_COUNT	15:29795210:32795210	Variant	chr15_32384910_C_T	0.306264446683895	0.000765628868806394	32384910
blood_LYMPHOCYTE_COUNT	15:29795210:32795210	Variant	chr15_32386543_C_T	0.586197354501019	0.000925264905840935	32386543
blood_LYMPHOCYTE_COUNT	15:29795210:32795210	Variant	chr15_32392871_C_T	0.543946974540135	0.00099270268309232	32392871
blood_LYMPHOCYTE_COUNT	15:29795210:32795210	Variant	chr15_32394171_C_G	0.478164124298542	0.000853777588686806	32394171
blood_LYMPHOCYTE_COUNT	15:29795210:32795210	Variant	chr15_32394345_G_T	0.204671478759815	0.000729169394550209	32394345
blood_LYMPHOCYTE_COUNT	15:29795210:32795210	Variant	chr15_32394389_C_G	0.667231577363192	0.00105978873374512	32394389
blood_LYMPHOCYTE_COUNT	15:29795210:32795210	Variant	chr15_32394856_A_G	0.208246388376014	0.000685766415139173	32394856
blood_LYMPHOCYTE_COUNT	15:29795210:32795210	Variant	chr15_32395838_G_C	1.86503820965901	0.0038859982205014	32395838
blood_LYMPHOCYTE_COUNT	15:29795210:32795210	Variant	chr15_32396607_C_T	0.659461590979894	0.000972520992584124	32396607
blood_LYMPHOCYTE_COUNT	15:29795210:32795210	Variant	chr15_32396608_G_C	0.634252767155796	0.000949653731422894	32396608
blood_LYMPHOCYTE_COUNT	15:29795210:32795210	Variant	chr15_32396746_G_T	0.243295843981593	0.000723873823620471	32396746
blood_LYMPHOCYTE_COUNT	15:29795210:32795210	Variant	chr15_32398603_A_G	0.419170225768178	0.000815632889441345	32398603
blood_LYMPHOCYTE_COUNT	15:29795210:32795210	Variant	chr15_32398605_A_C	0.419170225768178	0.000815632889441345	32398605
blood_LYMPHOCYTE_COUNT	15:29795210:32795210	Variant	chr15_32401593_T_C	1.93714902190474	0.00425564104441004	32401593
blood_LYMPHOCYTE_COUNT	15:29795210:32795210	Variant	chr15_32405430_TTTTG_T	0.00629487575384522	0.000658273016184853	32405430
blood_LYMPHOCYTE_COUNT	15:29795210:32795210	Variant	chr15_32405730_G_A	0.892422968179244	0.00135182608061937	32405730
blood_LYMPHOCYTE_COUNT	15:29795210:32795210	Variant	chr15_32406007_A_AT	0.119383719961747	0.00067843002601803	32406007
blood_LYMPHOCYTE_COUNT	15:29795210:32795210	Variant	chr15_32414084_TAGTC_T	0.828585799545835	0.00124828444574707	32414084
blood_LYMPHOCYTE_COUNT	15:29795210:32795210	Variant	chr15_32419004_G_A	0.122444454153258	0.00067847800625591	32419004
blood_LYMPHOCYTE_COUNT	15:29795210:32795210	Variant	chr15_32426663_G_A	0.843722674344876	0.00126678454706071	32426663
blood_LYMPHOCYTE_COUNT	15:29795210:32795210	Variant	chr15_32450921_CCTT_C	0.231615103806346	0.000701988396969782	32450921
blood_LYMPHOCYTE_COUNT	15:29795210:32795210	Variant	chr15_32453536_G_A	0.277149481501701	0.000746966425200735	32453536
blood_LYMPHOCYTE_COUNT	15:29795210:32795210	Variant	chr15_32462938_T_G	0.00733706608782183	0.000651880015637518	32462938
blood_LYMPHOCYTE_COUNT	15:29795210:32795210	Variant	chr15_32484685_G_A	0.224506794658884	0.000709121067868715	32484685
blood_LYMPHOCYTE_COUNT	15:29795210:32795210	Variant	chr15_32486256_C_G	0.0342004832428529	0.000652178722950766	32486256
blood_LYMPHOCYTE_COUNT	15:29795210:32795210	Variant	chr15_32486615_A_G	0.0404608865822117	0.000652475887506546	32486615
blood_LYMPHOCYTE_COUNT	15:29795210:32795210	Variant	chr15_32499805_C_T	0.341026266981382	0.000761836450970757	32499805
blood_LYMPHOCYTE_COUNT	15:29795210:32795210	Variant	chr15_32503109_C_T	0.195025617257937	0.000734852437334005	32503109
blood_LYMPHOCYTE_COUNT	15:29795210:32795210	Variant	chr15_32507609_C_T	0.358435463405127	0.00077121512806924	32507609
blood_LYMPHOCYTE_COUNT	15:29795210:32795210	Variant	chr15_32512908_C_A	0.201956461574347	0.000730231952809916	32512908
blood_LYMPHOCYTE_COUNT	15:29795210:32795210	Variant	chr15_32514015_TCTC_T	0.932381679038349	0.00137814129490706	32514015
blood_LYMPHOCYTE_COUNT	15:29795210:32795210	Variant	chr15_32514253_T_C	0.00161457455552866	0.000651847519344657	32514253
blood_LYMPHOCYTE_COUNT	15:29795210:32795210	Variant	chr15_32514502_T_C	0.201656014341057	0.000730073193886189	32514502
blood_LYMPHOCYTE_COUNT	15:29795210:32795210	Variant	chr15_32514664_A_C	0.201656014341057	0.000730073482407021	32514664
blood_LYMPHOCYTE_COUNT	15:29795210:32795210	Variant	chr15_32515849_T_G	0.541277951855009	0.000896988865023324	32515849
blood_LYMPHOCYTE_COUNT	15:29795210:32795210	Variant	chr15_32516844_A_G	0.00928550882694146	0.000653048661948492	32516844
blood_LYMPHOCYTE_COUNT	15:29795210:32795210	Variant	chr15_32518061_G_C	0.201656014341057	0.000730073482407021	32518061
blood_LYMPHOCYTE_COUNT	15:29795210:32795210	Variant	chr15_32518220_G_A	0.600211407647518	0.000984513549938971	32518220
blood_LYMPHOCYTE_COUNT	15:29795210:32795210	Variant	chr15_32519434_C_T	0.201656014341057	0.000730073482407021	32519434
blood_LYMPHOCYTE_COUNT	15:29795210:32795210	Variant	chr15_32521254_T_C	0.135347324302648	0.000679174395763208	32521254
blood_LYMPHOCYTE_COUNT	15:29795210:32795210	Variant	chr15_32521921_T_G	0.263888083839201	0.000717842914973326	32521921
blood_LYMPHOCYTE_COUNT	15:29795210:32795210	Variant	chr15_32521922_T_A	0.346967603624257	0.000791103389617485	32521922
blood_LYMPHOCYTE_COUNT	15:29795210:32795210	Variant	chr15_32522401_T_C	0.502302420839214	0.00078792533185722	32522401
blood_LYMPHOCYTE_COUNT	15:29795210:32795210	Variant	chr15_32523473_G_A	0.102012584305522	0.000655294073701967	32523473
blood_LYMPHOCYTE_COUNT	15:29795210:32795210	Variant	chr15_32523486_C_A	0.511428716291701	0.000882715665742301	32523486
blood_LYMPHOCYTE_COUNT	15:29795210:32795210	Variant	chr15_32523522_CA_C	0.165620815150765	0.000696556218152025	32523522
blood_LYMPHOCYTE_COUNT	15:29795210:32795210	Variant	chr15_32523615_G_A	0.626329758876418	0.00101122166095516	32523615
blood_LYMPHOCYTE_COUNT	15:29795210:32795210	Variant	chr15_32529504_C_T	0.0948085201701986	0.000667972704519123	32529504
blood_LYMPHOCYTE_COUNT	15:29795210:32795210	Variant	chr15_32532162_AG_A	0.702745350717844	0.00106665018812132	32532162
blood_LYMPHOCYTE_COUNT	15:29795210:32795210	Variant	chr15_32548315_G_A	0.547644159598897	0.000941981050560577	32548315
blood_LYMPHOCYTE_COUNT	15:29795210:32795210	Variant	chr15_32551716_A_G	0.450921231684515	0.000821394149913278	32551716
blood_LYMPHOCYTE_COUNT	15:29795210:32795210	Variant	chr15_32551788_C_G	0.735013041987876	0.0011697547823104	32551788
blood_LYMPHOCYTE_COUNT	15:29795210:32795210	Variant	chr15_32553244_T_A	1.00573590365169	0.00148301022501131	32553244
blood_LYMPHOCYTE_COUNT	15:29795210:32795210	Variant	chr15_32553705_G_A	0.830788468705032	0.00129055532230842	32553705
blood_LYMPHOCYTE_COUNT	15:29795210:32795210	Variant	chr15_32567222_GA_G	0.343241683077645	0.000804428902938189	32567222
blood_LYMPHOCYTE_COUNT	15:29795210:32795210	Variant	chr15_32573698_C_T	0.731103924012046	0.00109677080564637	32573698
blood_LYMPHOCYTE_COUNT	15:29795210:32795210	Variant	chr15_32573963_G_A	0.417156158484062	0.000781240478119281	32573963
blood_LYMPHOCYTE_COUNT	15:29795210:32795210	Variant	chr15_32574426_G_A	0.169334967411892	0.000684868039441368	32574426
blood_LYMPHOCYTE_COUNT	15:29795210:32795210	Variant	chr15_32581166_AT_A	0.0919645633681221	0.00066690612978942	32581166
blood_LYMPHOCYTE_COUNT	15:29795210:32795210	Variant	chr15_32585977_A_G	0.157708379756275	0.00069260830289484	32585977
blood_LYMPHOCYTE_COUNT	15:29795210:32795210	Variant	chr15_32591552_G_GT	0.866994363453475	0.00131696381662647	32591552
blood_LYMPHOCYTE_COUNT	15:29795210:32795210	Variant	chr15_32592002_CA_C	0.23638825184939	0.000694245229919348	32592002
blood_LYMPHOCYTE_COUNT	15:29795210:32795210	Variant	chr15_32593098_C_A	0.134513323756063	0.000664186112416418	32593098
blood_LYMPHOCYTE_COUNT	15:29795210:32795210	Variant	chr15_32595837_G_T	0.0851248829508337	0.000661441813375636	32595837
blood_LYMPHOCYTE_COUNT	15:29795210:32795210	Variant	chr15_32597325_G_A	1.8332734850841	0.00350344427947228	32597325
blood_LYMPHOCYTE_COUNT	15:29795210:32795210	Variant	chr15_32597516_A_G	0.656856551244316	0.00101497674164116	32597516
blood_LYMPHOCYTE_COUNT	15:29795210:32795210	Variant	chr15_32598547_T_TGTG	1.12274105270814	0.00163865069580584	32598547
blood_LYMPHOCYTE_COUNT	15:29795210:32795210	Variant	chr15_32606430_C_G	2.47471631644735	0.00607088061768521	32606430
blood_LYMPHOCYTE_COUNT	15:29795210:32795210	Variant	chr15_32607333_T_C	0.28165467413007	0.000717543714865484	32607333
blood_LYMPHOCYTE_COUNT	15:29795210:32795210	Variant	chr15_32607375_A_G	0.345091345519325	0.000837531555639658	32607375
blood_LYMPHOCYTE_COUNT	15:29795210:32795210	Variant	chr15_32607484_A_T	0.925900787338796	0.00134659204342003	32607484
blood_LYMPHOCYTE_COUNT	15:29795210:32795210	Variant	chr15_32607571_G_A	0.0342029763960666	0.000654251207253465	32607571
blood_LYMPHOCYTE_COUNT	15:29795210:32795210	Variant	chr15_32607719_C_T	0.378536321691446	0.000740033015699415	32607719
blood_LYMPHOCYTE_COUNT	15:29795210:32795210	Variant	chr15_32607813_AC_A	2.87644981426545	0.00933091826336132	32607813
blood_LYMPHOCYTE_COUNT	15:29795210:32795210	Variant	chr15_32608332_AT_A	1.19315200902457	0.0018208279373668	32608332
blood_LYMPHOCYTE_COUNT	15:29795210:32795210	Variant	chr15_32608359_G_T	2.53820869189594	0.00615424216317228	32608359
blood_LYMPHOCYTE_COUNT	15:29795210:32795210	Variant	chr15_32608403_C_T	2.50855553784352	0.00793991451873927	32608403
blood_LYMPHOCYTE_COUNT	15:29795210:32795210	Variant	chr15_32608607_C_T	0.153621726436523	0.00070891657530082	32608607
blood_LYMPHOCYTE_COUNT	15:29795210:32795210	Variant	chr15_32608861_C_G	2.45729849005372	0.00568401280685122	32608861
blood_LYMPHOCYTE_COUNT	15:29795210:32795210	Variant	chr15_32609258_G_A	1.15615058564528	0.00165896127296572	32609258
blood_LYMPHOCYTE_COUNT	15:29795210:32795210	Variant	chr15_32609440_C_T	0.20872218324508	0.000730938686562871	32609440
blood_LYMPHOCYTE_COUNT	15:29795210:32795210	Variant	chr15_32609702_G_T	1.15655530103078	0.00174099346854464	32609702
blood_LYMPHOCYTE_COUNT	15:29795210:32795210	Variant	chr15_32609864_G_T	2.73187461235645	0.00773752461794834	32609864
blood_LYMPHOCYTE_COUNT	15:29795210:32795210	Variant	chr15_32610668_C_T	0.17250568107184	0.000683224495988024	32610668
blood_LYMPHOCYTE_COUNT	15:29795210:32795210	Variant	chr15_32610748_G_T	1.3035267375841	0.00164958067876749	32610748
blood_LYMPHOCYTE_COUNT	15:29795210:32795210	Variant	chr15_32611685_T_C	0.0115081991194982	0.000652775119586536	32611685
blood_LYMPHOCYTE_COUNT	15:29795210:32795210	Variant	chr15_32611762_A_G	0.368599715471356	0.00078244075663593	32611762
blood_LYMPHOCYTE_COUNT	15:29795210:32795210	Variant	chr15_32612101_C_T	1.42248288354887	0.00185266011608141	32612101
blood_LYMPHOCYTE_COUNT	15:29795210:32795210	Variant	chr15_32612163_G_A	4.04346078034951	0.0313573488447806	32612163
blood_LYMPHOCYTE_COUNT	15:29795210:32795210	Variant	chr15_32613582_C_T	1.06273051714333	0.00145167736201148	32613582
blood_LYMPHOCYTE_COUNT	15:29795210:32795210	Variant	chr15_32614351_C_G	0.350415664076821	0.000841224624652456	32614351
blood_LYMPHOCYTE_COUNT	15:29795210:32795210	Variant	chr15_32614800_T_A	1.59211021835675	0.0026195669478565	32614800
blood_LYMPHOCYTE_COUNT	15:29795210:32795210	Variant	chr15_32614944_G_A	0.382396740868074	0.000868357577323307	32614944
blood_LYMPHOCYTE_COUNT	15:29795210:32795210	Variant	chr15_32615523_T_C	1.36454745791562	0.00197659036599417	32615523
blood_LYMPHOCYTE_COUNT	15:29795210:32795210	Variant	chr15_32616010_C_T	1.18870861658182	0.00180300885675031	32616010
blood_LYMPHOCYTE_COUNT	15:29795210:32795210	Variant	chr15_32616100_G_A	0.306290014406907	0.000728943881942448	32616100
blood_LYMPHOCYTE_COUNT	15:29795210:32795210	Variant	chr15_32617019_G_GT	0.991890787457992	0.00148456228500912	32617019
blood_LYMPHOCYTE_COUNT	15:29795210:32795210	Variant	chr15_32618429_T_A	1.46268367212977	0.00195229452864667	32618429
blood_LYMPHOCYTE_COUNT	15:29795210:32795210	Variant	chr15_32618907_C_T	0.238231788740313	0.000735895493099816	32618907
blood_LYMPHOCYTE_COUNT	15:29795210:32795210	Variant	chr15_32619326_A_G	0.0459850302163163	0.000655757860698657	32619326
blood_LYMPHOCYTE_COUNT	15:29795210:32795210	Variant	chr15_32619603_ACTT_A	1.57061042169939	0.00223328719332304	32619603
blood_LYMPHOCYTE_COUNT	15:29795210:32795210	Variant	chr15_32619818_C_G	1.55679690154149	0.00216866172510406	32619818
blood_LYMPHOCYTE_COUNT	15:29795210:32795210	Variant	chr15_32620056_AC_A	1.5290001262367	0.00235923676174041	32620056
blood_LYMPHOCYTE_COUNT	15:29795210:32795210	Variant	chr15_32620829_G_C	1.46859373751049	0.00195819791574518	32620829
blood_LYMPHOCYTE_COUNT	15:29795210:32795210	Variant	chr15_32621174_C_G	0.185708266208761	0.000706061512628851	32621174
blood_LYMPHOCYTE_COUNT	15:29795210:32795210	Variant	chr15_32621965_T_C	0.0571694674840426	0.000657396687421151	32621965
blood_LYMPHOCYTE_COUNT	15:29795210:32795210	Variant	chr15_32622022_T_A	0.188883775299004	0.000666934573350276	32622022
blood_LYMPHOCYTE_COUNT	15:29795210:32795210	Variant	chr15_32622679_C_G	0.189336599299992	0.000696567981627074	32622679
blood_LYMPHOCYTE_COUNT	15:29795210:32795210	Variant	chr15_32623595_A_G	0.119846151919074	0.000662513424543862	32623595
blood_LYMPHOCYTE_COUNT	15:29795210:32795210	Variant	chr15_32623880_G_T	0.400807281525159	0.000854080817184635	32623880
blood_LYMPHOCYTE_COUNT	15:29795210:32795210	Variant	chr15_32625365_A_G	0.120694849928644	0.000680443774447148	32625365
blood_LYMPHOCYTE_COUNT	15:29795210:32795210	Variant	chr15_32625785_A_G	0.157118739510642	0.000677390923688242	32625785
blood_LYMPHOCYTE_COUNT	15:29795210:32795210	Variant	chr15_32626588_TTATG_T	0.333955150556075	0.000760611753293544	32626588
blood_LYMPHOCYTE_COUNT	15:29795210:32795210	Variant	chr15_32626926_C_T	0.549861014181666	0.000969445753857192	32626926
blood_LYMPHOCYTE_COUNT	15:29795210:32795210	Variant	chr15_32627393_G_A	3.57134040051437	0.0158633320974394	32627393
blood_LYMPHOCYTE_COUNT	15:29795210:32795210	Variant	chr15_32627411_G_A	0.072573323894537	0.000660370976630421	32627411
blood_LYMPHOCYTE_COUNT	15:29795210:32795210	Variant	chr15_32627532_A_G	0.754609554733358	0.00116537127359467	32627532
blood_LYMPHOCYTE_COUNT	15:29795210:32795210	Variant	chr15_32627832_C_T	3.26438859960742	0.0111496974061821	32627832
blood_LYMPHOCYTE_COUNT	15:29795210:32795210	Variant	chr15_32627863_G_A	1.50310593286407	0.00203896852647398	32627863
blood_LYMPHOCYTE_COUNT	15:29795210:32795210	Variant	chr15_32627967_G_A	0.545315144443986	0.00102843115982058	32627967
blood_LYMPHOCYTE_COUNT	15:29795210:32795210	Variant	chr15_32629151_T_C	3.56756433260553	0.0158109441012465	32629151
blood_LYMPHOCYTE_COUNT	15:29795210:32795210	Variant	chr15_32629318_T_C	3.30336704368225	0.0113585142130651	32629318
blood_LYMPHOCYTE_COUNT	15:29795210:32795210	Variant	chr15_32629654_G_C	0.720262345806547	0.00108074561725028	32629654
blood_LYMPHOCYTE_COUNT	15:29795210:32795210	Variant	chr15_32629981_C_T	0.466489807931889	0.000928671566777067	32629981
blood_LYMPHOCYTE_COUNT	15:29795210:32795210	Variant	chr15_32630233_T_C	0.0412137860221004	0.000656397984214734	32630233
blood_LYMPHOCYTE_COUNT	15:29795210:32795210	Variant	chr15_32630483_A_G	0.191300453114582	0.000697679962866136	32630483
blood_LYMPHOCYTE_COUNT	15:29795210:32795210	Variant	chr15_32630746_T_G	3.2386254730936	0.0105416777482843	32630746
blood_LYMPHOCYTE_COUNT	15:29795210:32795210	Variant	chr15_32631298_CT_C	3.77937526449631	0.0198979858652319	32631298
blood_LYMPHOCYTE_COUNT	15:29795210:32795210	Variant	chr15_32631698_C_T	2.43381054450273	0.0066334047655123	32631698
blood_LYMPHOCYTE_COUNT	15:29795210:32795210	Variant	chr15_32631996_A_G	0.0515901869422812	0.000662188552524199	32631996
blood_LYMPHOCYTE_COUNT	15:29795210:32795210	Variant	chr15_32632290_GT_G	0.00159109473882384	0.000652098628844157	32632290
blood_LYMPHOCYTE_COUNT	15:29795210:32795210	Variant	chr15_32632448_G_A	1.42713006556909	0.00186553644991131	32632448
blood_LYMPHOCYTE_COUNT	15:29795210:32795210	Variant	chr15_32633025_T_G	0.721202886071086	0.000933693795860271	32633025
blood_LYMPHOCYTE_COUNT	15:29795210:32795210	Variant	chr15_32633101_G_A	0.338803174931193	0.000695187934887297	32633101
blood_LYMPHOCYTE_COUNT	15:29795210:32795210	Variant	chr15_32633591_A_T	3.2816568791678	0.0111396001736912	32633591
blood_LYMPHOCYTE_COUNT	15:29795210:32795210	Variant	chr15_32633660_G_A	1.4782970943635	0.00197636228096223	32633660
blood_LYMPHOCYTE_COUNT	15:29795210:32795210	Variant	chr15_32633673_G_T	1.44667301426754	0.00190422133611694	32633673
blood_LYMPHOCYTE_COUNT	15:29795210:32795210	Variant	chr15_32633864_A_C	0.623413425037439	0.00112410636976949	32633864
blood_LYMPHOCYTE_COUNT	15:29795210:32795210	Variant	chr15_32633875_C_T	3.80535985651593	0.0245956452574128	32633875
blood_LYMPHOCYTE_COUNT	15:29795210:32795210	Variant	chr15_32634342_T_C	0.655018183113568	0.00115372977278592	32634342
blood_LYMPHOCYTE_COUNT	15:29795210:32795210	Variant	chr15_32635115_A_C	0.892367109317545	0.00141195755871276	32635115
blood_LYMPHOCYTE_COUNT	15:29795210:32795210	Variant	chr15_32635147_T_A	0.608885808492047	0.00110471138211782	32635147
blood_LYMPHOCYTE_COUNT	15:29795210:32795210	Variant	chr15_32635275_C_T	3.26846739104689	0.0109671943405373	32635275
blood_LYMPHOCYTE_COUNT	15:29795210:32795210	Variant	chr15_32637423_A_G	0.0498864000498649	0.000661756142348622	32637423
blood_LYMPHOCYTE_COUNT	15:29795210:32795210	Variant	chr15_32638150_T_C	0.991481593571063	0.00131940000850736	32638150
blood_LYMPHOCYTE_COUNT	15:29795210:32795210	Variant	chr15_32638304_G_C	3.07342652092661	0.00877283404048849	32638304
blood_LYMPHOCYTE_COUNT	15:29795210:32795210	Variant	chr15_32638495_G_T	0.00402233250220946	0.000653651450795335	32638495
blood_LYMPHOCYTE_COUNT	15:29795210:32795210	Variant	chr15_32638630_ACT_A	0.643675418849931	0.000979472687615184	32638630
blood_LYMPHOCYTE_COUNT	15:29795210:32795210	Variant	chr15_32639703_T_A	3.05780745497799	0.0086085910906775	32639703
blood_LYMPHOCYTE_COUNT	15:29795210:32795210	Variant	chr15_32639720_G_A	1.37221952261324	0.00176246776017859	32639720
blood_LYMPHOCYTE_COUNT	15:29795210:32795210	Variant	chr15_32639897_G_C	3.04963253466624	0.00852269477773524	32639897
blood_LYMPHOCYTE_COUNT	15:29795210:32795210	Variant	chr15_32640099_AGTTT_A	3.16372263308404	0.0114796821140983	32640099
blood_LYMPHOCYTE_COUNT	15:29795210:32795210	Variant	chr15_32640103_T_A	0.232090902077368	0.000708394779932213	32640103
blood_LYMPHOCYTE_COUNT	15:29795210:32795210	Variant	chr15_32640315_G_A	0.0253387603227148	0.000651826048064795	32640315
blood_LYMPHOCYTE_COUNT	15:29795210:32795210	Variant	chr15_32640449_A_G	3.09507717666712	0.00895719038578677	32640449
blood_LYMPHOCYTE_COUNT	15:29795210:32795210	Variant	chr15_32641162_C_A	0.175749001940314	0.000690606265735352	32641162
blood_LYMPHOCYTE_COUNT	15:29795210:32795210	Variant	chr15_32641408_CAT_C	1.56819073711842	0.00297352941550572	32641408
blood_LYMPHOCYTE_COUNT	15:29795210:32795210	Variant	chr15_32641727_C_T	1.16166618636301	0.00170809546071204	32641727
blood_LYMPHOCYTE_COUNT	15:29795210:32795210	Variant	chr15_32641754_A_T	0.0720060308201094	0.000653452678168516	32641754
blood_LYMPHOCYTE_COUNT	15:29795210:32795210	Variant	chr15_32641892_G_A	1.27401418277285	0.00188089860139692	32641892
blood_LYMPHOCYTE_COUNT	15:29795210:32795210	Variant	chr15_32642660_C_T	0.0131392600763585	0.00065476417492378	32642660
blood_LYMPHOCYTE_COUNT	15:29795210:32795210	Variant	chr15_32642714_A_G	0.412329164417293	0.000849039546028277	32642714
blood_LYMPHOCYTE_COUNT	15:29795210:32795210	Variant	chr15_32642887_C_G	0.418361525401442	0.000885735609325046	32642887
blood_LYMPHOCYTE_COUNT	15:29795210:32795210	Variant	chr15_32643289_A_G	0.241542454684184	0.000729290227961947	32643289
blood_LYMPHOCYTE_COUNT	15:29795210:32795210	Variant	chr15_32643947_T_C	0.190210922073082	0.000701780251184623	32643947
blood_LYMPHOCYTE_COUNT	15:29795210:32795210	Variant	chr15_32644294_A_G	0.0371440212646911	0.000658615290982321	32644294
blood_LYMPHOCYTE_COUNT	15:29795210:32795210	Variant	chr15_32645034_C_T	0.823025787642637	0.00111877575306428	32645034
blood_LYMPHOCYTE_COUNT	15:29795210:32795210	Variant	chr15_32645043_G_A	0.424329030716989	0.00075507762424138	32645043
blood_LYMPHOCYTE_COUNT	15:29795210:32795210	Variant	chr15_32645260_A_T	1.48577746881278	0.00315449188108664	32645260
blood_LYMPHOCYTE_COUNT	15:29795210:32795210	Variant	chr15_32645262_T_C	0.134981082716117	0.000669772040731719	32645262
blood_LYMPHOCYTE_COUNT	15:29795210:32795210	Variant	chr15_32645353_A_G	0.0850016728315374	0.000670748968346138	32645353
blood_LYMPHOCYTE_COUNT	15:29795210:32795210	Variant	chr15_32645698_T_C	0.383787444863827	0.000855744906459682	32645698
blood_LYMPHOCYTE_COUNT	15:29795210:32795210	Variant	chr15_32645856_T_C	0.247983808871572	0.000684617546793863	32645856
blood_LYMPHOCYTE_COUNT	15:29795210:32795210	Variant	chr15_32645972_C_T	0.229532772120234	0.000674690418754261	32645972
blood_LYMPHOCYTE_COUNT	15:29795210:32795210	Variant	chr15_32646107_AC_A	0.342424808781494	0.000824814971287297	32646107
blood_LYMPHOCYTE_COUNT	15:29795210:32795210	Variant	chr15_32646560_G_A	0.0132070664580572	0.000655258751301279	32646560
blood_LYMPHOCYTE_COUNT	15:29795210:32795210	Variant	chr15_32647635_C_A	0.333472097859825	0.000717826453642178	32647635
blood_LYMPHOCYTE_COUNT	15:29795210:32795210	Variant	chr15_32647745_C_T	0.393185664091936	0.000863752393486348	32647745
blood_LYMPHOCYTE_COUNT	15:29795210:32795210	Variant	chr15_32647989_A_T	0.553685434544525	0.000894538620666088	32647989
blood_LYMPHOCYTE_COUNT	15:29795210:32795210	Variant	chr15_32648180_A_G	0.343708460697899	0.000722313946874745	32648180
blood_LYMPHOCYTE_COUNT	15:29795210:32795210	Variant	chr15_32648259_A_G	0.267256908280745	0.000690666945061356	32648259
blood_LYMPHOCYTE_COUNT	15:29795210:32795210	Variant	chr15_32648700_C_G	0.587247301510153	0.000922949629332561	32648700
blood_LYMPHOCYTE_COUNT	15:29795210:32795210	Variant	chr15_32648771_CT_C	0.520788414215362	0.000878005387612223	32648771
blood_LYMPHOCYTE_COUNT	15:29795210:32795210	Variant	chr15_32649032_A_C	0.146679494063172	0.000693503316765919	32649032
blood_LYMPHOCYTE_COUNT	15:29795210:32795210	Variant	chr15_32649401_G_A	0.460780687909733	0.000924653258252034	32649401
blood_LYMPHOCYTE_COUNT	15:29795210:32795210	Variant	chr15_32649719_ATG_A	0.1744920017326	0.000681672756722615	32649719
blood_LYMPHOCYTE_COUNT	15:29795210:32795210	Variant	chr15_32649834_G_A	0.108520474022099	0.000662365086984879	32649834
blood_LYMPHOCYTE_COUNT	15:29795210:32795210	Variant	chr15_32650920_G_A	0.373792246160431	0.000848801592510563	32650920
blood_LYMPHOCYTE_COUNT	15:29795210:32795210	Variant	chr15_32651238_C_T	0.861864453325827	0.00110081558549297	32651238
blood_LYMPHOCYTE_COUNT	15:29795210:32795210	Variant	chr15_32651642_G_C	0.14642470807371	0.000673211049291836	32651642
blood_LYMPHOCYTE_COUNT	15:29795210:32795210	Variant	chr15_32652655_A_G	0.417257131318178	0.000885860711435169	32652655
blood_LYMPHOCYTE_COUNT	15:29795210:32795210	Variant	chr15_32652669_A_G	1.34903285240018	0.00159984275722623	32652669
blood_LYMPHOCYTE_COUNT	15:29795210:32795210	Variant	chr15_32653261_A_C	0.892112941215914	0.00113423074883764	32653261
blood_LYMPHOCYTE_COUNT	15:29795210:32795210	Variant	chr15_32653547_A_C	0.00268101363753914	0.000652032208655592	32653547
blood_LYMPHOCYTE_COUNT	15:29795210:32795210	Variant	chr15_32653876_C_G	0.64142351348689	0.00100402824708804	32653876
blood_LYMPHOCYTE_COUNT	15:29795210:32795210	Variant	chr15_32654067_C_G	0.18629486710437	0.000685586263514424	32654067
blood_LYMPHOCYTE_COUNT	15:29795210:32795210	Variant	chr15_32654360_T_C	0.749330954867836	0.00104850925145862	32654360
blood_LYMPHOCYTE_COUNT	15:29795210:32795210	Variant	chr15_32654365_T_C	0.424660125457969	0.000892104980507005	32654365
blood_LYMPHOCYTE_COUNT	15:29795210:32795210	Variant	chr15_32654710_C_CTA	0.0736569200754334	0.000667236993194151	32654710
blood_LYMPHOCYTE_COUNT	15:29795210:32795210	Variant	chr15_32654844_T_G	0.188692445697066	0.000694151953733428	32654844
blood_LYMPHOCYTE_COUNT	15:29795210:32795210	Variant	chr15_32655030_C_T	0.110436640283569	0.00066925681363362	32655030
blood_LYMPHOCYTE_COUNT	15:29795210:32795210	Variant	chr15_32655133_C_T	0.97267115236038	0.00122906264051132	32655133
blood_LYMPHOCYTE_COUNT	15:29795210:32795210	Variant	chr15_32655168_C_T	0.697195755909057	0.000988508722425017	32655168
blood_LYMPHOCYTE_COUNT	15:29795210:32795210	Variant	chr15_32655262_C_T	0.328632417543754	0.000823595486751725	32655262
blood_LYMPHOCYTE_COUNT	15:29795210:32795210	Variant	chr15_32655316_A_C	0.203955677027597	0.000689657221038585	32655316
blood_LYMPHOCYTE_COUNT	15:29795210:32795210	Variant	chr15_32655421_C_G	0.339528045578156	0.000721295504659212	32655421
blood_LYMPHOCYTE_COUNT	15:29795210:32795210	Variant	chr15_32655438_G_A	1.29725820769973	0.00151867087635686	32655438
blood_LYMPHOCYTE_COUNT	15:29795210:32795210	Variant	chr15_32655605_T_C	0.751451159194503	0.00103592244774069	32655605
blood_LYMPHOCYTE_COUNT	15:29795210:32795210	Variant	chr15_32655639_A_T	0.751596919274859	0.00103613061158533	32655639
blood_LYMPHOCYTE_COUNT	15:29795210:32795210	Variant	chr15_32655678_A_G	0.116044334316947	0.000665231741018507	32655678
blood_LYMPHOCYTE_COUNT	15:29795210:32795210	Variant	chr15_32655720_C_T	0.197711632445175	0.000682564933361044	32655720
blood_LYMPHOCYTE_COUNT	15:29795210:32795210	Variant	chr15_32655893_A_G	0.570412431415781	0.00103155957293533	32655893
blood_LYMPHOCYTE_COUNT	15:29795210:32795210	Variant	chr15_32656517_T_G	0.329479988874554	0.000826303071299523	32656517
blood_LYMPHOCYTE_COUNT	15:29795210:32795210	Variant	chr15_32656705_C_T	0.0494917199420066	0.000662060629890744	32656705
blood_LYMPHOCYTE_COUNT	15:29795210:32795210	Variant	chr15_32657258_A_G	1.65377393861345	0.00254415839778038	32657258
blood_LYMPHOCYTE_COUNT	15:29795210:32795210	Variant	chr15_32657391_G_A	0.0379695198538951	0.000652633070200108	32657391
blood_LYMPHOCYTE_COUNT	15:29795210:32795210	Variant	chr15_32657865_G_A	0.0292804060453654	0.000653356459373559	32657865
blood_LYMPHOCYTE_COUNT	15:29795210:32795210	Variant	chr15_32658537_G_A	0.196353061950092	0.000690817958790156	32658537
blood_LYMPHOCYTE_COUNT	15:29795210:32795210	Variant	chr15_32658558_T_C	0.880691373132999	0.00154250756790955	32658558
blood_LYMPHOCYTE_COUNT	15:29795210:32795210	Variant	chr15_32659175_C_CA	0.888921833763968	0.00155993226930363	32659175
blood_LYMPHOCYTE_COUNT	15:29795210:32795210	Variant	chr15_32659211_CAGAG_C	0.204705647886115	0.000711134949724486	32659211
blood_LYMPHOCYTE_COUNT	15:29795210:32795210	Variant	chr15_32659555_C_T	1.10126880804047	0.00195878784924631	32659555
blood_LYMPHOCYTE_COUNT	15:29795210:32795210	Variant	chr15_32659670_A_G	0.109951225454652	0.000659748770296674	32659670
blood_LYMPHOCYTE_COUNT	15:29795210:32795210	Variant	chr15_32659992_G_T	0.128062948757328	0.000656644470668272	32659992
blood_LYMPHOCYTE_COUNT	15:29795210:32795210	Variant	chr15_32660863_T_A	0.261979741670857	0.000721505418657585	32660863
blood_LYMPHOCYTE_COUNT	15:29795210:32795210	Variant	chr15_32661671_C_G	0.196807904954332	0.000683249724574219	32661671
blood_LYMPHOCYTE_COUNT	15:29795210:32795210	Variant	chr15_32661688_A_G	0.0534697575757336	0.000652945488526403	32661688
blood_LYMPHOCYTE_COUNT	15:29795210:32795210	Variant	chr15_32661722_G_C	0.861881349238877	0.00150168946530745	32661722
blood_LYMPHOCYTE_COUNT	15:29795210:32795210	Variant	chr15_32661848_A_G	0.0961292710588483	0.000669055190633358	32661848
blood_LYMPHOCYTE_COUNT	15:29795210:32795210	Variant	chr15_32662236_G_T	0.87082511288974	0.00151698764938933	32662236
blood_LYMPHOCYTE_COUNT	15:29795210:32795210	Variant	chr15_32662834_T_A	0.130346043181311	0.000683322019365047	32662834
blood_LYMPHOCYTE_COUNT	15:29795210:32795210	Variant	chr15_32662835_G_A	0.392728578328228	0.000760015559338526	32662835
blood_LYMPHOCYTE_COUNT	15:29795210:32795210	Variant	chr15_32662838_GTC_G	0.462350800585274	0.000792904431314415	32662838
blood_LYMPHOCYTE_COUNT	15:29795210:32795210	Variant	chr15_32662894_C_T	0.775179456054192	0.00104111988175209	32662894
blood_LYMPHOCYTE_COUNT	15:29795210:32795210	Variant	chr15_32663078_T_A	1.86997359823853	0.00395146593628124	32663078
blood_LYMPHOCYTE_COUNT	15:29795210:32795210	Variant	chr15_32663084_A_G	0.818095364993067	0.00113229852636724	32663084
blood_LYMPHOCYTE_COUNT	15:29795210:32795210	Variant	chr15_32663220_G_A	0.444844278147113	0.000776992780302504	32663220
blood_LYMPHOCYTE_COUNT	15:29795210:32795210	Variant	chr15_32663564_G_C	0.0877458352139176	0.000660041726927465	32663564
blood_LYMPHOCYTE_COUNT	15:29795210:32795210	Variant	chr15_32663581_C_A	0.119299680383164	0.000689662733487797	32663581
blood_LYMPHOCYTE_COUNT	15:29795210:32795210	Variant	chr15_32663974_G_T	1.15927123263005	0.00155045066567725	32663974
blood_LYMPHOCYTE_COUNT	15:29795210:32795210	Variant	chr15_32663982_TGGAAA_T	0.200965462979241	0.00068170207422441	32663982
blood_LYMPHOCYTE_COUNT	15:29795210:32795210	Variant	chr15_32663991_T_C	0.217275475438812	0.000687273921073187	32663991
blood_LYMPHOCYTE_COUNT	15:29795210:32795210	Variant	chr15_32664010_A_G	0.0604470008806081	0.000669151956410882	32664010
blood_LYMPHOCYTE_COUNT	15:29795210:32795210	Variant	chr15_32664241_C_T	1.25808068087921	0.00173051594940351	32664241
blood_LYMPHOCYTE_COUNT	15:29795210:32795210	Variant	chr15_32665193_C_T	0.225640770235785	0.000681996825166522	32665193
blood_LYMPHOCYTE_COUNT	15:29795210:32795210	Variant	chr15_32665243_G_A	0.228251809751161	0.000714047316171066	32665243
blood_LYMPHOCYTE_COUNT	15:29795210:32795210	Variant	chr15_32665364_G_T	0.372931582471452	0.000797904530913375	32665364
blood_LYMPHOCYTE_COUNT	15:29795210:32795210	Variant	chr15_32665392_C_T	1.17712406309551	0.00158410545514433	32665392
blood_LYMPHOCYTE_COUNT	15:29795210:32795210	Variant	chr15_32665787_C_A	0.138531699857608	0.000681860462728507	32665787
blood_LYMPHOCYTE_COUNT	15:29795210:32795210	Variant	chr15_32665899_A_C	0.911774310059603	0.00124884142549349	32665899
blood_LYMPHOCYTE_COUNT	15:29795210:32795210	Variant	chr15_32666510_C_T	1.70515699454636	0.00318124658168602	32666510
blood_LYMPHOCYTE_COUNT	15:29795210:32795210	Variant	chr15_32667111_T_TATTAA	0.167382226747497	0.000682803643935775	32667111
blood_LYMPHOCYTE_COUNT	15:29795210:32795210	Variant	chr15_32667355_G_GT	0.947801759292636	0.00129847620459586	32667355
blood_LYMPHOCYTE_COUNT	15:29795210:32795210	Variant	chr15_32667904_A_T	0.998291356882565	0.00131453420993406	32667904
blood_LYMPHOCYTE_COUNT	15:29795210:32795210	Variant	chr15_32668424_G_A	1.96281826446311	0.00408946405635086	32668424
blood_LYMPHOCYTE_COUNT	15:29795210:32795210	Variant	chr15_32669704_C_G	0.949735311943377	0.00124793398157806	32669704
blood_LYMPHOCYTE_COUNT	15:29795210:32795210	Variant	chr15_32669715_A_G	0.225674046416501	0.000690554043700802	32669715
blood_LYMPHOCYTE_COUNT	15:29795210:32795210	Variant	chr15_32669869_G_GA	0.902199765083105	0.00118370540923517	32669869
blood_LYMPHOCYTE_COUNT	15:29795210:32795210	Variant	chr15_32669902_G_A	0.240810002022092	0.000711953810634049	32669902
blood_LYMPHOCYTE_COUNT	15:29795210:32795210	Variant	chr15_32670039_C_T	2.05589324220406	0.00454288501791705	32670039
blood_LYMPHOCYTE_COUNT	15:29795210:32795210	Variant	chr15_32670249_C_G	1.01236222772383	0.00133069289284271	32670249
blood_LYMPHOCYTE_COUNT	15:29795210:32795210	Variant	chr15_32670441_T_C	2.12270144855959	0.00437997052888359	32670441
blood_LYMPHOCYTE_COUNT	15:29795210:32795210	Variant	chr15_32670558_A_G	2.18175195985293	0.0047016279290624	32670558
blood_LYMPHOCYTE_COUNT	15:29795210:32795210	Variant	chr15_32671004_A_G	0.158621614498814	0.000666176953540988	32671004
blood_LYMPHOCYTE_COUNT	15:29795210:32795210	Variant	chr15_32671061_A_C	0.383388064747992	0.00077235434566536	32671061
blood_LYMPHOCYTE_COUNT	15:29795210:32795210	Variant	chr15_32671075_G_A	0.0293068149740347	0.000653862417212678	32671075
blood_LYMPHOCYTE_COUNT	15:29795210:32795210	Variant	chr15_32671555_A_G	0.966163171732778	0.00130070601710876	32671555
blood_LYMPHOCYTE_COUNT	15:29795210:32795210	Variant	chr15_32671616_T_C	0.147710497613666	0.000667526322311009	32671616
blood_LYMPHOCYTE_COUNT	15:29795210:32795210	Variant	chr15_32673156_G_A	0.562239453132219	0.000932618654347474	32673156
blood_LYMPHOCYTE_COUNT	15:29795210:32795210	Variant	chr15_32673161_G_T	0.157777343843629	0.000671919900798471	32673161
blood_LYMPHOCYTE_COUNT	15:29795210:32795210	Variant	chr15_32673429_A_G	1.95511041115532	0.00480009312549535	32673429
blood_LYMPHOCYTE_COUNT	15:29795210:32795210	Variant	chr15_32673803_G_A	0.772046295796626	0.00125086854145814	32673803
blood_LYMPHOCYTE_COUNT	15:29795210:32795210	Variant	chr15_32673878_C_T	0.0665966347997098	0.000654988618589585	32673878
blood_LYMPHOCYTE_COUNT	15:29795210:32795210	Variant	chr15_32674028_T_C	1.42171961001448	0.00227728716347135	32674028
blood_LYMPHOCYTE_COUNT	15:29795210:32795210	Variant	chr15_32674149_C_A	0.275103412407681	0.000736037251208518	32674149
blood_LYMPHOCYTE_COUNT	15:29795210:32795210	Variant	chr15_32675638_G_A	0.0692092950534735	0.00065521228571777	32675638
blood_LYMPHOCYTE_COUNT	15:29795210:32795210	Variant	chr15_32675679_G_A	2.36159594849568	0.00747711453022936	32675679
blood_LYMPHOCYTE_COUNT	15:29795210:32795210	Variant	chr15_32675777_G_A	2.05258279074934	0.00506916270882181	32675777
blood_LYMPHOCYTE_COUNT	15:29795210:32795210	Variant	chr15_32676453_G_A	0.196405575595587	0.000695122311101136	32676453
blood_LYMPHOCYTE_COUNT	15:29795210:32795210	Variant	chr15_32676630_C_G	0.617383106694359	0.00107378507452931	32676630
blood_LYMPHOCYTE_COUNT	15:29795210:32795210	Variant	chr15_32676653_A_T	0.384891522242496	0.00080823779017129	32676653
blood_LYMPHOCYTE_COUNT	15:29795210:32795210	Variant	chr15_32676722_A_C	0.124071088717936	0.000660497156632119	32676722
blood_LYMPHOCYTE_COUNT	15:29795210:32795210	Variant	chr15_32676952_T_C	0.251205914037174	0.000715002433430442	32676952
blood_LYMPHOCYTE_COUNT	15:29795210:32795210	Variant	chr15_32677256_C_A	0.543423166310846	0.000992864684061413	32677256
blood_LYMPHOCYTE_COUNT	15:29795210:32795210	Variant	chr15_32677586_A_G	1.1147979366738	0.00124187974269131	32677586
blood_LYMPHOCYTE_COUNT	15:29795210:32795210	Variant	chr15_32677637_C_CA	0.0639657409363634	0.000652142811102038	32677637
blood_LYMPHOCYTE_COUNT	15:29795210:32795210	Variant	chr15_32677708_A_G	0.356725049969063	0.000738291726779926	32677708
blood_LYMPHOCYTE_COUNT	15:29795210:32795210	Variant	chr15_32677837_A_G	0.324885116369843	0.00085715359101496	32677837
blood_LYMPHOCYTE_COUNT	15:29795210:32795210	Variant	chr15_32677856_A_G	0.342704516417384	0.000731726437714092	32677856
blood_LYMPHOCYTE_COUNT	15:29795210:32795210	Variant	chr15_32677942_A_G	0.142031540292245	0.000662087896905715	32677942
blood_LYMPHOCYTE_COUNT	15:29795210:32795210	Variant	chr15_32677955_T_C	0.293819789323337	0.000736217821888199	32677955
blood_LYMPHOCYTE_COUNT	15:29795210:32795210	Variant	chr15_32678000_A_G	0.0480632044872423	0.000651853901349299	32678000
blood_LYMPHOCYTE_COUNT	15:29795210:32795210	Variant	chr15_32678061_G_A	0.226836999953024	0.00074864244485364	32678061
blood_LYMPHOCYTE_COUNT	15:29795210:32795210	Variant	chr15_32678199_T_A	1.30670567368913	0.00180926308735433	32678199
blood_LYMPHOCYTE_COUNT	15:29795210:32795210	Variant	chr15_32678205_A_T	1.31157509349466	0.00179781946971224	32678205
blood_LYMPHOCYTE_COUNT	15:29795210:32795210	Variant	chr15_32678349_A_G	0.0307203871623754	0.000652245992004921	32678349
blood_LYMPHOCYTE_COUNT	15:29795210:32795210	Variant	chr15_32678865_T_A	0.55707400860237	0.00099945226172298	32678865
blood_LYMPHOCYTE_COUNT	15:29795210:32795210	Variant	chr15_32678971_G_A	0.212861747913033	0.000743851910882746	32678971
blood_LYMPHOCYTE_COUNT	15:29795210:32795210	Variant	chr15_32679084_G_A	0.652322991309809	0.000975656638978999	32679084
blood_LYMPHOCYTE_COUNT	15:29795210:32795210	Variant	chr15_32679134_G_A	0.557768744969958	0.000999769302038244	32679134
blood_LYMPHOCYTE_COUNT	15:29795210:32795210	Variant	chr15_32679193_CT_C	0.645447250798387	0.0011079486966571	32679193
blood_LYMPHOCYTE_COUNT	15:29795210:32795210	Variant	chr15_32679234_G_A	0.352944032112097	0.000808337560854788	32679234
blood_LYMPHOCYTE_COUNT	15:29795210:32795210	Variant	chr15_32679557_G_A	0.515472996525223	0.000967014061098385	32679557
blood_LYMPHOCYTE_COUNT	15:29795210:32795210	Variant	chr15_32679733_C_T	0.239351596959081	0.000734758754568964	32679733
blood_LYMPHOCYTE_COUNT	15:29795210:32795210	Variant	chr15_32680053_G_A	0.151522114891909	0.000684492043355952	32680053
blood_LYMPHOCYTE_COUNT	15:29795210:32795210	Variant	chr15_32680326_C_G	0.274823087178069	0.000777808821694411	32680326
blood_LYMPHOCYTE_COUNT	15:29795210:32795210	Variant	chr15_32680439_C_G	0.436924513642147	0.000889376789773716	32680439
blood_LYMPHOCYTE_COUNT	15:29795210:32795210	Variant	chr15_32680614_G_C	0.178421658589311	0.000694901594858276	32680614
blood_LYMPHOCYTE_COUNT	15:29795210:32795210	Variant	chr15_32680738_T_A	0.444814221229875	0.000897774137207192	32680738
blood_LYMPHOCYTE_COUNT	15:29795210:32795210	Variant	chr15_32680796_C_A	0.257313339903242	0.000744422269075402	32680796
blood_LYMPHOCYTE_COUNT	15:29795210:32795210	Variant	chr15_32681124_C_T	0.19952968216906	0.00070376059603851	32681124
blood_LYMPHOCYTE_COUNT	15:29795210:32795210	Variant	chr15_32681485_C_CTT	0.190914304939711	0.000709946810547665	32681485
blood_LYMPHOCYTE_COUNT	15:29795210:32795210	Variant	chr15_32681762_T_C	0.102342667643985	0.000667660703244146	32681762
blood_LYMPHOCYTE_COUNT	15:29795210:32795210	Variant	chr15_32682891_G_A	0.455674853477002	0.000819539404497835	32682891
blood_LYMPHOCYTE_COUNT	15:29795210:32795210	Variant	chr15_32683312_T_C	0.323027494654824	0.000787515599631489	32683312
blood_LYMPHOCYTE_COUNT	15:29795210:32795210	Variant	chr15_32683487_C_G	0.284469209699902	0.000762473595360591	32683487
blood_LYMPHOCYTE_COUNT	15:29795210:32795210	Variant	chr15_32683516_C_A	0.278432758002193	0.000758994034841823	32683516
blood_LYMPHOCYTE_COUNT	15:29795210:32795210	Variant	chr15_32683854_C_T	0.630431430812131	0.00108594151010833	32683854
blood_LYMPHOCYTE_COUNT	15:29795210:32795210	Variant	chr15_32683898_A_C	0.187753608827254	0.000692647906485918	32683898
blood_LYMPHOCYTE_COUNT	15:29795210:32795210	Variant	chr15_32683982_C_T	0.171640457766177	0.000695974400525062	32683982
blood_LYMPHOCYTE_COUNT	15:29795210:32795210	Variant	chr15_32684900_A_G	0.411961025244951	0.000831699712565641	32684900
blood_LYMPHOCYTE_COUNT	15:29795210:32795210	Variant	chr15_32684933_C_G	0.3734966743081	0.000781787082295132	32684933
blood_LYMPHOCYTE_COUNT	15:29795210:32795210	Variant	chr15_32685195_A_G	0.154225368534222	0.000685428133744794	32685195
blood_LYMPHOCYTE_COUNT	15:29795210:32795210	Variant	chr15_32685340_T_A	0.804339150702713	0.00131392983909054	32685340
blood_LYMPHOCYTE_COUNT	15:29795210:32795210	Variant	chr15_32685549_T_C	0.806875877296849	0.00131764634794861	32685549
blood_LYMPHOCYTE_COUNT	15:29795210:32795210	Variant	chr15_32685783_C_T	0.351575754247309	0.0007824538426914	32685783
blood_LYMPHOCYTE_COUNT	15:29795210:32795210	Variant	chr15_32686568_G_A	0.346439167928762	0.000827724381998117	32686568
blood_LYMPHOCYTE_COUNT	15:29795210:32795210	Variant	chr15_32687074_AGGAG_A	0.0330931085922446	0.000653601371076911	32687074
blood_LYMPHOCYTE_COUNT	15:29795210:32795210	Variant	chr15_32687412_A_G	0.020918463326918	0.00065253477573889	32687412
blood_LYMPHOCYTE_COUNT	15:29795210:32795210	Variant	chr15_32687522_A_T	0.0407218436517418	0.00065422186058862	32687522
blood_LYMPHOCYTE_COUNT	15:29795210:32795210	Variant	chr15_32687817_C_T	0.718111690052807	0.00104706916721778	32687817
blood_LYMPHOCYTE_COUNT	15:29795210:32795210	Variant	chr15_32688243_C_G	0.600002914881483	0.000907148190148713	32688243
blood_LYMPHOCYTE_COUNT	15:29795210:32795210	Variant	chr15_32688642_G_T	0.661154303054461	0.000989987500850298	32688642
blood_LYMPHOCYTE_COUNT	15:29795210:32795210	Variant	chr15_32688724_C_T	0.00875688106793669	0.000651903624791075	32688724
blood_LYMPHOCYTE_COUNT	15:29795210:32795210	Variant	chr15_32688821_C_T	0.073064216348188	0.0006611025392963	32688821
blood_LYMPHOCYTE_COUNT	15:29795210:32795210	Variant	chr15_32688844_A_T	0.0757927831631325	0.000661693927729253	32688844
blood_LYMPHOCYTE_COUNT	15:29795210:32795210	Variant	chr15_32688884_A_G	0.399397549470431	0.000870637983997841	32688884
blood_LYMPHOCYTE_COUNT	15:29795210:32795210	Variant	chr15_32688963_A_AAAAAAAG	0.566926679096303	0.00101130681610077	32688963
blood_LYMPHOCYTE_COUNT	15:29795210:32795210	Variant	chr15_32689033_C_T	0.0972296203779805	0.000667191577505882	32689033
blood_LYMPHOCYTE_COUNT	15:29795210:32795210	Variant	chr15_32689064_C_A	0.294321440281681	0.000713838315109043	32689064
blood_LYMPHOCYTE_COUNT	15:29795210:32795210	Variant	chr15_32689127_G_A	0.653114609112029	0.000982389783301402	32689127
blood_LYMPHOCYTE_COUNT	15:29795210:32795210	Variant	chr15_32689402_T_A	0.997836409633747	0.00140503386573845	32689402
blood_LYMPHOCYTE_COUNT	15:29795210:32795210	Variant	chr15_32689442_G_A	0.647244997819977	0.000976873542794013	32689442
blood_LYMPHOCYTE_COUNT	15:29795210:32795210	Variant	chr15_32689777_C_G	0.652231982534547	0.000981475897554491	32689777
blood_LYMPHOCYTE_COUNT	15:29795210:32795210	Variant	chr15_32690463_G_A	1.09727295425962	0.00182749554736077	32690463
blood_LYMPHOCYTE_COUNT	15:29795210:32795210	Variant	chr15_32690791_TC_T	1.28662877046137	0.001911640943432	32690791
blood_LYMPHOCYTE_COUNT	15:29795210:32795210	Variant	chr15_32690922_G_GC	0.0430982655869445	0.000652124888248099	32690922
blood_LYMPHOCYTE_COUNT	15:29795210:32795210	Variant	chr15_32690968_G_C	1.2904372730056	0.00200396833957988	32690968
blood_LYMPHOCYTE_COUNT	15:29795210:32795210	Variant	chr15_32691995_A_G	0.351162829188721	0.00083180949674544	32691995
blood_LYMPHOCYTE_COUNT	15:29795210:32795210	Variant	chr15_32692463_G_A	0.979571780823267	0.00145169936868542	32692463
blood_LYMPHOCYTE_COUNT	15:29795210:32795210	Variant	chr15_32692733_C_G	0.394511381038618	0.000919911379794025	32692733
blood_LYMPHOCYTE_COUNT	15:29795210:32795210	Variant	chr15_32693104_A_T	0.293162704606763	0.000720935034654883	32693104
blood_LYMPHOCYTE_COUNT	15:29795210:32795210	Variant	chr15_32693277_G_C	0.0329166795785544	0.000653429943383655	32693277
blood_LYMPHOCYTE_COUNT	15:29795210:32795210	Variant	chr15_32693589_C_G	0.410517092053951	0.000791718558184587	32693589
blood_LYMPHOCYTE_COUNT	15:29795210:32795210	Variant	chr15_32693753_A_G	0.207552204742483	0.000725401959433304	32693753
blood_LYMPHOCYTE_COUNT	15:29795210:32795210	Variant	chr15_32693786_C_A	0.308251631206231	0.000778060429737588	32693786
blood_LYMPHOCYTE_COUNT	15:29795210:32795210	Variant	chr15_32693898_T_C	0.414890014164524	0.000794591382649197	32693898
blood_LYMPHOCYTE_COUNT	15:29795210:32795210	Variant	chr15_32693979_A_G	0.31262792721211	0.000791043335950983	32693979
blood_LYMPHOCYTE_COUNT	15:29795210:32795210	Variant	chr15_32694170_T_C	0.215474588814977	0.000734014877983609	32694170
blood_LYMPHOCYTE_COUNT	15:29795210:32795210	Variant	chr15_32694234_A_T	0.709408249677584	0.00116912555915981	32694234
blood_LYMPHOCYTE_COUNT	15:29795210:32795210	Variant	chr15_32694469_T_G	1.23339892392042	0.00168914313899171	32694469
blood_LYMPHOCYTE_COUNT	15:29795210:32795210	Variant	chr15_32694713_G_A	0.0331488105044135	0.000652416001637219	32694713
blood_LYMPHOCYTE_COUNT	15:29795210:32795210	Variant	chr15_32694896_T_A	0.160649019895433	0.000687419881663457	32694896
blood_LYMPHOCYTE_COUNT	15:29795210:32795210	Variant	chr15_32695306_C_T	0.16700109955544	0.000689872439155326	32695306
blood_LYMPHOCYTE_COUNT	15:29795210:32795210	Variant	chr15_32695517_A_G	0.0978612425437761	0.000667691965374432	32695517
blood_LYMPHOCYTE_COUNT	15:29795210:32795210	Variant	chr15_32695756_C_T	0.0501649064131181	0.000653909342648368	32695756
blood_LYMPHOCYTE_COUNT	15:29795210:32795210	Variant	chr15_32695881_G_C	0.166457713184569	0.000680566491063255	32695881
blood_LYMPHOCYTE_COUNT	15:29795210:32795210	Variant	chr15_32695895_T_A	0.0892245990030603	0.000659650113681585	32695895
blood_LYMPHOCYTE_COUNT	15:29795210:32795210	Variant	chr15_32695937_T_C	1.06022642101304	0.00170900254234534	32695937
blood_LYMPHOCYTE_COUNT	15:29795210:32795210	Variant	chr15_32696227_C_T	0.660296015412773	0.00100745030297185	32696227
blood_LYMPHOCYTE_COUNT	15:29795210:32795210	Variant	chr15_32696263_A_G	1.35438856985702	0.00215040918681981	32696263
blood_LYMPHOCYTE_COUNT	15:29795210:32795210	Variant	chr15_32696267_A_G	0.92682013413513	0.00133292355657301	32696267
blood_LYMPHOCYTE_COUNT	15:29795210:32795210	Variant	chr15_32696272_C_T	1.38278005877289	0.00224489326119869	32696272
blood_LYMPHOCYTE_COUNT	15:29795210:32795210	Variant	chr15_32696395_G_A	0.069511960163884	0.000655477352201165	32696395
blood_LYMPHOCYTE_COUNT	15:29795210:32795210	Variant	chr15_32697752_C_A	0.148537660238386	0.000683907097612503	32697752
blood_LYMPHOCYTE_COUNT	15:29795210:32795210	Variant	chr15_32699491_G_A	0.3680411082266	0.000767199572393562	32699491
blood_LYMPHOCYTE_COUNT	15:29795210:32795210	Variant	chr15_32699512_C_G	0.924590638536188	0.00144586954694793	32699512
blood_LYMPHOCYTE_COUNT	15:29795210:32795210	Variant	chr15_32699891_CAA_C	0.629051821942768	0.00100240355675066	32699891
blood_LYMPHOCYTE_COUNT	15:29795210:32795210	Variant	chr15_32700457_G_A	0.931305924387525	0.00144282778182181	32700457
blood_LYMPHOCYTE_COUNT	15:29795210:32795210	Variant	chr15_32700543_G_A	0.00186990027413156	0.000652455425808336	32700543
blood_LYMPHOCYTE_COUNT	15:29795210:32795210	Variant	chr15_32700635_G_A	0.291422041801821	0.000768985212104518	32700635
blood_LYMPHOCYTE_COUNT	15:29795210:32795210	Variant	chr15_32700910_C_T	0.923485133489885	0.00145449427962317	32700910
blood_LYMPHOCYTE_COUNT	15:29795210:32795210	Variant	chr15_32701086_TCTTTTC_T	0.165230834838468	0.000685686832355777	32701086
blood_LYMPHOCYTE_COUNT	15:29795210:32795210	Variant	chr15_32701092_C_T	0.713595129272915	0.00114513094865095	32701092
blood_LYMPHOCYTE_COUNT	15:29795210:32795210	Variant	chr15_32701324_C_T	0.170678886468989	0.000663177920137793	32701324
blood_LYMPHOCYTE_COUNT	15:29795210:32795210	Variant	chr15_32701371_T_C	0.855810593826892	0.00133834972158819	32701371
blood_LYMPHOCYTE_COUNT	15:29795210:32795210	Variant	chr15_32701444_G_A	0.859720844342711	0.00134422219768233	32701444
blood_LYMPHOCYTE_COUNT	15:29795210:32795210	Variant	chr15_32701553_T_TG	0.17209097994651	0.000681723073601893	32701553
blood_LYMPHOCYTE_COUNT	15:29795210:32795210	Variant	chr15_32701659_A_T	0.989522418367754	0.00154436006717614	32701659
blood_LYMPHOCYTE_COUNT	15:29795210:32795210	Variant	chr15_32701800_A_G	0.956875315878989	0.00148019606189099	32701800
blood_LYMPHOCYTE_COUNT	15:29795210:32795210	Variant	chr15_32701855_A_G	0.42767679650226	0.000853776757667953	32701855
blood_LYMPHOCYTE_COUNT	15:29795210:32795210	Variant	chr15_32702135_G_T	0.248561003724634	0.000705683235132177	32702135
blood_LYMPHOCYTE_COUNT	15:29795210:32795210	Variant	chr15_32702211_A_G	0.167601226816606	0.000678276205221934	32702211
blood_LYMPHOCYTE_COUNT	15:29795210:32795210	Variant	chr15_32702424_G_T	0.0623191276570468	0.000662333796910324	32702424
blood_LYMPHOCYTE_COUNT	15:29795210:32795210	Variant	chr15_32702555_T_C	0.734048027359846	0.00107919848500142	32702555
blood_LYMPHOCYTE_COUNT	15:29795210:32795210	Variant	chr15_32702576_C_T	0.782566836208004	0.00113318183299017	32702576
blood_LYMPHOCYTE_COUNT	15:29795210:32795210	Variant	chr15_32702642_C_T	0.0621826543046825	0.000661788099464897	32702642
blood_LYMPHOCYTE_COUNT	15:29795210:32795210	Variant	chr15_32702705_T_A	0.196325772170017	0.000694988583339474	32702705
blood_LYMPHOCYTE_COUNT	15:29795210:32795210	Variant	chr15_32702972_T_C	0.729026730316092	0.00107857887630544	32702972
blood_LYMPHOCYTE_COUNT	15:29795210:32795210	Variant	chr15_32703097_C_A	0.807734357958366	0.00116781225673841	32703097
blood_LYMPHOCYTE_COUNT	15:29795210:32795210	Variant	chr15_32703153_C_T	0.014867785036267	0.000651874879596718	32703153
blood_LYMPHOCYTE_COUNT	15:29795210:32795210	Variant	chr15_32703267_A_C	0.658097424780668	0.00104333122056103	32703267
blood_LYMPHOCYTE_COUNT	15:29795210:32795210	Variant	chr15_32703299_C_G	0.689542020169442	0.00107670635765263	32703299
blood_LYMPHOCYTE_COUNT	15:29795210:32795210	Variant	chr15_32703301_G_C	1.20463980991025	0.00199307626772545	32703301
blood_LYMPHOCYTE_COUNT	15:29795210:32795210	Variant	chr15_32703563_C_G	0.862424792166336	0.0012379703884863	32703563
blood_LYMPHOCYTE_COUNT	15:29795210:32795210	Variant	chr15_32703875_C_T	0.68231620556071	0.00106888230274659	32703875
blood_LYMPHOCYTE_COUNT	15:29795210:32795210	Variant	chr15_32703938_T_C	0.687768219046851	0.00107475544919209	32703938
blood_LYMPHOCYTE_COUNT	15:29795210:32795210	Variant	chr15_32703968_G_A	0.488463824547883	0.00086729366471707	32703968
blood_LYMPHOCYTE_COUNT	15:29795210:32795210	Variant	chr15_32704013_C_T	0.680977469572777	0.00106735703152108	32704013
blood_LYMPHOCYTE_COUNT	15:29795210:32795210	Variant	chr15_32704042_T_C	0.676443506607089	0.00106233119117876	32704042
blood_LYMPHOCYTE_COUNT	15:29795210:32795210	Variant	chr15_32704501_T_C	0.344414819698591	0.000763702670024107	32704501
blood_LYMPHOCYTE_COUNT	15:29795210:32795210	Variant	chr15_32704515_A_G	0.695394746760955	0.00108353697420759	32704515
blood_LYMPHOCYTE_COUNT	15:29795210:32795210	Variant	chr15_32704627_C_A	0.453841710804898	0.000864903428985005	32704627
blood_LYMPHOCYTE_COUNT	15:29795210:32795210	Variant	chr15_32704730_T_C	0.682654513981772	0.00106999997172967	32704730
blood_LYMPHOCYTE_COUNT	15:29795210:32795210	Variant	chr15_32704949_G_A	0.0258611750570195	0.0006518268792917	32704949
blood_LYMPHOCYTE_COUNT	15:29795210:32795210	Variant	chr15_32704974_A_G	0.683375878691381	0.00106867387725025	32704974
blood_LYMPHOCYTE_COUNT	15:29795210:32795210	Variant	chr15_32705381_G_A	0.674506711757554	0.00106068676704486	32705381
blood_LYMPHOCYTE_COUNT	15:29795210:32795210	Variant	chr15_32705466_A_G	0.677139760922107	0.00106350460255841	32705466
blood_LYMPHOCYTE_COUNT	15:29795210:32795210	Variant	chr15_32705579_T_C	0.51811837782529	0.000884361888291166	32705579
blood_LYMPHOCYTE_COUNT	15:29795210:32795210	Variant	chr15_32705635_T_C	0.665437845318543	0.00105006164551806	32705635
blood_LYMPHOCYTE_COUNT	15:29795210:32795210	Variant	chr15_32705883_G_C	0.452409142750753	0.000826959346366358	32705883
blood_LYMPHOCYTE_COUNT	15:29795210:32795210	Variant	chr15_32706751_T_C	0.379548113753839	0.000785057571434119	32706751
blood_LYMPHOCYTE_COUNT	15:29795210:32795210	Variant	chr15_32706908_T_C	0.467742594665041	0.000863396202222019	32706908
blood_LYMPHOCYTE_COUNT	15:29795210:32795210	Variant	chr15_32707110_A_G	1.14742816293486	0.00167382016220124	32707110
blood_LYMPHOCYTE_COUNT	15:29795210:32795210	Variant	chr15_32707209_A_AC	1.06803065352055	0.00169209788239314	32707209
blood_LYMPHOCYTE_COUNT	15:29795210:32795210	Variant	chr15_32707222_G_A	0.676311435069372	0.00102889406486361	32707222
blood_LYMPHOCYTE_COUNT	15:29795210:32795210	Variant	chr15_32707282_G_A	0.396471002489981	0.000819596939672181	32707282
blood_LYMPHOCYTE_COUNT	15:29795210:32795210	Variant	chr15_32707605_C_T	0.660220446247842	0.00101202274841776	32707605
blood_LYMPHOCYTE_COUNT	15:29795210:32795210	Variant	chr15_32708219_C_T	0.636365592636784	0.00121124804887079	32708219
blood_LYMPHOCYTE_COUNT	15:29795210:32795210	Variant	chr15_32708508_G_A	0.0835457870842537	0.000657362683699405	32708508
blood_LYMPHOCYTE_COUNT	15:29795210:32795210	Variant	chr15_32708584_C_G	0.215172471445643	0.000712799104668517	32708584
blood_LYMPHOCYTE_COUNT	15:29795210:32795210	Variant	chr15_32709063_C_T	0.0754403414646487	0.000657449261924535	32709063
blood_LYMPHOCYTE_COUNT	15:29795210:32795210	Variant	chr15_32709231_A_AT	0.0946302355189851	0.000668345932879105	32709231
blood_LYMPHOCYTE_COUNT	15:29795210:32795210	Variant	chr15_32709365_T_C	0.42231315607598	0.000811828989263267	32709365
blood_LYMPHOCYTE_COUNT	15:29795210:32795210	Variant	chr15_32709533_T_A	0.478745317198247	0.000860602757956225	32709533
blood_LYMPHOCYTE_COUNT	15:29795210:32795210	Variant	chr15_32710271_C_T	0.221566507243517	0.000718233593065581	32710271
blood_LYMPHOCYTE_COUNT	15:29795210:32795210	Variant	chr15_32710541_G_C	0.398218318730067	0.000822682015677055	32710541
blood_LYMPHOCYTE_COUNT	15:29795210:32795210	Variant	chr15_32710650_T_A	0.166273675745051	0.000693333943868841	32710650
blood_LYMPHOCYTE_COUNT	15:29795210:32795210	Variant	chr15_32710663_C_T	0.0242794611561613	0.000651855837914435	32710663
blood_LYMPHOCYTE_COUNT	15:29795210:32795210	Variant	chr15_32710678_C_T	0.203253042978248	0.000709691510882885	32710678
blood_LYMPHOCYTE_COUNT	15:29795210:32795210	Variant	chr15_32710737_C_T	0.198338188558901	0.000707384041307199	32710737
blood_LYMPHOCYTE_COUNT	15:29795210:32795210	Variant	chr15_32710807_G_A	2.15731027741379	0.00574048539592993	32710807
blood_LYMPHOCYTE_COUNT	15:29795210:32795210	Variant	chr15_32710930_A_C	0.385757946831455	0.000787840669642269	32710930
blood_LYMPHOCYTE_COUNT	15:29795210:32795210	Variant	chr15_32710956_G_A	0.260474882205535	0.000734908302960452	32710956
blood_LYMPHOCYTE_COUNT	15:29795210:32795210	Variant	chr15_32711036_C_T	0.272405410042659	0.00070685825727182	32711036
blood_LYMPHOCYTE_COUNT	15:29795210:32795210	Variant	chr15_32711057_G_A	0.254126881343291	0.000713256515558202	32711057
blood_LYMPHOCYTE_COUNT	15:29795210:32795210	Variant	chr15_32711102_A_G	0.624126759401741	0.000977836465843363	32711102
blood_LYMPHOCYTE_COUNT	15:29795210:32795210	Variant	chr15_32711259_C_G	0.463472736622149	0.000840916552805185	32711259
blood_LYMPHOCYTE_COUNT	15:29795210:32795210	Variant	chr15_32711404_C_T	1.25087397453108	0.0021027909195393	32711404
blood_LYMPHOCYTE_COUNT	15:29795210:32795210	Variant	chr15_32711677_CTCTT_C	0.145689628644114	0.000682925454172694	32711677
blood_LYMPHOCYTE_COUNT	15:29795210:32795210	Variant	chr15_32711698_G_GCACA	0.198579687695211	0.000707424888790904	32711698
blood_LYMPHOCYTE_COUNT	15:29795210:32795210	Variant	chr15_32711861_A_G	0.728324174261201	0.00113960754477954	32711861
blood_LYMPHOCYTE_COUNT	15:29795210:32795210	Variant	chr15_32712013_A_G	0.198421607178995	0.000692852188216868	32712013
blood_LYMPHOCYTE_COUNT	15:29795210:32795210	Variant	chr15_32712046_G_A	0.213602846389248	0.000714271457298382	32712046
blood_LYMPHOCYTE_COUNT	15:29795210:32795210	Variant	chr15_32713106_A_G	0.518471174789743	0.000876068455921246	32713106
blood_LYMPHOCYTE_COUNT	15:29795210:32795210	Variant	chr15_32713175_G_A	0.685801778636981	0.00128644559098322	32713175
blood_LYMPHOCYTE_COUNT	15:29795210:32795210	Variant	chr15_32713202_G_A	0.144146407246308	0.000682699589319107	32713202
blood_LYMPHOCYTE_COUNT	15:29795210:32795210	Variant	chr15_32713208_T_C	0.557242938798235	0.000914136956123316	32713208
blood_LYMPHOCYTE_COUNT	15:29795210:32795210	Variant	chr15_32713308_CAAAAAAAAAAAAAAA_C	0.487308019320963	0.000861209190096803	32713308
blood_LYMPHOCYTE_COUNT	15:29795210:32795210	Variant	chr15_32713487_A_G	0.502160390440954	0.000905658484470982	32713487
blood_LYMPHOCYTE_COUNT	15:29795210:32795210	Variant	chr15_32713674_C_T	0.229927205670327	0.000727215737848328	32713674
blood_LYMPHOCYTE_COUNT	15:29795210:32795210	Variant	chr15_32714203_A_G	0.110464540142821	0.000661926514916509	32714203
blood_LYMPHOCYTE_COUNT	15:29795210:32795210	Variant	chr15_32714214_C_T	0.101921069226683	0.000660163342826598	32714214
blood_LYMPHOCYTE_COUNT	15:29795210:32795210	Variant	chr15_32714307_A_G	0.101613635374509	0.000660087294781754	32714307
blood_LYMPHOCYTE_COUNT	15:29795210:32795210	Variant	chr15_32714409_A_T	0.0693162459142991	0.000664888141331755	32714409
blood_LYMPHOCYTE_COUNT	15:29795210:32795210	Variant	chr15_32714758_C_T	1.03696748015969	0.00149956457542048	32714758
blood_LYMPHOCYTE_COUNT	15:29795210:32795210	Variant	chr15_32715150_G_A	0.361881711434056	0.000789604215646335	32715150
blood_LYMPHOCYTE_COUNT	15:29795210:32795210	Variant	chr15_32715600_C_A	0.511559986842041	0.000876881962677741	32715600
blood_LYMPHOCYTE_COUNT	15:29795210:32795210	Variant	chr15_32716157_CA_C	0.0141816028790011	0.000651885707764723	32716157
blood_LYMPHOCYTE_COUNT	15:29795210:32795210	Variant	chr15_32716158_A_C	0.93477278289137	0.00146754449050216	32716158
blood_LYMPHOCYTE_COUNT	15:29795210:32795210	Variant	chr15_32716207_A_AT	0.212210230363538	0.000718618810301943	32716207
blood_LYMPHOCYTE_COUNT	15:29795210:32795210	Variant	chr15_32716668_C_T	2.27444243825044	0.00642618287477573	32716668
blood_LYMPHOCYTE_COUNT	15:29795210:32795210	Variant	chr15_32716669_T_C	0.218326294504079	0.000697537776558867	32716669
blood_LYMPHOCYTE_COUNT	15:29795210:32795210	Variant	chr15_32717029_G_T	0.0729509691174789	0.000662029260395788	32717029
blood_LYMPHOCYTE_COUNT	15:29795210:32795210	Variant	chr15_32717030_A_C	0.97284920712187	0.00143383481578937	32717030
blood_LYMPHOCYTE_COUNT	15:29795210:32795210	Variant	chr15_32717277_A_T	0.575904003100977	0.000943454133541659	32717277
blood_LYMPHOCYTE_COUNT	15:29795210:32795210	Variant	chr15_32717373_C_G	0.358001868581339	0.000800000108528881	32717373
blood_LYMPHOCYTE_COUNT	15:29795210:32795210	Variant	chr15_32718211_G_A	0.595366599491746	0.000964625019047751	32718211
blood_LYMPHOCYTE_COUNT	15:29795210:32795210	Variant	chr15_32718282_T_C	0.444635591006176	0.000849682932698856	32718282
blood_LYMPHOCYTE_COUNT	15:29795210:32795210	Variant	chr15_32718312_C_T	0.716883633846362	0.00103727992317154	32718312
blood_LYMPHOCYTE_COUNT	15:29795210:32795210	Variant	chr15_32718535_G_A	0.538243369402035	0.000910169776535907	32718535
blood_LYMPHOCYTE_COUNT	15:29795210:32795210	Variant	chr15_32718926_G_A	0.0267014741344183	0.000652063970813379	32718926
blood_LYMPHOCYTE_COUNT	15:29795210:32795210	Variant	chr15_32719440_A_G	0.540833755917825	0.000912245990638243	32719440
blood_LYMPHOCYTE_COUNT	15:29795210:32795210	Variant	chr15_32719496_G_C	0.584886427110257	0.000953880372894875	32719496
blood_LYMPHOCYTE_COUNT	15:29795210:32795210	Variant	chr15_32719539_TC_T	0.513009740289814	0.000890229420785438	32719539
blood_LYMPHOCYTE_COUNT	15:29795210:32795210	Variant	chr15_32719650_G_T	0.504286053145018	0.000882644487618879	32719650
blood_LYMPHOCYTE_COUNT	15:29795210:32795210	Variant	chr15_32720031_T_C	0.987576064431677	0.00153700503317037	32720031
blood_LYMPHOCYTE_COUNT	15:29795210:32795210	Variant	chr15_32720162_A_G	0.0551304151059468	0.000658295464108972	32720162
blood_LYMPHOCYTE_COUNT	15:29795210:32795210	Variant	chr15_32720301_A_G	0.533929550189518	0.000911266641507965	32720301
blood_LYMPHOCYTE_COUNT	15:29795210:32795210	Variant	chr15_32720653_A_G	0.0429531760285051	0.000653415640084197	32720653
blood_LYMPHOCYTE_COUNT	15:29795210:32795210	Variant	chr15_32720664_G_A	0.121931355683385	0.000666611036478282	32720664
blood_LYMPHOCYTE_COUNT	15:29795210:32795210	Variant	chr15_32720726_ATTATT_A	0.100716065463641	0.000668574500433594	32720726
blood_LYMPHOCYTE_COUNT	15:29795210:32795210	Variant	chr15_32720879_A_G	0.53017435294162	0.000891341902007973	32720879
blood_LYMPHOCYTE_COUNT	15:29795210:32795210	Variant	chr15_32721158_AAAAAC_A	0.244591882416278	0.00072279039999653	32721158
blood_LYMPHOCYTE_COUNT	15:29795210:32795210	Variant	chr15_32721169_AAAAC_A	0.709349022017181	0.00110903978272482	32721169
blood_LYMPHOCYTE_COUNT	15:29795210:32795210	Variant	chr15_32721569_G_C	0.0134281341201126	0.000651825578557667	32721569
blood_LYMPHOCYTE_COUNT	15:29795210:32795210	Variant	chr15_32722094_C_G	0.0131104257717926	0.000651833463337602	32722094
blood_LYMPHOCYTE_COUNT	15:29795210:32795210	Variant	chr15_32722246_A_G	0.119029559951662	0.000675063828996377	32722246
blood_LYMPHOCYTE_COUNT	15:29795210:32795210	Variant	chr15_32723005_G_A	0.00790919318090446	0.000651965965960306	32723005
blood_LYMPHOCYTE_COUNT	15:29795210:32795210	Variant	chr15_32723201_A_G	1.01071601437836	0.00157201874489431	32723201
blood_LYMPHOCYTE_COUNT	15:29795210:32795210	Variant	chr15_32723259_G_C	0.218213930138847	0.000709319792098121	32723259
blood_LYMPHOCYTE_COUNT	15:29795210:32795210	Variant	chr15_32723626_TA_T	0.711799899194871	0.00103895018430517	32723626
blood_LYMPHOCYTE_COUNT	15:29795210:32795210	Variant	chr15_32723915_A_G	0.708161216605222	0.0010210378116857	32723915
blood_LYMPHOCYTE_COUNT	15:29795210:32795210	Variant	chr15_32723953_A_G	0.171449866659476	0.000695950165540533	32723953
blood_LYMPHOCYTE_COUNT	15:29795210:32795210	Variant	chr15_32724277_G_C	0.0549699165048528	0.000659486840522674	32724277
blood_LYMPHOCYTE_COUNT	15:29795210:32795210	Variant	chr15_32724628_CT_C	0.34739537681928	0.000773080082802972	32724628
blood_LYMPHOCYTE_COUNT	15:29795210:32795210	Variant	chr15_32724943_C_T	1.32691645019707	0.00196556705892909	32724943
blood_LYMPHOCYTE_COUNT	15:29795210:32795210	Variant	chr15_32725044_GC_G	0.150559352188941	0.000688190552520755	32725044
blood_LYMPHOCYTE_COUNT	15:29795210:32795210	Variant	chr15_32725347_A_G	0.0920457397913565	0.000668829689428674	32725347
blood_LYMPHOCYTE_COUNT	15:29795210:32795210	Variant	chr15_32725630_G_C	0.151181241401988	0.000675042947533817	32725630
blood_LYMPHOCYTE_COUNT	15:29795210:32795210	Variant	chr15_32725657_A_T	0.151897525226809	0.000675263231899818	32725657
blood_LYMPHOCYTE_COUNT	15:29795210:32795210	Variant	chr15_32725823_G_A	0.0978425855591212	0.000672153689954941	32725823
blood_LYMPHOCYTE_COUNT	15:29795210:32795210	Variant	chr15_32725863_G_A	0.0499803218279515	0.000653630669561666	32725863
blood_LYMPHOCYTE_COUNT	15:29795210:32795210	Variant	chr15_32725886_A_C	0.431529658444997	0.000838956096160651	32725886
blood_LYMPHOCYTE_COUNT	15:29795210:32795210	Variant	chr15_32726218_G_A	0.0101467619277168	0.000654938857211167	32726218
blood_LYMPHOCYTE_COUNT	15:29795210:32795210	Variant	chr15_32726700_C_T	0.12465525935258	0.000681199974971358	32726700
blood_LYMPHOCYTE_COUNT	15:29795210:32795210	Variant	chr15_32726710_GTT_G	0.0493045613980263	0.000653533067733929	32726710
blood_LYMPHOCYTE_COUNT	15:29795210:32795210	Variant	chr15_32726811_A_G	0.887333667211756	0.00116733614602533	32726811
blood_LYMPHOCYTE_COUNT	15:29795210:32795210	Variant	chr15_32726812_G_A	0.464112705922721	0.000858901625706936	32726812
blood_LYMPHOCYTE_COUNT	15:29795210:32795210	Variant	chr15_32726924_C_T	0.0277631785949556	0.000653122487928072	32726924
blood_LYMPHOCYTE_COUNT	15:29795210:32795210	Variant	chr15_32727204_TAAA_T	0.131409799007993	0.000666089572751767	32727204
blood_LYMPHOCYTE_COUNT	15:29795210:32795210	Variant	chr15_32727343_C_T	0.109445409225838	0.000673806940143996	32727343
blood_LYMPHOCYTE_COUNT	15:29795210:32795210	Variant	chr15_32727362_T_C	0.436776303658605	0.000842960136526016	32727362
blood_LYMPHOCYTE_COUNT	15:29795210:32795210	Variant	chr15_32727429_C_T	0.492025148984529	0.000851873744632926	32727429
blood_LYMPHOCYTE_COUNT	15:29795210:32795210	Variant	chr15_32727656_CAAAT_C	0.46295664343479	0.000863891568762521	32727656
blood_LYMPHOCYTE_COUNT	15:29795210:32795210	Variant	chr15_32727750_T_C	0.0828208860846688	0.000658869020364413	32727750
blood_LYMPHOCYTE_COUNT	15:29795210:32795210	Variant	chr15_32727877_C_T	0.445062253784119	0.000844185655727823	32727877
blood_LYMPHOCYTE_COUNT	15:29795210:32795210	Variant	chr15_32728066_C_T	0.114749396215236	0.000663852850559267	32728066
blood_LYMPHOCYTE_COUNT	15:29795210:32795210	Variant	chr15_32728517_TTTTAA_T	0.421535797123253	0.000831496412604964	32728517
blood_LYMPHOCYTE_COUNT	15:29795210:32795210	Variant	chr15_32728678_T_C	0.437963174377268	0.000844032894993987	32728678
blood_LYMPHOCYTE_COUNT	15:29795210:32795210	Variant	chr15_32728727_T_G	0.142377275218852	0.000671119044971897	32728727
blood_LYMPHOCYTE_COUNT	15:29795210:32795210	Variant	chr15_32729159_C_G	0.145145728965007	0.000686479564659552	32729159
blood_LYMPHOCYTE_COUNT	15:29795210:32795210	Variant	chr15_32729189_A_G	0.446953224387805	0.000850601651576901	32729189
blood_LYMPHOCYTE_COUNT	15:29795210:32795210	Variant	chr15_32729190_A_AT	0.146333730502736	0.000686914433963286	32729190
blood_LYMPHOCYTE_COUNT	15:29795210:32795210	Variant	chr15_32729266_C_T	0.101825743025419	0.000671507771052267	32729266
blood_LYMPHOCYTE_COUNT	15:29795210:32795210	Variant	chr15_32729381_AGTCT_A	0.0595627177120748	0.000654670207219794	32729381
blood_LYMPHOCYTE_COUNT	15:29795210:32795210	Variant	chr15_32729445_T_G	0.129311286060393	0.000668701575586712	32729445
blood_LYMPHOCYTE_COUNT	15:29795210:32795210	Variant	chr15_32729458_G_A	0.468058137497856	0.00084344735291451	32729458
blood_LYMPHOCYTE_COUNT	15:29795210:32795210	Variant	chr15_32729854_G_GAA	0.12533313139867	0.000666351118261118	32729854
blood_LYMPHOCYTE_COUNT	15:29795210:32795210	Variant	chr15_32729889_G_A	0.502685501416981	0.000884932869746709	32729889
blood_LYMPHOCYTE_COUNT	15:29795210:32795210	Variant	chr15_32730007_C_T	0.449197419803273	0.000852607891347608	32730007
blood_LYMPHOCYTE_COUNT	15:29795210:32795210	Variant	chr15_32730359_A_T	0.186141278256883	0.000687786845950318	32730359
blood_LYMPHOCYTE_COUNT	15:29795210:32795210	Variant	chr15_32730360_A_ATAGT	0.258074447104929	0.000717970334571382	32730360
blood_LYMPHOCYTE_COUNT	15:29795210:32795210	Variant	chr15_32730381_A_T	0.130799231487987	0.000667801689960787	32730381
blood_LYMPHOCYTE_COUNT	15:29795210:32795210	Variant	chr15_32730793_C_G	0.309216269686847	0.000765485665530006	32730793
blood_LYMPHOCYTE_COUNT	15:29795210:32795210	Variant	chr15_32730897_C_G	0.0868366343858403	0.000659004776822256	32730897
blood_LYMPHOCYTE_COUNT	15:29795210:32795210	Variant	chr15_32731285_C_A	0.189389737132997	0.000711801585933928	32731285
blood_LYMPHOCYTE_COUNT	15:29795210:32795210	Variant	chr15_32731469_C_T	0.00348059729638163	0.000652541178575369	32731469
blood_LYMPHOCYTE_COUNT	15:29795210:32795210	Variant	chr15_32731484_A_C	0.0017983161671331	0.000652655385743455	32731484
blood_LYMPHOCYTE_COUNT	15:29795210:32795210	Variant	chr15_32731488_C_A	0.124402468634233	0.00066753330668465	32731488
blood_LYMPHOCYTE_COUNT	15:29795210:32795210	Variant	chr15_32731504_G_A	0.688532844965278	0.00127875135155243	32731504
blood_LYMPHOCYTE_COUNT	15:29795210:32795210	Variant	chr15_32731750_T_C	0.100316218985913	0.000671700149252639	32731750
blood_LYMPHOCYTE_COUNT	15:29795210:32795210	Variant	chr15_32731784_A_G	0.123352593981726	0.000678479475988986	32731784
blood_LYMPHOCYTE_COUNT	15:29795210:32795210	Variant	chr15_32732193_C_T	0.414949666425346	0.00082721474045496	32732193
blood_LYMPHOCYTE_COUNT	15:29795210:32795210	Variant	chr15_32732254_T_G	0.180127830693006	0.000680503565670969	32732254
blood_LYMPHOCYTE_COUNT	15:29795210:32795210	Variant	chr15_32732366_C_T	0.404617657125653	0.000816299130936196	32732366
blood_LYMPHOCYTE_COUNT	15:29795210:32795210	Variant	chr15_32732444_T_G	0.454088188708497	0.000828474709240997	32732444
blood_LYMPHOCYTE_COUNT	15:29795210:32795210	Variant	chr15_32732607_G_A	0.4028993881136	0.000818406982854487	32732607
blood_LYMPHOCYTE_COUNT	15:29795210:32795210	Variant	chr15_32733145_G_C	0.0164745628929193	0.000652204935827156	32733145
blood_LYMPHOCYTE_COUNT	15:29795210:32795210	Variant	chr15_32733426_C_T	0.182948456126779	0.000700961198854938	32733426
blood_LYMPHOCYTE_COUNT	15:29795210:32795210	Variant	chr15_32733778_C_T	0.49247760109586	0.000880226538870629	32733778
blood_LYMPHOCYTE_COUNT	15:29795210:32795210	Variant	chr15_32734087_G_A	0.186826788343558	0.000712889008119152	32734087
blood_LYMPHOCYTE_COUNT	15:29795210:32795210	Variant	chr15_32734466_A_T	0.283384779829636	0.000737000468140697	32734466
blood_LYMPHOCYTE_COUNT	15:29795210:32795210	Variant	chr15_32734978_T_A	0.124588297702056	0.00066791390510611	32734978
blood_LYMPHOCYTE_COUNT	15:29795210:32795210	Variant	chr15_32735604_A_G	2.07774629702745	0.00487942730051977	32735604
blood_LYMPHOCYTE_COUNT	15:29795210:32795210	Variant	chr15_32735773_G_GA	0.901336047535209	0.00139903252896	32735773
blood_LYMPHOCYTE_COUNT	15:29795210:32795210	Variant	chr15_32736523_G_A	0.643288588259828	0.00104711875334196	32736523
blood_LYMPHOCYTE_COUNT	15:29795210:32795210	Variant	chr15_32736614_A_T	0.0949037490389573	0.000671130277108239	32736614
blood_LYMPHOCYTE_COUNT	15:29795210:32795210	Variant	chr15_32737349_G_A	0.103566927075175	0.00066806468356109	32737349
blood_LYMPHOCYTE_COUNT	15:29795210:32795210	Variant	chr15_32737785_C_T	0.331793154094857	0.000768962631932413	32737785
blood_LYMPHOCYTE_COUNT	15:29795210:32795210	Variant	chr15_32738335_TA_T	0.0598017415260367	0.000659135905374009	32738335
blood_LYMPHOCYTE_COUNT	15:29795210:32795210	Variant	chr15_32738464_A_G	2.21868586221051	0.00561012441440986	32738464
blood_LYMPHOCYTE_COUNT	15:29795210:32795210	Variant	chr15_32738483_C_T	1.68734813169833	0.00296088922536681	32738483
blood_LYMPHOCYTE_COUNT	15:29795210:32795210	Variant	chr15_32738805_A_G	0.421146197724264	0.000838243200396496	32738805
blood_LYMPHOCYTE_COUNT	15:29795210:32795210	Variant	chr15_32739236_T_C	0.622204490586275	0.000990952204764684	32739236
blood_LYMPHOCYTE_COUNT	15:29795210:32795210	Variant	chr15_32739855_T_C	0.0203261909846771	0.000653411280429171	32739855
blood_LYMPHOCYTE_COUNT	15:29795210:32795210	Variant	chr15_32739911_T_G	0.613471275812512	0.00112121948959556	32739911
blood_LYMPHOCYTE_COUNT	15:29795210:32795210	Variant	chr15_32739937_G_A	0.261267197235082	0.00073154753869102	32739937
blood_LYMPHOCYTE_COUNT	15:29795210:32795210	Variant	chr15_32740056_TA_T	0.669123271326006	0.000999109063680471	32740056
blood_LYMPHOCYTE_COUNT	15:29795210:32795210	Variant	chr15_32740409_A_G	0.205057698541633	0.000702649621921083	32740409
blood_LYMPHOCYTE_COUNT	15:29795210:32795210	Variant	chr15_32740438_A_T	0.117469166245113	0.000675129825050832	32740438
blood_LYMPHOCYTE_COUNT	15:29795210:32795210	Variant	chr15_32740637_C_T	0.658233576254306	0.000988221841816833	32740637
blood_LYMPHOCYTE_COUNT	15:29795210:32795210	Variant	chr15_32740906_A_G	0.333015652669087	0.000769596811999491	32740906
blood_LYMPHOCYTE_COUNT	15:29795210:32795210	Variant	chr15_32740994_G_A	1.1474599516148	0.0018128749941006	32740994
blood_LYMPHOCYTE_COUNT	15:29795210:32795210	Variant	chr15_32741420_C_CTT	0.422337836006157	0.000807000101400209	32741420
blood_LYMPHOCYTE_COUNT	15:29795210:32795210	Variant	chr15_32741568_T_A	0.411102110590577	0.000830844034799619	32741568
blood_LYMPHOCYTE_COUNT	15:29795210:32795210	Variant	chr15_32741824_A_G	0.0926875627895561	0.000665608604546884	32741824
blood_LYMPHOCYTE_COUNT	15:29795210:32795210	Variant	chr15_32743083_C_G	0.553896224436101	0.000819970823770408	32743083
blood_LYMPHOCYTE_COUNT	15:29795210:32795210	Variant	chr15_32743764_AT_A	0.10696403864755	0.000672559749569841	32743764
blood_LYMPHOCYTE_COUNT	15:29795210:32795210	Variant	chr15_32743887_G_C	0.574251065461159	0.000833852066148417	32743887
blood_LYMPHOCYTE_COUNT	15:29795210:32795210	Variant	chr15_32743893_G_A	1.06437595549347	0.00140354904955203	32743893
blood_LYMPHOCYTE_COUNT	15:29795210:32795210	Variant	chr15_32743909_C_T	0.330626145884369	0.000768048507793362	32743909
blood_LYMPHOCYTE_COUNT	15:29795210:32795210	Variant	chr15_32743995_G_A	0.519127546789409	0.000960492566952832	32743995
blood_LYMPHOCYTE_COUNT	15:29795210:32795210	Variant	chr15_32744158_T_C	0.671696251215315	0.00102857905460089	32744158
blood_LYMPHOCYTE_COUNT	15:29795210:32795210	Variant	chr15_32744506_G_A	0.021021788029812	0.000653288037761243	32744506
blood_LYMPHOCYTE_COUNT	15:29795210:32795210	Variant	chr15_32744916_T_C	0.373490739594304	0.000810689397094042	32744916
blood_LYMPHOCYTE_COUNT	15:29795210:32795210	Variant	chr15_32745434_C_T	0.224538734295807	0.000712515766128774	32745434
blood_LYMPHOCYTE_COUNT	15:29795210:32795210	Variant	chr15_32745442_C_T	0.534640723869916	0.000808323160135763	32745442
blood_LYMPHOCYTE_COUNT	15:29795210:32795210	Variant	chr15_32746133_CT_C	0.054885223669541	0.000661024581455909	32746133
blood_LYMPHOCYTE_COUNT	15:29795210:32795210	Variant	chr15_32746294_T_G	0.54453806313685	0.000812927947423523	32746294
blood_LYMPHOCYTE_COUNT	15:29795210:32795210	Variant	chr15_32747097_A_G	0.0335467670950123	0.000656912548761676	32747097
blood_LYMPHOCYTE_COUNT	15:29795210:32795210	Variant	chr15_32747283_C_A	0.0499687660071222	0.000654464499314965	32747283
blood_LYMPHOCYTE_COUNT	15:29795210:32795210	Variant	chr15_32747419_C_T	0.0327665191441642	0.000656781924114628	32747419
blood_LYMPHOCYTE_COUNT	15:29795210:32795210	Variant	chr15_32747443_C_T	0.0290659184024869	0.000656166109504165	32747443
blood_LYMPHOCYTE_COUNT	15:29795210:32795210	Variant	chr15_32747444_G_A	0.545032612564229	0.000813299643596058	32747444
blood_LYMPHOCYTE_COUNT	15:29795210:32795210	Variant	chr15_32747563_C_T	0.0262199050825157	0.00065573937223377	32747563
blood_LYMPHOCYTE_COUNT	15:29795210:32795210	Variant	chr15_32747600_C_T	0.0274969853593989	0.000655937285265643	32747600
blood_LYMPHOCYTE_COUNT	15:29795210:32795210	Variant	chr15_32747620_A_G	0.0260811877515065	0.000655717997664054	32747620
blood_LYMPHOCYTE_COUNT	15:29795210:32795210	Variant	chr15_32747671_G_A	0.702359329681402	0.0010299650593825	32747671
blood_LYMPHOCYTE_COUNT	15:29795210:32795210	Variant	chr15_32748005_T_G	0.396092209292732	0.000838113101784292	32748005
blood_LYMPHOCYTE_COUNT	15:29795210:32795210	Variant	chr15_32748074_C_A	1.08874548021643	0.0015543871405446	32748074
blood_LYMPHOCYTE_COUNT	15:29795210:32795210	Variant	chr15_32748395_C_A	0.715581141535912	0.00104495709772718	32748395
blood_LYMPHOCYTE_COUNT	15:29795210:32795210	Variant	chr15_32748508_A_AT	0.183487846215363	0.000706373052286429	32748508
blood_LYMPHOCYTE_COUNT	15:29795210:32795210	Variant	chr15_32748581_C_T	0.0269246911656658	0.000655831232128488	32748581
blood_LYMPHOCYTE_COUNT	15:29795210:32795210	Variant	chr15_32748793_A_G	0.439204000043416	0.000819195644894596	32748793
blood_LYMPHOCYTE_COUNT	15:29795210:32795210	Variant	chr15_32748825_A_C	0.977651285054072	0.00113942534644257	32748825
blood_LYMPHOCYTE_COUNT	15:29795210:32795210	Variant	chr15_32748929_A_G	0.0272609222934	0.000655879267586467	32748929
blood_LYMPHOCYTE_COUNT	15:29795210:32795210	Variant	chr15_32749008_T_A	0.678876497095027	0.00115615476584293	32749008
blood_LYMPHOCYTE_COUNT	15:29795210:32795210	Variant	chr15_32749053_T_C	0.0259040874596346	0.000655664645158677	32749053
blood_LYMPHOCYTE_COUNT	15:29795210:32795210	Variant	chr15_32749322_C_G	0.025154869414171	0.000655550599726317	32749322
blood_LYMPHOCYTE_COUNT	15:29795210:32795210	Variant	chr15_32749619_A_C	0.0257867194738632	0.000655641911437698	32749619
blood_LYMPHOCYTE_COUNT	15:29795210:32795210	Variant	chr15_32749842_G_C	0.0262880777425504	0.000655716860327477	32749842
blood_LYMPHOCYTE_COUNT	15:29795210:32795210	Variant	chr15_32750137_C_A	0.376294487474179	0.000778028272520952	32750137
blood_LYMPHOCYTE_COUNT	15:29795210:32795210	Variant	chr15_32750531_A_G	0.177225132127966	0.000699704408857176	32750531
blood_LYMPHOCYTE_COUNT	15:29795210:32795210	Variant	chr15_32750632_A_G	0.159093381405373	0.000691046596210183	32750632
blood_LYMPHOCYTE_COUNT	15:29795210:32795210	Variant	chr15_32750901_G_C	0.719881906002508	0.00104979243552251	32750901
blood_LYMPHOCYTE_COUNT	15:29795210:32795210	Variant	chr15_32751020_G_T	0.443468112671782	0.000767681588440935	32751020
blood_LYMPHOCYTE_COUNT	15:29795210:32795210	Variant	chr15_32751083_T_G	0.1197548878519	0.000679065174288944	32751083
blood_LYMPHOCYTE_COUNT	15:29795210:32795210	Variant	chr15_32751167_G_A	0.719321467491224	0.0010491699858227	32751167
blood_LYMPHOCYTE_COUNT	15:29795210:32795210	Variant	chr15_32751254_C_T	0.0534252948944089	0.00065303335689495	32751254
blood_LYMPHOCYTE_COUNT	15:29795210:32795210	Variant	chr15_32751321_T_C	0.519548648391472	0.000799630036537188	32751321
blood_LYMPHOCYTE_COUNT	15:29795210:32795210	Variant	chr15_32751456_C_T	0.345363171280075	0.000788461454173385	32751456
blood_LYMPHOCYTE_COUNT	15:29795210:32795210	Variant	chr15_32751634_C_A	0.125850837550301	0.00068130139433712	32751634
blood_LYMPHOCYTE_COUNT	15:29795210:32795210	Variant	chr15_32751852_C_T	0.00171078294625351	0.000651985335923297	32751852
blood_LYMPHOCYTE_COUNT	15:29795210:32795210	Variant	chr15_32752113_T_A	0.383614731725245	0.000736556166600653	32752113
blood_LYMPHOCYTE_COUNT	15:29795210:32795210	Variant	chr15_32752390_C_T	0.454840335030149	0.000762700486156084	32752390
blood_LYMPHOCYTE_COUNT	15:29795210:32795210	Variant	chr15_32752670_G_A	0.115725804555294	0.00067782770497211	32752670
blood_LYMPHOCYTE_COUNT	15:29795210:32795210	Variant	chr15_32752842_T_C	0.00460396514108512	0.000652143000551837	32752842
blood_LYMPHOCYTE_COUNT	15:29795210:32795210	Variant	chr15_32753025_C_T	0.158578147892684	0.000690841557656112	32753025
blood_LYMPHOCYTE_COUNT	15:29795210:32795210	Variant	chr15_32753042_T_C	0.375532129347415	0.000732712764952067	32753042
blood_LYMPHOCYTE_COUNT	15:29795210:32795210	Variant	chr15_32753446_C_T	0.278467204407861	0.000738736401672424	32753446
blood_LYMPHOCYTE_COUNT	15:29795210:32795210	Variant	chr15_32753531_G_T	0.0374105866114518	0.000657579291504492	32753531
blood_LYMPHOCYTE_COUNT	15:29795210:32795210	Variant	chr15_32753811_G_C	0.339143444489653	0.000784081191309765	32753811
blood_LYMPHOCYTE_COUNT	15:29795210:32795210	Variant	chr15_32753964_T_A	0.239522313659575	0.00070218715012605	32753964
blood_LYMPHOCYTE_COUNT	15:29795210:32795210	Variant	chr15_32754003_A_T	0.382272244122758	0.000735897421534691	32754003
blood_LYMPHOCYTE_COUNT	15:29795210:32795210	Variant	chr15_32754089_C_T	0.379085301278217	0.000734394288797884	32754089
blood_LYMPHOCYTE_COUNT	15:29795210:32795210	Variant	chr15_32754789_T_C	0.377327668815447	0.000733667871068172	32754789
blood_LYMPHOCYTE_COUNT	15:29795210:32795210	Variant	chr15_32755231_CTT_C	0.455122567869105	0.000772646260826041	32755231
blood_LYMPHOCYTE_COUNT	15:29795210:32795210	Variant	chr15_32755655_A_G	0.125486400595163	0.000678480557825236	32755655
blood_LYMPHOCYTE_COUNT	15:29795210:32795210	Variant	chr15_32755959_TTTGA_T	0.34927792715201	0.000756100880260958	32755959
blood_LYMPHOCYTE_COUNT	15:29795210:32795210	Variant	chr15_32756183_C_T	0.562337962624389	0.000950807787358559	32756183
blood_LYMPHOCYTE_COUNT	15:29795210:32795210	Variant	chr15_32756208_A_G	0.10490186795209	0.000674172877445464	32756208
blood_LYMPHOCYTE_COUNT	15:29795210:32795210	Variant	chr15_32756352_C_G	0.641798487272616	0.000969396386083622	32756352
blood_LYMPHOCYTE_COUNT	15:29795210:32795210	Variant	chr15_32757461_A_G	0.129326761983228	0.00067989492308701	32757461
blood_LYMPHOCYTE_COUNT	15:29795210:32795210	Variant	chr15_32758222_C_T	0.00907334269832411	0.00065650694520636	32758222
blood_LYMPHOCYTE_COUNT	15:29795210:32795210	Variant	chr15_32758456_C_T	0.011760911777219	0.000656979586242351	32758456
blood_LYMPHOCYTE_COUNT	15:29795210:32795210	Variant	chr15_32758547_C_G	0.184456329371389	0.000702611024652202	32758547
blood_LYMPHOCYTE_COUNT	15:29795210:32795210	Variant	chr15_32758915_T_C	0.0546174134397927	0.000660995537799799	32758915
blood_LYMPHOCYTE_COUNT	15:29795210:32795210	Variant	chr15_32759302_A_T	0.668879366425558	0.000902314138385006	32759302
blood_LYMPHOCYTE_COUNT	15:29795210:32795210	Variant	chr15_32759405_G_A	0.0162084120889636	0.000657815052092681	32759405
blood_LYMPHOCYTE_COUNT	15:29795210:32795210	Variant	chr15_32759483_T_C	0.00473584192642473	0.000655789276436617	32759483
blood_LYMPHOCYTE_COUNT	15:29795210:32795210	Variant	chr15_32759609_A_G	0.0292662220739972	0.000660701092433771	32759609
blood_LYMPHOCYTE_COUNT	15:29795210:32795210	Variant	chr15_32759704_G_C	0.673575277467638	0.00099866938123581	32759704
blood_LYMPHOCYTE_COUNT	15:29795210:32795210	Variant	chr15_32760062_CTCTTT_C	0.070422571089202	0.00066480036518567	32760062
blood_LYMPHOCYTE_COUNT	15:29795210:32795210	Variant	chr15_32760352_T_C	0.119921198716988	0.000679586673273033	32760352
blood_LYMPHOCYTE_COUNT	15:29795210:32795210	Variant	chr15_32760432_A_G	0.238733520010226	0.000702068719832597	32760432
blood_LYMPHOCYTE_COUNT	15:29795210:32795210	Variant	chr15_32760952_C_A	0.361157936246117	0.00078291939389182	32760952
blood_LYMPHOCYTE_COUNT	15:29795210:32795210	Variant	chr15_32761201_A_G	0.0748555439288213	0.000670835820390974	32761201
blood_LYMPHOCYTE_COUNT	15:29795210:32795210	Variant	chr15_32761267_G_T	0.0440526434159023	0.000658908015521641	32761267
blood_LYMPHOCYTE_COUNT	15:29795210:32795210	Variant	chr15_32761292_T_C	0.0157566388747933	0.000654177133191145	32761292
blood_LYMPHOCYTE_COUNT	15:29795210:32795210	Variant	chr15_32761299_C_T	0.0625310884762402	0.000667262798312415	32761299
blood_LYMPHOCYTE_COUNT	15:29795210:32795210	Variant	chr15_32761398_C_T	0.0611771839112728	0.00066675449257139	32761398
blood_LYMPHOCYTE_COUNT	15:29795210:32795210	Variant	chr15_32761402_C_T	0.0879043173116307	0.000674805117734342	32761402
blood_LYMPHOCYTE_COUNT	15:29795210:32795210	Variant	chr15_32761440_G_A	0.0529719635730573	0.000664537380773019	32761440
blood_LYMPHOCYTE_COUNT	15:29795210:32795210	Variant	chr15_32761541_GT_G	0.00831182337452501	0.000653487433783699	32761541
blood_LYMPHOCYTE_COUNT	15:29795210:32795210	Variant	chr15_32761747_A_C	0.128747226174764	0.00067954642811778	32761747
blood_LYMPHOCYTE_COUNT	15:29795210:32795210	Variant	chr15_32761800_A_C	0.0596296854866625	0.000656224862901235	32761800
blood_LYMPHOCYTE_COUNT	15:29795210:32795210	Variant	chr15_32761822_G_A	0.332407785265355	0.00071467246321459	32761822
blood_LYMPHOCYTE_COUNT	15:29795210:32795210	Variant	chr15_32761925_G_T	0.0467452644041402	0.000659390729976505	32761925
blood_LYMPHOCYTE_COUNT	15:29795210:32795210	Variant	chr15_32762028_G_A	0.0402026982558068	0.000653705473563432	32762028
blood_LYMPHOCYTE_COUNT	15:29795210:32795210	Variant	chr15_32762108_TA_T	0.280087595241788	0.000749376173445019	32762108
blood_LYMPHOCYTE_COUNT	15:29795210:32795210	Variant	chr15_32762318_T_G	0.0237964433236801	0.000659821676091409	32762318
blood_LYMPHOCYTE_COUNT	15:29795210:32795210	Variant	chr15_32762322_G_A	0.0206181672075584	0.000659061922923037	32762322
blood_LYMPHOCYTE_COUNT	15:29795210:32795210	Variant	chr15_32762536_T_C	0.188764669179769	0.000678151875630139	32762536
blood_LYMPHOCYTE_COUNT	15:29795210:32795210	Variant	chr15_32762564_G_A	0.37901453174367	0.000788337656325291	32762564
blood_LYMPHOCYTE_COUNT	15:29795210:32795210	Variant	chr15_32762713_C_A	0.0216289963405356	0.000651815031388055	32762713
blood_LYMPHOCYTE_COUNT	15:29795210:32795210	Variant	chr15_32762835_C_T	0.166659266301253	0.000696527070114574	32762835
blood_LYMPHOCYTE_COUNT	15:29795210:32795210	Variant	chr15_32762929_C_A	0.102944935481518	0.000665344566146067	32762929
blood_LYMPHOCYTE_COUNT	15:29795210:32795210	Variant	chr15_32762991_A_G	3.48607081057526	0.0286869155279646	32762991
blood_LYMPHOCYTE_COUNT	15:29795210:32795210	Variant	chr15_32763002_G_A	0.0556816412045408	0.000661150281208456	32763002
blood_LYMPHOCYTE_COUNT	15:29795210:32795210	Variant	chr15_32763007_A_C	0.0555905178605024	0.000661129766979527	32763007
blood_LYMPHOCYTE_COUNT	15:29795210:32795210	Variant	chr15_32763097_C_CAAAAAA	0.0139349038582738	0.000658569076211895	32763097
blood_LYMPHOCYTE_COUNT	15:29795210:32795210	Variant	chr15_32763358_A_G	0.177878396855409	0.000691029982236503	32763358
blood_LYMPHOCYTE_COUNT	15:29795210:32795210	Variant	chr15_32763365_T_C	1.76783517300475	0.00362975122428827	32763365
blood_LYMPHOCYTE_COUNT	15:29795210:32795210	Variant	chr15_32763411_C_A	1.45028503210334	0.00250491183231283	32763411
blood_LYMPHOCYTE_COUNT	15:29795210:32795210	Variant	chr15_32763638_T_A	0.0141816472885376	0.000654261722010763	32763638
blood_LYMPHOCYTE_COUNT	15:29795210:32795210	Variant	chr15_32763655_G_A	0.0150446746367792	0.00065415924882844	32763655
blood_LYMPHOCYTE_COUNT	15:29795210:32795210	Variant	chr15_32763703_A_G	0.0353985464363652	0.000652387322812725	32763703
blood_LYMPHOCYTE_COUNT	15:29795210:32795210	Variant	chr15_32763850_A_ATAGT	0.100460083425251	0.000654266020959832	32763850
blood_LYMPHOCYTE_COUNT	15:29795210:32795210	Variant	chr15_32763899_C_T	1.61735897707745	0.0027200739847385	32763899
blood_LYMPHOCYTE_COUNT	15:29795210:32795210	Variant	chr15_32763965_A_AATT	0.8166832757023	0.0010883166628554	32763965
blood_LYMPHOCYTE_COUNT	15:29795210:32795210	Variant	chr15_32764015_C_T	0.113156051601769	0.000661748179567996	32764015
blood_LYMPHOCYTE_COUNT	15:29795210:32795210	Variant	chr15_32764440_G_A	0.179870665337856	0.000679918809407474	32764440
blood_LYMPHOCYTE_COUNT	15:29795210:32795210	Variant	chr15_32764650_A_T	0.190455342982825	0.000683223511649578	32764650
blood_LYMPHOCYTE_COUNT	15:29795210:32795210	Variant	chr15_32764699_T_C	0.641646066828959	0.00121344088435702	32764699
blood_LYMPHOCYTE_COUNT	15:29795210:32795210	Variant	chr15_32764742_C_G	0.123774884640565	0.000680520698034823	32764742
blood_LYMPHOCYTE_COUNT	15:29795210:32795210	Variant	chr15_32764754_G_C	0.189355014413632	0.000688668198023034	32764754
blood_LYMPHOCYTE_COUNT	15:29795210:32795210	Variant	chr15_32764864_CACTG_C	0.0504285388587633	0.00065308439752484	32764864
blood_LYMPHOCYTE_COUNT	15:29795210:32795210	Variant	chr15_32764887_T_G	0.213718050974395	0.000691559909958939	32764887
blood_LYMPHOCYTE_COUNT	15:29795210:32795210	Variant	chr15_32765075_G_GTTTTGA	0.200768851243006	0.000686844203696118	32765075
blood_LYMPHOCYTE_COUNT	15:29795210:32795210	Variant	chr15_32765156_T_A	0.0850930881743805	0.00066254886259251	32765156
blood_LYMPHOCYTE_COUNT	15:29795210:32795210	Variant	chr15_32765365_C_A	0.586150327890156	0.000878988236978181	32765365
blood_LYMPHOCYTE_COUNT	15:29795210:32795210	Variant	chr15_32765366_A_T	0.197591618369391	0.000685703046938878	32765366
blood_LYMPHOCYTE_COUNT	15:29795210:32795210	Variant	chr15_32765509_T_C	0.197541856343307	0.000685666162467204	32765509
blood_LYMPHOCYTE_COUNT	15:29795210:32795210	Variant	chr15_32765574_C_T	0.658167014347081	0.000925369572204896	32765574
blood_LYMPHOCYTE_COUNT	15:29795210:32795210	Variant	chr15_32765636_T_TTCTA	0.485315816527889	0.000781635568359981	32765636
blood_LYMPHOCYTE_COUNT	15:29795210:32795210	Variant	chr15_32765800_T_A	0.10651584769139	0.000667335584602714	32765800
blood_LYMPHOCYTE_COUNT	15:29795210:32795210	Variant	chr15_32765949_GCAAA_G	0.0903332080102047	0.000663644886531365	32765949
blood_LYMPHOCYTE_COUNT	15:29795210:32795210	Variant	chr15_32766103_C_A	0.287812751332903	0.000736787519360351	32766103
blood_LYMPHOCYTE_COUNT	15:29795210:32795210	Variant	chr15_32766190_G_A	0.595740917565371	0.000886706202080577	32766190
blood_LYMPHOCYTE_COUNT	15:29795210:32795210	Variant	chr15_32766234_T_A	0.080033681504705	0.000667350029546185	32766234
blood_LYMPHOCYTE_COUNT	15:29795210:32795210	Variant	chr15_32766322_C_T	0.284146833570785	0.00073485882319792	32766322
blood_LYMPHOCYTE_COUNT	15:29795210:32795210	Variant	chr15_32766387_C_G	0.431797754357883	0.0007530715512412	32766387
blood_LYMPHOCYTE_COUNT	15:29795210:32795210	Variant	chr15_32766656_C_T	0.0101842860693076	0.000653252830757165	32766656
blood_LYMPHOCYTE_COUNT	15:29795210:32795210	Variant	chr15_32766665_G_C	0.598022651688156	0.000888487596870428	32766665
blood_LYMPHOCYTE_COUNT	15:29795210:32795210	Variant	chr15_32766709_C_A	0.608932273769162	0.000896824873463352	32766709
blood_LYMPHOCYTE_COUNT	15:29795210:32795210	Variant	chr15_32766720_C_T	0.272328432321646	0.000729129354248922	32766720
blood_LYMPHOCYTE_COUNT	15:29795210:32795210	Variant	chr15_32766762_C_A	0.184799829193443	0.000681098583871251	32766762
blood_LYMPHOCYTE_COUNT	15:29795210:32795210	Variant	chr15_32766862_A_C	0.39841832620816	0.000793498510515552	32766862
blood_LYMPHOCYTE_COUNT	15:29795210:32795210	Variant	chr15_32766951_T_C	0.38624150032064	0.000785777711410456	32766951
blood_LYMPHOCYTE_COUNT	15:29795210:32795210	Variant	chr15_32767024_C_A	0.664834593443761	0.000942694072397755	32767024
blood_LYMPHOCYTE_COUNT	15:29795210:32795210	Variant	chr15_32767791_A_C	1.07038606359627	0.00152862513529754	32767791
blood_LYMPHOCYTE_COUNT	15:29795210:32795210	Variant	chr15_32767839_T_C	0.10847469071697	0.000675059385853338	32767839
blood_LYMPHOCYTE_COUNT	15:29795210:32795210	Variant	chr15_32768206_G_A	0.109405737149294	0.000675342346383432	32768206
blood_LYMPHOCYTE_COUNT	15:29795210:32795210	Variant	chr15_32768381_G_T	0.126316469479655	0.000673371427904709	32768381
blood_LYMPHOCYTE_COUNT	15:29795210:32795210	Variant	chr15_32768387_G_A	0.126315101720609	0.000673377052274621	32768387
blood_LYMPHOCYTE_COUNT	15:29795210:32795210	Variant	chr15_32768400_A_C	0.236820821055066	0.000708849351354294	32768400
blood_LYMPHOCYTE_COUNT	15:29795210:32795210	Variant	chr15_32768774_TAA_T	0.880086181491824	0.00115483527513779	32768774
blood_LYMPHOCYTE_COUNT	15:29795210:32795210	Variant	chr15_32768994_T_C	0.0306901056455864	0.000653553096329065	32768994
blood_LYMPHOCYTE_COUNT	15:29795210:32795210	Variant	chr15_32769011_A_AGAG	0.205313104757152	0.000695821804455105	32769011
blood_LYMPHOCYTE_COUNT	15:29795210:32795210	Variant	chr15_32769125_A_C	0.343333290955201	0.000774020102708478	32769125
blood_LYMPHOCYTE_COUNT	15:29795210:32795210	Variant	chr15_32769199_C_T	0.0219556488995895	0.000654437212458904	32769199
blood_LYMPHOCYTE_COUNT	15:29795210:32795210	Variant	chr15_32769522_A_G	0.086504094009659	0.000657719785387061	32769522
blood_LYMPHOCYTE_COUNT	15:29795210:32795210	Variant	chr15_32769558_A_G	0.214336609240411	0.00069929589534913	32769558
blood_LYMPHOCYTE_COUNT	15:29795210:32795210	Variant	chr15_32769662_C_CCAA	0.342957551737042	0.00076356647709555	32769662
blood_LYMPHOCYTE_COUNT	15:29795210:32795210	Variant	chr15_32769715_C_T	0.214892101742567	0.000699530309441461	32769715
blood_LYMPHOCYTE_COUNT	15:29795210:32795210	Variant	chr15_32769770_T_A	0.214615924740254	0.000699394164115115	32769770
blood_LYMPHOCYTE_COUNT	15:29795210:32795210	Variant	chr15_32769902_T_C	0.21391210290327	0.000699116009019189	32769902
blood_LYMPHOCYTE_COUNT	15:29795210:32795210	Variant	chr15_32770138_A_G	0.209250939431942	0.000697217229564278	32770138
blood_LYMPHOCYTE_COUNT	15:29795210:32795210	Variant	chr15_32770160_A_C	0.143854853832171	0.000688495097151926	32770160
blood_LYMPHOCYTE_COUNT	15:29795210:32795210	Variant	chr15_32770191_C_T	1.56323650632877	0.00254719580970164	32770191
blood_LYMPHOCYTE_COUNT	15:29795210:32795210	Variant	chr15_32770271_G_A	0.225181755494688	0.000703710129344982	32770271
blood_LYMPHOCYTE_COUNT	15:29795210:32795210	Variant	chr15_32770352_G_C	0.782604333368086	0.00105325571232271	32770352
blood_LYMPHOCYTE_COUNT	15:29795210:32795210	Variant	chr15_32770409_CAT_C	0.200853199795293	0.000693759922234582	32770409
blood_LYMPHOCYTE_COUNT	15:29795210:32795210	Variant	chr15_32770677_T_C	0.0676093037420064	0.000657243748493777	32770677
blood_LYMPHOCYTE_COUNT	15:29795210:32795210	Variant	chr15_32770685_C_T	0.0777181169782139	0.000656323202429207	32770685
blood_LYMPHOCYTE_COUNT	15:29795210:32795210	Variant	chr15_32770834_ATCTT_A	1.50040477249495	0.0023724809113178	32770834
blood_LYMPHOCYTE_COUNT	15:29795210:32795210	Variant	chr15_32770933_T_C	0.802413783420534	0.00107328581907905	32770933
blood_LYMPHOCYTE_COUNT	15:29795210:32795210	Variant	chr15_32770939_C_T	0.462136642158855	0.00076823104084623	32770939
blood_LYMPHOCYTE_COUNT	15:29795210:32795210	Variant	chr15_32770996_A_C	0.0958890120666036	0.000664356747740532	32770996
blood_LYMPHOCYTE_COUNT	15:29795210:32795210	Variant	chr15_32771025_A_C	0.15816189039705	0.000679313614450727	32771025
blood_LYMPHOCYTE_COUNT	15:29795210:32795210	Variant	chr15_32771088_C_CT	0.306756141956532	0.000743120688889332	32771088
blood_LYMPHOCYTE_COUNT	15:29795210:32795210	Variant	chr15_32771139_T_C	0.477493194447331	0.000775863725070904	32771139
blood_LYMPHOCYTE_COUNT	15:29795210:32795210	Variant	chr15_32771142_T_G	0.0328093337193982	0.000655870982629688	32771142
blood_LYMPHOCYTE_COUNT	15:29795210:32795210	Variant	chr15_32771171_T_C	0.0282980215663911	0.000655210260761472	32771171
blood_LYMPHOCYTE_COUNT	15:29795210:32795210	Variant	chr15_32771326_C_T	0.0185211789184223	0.000653945811350992	32771326
blood_LYMPHOCYTE_COUNT	15:29795210:32795210	Variant	chr15_32771377_C_CCCGGG	0.0851678096403865	0.000657449957273732	32771377
blood_LYMPHOCYTE_COUNT	15:29795210:32795210	Variant	chr15_32771402_C_T	0.0168550848012866	0.000653758334825372	32771402
blood_LYMPHOCYTE_COUNT	15:29795210:32795210	Variant	chr15_32771608_T_G	0.0136350846226527	0.000653425369919751	32771608
blood_LYMPHOCYTE_COUNT	15:29795210:32795210	Variant	chr15_32771729_T_A	0.015906828784706	0.000652278366115543	32771729
blood_LYMPHOCYTE_COUNT	15:29795210:32795210	Variant	chr15_32771915_T_C	0.775670972930831	0.00105189663358211	32771915
blood_LYMPHOCYTE_COUNT	15:29795210:32795210	Variant	chr15_32771947_T_C	0.016274079337896	0.000653703303411559	32771947
blood_LYMPHOCYTE_COUNT	15:29795210:32795210	Variant	chr15_32771998_C_T	0.0375780996838812	0.00065248971714758	32771998
blood_LYMPHOCYTE_COUNT	15:29795210:32795210	Variant	chr15_32772009_T_A	0.863204616341702	0.00113975776879206	32772009
blood_LYMPHOCYTE_COUNT	15:29795210:32795210	Variant	chr15_32772096_A_G	0.0150992818072955	0.000653767087628019	32772096
blood_LYMPHOCYTE_COUNT	15:29795210:32795210	Variant	chr15_32772153_T_C	1.59414071873603	0.00290011809446932	32772153
blood_LYMPHOCYTE_COUNT	15:29795210:32795210	Variant	chr15_32772260_C_T	0.0199134903381297	0.000654142782566871	32772260
blood_LYMPHOCYTE_COUNT	15:29795210:32795210	Variant	chr15_32772264_C_G	0.00692388017105963	0.000652820987936829	32772264
blood_LYMPHOCYTE_COUNT	15:29795210:32795210	Variant	chr15_32772266_G_C	0.824480709457066	0.00109827454495627	32772266
blood_LYMPHOCYTE_COUNT	15:29795210:32795210	Variant	chr15_32772273_G_C	0.00692388017105963	0.000652820966806581	32772273
blood_LYMPHOCYTE_COUNT	15:29795210:32795210	Variant	chr15_32772326_A_G	2.17125741296052	0.00575627733953734	32772326
blood_LYMPHOCYTE_COUNT	15:29795210:32795210	Variant	chr15_32772354_C_T	0.8118918814511	0.00123668681194922	32772354
blood_LYMPHOCYTE_COUNT	15:29795210:32795210	Variant	chr15_32772355_A_G	0.00364597424840422	0.000652159890310419	32772355
blood_LYMPHOCYTE_COUNT	15:29795210:32795210	Variant	chr15_32772373_A_T	0.000825143955080403	0.00065240824593588	32772373
blood_LYMPHOCYTE_COUNT	15:29795210:32795210	Variant	chr15_32772376_A_C	0.00759580943739723	0.000651824441555	32772376
blood_LYMPHOCYTE_COUNT	15:29795210:32795210	Variant	chr15_32772434_C_T	0.54648648475021	0.000901835004964007	32772434
blood_LYMPHOCYTE_COUNT	15:29795210:32795210	Variant	chr15_32772435_A_G	0.154652022190549	0.000691635867721276	32772435
blood_LYMPHOCYTE_COUNT	15:29795210:32795210	Variant	chr15_32772453_C_T	0.0193489255680426	0.000654052664945738	32772453
blood_LYMPHOCYTE_COUNT	15:29795210:32795210	Variant	chr15_32772541_C_G	0.536885273021444	0.000893740163640764	32772541
blood_LYMPHOCYTE_COUNT	15:29795210:32795210	Variant	chr15_32772590_G_A	0.0156292278612465	0.000652265047953362	32772590
blood_LYMPHOCYTE_COUNT	15:29795210:32795210	Variant	chr15_32772624_G_T	0.858573867771844	0.00113453927644773	32772624
blood_LYMPHOCYTE_COUNT	15:29795210:32795210	Variant	chr15_32772977_TG_T	0.933780572549677	0.00122319823923991	32772977
blood_LYMPHOCYTE_COUNT	15:29795210:32795210	Variant	chr15_32773110_G_A	0.0130077463038185	0.000652108000518617	32773110
blood_LYMPHOCYTE_COUNT	15:29795210:32795210	Variant	chr15_32773398_C_T	0.894553376938574	0.00117625388111202	32773398
blood_LYMPHOCYTE_COUNT	15:29795210:32795210	Variant	chr15_32773431_C_T	0.910487366079969	0.00137442100383652	32773431
blood_LYMPHOCYTE_COUNT	15:29795210:32795210	Variant	chr15_32773444_G_A	0.894885536144945	0.001176649414284	32773444
blood_LYMPHOCYTE_COUNT	15:29795210:32795210	Variant	chr15_32773609_T_G	0.918255541826333	0.00138601669315133	32773609
blood_LYMPHOCYTE_COUNT	15:29795210:32795210	Variant	chr15_32773746_A_AT	0.175867351578445	0.000684653384878787	32773746
blood_LYMPHOCYTE_COUNT	15:29795210:32795210	Variant	chr15_32773769_T_C	0.909539263951817	0.00119419666115333	32773769
blood_LYMPHOCYTE_COUNT	15:29795210:32795210	Variant	chr15_32773994_C_A	1.03148646468916	0.00135471080740816	32773994
blood_LYMPHOCYTE_COUNT	15:29795210:32795210	Variant	chr15_32774126_G_A	0.798972711524103	0.00107622305840817	32774126
blood_LYMPHOCYTE_COUNT	15:29795210:32795210	Variant	chr15_32774277_C_T	0.899959276540142	0.00118251449581623	32774277
blood_LYMPHOCYTE_COUNT	15:29795210:32795210	Variant	chr15_32774381_T_A	0.0929394916125057	0.000663755979939791	32774381
blood_LYMPHOCYTE_COUNT	15:29795210:32795210	Variant	chr15_32774521_CCCTA_C	0.405946498477791	0.000738460729155318	32774521
blood_LYMPHOCYTE_COUNT	15:29795210:32795210	Variant	chr15_32774660_C_A	1.12851855491583	0.00183635617110921	32774660
blood_LYMPHOCYTE_COUNT	15:29795210:32795210	Variant	chr15_32774768_TGATCAACTTGGCA_T	0.836480334290706	0.00109763219655779	32774768
blood_LYMPHOCYTE_COUNT	15:29795210:32795210	Variant	chr15_32774769_GATCAACT_G	0.897382792348412	0.00117866040684585	32774769
blood_LYMPHOCYTE_COUNT	15:29795210:32795210	Variant	chr15_32774771_TCAACTTGGCAGA_T	0.837022055133185	0.00109821064113899	32774771
blood_LYMPHOCYTE_COUNT	15:29795210:32795210	Variant	chr15_32774777_TGGCAGA_T	0.897179165960196	0.00117838806361524	32774777
blood_LYMPHOCYTE_COUNT	15:29795210:32795210	Variant	chr15_32774855_T_A	0.258058971159998	0.000738911502857222	32774855
blood_LYMPHOCYTE_COUNT	15:29795210:32795210	Variant	chr15_32774939_A_G	0.104624834319343	0.000669319025597993	32774939
blood_LYMPHOCYTE_COUNT	15:29795210:32795210	Variant	chr15_32774944_G_C	0.0306686326705195	0.000651945625978655	32774944
blood_LYMPHOCYTE_COUNT	15:29795210:32795210	Variant	chr15_32775138_G_C	0.0225860322499592	0.000654837480784842	32775138
blood_LYMPHOCYTE_COUNT	15:29795210:32795210	Variant	chr15_32775391_G_A	0.0700102932128479	0.000655358552734515	32775391
blood_LYMPHOCYTE_COUNT	15:29795210:32795210	Variant	chr15_32775455_G_A	0.528079142803993	0.000889798438755876	32775455
blood_LYMPHOCYTE_COUNT	15:29795210:32795210	Variant	chr15_32775782_G_A	0.456727020938005	0.000830193187921697	32775782
blood_LYMPHOCYTE_COUNT	15:29795210:32795210	Variant	chr15_32775801_T_G	1.12003512095305	0.00148843458013881	32775801
blood_LYMPHOCYTE_COUNT	15:29795210:32795210	Variant	chr15_32775822_A_G	0.101971936129175	0.00066618524426476	32775822
blood_LYMPHOCYTE_COUNT	15:29795210:32795210	Variant	chr15_32776080_A_C	0.435438743847812	0.000790973853696137	32776080
blood_LYMPHOCYTE_COUNT	15:29795210:32795210	Variant	chr15_32776081_A_C	0.0985025175340621	0.000667648669462778	32776081
blood_LYMPHOCYTE_COUNT	15:29795210:32795210	Variant	chr15_32776083_A_G	1.06565001147803	0.00140552659424422	32776083
blood_LYMPHOCYTE_COUNT	15:29795210:32795210	Variant	chr15_32776376_G_A	1.08520387409546	0.0014344393208968	32776376
blood_LYMPHOCYTE_COUNT	15:29795210:32795210	Variant	chr15_32776393_T_A	0.63444242723129	0.00100113860248854	32776393
blood_LYMPHOCYTE_COUNT	15:29795210:32795210	Variant	chr15_32776567_G_A	0.376615361137163	0.000779962776471899	32776567
blood_LYMPHOCYTE_COUNT	15:29795210:32795210	Variant	chr15_32776688_T_TTC	0.990092793071659	0.00129430251242825	32776688
blood_LYMPHOCYTE_COUNT	15:29795210:32795210	Variant	chr15_32777103_G_A	1.08563766298438	0.00143518024466811	32777103
blood_LYMPHOCYTE_COUNT	15:29795210:32795210	Variant	chr15_32777230_T_C	1.33655776714371	0.00210222172725654	32777230
blood_LYMPHOCYTE_COUNT	15:29795210:32795210	Variant	chr15_32777473_T_A	0.111370593839761	0.000668775810343964	32777473
blood_LYMPHOCYTE_COUNT	15:29795210:32795210	Variant	chr15_32777475_A_G	0.111370593839761	0.000668775810343964	32777475
blood_LYMPHOCYTE_COUNT	15:29795210:32795210	Variant	chr15_32777477_A_T	0.111370593839761	0.000668775810343964	32777477
blood_LYMPHOCYTE_COUNT	15:29795210:32795210	Variant	chr15_32777480_T_TA	0.111370593839761	0.000668775810343964	32777480
blood_LYMPHOCYTE_COUNT	15:29795210:32795210	Variant	chr15_32777482_A_T	0.335699518081292	0.000754255761376758	32777482
blood_LYMPHOCYTE_COUNT	15:29795210:32795210	Variant	chr15_32777527_TATAAC_T	0.0609105239589417	0.000653125870195014	32777527
blood_LYMPHOCYTE_COUNT	15:29795210:32795210	Variant	chr15_32777705_TTTAC_T	0.988015635496434	0.00132459209287197	32777705
blood_LYMPHOCYTE_COUNT	15:29795210:32795210	Variant	chr15_32777727_T_C	0.463903273115108	0.000819774013060514	32777727
blood_LYMPHOCYTE_COUNT	15:29795210:32795210	Variant	chr15_32777802_A_AAT	0.524042825865358	0.000847739401863257	32777802
blood_LYMPHOCYTE_COUNT	15:29795210:32795210	Variant	chr15_32777814_T_G	0.173115457113213	0.000712738877012612	32777814
blood_LYMPHOCYTE_COUNT	15:29795210:32795210	Variant	chr15_32777830_T_C	0.581994665040041	0.00100216919840918	32777830
blood_LYMPHOCYTE_COUNT	15:29795210:32795210	Variant	chr15_32777903_A_T	0.419279490440306	0.000853293609322016	32777903
blood_LYMPHOCYTE_COUNT	15:29795210:32795210	Variant	chr15_32777904_C_T	0.419279490440306	0.000853293609322016	32777904
blood_LYMPHOCYTE_COUNT	15:29795210:32795210	Variant	chr15_32777907_TATA_T	0.268663208409063	0.000720318002655312	32777907
blood_LYMPHOCYTE_COUNT	15:29795210:32795210	Variant	chr15_32777995_T_G	0.941971005869849	0.00132654922936974	32777995
blood_LYMPHOCYTE_COUNT	15:29795210:32795210	Variant	chr15_32778091_T_G	1.15943779910926	0.00154823377568167	32778091
blood_LYMPHOCYTE_COUNT	15:29795210:32795210	Variant	chr15_32778152_C_A	0.318953346428251	0.000746404086299775	32778152
blood_LYMPHOCYTE_COUNT	15:29795210:32795210	Variant	chr15_32778154_T_G	0.318953346428251	0.000746404086299775	32778154
blood_LYMPHOCYTE_COUNT	15:29795210:32795210	Variant	chr15_32778155_T_G	0.123923533539143	0.000669445438811834	32778155
blood_LYMPHOCYTE_COUNT	15:29795210:32795210	Variant	chr15_32778161_T_C	0.318953346428251	0.000746404086299775	32778161
blood_LYMPHOCYTE_COUNT	15:29795210:32795210	Variant	chr15_32778167_A_ATG	1.0670715390927	0.00140520052719515	32778167
blood_LYMPHOCYTE_COUNT	15:29795210:32795210	Variant	chr15_32778180_AT_A	0.422789729963461	0.000806672301363647	32778180
blood_LYMPHOCYTE_COUNT	15:29795210:32795210	Variant	chr15_32778290_A_T	0.0509381770001264	0.00065929969195845	32778290
blood_LYMPHOCYTE_COUNT	15:29795210:32795210	Variant	chr15_32778430_G_T	1.07765792625163	0.00142307635018989	32778430
blood_LYMPHOCYTE_COUNT	15:29795210:32795210	Variant	chr15_32778651_T_G	1.06662819235984	0.00140741468730818	32778651
blood_LYMPHOCYTE_COUNT	15:29795210:32795210	Variant	chr15_32778814_A_G	0.3313516888907	0.000753242375040575	32778814
blood_LYMPHOCYTE_COUNT	15:29795210:32795210	Variant	chr15_32778983_A_C	0.47894761506314	0.000776977574307223	32778983
blood_LYMPHOCYTE_COUNT	15:29795210:32795210	Variant	chr15_32779279_GA_G	0.0747257483846371	0.000655922531794038	32779279
blood_LYMPHOCYTE_COUNT	15:29795210:32795210	Variant	chr15_32780424_G_A	0.226177609745018	0.000704700069265753	32780424
blood_LYMPHOCYTE_COUNT	15:29795210:32795210	Variant	chr15_32780507_A_C	0.361547363767197	0.000771584140785125	32780507
blood_LYMPHOCYTE_COUNT	15:29795210:32795210	Variant	chr15_32780613_T_C	0.748525616260433	0.00117424053760229	32780613
blood_LYMPHOCYTE_COUNT	15:29795210:32795210	Variant	chr15_32781414_A_G	1.06073217783964	0.00139882690541398	32781414
blood_LYMPHOCYTE_COUNT	15:29795210:32795210	Variant	chr15_32781650_C_T	0.446160144111091	0.000833435682994385	32781650
blood_LYMPHOCYTE_COUNT	15:29795210:32795210	Variant	chr15_32781830_A_C	1.07834703616176	0.00142479798160267	32781830
blood_LYMPHOCYTE_COUNT	15:29795210:32795210	Variant	chr15_32781998_G_T	0.42645561716419	0.000819228849678204	32781998
blood_LYMPHOCYTE_COUNT	15:29795210:32795210	Variant	chr15_32782096_G_C	0.460573415070534	0.000862494671951044	32782096
blood_LYMPHOCYTE_COUNT	15:29795210:32795210	Variant	chr15_32782893_C_T	0.02769213383588	0.000651840729838464	32782893
blood_LYMPHOCYTE_COUNT	15:29795210:32795210	Variant	chr15_32782908_T_G	1.10854007906734	0.00147418547750832	32782908
blood_LYMPHOCYTE_COUNT	15:29795210:32795210	Variant	chr15_32783190_A_G	0.0228056768484491	0.000652718463432657	32783190
blood_LYMPHOCYTE_COUNT	15:29795210:32795210	Variant	chr15_32783444_T_C	0.655618015590351	0.000999230320233566	32783444
blood_LYMPHOCYTE_COUNT	15:29795210:32795210	Variant	chr15_32783615_C_T	0.317680966470858	0.000745761455655489	32783615
blood_LYMPHOCYTE_COUNT	15:29795210:32795210	Variant	chr15_32783673_C_G	0.047090509333751	0.00065270189254568	32783673
blood_LYMPHOCYTE_COUNT	15:29795210:32795210	Variant	chr15_32783725_A_C	0.689201694446025	0.00103270156428512	32783725
blood_LYMPHOCYTE_COUNT	15:29795210:32795210	Variant	chr15_32783836_T_C	0.62565712756248	0.000970582391635392	32783836
blood_LYMPHOCYTE_COUNT	15:29795210:32795210	Variant	chr15_32783947_C_T	0.00325537832297139	0.000652690926088994	32783947
blood_LYMPHOCYTE_COUNT	15:29795210:32795210	Variant	chr15_32784169_T_C	0.599607649604478	0.000976081868759626	32784169
blood_LYMPHOCYTE_COUNT	15:29795210:32795210	Variant	chr15_32785111_G_T	0.204611172216199	0.000694061825695146	32785111
blood_LYMPHOCYTE_COUNT	15:29795210:32795210	Variant	chr15_32785137_T_G	0.000222837575050618	0.000653101435867124	32785137
blood_LYMPHOCYTE_COUNT	15:29795210:32795210	Variant	chr15_32785429_C_G	1.82636918305582	0.00418141096656313	32785429
blood_LYMPHOCYTE_COUNT	15:29795210:32795210	Variant	chr15_32785785_G_A	0.360547652352879	0.000769159941419275	32785785
blood_LYMPHOCYTE_COUNT	15:29795210:32795210	Variant	chr15_32786175_T_C	0.0166378062677836	0.000652341556559158	32786175
blood_LYMPHOCYTE_COUNT	15:29795210:32795210	Variant	chr15_32786507_A_G	0.11951727195889	0.000670929589403199	32786507
blood_LYMPHOCYTE_COUNT	15:29795210:32795210	Variant	chr15_32786750_A_G	0.0270582297633414	0.000653095102861466	32786750
blood_LYMPHOCYTE_COUNT	15:29795210:32795210	Variant	chr15_32787033_T_C	0.369517247489192	0.000775838436621409	32787033
blood_LYMPHOCYTE_COUNT	15:29795210:32795210	Variant	chr15_32787122_A_G	0.0332860199558237	0.000653705992136288	32787122
blood_LYMPHOCYTE_COUNT	15:29795210:32795210	Variant	chr15_32787128_A_G	0.529208185771978	0.00089135522929176	32787128
blood_LYMPHOCYTE_COUNT	15:29795210:32795210	Variant	chr15_32787287_G_A	0.0990526043650115	0.000673462080482166	32787287
blood_LYMPHOCYTE_COUNT	15:29795210:32795210	Variant	chr15_32787409_G_A	0.519832580156164	0.000799701360572909	32787409
blood_LYMPHOCYTE_COUNT	15:29795210:32795210	Variant	chr15_32787501_A_G	0.228491230373662	0.000703375230184591	32787501
blood_LYMPHOCYTE_COUNT	15:29795210:32795210	Variant	chr15_32787807_C_T	0.237412013332411	0.000707342984411742	32787807
blood_LYMPHOCYTE_COUNT	15:29795210:32795210	Variant	chr15_32787861_T_G	0.23638825184939	0.000706810879425094	32787861
blood_LYMPHOCYTE_COUNT	15:29795210:32795210	Variant	chr15_32788546_T_C	0.568592859555849	0.000920116370888401	32788546
blood_LYMPHOCYTE_COUNT	15:29795210:32795210	Variant	chr15_32789309_C_T	0.204771464366212	0.000703761357636568	32789309
blood_LYMPHOCYTE_COUNT	15:29795210:32795210	Variant	chr15_32789405_G_A	0.395650637499153	0.000833141601517675	32789405
blood_LYMPHOCYTE_COUNT	15:29795210:32795210	Variant	chr15_32789487_G_A	0.0502334154274298	0.000658228433642605	32789487
blood_LYMPHOCYTE_COUNT	15:29795210:32795210	Variant	chr15_32789748_T_C	0.5532925275362	0.000907231735228745	32789748
blood_LYMPHOCYTE_COUNT	15:29795210:32795210	Variant	chr15_32789976_A_G	0.90816814652321	0.00119552135575734	32789976
blood_LYMPHOCYTE_COUNT	15:29795210:32795210	Variant	chr15_32789980_T_C	0.57600804883201	0.000981294266843617	32789980
blood_LYMPHOCYTE_COUNT	15:29795210:32795210	Variant	chr15_32790148_A_T	0.779181522709103	0.00105880758019258	32790148
blood_LYMPHOCYTE_COUNT	15:29795210:32795210	Variant	chr15_32790412_A_C	0.356753050331806	0.000768878098742176	32790412
blood_LYMPHOCYTE_COUNT	15:29795210:32795210	Variant	chr15_32790530_G_A	1.30233818278298	0.00191910315708478	32790530
blood_LYMPHOCYTE_COUNT	15:29795210:32795210	Variant	chr15_32790892_G_T	0.596498684045905	0.0010017950456096	32790892
blood_LYMPHOCYTE_COUNT	15:29795210:32795210	Variant	chr15_32790911_C_T	0.196116132453884	0.000690473684584599	32790911
blood_LYMPHOCYTE_COUNT	15:29795210:32795210	Variant	chr15_32791442_A_T	1.29767540573429	0.00223718589539843	32791442
blood_LYMPHOCYTE_COUNT	15:29795210:32795210	Variant	chr15_32791640_C_T	0.194474083576257	0.000704199215601848	32791640
blood_LYMPHOCYTE_COUNT	15:29795210:32795210	Variant	chr15_32792205_C_T	1.8599856436891	0.0035081817130765	32792205
blood_LYMPHOCYTE_COUNT	15:29795210:32795210	Variant	chr15_32792305_C_T	0.109689043297569	0.000662060974179839	32792305
blood_LYMPHOCYTE_COUNT	15:29795210:32795210	Variant	chr15_32792362_A_G	1.02008868050801	0.00146288696636153	32792362
blood_LYMPHOCYTE_COUNT	15:29795210:32795210	Variant	chr15_32792425_A_G	1.27218917345952	0.0018389757584482	32792425
blood_LYMPHOCYTE_COUNT	15:29795210:32795210	Variant	chr15_32792454_T_C	0.239064312722273	0.000708637111099489	32792454
blood_LYMPHOCYTE_COUNT	15:29795210:32795210	Variant	chr15_32792467_C_A	0.340869126412377	0.000779666613807197	32792467
blood_LYMPHOCYTE_COUNT	15:29795210:32795210	Variant	chr15_32792467_C_CA	0.913685891676344	0.00141682642978954	32792467
blood_LYMPHOCYTE_COUNT	15:29795210:32795210	Variant	chr15_32792478_C_CA	1.44410124405326	0.00237930726752871	32792478
blood_LYMPHOCYTE_COUNT	15:29795210:32795210	Variant	chr15_32792591_T_G	0.278681489462921	0.000732591884165535	32792591
blood_LYMPHOCYTE_COUNT	15:29795210:32795210	Variant	chr15_32792723_A_G	0.597898037812232	0.000912788759198068	32792723
blood_LYMPHOCYTE_COUNT	15:29795210:32795210	Variant	chr15_32792780_G_C	0.320486764627272	0.000743595088681271	32792780
blood_LYMPHOCYTE_COUNT	15:29795210:32795210	Variant	chr15_32792803_T_C	0.216969436980184	0.000710509493302351	32792803
blood_LYMPHOCYTE_COUNT	15:29795210:32795210	Variant	chr15_32792813_G_A	0.403851518962881	0.000793186792025807	32792813
blood_LYMPHOCYTE_COUNT	15:29795210:32795210	Variant	chr15_32792848_C_T	0.0613700865172763	0.000657993814810421	32792848
blood_LYMPHOCYTE_COUNT	15:29795210:32795210	Variant	chr15_32793067_T_G	0.997348722596665	0.00146968061600196	32793067
blood_LYMPHOCYTE_COUNT	15:29795210:32795210	Variant	chr15_32793762_G_A	0.079413774993455	0.000660721926802593	32793762
blood_LYMPHOCYTE_COUNT	15:29795210:32795210	Variant	chr15_32793987_T_C	1.41936556547817	0.00226617740749718	32793987
blood_LYMPHOCYTE_COUNT	15:29795210:32795210	Variant	chr15_32794130_T_C	1.39683042434686	0.00214281409404415	32794130
blood_LYMPHOCYTE_COUNT	15:29795210:32795210	Variant	chr15_32794252_G_A	1.72092713507641	0.00307785103693059	32794252
blood_LYMPHOCYTE_COUNT	15:29795210:32795210	Variant	chr15_32794280_A_G	0.504249771969275	0.000870433192464964	32794280
blood_LYMPHOCYTE_COUNT	15:29795210:32795210	Variant	chr15_32794517_G_C	1.14902533827803	0.00167963559639097	32794517
blood_LYMPHOCYTE_COUNT	15:29795210:32795210	Variant	chr15_32794568_C_CA	0.436642689145275	0.000808548931973442	32794568
blood_LYMPHOCYTE_COUNT	15:29795210:32795210	Variant	chr15_32794584_T_TA	0.0520845764873215	0.000655469726825212	32794584
blood_LYMPHOCYTE_COUNT	15:29795210:32795210	Variant	chr15_32794815_G_A	0.310056834056428	0.00076136367741574	32794815
blood_LYMPHOCYTE_COUNT	15:29795210:32795210	Variant	chr15_32794861_A_T	1.67892139585739	0.00293085055301722	32794861
blood_LYMPHOCYTE_COUNT	15:29795210:32795210	Variant	chr15_32795111_G_A	0.00849134132848273	0.000651933296827565	32795111
blood_LYMPHOCYTE_COUNT	15:29795210:32795210	Variant	chr15_32795137_C_A	1.28307536767532	0.00194711965364582	32795137
blood_LYMPHOCYTE_COUNT	15:29795210:32795210	Variant	chr15_32795193_C_G	0.528059669274352	0.000912099243561769	32795193
blood_MEAN_CORPUSCULAR_HEMOGLOBIN	13:29445954:32445954	Gene-tissue	ENSG00000175664.9_Adipose_Subcutaneous	0.536765859601766	0.00342725050989466	30932703
blood_MEAN_CORPUSCULAR_HEMOGLOBIN	13:29445954:32445954	Gene-tissue	ENSG00000187676.7_Adipose_Visceral_Omentum	0.0575055695170178	0.0015447162975681	31199936
blood_MEAN_CORPUSCULAR_HEMOGLOBIN	13:29445954:32445954	Gene-tissue	ENSG00000102781.13_Adrenal_Gland	0.731280132362113	4.09261131754868e-05	30307484
blood_MEAN_CORPUSCULAR_HEMOGLOBIN	13:29445954:32445954	Gene-tissue	ENSG00000102802.9_Adrenal_Gland	0.634035554717564	4.41812842992628e-05	30906191
blood_MEAN_CORPUSCULAR_HEMOGLOBIN	13:29445954:32445954	Gene-tissue	ENSG00000187676.7_Adrenal_Gland	0.506757156412346	3.81073004952126e-05	31199936
blood_MEAN_CORPUSCULAR_HEMOGLOBIN	13:29445954:32445954	Gene-tissue	ENSG00000133105.7_Adrenal_Gland	0.505479518054114	4.151175823501e-05	31739542
blood_MEAN_CORPUSCULAR_HEMOGLOBIN	13:29445954:32445954	Gene-tissue	ENSG00000102781.13_Artery_Aorta	0.167153375433709	2.02597949527927e-11	30307484
blood_MEAN_CORPUSCULAR_HEMOGLOBIN	13:29445954:32445954	Gene-tissue	ENSG00000102802.9_Artery_Aorta	0.128404725786999	1.04654496180245e-11	30906191
blood_MEAN_CORPUSCULAR_HEMOGLOBIN	13:29445954:32445954	Gene-tissue	ENSG00000175664.9_Artery_Aorta	0.351162147857223	1.28340549299111e-11	30932703
blood_MEAN_CORPUSCULAR_HEMOGLOBIN	13:29445954:32445954	Gene-tissue	ENSG00000187676.7_Artery_Aorta	0.226950655449369	1.05606312583717e-11	31199936
blood_MEAN_CORPUSCULAR_HEMOGLOBIN	13:29445954:32445954	Gene-tissue	ENSG00000187676.7_Artery_Coronary	0.487839312034307	8.79874928472191e-11	31199936
blood_MEAN_CORPUSCULAR_HEMOGLOBIN	13:29445954:32445954	Gene-tissue	ENSG00000187676.7_Artery_Tibial	0.73148201579905	0.00341905779793491	31199936
blood_MEAN_CORPUSCULAR_HEMOGLOBIN	13:29445954:32445954	Gene-tissue	ENSG00000102781.13_Brain_BasalGanglia	0.532510216064034	0.00467707167177679	30307484
blood_MEAN_CORPUSCULAR_HEMOGLOBIN	13:29445954:32445954	Gene-tissue	ENSG00000175664.9_Brain_BasalGanglia	0.552370691124275	0.0035376300085905	30932703
blood_MEAN_CORPUSCULAR_HEMOGLOBIN	13:29445954:32445954	Gene-tissue	ENSG00000102781.13_Brain_Cerebellum	0.794231673395908	0.00388924787525987	30307484
blood_MEAN_CORPUSCULAR_HEMOGLOBIN	13:29445954:32445954	Gene-tissue	ENSG00000187676.7_Brain_Cerebellum	0.918152593685248	0.0053620365083902	31199936
blood_MEAN_CORPUSCULAR_HEMOGLOBIN	13:29445954:32445954	Gene-tissue	ENSG00000102781.13_Brain_Cortex	0.688573519633967	3.7505554217887e-14	30307484
blood_MEAN_CORPUSCULAR_HEMOGLOBIN	13:29445954:32445954	Gene-tissue	ENSG00000175664.9_Brain_Cortex	0.463624955580033	6.80433487332266e-14	30932703
blood_MEAN_CORPUSCULAR_HEMOGLOBIN	13:29445954:32445954	Gene-tissue	ENSG00000187676.7_Brain_Cortex	0.113861905162321	5.5907500851049e-14	31199936
blood_MEAN_CORPUSCULAR_HEMOGLOBIN	13:29445954:32445954	Gene-tissue	ENSG00000102781.13_Brain_Limbic	0.731280132362113	0.000626148599823901	30307484
blood_MEAN_CORPUSCULAR_HEMOGLOBIN	13:29445954:32445954	Gene-tissue	ENSG00000175664.9_Brain_Limbic	0.52970107142469	0.000678653685676724	30932703
blood_MEAN_CORPUSCULAR_HEMOGLOBIN	13:29445954:32445954	Gene-tissue	ENSG00000102802.9_Cells_Cultured_fibroblasts	1.24436323472609	0.0166856641408885	30906191
blood_MEAN_CORPUSCULAR_HEMOGLOBIN	13:29445954:32445954	Gene-tissue	ENSG00000120694.19_Cells_Cultured_fibroblasts	1.57732121500884	0.0240816992078577	31162388
blood_MEAN_CORPUSCULAR_HEMOGLOBIN	13:29445954:32445954	Gene-tissue	ENSG00000187676.7_Cells_Cultured_fibroblasts	0.467074982079529	0.00828039666393164	31199936
blood_MEAN_CORPUSCULAR_HEMOGLOBIN	13:29445954:32445954	Gene-tissue	ENSG00000102802.9_Colon_Sigmoid	1.81823359160817	0.00388760042409059	30906191
blood_MEAN_CORPUSCULAR_HEMOGLOBIN	13:29445954:32445954	Gene-tissue	ENSG00000187676.7_Colon_Sigmoid	0.454281838751471	0.00101485314488549	31199936
blood_MEAN_CORPUSCULAR_HEMOGLOBIN	13:29445954:32445954	Gene-tissue	ENSG00000187676.7_Colon_Transverse	0.101963661946576	0.000411341651437694	31199936
blood_MEAN_CORPUSCULAR_HEMOGLOBIN	13:29445954:32445954	Gene-tissue	ENSG00000102781.13_Esophagus_Mucosa	0.737920678634124	0.00503467248177238	30307484
blood_MEAN_CORPUSCULAR_HEMOGLOBIN	13:29445954:32445954	Gene-tissue	ENSG00000102802.9_Esophagus_Mucosa	1.80106972714048	0.0229254113241134	30906191
blood_MEAN_CORPUSCULAR_HEMOGLOBIN	13:29445954:32445954	Gene-tissue	ENSG00000187676.7_Esophagus_Mucosa	0.620786001362738	0.0064776270556598	31199936
blood_MEAN_CORPUSCULAR_HEMOGLOBIN	13:29445954:32445954	Gene-tissue	ENSG00000102802.9_Esophagus_Muscularis	1.81823359160817	0.000556359911026404	30906191
blood_MEAN_CORPUSCULAR_HEMOGLOBIN	13:29445954:32445954	Gene-tissue	ENSG00000175664.9_Esophagus_Muscularis	0.399775408092822	0.000120572470327271	30932703
blood_MEAN_CORPUSCULAR_HEMOGLOBIN	13:29445954:32445954	Gene-tissue	ENSG00000187676.7_Esophagus_Muscularis	0.41140758087278	0.000158414677821923	31199936
blood_MEAN_CORPUSCULAR_HEMOGLOBIN	13:29445954:32445954	Gene-tissue	ENSG00000187676.7_Heart_Atrial_Appendage	0.358729316295556	0.00031759330178504	31199936
blood_MEAN_CORPUSCULAR_HEMOGLOBIN	13:29445954:32445954	Gene-tissue	ENSG00000102781.13_Heart_Left_Ventricle	1.92123048229259	0.00369597701740406	30307484
blood_MEAN_CORPUSCULAR_HEMOGLOBIN	13:29445954:32445954	Gene-tissue	ENSG00000187676.7_Heart_Left_Ventricle	1.14741410452498	0.00817605141810588	31199936
blood_MEAN_CORPUSCULAR_HEMOGLOBIN	13:29445954:32445954	Gene-tissue	ENSG00000102781.13_Muscle_Skeletal	0.670092613238186	0.00233583372644425	30307484
blood_MEAN_CORPUSCULAR_HEMOGLOBIN	13:29445954:32445954	Gene-tissue	ENSG00000102802.9_Muscle_Skeletal	1.80106972714048	0.0120223076670283	30906191
blood_MEAN_CORPUSCULAR_HEMOGLOBIN	13:29445954:32445954	Gene-tissue	ENSG00000102781.13_Nerve_Tibial	0.153483174741289	0.00597511774166926	30307484
blood_MEAN_CORPUSCULAR_HEMOGLOBIN	13:29445954:32445954	Gene-tissue	ENSG00000187676.7_Nerve_Tibial	0.130354905264425	0.00435523219742301	31199936
blood_MEAN_CORPUSCULAR_HEMOGLOBIN	13:29445954:32445954	Gene-tissue	ENSG00000187676.7_Ovary	0.838343380407323	0	31199936
blood_MEAN_CORPUSCULAR_HEMOGLOBIN	13:29445954:32445954	Gene-tissue	ENSG00000187676.7_Pancreas	0.0164990641118171	0.00298083596953422	31199936
blood_MEAN_CORPUSCULAR_HEMOGLOBIN	13:29445954:32445954	Gene-tissue	ENSG00000175664.9_Pituitary	0.516522043178986	0.000109816536579668	30932703
blood_MEAN_CORPUSCULAR_HEMOGLOBIN	13:29445954:32445954	Gene-tissue	ENSG00000102781.13_Skin_Not_Sun_Exposed_Suprapubic	0.593014532378431	0.00214879669654384	30307484
blood_MEAN_CORPUSCULAR_HEMOGLOBIN	13:29445954:32445954	Gene-tissue	ENSG00000132965.9_Spleen	1.98057327676488	0.00951310838725295	30713478
blood_MEAN_CORPUSCULAR_HEMOGLOBIN	13:29445954:32445954	Gene-tissue	ENSG00000102781.13_Thyroid	0.188478841096538	0.00089753446843309	30307484
blood_MEAN_CORPUSCULAR_HEMOGLOBIN	13:29445954:32445954	Gene-tissue	ENSG00000102802.9_Thyroid	1.68807023060162	0.0039152130809222	30906191
blood_MEAN_CORPUSCULAR_HEMOGLOBIN	13:29445954:32445954	Gene-tissue	ENSG00000187676.7_Thyroid	0.0268131850883491	0.000793837199099859	31199936
blood_MEAN_CORPUSCULAR_HEMOGLOBIN	13:29445954:32445954	Gene-tissue	ENSG00000132965.9_Whole_Blood	0.859427794365647	0.0171703187958545	30713478
blood_MEAN_CORPUSCULAR_HEMOGLOBIN	13:29445954:32445954	Gene-tissue	ENSG00000133105.7_Whole_Blood	0.40032141604648	0.01078940684375	31739542
blood_MEAN_CORPUSCULAR_HEMOGLOBIN	13:29445954:32445954	Gene-tissue	ENSG00000189403_B	9.73958712457817	0.746884254585545	30617597
blood_MEAN_CORPUSCULAR_HEMOGLOBIN	13:29445954:32445954	Variant	chr13_29446292_A_G	0.262241150743002	0.000307446574136857	29446292
blood_MEAN_CORPUSCULAR_HEMOGLOBIN	13:29445954:32445954	Variant	chr13_29446357_G_A	0.274309995088632	0.00031084939486185	29446357
blood_MEAN_CORPUSCULAR_HEMOGLOBIN	13:29445954:32445954	Variant	chr13_29446767_C_T	0.468249932542597	0.000318778403346555	29446767
blood_MEAN_CORPUSCULAR_HEMOGLOBIN	13:29445954:32445954	Variant	chr13_29446882_G_GC	0.259173768935299	0.000306391402568194	29446882
blood_MEAN_CORPUSCULAR_HEMOGLOBIN	13:29445954:32445954	Variant	chr13_29447119_T_TA	0.25999765787084	0.000306629829674172	29447119
blood_MEAN_CORPUSCULAR_HEMOGLOBIN	13:29445954:32445954	Variant	chr13_29447328_T_C	0.282708228199095	0.000312934267010516	29447328
blood_MEAN_CORPUSCULAR_HEMOGLOBIN	13:29445954:32445954	Variant	chr13_29447339_G_GCA	0.269506996160205	0.000309866846772926	29447339
blood_MEAN_CORPUSCULAR_HEMOGLOBIN	13:29445954:32445954	Variant	chr13_29447634_T_C	0.255911945285333	0.000306269000208459	29447634
blood_MEAN_CORPUSCULAR_HEMOGLOBIN	13:29445954:32445954	Variant	chr13_29447698_A_T	0.272602319445575	0.000310134129453061	29447698
blood_MEAN_CORPUSCULAR_HEMOGLOBIN	13:29445954:32445954	Variant	chr13_29447792_A_G	0.36570269291363	0.000340016372324145	29447792
blood_MEAN_CORPUSCULAR_HEMOGLOBIN	13:29445954:32445954	Variant	chr13_29447917_A_C	0.256358964623689	0.000306228371714827	29447917
blood_MEAN_CORPUSCULAR_HEMOGLOBIN	13:29445954:32445954	Variant	chr13_29448087_A_G	0.348151925023352	0.000333418233255781	29448087
blood_MEAN_CORPUSCULAR_HEMOGLOBIN	13:29445954:32445954	Variant	chr13_29448128_A_G	1.09578980926208	0.000821057616007826	29448128
blood_MEAN_CORPUSCULAR_HEMOGLOBIN	13:29445954:32445954	Variant	chr13_29448491_T_C	0.258406841827932	0.000306893912333343	29448491
blood_MEAN_CORPUSCULAR_HEMOGLOBIN	13:29445954:32445954	Variant	chr13_29448503_G_C	0.246961243072501	0.000303836176059072	29448503
blood_MEAN_CORPUSCULAR_HEMOGLOBIN	13:29445954:32445954	Variant	chr13_29448677_A_G	0.24191372320783	0.000302182157570292	29448677
blood_MEAN_CORPUSCULAR_HEMOGLOBIN	13:29445954:32445954	Variant	chr13_29448693_T_C	0.234353923166147	0.000300885033939841	29448693
blood_MEAN_CORPUSCULAR_HEMOGLOBIN	13:29445954:32445954	Variant	chr13_29448897_A_G	0.27428085674738	0.00028566665065422	29448897
blood_MEAN_CORPUSCULAR_HEMOGLOBIN	13:29445954:32445954	Variant	chr13_29448915_G_A	0.382493315047124	0.000308770905684593	29448915
blood_MEAN_CORPUSCULAR_HEMOGLOBIN	13:29445954:32445954	Variant	chr13_29448950_C_T	0.331096227586177	0.000315786285982481	29448950
blood_MEAN_CORPUSCULAR_HEMOGLOBIN	13:29445954:32445954	Variant	chr13_29449051_G_T	0.278778400720984	0.00028654343188635	29449051
blood_MEAN_CORPUSCULAR_HEMOGLOBIN	13:29445954:32445954	Variant	chr13_29449061_C_T	0.245516216482292	0.000281179663094739	29449061
blood_MEAN_CORPUSCULAR_HEMOGLOBIN	13:29445954:32445954	Variant	chr13_29449120_T_C	0.253149694261986	0.000282361272599962	29449120
blood_MEAN_CORPUSCULAR_HEMOGLOBIN	13:29445954:32445954	Variant	chr13_29449594_C_G	0.259890616059589	0.000307342818969332	29449594
blood_MEAN_CORPUSCULAR_HEMOGLOBIN	13:29445954:32445954	Variant	chr13_29450036_C_T	0.273806280663344	0.000311245650432663	29450036
blood_MEAN_CORPUSCULAR_HEMOGLOBIN	13:29445954:32445954	Variant	chr13_29450153_G_A	0.252155743581564	0.000305540978662213	29450153
blood_MEAN_CORPUSCULAR_HEMOGLOBIN	13:29445954:32445954	Variant	chr13_29450435_G_A	0.838856461568309	0.000479552357956583	29450435
blood_MEAN_CORPUSCULAR_HEMOGLOBIN	13:29445954:32445954	Variant	chr13_29450548_A_T	0.246000814694042	0.000303983800976112	29450548
blood_MEAN_CORPUSCULAR_HEMOGLOBIN	13:29445954:32445954	Variant	chr13_29450973_T_G	0.273237697581878	0.00031134144307207	29450973
blood_MEAN_CORPUSCULAR_HEMOGLOBIN	13:29445954:32445954	Variant	chr13_29451074_C_T	1.19012956973843	0.000792326549026634	29451074
blood_MEAN_CORPUSCULAR_HEMOGLOBIN	13:29445954:32445954	Variant	chr13_29451279_A_C	0.257726784634827	0.000306912405414473	29451279
blood_MEAN_CORPUSCULAR_HEMOGLOBIN	13:29445954:32445954	Variant	chr13_29451587_A_ATT	0.401287897275308	0.000344332436196724	29451587
blood_MEAN_CORPUSCULAR_HEMOGLOBIN	13:29445954:32445954	Variant	chr13_29452276_T_G	0.481353299968433	0.000327538312600093	29452276
blood_MEAN_CORPUSCULAR_HEMOGLOBIN	13:29445954:32445954	Variant	chr13_29452440_C_T	0.257450603102129	0.000307077816398605	29452440
blood_MEAN_CORPUSCULAR_HEMOGLOBIN	13:29445954:32445954	Variant	chr13_29452560_A_G	0.0264866329018834	0.000266946468326562	29452560
blood_MEAN_CORPUSCULAR_HEMOGLOBIN	13:29445954:32445954	Variant	chr13_29452622_T_A	0.253672892232935	0.000296428517788729	29452622
blood_MEAN_CORPUSCULAR_HEMOGLOBIN	13:29445954:32445954	Variant	chr13_29452643_T_C	0.270330440894805	0.000310416381145023	29452643
blood_MEAN_CORPUSCULAR_HEMOGLOBIN	13:29445954:32445954	Variant	chr13_29452663_C_T	0.348143510214422	0.000325558558642685	29452663
blood_MEAN_CORPUSCULAR_HEMOGLOBIN	13:29445954:32445954	Variant	chr13_29452696_A_G	0.265801512806432	0.000309090520841161	29452696
blood_MEAN_CORPUSCULAR_HEMOGLOBIN	13:29445954:32445954	Variant	chr13_29452798_G_T	1.67788229361343	0.00124196939746995	29452798
blood_MEAN_CORPUSCULAR_HEMOGLOBIN	13:29445954:32445954	Variant	chr13_29452947_A_G	0.0976351252396949	0.0002668556921639	29452947
blood_MEAN_CORPUSCULAR_HEMOGLOBIN	13:29445954:32445954	Variant	chr13_29453137_T_A	1.72001315997647	0.00130567678907599	29453137
blood_MEAN_CORPUSCULAR_HEMOGLOBIN	13:29445954:32445954	Variant	chr13_29453143_C_A	0.264898474173205	0.000308759873282136	29453143
blood_MEAN_CORPUSCULAR_HEMOGLOBIN	13:29445954:32445954	Variant	chr13_29453515_A_C	0.271612309635259	0.000310783752844556	29453515
blood_MEAN_CORPUSCULAR_HEMOGLOBIN	13:29445954:32445954	Variant	chr13_29453555_G_A	0.271996742415119	0.000310872017414854	29453555
blood_MEAN_CORPUSCULAR_HEMOGLOBIN	13:29445954:32445954	Variant	chr13_29453765_CA_C	1.71844335737727	0.00127683241080375	29453765
blood_MEAN_CORPUSCULAR_HEMOGLOBIN	13:29445954:32445954	Variant	chr13_29453913_A_T	0.271614032236343	0.000310715083470395	29453913
blood_MEAN_CORPUSCULAR_HEMOGLOBIN	13:29445954:32445954	Variant	chr13_29453973_A_C	0.285826164331751	0.000314482851514558	29453973
blood_MEAN_CORPUSCULAR_HEMOGLOBIN	13:29445954:32445954	Variant	chr13_29454201_G_A	1.83696578370634	0.00157228146509219	29454201
blood_MEAN_CORPUSCULAR_HEMOGLOBIN	13:29445954:32445954	Variant	chr13_29454205_T_C	0.267543419032096	0.000309529288829075	29454205
blood_MEAN_CORPUSCULAR_HEMOGLOBIN	13:29445954:32445954	Variant	chr13_29454265_A_T	0.272388639303391	0.000310853459364753	29454265
blood_MEAN_CORPUSCULAR_HEMOGLOBIN	13:29445954:32445954	Variant	chr13_29454490_T_G	0.261070334439477	0.00030784410180121	29454490
blood_MEAN_CORPUSCULAR_HEMOGLOBIN	13:29445954:32445954	Variant	chr13_29455291_A_G	0.393233937461286	0.000347230574372637	29455291
blood_MEAN_CORPUSCULAR_HEMOGLOBIN	13:29445954:32445954	Variant	chr13_29455479_C_T	0.474307001333326	0.000377403062825665	29455479
blood_MEAN_CORPUSCULAR_HEMOGLOBIN	13:29445954:32445954	Variant	chr13_29455573_A_C	0.434149800971866	0.000360900829807913	29455573
blood_MEAN_CORPUSCULAR_HEMOGLOBIN	13:29445954:32445954	Variant	chr13_29455585_C_A	0.624212834609627	0.00038296483600233	29455585
blood_MEAN_CORPUSCULAR_HEMOGLOBIN	13:29445954:32445954	Variant	chr13_29455681_G_A	0.432607238767369	0.000360256528511453	29455681
blood_MEAN_CORPUSCULAR_HEMOGLOBIN	13:29445954:32445954	Variant	chr13_29455874_A_G	1.62587638467713	0.00116070503525137	29455874
blood_MEAN_CORPUSCULAR_HEMOGLOBIN	13:29445954:32445954	Variant	chr13_29455906_G_A	1.2965896067395	0.000723443706535695	29455906
blood_MEAN_CORPUSCULAR_HEMOGLOBIN	13:29445954:32445954	Variant	chr13_29456151_G_T	0.159805199505296	0.000282631570995037	29456151
blood_MEAN_CORPUSCULAR_HEMOGLOBIN	13:29445954:32445954	Variant	chr13_29456647_G_A	0.363307102043538	0.000335909628044244	29456647
blood_MEAN_CORPUSCULAR_HEMOGLOBIN	13:29445954:32445954	Variant	chr13_29456663_C_T	0.36422101505073	0.000336202215433524	29456663
blood_MEAN_CORPUSCULAR_HEMOGLOBIN	13:29445954:32445954	Variant	chr13_29456728_GA_G	0.380868908800628	0.000342987020995582	29456728
blood_MEAN_CORPUSCULAR_HEMOGLOBIN	13:29445954:32445954	Variant	chr13_29456914_A_G	0.445030130003777	0.000377862767843138	29456914
blood_MEAN_CORPUSCULAR_HEMOGLOBIN	13:29445954:32445954	Variant	chr13_29456984_T_TAA	0.535907107723564	0.000408190629322285	29456984
blood_MEAN_CORPUSCULAR_HEMOGLOBIN	13:29445954:32445954	Variant	chr13_29457073_G_A	0.344652689674583	0.000329969580057781	29457073
blood_MEAN_CORPUSCULAR_HEMOGLOBIN	13:29445954:32445954	Variant	chr13_29457141_CAAA_C	0.36308485060592	0.00034321053277983	29457141
blood_MEAN_CORPUSCULAR_HEMOGLOBIN	13:29445954:32445954	Variant	chr13_29457206_T_A	0.347887962792127	0.000330940746279652	29457206
blood_MEAN_CORPUSCULAR_HEMOGLOBIN	13:29445954:32445954	Variant	chr13_29457321_T_C	0.340205454737434	0.000328555764931006	29457321
blood_MEAN_CORPUSCULAR_HEMOGLOBIN	13:29445954:32445954	Variant	chr13_29457333_T_C	0.502979346352617	0.000391588363376004	29457333
blood_MEAN_CORPUSCULAR_HEMOGLOBIN	13:29445954:32445954	Variant	chr13_29457354_A_G	0.346389716425141	0.000330444222458376	29457354
blood_MEAN_CORPUSCULAR_HEMOGLOBIN	13:29445954:32445954	Variant	chr13_29457556_G_T	0.240101155828325	0.000302104051833889	29457556
blood_MEAN_CORPUSCULAR_HEMOGLOBIN	13:29445954:32445954	Variant	chr13_29457600_G_A	0.230805104081428	0.000299764051860651	29457600
blood_MEAN_CORPUSCULAR_HEMOGLOBIN	13:29445954:32445954	Variant	chr13_29457673_T_A	0.241454055685582	0.000302401587565411	29457673
blood_MEAN_CORPUSCULAR_HEMOGLOBIN	13:29445954:32445954	Variant	chr13_29457740_G_T	0.220392928415187	0.000297431431600694	29457740
blood_MEAN_CORPUSCULAR_HEMOGLOBIN	13:29445954:32445954	Variant	chr13_29457879_T_G	0.152480899656499	0.000280608783902883	29457879
blood_MEAN_CORPUSCULAR_HEMOGLOBIN	13:29445954:32445954	Variant	chr13_29457988_A_G	0.242786893956381	0.000302688134487287	29457988
blood_MEAN_CORPUSCULAR_HEMOGLOBIN	13:29445954:32445954	Variant	chr13_29458125_T_C	0.231152840181254	0.000299828268726396	29458125
blood_MEAN_CORPUSCULAR_HEMOGLOBIN	13:29445954:32445954	Variant	chr13_29458511_C_CT	0.261393711214663	0.000308237145127829	29458511
blood_MEAN_CORPUSCULAR_HEMOGLOBIN	13:29445954:32445954	Variant	chr13_29458905_T_C	0.236782398174828	0.000301251989765932	29458905
blood_MEAN_CORPUSCULAR_HEMOGLOBIN	13:29445954:32445954	Variant	chr13_29459084_ACTT_A	0.236307618511858	0.000296460593917383	29459084
blood_MEAN_CORPUSCULAR_HEMOGLOBIN	13:29445954:32445954	Variant	chr13_29459159_C_T	0.249309077060074	0.00030433850740044	29459159
blood_MEAN_CORPUSCULAR_HEMOGLOBIN	13:29445954:32445954	Variant	chr13_29459327_C_G	0.246309094535273	0.000303625179923118	29459327
blood_MEAN_CORPUSCULAR_HEMOGLOBIN	13:29445954:32445954	Variant	chr13_29459558_C_T	0.24905144212622	0.000304361994524359	29459558
blood_MEAN_CORPUSCULAR_HEMOGLOBIN	13:29445954:32445954	Variant	chr13_29459640_A_G	0.251750057786789	0.000305041680389163	29459640
blood_MEAN_CORPUSCULAR_HEMOGLOBIN	13:29445954:32445954	Variant	chr13_29459756_A_G	0.10382982433033	0.000274077455394385	29459756
blood_MEAN_CORPUSCULAR_HEMOGLOBIN	13:29445954:32445954	Variant	chr13_29460026_C_T	0.245874723152164	0.000303677541473702	29460026
blood_MEAN_CORPUSCULAR_HEMOGLOBIN	13:29445954:32445954	Variant	chr13_29460264_T_C	0.25043884002599	0.000304701792574164	29460264
blood_MEAN_CORPUSCULAR_HEMOGLOBIN	13:29445954:32445954	Variant	chr13_29460339_G_C	0.240590215208621	0.000302203416655584	29460339
blood_MEAN_CORPUSCULAR_HEMOGLOBIN	13:29445954:32445954	Variant	chr13_29460419_G_A	0.250742855942638	0.000304776852389952	29460419
blood_MEAN_CORPUSCULAR_HEMOGLOBIN	13:29445954:32445954	Variant	chr13_29460454_TCTC_T	0.220203576882933	0.000302049771428652	29460454
blood_MEAN_CORPUSCULAR_HEMOGLOBIN	13:29445954:32445954	Variant	chr13_29460588_T_C	0.250495885977119	0.000304746986250326	29460588
blood_MEAN_CORPUSCULAR_HEMOGLOBIN	13:29445954:32445954	Variant	chr13_29460695_G_T	0.250441984470383	0.000304745697953429	29460695
blood_MEAN_CORPUSCULAR_HEMOGLOBIN	13:29445954:32445954	Variant	chr13_29462308_C_T	0.261477597050219	0.000307710245775019	29462308
blood_MEAN_CORPUSCULAR_HEMOGLOBIN	13:29445954:32445954	Variant	chr13_29462853_G_A	0.0244646139214528	0.000266111620180388	29462853
blood_MEAN_CORPUSCULAR_HEMOGLOBIN	13:29445954:32445954	Variant	chr13_29463406_C_T	1.01650244373142	0.000667828671258319	29463406
blood_MEAN_CORPUSCULAR_HEMOGLOBIN	13:29445954:32445954	Variant	chr13_29463518_T_C	0.826976226707189	0.000495545478625644	29463518
blood_MEAN_CORPUSCULAR_HEMOGLOBIN	13:29445954:32445954	Variant	chr13_29464707_C_T	0.53162571130717	0.000376990093700202	29464707
blood_MEAN_CORPUSCULAR_HEMOGLOBIN	13:29445954:32445954	Variant	chr13_29465235_CTTACTATGAA_C	0.169776929752481	0.000268019212799102	29465235
blood_MEAN_CORPUSCULAR_HEMOGLOBIN	13:29445954:32445954	Variant	chr13_29465475_T_C	0.799107557535835	0.000499703190238409	29465475
blood_MEAN_CORPUSCULAR_HEMOGLOBIN	13:29445954:32445954	Variant	chr13_29466097_C_T	0.506997930000632	0.000387604842785917	29466097
blood_MEAN_CORPUSCULAR_HEMOGLOBIN	13:29445954:32445954	Variant	chr13_29467597_AG_A	0.251457893285932	0.000296334632184825	29467597
blood_MEAN_CORPUSCULAR_HEMOGLOBIN	13:29445954:32445954	Variant	chr13_29467832_C_T	0.0640976048778014	0.000266395382974982	29467832
blood_MEAN_CORPUSCULAR_HEMOGLOBIN	13:29445954:32445954	Variant	chr13_29468870_T_G	1.74591017696143	0.00119955776017962	29468870
blood_MEAN_CORPUSCULAR_HEMOGLOBIN	13:29445954:32445954	Variant	chr13_29469846_TAAAA_T	0.212081266568506	0.000286233619278444	29469846
blood_MEAN_CORPUSCULAR_HEMOGLOBIN	13:29445954:32445954	Variant	chr13_29470214_G_A	0.952815628653293	0.000511080197212634	29470214
blood_MEAN_CORPUSCULAR_HEMOGLOBIN	13:29445954:32445954	Variant	chr13_29470293_T_C	1.19058210432498	0.000908257489945509	29470293
blood_MEAN_CORPUSCULAR_HEMOGLOBIN	13:29445954:32445954	Variant	chr13_29470620_C_T	0.141937438558013	0.000284709753702694	29470620
blood_MEAN_CORPUSCULAR_HEMOGLOBIN	13:29445954:32445954	Variant	chr13_29470633_T_C	0.425933588510669	0.000313000217957863	29470633
blood_MEAN_CORPUSCULAR_HEMOGLOBIN	13:29445954:32445954	Variant	chr13_29470692_T_C	0.985803703054351	0.000522375549538267	29470692
blood_MEAN_CORPUSCULAR_HEMOGLOBIN	13:29445954:32445954	Variant	chr13_29470758_G_A	0.546884227567069	0.000355431888546925	29470758
blood_MEAN_CORPUSCULAR_HEMOGLOBIN	13:29445954:32445954	Variant	chr13_29470792_G_T	0.382598323191127	0.000343258861625223	29470792
blood_MEAN_CORPUSCULAR_HEMOGLOBIN	13:29445954:32445954	Variant	chr13_29471033_A_G	0.542873466662604	0.000416971327461112	29471033
blood_MEAN_CORPUSCULAR_HEMOGLOBIN	13:29445954:32445954	Variant	chr13_29471070_G_C	0.52403306334329	0.000408605348272262	29471070
blood_MEAN_CORPUSCULAR_HEMOGLOBIN	13:29445954:32445954	Variant	chr13_29471463_A_G	0.48085480007866	0.000388101125538878	29471463
blood_MEAN_CORPUSCULAR_HEMOGLOBIN	13:29445954:32445954	Variant	chr13_29471553_T_C	0.445369975134318	0.000371997659592073	29471553
blood_MEAN_CORPUSCULAR_HEMOGLOBIN	13:29445954:32445954	Variant	chr13_29471746_C_CCCG	0.708436742069223	0.000478571535495222	29471746
blood_MEAN_CORPUSCULAR_HEMOGLOBIN	13:29445954:32445954	Variant	chr13_29471918_A_G	0.0596318721307719	0.000266945117227215	29471918
blood_MEAN_CORPUSCULAR_HEMOGLOBIN	13:29445954:32445954	Variant	chr13_29472053_C_T	0.210153757084356	0.000281975734060368	29472053
blood_MEAN_CORPUSCULAR_HEMOGLOBIN	13:29445954:32445954	Variant	chr13_29472868_A_G	0.102015054691957	0.000283066037170839	29472868
blood_MEAN_CORPUSCULAR_HEMOGLOBIN	13:29445954:32445954	Variant	chr13_29473043_A_T	0.856662361756449	0.000493877108753804	29473043
blood_MEAN_CORPUSCULAR_HEMOGLOBIN	13:29445954:32445954	Variant	chr13_29473235_G_C	0.319026198059461	0.000314688224288361	29473235
blood_MEAN_CORPUSCULAR_HEMOGLOBIN	13:29445954:32445954	Variant	chr13_29473372_G_T	0.706783140585963	0.000424262720982891	29473372
blood_MEAN_CORPUSCULAR_HEMOGLOBIN	13:29445954:32445954	Variant	chr13_29473775_T_A	1.05381143951392	0.000635932941110231	29473775
blood_MEAN_CORPUSCULAR_HEMOGLOBIN	13:29445954:32445954	Variant	chr13_29475185_T_C	0.134101567009881	0.000276486953387114	29475185
blood_MEAN_CORPUSCULAR_HEMOGLOBIN	13:29445954:32445954	Variant	chr13_29475819_C_T	0.459764783341993	0.000387194436854592	29475819
blood_MEAN_CORPUSCULAR_HEMOGLOBIN	13:29445954:32445954	Variant	chr13_29475862_A_T	0.200175283494648	0.000280482793508673	29475862
blood_MEAN_CORPUSCULAR_HEMOGLOBIN	13:29445954:32445954	Variant	chr13_29476219_C_T	0.135290571568842	0.000274157520842009	29476219
blood_MEAN_CORPUSCULAR_HEMOGLOBIN	13:29445954:32445954	Variant	chr13_29476571_T_TA	0.00546017398461235	0.000265454538967759	29476571
blood_MEAN_CORPUSCULAR_HEMOGLOBIN	13:29445954:32445954	Variant	chr13_29476740_A_C	0.139712928767304	0.000272334079768695	29476740
blood_MEAN_CORPUSCULAR_HEMOGLOBIN	13:29445954:32445954	Variant	chr13_29476741_A_T	0.114967438680893	0.000272982833802777	29476741
blood_MEAN_CORPUSCULAR_HEMOGLOBIN	13:29445954:32445954	Variant	chr13_29476753_T_C	0.0061338723766515	0.000265354174805912	29476753
blood_MEAN_CORPUSCULAR_HEMOGLOBIN	13:29445954:32445954	Variant	chr13_29477375_T_A	0.162471129900927	0.000283300089540203	29477375
blood_MEAN_CORPUSCULAR_HEMOGLOBIN	13:29445954:32445954	Variant	chr13_29477551_C_T	0.126403984709393	0.000272834176340287	29477551
blood_MEAN_CORPUSCULAR_HEMOGLOBIN	13:29445954:32445954	Variant	chr13_29477840_T_C	0.1821561337794	0.000283797539049919	29477840
blood_MEAN_CORPUSCULAR_HEMOGLOBIN	13:29445954:32445954	Variant	chr13_29478013_A_G	0.122236764958869	0.000269003902155942	29478013
blood_MEAN_CORPUSCULAR_HEMOGLOBIN	13:29445954:32445954	Variant	chr13_29478719_T_C	0.089518355590098	0.000266530020330158	29478719
blood_MEAN_CORPUSCULAR_HEMOGLOBIN	13:29445954:32445954	Variant	chr13_29479340_A_C	0.136577571900443	0.000277000245456926	29479340
blood_MEAN_CORPUSCULAR_HEMOGLOBIN	13:29445954:32445954	Variant	chr13_29480002_G_A	0.416848219432755	0.000338320391723402	29480002
blood_MEAN_CORPUSCULAR_HEMOGLOBIN	13:29445954:32445954	Variant	chr13_29480143_C_T	0.0240072001248643	0.000264736620326074	29480143
blood_MEAN_CORPUSCULAR_HEMOGLOBIN	13:29445954:32445954	Variant	chr13_29480535_C_G	0.0342230334975596	0.00026495036221217	29480535
blood_MEAN_CORPUSCULAR_HEMOGLOBIN	13:29445954:32445954	Variant	chr13_29482189_C_T	0.0922581947378393	0.000275414110776829	29482189
blood_MEAN_CORPUSCULAR_HEMOGLOBIN	13:29445954:32445954	Variant	chr13_29482425_G_A	0.0236102281462861	0.000265882821923831	29482425
blood_MEAN_CORPUSCULAR_HEMOGLOBIN	13:29445954:32445954	Variant	chr13_29482955_C_G	6.74943290934755e-05	0.000264743028918992	29482955
blood_MEAN_CORPUSCULAR_HEMOGLOBIN	13:29445954:32445954	Variant	chr13_29483009_G_A	0.30655983366068	0.00029006281107517	29483009
blood_MEAN_CORPUSCULAR_HEMOGLOBIN	13:29445954:32445954	Variant	chr13_29483430_A_G	0.0545267633824976	0.000271704502454041	29483430
blood_MEAN_CORPUSCULAR_HEMOGLOBIN	13:29445954:32445954	Variant	chr13_29483469_GT_G	0.077636590580867	0.000275127175626596	29483469
blood_MEAN_CORPUSCULAR_HEMOGLOBIN	13:29445954:32445954	Variant	chr13_29483651_C_T	0.0902145223780891	0.000277152676622312	29483651
blood_MEAN_CORPUSCULAR_HEMOGLOBIN	13:29445954:32445954	Variant	chr13_29483753_T_G	0.0979086538739084	0.000278448573172759	29483753
blood_MEAN_CORPUSCULAR_HEMOGLOBIN	13:29445954:32445954	Variant	chr13_29483758_A_G	0.0498388175971962	0.000264723972836478	29483758
blood_MEAN_CORPUSCULAR_HEMOGLOBIN	13:29445954:32445954	Variant	chr13_29483772_T_A	0.0737577540260656	0.0002746041946311	29483772
blood_MEAN_CORPUSCULAR_HEMOGLOBIN	13:29445954:32445954	Variant	chr13_29483860_C_T	0.0725901989197491	0.000274421139738099	29483860
blood_MEAN_CORPUSCULAR_HEMOGLOBIN	13:29445954:32445954	Variant	chr13_29484261_T_G	0.0429223397328436	0.000264743231196724	29484261
blood_MEAN_CORPUSCULAR_HEMOGLOBIN	13:29445954:32445954	Variant	chr13_29484281_C_A	0.0644444780793018	0.000273032639940985	29484281
blood_MEAN_CORPUSCULAR_HEMOGLOBIN	13:29445954:32445954	Variant	chr13_29484326_T_C	0.0576192817161971	0.000272090158443344	29484326
blood_MEAN_CORPUSCULAR_HEMOGLOBIN	13:29445954:32445954	Variant	chr13_29484390_T_C	0.0556964305175148	0.000271779183210045	29484390
blood_MEAN_CORPUSCULAR_HEMOGLOBIN	13:29445954:32445954	Variant	chr13_29484466_C_T	0.0290409713869145	0.000264894577559929	29484466
blood_MEAN_CORPUSCULAR_HEMOGLOBIN	13:29445954:32445954	Variant	chr13_29484568_G_A	0.0562626397650098	0.000271900825771442	29484568
blood_MEAN_CORPUSCULAR_HEMOGLOBIN	13:29445954:32445954	Variant	chr13_29484615_C_T	0.0231865226641188	0.000264740243009788	29484615
blood_MEAN_CORPUSCULAR_HEMOGLOBIN	13:29445954:32445954	Variant	chr13_29484701_G_A	0.063341206639686	0.000272821860583128	29484701
blood_MEAN_CORPUSCULAR_HEMOGLOBIN	13:29445954:32445954	Variant	chr13_29484714_T_A	0.054400977793965	0.000268658826917543	29484714
blood_MEAN_CORPUSCULAR_HEMOGLOBIN	13:29445954:32445954	Variant	chr13_29484962_G_A	0.0701422254502321	0.00027370930919378	29484962
blood_MEAN_CORPUSCULAR_HEMOGLOBIN	13:29445954:32445954	Variant	chr13_29484987_G_A	0.053019561583757	0.000271349711526537	29484987
blood_MEAN_CORPUSCULAR_HEMOGLOBIN	13:29445954:32445954	Variant	chr13_29485554_G_A	0.0465295104411872	0.000270169472003072	29485554
blood_MEAN_CORPUSCULAR_HEMOGLOBIN	13:29445954:32445954	Variant	chr13_29485898_G_A	0.0767719478760137	0.00027095805743536	29485898
blood_MEAN_CORPUSCULAR_HEMOGLOBIN	13:29445954:32445954	Variant	chr13_29486134_C_G	0.0842066322067767	0.000267770727875615	29486134
blood_MEAN_CORPUSCULAR_HEMOGLOBIN	13:29445954:32445954	Variant	chr13_29486171_G_A	0.0231350063052562	0.000264881618934476	29486171
blood_MEAN_CORPUSCULAR_HEMOGLOBIN	13:29445954:32445954	Variant	chr13_29486585_C_T	0.341459296240844	0.000321999022669401	29486585
blood_MEAN_CORPUSCULAR_HEMOGLOBIN	13:29445954:32445954	Variant	chr13_29488417_C_A	0.109383625292597	0.000268127610139954	29488417
blood_MEAN_CORPUSCULAR_HEMOGLOBIN	13:29445954:32445954	Variant	chr13_29488435_C_T	0.0808725253116398	0.000268355812904848	29488435
blood_MEAN_CORPUSCULAR_HEMOGLOBIN	13:29445954:32445954	Variant	chr13_29488604_C_T	0.159379875634852	0.000279629455763117	29488604
blood_MEAN_CORPUSCULAR_HEMOGLOBIN	13:29445954:32445954	Variant	chr13_29489877_C_A	0.230250757644018	0.000284518186307328	29489877
blood_MEAN_CORPUSCULAR_HEMOGLOBIN	13:29445954:32445954	Variant	chr13_29490104_G_T	0.0779248197222513	0.000269839541161174	29490104
blood_MEAN_CORPUSCULAR_HEMOGLOBIN	13:29445954:32445954	Variant	chr13_29490226_C_T	0.226843161884458	0.000291114612542308	29490226
blood_MEAN_CORPUSCULAR_HEMOGLOBIN	13:29445954:32445954	Variant	chr13_29490927_C_G	0.183639560287186	0.000274771183891074	29490927
blood_MEAN_CORPUSCULAR_HEMOGLOBIN	13:29445954:32445954	Variant	chr13_29490941_A_C	0.0136044370922895	0.000264984549339569	29490941
blood_MEAN_CORPUSCULAR_HEMOGLOBIN	13:29445954:32445954	Variant	chr13_29491005_G_C	0.13319503130907	0.00028723737434832	29491005
blood_MEAN_CORPUSCULAR_HEMOGLOBIN	13:29445954:32445954	Variant	chr13_29491142_ATG_A	0.368092991648287	0.000328170384350998	29491142
blood_MEAN_CORPUSCULAR_HEMOGLOBIN	13:29445954:32445954	Variant	chr13_29491212_A_ATG	0.0219168994703446	0.000264729271328844	29491212
blood_MEAN_CORPUSCULAR_HEMOGLOBIN	13:29445954:32445954	Variant	chr13_29491296_G_A	0.149129609990229	0.000271106996157527	29491296
blood_MEAN_CORPUSCULAR_HEMOGLOBIN	13:29445954:32445954	Variant	chr13_29491338_T_G	0.0483531273802896	0.0002647841755182	29491338
blood_MEAN_CORPUSCULAR_HEMOGLOBIN	13:29445954:32445954	Variant	chr13_29491352_G_A	0.275194968243306	0.0002914953618445	29491352
blood_MEAN_CORPUSCULAR_HEMOGLOBIN	13:29445954:32445954	Variant	chr13_29491710_A_ATG	0.1671766791802	0.00027259018441036	29491710
blood_MEAN_CORPUSCULAR_HEMOGLOBIN	13:29445954:32445954	Variant	chr13_29491722_GGTGT_G	0.176242442530848	0.000275339537131329	29491722
blood_MEAN_CORPUSCULAR_HEMOGLOBIN	13:29445954:32445954	Variant	chr13_29491819_GGTGT_GGTGTGT	0.0642804265433792	0.000272524078848814	29491819
blood_MEAN_CORPUSCULAR_HEMOGLOBIN	13:29445954:32445954	Variant	chr13_29491896_C_T	0.0930161820520271	0.000271402682997921	29491896
blood_MEAN_CORPUSCULAR_HEMOGLOBIN	13:29445954:32445954	Variant	chr13_29491897_G_A	0.290798514307417	0.000295459547363404	29491897
blood_MEAN_CORPUSCULAR_HEMOGLOBIN	13:29445954:32445954	Variant	chr13_29492167_ATG_A	0.248565513773416	0.000288639839343385	29492167
blood_MEAN_CORPUSCULAR_HEMOGLOBIN	13:29445954:32445954	Variant	chr13_29492191_ATG_A	0.557714578589392	0.000379021055755543	29492191
blood_MEAN_CORPUSCULAR_HEMOGLOBIN	13:29445954:32445954	Variant	chr13_29493035_G_A	0.0247158311441389	0.000268357078232073	29493035
blood_MEAN_CORPUSCULAR_HEMOGLOBIN	13:29445954:32445954	Variant	chr13_29493327_T_C	0.303457940453653	0.000301693721288849	29493327
blood_MEAN_CORPUSCULAR_HEMOGLOBIN	13:29445954:32445954	Variant	chr13_29493796_T_C	0.165856694204637	0.000275921583894074	29493796
blood_MEAN_CORPUSCULAR_HEMOGLOBIN	13:29445954:32445954	Variant	chr13_29494203_G_A	0.0304384597155898	0.000268077422484302	29494203
blood_MEAN_CORPUSCULAR_HEMOGLOBIN	13:29445954:32445954	Variant	chr13_29494575_T_C	0.177614314669481	0.000285333279046938	29494575
blood_MEAN_CORPUSCULAR_HEMOGLOBIN	13:29445954:32445954	Variant	chr13_29495077_G_A	0.393109437969454	0.000320039311894164	29495077
blood_MEAN_CORPUSCULAR_HEMOGLOBIN	13:29445954:32445954	Variant	chr13_29495251_G_C	1.37665982378221	0.000509108876849335	29495251
blood_MEAN_CORPUSCULAR_HEMOGLOBIN	13:29445954:32445954	Variant	chr13_29497108_C_A	0.0453642346770708	0.000268569701585087	29497108
blood_MEAN_CORPUSCULAR_HEMOGLOBIN	13:29445954:32445954	Variant	chr13_29497128_C_T	0.115734313566009	0.00026974263482161	29497128
blood_MEAN_CORPUSCULAR_HEMOGLOBIN	13:29445954:32445954	Variant	chr13_29497173_G_T	0.0865234913376652	0.000269967790358476	29497173
blood_MEAN_CORPUSCULAR_HEMOGLOBIN	13:29445954:32445954	Variant	chr13_29497385_C_A	0.274430388366017	0.000305584047492088	29497385
blood_MEAN_CORPUSCULAR_HEMOGLOBIN	13:29445954:32445954	Variant	chr13_29497533_G_A	0.117095055267143	0.000276421434376229	29497533
blood_MEAN_CORPUSCULAR_HEMOGLOBIN	13:29445954:32445954	Variant	chr13_29498558_G_A	0.889928075058483	0.000514603498462936	29498558
blood_MEAN_CORPUSCULAR_HEMOGLOBIN	13:29445954:32445954	Variant	chr13_29498809_C_T	0.655660421855185	0.000383820463326729	29498809
blood_MEAN_CORPUSCULAR_HEMOGLOBIN	13:29445954:32445954	Variant	chr13_29498925_A_G	0.0837342319290471	0.000268483369143823	29498925
blood_MEAN_CORPUSCULAR_HEMOGLOBIN	13:29445954:32445954	Variant	chr13_29499725_A_G	0.0157416457074746	0.000267768235968687	29499725
blood_MEAN_CORPUSCULAR_HEMOGLOBIN	13:29445954:32445954	Variant	chr13_29500818_C_G	0.236231605547623	0.000280732297699753	29500818
blood_MEAN_CORPUSCULAR_HEMOGLOBIN	13:29445954:32445954	Variant	chr13_29500977_C_T	0.274300996650709	0.000295576752186631	29500977
blood_MEAN_CORPUSCULAR_HEMOGLOBIN	13:29445954:32445954	Variant	chr13_29501205_T_C	0.459985496395473	0.000334371360418739	29501205
blood_MEAN_CORPUSCULAR_HEMOGLOBIN	13:29445954:32445954	Variant	chr13_29501549_G_C	0.21674096326091	0.000302899853453499	29501549
blood_MEAN_CORPUSCULAR_HEMOGLOBIN	13:29445954:32445954	Variant	chr13_29501845_C_CTGCA	0.669499617073179	0.000458719094711511	29501845
blood_MEAN_CORPUSCULAR_HEMOGLOBIN	13:29445954:32445954	Variant	chr13_29501849_T_A	0.568022863678717	0.000399788235323961	29501849
blood_MEAN_CORPUSCULAR_HEMOGLOBIN	13:29445954:32445954	Variant	chr13_29501850_C_T	0.568064036310444	0.000399805934823129	29501850
blood_MEAN_CORPUSCULAR_HEMOGLOBIN	13:29445954:32445954	Variant	chr13_29501851_A_G	0.495706963456756	0.000370594769065659	29501851
blood_MEAN_CORPUSCULAR_HEMOGLOBIN	13:29445954:32445954	Variant	chr13_29502514_C_T	0.0669326980017747	0.000266735317380025	29502514
blood_MEAN_CORPUSCULAR_HEMOGLOBIN	13:29445954:32445954	Variant	chr13_29502765_G_A	0.359555777570059	0.000320388816515602	29502765
blood_MEAN_CORPUSCULAR_HEMOGLOBIN	13:29445954:32445954	Variant	chr13_29502951_C_T	0.368032522895341	0.000319260028567893	29502951
blood_MEAN_CORPUSCULAR_HEMOGLOBIN	13:29445954:32445954	Variant	chr13_29504294_A_C	0.34020777358371	0.000314519343142204	29504294
blood_MEAN_CORPUSCULAR_HEMOGLOBIN	13:29445954:32445954	Variant	chr13_29504582_G_C	0.70916244588892	0.000419653139898741	29504582
blood_MEAN_CORPUSCULAR_HEMOGLOBIN	13:29445954:32445954	Variant	chr13_29505142_T_A	0.335585196289016	0.000324126043351511	29505142
blood_MEAN_CORPUSCULAR_HEMOGLOBIN	13:29445954:32445954	Variant	chr13_29505347_C_T	0.331101314221579	0.000322812969258878	29505347
blood_MEAN_CORPUSCULAR_HEMOGLOBIN	13:29445954:32445954	Variant	chr13_29505349_T_A	0.329646246147447	0.000322462107809248	29505349
blood_MEAN_CORPUSCULAR_HEMOGLOBIN	13:29445954:32445954	Variant	chr13_29505459_G_T	0.684019235930652	0.000449703333636222	29505459
blood_MEAN_CORPUSCULAR_HEMOGLOBIN	13:29445954:32445954	Variant	chr13_29505462_TG_T	0.346151231494271	0.000326814002649859	29505462
blood_MEAN_CORPUSCULAR_HEMOGLOBIN	13:29445954:32445954	Variant	chr13_29505463_G_T	0.359334779242407	0.00033067647236536	29505463
blood_MEAN_CORPUSCULAR_HEMOGLOBIN	13:29445954:32445954	Variant	chr13_29505689_G_A	0.217629301437279	0.000284649642513835	29505689
blood_MEAN_CORPUSCULAR_HEMOGLOBIN	13:29445954:32445954	Variant	chr13_29505738_G_C	1.18586840732825	0.000906560883430729	29505738
blood_MEAN_CORPUSCULAR_HEMOGLOBIN	13:29445954:32445954	Variant	chr13_29506053_C_T	0.099326228863864	0.000275892970025634	29506053
blood_MEAN_CORPUSCULAR_HEMOGLOBIN	13:29445954:32445954	Variant	chr13_29506083_CT_C	0.337132094782031	0.000324035975899705	29506083
blood_MEAN_CORPUSCULAR_HEMOGLOBIN	13:29445954:32445954	Variant	chr13_29506335_CGAA_C	0.557886630483316	0.000392751723853372	29506335
blood_MEAN_CORPUSCULAR_HEMOGLOBIN	13:29445954:32445954	Variant	chr13_29506496_A_C	0.737073915373368	0.00053308933927361	29506496
blood_MEAN_CORPUSCULAR_HEMOGLOBIN	13:29445954:32445954	Variant	chr13_29506506_C_T	0.334812086257614	0.000322749514641903	29506506
blood_MEAN_CORPUSCULAR_HEMOGLOBIN	13:29445954:32445954	Variant	chr13_29506578_TAATC_T	0.325581045975044	0.000320530428259987	29506578
blood_MEAN_CORPUSCULAR_HEMOGLOBIN	13:29445954:32445954	Variant	chr13_29506608_CTGTT_C	0.362883947411955	0.000331471943737879	29506608
blood_MEAN_CORPUSCULAR_HEMOGLOBIN	13:29445954:32445954	Variant	chr13_29506688_C_T	0.328918977744619	0.000320980469304934	29506688
blood_MEAN_CORPUSCULAR_HEMOGLOBIN	13:29445954:32445954	Variant	chr13_29506703_C_G	0.334303109396976	0.00032260407685665	29506703
blood_MEAN_CORPUSCULAR_HEMOGLOBIN	13:29445954:32445954	Variant	chr13_29507046_A_G	0.347178264436881	0.000326954408224653	29507046
blood_MEAN_CORPUSCULAR_HEMOGLOBIN	13:29445954:32445954	Variant	chr13_29507078_T_C	0.00668402705516573	0.000266422934471522	29507078
blood_MEAN_CORPUSCULAR_HEMOGLOBIN	13:29445954:32445954	Variant	chr13_29507090_T_A	0.301597975591689	0.000307878890064841	29507090
blood_MEAN_CORPUSCULAR_HEMOGLOBIN	13:29445954:32445954	Variant	chr13_29507247_A_C	0.151198811978072	0.000281159347314635	29507247
blood_MEAN_CORPUSCULAR_HEMOGLOBIN	13:29445954:32445954	Variant	chr13_29507438_G_A	0.334417630785854	0.000322706717563415	29507438
blood_MEAN_CORPUSCULAR_HEMOGLOBIN	13:29445954:32445954	Variant	chr13_29507487_G_A	0.336315151297648	0.000323298715781757	29507487
blood_MEAN_CORPUSCULAR_HEMOGLOBIN	13:29445954:32445954	Variant	chr13_29507574_G_C	0.329660360554446	0.000322842353809296	29507574
blood_MEAN_CORPUSCULAR_HEMOGLOBIN	13:29445954:32445954	Variant	chr13_29507612_C_G	0.306629602999592	0.000316270324166463	29507612
blood_MEAN_CORPUSCULAR_HEMOGLOBIN	13:29445954:32445954	Variant	chr13_29507614_C_T	0.250746447281781	0.0002906161298175	29507614
blood_MEAN_CORPUSCULAR_HEMOGLOBIN	13:29445954:32445954	Variant	chr13_29507667_A_T	0.334550437606414	0.00032435346716262	29507667
blood_MEAN_CORPUSCULAR_HEMOGLOBIN	13:29445954:32445954	Variant	chr13_29507671_C_A	0.0682843857867229	0.000273993839080459	29507671
blood_MEAN_CORPUSCULAR_HEMOGLOBIN	13:29445954:32445954	Variant	chr13_29507681_CTCA_C	0.347930432311505	0.000328319499897777	29507681
blood_MEAN_CORPUSCULAR_HEMOGLOBIN	13:29445954:32445954	Variant	chr13_29508256_G_C	0.328526400361491	0.000322568110070191	29508256
blood_MEAN_CORPUSCULAR_HEMOGLOBIN	13:29445954:32445954	Variant	chr13_29508498_AGG_A	0.534534068394984	0.00035496047792092	29508498
blood_MEAN_CORPUSCULAR_HEMOGLOBIN	13:29445954:32445954	Variant	chr13_29508551_G_T	0.335576640883929	0.000324635139668652	29508551
blood_MEAN_CORPUSCULAR_HEMOGLOBIN	13:29445954:32445954	Variant	chr13_29508749_C_A	1.46628705964775	0.000943190244468092	29508749
blood_MEAN_CORPUSCULAR_HEMOGLOBIN	13:29445954:32445954	Variant	chr13_29508751_G_A	1.46628705964775	0.000943190244468092	29508751
blood_MEAN_CORPUSCULAR_HEMOGLOBIN	13:29445954:32445954	Variant	chr13_29508994_A_G	0.0985116771020978	0.000275560625844858	29508994
blood_MEAN_CORPUSCULAR_HEMOGLOBIN	13:29445954:32445954	Variant	chr13_29509007_CCTCT_C	0.573474535603536	0.000391725494507907	29509007
blood_MEAN_CORPUSCULAR_HEMOGLOBIN	13:29445954:32445954	Variant	chr13_29509050_C_T	0.535710109903768	0.000357964431981352	29509050
blood_MEAN_CORPUSCULAR_HEMOGLOBIN	13:29445954:32445954	Variant	chr13_29509690_TAAAAG_T	0.783036959362077	0.000525150335349389	29509690
blood_MEAN_CORPUSCULAR_HEMOGLOBIN	13:29445954:32445954	Variant	chr13_29510036_G_A	0.364219890155653	0.000332880680931601	29510036
blood_MEAN_CORPUSCULAR_HEMOGLOBIN	13:29445954:32445954	Variant	chr13_29510235_G_A	0.601850550599375	0.000394294431460869	29510235
blood_MEAN_CORPUSCULAR_HEMOGLOBIN	13:29445954:32445954	Variant	chr13_29510398_A_C	0.358917510842637	0.000331245701466656	29510398
blood_MEAN_CORPUSCULAR_HEMOGLOBIN	13:29445954:32445954	Variant	chr13_29510430_G_C	0.291194586497635	0.000313270650689424	29510430
blood_MEAN_CORPUSCULAR_HEMOGLOBIN	13:29445954:32445954	Variant	chr13_29510727_C_T	0.619528737158518	0.000430687082441029	29510727
blood_MEAN_CORPUSCULAR_HEMOGLOBIN	13:29445954:32445954	Variant	chr13_29510815_G_A	1.36831116065607	0.00102181175235749	29510815
blood_MEAN_CORPUSCULAR_HEMOGLOBIN	13:29445954:32445954	Variant	chr13_29510946_C_G	0.0325696391811727	0.000266772771069178	29510946
blood_MEAN_CORPUSCULAR_HEMOGLOBIN	13:29445954:32445954	Variant	chr13_29511969_AT_A	0.0756857951592119	0.000271232030178032	29511969
blood_MEAN_CORPUSCULAR_HEMOGLOBIN	13:29445954:32445954	Variant	chr13_29512088_T_G	0.374141833757177	0.000335932079808179	29512088
blood_MEAN_CORPUSCULAR_HEMOGLOBIN	13:29445954:32445954	Variant	chr13_29512360_T_C	0.144380117659666	0.000270103815417194	29512360
blood_MEAN_CORPUSCULAR_HEMOGLOBIN	13:29445954:32445954	Variant	chr13_29512790_T_C	0.359580287371115	0.000331297178581679	29512790
blood_MEAN_CORPUSCULAR_HEMOGLOBIN	13:29445954:32445954	Variant	chr13_29512839_T_TGCACTTCTCTCCAAGAACCTTCTGGGGGCACAGGGAGG	0.462443738517862	0.000362608787085249	29512839
blood_MEAN_CORPUSCULAR_HEMOGLOBIN	13:29445954:32445954	Variant	chr13_29513009_A_G	0.342939067983062	0.000325551277989993	29513009
blood_MEAN_CORPUSCULAR_HEMOGLOBIN	13:29445954:32445954	Variant	chr13_29513109_A_G	0.0695201052924768	0.000266999377997598	29513109
blood_MEAN_CORPUSCULAR_HEMOGLOBIN	13:29445954:32445954	Variant	chr13_29513454_T_TG	0.254160311584169	0.000300875095760275	29513454
blood_MEAN_CORPUSCULAR_HEMOGLOBIN	13:29445954:32445954	Variant	chr13_29513641_T_A	0.364557665822098	0.000332908630682268	29513641
blood_MEAN_CORPUSCULAR_HEMOGLOBIN	13:29445954:32445954	Variant	chr13_29513912_T_A	0.388311108895358	0.000340650517629718	29513912
blood_MEAN_CORPUSCULAR_HEMOGLOBIN	13:29445954:32445954	Variant	chr13_29514470_G_A	0.14149162566207	0.000267898021463878	29514470
blood_MEAN_CORPUSCULAR_HEMOGLOBIN	13:29445954:32445954	Variant	chr13_29514824_G_A	0.535997524697795	0.000395716470592204	29514824
blood_MEAN_CORPUSCULAR_HEMOGLOBIN	13:29445954:32445954	Variant	chr13_29514955_G_A	0.368460937397122	0.00033418787784135	29514955
blood_MEAN_CORPUSCULAR_HEMOGLOBIN	13:29445954:32445954	Variant	chr13_29514976_G_A	0.70223460247959	0.000414371794302916	29514976
blood_MEAN_CORPUSCULAR_HEMOGLOBIN	13:29445954:32445954	Variant	chr13_29515395_C_T	1.64054825919695	0.00110365205440443	29515395
blood_MEAN_CORPUSCULAR_HEMOGLOBIN	13:29445954:32445954	Variant	chr13_29516267_T_C	0.360833461418502	0.000331699023693616	29516267
blood_MEAN_CORPUSCULAR_HEMOGLOBIN	13:29445954:32445954	Variant	chr13_29516694_C_A	0.356930111326908	0.000318670064104365	29516694
blood_MEAN_CORPUSCULAR_HEMOGLOBIN	13:29445954:32445954	Variant	chr13_29517379_T_C	0.380029096534713	0.000337895069234403	29517379
blood_MEAN_CORPUSCULAR_HEMOGLOBIN	13:29445954:32445954	Variant	chr13_29517577_G_A	0.409601275938854	0.00034791688338526	29517577
blood_MEAN_CORPUSCULAR_HEMOGLOBIN	13:29445954:32445954	Variant	chr13_29517682_G_C	0.380187035328514	0.000337948396244313	29517682
blood_MEAN_CORPUSCULAR_HEMOGLOBIN	13:29445954:32445954	Variant	chr13_29517809_C_T	0.192460805467094	0.000284593383774505	29517809
blood_MEAN_CORPUSCULAR_HEMOGLOBIN	13:29445954:32445954	Variant	chr13_29518015_G_A	0.460205487479683	0.000352103490778131	29518015
blood_MEAN_CORPUSCULAR_HEMOGLOBIN	13:29445954:32445954	Variant	chr13_29518051_C_G	0.403819209701352	0.000345897638484233	29518051
blood_MEAN_CORPUSCULAR_HEMOGLOBIN	13:29445954:32445954	Variant	chr13_29518190_T_C	0.473311468693878	0.000330327617112858	29518190
blood_MEAN_CORPUSCULAR_HEMOGLOBIN	13:29445954:32445954	Variant	chr13_29518538_G_A	0.649272142547148	0.000392523451425412	29518538
blood_MEAN_CORPUSCULAR_HEMOGLOBIN	13:29445954:32445954	Variant	chr13_29518546_C_T	0.419377430010703	0.000347242319424979	29518546
blood_MEAN_CORPUSCULAR_HEMOGLOBIN	13:29445954:32445954	Variant	chr13_29518899_T_C	0.369747128931607	0.000334573429323944	29518899
blood_MEAN_CORPUSCULAR_HEMOGLOBIN	13:29445954:32445954	Variant	chr13_29518905_G_C	0.376700735302276	0.000336813539292603	29518905
blood_MEAN_CORPUSCULAR_HEMOGLOBIN	13:29445954:32445954	Variant	chr13_29520448_A_G	0.0939019251907605	0.000278579241094121	29520448
blood_MEAN_CORPUSCULAR_HEMOGLOBIN	13:29445954:32445954	Variant	chr13_29521621_G_A	0.339100096782339	0.000324204684439815	29521621
blood_MEAN_CORPUSCULAR_HEMOGLOBIN	13:29445954:32445954	Variant	chr13_29521811_G_A	0.268704347436342	0.000313796722138103	29521811
blood_MEAN_CORPUSCULAR_HEMOGLOBIN	13:29445954:32445954	Variant	chr13_29522939_T_C	0.375151257837158	0.000336268190391793	29522939
blood_MEAN_CORPUSCULAR_HEMOGLOBIN	13:29445954:32445954	Variant	chr13_29523103_A_G	0.38260640023659	0.000335251548644164	29523103
blood_MEAN_CORPUSCULAR_HEMOGLOBIN	13:29445954:32445954	Variant	chr13_29523170_G_A	0.419076157098643	0.000351295339832659	29523170
blood_MEAN_CORPUSCULAR_HEMOGLOBIN	13:29445954:32445954	Variant	chr13_29523193_C_T	0.178349100612952	0.000280097266023072	29523193
blood_MEAN_CORPUSCULAR_HEMOGLOBIN	13:29445954:32445954	Variant	chr13_29523280_G_A	0.0883454349390822	0.000267714854991991	29523280
blood_MEAN_CORPUSCULAR_HEMOGLOBIN	13:29445954:32445954	Variant	chr13_29523579_A_T	0.153008122778557	0.000274030246981516	29523579
blood_MEAN_CORPUSCULAR_HEMOGLOBIN	13:29445954:32445954	Variant	chr13_29523830_A_G	0.384435835340235	0.000339619382689007	29523830
blood_MEAN_CORPUSCULAR_HEMOGLOBIN	13:29445954:32445954	Variant	chr13_29524078_C_T	1.04477176357751	0.000652572302653498	29524078
blood_MEAN_CORPUSCULAR_HEMOGLOBIN	13:29445954:32445954	Variant	chr13_29524089_A_G	0.389471368142124	0.000341472080298896	29524089
blood_MEAN_CORPUSCULAR_HEMOGLOBIN	13:29445954:32445954	Variant	chr13_29524477_G_A	0.348999061912303	0.000325239411047276	29524477
blood_MEAN_CORPUSCULAR_HEMOGLOBIN	13:29445954:32445954	Variant	chr13_29524485_C_T	0.931961365980736	0.000570190205759851	29524485
blood_MEAN_CORPUSCULAR_HEMOGLOBIN	13:29445954:32445954	Variant	chr13_29524577_G_A	0.554084635229437	0.000366942396593366	29524577
blood_MEAN_CORPUSCULAR_HEMOGLOBIN	13:29445954:32445954	Variant	chr13_29524956_A_G	1.15544689944662	0.000756994588461398	29524956
blood_MEAN_CORPUSCULAR_HEMOGLOBIN	13:29445954:32445954	Variant	chr13_29525130_T_C	0.484524393217649	0.000372566568080384	29525130
blood_MEAN_CORPUSCULAR_HEMOGLOBIN	13:29445954:32445954	Variant	chr13_29525870_A_G	0.486837803204592	0.00037298688356825	29525870
blood_MEAN_CORPUSCULAR_HEMOGLOBIN	13:29445954:32445954	Variant	chr13_29525904_A_C	0.486926649272437	0.000373503902903032	29525904
blood_MEAN_CORPUSCULAR_HEMOGLOBIN	13:29445954:32445954	Variant	chr13_29525915_T_C	0.498262502177167	0.000377084297608423	29525915
blood_MEAN_CORPUSCULAR_HEMOGLOBIN	13:29445954:32445954	Variant	chr13_29526301_CA_C	0.538440051668182	0.000391849671759512	29526301
blood_MEAN_CORPUSCULAR_HEMOGLOBIN	13:29445954:32445954	Variant	chr13_29526311_A_T	0.0282517511304921	0.000267205036190037	29526311
blood_MEAN_CORPUSCULAR_HEMOGLOBIN	13:29445954:32445954	Variant	chr13_29526542_T_C	0.327124310612092	0.00032151561857832	29526542
blood_MEAN_CORPUSCULAR_HEMOGLOBIN	13:29445954:32445954	Variant	chr13_29526811_C_T	0.307274609933895	0.000313867161011151	29526811
blood_MEAN_CORPUSCULAR_HEMOGLOBIN	13:29445954:32445954	Variant	chr13_29527143_G_T	0.0549808366321961	0.000265770603751609	29527143
blood_MEAN_CORPUSCULAR_HEMOGLOBIN	13:29445954:32445954	Variant	chr13_29527295_C_T	0.3246348231838	0.000317718358603761	29527295
blood_MEAN_CORPUSCULAR_HEMOGLOBIN	13:29445954:32445954	Variant	chr13_29527458_C_CAT	0.530686371143497	0.000349316831378883	29527458
blood_MEAN_CORPUSCULAR_HEMOGLOBIN	13:29445954:32445954	Variant	chr13_29527612_A_G	0.395269708508156	0.000313490440952772	29527612
blood_MEAN_CORPUSCULAR_HEMOGLOBIN	13:29445954:32445954	Variant	chr13_29527742_C_G	0.631898941375382	0.000387712704813767	29527742
blood_MEAN_CORPUSCULAR_HEMOGLOBIN	13:29445954:32445954	Variant	chr13_29527772_T_A	0.784772611908296	0.000479673323107441	29527772
blood_MEAN_CORPUSCULAR_HEMOGLOBIN	13:29445954:32445954	Variant	chr13_29527789_C_T	0.658030858821227	0.000397495014602728	29527789
blood_MEAN_CORPUSCULAR_HEMOGLOBIN	13:29445954:32445954	Variant	chr13_29528030_C_T	0.800515922763971	0.000488158090681629	29528030
blood_MEAN_CORPUSCULAR_HEMOGLOBIN	13:29445954:32445954	Variant	chr13_29528924_C_T	0.30564970181141	0.000312551900215697	29528924
blood_MEAN_CORPUSCULAR_HEMOGLOBIN	13:29445954:32445954	Variant	chr13_29529057_A_G	0.530722011674856	0.000349489215674101	29529057
blood_MEAN_CORPUSCULAR_HEMOGLOBIN	13:29445954:32445954	Variant	chr13_29529417_T_G	0.528724875106849	0.000348708952283123	29529417
blood_MEAN_CORPUSCULAR_HEMOGLOBIN	13:29445954:32445954	Variant	chr13_29530017_A_G	0.644835493907822	0.00041041961248437	29530017
blood_MEAN_CORPUSCULAR_HEMOGLOBIN	13:29445954:32445954	Variant	chr13_29530118_T_A	0.535571227765783	0.000354116985022644	29530118
blood_MEAN_CORPUSCULAR_HEMOGLOBIN	13:29445954:32445954	Variant	chr13_29531807_C_A	0.378107299694452	0.000299364704844385	29531807
blood_MEAN_CORPUSCULAR_HEMOGLOBIN	13:29445954:32445954	Variant	chr13_29531900_A_T	0.307229225229633	0.000314351125686934	29531900
blood_MEAN_CORPUSCULAR_HEMOGLOBIN	13:29445954:32445954	Variant	chr13_29532329_T_G	0.372819485211994	0.000306240311678159	29532329
blood_MEAN_CORPUSCULAR_HEMOGLOBIN	13:29445954:32445954	Variant	chr13_29532762_A_C	0.295696768136534	0.000309585888346212	29532762
blood_MEAN_CORPUSCULAR_HEMOGLOBIN	13:29445954:32445954	Variant	chr13_29532797_C_T	0.299821028689938	0.000310658063184004	29532797
blood_MEAN_CORPUSCULAR_HEMOGLOBIN	13:29445954:32445954	Variant	chr13_29532930_G_C	0.397361500102468	0.000312264623766165	29532930
blood_MEAN_CORPUSCULAR_HEMOGLOBIN	13:29445954:32445954	Variant	chr13_29533020_C_T	0.292696175955716	0.00030871420083752	29533020
blood_MEAN_CORPUSCULAR_HEMOGLOBIN	13:29445954:32445954	Variant	chr13_29533148_G_A	0.0871925060855761	0.000264842676514655	29533148
blood_MEAN_CORPUSCULAR_HEMOGLOBIN	13:29445954:32445954	Variant	chr13_29533251_T_C	0.149816953686845	0.000288278735809957	29533251
blood_MEAN_CORPUSCULAR_HEMOGLOBIN	13:29445954:32445954	Variant	chr13_29533273_T_TTA	0.367820475077401	0.0002966292848936	29533273
blood_MEAN_CORPUSCULAR_HEMOGLOBIN	13:29445954:32445954	Variant	chr13_29533453_T_A	0.111593273942643	0.000265572373664891	29533453
blood_MEAN_CORPUSCULAR_HEMOGLOBIN	13:29445954:32445954	Variant	chr13_29533695_G_A	0.178040663087728	0.000274785162902059	29533695
blood_MEAN_CORPUSCULAR_HEMOGLOBIN	13:29445954:32445954	Variant	chr13_29533826_T_C	0.381935760119643	0.000308559137877691	29533826
blood_MEAN_CORPUSCULAR_HEMOGLOBIN	13:29445954:32445954	Variant	chr13_29533925_C_G	0.335372448325437	0.000320939222049067	29533925
blood_MEAN_CORPUSCULAR_HEMOGLOBIN	13:29445954:32445954	Variant	chr13_29533951_C_T	0.30516284544729	0.000311907184067626	29533951
blood_MEAN_CORPUSCULAR_HEMOGLOBIN	13:29445954:32445954	Variant	chr13_29534137_C_T	0.28255120678907	0.000306163108881705	29534137
blood_MEAN_CORPUSCULAR_HEMOGLOBIN	13:29445954:32445954	Variant	chr13_29534372_C_T	0.123657555439063	0.000278607575899165	29534372
blood_MEAN_CORPUSCULAR_HEMOGLOBIN	13:29445954:32445954	Variant	chr13_29534467_T_G	0.248334092052426	0.000297719706993639	29534467
blood_MEAN_CORPUSCULAR_HEMOGLOBIN	13:29445954:32445954	Variant	chr13_29534583_T_C	0.642798096647812	0.000404688755292592	29534583
blood_MEAN_CORPUSCULAR_HEMOGLOBIN	13:29445954:32445954	Variant	chr13_29534638_G_C	0.569213309474191	0.000341793225360434	29534638
blood_MEAN_CORPUSCULAR_HEMOGLOBIN	13:29445954:32445954	Variant	chr13_29534670_A_G	0.266785993383417	0.000302000575977507	29534670
blood_MEAN_CORPUSCULAR_HEMOGLOBIN	13:29445954:32445954	Variant	chr13_29534761_T_C	0.0141832015388075	0.000265643300865209	29534761
blood_MEAN_CORPUSCULAR_HEMOGLOBIN	13:29445954:32445954	Variant	chr13_29534764_A_C	0.243117434364978	0.00029637662383031	29534764
blood_MEAN_CORPUSCULAR_HEMOGLOBIN	13:29445954:32445954	Variant	chr13_29534777_T_A	0.553388367077271	0.000357630613868072	29534777
blood_MEAN_CORPUSCULAR_HEMOGLOBIN	13:29445954:32445954	Variant	chr13_29534804_GAAA_G	0.711311687079119	0.000417196897768782	29534804
blood_MEAN_CORPUSCULAR_HEMOGLOBIN	13:29445954:32445954	Variant	chr13_29534813_AAAT_A	1.04513063442236	0.000616309618455246	29534813
blood_MEAN_CORPUSCULAR_HEMOGLOBIN	13:29445954:32445954	Variant	chr13_29534960_G_A	0.64293215516583	0.000407400059608747	29534960
blood_MEAN_CORPUSCULAR_HEMOGLOBIN	13:29445954:32445954	Variant	chr13_29535016_T_C	0.0325937516166514	0.000265214668904696	29535016
blood_MEAN_CORPUSCULAR_HEMOGLOBIN	13:29445954:32445954	Variant	chr13_29535241_A_G	0.614197413633454	0.000394981842331124	29535241
blood_MEAN_CORPUSCULAR_HEMOGLOBIN	13:29445954:32445954	Variant	chr13_29535251_G_A	0.600771424725769	0.000389520384110507	29535251
blood_MEAN_CORPUSCULAR_HEMOGLOBIN	13:29445954:32445954	Variant	chr13_29535275_G_A	0.386542038577449	0.000309762324541163	29535275
blood_MEAN_CORPUSCULAR_HEMOGLOBIN	13:29445954:32445954	Variant	chr13_29535355_C_T	0.625973506751444	0.000399612197411358	29535355
blood_MEAN_CORPUSCULAR_HEMOGLOBIN	13:29445954:32445954	Variant	chr13_29535357_C_A	0.632823646704456	0.000402549132405496	29535357
blood_MEAN_CORPUSCULAR_HEMOGLOBIN	13:29445954:32445954	Variant	chr13_29535399_T_C	0.235388542968458	0.000294860195847109	29535399
blood_MEAN_CORPUSCULAR_HEMOGLOBIN	13:29445954:32445954	Variant	chr13_29535432_C_G	0.623634831383259	0.000398755714823432	29535432
blood_MEAN_CORPUSCULAR_HEMOGLOBIN	13:29445954:32445954	Variant	chr13_29535633_C_T	0.625525032479138	0.000399518022737795	29535633
blood_MEAN_CORPUSCULAR_HEMOGLOBIN	13:29445954:32445954	Variant	chr13_29535651_C_A	0.619975455603	0.000397158247253795	29535651
blood_MEAN_CORPUSCULAR_HEMOGLOBIN	13:29445954:32445954	Variant	chr13_29535707_G_A	0.593884191979952	0.000350464173788436	29535707
blood_MEAN_CORPUSCULAR_HEMOGLOBIN	13:29445954:32445954	Variant	chr13_29535802_G_A	0.531593329731563	0.000332164604305845	29535802
blood_MEAN_CORPUSCULAR_HEMOGLOBIN	13:29445954:32445954	Variant	chr13_29536495_G_A	0.604761475820374	0.000390743090331193	29536495
blood_MEAN_CORPUSCULAR_HEMOGLOBIN	13:29445954:32445954	Variant	chr13_29536581_G_A	0.320156988158056	0.000339914598204498	29536581
blood_MEAN_CORPUSCULAR_HEMOGLOBIN	13:29445954:32445954	Variant	chr13_29537046_G_T	0.167018151218695	0.000276801021285601	29537046
blood_MEAN_CORPUSCULAR_HEMOGLOBIN	13:29445954:32445954	Variant	chr13_29537214_G_A	0.129216384039482	0.0002767422964862	29537214
blood_MEAN_CORPUSCULAR_HEMOGLOBIN	13:29445954:32445954	Variant	chr13_29537229_C_T	0.385969029834631	0.000309546841935362	29537229
blood_MEAN_CORPUSCULAR_HEMOGLOBIN	13:29445954:32445954	Variant	chr13_29537591_T_C	0.553206267222323	0.000357490054161514	29537591
blood_MEAN_CORPUSCULAR_HEMOGLOBIN	13:29445954:32445954	Variant	chr13_29537613_A_G	0.553046514069622	0.000357437071467267	29537613
blood_MEAN_CORPUSCULAR_HEMOGLOBIN	13:29445954:32445954	Variant	chr13_29537704_T_C	0.226473281279617	0.000292759667322239	29537704
blood_MEAN_CORPUSCULAR_HEMOGLOBIN	13:29445954:32445954	Variant	chr13_29537796_A_G	0.00330544716079587	0.000266219891324875	29537796
blood_MEAN_CORPUSCULAR_HEMOGLOBIN	13:29445954:32445954	Variant	chr13_29538038_A_G	0.234563373241971	0.000275137485876266	29538038
blood_MEAN_CORPUSCULAR_HEMOGLOBIN	13:29445954:32445954	Variant	chr13_29538543_G_A	0.230434525041101	0.000293551911102603	29538543
blood_MEAN_CORPUSCULAR_HEMOGLOBIN	13:29445954:32445954	Variant	chr13_29538834_C_T	0.402447962733265	0.000313097050503541	29538834
blood_MEAN_CORPUSCULAR_HEMOGLOBIN	13:29445954:32445954	Variant	chr13_29538879_G_A	0.00781799563649558	0.000264752037271415	29538879
blood_MEAN_CORPUSCULAR_HEMOGLOBIN	13:29445954:32445954	Variant	chr13_29539183_TC_T	0.263896825240375	0.000278739063670522	29539183
blood_MEAN_CORPUSCULAR_HEMOGLOBIN	13:29445954:32445954	Variant	chr13_29539241_T_A	0.00914398754830513	0.00026592169301167	29539241
blood_MEAN_CORPUSCULAR_HEMOGLOBIN	13:29445954:32445954	Variant	chr13_29539636_G_A	0.0550346306787686	0.000269471731807532	29539636
blood_MEAN_CORPUSCULAR_HEMOGLOBIN	13:29445954:32445954	Variant	chr13_29540527_G_C	0.402632367719985	0.000313323357952315	29540527
blood_MEAN_CORPUSCULAR_HEMOGLOBIN	13:29445954:32445954	Variant	chr13_29540546_T_C	0.505845270017933	0.000324304330906076	29540546
blood_MEAN_CORPUSCULAR_HEMOGLOBIN	13:29445954:32445954	Variant	chr13_29540640_C_T	0.451334956866781	0.000325852775938003	29540640
blood_MEAN_CORPUSCULAR_HEMOGLOBIN	13:29445954:32445954	Variant	chr13_29540647_C_T	1.34366848648625	0.000978386094588252	29540647
blood_MEAN_CORPUSCULAR_HEMOGLOBIN	13:29445954:32445954	Variant	chr13_29540981_T_C	0.1868124671252	0.000273323117689274	29540981
blood_MEAN_CORPUSCULAR_HEMOGLOBIN	13:29445954:32445954	Variant	chr13_29541497_G_A	0.252372773637702	0.000297734076659634	29541497
blood_MEAN_CORPUSCULAR_HEMOGLOBIN	13:29445954:32445954	Variant	chr13_29541781_AT_A	0.435432821884454	0.000370349409513462	29541781
blood_MEAN_CORPUSCULAR_HEMOGLOBIN	13:29445954:32445954	Variant	chr13_29542454_C_CA	0.391595620254115	0.000361902927003286	29542454
blood_MEAN_CORPUSCULAR_HEMOGLOBIN	13:29445954:32445954	Variant	chr13_29542806_T_TA	0.10090860008475	0.00027865332492655	29542806
blood_MEAN_CORPUSCULAR_HEMOGLOBIN	13:29445954:32445954	Variant	chr13_29543437_TCC_T	0.320631339486907	0.000310881222832742	29543437
blood_MEAN_CORPUSCULAR_HEMOGLOBIN	13:29445954:32445954	Variant	chr13_29543527_C_A	0.364504815343964	0.000321939273833615	29543527
blood_MEAN_CORPUSCULAR_HEMOGLOBIN	13:29445954:32445954	Variant	chr13_29543603_T_C	0.343753468698766	0.000317115740403853	29543603
blood_MEAN_CORPUSCULAR_HEMOGLOBIN	13:29445954:32445954	Variant	chr13_29543865_G_A	0.363304849792103	0.000323350278426435	29543865
blood_MEAN_CORPUSCULAR_HEMOGLOBIN	13:29445954:32445954	Variant	chr13_29543880_T_C	0.35781672742546	0.0003218005335578	29543880
blood_MEAN_CORPUSCULAR_HEMOGLOBIN	13:29445954:32445954	Variant	chr13_29544056_C_T	0.356692129387161	0.000321241106841406	29544056
blood_MEAN_CORPUSCULAR_HEMOGLOBIN	13:29445954:32445954	Variant	chr13_29544388_A_G	0.380793497625554	0.000339213243847546	29544388
blood_MEAN_CORPUSCULAR_HEMOGLOBIN	13:29445954:32445954	Variant	chr13_29544793_TA_T	0.243946830759122	0.000286433029824624	29544793
blood_MEAN_CORPUSCULAR_HEMOGLOBIN	13:29445954:32445954	Variant	chr13_29544867_CG_C	0.341555748514508	0.000318623337502787	29544867
blood_MEAN_CORPUSCULAR_HEMOGLOBIN	13:29445954:32445954	Variant	chr13_29545363_C_T	0.332929793418346	0.000305629594114567	29545363
blood_MEAN_CORPUSCULAR_HEMOGLOBIN	13:29445954:32445954	Variant	chr13_29545572_A_T	0.365430155178188	0.000324648666859132	29545572
blood_MEAN_CORPUSCULAR_HEMOGLOBIN	13:29445954:32445954	Variant	chr13_29545738_CTT_C	0.0666398962000596	0.000265946459417181	29545738
blood_MEAN_CORPUSCULAR_HEMOGLOBIN	13:29445954:32445954	Variant	chr13_29546104_A_G	0.0588793840049281	0.000265455252965482	29546104
blood_MEAN_CORPUSCULAR_HEMOGLOBIN	13:29445954:32445954	Variant	chr13_29547223_G_T	0.25245329579268	0.000298533312817697	29547223
blood_MEAN_CORPUSCULAR_HEMOGLOBIN	13:29445954:32445954	Variant	chr13_29547233_A_T	0.253593913321912	0.00029880446564991	29547233
blood_MEAN_CORPUSCULAR_HEMOGLOBIN	13:29445954:32445954	Variant	chr13_29549104_G_A	0.197815712444337	0.000297017108525239	29549104
blood_MEAN_CORPUSCULAR_HEMOGLOBIN	13:29445954:32445954	Variant	chr13_29549344_C_T	0.267735206382911	0.000288439978618028	29549344
blood_MEAN_CORPUSCULAR_HEMOGLOBIN	13:29445954:32445954	Variant	chr13_29549906_A_C	1.49170902451209	0.00107603944792357	29549906
blood_MEAN_CORPUSCULAR_HEMOGLOBIN	13:29445954:32445954	Variant	chr13_29550591_G_C	0.0103043654861573	0.000264966684736505	29550591
blood_MEAN_CORPUSCULAR_HEMOGLOBIN	13:29445954:32445954	Variant	chr13_29550964_G_A	0.303541093932488	0.000318901811640478	29550964
blood_MEAN_CORPUSCULAR_HEMOGLOBIN	13:29445954:32445954	Variant	chr13_29551117_C_T	1.02373732121075	0.000394547877171431	29551117
blood_MEAN_CORPUSCULAR_HEMOGLOBIN	13:29445954:32445954	Variant	chr13_29551481_G_A	0.368178461764276	0.000311534371288985	29551481
blood_MEAN_CORPUSCULAR_HEMOGLOBIN	13:29445954:32445954	Variant	chr13_29551674_C_T	0.304514479932627	0.000317574681234245	29551674
blood_MEAN_CORPUSCULAR_HEMOGLOBIN	13:29445954:32445954	Variant	chr13_29551679_C_T	0.208071723416832	0.000299251140669946	29551679
blood_MEAN_CORPUSCULAR_HEMOGLOBIN	13:29445954:32445954	Variant	chr13_29552222_TAC_T	0.529924763635091	0.000410680337648494	29552222
blood_MEAN_CORPUSCULAR_HEMOGLOBIN	13:29445954:32445954	Variant	chr13_29552874_G_A	0.271912819350659	0.000311264096625682	29552874
blood_MEAN_CORPUSCULAR_HEMOGLOBIN	13:29445954:32445954	Variant	chr13_29553235_A_G	0.409203581443443	0.000350287397673767	29553235
blood_MEAN_CORPUSCULAR_HEMOGLOBIN	13:29445954:32445954	Variant	chr13_29554140_T_C	0.274978460866387	0.00030883845704026	29554140
blood_MEAN_CORPUSCULAR_HEMOGLOBIN	13:29445954:32445954	Variant	chr13_29554335_C_T	1.35012177865926	0.00124471149536716	29554335
blood_MEAN_CORPUSCULAR_HEMOGLOBIN	13:29445954:32445954	Variant	chr13_29554343_T_G	0.322228378435426	0.000322432258268331	29554343
blood_MEAN_CORPUSCULAR_HEMOGLOBIN	13:29445954:32445954	Variant	chr13_29555174_T_C	0.345734665012595	0.000330171685302796	29555174
blood_MEAN_CORPUSCULAR_HEMOGLOBIN	13:29445954:32445954	Variant	chr13_29555345_G_A	0.224683146100503	0.000283092214040667	29555345
blood_MEAN_CORPUSCULAR_HEMOGLOBIN	13:29445954:32445954	Variant	chr13_29555357_C_CAAAAAA	0.159094553834832	0.000298100833367942	29555357
blood_MEAN_CORPUSCULAR_HEMOGLOBIN	13:29445954:32445954	Variant	chr13_29555639_G_A	0.295051646531396	0.000314145186829767	29555639
blood_MEAN_CORPUSCULAR_HEMOGLOBIN	13:29445954:32445954	Variant	chr13_29555679_G_A	0.286833090110304	0.000311996824999303	29555679
blood_MEAN_CORPUSCULAR_HEMOGLOBIN	13:29445954:32445954	Variant	chr13_29555691_GA_G	0.327454347540801	0.000324673768927301	29555691
blood_MEAN_CORPUSCULAR_HEMOGLOBIN	13:29445954:32445954	Variant	chr13_29556003_C_T	0.333835879098985	0.000325736330077208	29556003
blood_MEAN_CORPUSCULAR_HEMOGLOBIN	13:29445954:32445954	Variant	chr13_29556505_A_T	1.31372422332054	0.00091444405185127	29556505
blood_MEAN_CORPUSCULAR_HEMOGLOBIN	13:29445954:32445954	Variant	chr13_29557167_G_C	0.262645279442753	0.000308912268368122	29557167
blood_MEAN_CORPUSCULAR_HEMOGLOBIN	13:29445954:32445954	Variant	chr13_29557201_C_T	0.0332579503941556	0.000264819544072824	29557201
blood_MEAN_CORPUSCULAR_HEMOGLOBIN	13:29445954:32445954	Variant	chr13_29557757_A_G	0.344068450625546	0.000326992825913053	29557757
blood_MEAN_CORPUSCULAR_HEMOGLOBIN	13:29445954:32445954	Variant	chr13_29557992_G_T	0.279865792161711	0.000313615936795382	29557992
blood_MEAN_CORPUSCULAR_HEMOGLOBIN	13:29445954:32445954	Variant	chr13_29559757_T_C	0.552679023459081	0.00037821142058731	29559757
blood_MEAN_CORPUSCULAR_HEMOGLOBIN	13:29445954:32445954	Variant	chr13_29560003_T_C	0.34347606955912	0.000328697091764683	29560003
blood_MEAN_CORPUSCULAR_HEMOGLOBIN	13:29445954:32445954	Variant	chr13_29560015_C_A	0.301313350161964	0.000315650124491735	29560015
blood_MEAN_CORPUSCULAR_HEMOGLOBIN	13:29445954:32445954	Variant	chr13_29561749_A_G	0.31838977663318	0.000321468950607264	29561749
blood_MEAN_CORPUSCULAR_HEMOGLOBIN	13:29445954:32445954	Variant	chr13_29561812_T_C	0.525126075724509	0.000356183833139395	29561812
blood_MEAN_CORPUSCULAR_HEMOGLOBIN	13:29445954:32445954	Variant	chr13_29562098_G_A	0.297899963999156	0.000315059582024914	29562098
blood_MEAN_CORPUSCULAR_HEMOGLOBIN	13:29445954:32445954	Variant	chr13_29562832_T_C	0.446813206881504	0.000365595515464523	29562832
blood_MEAN_CORPUSCULAR_HEMOGLOBIN	13:29445954:32445954	Variant	chr13_29562913_C_T	0.101440976952411	0.00031058799096828	29562913
blood_MEAN_CORPUSCULAR_HEMOGLOBIN	13:29445954:32445954	Variant	chr13_29563091_C_T	0.29952205118306	0.000315448837417259	29563091
blood_MEAN_CORPUSCULAR_HEMOGLOBIN	13:29445954:32445954	Variant	chr13_29563691_T_C	0.213927779485152	0.000280531072745717	29563691
blood_MEAN_CORPUSCULAR_HEMOGLOBIN	13:29445954:32445954	Variant	chr13_29563899_G_T	0.28717574095572	0.000289177410339567	29563899
blood_MEAN_CORPUSCULAR_HEMOGLOBIN	13:29445954:32445954	Variant	chr13_29564455_A_T	0.410493199306684	0.000320694184924947	29564455
blood_MEAN_CORPUSCULAR_HEMOGLOBIN	13:29445954:32445954	Variant	chr13_29565088_T_C	0.26260540689008	0.000305815010608578	29565088
blood_MEAN_CORPUSCULAR_HEMOGLOBIN	13:29445954:32445954	Variant	chr13_29565140_C_A	0.260024965276476	0.00030514251151801	29565140
blood_MEAN_CORPUSCULAR_HEMOGLOBIN	13:29445954:32445954	Variant	chr13_29565290_C_A	0.119403282882381	0.000271363643632844	29565290
blood_MEAN_CORPUSCULAR_HEMOGLOBIN	13:29445954:32445954	Variant	chr13_29565326_T_G	0.929745721680882	0.000706154296215552	29565326
blood_MEAN_CORPUSCULAR_HEMOGLOBIN	13:29445954:32445954	Variant	chr13_29565881_T_C	0.034307503398801	0.000264836570034811	29565881
blood_MEAN_CORPUSCULAR_HEMOGLOBIN	13:29445954:32445954	Variant	chr13_29566640_G_A	0.260032452530131	0.000305013758160145	29566640
blood_MEAN_CORPUSCULAR_HEMOGLOBIN	13:29445954:32445954	Variant	chr13_29566673_G_A	0.255247540124333	0.000303824910544637	29566673
blood_MEAN_CORPUSCULAR_HEMOGLOBIN	13:29445954:32445954	Variant	chr13_29566696_T_C	0.284536944481851	0.000311807346762536	29566696
blood_MEAN_CORPUSCULAR_HEMOGLOBIN	13:29445954:32445954	Variant	chr13_29566844_A_G	0.194480297372937	0.000292093559800565	29566844
blood_MEAN_CORPUSCULAR_HEMOGLOBIN	13:29445954:32445954	Variant	chr13_29567278_AG_A	0.300094452351607	0.000315517173175623	29567278
blood_MEAN_CORPUSCULAR_HEMOGLOBIN	13:29445954:32445954	Variant	chr13_29567838_C_CT	0.196184138227163	0.000292131844597026	29567838
blood_MEAN_CORPUSCULAR_HEMOGLOBIN	13:29445954:32445954	Variant	chr13_29568337_C_T	0.168725167629985	0.000294737608618777	29568337
blood_MEAN_CORPUSCULAR_HEMOGLOBIN	13:29445954:32445954	Variant	chr13_29568636_G_T	0.279547564861051	0.000310207633872415	29568636
blood_MEAN_CORPUSCULAR_HEMOGLOBIN	13:29445954:32445954	Variant	chr13_29569711_A_C	0.185917932934968	0.000290197461587042	29569711
blood_MEAN_CORPUSCULAR_HEMOGLOBIN	13:29445954:32445954	Variant	chr13_29570086_G_A	0.579737077333129	0.000399792536147173	29570086
blood_MEAN_CORPUSCULAR_HEMOGLOBIN	13:29445954:32445954	Variant	chr13_29571533_CG_C	0.187754137650386	0.000276575535303605	29571533
blood_MEAN_CORPUSCULAR_HEMOGLOBIN	13:29445954:32445954	Variant	chr13_29571987_T_C	0.0322162819445975	0.00026474080650116	29571987
blood_MEAN_CORPUSCULAR_HEMOGLOBIN	13:29445954:32445954	Variant	chr13_29572064_C_T	0.206246355252696	0.000278993478503375	29572064
blood_MEAN_CORPUSCULAR_HEMOGLOBIN	13:29445954:32445954	Variant	chr13_29572175_A_G	0.312262507323563	0.000293656251502418	29572175
blood_MEAN_CORPUSCULAR_HEMOGLOBIN	13:29445954:32445954	Variant	chr13_29572337_C_G	0.209155671244752	0.000295113371343447	29572337
blood_MEAN_CORPUSCULAR_HEMOGLOBIN	13:29445954:32445954	Variant	chr13_29572671_G_A	0.220007383385363	0.000307847224869915	29572671
blood_MEAN_CORPUSCULAR_HEMOGLOBIN	13:29445954:32445954	Variant	chr13_29572852_C_T	0.194753587912247	0.000291739802191072	29572852
blood_MEAN_CORPUSCULAR_HEMOGLOBIN	13:29445954:32445954	Variant	chr13_29573459_A_G	0.169517469951293	0.000294534852511982	29573459
blood_MEAN_CORPUSCULAR_HEMOGLOBIN	13:29445954:32445954	Variant	chr13_29573482_G_A	0.201719874923757	0.000293397189605913	29573482
blood_MEAN_CORPUSCULAR_HEMOGLOBIN	13:29445954:32445954	Variant	chr13_29574324_G_A	1.3298898042026	0.000955079470216111	29574324
blood_MEAN_CORPUSCULAR_HEMOGLOBIN	13:29445954:32445954	Variant	chr13_29574331_C_T	0.203130920799989	0.000299390076941185	29574331
blood_MEAN_CORPUSCULAR_HEMOGLOBIN	13:29445954:32445954	Variant	chr13_29574383_C_T	0.238030104688262	0.000306020056872645	29574383
blood_MEAN_CORPUSCULAR_HEMOGLOBIN	13:29445954:32445954	Variant	chr13_29574467_A_G	0.217887791460877	0.000307244503165572	29574467
blood_MEAN_CORPUSCULAR_HEMOGLOBIN	13:29445954:32445954	Variant	chr13_29574514_C_A	0.218190193829246	0.000307335092685704	29574514
blood_MEAN_CORPUSCULAR_HEMOGLOBIN	13:29445954:32445954	Variant	chr13_29574617_C_T	0.25279983365046	0.000302828366780867	29574617
blood_MEAN_CORPUSCULAR_HEMOGLOBIN	13:29445954:32445954	Variant	chr13_29574643_CT_C	0.309372191255956	0.000294973998393308	29574643
blood_MEAN_CORPUSCULAR_HEMOGLOBIN	13:29445954:32445954	Variant	chr13_29574745_C_T	0.253648352151073	0.000303009317520614	29574745
blood_MEAN_CORPUSCULAR_HEMOGLOBIN	13:29445954:32445954	Variant	chr13_29574794_G_A	0.490084555295851	0.000353248828574563	29574794
blood_MEAN_CORPUSCULAR_HEMOGLOBIN	13:29445954:32445954	Variant	chr13_29575276_C_T	1.45047844843731	0.00091396502797037	29575276
blood_MEAN_CORPUSCULAR_HEMOGLOBIN	13:29445954:32445954	Variant	chr13_29575294_C_A	0.312150710296112	0.000293799582269469	29575294
blood_MEAN_CORPUSCULAR_HEMOGLOBIN	13:29445954:32445954	Variant	chr13_29575778_A_C	0.492950519591913	0.000354044384354274	29575778
blood_MEAN_CORPUSCULAR_HEMOGLOBIN	13:29445954:32445954	Variant	chr13_29575892_A_G	1.24705525119232	0.000849301778781912	29575892
blood_MEAN_CORPUSCULAR_HEMOGLOBIN	13:29445954:32445954	Variant	chr13_29575928_T_C	0.215978720715207	0.000306749053640742	29575928
blood_MEAN_CORPUSCULAR_HEMOGLOBIN	13:29445954:32445954	Variant	chr13_29576068_CCTT_C	0.306543201475988	0.000316611145554833	29576068
blood_MEAN_CORPUSCULAR_HEMOGLOBIN	13:29445954:32445954	Variant	chr13_29576493_A_G	0.282134804605225	0.000288312574186131	29576493
blood_MEAN_CORPUSCULAR_HEMOGLOBIN	13:29445954:32445954	Variant	chr13_29576810_A_G	0.307775654986062	0.000292919825367532	29576810
blood_MEAN_CORPUSCULAR_HEMOGLOBIN	13:29445954:32445954	Variant	chr13_29577133_G_A	0.268644586525368	0.000306735584726899	29577133
blood_MEAN_CORPUSCULAR_HEMOGLOBIN	13:29445954:32445954	Variant	chr13_29577392_C_T	0.567357631996013	0.000357473679165176	29577392
blood_MEAN_CORPUSCULAR_HEMOGLOBIN	13:29445954:32445954	Variant	chr13_29577440_G_C	0.26736719016858	0.000306515770901539	29577440
blood_MEAN_CORPUSCULAR_HEMOGLOBIN	13:29445954:32445954	Variant	chr13_29577812_C_T	0.300305893816947	0.000291470917257111	29577812
blood_MEAN_CORPUSCULAR_HEMOGLOBIN	13:29445954:32445954	Variant	chr13_29578003_A_T	0.248953215303269	0.000301892322641411	29578003
blood_MEAN_CORPUSCULAR_HEMOGLOBIN	13:29445954:32445954	Variant	chr13_29578552_G_A	0.210010208767367	0.000305188723618879	29578552
blood_MEAN_CORPUSCULAR_HEMOGLOBIN	13:29445954:32445954	Variant	chr13_29578733_C_A	0.264012634683805	0.000312889020854623	29578733
blood_MEAN_CORPUSCULAR_HEMOGLOBIN	13:29445954:32445954	Variant	chr13_29578797_G_A	0.247310036617015	0.000308378958714717	29578797
blood_MEAN_CORPUSCULAR_HEMOGLOBIN	13:29445954:32445954	Variant	chr13_29578931_C_G	0.296008757205882	0.000290578305610626	29578931
blood_MEAN_CORPUSCULAR_HEMOGLOBIN	13:29445954:32445954	Variant	chr13_29579019_C_G	0.241037933579568	0.000299722192906887	29579019
blood_MEAN_CORPUSCULAR_HEMOGLOBIN	13:29445954:32445954	Variant	chr13_29579363_AT_A	0.433663532380417	0.00037687270506405	29579363
blood_MEAN_CORPUSCULAR_HEMOGLOBIN	13:29445954:32445954	Variant	chr13_29579496_T_G	0.211369681821827	0.000305467517526014	29579496
blood_MEAN_CORPUSCULAR_HEMOGLOBIN	13:29445954:32445954	Variant	chr13_29580212_G_C	0.152667007520305	0.000271069553882491	29580212
blood_MEAN_CORPUSCULAR_HEMOGLOBIN	13:29445954:32445954	Variant	chr13_29580230_G_T	0.135269692936512	0.000276450239681931	29580230
blood_MEAN_CORPUSCULAR_HEMOGLOBIN	13:29445954:32445954	Variant	chr13_29580409_G_C	0.239236521549301	0.000314260763025517	29580409
blood_MEAN_CORPUSCULAR_HEMOGLOBIN	13:29445954:32445954	Variant	chr13_29580570_G_A	0.35976163717236	0.000346001072069946	29580570
blood_MEAN_CORPUSCULAR_HEMOGLOBIN	13:29445954:32445954	Variant	chr13_29580758_T_TGAACAGTGTTAA	0.59555688714433	0.000394182708789366	29580758
blood_MEAN_CORPUSCULAR_HEMOGLOBIN	13:29445954:32445954	Variant	chr13_29580883_A_T	0.580111441238262	0.000387031066257463	29580883
blood_MEAN_CORPUSCULAR_HEMOGLOBIN	13:29445954:32445954	Variant	chr13_29580906_A_T	0.016276728861944	0.000264735687906257	29580906
blood_MEAN_CORPUSCULAR_HEMOGLOBIN	13:29445954:32445954	Variant	chr13_29581272_T_C	0.000852608219259404	0.000265001924836903	29581272
blood_MEAN_CORPUSCULAR_HEMOGLOBIN	13:29445954:32445954	Variant	chr13_29581370_T_C	0.0888906980258316	0.00027020788675644	29581370
blood_MEAN_CORPUSCULAR_HEMOGLOBIN	13:29445954:32445954	Variant	chr13_29581596_C_T	0.623976119050578	0.000415165369217827	29581596
blood_MEAN_CORPUSCULAR_HEMOGLOBIN	13:29445954:32445954	Variant	chr13_29581601_G_A	0.346762250075641	0.00032974150649127	29581601
blood_MEAN_CORPUSCULAR_HEMOGLOBIN	13:29445954:32445954	Variant	chr13_29581639_C_T	0.342054403867309	0.000328135402284706	29581639
blood_MEAN_CORPUSCULAR_HEMOGLOBIN	13:29445954:32445954	Variant	chr13_29581663_C_A	0.290100581642556	0.000319770559595192	29581663
blood_MEAN_CORPUSCULAR_HEMOGLOBIN	13:29445954:32445954	Variant	chr13_29581737_T_C	0.491713335505152	0.000382119461597142	29581737
blood_MEAN_CORPUSCULAR_HEMOGLOBIN	13:29445954:32445954	Variant	chr13_29581892_C_T	0.287122136588465	0.000319009280643004	29581892
blood_MEAN_CORPUSCULAR_HEMOGLOBIN	13:29445954:32445954	Variant	chr13_29582180_A_G	0.225960583988875	0.000308827424711869	29582180
blood_MEAN_CORPUSCULAR_HEMOGLOBIN	13:29445954:32445954	Variant	chr13_29582773_A_T	0.464552875439373	0.00034568492393709	29582773
blood_MEAN_CORPUSCULAR_HEMOGLOBIN	13:29445954:32445954	Variant	chr13_29582902_G_C	0.235343490024243	0.000311374583072012	29582902
blood_MEAN_CORPUSCULAR_HEMOGLOBIN	13:29445954:32445954	Variant	chr13_29583102_T_C	0.0975927207893515	0.000271447001583419	29583102
blood_MEAN_CORPUSCULAR_HEMOGLOBIN	13:29445954:32445954	Variant	chr13_29583115_C_T	0.515561361250257	0.000412422467329572	29583115
blood_MEAN_CORPUSCULAR_HEMOGLOBIN	13:29445954:32445954	Variant	chr13_29583321_A_G	1.01705601427309	0.000652139703057654	29583321
blood_MEAN_CORPUSCULAR_HEMOGLOBIN	13:29445954:32445954	Variant	chr13_29584109_C_A	0.526777117663148	0.000401603950253439	29584109
blood_MEAN_CORPUSCULAR_HEMOGLOBIN	13:29445954:32445954	Variant	chr13_29584227_C_T	0.294393425150659	0.000317748589288636	29584227
blood_MEAN_CORPUSCULAR_HEMOGLOBIN	13:29445954:32445954	Variant	chr13_29584321_A_G	0.501208748248533	0.000391789512856014	29584321
blood_MEAN_CORPUSCULAR_HEMOGLOBIN	13:29445954:32445954	Variant	chr13_29584945_C_T	0.2553911640286	0.000306762902194632	29584945
blood_MEAN_CORPUSCULAR_HEMOGLOBIN	13:29445954:32445954	Variant	chr13_29585057_C_G	0.197971515768387	0.000275382279911657	29585057
blood_MEAN_CORPUSCULAR_HEMOGLOBIN	13:29445954:32445954	Variant	chr13_29585349_C_A	0.264933369966155	0.0003097139180696	29585349
blood_MEAN_CORPUSCULAR_HEMOGLOBIN	13:29445954:32445954	Variant	chr13_29585871_A_G	0.0327981456112868	0.000264980922318206	29585871
blood_MEAN_CORPUSCULAR_HEMOGLOBIN	13:29445954:32445954	Variant	chr13_29585933_T_G	0.2576272177979	0.000279920746172099	29585933
blood_MEAN_CORPUSCULAR_HEMOGLOBIN	13:29445954:32445954	Variant	chr13_29586137_A_T	0.0623029606678405	0.000266786301829183	29586137
blood_MEAN_CORPUSCULAR_HEMOGLOBIN	13:29445954:32445954	Variant	chr13_29587230_T_C	0.0538743467865774	0.000265705317489232	29587230
blood_MEAN_CORPUSCULAR_HEMOGLOBIN	13:29445954:32445954	Variant	chr13_29587530_A_G	0.0777367477365484	0.000280770609807449	29587530
blood_MEAN_CORPUSCULAR_HEMOGLOBIN	13:29445954:32445954	Variant	chr13_29587709_C_G	1.07914865284023	0.000763284304149533	29587709
blood_MEAN_CORPUSCULAR_HEMOGLOBIN	13:29445954:32445954	Variant	chr13_29588216_G_A	0.106975891635694	0.000286867581136661	29588216
blood_MEAN_CORPUSCULAR_HEMOGLOBIN	13:29445954:32445954	Variant	chr13_29588652_C_T	0.56169913866573	0.000418204128936458	29588652
blood_MEAN_CORPUSCULAR_HEMOGLOBIN	13:29445954:32445954	Variant	chr13_29588878_A_G	0.242454283046746	0.000278034627801033	29588878
blood_MEAN_CORPUSCULAR_HEMOGLOBIN	13:29445954:32445954	Variant	chr13_29589031_G_A	0.271798318412562	0.00028226697748401	29589031
blood_MEAN_CORPUSCULAR_HEMOGLOBIN	13:29445954:32445954	Variant	chr13_29589566_G_A	0.26602049659689	0.000281491857592894	29589566
blood_MEAN_CORPUSCULAR_HEMOGLOBIN	13:29445954:32445954	Variant	chr13_29589644_C_T	0.492882019722969	0.000397856354221814	29589644
blood_MEAN_CORPUSCULAR_HEMOGLOBIN	13:29445954:32445954	Variant	chr13_29589675_A_T	0.299430565542079	0.000306617685918229	29589675
blood_MEAN_CORPUSCULAR_HEMOGLOBIN	13:29445954:32445954	Variant	chr13_29589974_G_A	0.511963569683766	0.000396395963665653	29589974
blood_MEAN_CORPUSCULAR_HEMOGLOBIN	13:29445954:32445954	Variant	chr13_29590145_C_T	0.166831660061335	0.000286389988463791	29590145
blood_MEAN_CORPUSCULAR_HEMOGLOBIN	13:29445954:32445954	Variant	chr13_29590493_G_A	0.504836753734208	0.000405900991319335	29590493
blood_MEAN_CORPUSCULAR_HEMOGLOBIN	13:29445954:32445954	Variant	chr13_29590826_A_G	0.122632280771326	0.000290493855303086	29590826
blood_MEAN_CORPUSCULAR_HEMOGLOBIN	13:29445954:32445954	Variant	chr13_29591024_C_T	0.241653272302879	0.000299070498582262	29591024
blood_MEAN_CORPUSCULAR_HEMOGLOBIN	13:29445954:32445954	Variant	chr13_29591328_T_C	0.222150071365393	0.000296546121466701	29591328
blood_MEAN_CORPUSCULAR_HEMOGLOBIN	13:29445954:32445954	Variant	chr13_29591558_AC_A	0.63667118065032	0.000469141264042151	29591558
blood_MEAN_CORPUSCULAR_HEMOGLOBIN	13:29445954:32445954	Variant	chr13_29592168_T_C	0.00870762747512385	0.000264994193076387	29592168
blood_MEAN_CORPUSCULAR_HEMOGLOBIN	13:29445954:32445954	Variant	chr13_29592224_T_C	0.187967180436085	0.000289545126468461	29592224
blood_MEAN_CORPUSCULAR_HEMOGLOBIN	13:29445954:32445954	Variant	chr13_29592296_A_C	0.143587355512645	0.000272420875389499	29592296
blood_MEAN_CORPUSCULAR_HEMOGLOBIN	13:29445954:32445954	Variant	chr13_29592413_C_T	0.410551682049286	0.000373769312013131	29592413
blood_MEAN_CORPUSCULAR_HEMOGLOBIN	13:29445954:32445954	Variant	chr13_29592743_G_T	0.121072973737334	0.000268379047154982	29592743
blood_MEAN_CORPUSCULAR_HEMOGLOBIN	13:29445954:32445954	Variant	chr13_29592749_A_G	0.3846322041792	0.000363277956255164	29592749
blood_MEAN_CORPUSCULAR_HEMOGLOBIN	13:29445954:32445954	Variant	chr13_29593230_C_T	0.671723319991241	0.000445938982454224	29593230
blood_MEAN_CORPUSCULAR_HEMOGLOBIN	13:29445954:32445954	Variant	chr13_29593360_C_T	0.434908080806806	0.000357683364628698	29593360
blood_MEAN_CORPUSCULAR_HEMOGLOBIN	13:29445954:32445954	Variant	chr13_29593797_G_A	0.262610664988624	0.000325504237277705	29593797
blood_MEAN_CORPUSCULAR_HEMOGLOBIN	13:29445954:32445954	Variant	chr13_29594345_A_G	0.0804287099788805	0.00027572854834959	29594345
blood_MEAN_CORPUSCULAR_HEMOGLOBIN	13:29445954:32445954	Variant	chr13_29594789_G_A	0.693154297913551	0.000447934337375391	29594789
blood_MEAN_CORPUSCULAR_HEMOGLOBIN	13:29445954:32445954	Variant	chr13_29594961_G_C	1.35576489898358	0.00121719397097548	29594961
blood_MEAN_CORPUSCULAR_HEMOGLOBIN	13:29445954:32445954	Variant	chr13_29595055_C_T	0.657834175089049	0.000438773238017464	29595055
blood_MEAN_CORPUSCULAR_HEMOGLOBIN	13:29445954:32445954	Variant	chr13_29595506_CGGGCG_C	0.0303628123980566	0.000285730731641369	29595506
blood_MEAN_CORPUSCULAR_HEMOGLOBIN	13:29445954:32445954	Variant	chr13_29595724_C_A	1.80575012637379	0.00220487553480597	29595724
blood_MEAN_CORPUSCULAR_HEMOGLOBIN	13:29445954:32445954	Variant	chr13_29596030_G_T	0.242373377615823	0.000319034112124895	29596030
blood_MEAN_CORPUSCULAR_HEMOGLOBIN	13:29445954:32445954	Variant	chr13_29596298_T_G	0.30410983098521	0.000294330596051477	29596298
blood_MEAN_CORPUSCULAR_HEMOGLOBIN	13:29445954:32445954	Variant	chr13_29596299_C_G	0.132558342648333	0.000275875031266154	29596299
blood_MEAN_CORPUSCULAR_HEMOGLOBIN	13:29445954:32445954	Variant	chr13_29596309_TGCACCG_T	0.267676636278898	0.00031430207457815	29596309
blood_MEAN_CORPUSCULAR_HEMOGLOBIN	13:29445954:32445954	Variant	chr13_29596659_A_G	0.188621260318544	0.000303111496971604	29596659
blood_MEAN_CORPUSCULAR_HEMOGLOBIN	13:29445954:32445954	Variant	chr13_29597262_T_C	0.670519957595235	0.000445586667525485	29597262
blood_MEAN_CORPUSCULAR_HEMOGLOBIN	13:29445954:32445954	Variant	chr13_29597268_C_T	0.657113862205855	0.000438788300228214	29597268
blood_MEAN_CORPUSCULAR_HEMOGLOBIN	13:29445954:32445954	Variant	chr13_29597324_C_G	0.231898024943272	0.000315877930693749	29597324
blood_MEAN_CORPUSCULAR_HEMOGLOBIN	13:29445954:32445954	Variant	chr13_29597522_A_G	0.143193335261729	0.000292843469038057	29597522
blood_MEAN_CORPUSCULAR_HEMOGLOBIN	13:29445954:32445954	Variant	chr13_29597654_C_T	0.172910863990726	0.000284280901947638	29597654
blood_MEAN_CORPUSCULAR_HEMOGLOBIN	13:29445954:32445954	Variant	chr13_29597911_C_T	0.939539844510361	0.000609882812683723	29597911
blood_MEAN_CORPUSCULAR_HEMOGLOBIN	13:29445954:32445954	Variant	chr13_29598178_G_A	0.121190500976809	0.000287506155855265	29598178
blood_MEAN_CORPUSCULAR_HEMOGLOBIN	13:29445954:32445954	Variant	chr13_29598321_A_G	1.28644192782266	0.00103214565341616	29598321
blood_MEAN_CORPUSCULAR_HEMOGLOBIN	13:29445954:32445954	Variant	chr13_29598358_A_G	0.497590587358314	0.000339571043403265	29598358
blood_MEAN_CORPUSCULAR_HEMOGLOBIN	13:29445954:32445954	Variant	chr13_29598614_G_T	1.60475662819389	0.00148139865304495	29598614
blood_MEAN_CORPUSCULAR_HEMOGLOBIN	13:29445954:32445954	Variant	chr13_29598796_C_A	0.131116090004673	0.000289793812664406	29598796
blood_MEAN_CORPUSCULAR_HEMOGLOBIN	13:29445954:32445954	Variant	chr13_29598818_A_G	0.131671825905133	0.000289924302883294	29598818
blood_MEAN_CORPUSCULAR_HEMOGLOBIN	13:29445954:32445954	Variant	chr13_29598880_T_A	0.572688187905084	0.000402569374655285	29598880
blood_MEAN_CORPUSCULAR_HEMOGLOBIN	13:29445954:32445954	Variant	chr13_29599106_C_T	0.383239123318875	0.000358323957088939	29599106
blood_MEAN_CORPUSCULAR_HEMOGLOBIN	13:29445954:32445954	Variant	chr13_29599130_A_G	0.166927196329799	0.00028340313217489	29599130
blood_MEAN_CORPUSCULAR_HEMOGLOBIN	13:29445954:32445954	Variant	chr13_29599209_C_T	0.567969021072423	0.000400537217238495	29599209
blood_MEAN_CORPUSCULAR_HEMOGLOBIN	13:29445954:32445954	Variant	chr13_29599457_G_A	0.587447820140394	0.000359499995044271	29599457
blood_MEAN_CORPUSCULAR_HEMOGLOBIN	13:29445954:32445954	Variant	chr13_29599570_G_C	0.0658422107634257	0.000266022392137714	29599570
blood_MEAN_CORPUSCULAR_HEMOGLOBIN	13:29445954:32445954	Variant	chr13_29599998_A_T	1.29327424062429	0.00104160932366444	29599998
blood_MEAN_CORPUSCULAR_HEMOGLOBIN	13:29445954:32445954	Variant	chr13_29600042_C_T	0.575894544096315	0.00040411885710558	29600042
blood_MEAN_CORPUSCULAR_HEMOGLOBIN	13:29445954:32445954	Variant	chr13_29600066_AAAAT_A	0.327751603334868	0.000287325285101882	29600066
blood_MEAN_CORPUSCULAR_HEMOGLOBIN	13:29445954:32445954	Variant	chr13_29600193_C_T	0.340103804955633	0.000302411765663629	29600193
blood_MEAN_CORPUSCULAR_HEMOGLOBIN	13:29445954:32445954	Variant	chr13_29600245_A_G	0.580297021368384	0.000405660315726617	29600245
blood_MEAN_CORPUSCULAR_HEMOGLOBIN	13:29445954:32445954	Variant	chr13_29600579_C_T	0.128760724155022	0.000289356381984361	29600579
blood_MEAN_CORPUSCULAR_HEMOGLOBIN	13:29445954:32445954	Variant	chr13_29600684_A_G	0.13083260979132	0.000289639015042342	29600684
blood_MEAN_CORPUSCULAR_HEMOGLOBIN	13:29445954:32445954	Variant	chr13_29600972_G_A	0.127959276128776	0.000289190179962929	29600972
blood_MEAN_CORPUSCULAR_HEMOGLOBIN	13:29445954:32445954	Variant	chr13_29601057_G_A	0.5838539584254	0.000407398048872213	29601057
blood_MEAN_CORPUSCULAR_HEMOGLOBIN	13:29445954:32445954	Variant	chr13_29601107_C_T	0.127886738563762	0.000289162380053322	29601107
blood_MEAN_CORPUSCULAR_HEMOGLOBIN	13:29445954:32445954	Variant	chr13_29601191_AT_A	0.248657509267792	0.000322014853569826	29601191
