## Supplementary Tables for "Fine-mapping causal tissues and genes at disease-associated loci": suppTable_22.txt (part 3 of 3)

trait	genomic_window	genetic_element_class	genetic_element	association_neg_log10_p	TGFM_PIP	position
blood_MEAN_CORPUSCULAR_HEMOGLOBIN	13:29445954:32445954	Variant	chr13_29601415_C_T	0.126791828048332	0.000288920305825281	29601415
blood_MEAN_CORPUSCULAR_HEMOGLOBIN	13:29445954:32445954	Variant	chr13_29601726_T_A	0.129094489063621	0.000289281024670762	29601726
blood_MEAN_CORPUSCULAR_HEMOGLOBIN	13:29445954:32445954	Variant	chr13_29601778_T_C	0.331336043016651	0.000300595809976469	29601778
blood_MEAN_CORPUSCULAR_HEMOGLOBIN	13:29445954:32445954	Variant	chr13_29601908_C_T	0.309710969542945	0.00029591809631629	29601908
blood_MEAN_CORPUSCULAR_HEMOGLOBIN	13:29445954:32445954	Variant	chr13_29601966_C_T	0.327977214489521	0.000299767486136248	29601966
blood_MEAN_CORPUSCULAR_HEMOGLOBIN	13:29445954:32445954	Variant	chr13_29602242_A_C	0.311068353409521	0.000296188908117231	29602242
blood_MEAN_CORPUSCULAR_HEMOGLOBIN	13:29445954:32445954	Variant	chr13_29602266_ACAT_A	0.30018461062564	0.000315905065301346	29602266
blood_MEAN_CORPUSCULAR_HEMOGLOBIN	13:29445954:32445954	Variant	chr13_29602478_T_C	0.316923497485289	0.000297485883646142	29602478
blood_MEAN_CORPUSCULAR_HEMOGLOBIN	13:29445954:32445954	Variant	chr13_29602513_C_T	0.315888884262992	0.000297190871410948	29602513
blood_MEAN_CORPUSCULAR_HEMOGLOBIN	13:29445954:32445954	Variant	chr13_29602962_C_G	0.555329527276231	0.000454302220290778	29602962
blood_MEAN_CORPUSCULAR_HEMOGLOBIN	13:29445954:32445954	Variant	chr13_29603200_G_C	1.37473255583507	0.00114790297212834	29603200
blood_MEAN_CORPUSCULAR_HEMOGLOBIN	13:29445954:32445954	Variant	chr13_29603259_G_A	0.314092804477255	0.000297032228874263	29603259
blood_MEAN_CORPUSCULAR_HEMOGLOBIN	13:29445954:32445954	Variant	chr13_29603260_G_A	1.47299724893269	0.00124209881487388	29603260
blood_MEAN_CORPUSCULAR_HEMOGLOBIN	13:29445954:32445954	Variant	chr13_29603337_TC_T	1.2365666186562	0.00111760442096438	29603337
blood_MEAN_CORPUSCULAR_HEMOGLOBIN	13:29445954:32445954	Variant	chr13_29603663_T_C	0.122167620284163	0.000287896727505581	29603663
blood_MEAN_CORPUSCULAR_HEMOGLOBIN	13:29445954:32445954	Variant	chr13_29603731_A_C	0.604823560813542	0.000417438487324098	29603731
blood_MEAN_CORPUSCULAR_HEMOGLOBIN	13:29445954:32445954	Variant	chr13_29604950_C_T	0.63672618179597	0.000431585251346435	29604950
blood_MEAN_CORPUSCULAR_HEMOGLOBIN	13:29445954:32445954	Variant	chr13_29605231_C_G	0.589229597163048	0.000409995117977068	29605231
blood_MEAN_CORPUSCULAR_HEMOGLOBIN	13:29445954:32445954	Variant	chr13_29605251_C_T	0.589238986861447	0.000409998494151556	29605251
blood_MEAN_CORPUSCULAR_HEMOGLOBIN	13:29445954:32445954	Variant	chr13_29605376_T_C	1.01880585967347	0.000673584348077472	29605376
blood_MEAN_CORPUSCULAR_HEMOGLOBIN	13:29445954:32445954	Variant	chr13_29605516_G_A	0.0881167698845022	0.000280955333922317	29605516
blood_MEAN_CORPUSCULAR_HEMOGLOBIN	13:29445954:32445954	Variant	chr13_29605869_T_C	0.0868453604042877	0.000280717813787731	29605869
blood_MEAN_CORPUSCULAR_HEMOGLOBIN	13:29445954:32445954	Variant	chr13_29605978_G_T	0.0877418190349959	0.000280885221225323	29605978
blood_MEAN_CORPUSCULAR_HEMOGLOBIN	13:29445954:32445954	Variant	chr13_29606215_GGAAAGCCTTC_G	0.243807412202707	0.000297732000991918	29606215
blood_MEAN_CORPUSCULAR_HEMOGLOBIN	13:29445954:32445954	Variant	chr13_29606238_G_A	0.674692953991484	0.000428854414986122	29606238
blood_MEAN_CORPUSCULAR_HEMOGLOBIN	13:29445954:32445954	Variant	chr13_29606757_G_A	0.39543991418651	0.000329048991744819	29606757
blood_MEAN_CORPUSCULAR_HEMOGLOBIN	13:29445954:32445954	Variant	chr13_29606890_G_A	0.584669939562009	0.000407975812561374	29606890
blood_MEAN_CORPUSCULAR_HEMOGLOBIN	13:29445954:32445954	Variant	chr13_29606897_T_C	0.589023011731139	0.000409905221060133	29606897
blood_MEAN_CORPUSCULAR_HEMOGLOBIN	13:29445954:32445954	Variant	chr13_29606980_G_C	0.345848226577415	0.0003037413487924	29606980
blood_MEAN_CORPUSCULAR_HEMOGLOBIN	13:29445954:32445954	Variant	chr13_29607169_C_T	0.588991708893624	0.000409888736928025	29607169
blood_MEAN_CORPUSCULAR_HEMOGLOBIN	13:29445954:32445954	Variant	chr13_29607267_C_T	0.0881877374396214	0.000280946469103017	29607267
blood_MEAN_CORPUSCULAR_HEMOGLOBIN	13:29445954:32445954	Variant	chr13_29607286_C_T	1.62443472179728	0.000630326843105488	29607286
blood_MEAN_CORPUSCULAR_HEMOGLOBIN	13:29445954:32445954	Variant	chr13_29607608_C_T	0.588731874868339	0.000409772589184215	29607608
blood_MEAN_CORPUSCULAR_HEMOGLOBIN	13:29445954:32445954	Variant	chr13_29607895_C_T	0.484182390231318	0.000403909596238314	29607895
blood_MEAN_CORPUSCULAR_HEMOGLOBIN	13:29445954:32445954	Variant	chr13_29607977_A_G	0.589445548165874	0.000410090900662149	29607977
blood_MEAN_CORPUSCULAR_HEMOGLOBIN	13:29445954:32445954	Variant	chr13_29608166_G_A	0.588922840784273	0.0004098579475701	29608166
blood_MEAN_CORPUSCULAR_HEMOGLOBIN	13:29445954:32445954	Variant	chr13_29608227_A_G	0.588885275278886	0.000409843641753119	29608227
blood_MEAN_CORPUSCULAR_HEMOGLOBIN	13:29445954:32445954	Variant	chr13_29608441_A_G	0.588869622759499	0.000409836644690463	29608441
blood_MEAN_CORPUSCULAR_HEMOGLOBIN	13:29445954:32445954	Variant	chr13_29608580_A_G	0.588916579919758	0.000409855148652341	29608580
blood_MEAN_CORPUSCULAR_HEMOGLOBIN	13:29445954:32445954	Variant	chr13_29608625_T_TA	0.234958722487475	0.00028205282980336	29608625
blood_MEAN_CORPUSCULAR_HEMOGLOBIN	13:29445954:32445954	Variant	chr13_29608733_A_G	0.0888928188063553	0.000281083208964888	29608733
blood_MEAN_CORPUSCULAR_HEMOGLOBIN	13:29445954:32445954	Variant	chr13_29609042_A_T	0.208650133312025	0.000266679972924528	29609042
blood_MEAN_CORPUSCULAR_HEMOGLOBIN	13:29445954:32445954	Variant	chr13_29609441_G_A	0.588794488819886	0.000409800573579625	29609441
blood_MEAN_CORPUSCULAR_HEMOGLOBIN	13:29445954:32445954	Variant	chr13_29609458_T_C	0.588775704857355	0.00040979217806014	29609458
blood_MEAN_CORPUSCULAR_HEMOGLOBIN	13:29445954:32445954	Variant	chr13_29609576_T_C	0.588694305478175	0.000409715687762968	29609576
blood_MEAN_CORPUSCULAR_HEMOGLOBIN	13:29445954:32445954	Variant	chr13_29609585_G_GA	0.107721480292078	0.000269209291946865	29609585
blood_MEAN_CORPUSCULAR_HEMOGLOBIN	13:29445954:32445954	Variant	chr13_29609595_A_G	0.127808067585531	0.000272288673672695	29609595
blood_MEAN_CORPUSCULAR_HEMOGLOBIN	13:29445954:32445954	Variant	chr13_29609753_A_T	0.586777250229315	0.000408848717176153	29609753
blood_MEAN_CORPUSCULAR_HEMOGLOBIN	13:29445954:32445954	Variant	chr13_29609762_G_C	0.586576658390775	0.000408758544761068	29609762
blood_MEAN_CORPUSCULAR_HEMOGLOBIN	13:29445954:32445954	Variant	chr13_29609841_T_A	0.588760051409283	0.000409871332818683	29609841
blood_MEAN_CORPUSCULAR_HEMOGLOBIN	13:29445954:32445954	Variant	chr13_29610048_A_C	0.386217730942242	0.000312959923258339	29610048
blood_MEAN_CORPUSCULAR_HEMOGLOBIN	13:29445954:32445954	Variant	chr13_29610139_T_C	0.380628674603664	0.000311771651374347	29610139
blood_MEAN_CORPUSCULAR_HEMOGLOBIN	13:29445954:32445954	Variant	chr13_29610286_T_C	0.594648948287076	0.000408002594740786	29610286
blood_MEAN_CORPUSCULAR_HEMOGLOBIN	13:29445954:32445954	Variant	chr13_29610328_T_C	0.567009075439762	0.000400443429654393	29610328
blood_MEAN_CORPUSCULAR_HEMOGLOBIN	13:29445954:32445954	Variant	chr13_29610571_C_T	0.428641814470456	0.000343455292798391	29610571
blood_MEAN_CORPUSCULAR_HEMOGLOBIN	13:29445954:32445954	Variant	chr13_29610627_A_G	0.502863796635039	0.000374922259447138	29610627
blood_MEAN_CORPUSCULAR_HEMOGLOBIN	13:29445954:32445954	Variant	chr13_29610668_C_T	0.482884855774278	0.000367956448670737	29610668
blood_MEAN_CORPUSCULAR_HEMOGLOBIN	13:29445954:32445954	Variant	chr13_29610706_T_C	0.456671612590851	0.000356585456015857	29610706
blood_MEAN_CORPUSCULAR_HEMOGLOBIN	13:29445954:32445954	Variant	chr13_29610715_A_G	0.456572418454097	0.000356747941326094	29610715
blood_MEAN_CORPUSCULAR_HEMOGLOBIN	13:29445954:32445954	Variant	chr13_29610738_G_A	0.468829883792978	0.000360435837761884	29610738
blood_MEAN_CORPUSCULAR_HEMOGLOBIN	13:29445954:32445954	Variant	chr13_29610844_A_G	0.535367727132824	0.000387920027579003	29610844
blood_MEAN_CORPUSCULAR_HEMOGLOBIN	13:29445954:32445954	Variant	chr13_29610891_G_A	0.552816442519023	0.000396177151097161	29610891
blood_MEAN_CORPUSCULAR_HEMOGLOBIN	13:29445954:32445954	Variant	chr13_29610921_C_T	0.219394065163545	0.000313360285020023	29610921
blood_MEAN_CORPUSCULAR_HEMOGLOBIN	13:29445954:32445954	Variant	chr13_29610963_C_T	0.588008529691224	0.000413782968071929	29610963
blood_MEAN_CORPUSCULAR_HEMOGLOBIN	13:29445954:32445954	Variant	chr13_29611006_C_T	0.65617529052821	0.000448443368213285	29611006
blood_MEAN_CORPUSCULAR_HEMOGLOBIN	13:29445954:32445954	Variant	chr13_29611011_G_A	0.666794579070737	0.00045188254888174	29611011
blood_MEAN_CORPUSCULAR_HEMOGLOBIN	13:29445954:32445954	Variant	chr13_29611014_G_A	0.673160519150346	0.000459117996611387	29611014
blood_MEAN_CORPUSCULAR_HEMOGLOBIN	13:29445954:32445954	Variant	chr13_29611413_T_C	0.450154219832173	0.000358125078104149	29611413
blood_MEAN_CORPUSCULAR_HEMOGLOBIN	13:29445954:32445954	Variant	chr13_29611517_C_T	0.588625426277046	0.000405630455374307	29611517
blood_MEAN_CORPUSCULAR_HEMOGLOBIN	13:29445954:32445954	Variant	chr13_29611773_C_T	0.112136791614186	0.000283425228878167	29611773
blood_MEAN_CORPUSCULAR_HEMOGLOBIN	13:29445954:32445954	Variant	chr13_29611816_C_T	0.204057376557766	0.000291422725661284	29611816
blood_MEAN_CORPUSCULAR_HEMOGLOBIN	13:29445954:32445954	Variant	chr13_29612202_G_T	0.315338759496232	0.000312688613737769	29612202
blood_MEAN_CORPUSCULAR_HEMOGLOBIN	13:29445954:32445954	Variant	chr13_29612546_T_G	0.197289341190781	0.000287393559176941	29612546
blood_MEAN_CORPUSCULAR_HEMOGLOBIN	13:29445954:32445954	Variant	chr13_29612607_A_T	0.226088344028531	0.000323921151404073	29612607
blood_MEAN_CORPUSCULAR_HEMOGLOBIN	13:29445954:32445954	Variant	chr13_29612821_C_A	0.222757676899877	0.00032283689309211	29612821
blood_MEAN_CORPUSCULAR_HEMOGLOBIN	13:29445954:32445954	Variant	chr13_29612872_G_A	0.378381410686581	0.000293066694724111	29612872
blood_MEAN_CORPUSCULAR_HEMOGLOBIN	13:29445954:32445954	Variant	chr13_29612985_T_A	0.182031150303024	0.000299390106970683	29612985
blood_MEAN_CORPUSCULAR_HEMOGLOBIN	13:29445954:32445954	Variant	chr13_29613023_G_C	0.0879414758596492	0.00027593070761651	29613023
blood_MEAN_CORPUSCULAR_HEMOGLOBIN	13:29445954:32445954	Variant	chr13_29613149_T_C	0.377215023440418	0.000292732156711231	29613149
blood_MEAN_CORPUSCULAR_HEMOGLOBIN	13:29445954:32445954	Variant	chr13_29613316_T_A	0.602043298719115	0.000375358627942102	29613316
blood_MEAN_CORPUSCULAR_HEMOGLOBIN	13:29445954:32445954	Variant	chr13_29613564_C_T	1.25520929245275	0.000936968651100323	29613564
blood_MEAN_CORPUSCULAR_HEMOGLOBIN	13:29445954:32445954	Variant	chr13_29613572_C_G	0.18394704361287	0.000300884025030118	29613572
blood_MEAN_CORPUSCULAR_HEMOGLOBIN	13:29445954:32445954	Variant	chr13_29613644_T_A	0.351945071310251	0.00032725433380969	29613644
blood_MEAN_CORPUSCULAR_HEMOGLOBIN	13:29445954:32445954	Variant	chr13_29614219_G_A	0.219239980758499	0.00032156901250695	29614219
blood_MEAN_CORPUSCULAR_HEMOGLOBIN	13:29445954:32445954	Variant	chr13_29614523_A_C	0.336424310456323	0.000349794254572083	29614523
blood_MEAN_CORPUSCULAR_HEMOGLOBIN	13:29445954:32445954	Variant	chr13_29614686_G_T	0.0483579105769282	0.000267780381756557	29614686
blood_MEAN_CORPUSCULAR_HEMOGLOBIN	13:29445954:32445954	Variant	chr13_29615169_C_T	0.171912422296671	0.000297144232193104	29615169
blood_MEAN_CORPUSCULAR_HEMOGLOBIN	13:29445954:32445954	Variant	chr13_29615210_T_C	0.329841470784122	0.000316942280382806	29615210
blood_MEAN_CORPUSCULAR_HEMOGLOBIN	13:29445954:32445954	Variant	chr13_29615630_A_G	0.170191212737194	0.00029661149048182	29615630
blood_MEAN_CORPUSCULAR_HEMOGLOBIN	13:29445954:32445954	Variant	chr13_29615823_A_G	0.173630721612496	0.000298147676127383	29615823
blood_MEAN_CORPUSCULAR_HEMOGLOBIN	13:29445954:32445954	Variant	chr13_29616249_A_T	0.0456804138753144	0.000267610997284635	29616249
blood_MEAN_CORPUSCULAR_HEMOGLOBIN	13:29445954:32445954	Variant	chr13_29616763_A_G	0.0547459118576641	0.000271888533591386	29616763
blood_MEAN_CORPUSCULAR_HEMOGLOBIN	13:29445954:32445954	Variant	chr13_29616813_AG_A	0.79015780837307	0.000476642967054641	29616813
blood_MEAN_CORPUSCULAR_HEMOGLOBIN	13:29445954:32445954	Variant	chr13_29616960_A_G	0.474961385473104	0.00034269839386614	29616960
blood_MEAN_CORPUSCULAR_HEMOGLOBIN	13:29445954:32445954	Variant	chr13_29616968_A_T	0.044125314002735	0.000267500670758578	29616968
blood_MEAN_CORPUSCULAR_HEMOGLOBIN	13:29445954:32445954	Variant	chr13_29617045_T_A	0.196773453319868	0.000314461666339038	29617045
blood_MEAN_CORPUSCULAR_HEMOGLOBIN	13:29445954:32445954	Variant	chr13_29617055_T_C	0.638726640401611	0.000389078738656874	29617055
blood_MEAN_CORPUSCULAR_HEMOGLOBIN	13:29445954:32445954	Variant	chr13_29617148_C_T	1.45015778234731	0.00102188786390525	29617148
blood_MEAN_CORPUSCULAR_HEMOGLOBIN	13:29445954:32445954	Variant	chr13_29617331_C_T	0.0608299077858547	0.000272794038701012	29617331
blood_MEAN_CORPUSCULAR_HEMOGLOBIN	13:29445954:32445954	Variant	chr13_29617396_C_T	0.206227344008836	0.000317462593618024	29617396
blood_MEAN_CORPUSCULAR_HEMOGLOBIN	13:29445954:32445954	Variant	chr13_29617806_C_T	0.16318676053361	0.000295213982464715	29617806
blood_MEAN_CORPUSCULAR_HEMOGLOBIN	13:29445954:32445954	Variant	chr13_29617816_T_A	0.37528082449368	0.000292433425676824	29617816
blood_MEAN_CORPUSCULAR_HEMOGLOBIN	13:29445954:32445954	Variant	chr13_29617879_T_C	0.499469015498675	0.000347350409078623	29617879
blood_MEAN_CORPUSCULAR_HEMOGLOBIN	13:29445954:32445954	Variant	chr13_29617890_C_T	0.199817729787967	0.000315738013679276	29617890
blood_MEAN_CORPUSCULAR_HEMOGLOBIN	13:29445954:32445954	Variant	chr13_29618004_T_C	0.202506520330854	0.000316567545304584	29618004
blood_MEAN_CORPUSCULAR_HEMOGLOBIN	13:29445954:32445954	Variant	chr13_29618411_CA_C	0.313876628518289	0.000344175889043294	29618411
blood_MEAN_CORPUSCULAR_HEMOGLOBIN	13:29445954:32445954	Variant	chr13_29618717_A_C	0.646627665628429	0.00039234123470934	29618717
blood_MEAN_CORPUSCULAR_HEMOGLOBIN	13:29445954:32445954	Variant	chr13_29618914_C_A	0.0382603161902305	0.000267109654875977	29618914
blood_MEAN_CORPUSCULAR_HEMOGLOBIN	13:29445954:32445954	Variant	chr13_29618919_A_G	0.087149002689085	0.000267906896219425	29618919
blood_MEAN_CORPUSCULAR_HEMOGLOBIN	13:29445954:32445954	Variant	chr13_29618978_T_C	0.194340458428555	0.000314118092463431	29618978
blood_MEAN_CORPUSCULAR_HEMOGLOBIN	13:29445954:32445954	Variant	chr13_29619058_T_G	0.158044175923304	0.000294871565013615	29619058
blood_MEAN_CORPUSCULAR_HEMOGLOBIN	13:29445954:32445954	Variant	chr13_29619252_C_A	0.160531895270125	0.000294574400195782	29619252
blood_MEAN_CORPUSCULAR_HEMOGLOBIN	13:29445954:32445954	Variant	chr13_29619358_C_A	0.177088163626992	0.000287604255149411	29619358
blood_MEAN_CORPUSCULAR_HEMOGLOBIN	13:29445954:32445954	Variant	chr13_29619423_A_C	0.0391545080330605	0.000267181103853757	29619423
blood_MEAN_CORPUSCULAR_HEMOGLOBIN	13:29445954:32445954	Variant	chr13_29619487_A_T	0.160111311066599	0.000294471348025496	29619487
blood_MEAN_CORPUSCULAR_HEMOGLOBIN	13:29445954:32445954	Variant	chr13_29620151_T_C	0.19702584472247	0.000315143750390962	29620151
blood_MEAN_CORPUSCULAR_HEMOGLOBIN	13:29445954:32445954	Variant	chr13_29620264_C_T	0.0532651570076071	0.000271719799048784	29620264
blood_MEAN_CORPUSCULAR_HEMOGLOBIN	13:29445954:32445954	Variant	chr13_29620662_A_G	0.328727819536882	0.000316472861487715	29620662
blood_MEAN_CORPUSCULAR_HEMOGLOBIN	13:29445954:32445954	Variant	chr13_29620694_G_A	0.0355207713555747	0.000266898577124288	29620694
blood_MEAN_CORPUSCULAR_HEMOGLOBIN	13:29445954:32445954	Variant	chr13_29620794_A_G	0.15912151818247	0.00029423163110558	29620794
blood_MEAN_CORPUSCULAR_HEMOGLOBIN	13:29445954:32445954	Variant	chr13_29621044_T_C	0.366474530256475	0.000290718637756677	29621044
blood_MEAN_CORPUSCULAR_HEMOGLOBIN	13:29445954:32445954	Variant	chr13_29621048_CAAAA_C	0.0865568649661975	0.00030217239393849	29621048
blood_MEAN_CORPUSCULAR_HEMOGLOBIN	13:29445954:32445954	Variant	chr13_29621741_C_T	0.155459618340357	0.000277717766861189	29621741
blood_MEAN_CORPUSCULAR_HEMOGLOBIN	13:29445954:32445954	Variant	chr13_29621854_C_T	0.211763095244391	0.000308088367904535	29621854
blood_MEAN_CORPUSCULAR_HEMOGLOBIN	13:29445954:32445954	Variant	chr13_29621914_G_A	0.162175397899975	0.000295003891325397	29621914
blood_MEAN_CORPUSCULAR_HEMOGLOBIN	13:29445954:32445954	Variant	chr13_29621971_G_C	0.0377240885509684	0.00026707710737654	29621971
blood_MEAN_CORPUSCULAR_HEMOGLOBIN	13:29445954:32445954	Variant	chr13_29622084_A_G	0.156818354935098	0.000294721871475252	29622084
blood_MEAN_CORPUSCULAR_HEMOGLOBIN	13:29445954:32445954	Variant	chr13_29622092_T_C	0.161861929005205	0.000294907961840649	29622092
blood_MEAN_CORPUSCULAR_HEMOGLOBIN	13:29445954:32445954	Variant	chr13_29622207_A_T	0.674083105523376	0.000403227244181842	29622207
blood_MEAN_CORPUSCULAR_HEMOGLOBIN	13:29445954:32445954	Variant	chr13_29622286_T_A	0.366963906014075	0.000290976325268188	29622286
blood_MEAN_CORPUSCULAR_HEMOGLOBIN	13:29445954:32445954	Variant	chr13_29622969_T_C	0.168065863652444	0.000296369282727796	29622969
blood_MEAN_CORPUSCULAR_HEMOGLOBIN	13:29445954:32445954	Variant	chr13_29623008_G_A	0.0392680582817565	0.00026720073964702	29623008
blood_MEAN_CORPUSCULAR_HEMOGLOBIN	13:29445954:32445954	Variant	chr13_29623171_A_G	1.10760400920107	0.000699882209386733	29623171
blood_MEAN_CORPUSCULAR_HEMOGLOBIN	13:29445954:32445954	Variant	chr13_29623572_G_A	0.203296431473192	0.000317063962912041	29623572
blood_MEAN_CORPUSCULAR_HEMOGLOBIN	13:29445954:32445954	Variant	chr13_29623947_T_C	0.162038701144177	0.000295970675797419	29623947
blood_MEAN_CORPUSCULAR_HEMOGLOBIN	13:29445954:32445954	Variant	chr13_29624186_T_A	0.0528255912686202	0.000271672181081104	29624186
blood_MEAN_CORPUSCULAR_HEMOGLOBIN	13:29445954:32445954	Variant	chr13_29624191_A_C	1.24015075598628	0.000920761428945047	29624191
blood_MEAN_CORPUSCULAR_HEMOGLOBIN	13:29445954:32445954	Variant	chr13_29624594_A_C	0.164952002393257	0.000295634790056399	29624594
blood_MEAN_CORPUSCULAR_HEMOGLOBIN	13:29445954:32445954	Variant	chr13_29624682_G_C	0.321027969681899	0.000314997492061984	29624682
blood_MEAN_CORPUSCULAR_HEMOGLOBIN	13:29445954:32445954	Variant	chr13_29624873_G_C	0.368604191807913	0.000291251144616236	29624873
blood_MEAN_CORPUSCULAR_HEMOGLOBIN	13:29445954:32445954	Variant	chr13_29624892_C_T	0.377154078169013	0.000292812436043906	29624892
blood_MEAN_CORPUSCULAR_HEMOGLOBIN	13:29445954:32445954	Variant	chr13_29624972_C_T	0.19033368052948	0.000296875947979255	29624972
blood_MEAN_CORPUSCULAR_HEMOGLOBIN	13:29445954:32445954	Variant	chr13_29625074_A_G	1.53909701591293	0.000681455999066749	29625074
blood_MEAN_CORPUSCULAR_HEMOGLOBIN	13:29445954:32445954	Variant	chr13_29625389_C_T	0.162873954389543	0.000295145672729498	29625389
blood_MEAN_CORPUSCULAR_HEMOGLOBIN	13:29445954:32445954	Variant	chr13_29625418_T_C	0.232082477246758	0.000291199347995248	29625418
blood_MEAN_CORPUSCULAR_HEMOGLOBIN	13:29445954:32445954	Variant	chr13_29625453_C_T	0.164688354479931	0.000295558076527399	29625453
blood_MEAN_CORPUSCULAR_HEMOGLOBIN	13:29445954:32445954	Variant	chr13_29625504_C_T	0.0503575957069632	0.00027135889267775	29625504
blood_MEAN_CORPUSCULAR_HEMOGLOBIN	13:29445954:32445954	Variant	chr13_29625575_T_C	0.32100494835963	0.000314991224202037	29625575
blood_MEAN_CORPUSCULAR_HEMOGLOBIN	13:29445954:32445954	Variant	chr13_29625581_T_A	0.0500138490078249	0.000271321262865858	29625581
blood_MEAN_CORPUSCULAR_HEMOGLOBIN	13:29445954:32445954	Variant	chr13_29626035_G_C	0.328157180418666	0.00031689826328374	29626035
blood_MEAN_CORPUSCULAR_HEMOGLOBIN	13:29445954:32445954	Variant	chr13_29626797_T_C	0.204225971717818	0.000317357385756364	29626797
blood_MEAN_CORPUSCULAR_HEMOGLOBIN	13:29445954:32445954	Variant	chr13_29626948_C_T	0.36856726132959	0.000291244574434307	29626948
blood_MEAN_CORPUSCULAR_HEMOGLOBIN	13:29445954:32445954	Variant	chr13_29627117_C_T	1.24783011726588	0.000929175889830345	29627117
blood_MEAN_CORPUSCULAR_HEMOGLOBIN	13:29445954:32445954	Variant	chr13_29627634_T_C	0.161611919575031	0.000301693917966018	29627634
blood_MEAN_CORPUSCULAR_HEMOGLOBIN	13:29445954:32445954	Variant	chr13_29628034_G_C	0.205343199433081	0.000277756763966514	29628034
blood_MEAN_CORPUSCULAR_HEMOGLOBIN	13:29445954:32445954	Variant	chr13_29628040_A_C	0.242110906203262	0.000300344496653684	29628040
blood_MEAN_CORPUSCULAR_HEMOGLOBIN	13:29445954:32445954	Variant	chr13_29628240_A_T	0.642764580710533	0.000391130528004355	29628240
blood_MEAN_CORPUSCULAR_HEMOGLOBIN	13:29445954:32445954	Variant	chr13_29628469_C_T	0.347228814533537	0.000325371184084937	29628469
blood_MEAN_CORPUSCULAR_HEMOGLOBIN	13:29445954:32445954	Variant	chr13_29628581_T_A	0.472471191442274	0.000387494808180546	29628581
blood_MEAN_CORPUSCULAR_HEMOGLOBIN	13:29445954:32445954	Variant	chr13_29628596_G_T	0.164039558874771	0.000295399829073563	29628596
blood_MEAN_CORPUSCULAR_HEMOGLOBIN	13:29445954:32445954	Variant	chr13_29628767_C_T	0.168648916029475	0.000296572451084061	29628767
blood_MEAN_CORPUSCULAR_HEMOGLOBIN	13:29445954:32445954	Variant	chr13_29628786_G_T	0.307454901453601	0.000313330291599252	29628786
blood_MEAN_CORPUSCULAR_HEMOGLOBIN	13:29445954:32445954	Variant	chr13_29629025_G_A	0.151399869817159	0.000282027361668032	29629025
blood_MEAN_CORPUSCULAR_HEMOGLOBIN	13:29445954:32445954	Variant	chr13_29629242_T_C	0.16585098535252	0.000295844248583281	29629242
blood_MEAN_CORPUSCULAR_HEMOGLOBIN	13:29445954:32445954	Variant	chr13_29629249_C_T	0.0402526848941726	0.000267278666281814	29629249
blood_MEAN_CORPUSCULAR_HEMOGLOBIN	13:29445954:32445954	Variant	chr13_29629281_A_G	0.16585098535252	0.000295843211699522	29629281
blood_MEAN_CORPUSCULAR_HEMOGLOBIN	13:29445954:32445954	Variant	chr13_29629554_T_C	0.415821332757925	0.00032962538453307	29629554
blood_MEAN_CORPUSCULAR_HEMOGLOBIN	13:29445954:32445954	Variant	chr13_29630155_C_A	0.0407006440983507	0.00026731547995901	29630155
blood_MEAN_CORPUSCULAR_HEMOGLOBIN	13:29445954:32445954	Variant	chr13_29630338_A_T	0.0613817112010206	0.000272897611006075	29630338
blood_MEAN_CORPUSCULAR_HEMOGLOBIN	13:29445954:32445954	Variant	chr13_29630839_G_A	0.648892386364989	0.000393495459974409	29630839
blood_MEAN_CORPUSCULAR_HEMOGLOBIN	13:29445954:32445954	Variant	chr13_29630943_C_A	0.164552414077405	0.000295525229287721	29630943
blood_MEAN_CORPUSCULAR_HEMOGLOBIN	13:29445954:32445954	Variant	chr13_29631354_G_T	0.368256832941589	0.000291189374440115	29631354
blood_MEAN_CORPUSCULAR_HEMOGLOBIN	13:29445954:32445954	Variant	chr13_29631441_G_A	0.161100109881832	0.000294643591630213	29631441
blood_MEAN_CORPUSCULAR_HEMOGLOBIN	13:29445954:32445954	Variant	chr13_29631483_A_G	0.160014377378535	0.000294381515989751	29631483
blood_MEAN_CORPUSCULAR_HEMOGLOBIN	13:29445954:32445954	Variant	chr13_29631946_T_C	0.165676234387453	0.000295801108784816	29631946
blood_MEAN_CORPUSCULAR_HEMOGLOBIN	13:29445954:32445954	Variant	chr13_29631990_T_C	0.629689621975138	0.000386091265858441	29631990
blood_MEAN_CORPUSCULAR_HEMOGLOBIN	13:29445954:32445954	Variant	chr13_29632382_G_T	0.521733862382851	0.000394611908599276	29632382
blood_MEAN_CORPUSCULAR_HEMOGLOBIN	13:29445954:32445954	Variant	chr13_29632504_T_C	0.368256832941589	0.000291189374440115	29632504
blood_MEAN_CORPUSCULAR_HEMOGLOBIN	13:29445954:32445954	Variant	chr13_29633135_C_T	0.0534867889033672	0.00027177484042882	29633135
blood_MEAN_CORPUSCULAR_HEMOGLOBIN	13:29445954:32445954	Variant	chr13_29633158_C_T	0.0510462289263123	0.000271452751718649	29633158
blood_MEAN_CORPUSCULAR_HEMOGLOBIN	13:29445954:32445954	Variant	chr13_29633444_C_T	0.185766284771712	0.000308628453406484	29633444
blood_MEAN_CORPUSCULAR_HEMOGLOBIN	13:29445954:32445954	Variant	chr13_29633553_C_T	0.480760177809888	0.000391088071719096	29633553
blood_MEAN_CORPUSCULAR_HEMOGLOBIN	13:29445954:32445954	Variant	chr13_29633560_T_G	0.0534150400882522	0.000271765526664719	29633560
blood_MEAN_CORPUSCULAR_HEMOGLOBIN	13:29445954:32445954	Variant	chr13_29633612_C_T	0.187211092344782	0.000309070141250178	29633612
blood_MEAN_CORPUSCULAR_HEMOGLOBIN	13:29445954:32445954	Variant	chr13_29633884_C_T	0.453229924074425	0.000355273158592518	29633884
blood_MEAN_CORPUSCULAR_HEMOGLOBIN	13:29445954:32445954	Variant	chr13_29634437_T_A	1.2540885661303	0.000936790924128471	29634437
blood_MEAN_CORPUSCULAR_HEMOGLOBIN	13:29445954:32445954	Variant	chr13_29634462_GC_G	0.355359803837555	0.000289098233469026	29634462
blood_MEAN_CORPUSCULAR_HEMOGLOBIN	13:29445954:32445954	Variant	chr13_29634626_G_T	0.179196299757171	0.00028810406412866	29634626
blood_MEAN_CORPUSCULAR_HEMOGLOBIN	13:29445954:32445954	Variant	chr13_29635267_C_T	0.0883396638985178	0.000268237278436552	29635267
blood_MEAN_CORPUSCULAR_HEMOGLOBIN	13:29445954:32445954	Variant	chr13_29635273_G_A	0.348592428399489	0.000288014095296574	29635273
blood_MEAN_CORPUSCULAR_HEMOGLOBIN	13:29445954:32445954	Variant	chr13_29635578_C_G	0.0512322323550136	0.000271472747336318	29635578
blood_MEAN_CORPUSCULAR_HEMOGLOBIN	13:29445954:32445954	Variant	chr13_29635913_C_T	0.185007450824021	0.000284266255225659	29635913
blood_MEAN_CORPUSCULAR_HEMOGLOBIN	13:29445954:32445954	Variant	chr13_29636051_C_T	0.176890265818242	0.000304690510707403	29636051
blood_MEAN_CORPUSCULAR_HEMOGLOBIN	13:29445954:32445954	Variant	chr13_29636100_G_A	0.0381913156922492	0.000267120557724233	29636100
blood_MEAN_CORPUSCULAR_HEMOGLOBIN	13:29445954:32445954	Variant	chr13_29636270_C_T	0.168674900487253	0.000296519575505979	29636270
blood_MEAN_CORPUSCULAR_HEMOGLOBIN	13:29445954:32445954	Variant	chr13_29636388_C_CTACA	0.160823731288674	0.000282015333501737	29636388
blood_MEAN_CORPUSCULAR_HEMOGLOBIN	13:29445954:32445954	Variant	chr13_29636548_G_A	1.21336585129632	0.000887721204151388	29636548
blood_MEAN_CORPUSCULAR_HEMOGLOBIN	13:29445954:32445954	Variant	chr13_29636725_G_C	0.164492164563032	0.000295508237251364	29636725
blood_MEAN_CORPUSCULAR_HEMOGLOBIN	13:29445954:32445954	Variant	chr13_29637204_G_T	0.156525299930731	0.000296022800122324	29637204
blood_MEAN_CORPUSCULAR_HEMOGLOBIN	13:29445954:32445954	Variant	chr13_29637473_G_C	0.166573881223516	0.000296000812948785	29637473
blood_MEAN_CORPUSCULAR_HEMOGLOBIN	13:29445954:32445954	Variant	chr13_29637678_A_G	0.0418371930429345	0.000267419846298116	29637678
blood_MEAN_CORPUSCULAR_HEMOGLOBIN	13:29445954:32445954	Variant	chr13_29637770_C_T	0.178704625160283	0.00029886770161909	29637770
blood_MEAN_CORPUSCULAR_HEMOGLOBIN	13:29445954:32445954	Variant	chr13_29637836_A_G	0.0517551089151086	0.000271524342473007	29637836
blood_MEAN_CORPUSCULAR_HEMOGLOBIN	13:29445954:32445954	Variant	chr13_29638061_G_T	0.176450125320081	0.000298326563789204	29638061
blood_MEAN_CORPUSCULAR_HEMOGLOBIN	13:29445954:32445954	Variant	chr13_29638283_A_C	0.182176600228998	0.000299787700490551	29638283
blood_MEAN_CORPUSCULAR_HEMOGLOBIN	13:29445954:32445954	Variant	chr13_29638902_A_T	0.18230529132158	0.000299821039544204	29638902
blood_MEAN_CORPUSCULAR_HEMOGLOBIN	13:29445954:32445954	Variant	chr13_29638961_CAT_C	0.068460018660522	0.000272324935783186	29638961
blood_MEAN_CORPUSCULAR_HEMOGLOBIN	13:29445954:32445954	Variant	chr13_29639262_C_T	0.405754469346046	0.000349449341247895	29639262
blood_MEAN_CORPUSCULAR_HEMOGLOBIN	13:29445954:32445954	Variant	chr13_29639326_C_T	0.396651120972951	0.000296575768738758	29639326
blood_MEAN_CORPUSCULAR_HEMOGLOBIN	13:29445954:32445954	Variant	chr13_29639391_A_G	0.0353272812994735	0.000266916751571767	29639391
blood_MEAN_CORPUSCULAR_HEMOGLOBIN	13:29445954:32445954	Variant	chr13_29639492_GA_G	0.225430591807121	0.000310107417825709	29639492
blood_MEAN_CORPUSCULAR_HEMOGLOBIN	13:29445954:32445954	Variant	chr13_29639652_C_CATTG	0.690303102312998	0.000494797171902988	29639652
blood_MEAN_CORPUSCULAR_HEMOGLOBIN	13:29445954:32445954	Variant	chr13_29639735_C_T	0.0314013517917483	0.000266623800794663	29639735
blood_MEAN_CORPUSCULAR_HEMOGLOBIN	13:29445954:32445954	Variant	chr13_29639930_T_C	0.214025743294472	0.000320252046080401	29639930
blood_MEAN_CORPUSCULAR_HEMOGLOBIN	13:29445954:32445954	Variant	chr13_29639970_G_A	0.0894234799992921	0.000277046897120466	29639970
blood_MEAN_CORPUSCULAR_HEMOGLOBIN	13:29445954:32445954	Variant	chr13_29640267_C_A	0.215970437683134	0.000320883788126686	29640267
blood_MEAN_CORPUSCULAR_HEMOGLOBIN	13:29445954:32445954	Variant	chr13_29640362_G_T	0.0639914208396929	0.000273141025862879	29640362
blood_MEAN_CORPUSCULAR_HEMOGLOBIN	13:29445954:32445954	Variant	chr13_29640493_T_C	0.423891870997522	0.000301621853815173	29640493
blood_MEAN_CORPUSCULAR_HEMOGLOBIN	13:29445954:32445954	Variant	chr13_29640999_G_A	0.62863469250955	0.000386020460806255	29640999
blood_MEAN_CORPUSCULAR_HEMOGLOBIN	13:29445954:32445954	Variant	chr13_29641084_A_T	0.178117120684606	0.000298706253886174	29641084
blood_MEAN_CORPUSCULAR_HEMOGLOBIN	13:29445954:32445954	Variant	chr13_29641154_G_A	0.0711387494568197	0.000273577930357366	29641154
blood_MEAN_CORPUSCULAR_HEMOGLOBIN	13:29445954:32445954	Variant	chr13_29641590_G_A	0.385255835172684	0.000388298376457773	29641590
blood_MEAN_CORPUSCULAR_HEMOGLOBIN	13:29445954:32445954	Variant	chr13_29647751_T_C	0.359023545824598	0.000373128086951668	29647751
blood_MEAN_CORPUSCULAR_HEMOGLOBIN	13:29445954:32445954	Variant	chr13_29647776_C_T	0.388908192364797	0.000295015541678519	29647776
blood_MEAN_CORPUSCULAR_HEMOGLOBIN	13:29445954:32445954	Variant	chr13_29647869_T_C	0.0907237974948405	0.000276257105294653	29647869
blood_MEAN_CORPUSCULAR_HEMOGLOBIN	13:29445954:32445954	Variant	chr13_29647980_G_GTT	0.947303080473093	0.000608044528856437	29647980
blood_MEAN_CORPUSCULAR_HEMOGLOBIN	13:29445954:32445954	Variant	chr13_29648165_T_C	0.0363713174142458	0.000266990483559734	29648165
blood_MEAN_CORPUSCULAR_HEMOGLOBIN	13:29445954:32445954	Variant	chr13_29648262_G_A	0.0363807942861029	0.000266991210140325	29648262
blood_MEAN_CORPUSCULAR_HEMOGLOBIN	13:29445954:32445954	Variant	chr13_29648685_A_G	0.187389565586389	0.000301208223081864	29648685
blood_MEAN_CORPUSCULAR_HEMOGLOBIN	13:29445954:32445954	Variant	chr13_29649148_A_G	0.939354897409914	0.000656243941228192	29649148
blood_MEAN_CORPUSCULAR_HEMOGLOBIN	13:29445954:32445954	Variant	chr13_29649760_G_T	0.0658994164863227	0.000273423979797729	29649760
blood_MEAN_CORPUSCULAR_HEMOGLOBIN	13:29445954:32445954	Variant	chr13_29649783_T_TTA	0.188488865305589	0.000290915952277183	29649783
blood_MEAN_CORPUSCULAR_HEMOGLOBIN	13:29445954:32445954	Variant	chr13_29649823_A_T	0.626406529253231	0.000384544343179609	29649823
blood_MEAN_CORPUSCULAR_HEMOGLOBIN	13:29445954:32445954	Variant	chr13_29649851_T_C	0.126414921159159	0.000283633859750908	29649851
blood_MEAN_CORPUSCULAR_HEMOGLOBIN	13:29445954:32445954	Variant	chr13_29649894_G_GT	0.294894185273224	0.000348873129012747	29649894
blood_MEAN_CORPUSCULAR_HEMOGLOBIN	13:29445954:32445954	Variant	chr13_29649927_TATATA_T	1.40963903601034	0.00112416479308586	29649927
blood_MEAN_CORPUSCULAR_HEMOGLOBIN	13:29445954:32445954	Variant	chr13_29650532_T_C	0.369494144163888	0.000291571149689597	29650532
blood_MEAN_CORPUSCULAR_HEMOGLOBIN	13:29445954:32445954	Variant	chr13_29650724_C_T	0.172884166832241	0.000286899351189711	29650724
blood_MEAN_CORPUSCULAR_HEMOGLOBIN	13:29445954:32445954	Variant	chr13_29650803_C_G	0.177032261724585	0.000298471899358335	29650803
blood_MEAN_CORPUSCULAR_HEMOGLOBIN	13:29445954:32445954	Variant	chr13_29650825_A_AAAGT	0.224215407161534	0.000323503883391565	29650825
blood_MEAN_CORPUSCULAR_HEMOGLOBIN	13:29445954:32445954	Variant	chr13_29651028_T_C	0.0708907519765457	0.000273510489915185	29651028
blood_MEAN_CORPUSCULAR_HEMOGLOBIN	13:29445954:32445954	Variant	chr13_29651073_A_C	0.177800236185863	0.000287800127250102	29651073
blood_MEAN_CORPUSCULAR_HEMOGLOBIN	13:29445954:32445954	Variant	chr13_29651118_T_C	0.631341470544378	0.000387227143808786	29651118
blood_MEAN_CORPUSCULAR_HEMOGLOBIN	13:29445954:32445954	Variant	chr13_29651143_C_T	0.205878457501883	0.000305894237020343	29651143
blood_MEAN_CORPUSCULAR_HEMOGLOBIN	13:29445954:32445954	Variant	chr13_29651312_C_T	0.645672431132848	0.000392725432594722	29651312
blood_MEAN_CORPUSCULAR_HEMOGLOBIN	13:29445954:32445954	Variant	chr13_29651469_G_C	0.0710455947894503	0.000273532696874754	29651469
blood_MEAN_CORPUSCULAR_HEMOGLOBIN	13:29445954:32445954	Variant	chr13_29651549_A_T	0.219311475782207	0.000321891585105222	29651549
blood_MEAN_CORPUSCULAR_HEMOGLOBIN	13:29445954:32445954	Variant	chr13_29651770_A_G	0.630685791798934	0.000386980875788729	29651770
blood_MEAN_CORPUSCULAR_HEMOGLOBIN	13:29445954:32445954	Variant	chr13_29651888_C_T	0.189510184843243	0.000301766606282409	29651888
blood_MEAN_CORPUSCULAR_HEMOGLOBIN	13:29445954:32445954	Variant	chr13_29652361_A_G	0.0708009264487244	0.00027349334455176	29652361
blood_MEAN_CORPUSCULAR_HEMOGLOBIN	13:29445954:32445954	Variant	chr13_29652407_A_G	0.0653192142102834	0.000273334874580945	29652407
blood_MEAN_CORPUSCULAR_HEMOGLOBIN	13:29445954:32445954	Variant	chr13_29652787_A_G	0.219851129434759	0.000322068616008691	29652787
blood_MEAN_CORPUSCULAR_HEMOGLOBIN	13:29445954:32445954	Variant	chr13_29653040_T_C	0.0389599473201126	0.000267183380978598	29653040
blood_MEAN_CORPUSCULAR_HEMOGLOBIN	13:29445954:32445954	Variant	chr13_29653122_G_C	0.0356127534671015	0.00026681833140786	29653122
blood_MEAN_CORPUSCULAR_HEMOGLOBIN	13:29445954:32445954	Variant	chr13_29653127_A_AC	0.224217792531989	0.000323417954558319	29653127
blood_MEAN_CORPUSCULAR_HEMOGLOBIN	13:29445954:32445954	Variant	chr13_29653171_G_A	0.186900505618803	0.000301021100698945	29653171
blood_MEAN_CORPUSCULAR_HEMOGLOBIN	13:29445954:32445954	Variant	chr13_29653221_C_T	0.074534976182095	0.000274051180121551	29653221
blood_MEAN_CORPUSCULAR_HEMOGLOBIN	13:29445954:32445954	Variant	chr13_29653626_T_C	0.220141403355178	0.000322136118579184	29653626
blood_MEAN_CORPUSCULAR_HEMOGLOBIN	13:29445954:32445954	Variant	chr13_29653936_T_A	0.0706823561409637	0.00027346712945327	29653936
blood_MEAN_CORPUSCULAR_HEMOGLOBIN	13:29445954:32445954	Variant	chr13_29654314_G_T	0.188394941725875	0.000301413894909059	29654314
blood_MEAN_CORPUSCULAR_HEMOGLOBIN	13:29445954:32445954	Variant	chr13_29654349_A_C	0.254119749258954	0.000333745430196082	29654349
blood_MEAN_CORPUSCULAR_HEMOGLOBIN	13:29445954:32445954	Variant	chr13_29654962_C_T	0.619485600480971	0.000382656390085656	29654962
blood_MEAN_CORPUSCULAR_HEMOGLOBIN	13:29445954:32445954	Variant	chr13_29655528_T_C	0.0389102541622916	0.000267168283430931	29655528
blood_MEAN_CORPUSCULAR_HEMOGLOBIN	13:29445954:32445954	Variant	chr13_29655827_C_T	1.31329496191392	0.00104583055143506	29655827
blood_MEAN_CORPUSCULAR_HEMOGLOBIN	13:29445954:32445954	Variant	chr13_29656138_G_A	0.624301980105681	0.000384483733754777	29656138
blood_MEAN_CORPUSCULAR_HEMOGLOBIN	13:29445954:32445954	Variant	chr13_29656841_G_T	0.0591581254864004	0.000272432402768031	29656841
blood_MEAN_CORPUSCULAR_HEMOGLOBIN	13:29445954:32445954	Variant	chr13_29656901_T_C	0.0712887492127993	0.000273621288006342	29656901
blood_MEAN_CORPUSCULAR_HEMOGLOBIN	13:29445954:32445954	Variant	chr13_29656953_T_G	0.0214606018512628	0.000270913662223146	29656953
blood_MEAN_CORPUSCULAR_HEMOGLOBIN	13:29445954:32445954	Variant	chr13_29656985_T_G	0.111139507509088	0.000281585193410233	29656985
blood_MEAN_CORPUSCULAR_HEMOGLOBIN	13:29445954:32445954	Variant	chr13_29657071_C_T	0.223072614607018	0.000323163898936644	29657071
blood_MEAN_CORPUSCULAR_HEMOGLOBIN	13:29445954:32445954	Variant	chr13_29657091_G_A	0.180350634034436	0.00027279387559958	29657091
blood_MEAN_CORPUSCULAR_HEMOGLOBIN	13:29445954:32445954	Variant	chr13_29657114_C_T	0.187578519052395	0.000301156334411146	29657114
blood_MEAN_CORPUSCULAR_HEMOGLOBIN	13:29445954:32445954	Variant	chr13_29657146_A_C	0.612352193356805	0.000380458579968631	29657146
blood_MEAN_CORPUSCULAR_HEMOGLOBIN	13:29445954:32445954	Variant	chr13_29657254_A_G	0.222281446613893	0.000322940618369701	29657254
blood_MEAN_CORPUSCULAR_HEMOGLOBIN	13:29445954:32445954	Variant	chr13_29657268_G_A	0.0817395202394641	0.000276434194827777	29657268
blood_MEAN_CORPUSCULAR_HEMOGLOBIN	13:29445954:32445954	Variant	chr13_29657328_A_T	0.0434720958455794	0.00026765051384237	29657328
blood_MEAN_CORPUSCULAR_HEMOGLOBIN	13:29445954:32445954	Variant	chr13_29657378_G_T	0.368488545585752	0.00029150309683766	29657378
blood_MEAN_CORPUSCULAR_HEMOGLOBIN	13:29445954:32445954	Variant	chr13_29658153_C_T	0.294311510658763	0.000308010662550604	29658153
blood_MEAN_CORPUSCULAR_HEMOGLOBIN	13:29445954:32445954	Variant	chr13_29658216_G_T	0.189998868347807	0.000301790605034911	29658216
blood_MEAN_CORPUSCULAR_HEMOGLOBIN	13:29445954:32445954	Variant	chr13_29658531_C_T	0.0622517424365892	0.000272909602629271	29658531
blood_MEAN_CORPUSCULAR_HEMOGLOBIN	13:29445954:32445954	Variant	chr13_29658603_T_C	0.4690588097103	0.000377305375621368	29658603
blood_MEAN_CORPUSCULAR_HEMOGLOBIN	13:29445954:32445954	Variant	chr13_29658766_GATTACTGCGTCT_G	0.17099829192405	0.000297064892023943	29658766
blood_MEAN_CORPUSCULAR_HEMOGLOBIN	13:29445954:32445954	Variant	chr13_29659263_G_A	0.18630177414731	0.000300836197457877	29659263
blood_MEAN_CORPUSCULAR_HEMOGLOBIN	13:29445954:32445954	Variant	chr13_29659337_C_A	0.387286015763528	0.000294690713317464	29659337
blood_MEAN_CORPUSCULAR_HEMOGLOBIN	13:29445954:32445954	Variant	chr13_29659795_T_A	0.0267814091650018	0.000274250832728837	29659795
blood_MEAN_CORPUSCULAR_HEMOGLOBIN	13:29445954:32445954	Variant	chr13_29659844_C_T	0.140490977229188	0.000271679636707163	29659844
blood_MEAN_CORPUSCULAR_HEMOGLOBIN	13:29445954:32445954	Variant	chr13_29659858_AAAG_A	0.0344315388242935	0.000270462603253483	29659858
blood_MEAN_CORPUSCULAR_HEMOGLOBIN	13:29445954:32445954	Variant	chr13_29660335_T_C	0.300831317311929	0.000309722350969601	29660335
blood_MEAN_CORPUSCULAR_HEMOGLOBIN	13:29445954:32445954	Variant	chr13_29660559_G_C	0.185230926648775	0.000300533154482667	29660559
blood_MEAN_CORPUSCULAR_HEMOGLOBIN	13:29445954:32445954	Variant	chr13_29660644_C_T	0.0527595445341552	0.000271573069588229	29660644
blood_MEAN_CORPUSCULAR_HEMOGLOBIN	13:29445954:32445954	Variant	chr13_29660669_A_G	0.0534694914249392	0.000271661759993987	29660669
blood_MEAN_CORPUSCULAR_HEMOGLOBIN	13:29445954:32445954	Variant	chr13_29660692_G_A	0.154994465722705	0.00029130546841182	29660692
blood_MEAN_CORPUSCULAR_HEMOGLOBIN	13:29445954:32445954	Variant	chr13_29660746_TGGGGA_T	0.341182216955288	0.00028623410414325	29660746
blood_MEAN_CORPUSCULAR_HEMOGLOBIN	13:29445954:32445954	Variant	chr13_29660780_T_G	0.233390529566522	0.000286908737089265	29660780
blood_MEAN_CORPUSCULAR_HEMOGLOBIN	13:29445954:32445954	Variant	chr13_29660883_C_T	0.184002721481087	0.000300210902398336	29660883
blood_MEAN_CORPUSCULAR_HEMOGLOBIN	13:29445954:32445954	Variant	chr13_29661010_A_G	0.588406248077892	0.000409892219560668	29661010
blood_MEAN_CORPUSCULAR_HEMOGLOBIN	13:29445954:32445954	Variant	chr13_29661239_G_A	0.109648149812491	0.000267391123491701	29661239
blood_MEAN_CORPUSCULAR_HEMOGLOBIN	13:29445954:32445954	Variant	chr13_29661320_A_G	0.00134663913553575	0.000269757166396528	29661320
blood_MEAN_CORPUSCULAR_HEMOGLOBIN	13:29445954:32445954	Variant	chr13_29661418_C_T	0.233385863445637	0.000286934480509107	29661418
blood_MEAN_CORPUSCULAR_HEMOGLOBIN	13:29445954:32445954	Variant	chr13_29661522_T_C	0.0116771157995956	0.000271056202871413	29661522
blood_MEAN_CORPUSCULAR_HEMOGLOBIN	13:29445954:32445954	Variant	chr13_29662096_C_T	0.657125970225569	0.000397287961368515	29662096
blood_MEAN_CORPUSCULAR_HEMOGLOBIN	13:29445954:32445954	Variant	chr13_29662176_A_T	0.0468111799472626	0.0002707735005706	29662176
blood_MEAN_CORPUSCULAR_HEMOGLOBIN	13:29445954:32445954	Variant	chr13_29662234_C_T	0.0046305044547221	0.000270176391842354	29662234
blood_MEAN_CORPUSCULAR_HEMOGLOBIN	13:29445954:32445954	Variant	chr13_29662273_C_G	0.236767583627701	0.000287608757037253	29662273
blood_MEAN_CORPUSCULAR_HEMOGLOBIN	13:29445954:32445954	Variant	chr13_29662719_A_G	0.00486387428227701	0.000270255297445959	29662719
blood_MEAN_CORPUSCULAR_HEMOGLOBIN	13:29445954:32445954	Variant	chr13_29662793_C_T	0.166460561051895	0.000271854834325167	29662793
blood_MEAN_CORPUSCULAR_HEMOGLOBIN	13:29445954:32445954	Variant	chr13_29662959_TAGAC_T	0.235225494020119	0.00029539110141917	29662959
blood_MEAN_CORPUSCULAR_HEMOGLOBIN	13:29445954:32445954	Variant	chr13_29663057_G_GA	0.0672249049521333	0.000273972717311456	29663057
blood_MEAN_CORPUSCULAR_HEMOGLOBIN	13:29445954:32445954	Variant	chr13_29663297_C_A	0.451099591101347	0.000340260850083028	29663297
blood_MEAN_CORPUSCULAR_HEMOGLOBIN	13:29445954:32445954	Variant	chr13_29663454_G_A	0.248268208357495	0.000303006427910564	29663454
blood_MEAN_CORPUSCULAR_HEMOGLOBIN	13:29445954:32445954	Variant	chr13_29663808_A_G	0.185292233946357	0.000300818902366973	29663808
blood_MEAN_CORPUSCULAR_HEMOGLOBIN	13:29445954:32445954	Variant	chr13_29663932_G_A	0.101599248786721	0.00029006607779385	29663932
blood_MEAN_CORPUSCULAR_HEMOGLOBIN	13:29445954:32445954	Variant	chr13_29664094_T_TA	0.180142472584356	0.000299237533508909	29664094
blood_MEAN_CORPUSCULAR_HEMOGLOBIN	13:29445954:32445954	Variant	chr13_29664746_T_C	0.0420329469067432	0.000270190834138099	29664746
blood_MEAN_CORPUSCULAR_HEMOGLOBIN	13:29445954:32445954	Variant	chr13_29665025_G_A	0.00554298540630426	0.000270429763551108	29665025
blood_MEAN_CORPUSCULAR_HEMOGLOBIN	13:29445954:32445954	Variant	chr13_29665302_A_G	0.00551248070080295	0.000270427206399412	29665302
blood_MEAN_CORPUSCULAR_HEMOGLOBIN	13:29445954:32445954	Variant	chr13_29665493_C_T	0.187496494524788	0.000301511493285351	29665493
blood_MEAN_CORPUSCULAR_HEMOGLOBIN	13:29445954:32445954	Variant	chr13_29665744_G_A	0.0412134531154197	0.000270096496071972	29665744
blood_MEAN_CORPUSCULAR_HEMOGLOBIN	13:29445954:32445954	Variant	chr13_29666087_A_T	0.0410381838567303	0.000270072675985381	29666087
blood_MEAN_CORPUSCULAR_HEMOGLOBIN	13:29445954:32445954	Variant	chr13_29666143_G_C	0.00603667434958526	0.000270493477674197	29666143
blood_MEAN_CORPUSCULAR_HEMOGLOBIN	13:29445954:32445954	Variant	chr13_29666176_A_T	0.0410919514677639	0.000270079022796674	29666176
blood_MEAN_CORPUSCULAR_HEMOGLOBIN	13:29445954:32445954	Variant	chr13_29666644_T_G	0.135603489242894	0.000270771779606619	29666644
blood_MEAN_CORPUSCULAR_HEMOGLOBIN	13:29445954:32445954	Variant	chr13_29666830_A_G	0.239059246739247	0.00028805660104353	29666830
blood_MEAN_CORPUSCULAR_HEMOGLOBIN	13:29445954:32445954	Variant	chr13_29666839_T_G	0.00640792665019389	0.00027053471023164	29666839
blood_MEAN_CORPUSCULAR_HEMOGLOBIN	13:29445954:32445954	Variant	chr13_29666869_A_G	0.00615944787577963	0.000270501836269267	29666869
blood_MEAN_CORPUSCULAR_HEMOGLOBIN	13:29445954:32445954	Variant	chr13_29666911_C_T	0.0408258505540883	0.000270050670441477	29666911
blood_MEAN_CORPUSCULAR_HEMOGLOBIN	13:29445954:32445954	Variant	chr13_29666922_T_C	0.00190333948029526	0.000269947701065785	29666922
blood_MEAN_CORPUSCULAR_HEMOGLOBIN	13:29445954:32445954	Variant	chr13_29666951_T_C	0.0362795943324021	0.000264748804982227	29666951
blood_MEAN_CORPUSCULAR_HEMOGLOBIN	13:29445954:32445954	Variant	chr13_29667047_A_G	0.760166112067358	0.000410337854477469	29667047
blood_MEAN_CORPUSCULAR_HEMOGLOBIN	13:29445954:32445954	Variant	chr13_29667295_G_T	0.177864187396433	0.000298952703774973	29667295
blood_MEAN_CORPUSCULAR_HEMOGLOBIN	13:29445954:32445954	Variant	chr13_29667648_T_C	0.0406698370272533	0.000270040754326142	29667648
blood_MEAN_CORPUSCULAR_HEMOGLOBIN	13:29445954:32445954	Variant	chr13_29667675_C_A	0.302998360457261	0.000310575922918269	29667675
blood_MEAN_CORPUSCULAR_HEMOGLOBIN	13:29445954:32445954	Variant	chr13_29667745_C_T	0.448709602723772	0.000372060990138428	29667745
blood_MEAN_CORPUSCULAR_HEMOGLOBIN	13:29445954:32445954	Variant	chr13_29667846_G_A	0.0069372119311219	0.000270609671293952	29667846
blood_MEAN_CORPUSCULAR_HEMOGLOBIN	13:29445954:32445954	Variant	chr13_29667879_A_G	0.179526340583411	0.000299385710931812	29667879
blood_MEAN_CORPUSCULAR_HEMOGLOBIN	13:29445954:32445954	Variant	chr13_29668425_C_A	0.179937419742623	0.000299523173740711	29668425
blood_MEAN_CORPUSCULAR_HEMOGLOBIN	13:29445954:32445954	Variant	chr13_29668434_G_A	0.177547025316105	0.000298926202400183	29668434
blood_MEAN_CORPUSCULAR_HEMOGLOBIN	13:29445954:32445954	Variant	chr13_29668539_C_T	0.177656977836757	0.000298954451432129	29668539
blood_MEAN_CORPUSCULAR_HEMOGLOBIN	13:29445954:32445954	Variant	chr13_29668771_T_G	0.550248335960485	0.000393628438217425	29668771
blood_MEAN_CORPUSCULAR_HEMOGLOBIN	13:29445954:32445954	Variant	chr13_29669058_G_A	0.241220378399025	0.000288469750547516	29669058
blood_MEAN_CORPUSCULAR_HEMOGLOBIN	13:29445954:32445954	Variant	chr13_29669109_G_A	0.179808238953752	0.000299462451729485	29669109
blood_MEAN_CORPUSCULAR_HEMOGLOBIN	13:29445954:32445954	Variant	chr13_29669116_T_C	0.173917370097261	0.000281846114933851	29669116
blood_MEAN_CORPUSCULAR_HEMOGLOBIN	13:29445954:32445954	Variant	chr13_29669193_A_G	0.0418113937027437	0.000270203092102641	29669193
blood_MEAN_CORPUSCULAR_HEMOGLOBIN	13:29445954:32445954	Variant	chr13_29669314_T_C	0.0904024083693481	0.000285776610491206	29669314
blood_MEAN_CORPUSCULAR_HEMOGLOBIN	13:29445954:32445954	Variant	chr13_29669405_G_C	0.242453368942285	0.000288815309656051	29669405
blood_MEAN_CORPUSCULAR_HEMOGLOBIN	13:29445954:32445954	Variant	chr13_29669427_A_C	0.149158341729581	0.000270038828566757	29669427
blood_MEAN_CORPUSCULAR_HEMOGLOBIN	13:29445954:32445954	Variant	chr13_29669607_A_G	0.367059206078395	0.000290334004677707	29669607
blood_MEAN_CORPUSCULAR_HEMOGLOBIN	13:29445954:32445954	Variant	chr13_29669728_C_A	0.00277972808449931	0.000269973662871631	29669728
blood_MEAN_CORPUSCULAR_HEMOGLOBIN	13:29445954:32445954	Variant	chr13_29671388_G_C	0.211761124291194	0.000307729166814488	29671388
blood_MEAN_CORPUSCULAR_HEMOGLOBIN	13:29445954:32445954	Variant	chr13_29671435_T_C	0.148674307216993	0.00029746705650279	29671435
blood_MEAN_CORPUSCULAR_HEMOGLOBIN	13:29445954:32445954	Variant	chr13_29671494_A_G	0.051498217531278	0.00027444250098657	29671494
blood_MEAN_CORPUSCULAR_HEMOGLOBIN	13:29445954:32445954	Variant	chr13_29671581_G_C	0.143362827191036	0.000269514319115056	29671581
blood_MEAN_CORPUSCULAR_HEMOGLOBIN	13:29445954:32445954	Variant	chr13_29671616_C_T	0.0404845632799891	0.000265618809003606	29671616
blood_MEAN_CORPUSCULAR_HEMOGLOBIN	13:29445954:32445954	Variant	chr13_29671728_TAAAAGAAAA_T	0.183059633401952	0.000299721857431827	29671728
blood_MEAN_CORPUSCULAR_HEMOGLOBIN	13:29445954:32445954	Variant	chr13_29671742_GAAAAAAAAA_G	0.269871353843008	0.000321658790594809	29671742
blood_MEAN_CORPUSCULAR_HEMOGLOBIN	13:29445954:32445954	Variant	chr13_29671841_CT_C	0.062004658140392	0.000273123060322851	29671841
blood_MEAN_CORPUSCULAR_HEMOGLOBIN	13:29445954:32445954	Variant	chr13_29671842_T_C	0.0682997152317803	0.000268684105879681	29671842
blood_MEAN_CORPUSCULAR_HEMOGLOBIN	13:29445954:32445954	Variant	chr13_29671843_CA_C	0.0617512142079797	0.000273086802562883	29671843
blood_MEAN_CORPUSCULAR_HEMOGLOBIN	13:29445954:32445954	Variant	chr13_29671844_A_C	0.062004658140392	0.000273123462374938	29671844
blood_MEAN_CORPUSCULAR_HEMOGLOBIN	13:29445954:32445954	Variant	chr13_29672642_T_G	0.188356414363342	0.000274323741222488	29672642
blood_MEAN_CORPUSCULAR_HEMOGLOBIN	13:29445954:32445954	Variant	chr13_29672650_C_T	0.362915869847039	0.000353434801026465	29672650
blood_MEAN_CORPUSCULAR_HEMOGLOBIN	13:29445954:32445954	Variant	chr13_29672957_A_C	0.0153366486049606	0.000271778317526788	29672957
blood_MEAN_CORPUSCULAR_HEMOGLOBIN	13:29445954:32445954	Variant	chr13_29672967_C_T	0.196289210647915	0.000303676192348923	29672967
blood_MEAN_CORPUSCULAR_HEMOGLOBIN	13:29445954:32445954	Variant	chr13_29673041_G_C	0.0646085303534462	0.000269141673168906	29673041
blood_MEAN_CORPUSCULAR_HEMOGLOBIN	13:29445954:32445954	Variant	chr13_29673077_C_A	0.187297958595069	0.000274189384866301	29673077
blood_MEAN_CORPUSCULAR_HEMOGLOBIN	13:29445954:32445954	Variant	chr13_29673200_C_T	0.0154594339960319	0.000271794721933714	29673200
blood_MEAN_CORPUSCULAR_HEMOGLOBIN	13:29445954:32445954	Variant	chr13_29673446_C_G	0.0223444825875785	0.00027318651059785	29673446
blood_MEAN_CORPUSCULAR_HEMOGLOBIN	13:29445954:32445954	Variant	chr13_29673671_C_T	0.259179504281326	0.000291910133579492	29673671
blood_MEAN_CORPUSCULAR_HEMOGLOBIN	13:29445954:32445954	Variant	chr13_29673802_A_G	0.321138302567082	0.000313887995858527	29673802
blood_MEAN_CORPUSCULAR_HEMOGLOBIN	13:29445954:32445954	Variant	chr13_29673823_A_G	1.2135467583927	0.000784953141157114	29673823
blood_MEAN_CORPUSCULAR_HEMOGLOBIN	13:29445954:32445954	Variant	chr13_29673898_C_T	0.35047859044655	0.000305875446469545	29673898
blood_MEAN_CORPUSCULAR_HEMOGLOBIN	13:29445954:32445954	Variant	chr13_29673950_G_A	0.160988431250031	0.000279349014208129	29673950
blood_MEAN_CORPUSCULAR_HEMOGLOBIN	13:29445954:32445954	Variant	chr13_29674084_A_G	0.0404906496113991	0.000270053338800462	29674084
blood_MEAN_CORPUSCULAR_HEMOGLOBIN	13:29445954:32445954	Variant	chr13_29674099_T_G	0.0404713734753695	0.00027005106593836	29674099
blood_MEAN_CORPUSCULAR_HEMOGLOBIN	13:29445954:32445954	Variant	chr13_29674158_A_G	0.0795244988145808	0.000266338168350896	29674158
blood_MEAN_CORPUSCULAR_HEMOGLOBIN	13:29445954:32445954	Variant	chr13_29674223_G_C	0.192392021334645	0.000274874789959706	29674223
blood_MEAN_CORPUSCULAR_HEMOGLOBIN	13:29445954:32445954	Variant	chr13_29674395_G_A	0.265805431821539	0.000326221527350635	29674395
blood_MEAN_CORPUSCULAR_HEMOGLOBIN	13:29445954:32445954	Variant	chr13_29674638_T_A	0.150341749779016	0.000277742876208384	29674638
blood_MEAN_CORPUSCULAR_HEMOGLOBIN	13:29445954:32445954	Variant	chr13_29674646_A_G	0.380202496373136	0.000333312007617159	29674646
blood_MEAN_CORPUSCULAR_HEMOGLOBIN	13:29445954:32445954	Variant	chr13_29674685_T_A	0.0406339538420434	0.000264867277308308	29674685
blood_MEAN_CORPUSCULAR_HEMOGLOBIN	13:29445954:32445954	Variant	chr13_29674832_T_C	0.270604925440174	0.000294588062671807	29674832
blood_MEAN_CORPUSCULAR_HEMOGLOBIN	13:29445954:32445954	Variant	chr13_29675456_G_A	0.174868915714023	0.000276428167902018	29675456
blood_MEAN_CORPUSCULAR_HEMOGLOBIN	13:29445954:32445954	Variant	chr13_29675520_C_T	0.0693483589435426	0.000267716946129004	29675520
blood_MEAN_CORPUSCULAR_HEMOGLOBIN	13:29445954:32445954	Variant	chr13_29676089_A_G	0.634595366423518	0.000427693414114898	29676089
blood_MEAN_CORPUSCULAR_HEMOGLOBIN	13:29445954:32445954	Variant	chr13_29676213_T_C	0.238529760742615	0.000283566836961076	29676213
blood_MEAN_CORPUSCULAR_HEMOGLOBIN	13:29445954:32445954	Variant	chr13_29676587_A_G	0.216581436893457	0.000283189022688148	29676587
blood_MEAN_CORPUSCULAR_HEMOGLOBIN	13:29445954:32445954	Variant	chr13_29677520_G_T	0.246090599831971	0.000284934693099561	29677520
blood_MEAN_CORPUSCULAR_HEMOGLOBIN	13:29445954:32445954	Variant	chr13_29678508_C_T	0.0784712389658625	0.000266241759625344	29678508
blood_MEAN_CORPUSCULAR_HEMOGLOBIN	13:29445954:32445954	Variant	chr13_29678597_C_CT	0.0622356783289237	0.000265347940856786	29678597
blood_MEAN_CORPUSCULAR_HEMOGLOBIN	13:29445954:32445954	Variant	chr13_29678694_C_A	0.284975133601016	0.00033331137552667	29678694
blood_MEAN_CORPUSCULAR_HEMOGLOBIN	13:29445954:32445954	Variant	chr13_29678906_A_G	0.0886780703634014	0.00026674552540198	29678906
blood_MEAN_CORPUSCULAR_HEMOGLOBIN	13:29445954:32445954	Variant	chr13_29679399_C_T	1.6501854093448	0.000970497832372515	29679399
blood_MEAN_CORPUSCULAR_HEMOGLOBIN	13:29445954:32445954	Variant	chr13_29679593_A_G	0.207453994688165	0.000281598671854608	29679593
blood_MEAN_CORPUSCULAR_HEMOGLOBIN	13:29445954:32445954	Variant	chr13_29679625_G_A	0.337173228770455	0.000319457653216891	29679625
blood_MEAN_CORPUSCULAR_HEMOGLOBIN	13:29445954:32445954	Variant	chr13_29679855_G_A	1.79382391872568	0.000933419342544578	29679855
blood_MEAN_CORPUSCULAR_HEMOGLOBIN	13:29445954:32445954	Variant	chr13_29680228_A_ATT	0.24465829318279	0.000284528623317871	29680228
blood_MEAN_CORPUSCULAR_HEMOGLOBIN	13:29445954:32445954	Variant	chr13_29680441_G_A	0.246279182295855	0.000320496238523673	29680441
blood_MEAN_CORPUSCULAR_HEMOGLOBIN	13:29445954:32445954	Variant	chr13_29680465_G_A	0.445413484684515	0.000363354921073991	29680465
blood_MEAN_CORPUSCULAR_HEMOGLOBIN	13:29445954:32445954	Variant	chr13_29680944_G_C	0.110754593120548	0.000268611533053217	29680944
blood_MEAN_CORPUSCULAR_HEMOGLOBIN	13:29445954:32445954	Variant	chr13_29681291_T_C	0.542696622774144	0.000378848711620283	29681291
blood_MEAN_CORPUSCULAR_HEMOGLOBIN	13:29445954:32445954	Variant	chr13_29681467_G_C	0.161907148015303	0.000285404791173741	29681467
blood_MEAN_CORPUSCULAR_HEMOGLOBIN	13:29445954:32445954	Variant	chr13_29681534_G_A	0.253919562143927	0.00032299173624078	29681534
blood_MEAN_CORPUSCULAR_HEMOGLOBIN	13:29445954:32445954	Variant	chr13_29681622_CA_C	0.0846904749382457	0.00028233512860522	29681622
blood_MEAN_CORPUSCULAR_HEMOGLOBIN	13:29445954:32445954	Variant	chr13_29681716_T_C	0.16528976946422	0.000285969254691515	29681716
blood_MEAN_CORPUSCULAR_HEMOGLOBIN	13:29445954:32445954	Variant	chr13_29681755_T_G	0.457544511666501	0.000312079200175265	29681755
blood_MEAN_CORPUSCULAR_HEMOGLOBIN	13:29445954:32445954	Variant	chr13_29682221_G_GC	0.432114701431643	0.000350886632179526	29682221
blood_MEAN_CORPUSCULAR_HEMOGLOBIN	13:29445954:32445954	Variant	chr13_29682426_C_T	0.0897402533705985	0.000266825000518335	29682426
blood_MEAN_CORPUSCULAR_HEMOGLOBIN	13:29445954:32445954	Variant	chr13_29682492_C_T	0.0317846766638074	0.000274131422699854	29682492
blood_MEAN_CORPUSCULAR_HEMOGLOBIN	13:29445954:32445954	Variant	chr13_29682614_G_A	0.680659895743079	0.000407499519474537	29682614
blood_MEAN_CORPUSCULAR_HEMOGLOBIN	13:29445954:32445954	Variant	chr13_29682737_C_T	0.422544419793375	0.00029996565551908	29682737
blood_MEAN_CORPUSCULAR_HEMOGLOBIN	13:29445954:32445954	Variant	chr13_29682780_C_T	0.0524970884287604	0.000265005237670068	29682780
blood_MEAN_CORPUSCULAR_HEMOGLOBIN	13:29445954:32445954	Variant	chr13_29683290_C_T	0.222405589799733	0.000284452778553537	29683290
blood_MEAN_CORPUSCULAR_HEMOGLOBIN	13:29445954:32445954	Variant	chr13_29683866_A_G	0.120055462691165	0.000278195707323162	29683866
blood_MEAN_CORPUSCULAR_HEMOGLOBIN	13:29445954:32445954	Variant	chr13_29684018_G_A	1.27504867399716	0.000976304798117013	29684018
blood_MEAN_CORPUSCULAR_HEMOGLOBIN	13:29445954:32445954	Variant	chr13_29684147_T_A	0.162453198983354	0.000273628590088378	29684147
blood_MEAN_CORPUSCULAR_HEMOGLOBIN	13:29445954:32445954	Variant	chr13_29684173_G_A	0.228397273161205	0.000315648343843337	29684173
blood_MEAN_CORPUSCULAR_HEMOGLOBIN	13:29445954:32445954	Variant	chr13_29684234_C_A	0.440740987710397	0.000303872386504399	29684234
blood_MEAN_CORPUSCULAR_HEMOGLOBIN	13:29445954:32445954	Variant	chr13_29684572_G_C	0.159183056256385	0.00027321919448264	29684572
blood_MEAN_CORPUSCULAR_HEMOGLOBIN	13:29445954:32445954	Variant	chr13_29684735_T_C	0.118890127707254	0.000278023190119238	29684735
blood_MEAN_CORPUSCULAR_HEMOGLOBIN	13:29445954:32445954	Variant	chr13_29684748_T_C	0.249387870676828	0.000289325608597027	29684748
blood_MEAN_CORPUSCULAR_HEMOGLOBIN	13:29445954:32445954	Variant	chr13_29684814_G_A	0.228845148566372	0.000315780192901924	29684814
blood_MEAN_CORPUSCULAR_HEMOGLOBIN	13:29445954:32445954	Variant	chr13_29684860_CTGTT_C	0.277491668393936	0.000329761307160207	29684860
blood_MEAN_CORPUSCULAR_HEMOGLOBIN	13:29445954:32445954	Variant	chr13_29684915_C_CAT	0.203823725748785	0.000278881609461388	29684915
blood_MEAN_CORPUSCULAR_HEMOGLOBIN	13:29445954:32445954	Variant	chr13_29685257_TA_T	0.204695096009547	0.000281117390923197	29685257
blood_MEAN_CORPUSCULAR_HEMOGLOBIN	13:29445954:32445954	Variant	chr13_29685259_G_T	0.224128092853691	0.000284734358720642	29685259
blood_MEAN_CORPUSCULAR_HEMOGLOBIN	13:29445954:32445954	Variant	chr13_29685299_A_G	0.230704624568912	0.000316255241000982	29685299
blood_MEAN_CORPUSCULAR_HEMOGLOBIN	13:29445954:32445954	Variant	chr13_29685394_A_G	0.476045899087965	0.000312191920740719	29685394
blood_MEAN_CORPUSCULAR_HEMOGLOBIN	13:29445954:32445954	Variant	chr13_29685729_C_A	0.235014972055731	0.000317650303818369	29685729
blood_MEAN_CORPUSCULAR_HEMOGLOBIN	13:29445954:32445954	Variant	chr13_29685878_C_T	0.454453526995624	0.000306803871339816	29685878
blood_MEAN_CORPUSCULAR_HEMOGLOBIN	13:29445954:32445954	Variant	chr13_29687516_G_A	0.207567656672745	0.000281780384186752	29687516
blood_MEAN_CORPUSCULAR_HEMOGLOBIN	13:29445954:32445954	Variant	chr13_29687596_C_T	0.0429578319193174	0.000269210492638075	29687596
blood_MEAN_CORPUSCULAR_HEMOGLOBIN	13:29445954:32445954	Variant	chr13_29687700_C_T	0.156531223737102	0.00028485665950972	29687700
blood_MEAN_CORPUSCULAR_HEMOGLOBIN	13:29445954:32445954	Variant	chr13_29687701_T_A	0.168764132316071	0.000287224469642882	29687701
blood_MEAN_CORPUSCULAR_HEMOGLOBIN	13:29445954:32445954	Variant	chr13_29687898_G_A	0.474216622263641	0.000310618319889227	29687898
blood_MEAN_CORPUSCULAR_HEMOGLOBIN	13:29445954:32445954	Variant	chr13_29688108_G_A	0.420260595325045	0.000348946275641936	29688108
blood_MEAN_CORPUSCULAR_HEMOGLOBIN	13:29445954:32445954	Variant	chr13_29688507_T_A	0.227783900629005	0.000313058888580362	29688507
blood_MEAN_CORPUSCULAR_HEMOGLOBIN	13:29445954:32445954	Variant	chr13_29688508_T_A	0.182629197152371	0.000282169852896849	29688508
blood_MEAN_CORPUSCULAR_HEMOGLOBIN	13:29445954:32445954	Variant	chr13_29688952_C_T	0.147443337706145	0.000271150412035899	29688952
blood_MEAN_CORPUSCULAR_HEMOGLOBIN	13:29445954:32445954	Variant	chr13_29689097_G_A	0.17172034378749	0.000276326999034057	29689097
blood_MEAN_CORPUSCULAR_HEMOGLOBIN	13:29445954:32445954	Variant	chr13_29689326_G_A	0.145521319086332	0.000274940332564592	29689326
blood_MEAN_CORPUSCULAR_HEMOGLOBIN	13:29445954:32445954	Variant	chr13_29689403_C_A	0.241312489318168	0.000318074881974415	29689403
blood_MEAN_CORPUSCULAR_HEMOGLOBIN	13:29445954:32445954	Variant	chr13_29689637_GT_G	0.231765956255803	0.00032000669140049	29689637
blood_MEAN_CORPUSCULAR_HEMOGLOBIN	13:29445954:32445954	Variant	chr13_29689760_G_T	0.0831195304020727	0.000266159937031177	29689760
blood_MEAN_CORPUSCULAR_HEMOGLOBIN	13:29445954:32445954	Variant	chr13_29690244_C_T	0.323724485129716	0.000308716750357809	29690244
blood_MEAN_CORPUSCULAR_HEMOGLOBIN	13:29445954:32445954	Variant	chr13_29690576_G_A	0.252539171144119	0.000304232412066934	29690576
blood_MEAN_CORPUSCULAR_HEMOGLOBIN	13:29445954:32445954	Variant	chr13_29690953_T_C	0.694408843671688	0.000459352948787145	29690953
blood_MEAN_CORPUSCULAR_HEMOGLOBIN	13:29445954:32445954	Variant	chr13_29691092_C_A	0.332506983954072	0.000310654548172774	29691092
blood_MEAN_CORPUSCULAR_HEMOGLOBIN	13:29445954:32445954	Variant	chr13_29691143_C_T	0.558004507749294	0.000385202721395904	29691143
blood_MEAN_CORPUSCULAR_HEMOGLOBIN	13:29445954:32445954	Variant	chr13_29691435_G_A	0.28984385438659	0.000333969481905165	29691435
blood_MEAN_CORPUSCULAR_HEMOGLOBIN	13:29445954:32445954	Variant	chr13_29691527_T_C	0.0772810500673237	0.000265852308093556	29691527
blood_MEAN_CORPUSCULAR_HEMOGLOBIN	13:29445954:32445954	Variant	chr13_29691637_C_T	0.0746620994179769	0.000265727081082241	29691637
blood_MEAN_CORPUSCULAR_HEMOGLOBIN	13:29445954:32445954	Variant	chr13_29691794_C_T	0.0705310053251997	0.000266329850013294	29691794
blood_MEAN_CORPUSCULAR_HEMOGLOBIN	13:29445954:32445954	Variant	chr13_29691877_T_C	0.709132829373916	0.000466834924421683	29691877
blood_MEAN_CORPUSCULAR_HEMOGLOBIN	13:29445954:32445954	Variant	chr13_29692333_T_C	0.346751137979131	0.000314355582738722	29692333
blood_MEAN_CORPUSCULAR_HEMOGLOBIN	13:29445954:32445954	Variant	chr13_29692388_CA_C	0.588816403201354	0.000373949682379913	29692388
blood_MEAN_CORPUSCULAR_HEMOGLOBIN	13:29445954:32445954	Variant	chr13_29692451_A_G	0.111924573205257	0.000280110776670395	29692451
blood_MEAN_CORPUSCULAR_HEMOGLOBIN	13:29445954:32445954	Variant	chr13_29692471_T_C	0.00417640117598276	0.000264865508119365	29692471
blood_MEAN_CORPUSCULAR_HEMOGLOBIN	13:29445954:32445954	Variant	chr13_29692659_C_G	0.0823973458853938	0.000266133049119531	29692659
blood_MEAN_CORPUSCULAR_HEMOGLOBIN	13:29445954:32445954	Variant	chr13_29692859_C_A	0.263748638252583	0.000324272401254498	29692859
blood_MEAN_CORPUSCULAR_HEMOGLOBIN	13:29445954:32445954	Variant	chr13_29692883_C_A	0.269942207968187	0.000326302297937036	29692883
blood_MEAN_CORPUSCULAR_HEMOGLOBIN	13:29445954:32445954	Variant	chr13_29693046_G_A	0.071226131187274	0.0002655579651747	29693046
blood_MEAN_CORPUSCULAR_HEMOGLOBIN	13:29445954:32445954	Variant	chr13_29693222_A_G	0.579812585567891	0.000372007631632322	29693222
blood_MEAN_CORPUSCULAR_HEMOGLOBIN	13:29445954:32445954	Variant	chr13_29693450_A_G	0.0126709784084056	0.000264737468997088	29693450
blood_MEAN_CORPUSCULAR_HEMOGLOBIN	13:29445954:32445954	Variant	chr13_29693575_A_G	0.081525972124696	0.000266068159302959	29693575
blood_MEAN_CORPUSCULAR_HEMOGLOBIN	13:29445954:32445954	Variant	chr13_29693712_T_C	0.0779370516111767	0.000265894683889004	29693712
blood_MEAN_CORPUSCULAR_HEMOGLOBIN	13:29445954:32445954	Variant	chr13_29693739_T_G	0.702412782295139	0.000463467893906451	29693739
blood_MEAN_CORPUSCULAR_HEMOGLOBIN	13:29445954:32445954	Variant	chr13_29693772_C_T	0.0781800066919345	0.000265907061418238	29693772
blood_MEAN_CORPUSCULAR_HEMOGLOBIN	13:29445954:32445954	Variant	chr13_29693957_C_T	0.366239649070127	0.000320322950984464	29693957
blood_MEAN_CORPUSCULAR_HEMOGLOBIN	13:29445954:32445954	Variant	chr13_29693982_G_T	0.573815493161926	0.000369414696522412	29693982
blood_MEAN_CORPUSCULAR_HEMOGLOBIN	13:29445954:32445954	Variant	chr13_29694125_C_T	0.564583076676754	0.000366152742857899	29694125
blood_MEAN_CORPUSCULAR_HEMOGLOBIN	13:29445954:32445954	Variant	chr13_29694302_G_A	0.539052512464007	0.000355329011381933	29694302
blood_MEAN_CORPUSCULAR_HEMOGLOBIN	13:29445954:32445954	Variant	chr13_29694316_G_A	0.552094066063051	0.000362404095474466	29694316
blood_MEAN_CORPUSCULAR_HEMOGLOBIN	13:29445954:32445954	Variant	chr13_29694597_C_G	0.0831049204180894	0.000266174642462043	29694597
blood_MEAN_CORPUSCULAR_HEMOGLOBIN	13:29445954:32445954	Variant	chr13_29694870_C_G	0.262322703767426	0.00032310799683881	29694870
blood_MEAN_CORPUSCULAR_HEMOGLOBIN	13:29445954:32445954	Variant	chr13_29695047_C_A	0.535442024067652	0.00041524808207684	29695047
blood_MEAN_CORPUSCULAR_HEMOGLOBIN	13:29445954:32445954	Variant	chr13_29695118_C_A	0.542757716497433	0.000418838384389633	29695118
blood_MEAN_CORPUSCULAR_HEMOGLOBIN	13:29445954:32445954	Variant	chr13_29695332_C_T	0.0857451520216985	0.000266321760737133	29695332
blood_MEAN_CORPUSCULAR_HEMOGLOBIN	13:29445954:32445954	Variant	chr13_29695343_C_T	0.26289189381877	0.000323227685083998	29695343
blood_MEAN_CORPUSCULAR_HEMOGLOBIN	13:29445954:32445954	Variant	chr13_29695374_G_A	0.559558443527318	0.000364391582853751	29695374
blood_MEAN_CORPUSCULAR_HEMOGLOBIN	13:29445954:32445954	Variant	chr13_29695539_C_T	0.0884752515985904	0.000266483318119779	29695539
blood_MEAN_CORPUSCULAR_HEMOGLOBIN	13:29445954:32445954	Variant	chr13_29695598_C_T	0.164018287620322	0.000299397319372882	29695598
blood_MEAN_CORPUSCULAR_HEMOGLOBIN	13:29445954:32445954	Variant	chr13_29696194_T_C	0.659697438000516	0.000441988082960045	29696194
blood_MEAN_CORPUSCULAR_HEMOGLOBIN	13:29445954:32445954	Variant	chr13_29696712_CT_C	0.289975149361241	0.000303427865977285	29696712
blood_MEAN_CORPUSCULAR_HEMOGLOBIN	13:29445954:32445954	Variant	chr13_29696714_G_A	0.289975149361241	0.000303428664374882	29696714
blood_MEAN_CORPUSCULAR_HEMOGLOBIN	13:29445954:32445954	Variant	chr13_29696716_A_T	0.289975149361241	0.000303428664374882	29696716
blood_MEAN_CORPUSCULAR_HEMOGLOBIN	13:29445954:32445954	Variant	chr13_29697391_C_T	0.5380176383802	0.000416623637773177	29697391
blood_MEAN_CORPUSCULAR_HEMOGLOBIN	13:29445954:32445954	Variant	chr13_29697519_A_C	0.530572963995141	0.000412955251843684	29697519
blood_MEAN_CORPUSCULAR_HEMOGLOBIN	13:29445954:32445954	Variant	chr13_29697697_G_A	0.0874720556154291	0.000266388247860586	29697697
blood_MEAN_CORPUSCULAR_HEMOGLOBIN	13:29445954:32445954	Variant	chr13_29697944_T_G	0.0888870749364082	0.000266494539039805	29697944
blood_MEAN_CORPUSCULAR_HEMOGLOBIN	13:29445954:32445954	Variant	chr13_29698297_G_T	0.239539795746919	0.000293139940297364	29698297
blood_MEAN_CORPUSCULAR_HEMOGLOBIN	13:29445954:32445954	Variant	chr13_29698382_C_T	0.312058202008545	0.000318366618283784	29698382
blood_MEAN_CORPUSCULAR_HEMOGLOBIN	13:29445954:32445954	Variant	chr13_29698489_T_C	0.704220591624757	0.00048445796777982	29698489
blood_MEAN_CORPUSCULAR_HEMOGLOBIN	13:29445954:32445954	Variant	chr13_29698508_T_C	0.296117668008062	0.000332381690871584	29698508
blood_MEAN_CORPUSCULAR_HEMOGLOBIN	13:29445954:32445954	Variant	chr13_29698858_CAT_C	0.430151095001867	0.000375719429713232	29698858
blood_MEAN_CORPUSCULAR_HEMOGLOBIN	13:29445954:32445954	Variant	chr13_29698862_T_C	0.694673974310149	0.000485638627609167	29698862
blood_MEAN_CORPUSCULAR_HEMOGLOBIN	13:29445954:32445954	Variant	chr13_29699184_A_G	0.55186705973308	0.00038270386602368	29699184
blood_MEAN_CORPUSCULAR_HEMOGLOBIN	13:29445954:32445954	Variant	chr13_29699246_C_T	0.669632076146737	0.000468505965861371	29699246
blood_MEAN_CORPUSCULAR_HEMOGLOBIN	13:29445954:32445954	Variant	chr13_29699532_A_G	0.0882903763470303	0.000266453212627743	29699532
blood_MEAN_CORPUSCULAR_HEMOGLOBIN	13:29445954:32445954	Variant	chr13_29699789_C_T	0.0886770965467791	0.000266483016760521	29699789
blood_MEAN_CORPUSCULAR_HEMOGLOBIN	13:29445954:32445954	Variant	chr13_29700001_G_A	0.668783001807885	0.000467977835227114	29700001
blood_MEAN_CORPUSCULAR_HEMOGLOBIN	13:29445954:32445954	Variant	chr13_29700435_C_A	0.668334250859893	0.000467779457666727	29700435
blood_MEAN_CORPUSCULAR_HEMOGLOBIN	13:29445954:32445954	Variant	chr13_29701176_C_G	0.266508196639144	0.000324381146235293	29701176
blood_MEAN_CORPUSCULAR_HEMOGLOBIN	13:29445954:32445954	Variant	chr13_29701379_G_A	0.532260254028999	0.000413769660922274	29701379
blood_MEAN_CORPUSCULAR_HEMOGLOBIN	13:29445954:32445954	Variant	chr13_29701634_G_A	0.585607867029653	0.00037217089530556	29701634
blood_MEAN_CORPUSCULAR_HEMOGLOBIN	13:29445954:32445954	Variant	chr13_29701653_C_T	0.524813866707053	0.000413244660787471	29701653
blood_MEAN_CORPUSCULAR_HEMOGLOBIN	13:29445954:32445954	Variant	chr13_29701746_CT_C	0.0908017273336107	0.000267660201635836	29701746
blood_MEAN_CORPUSCULAR_HEMOGLOBIN	13:29445954:32445954	Variant	chr13_29702037_G_A	0.0188837272252047	0.000265217581819718	29702037
blood_MEAN_CORPUSCULAR_HEMOGLOBIN	13:29445954:32445954	Variant	chr13_29702234_C_G	0.457868141396573	0.000307740578773814	29702234
blood_MEAN_CORPUSCULAR_HEMOGLOBIN	13:29445954:32445954	Variant	chr13_29702317_C_T	0.0935208242846034	0.000270223068583013	29702317
blood_MEAN_CORPUSCULAR_HEMOGLOBIN	13:29445954:32445954	Variant	chr13_29702610_T_TA	0.057157010919915	0.000265117838774961	29702610
blood_MEAN_CORPUSCULAR_HEMOGLOBIN	13:29445954:32445954	Variant	chr13_29702682_A_C	0.0947897519448417	0.000276845345194721	29702682
blood_MEAN_CORPUSCULAR_HEMOGLOBIN	13:29445954:32445954	Variant	chr13_29703214_C_G	0.26326924912365	0.000323362712081107	29703214
blood_MEAN_CORPUSCULAR_HEMOGLOBIN	13:29445954:32445954	Variant	chr13_29703284_C_T	0.236201938335998	0.000291802541416581	29703284
blood_MEAN_CORPUSCULAR_HEMOGLOBIN	13:29445954:32445954	Variant	chr13_29703439_C_G	0.0204046385644132	0.000264817484802843	29703439
blood_MEAN_CORPUSCULAR_HEMOGLOBIN	13:29445954:32445954	Variant	chr13_29703814_T_C	0.580749882468122	0.000439290881916361	29703814
blood_MEAN_CORPUSCULAR_HEMOGLOBIN	13:29445954:32445954	Variant	chr13_29703915_A_G	0.560932869745054	0.000429219327915601	29703915
blood_MEAN_CORPUSCULAR_HEMOGLOBIN	13:29445954:32445954	Variant	chr13_29704449_C_T	0.0243466528670676	0.0002647626428907	29704449
blood_MEAN_CORPUSCULAR_HEMOGLOBIN	13:29445954:32445954	Variant	chr13_29704521_A_G	0.0152708488422099	0.00026491097043278	29704521
blood_MEAN_CORPUSCULAR_HEMOGLOBIN	13:29445954:32445954	Variant	chr13_29704550_C_T	0.313099177036622	0.000340951927516222	29704550
blood_MEAN_CORPUSCULAR_HEMOGLOBIN	13:29445954:32445954	Variant	chr13_29704669_C_T	0.0152841709272668	0.000264911232079603	29704669
blood_MEAN_CORPUSCULAR_HEMOGLOBIN	13:29445954:32445954	Variant	chr13_29704682_G_C	0.0155644807633799	0.00026490494676403	29704682
blood_MEAN_CORPUSCULAR_HEMOGLOBIN	13:29445954:32445954	Variant	chr13_29705525_T_C	0.0150518937378119	0.000264921067641476	29705525
blood_MEAN_CORPUSCULAR_HEMOGLOBIN	13:29445954:32445954	Variant	chr13_29705683_C_T	0.325702092563861	0.000345930393036687	29705683
blood_MEAN_CORPUSCULAR_HEMOGLOBIN	13:29445954:32445954	Variant	chr13_29705855_G_T	0.0147187763493324	0.000264931651262386	29705855
blood_MEAN_CORPUSCULAR_HEMOGLOBIN	13:29445954:32445954	Variant	chr13_29706044_T_C	0.342153093374488	0.000351829796242282	29706044
blood_MEAN_CORPUSCULAR_HEMOGLOBIN	13:29445954:32445954	Variant	chr13_29706420_G_C	0.303059956294451	0.00033767985904625	29706420
blood_MEAN_CORPUSCULAR_HEMOGLOBIN	13:29445954:32445954	Variant	chr13_29706421_G_T	0.300154286123355	0.000336652060321012	29706421
blood_MEAN_CORPUSCULAR_HEMOGLOBIN	13:29445954:32445954	Variant	chr13_29706439_A_G	0.719802272064362	0.000472333326994442	29706439
blood_MEAN_CORPUSCULAR_HEMOGLOBIN	13:29445954:32445954	Variant	chr13_29706524_G_T	0.459187397412098	0.00033249668341218	29706524
blood_MEAN_CORPUSCULAR_HEMOGLOBIN	13:29445954:32445954	Variant	chr13_29707139_G_A	0.167928823248543	0.000282217641328482	29707139
blood_MEAN_CORPUSCULAR_HEMOGLOBIN	13:29445954:32445954	Variant	chr13_29707153_G_A	0.586836796711914	0.000442239559802871	29707153
blood_MEAN_CORPUSCULAR_HEMOGLOBIN	13:29445954:32445954	Variant	chr13_29707228_C_T	0.0156752396695157	0.000264892777448976	29707228
blood_MEAN_CORPUSCULAR_HEMOGLOBIN	13:29445954:32445954	Variant	chr13_29707623_C_T	0.455322899193659	0.000331380401813405	29707623
blood_MEAN_CORPUSCULAR_HEMOGLOBIN	13:29445954:32445954	Variant	chr13_29708458_C_T	0.312121350377608	0.000309195722956301	29708458
blood_MEAN_CORPUSCULAR_HEMOGLOBIN	13:29445954:32445954	Variant	chr13_29708531_C_T	0.583128683615366	0.000440217873975224	29708531
blood_MEAN_CORPUSCULAR_HEMOGLOBIN	13:29445954:32445954	Variant	chr13_29708601_A_G	0.0118414994451877	0.000264988862265275	29708601
blood_MEAN_CORPUSCULAR_HEMOGLOBIN	13:29445954:32445954	Variant	chr13_29708628_A_G	0.0170402246003963	0.000264865486481929	29708628
blood_MEAN_CORPUSCULAR_HEMOGLOBIN	13:29445954:32445954	Variant	chr13_29708675_C_G	0.722487844452708	0.000471012306189562	29708675
blood_MEAN_CORPUSCULAR_HEMOGLOBIN	13:29445954:32445954	Variant	chr13_29708737_G_A	0.0188963901266884	0.000264834397736122	29708737
blood_MEAN_CORPUSCULAR_HEMOGLOBIN	13:29445954:32445954	Variant	chr13_29708778_G_A	0.646506003104582	0.000458545956501297	29708778
blood_MEAN_CORPUSCULAR_HEMOGLOBIN	13:29445954:32445954	Variant	chr13_29708909_T_C	0.560738863120885	0.000416353013462285	29708909
blood_MEAN_CORPUSCULAR_HEMOGLOBIN	13:29445954:32445954	Variant	chr13_29708972_G_C	0.594233833546373	0.000445157272873644	29708972
blood_MEAN_CORPUSCULAR_HEMOGLOBIN	13:29445954:32445954	Variant	chr13_29709688_C_T	0.00905887761797699	0.000265076090040994	29709688
blood_MEAN_CORPUSCULAR_HEMOGLOBIN	13:29445954:32445954	Variant	chr13_29709773_C_T	0.312977078035175	0.000341004227196137	29709773
blood_MEAN_CORPUSCULAR_HEMOGLOBIN	13:29445954:32445954	Variant	chr13_29709774_G_A	0.185073070455846	0.00027953725864167	29709774
blood_MEAN_CORPUSCULAR_HEMOGLOBIN	13:29445954:32445954	Variant	chr13_29709877_C_T	0.269341806881273	0.000295645412507454	29709877
blood_MEAN_CORPUSCULAR_HEMOGLOBIN	13:29445954:32445954	Variant	chr13_29710480_TGGTCA_T	1.13980995490429	0.000808437728780499	29710480
blood_MEAN_CORPUSCULAR_HEMOGLOBIN	13:29445954:32445954	Variant	chr13_29710805_G_T	0.0174696098306463	0.000264866653493059	29710805
blood_MEAN_CORPUSCULAR_HEMOGLOBIN	13:29445954:32445954	Variant	chr13_29710983_T_C	0.574560319823738	0.000435057374780649	29710983
blood_MEAN_CORPUSCULAR_HEMOGLOBIN	13:29445954:32445954	Variant	chr13_29711010_A_G	0.022353222361342	0.000264783018055086	29711010
blood_MEAN_CORPUSCULAR_HEMOGLOBIN	13:29445954:32445954	Variant	chr13_29711062_CTGATA_C	0.0449971247401168	0.000265127461856607	29711062
blood_MEAN_CORPUSCULAR_HEMOGLOBIN	13:29445954:32445954	Variant	chr13_29711109_C_T	0.0591785440212974	0.000267598232275098	29711109
blood_MEAN_CORPUSCULAR_HEMOGLOBIN	13:29445954:32445954	Variant	chr13_29711206_T_C	0.0183925908229197	0.000264848097887412	29711206
blood_MEAN_CORPUSCULAR_HEMOGLOBIN	13:29445954:32445954	Variant	chr13_29711241_A_T	0.113891758609237	0.000281063499887219	29711241
blood_MEAN_CORPUSCULAR_HEMOGLOBIN	13:29445954:32445954	Variant	chr13_29711598_T_C	0.570459873145317	0.00044065962822007	29711598
blood_MEAN_CORPUSCULAR_HEMOGLOBIN	13:29445954:32445954	Variant	chr13_29711727_G_A	0.582776930992392	0.000439480428951775	29711727
blood_MEAN_CORPUSCULAR_HEMOGLOBIN	13:29445954:32445954	Variant	chr13_29711853_A_T	0.0201156751727582	0.000264818669579948	29711853
blood_MEAN_CORPUSCULAR_HEMOGLOBIN	13:29445954:32445954	Variant	chr13_29711875_A_C	0.415146352438528	0.000357408892309162	29711875
blood_MEAN_CORPUSCULAR_HEMOGLOBIN	13:29445954:32445954	Variant	chr13_29712168_G_A	0.0254066840375731	0.000264752446482849	29712168
blood_MEAN_CORPUSCULAR_HEMOGLOBIN	13:29445954:32445954	Variant	chr13_29712530_C_G	0.0233212517895236	0.00026477103722237	29712530
blood_MEAN_CORPUSCULAR_HEMOGLOBIN	13:29445954:32445954	Variant	chr13_29712917_C_A	0.104496568482229	0.000268977331899031	29712917
blood_MEAN_CORPUSCULAR_HEMOGLOBIN	13:29445954:32445954	Variant	chr13_29713072_A_C	0.0230438366823303	0.000264772478706168	29713072
blood_MEAN_CORPUSCULAR_HEMOGLOBIN	13:29445954:32445954	Variant	chr13_29713367_G_A	0.29094124734646	0.000316452359885197	29713367
blood_MEAN_CORPUSCULAR_HEMOGLOBIN	13:29445954:32445954	Variant	chr13_29713456_T_C	0.00653475739947632	0.000265584654623495	29713456
blood_MEAN_CORPUSCULAR_HEMOGLOBIN	13:29445954:32445954	Variant	chr13_29713837_C_T	0.213352215293044	0.000283085940033407	29713837
blood_MEAN_CORPUSCULAR_HEMOGLOBIN	13:29445954:32445954	Variant	chr13_29714764_C_T	0.234968485336803	0.000314578746874999	29714764
blood_MEAN_CORPUSCULAR_HEMOGLOBIN	13:29445954:32445954	Variant	chr13_29714801_A_G	0.34151639747035	0.000331167235740367	29714801
blood_MEAN_CORPUSCULAR_HEMOGLOBIN	13:29445954:32445954	Variant	chr13_29714853_C_T	0.0105316131466828	0.000265816875270103	29714853
blood_MEAN_CORPUSCULAR_HEMOGLOBIN	13:29445954:32445954	Variant	chr13_29714884_C_T	0.0494347113608542	0.000264912590686816	29714884
blood_MEAN_CORPUSCULAR_HEMOGLOBIN	13:29445954:32445954	Variant	chr13_29716123_C_T	0.34523763655704	0.000332484233368755	29716123
blood_MEAN_CORPUSCULAR_HEMOGLOBIN	13:29445954:32445954	Variant	chr13_29716442_G_A	0.0312988227512335	0.000264729070325707	29716442
blood_MEAN_CORPUSCULAR_HEMOGLOBIN	13:29445954:32445954	Variant	chr13_29716741_T_G	0.359839292415969	0.000330293935634146	29716741
blood_MEAN_CORPUSCULAR_HEMOGLOBIN	13:29445954:32445954	Variant	chr13_29716810_G_A	0.338838021927812	0.000330368827864739	29716810
blood_MEAN_CORPUSCULAR_HEMOGLOBIN	13:29445954:32445954	Variant	chr13_29716943_A_AC	0.0203529188488398	0.000266607863040943	29716943
blood_MEAN_CORPUSCULAR_HEMOGLOBIN	13:29445954:32445954	Variant	chr13_29717090_A_G	0.328202754085748	0.000327034846218611	29717090
blood_MEAN_CORPUSCULAR_HEMOGLOBIN	13:29445954:32445954	Variant	chr13_29717274_C_T	0.757269903631	0.000488833293661126	29717274
blood_MEAN_CORPUSCULAR_HEMOGLOBIN	13:29445954:32445954	Variant	chr13_29717391_G_A	0.350557527338626	0.000363478247604765	29717391
blood_MEAN_CORPUSCULAR_HEMOGLOBIN	13:29445954:32445954	Variant	chr13_29717732_G_A	0.0192027487732206	0.000264825624833412	29717732
blood_MEAN_CORPUSCULAR_HEMOGLOBIN	13:29445954:32445954	Variant	chr13_29717756_A_G	0.32110972884119	0.000324768223598342	29717756
blood_MEAN_CORPUSCULAR_HEMOGLOBIN	13:29445954:32445954	Variant	chr13_29717868_T_A	0.386255761652894	0.000342331364505174	29717868
blood_MEAN_CORPUSCULAR_HEMOGLOBIN	13:29445954:32445954	Variant	chr13_29718174_A_G	0.333477947866631	0.000322428458175843	29718174
blood_MEAN_CORPUSCULAR_HEMOGLOBIN	13:29445954:32445954	Variant	chr13_29718784_T_C	0.0229739491349252	0.000264783021856606	29718784
blood_MEAN_CORPUSCULAR_HEMOGLOBIN	13:29445954:32445954	Variant	chr13_29719241_T_A	0.00769140040079846	0.000265660262659805	29719241
blood_MEAN_CORPUSCULAR_HEMOGLOBIN	13:29445954:32445954	Variant	chr13_29719433_G_A	0.445668983991084	0.000336653293743115	29719433
blood_MEAN_CORPUSCULAR_HEMOGLOBIN	13:29445954:32445954	Variant	chr13_29719585_C_T	0.302846588691129	0.000320071556812294	29719585
blood_MEAN_CORPUSCULAR_HEMOGLOBIN	13:29445954:32445954	Variant	chr13_29720490_G_GCTCATGGTGGCCACCAACGGCCCCCA	0.366870090392598	0.000331864973492825	29720490
blood_MEAN_CORPUSCULAR_HEMOGLOBIN	13:29445954:32445954	Variant	chr13_29720739_G_A	0.50840621130063	0.000391255242900455	29720739
blood_MEAN_CORPUSCULAR_HEMOGLOBIN	13:29445954:32445954	Variant	chr13_29720795_C_T	0.218586738004736	0.000286944677337927	29720795
blood_MEAN_CORPUSCULAR_HEMOGLOBIN	13:29445954:32445954	Variant	chr13_29721150_T_C	0.252213478732466	0.000314964385412961	29721150
blood_MEAN_CORPUSCULAR_HEMOGLOBIN	13:29445954:32445954	Variant	chr13_29721203_G_A	0.652829538127765	0.000433915723612981	29721203
blood_MEAN_CORPUSCULAR_HEMOGLOBIN	13:29445954:32445954	Variant	chr13_29721397_G_C	0.375988291851495	0.000313183564385708	29721397
blood_MEAN_CORPUSCULAR_HEMOGLOBIN	13:29445954:32445954	Variant	chr13_29721771_A_C	0.506820151529653	0.000390902055348639	29721771
blood_MEAN_CORPUSCULAR_HEMOGLOBIN	13:29445954:32445954	Variant	chr13_29721831_G_A	0.0549771967921052	0.0002648515626083	29721831
blood_MEAN_CORPUSCULAR_HEMOGLOBIN	13:29445954:32445954	Variant	chr13_29721892_T_C	0.332543301345738	0.000322378996634847	29721892
blood_MEAN_CORPUSCULAR_HEMOGLOBIN	13:29445954:32445954	Variant	chr13_29722387_G_A	0.449850164928144	0.000356205485412897	29722387
blood_MEAN_CORPUSCULAR_HEMOGLOBIN	13:29445954:32445954	Variant	chr13_29722484_G_A	0.279975644476001	0.000296094938040847	29722484
blood_MEAN_CORPUSCULAR_HEMOGLOBIN	13:29445954:32445954	Variant	chr13_29722675_T_C	0.377599066912213	0.000325533862147478	29722675
blood_MEAN_CORPUSCULAR_HEMOGLOBIN	13:29445954:32445954	Variant	chr13_29722925_C_T	0.262490591471576	0.000286038864257542	29722925
blood_MEAN_CORPUSCULAR_HEMOGLOBIN	13:29445954:32445954	Variant	chr13_29723065_C_T	0.0464929429739732	0.000267559939513079	29723065
blood_MEAN_CORPUSCULAR_HEMOGLOBIN	13:29445954:32445954	Variant	chr13_29723459_C_G	0.144970149975642	0.00027691543937526	29723459
blood_MEAN_CORPUSCULAR_HEMOGLOBIN	13:29445954:32445954	Variant	chr13_29723880_C_G	0.669282849433363	0.000418571652038556	29723880
blood_MEAN_CORPUSCULAR_HEMOGLOBIN	13:29445954:32445954	Variant	chr13_29723885_TG_T	0.614314806706659	0.000390544495975458	29723885
blood_MEAN_CORPUSCULAR_HEMOGLOBIN	13:29445954:32445954	Variant	chr13_29723887_C_A	0.899510466631928	0.0006274884744959	29723887
blood_MEAN_CORPUSCULAR_HEMOGLOBIN	13:29445954:32445954	Variant	chr13_29723958_C_T	0.176973607837295	0.000292603705544191	29723958
blood_MEAN_CORPUSCULAR_HEMOGLOBIN	13:29445954:32445954	Variant	chr13_29724282_T_C	0.221414716201593	0.000302007112289167	29724282
blood_MEAN_CORPUSCULAR_HEMOGLOBIN	13:29445954:32445954	Variant	chr13_29724401_G_GTATTCTACAAAATA	0.701245473828536	0.000380395799195122	29724401
blood_MEAN_CORPUSCULAR_HEMOGLOBIN	13:29445954:32445954	Variant	chr13_29724660_G_A	0.214616413727713	0.000300392801964494	29724660
blood_MEAN_CORPUSCULAR_HEMOGLOBIN	13:29445954:32445954	Variant	chr13_29724857_G_T	0.214125150440645	0.000300283822946402	29724857
blood_MEAN_CORPUSCULAR_HEMOGLOBIN	13:29445954:32445954	Variant	chr13_29725552_T_C	0.708256024436128	0.000393979004000518	29725552
blood_MEAN_CORPUSCULAR_HEMOGLOBIN	13:29445954:32445954	Variant	chr13_29725760_A_G	0.210675501785988	0.000298972592172485	29725760
blood_MEAN_CORPUSCULAR_HEMOGLOBIN	13:29445954:32445954	Variant	chr13_29725793_C_A	0.70934013774941	0.000436267751175201	29725793
blood_MEAN_CORPUSCULAR_HEMOGLOBIN	13:29445954:32445954	Variant	chr13_29726640_G_A	0.432093038712854	0.000337346447299197	29726640
blood_MEAN_CORPUSCULAR_HEMOGLOBIN	13:29445954:32445954	Variant	chr13_29726658_C_T	0.601704422175967	0.000351952335036492	29726658
blood_MEAN_CORPUSCULAR_HEMOGLOBIN	13:29445954:32445954	Variant	chr13_29726734_C_A	0.705362789540924	0.000434440704168206	29726734
blood_MEAN_CORPUSCULAR_HEMOGLOBIN	13:29445954:32445954	Variant	chr13_29726837_T_A	0.706127921195857	0.000434770072152297	29726837
blood_MEAN_CORPUSCULAR_HEMOGLOBIN	13:29445954:32445954	Variant	chr13_29727275_C_T	0.0174435718858454	0.000265777475739571	29727275
blood_MEAN_CORPUSCULAR_HEMOGLOBIN	13:29445954:32445954	Variant	chr13_29727332_A_G	0.247034552234138	0.000306474783709099	29727332
blood_MEAN_CORPUSCULAR_HEMOGLOBIN	13:29445954:32445954	Variant	chr13_29727499_A_G	0.0204402350214651	0.000265476781544761	29727499
blood_MEAN_CORPUSCULAR_HEMOGLOBIN	13:29445954:32445954	Variant	chr13_29727926_G_C	0.063446780224631	0.000266485172486481	29727926
blood_MEAN_CORPUSCULAR_HEMOGLOBIN	13:29445954:32445954	Variant	chr13_29727967_G_A	0.723498276876282	0.000442573700401039	29727967
blood_MEAN_CORPUSCULAR_HEMOGLOBIN	13:29445954:32445954	Variant	chr13_29728317_AAAG_A	0.311107025371965	0.000323532922925543	29728317
blood_MEAN_CORPUSCULAR_HEMOGLOBIN	13:29445954:32445954	Variant	chr13_29728354_C_T	0.157707790235972	0.00027577489049174	29728354
blood_MEAN_CORPUSCULAR_HEMOGLOBIN	13:29445954:32445954	Variant	chr13_29728379_A_G	0.735379598865984	0.000448422887719264	29728379
blood_MEAN_CORPUSCULAR_HEMOGLOBIN	13:29445954:32445954	Variant	chr13_29728764_C_A	0.246416943767738	0.000306122283429683	29728764
blood_MEAN_CORPUSCULAR_HEMOGLOBIN	13:29445954:32445954	Variant	chr13_29728934_T_A	0.035153210680102	0.000265128626093142	29728934
blood_MEAN_CORPUSCULAR_HEMOGLOBIN	13:29445954:32445954	Variant	chr13_29728956_T_C	0.754490159144934	0.00045841628639796	29728956
blood_MEAN_CORPUSCULAR_HEMOGLOBIN	13:29445954:32445954	Variant	chr13_29729372_G_A	0.75149197277618	0.000456290821905447	29729372
blood_MEAN_CORPUSCULAR_HEMOGLOBIN	13:29445954:32445954	Variant	chr13_29729904_G_A	0.254820864528502	0.000308351711793784	29729904
blood_MEAN_CORPUSCULAR_HEMOGLOBIN	13:29445954:32445954	Variant	chr13_29729925_A_T	0.0198684892804972	0.000265872634586838	29729925
blood_MEAN_CORPUSCULAR_HEMOGLOBIN	13:29445954:32445954	Variant	chr13_29730082_G_A	0.409351753440309	0.000339283353129647	29730082
blood_MEAN_CORPUSCULAR_HEMOGLOBIN	13:29445954:32445954	Variant	chr13_29730427_G_GTGAA	0.182559280344095	0.000280436659257005	29730427
blood_MEAN_CORPUSCULAR_HEMOGLOBIN	13:29445954:32445954	Variant	chr13_29730452_G_A	0.184766190798291	0.000283555280597789	29730452
blood_MEAN_CORPUSCULAR_HEMOGLOBIN	13:29445954:32445954	Variant	chr13_29730579_G_A	0.0418036676291511	0.000266705355287343	29730579
blood_MEAN_CORPUSCULAR_HEMOGLOBIN	13:29445954:32445954	Variant	chr13_29730651_T_C	0.0126820026161325	0.000266516026925656	29730651
blood_MEAN_CORPUSCULAR_HEMOGLOBIN	13:29445954:32445954	Variant	chr13_29730684_C_T	0.241802054521998	0.000304865577388052	29730684
blood_MEAN_CORPUSCULAR_HEMOGLOBIN	13:29445954:32445954	Variant	chr13_29731259_G_A	0.242637066668251	0.000305070312560259	29731259
blood_MEAN_CORPUSCULAR_HEMOGLOBIN	13:29445954:32445954	Variant	chr13_29731405_G_A	0.243090050700965	0.000305210096410307	29731405
blood_MEAN_CORPUSCULAR_HEMOGLOBIN	13:29445954:32445954	Variant	chr13_29731406_A_G	0.616408182738026	0.000357308804467981	29731406
blood_MEAN_CORPUSCULAR_HEMOGLOBIN	13:29445954:32445954	Variant	chr13_29731754_C_G	0.709867217405015	0.0004360760613149	29731754
blood_MEAN_CORPUSCULAR_HEMOGLOBIN	13:29445954:32445954	Variant	chr13_29732140_A_G	0.269814318006512	0.000313309390515566	29732140
blood_MEAN_CORPUSCULAR_HEMOGLOBIN	13:29445954:32445954	Variant	chr13_29732150_C_G	0.0335969675001536	0.000266135101452938	29732150
blood_MEAN_CORPUSCULAR_HEMOGLOBIN	13:29445954:32445954	Variant	chr13_29732442_G_C	0.351087001273098	0.000340306006624176	29732442
blood_MEAN_CORPUSCULAR_HEMOGLOBIN	13:29445954:32445954	Variant	chr13_29732550_G_C	0.188262451058442	0.000289084057344117	29732550
blood_MEAN_CORPUSCULAR_HEMOGLOBIN	13:29445954:32445954	Variant	chr13_29732584_C_T	0.18342939183709	0.000283587652790124	29732584
blood_MEAN_CORPUSCULAR_HEMOGLOBIN	13:29445954:32445954	Variant	chr13_29732735_C_T	0.226776323664654	0.000287903662242762	29732735
blood_MEAN_CORPUSCULAR_HEMOGLOBIN	13:29445954:32445954	Variant	chr13_29733300_C_T	0.210053774211964	0.000289376539368891	29733300
blood_MEAN_CORPUSCULAR_HEMOGLOBIN	13:29445954:32445954	Variant	chr13_29733438_C_T	0.578156968611751	0.000344771531782214	29733438
blood_MEAN_CORPUSCULAR_HEMOGLOBIN	13:29445954:32445954	Variant	chr13_29733560_C_T	0.0473068667636738	0.000267309075435814	29733560
blood_MEAN_CORPUSCULAR_HEMOGLOBIN	13:29445954:32445954	Variant	chr13_29733917_T_C	0.900801004034106	0.00051495319935741	29733917
blood_MEAN_CORPUSCULAR_HEMOGLOBIN	13:29445954:32445954	Variant	chr13_29734300_G_T	0.202535340184493	0.000287783048170922	29734300
blood_MEAN_CORPUSCULAR_HEMOGLOBIN	13:29445954:32445954	Variant	chr13_29734359_G_A	0.0217790231540991	0.000264823785546543	29734359
blood_MEAN_CORPUSCULAR_HEMOGLOBIN	13:29445954:32445954	Variant	chr13_29734978_A_G	0.726115355304427	0.000500594202057874	29734978
blood_MEAN_CORPUSCULAR_HEMOGLOBIN	13:29445954:32445954	Variant	chr13_29735234_A_C	0.381964050168505	0.000343636212720303	29735234
blood_MEAN_CORPUSCULAR_HEMOGLOBIN	13:29445954:32445954	Variant	chr13_29735267_C_T	0.259349328776063	0.00030773631245534	29735267
blood_MEAN_CORPUSCULAR_HEMOGLOBIN	13:29445954:32445954	Variant	chr13_29735359_C_A	0.197076711107354	0.000286421057582055	29735359
blood_MEAN_CORPUSCULAR_HEMOGLOBIN	13:29445954:32445954	Variant	chr13_29735759_T_C	1.00153464603128	0.000589869354599495	29735759
blood_MEAN_CORPUSCULAR_HEMOGLOBIN	13:29445954:32445954	Variant	chr13_29735762_C_T	0.724852768740809	0.00044854599885644	29735762
blood_MEAN_CORPUSCULAR_HEMOGLOBIN	13:29445954:32445954	Variant	chr13_29735841_C_T	0.404465911974248	0.000351206105192078	29735841
blood_MEAN_CORPUSCULAR_HEMOGLOBIN	13:29445954:32445954	Variant	chr13_29735862_G_A	0.718235644286547	0.000439994640165139	29735862
blood_MEAN_CORPUSCULAR_HEMOGLOBIN	13:29445954:32445954	Variant	chr13_29736029_CAGCG_C	0.738087656302263	0.000485518045435783	29736029
blood_MEAN_CORPUSCULAR_HEMOGLOBIN	13:29445954:32445954	Variant	chr13_29736245_G_T	0.159254538474858	0.000289836851347749	29736245
blood_MEAN_CORPUSCULAR_HEMOGLOBIN	13:29445954:32445954	Variant	chr13_29736378_A_G	0.756399887588319	0.000459157181596257	29736378
blood_MEAN_CORPUSCULAR_HEMOGLOBIN	13:29445954:32445954	Variant	chr13_29736710_C_T	0.0281107427921302	0.000264829299898671	29736710
blood_MEAN_CORPUSCULAR_HEMOGLOBIN	13:29445954:32445954	Variant	chr13_29736740_G_C	0.144568652534461	0.000280105021610976	29736740
blood_MEAN_CORPUSCULAR_HEMOGLOBIN	13:29445954:32445954	Variant	chr13_29736742_C_G	0.0805080107973734	0.000270819881940978	29736742
blood_MEAN_CORPUSCULAR_HEMOGLOBIN	13:29445954:32445954	Variant	chr13_29736829_G_A	0.574942079821957	0.000476604952173181	29736829
blood_MEAN_CORPUSCULAR_HEMOGLOBIN	13:29445954:32445954	Variant	chr13_29736834_C_T	0.142249267276024	0.000276112953478392	29736834
blood_MEAN_CORPUSCULAR_HEMOGLOBIN	13:29445954:32445954	Variant	chr13_29736837_A_G	0.768964868847068	0.000483938609566445	29736837
blood_MEAN_CORPUSCULAR_HEMOGLOBIN	13:29445954:32445954	Variant	chr13_29736859_G_T	0.653830157079001	0.000365589849004027	29736859
blood_MEAN_CORPUSCULAR_HEMOGLOBIN	13:29445954:32445954	Variant	chr13_29736884_T_G	0.563052780734838	0.000341309278134553	29736884
blood_MEAN_CORPUSCULAR_HEMOGLOBIN	13:29445954:32445954	Variant	chr13_29736889_C_A	0.121489415747562	0.000272405443643537	29736889
blood_MEAN_CORPUSCULAR_HEMOGLOBIN	13:29445954:32445954	Variant	chr13_29736890_A_G	0.644707642220315	0.000376912367588217	29736890
blood_MEAN_CORPUSCULAR_HEMOGLOBIN	13:29445954:32445954	Variant	chr13_29736901_T_G	0.188739893651879	0.000281141602017214	29736901
blood_MEAN_CORPUSCULAR_HEMOGLOBIN	13:29445954:32445954	Variant	chr13_29736919_TC_T	0.169251561015542	0.000277437977896114	29736919
blood_MEAN_CORPUSCULAR_HEMOGLOBIN	13:29445954:32445954	Variant	chr13_29736930_T_C	0.198483518084009	0.000289925237049713	29736930
blood_MEAN_CORPUSCULAR_HEMOGLOBIN	13:29445954:32445954	Variant	chr13_29736931_G_A	0.222078611801062	0.000313089582674564	29736931
blood_MEAN_CORPUSCULAR_HEMOGLOBIN	13:29445954:32445954	Variant	chr13_29737514_G_A	0.0123917148336893	0.000264962589729758	29737514
blood_MEAN_CORPUSCULAR_HEMOGLOBIN	13:29445954:32445954	Variant	chr13_29737541_C_G	0.29144407579563	0.000307648607956409	29737541
blood_MEAN_CORPUSCULAR_HEMOGLOBIN	13:29445954:32445954	Variant	chr13_29738038_T_G	0.920147402900435	0.000467612515799758	29738038
blood_MEAN_CORPUSCULAR_HEMOGLOBIN	13:29445954:32445954	Variant	chr13_29738047_C_T	0.932475690604347	0.000474246327181037	29738047
blood_MEAN_CORPUSCULAR_HEMOGLOBIN	13:29445954:32445954	Variant	chr13_29738222_G_T	0.925676457577396	0.000470413403085603	29738222
blood_MEAN_CORPUSCULAR_HEMOGLOBIN	13:29445954:32445954	Variant	chr13_29738318_T_C	0.920993183770227	0.000467646064075468	29738318
blood_MEAN_CORPUSCULAR_HEMOGLOBIN	13:29445954:32445954	Variant	chr13_29738619_G_A	0.303653578261158	0.000310657781589032	29738619
blood_MEAN_CORPUSCULAR_HEMOGLOBIN	13:29445954:32445954	Variant	chr13_29738644_A_G	0.0853356116552649	0.000268536463312967	29738644
blood_MEAN_CORPUSCULAR_HEMOGLOBIN	13:29445954:32445954	Variant	chr13_29738913_C_T	0.151612849286644	0.000282083480360724	29738913
blood_MEAN_CORPUSCULAR_HEMOGLOBIN	13:29445954:32445954	Variant	chr13_29738914_T_A	0.0466573022280617	0.000265626703393901	29738914
blood_MEAN_CORPUSCULAR_HEMOGLOBIN	13:29445954:32445954	Variant	chr13_29739145_G_A	1.00595620387482	0.0005097634729264	29739145
blood_MEAN_CORPUSCULAR_HEMOGLOBIN	13:29445954:32445954	Variant	chr13_29739199_G_A	1.00673125334289	0.000510664377733334	29739199
blood_MEAN_CORPUSCULAR_HEMOGLOBIN	13:29445954:32445954	Variant	chr13_29739354_G_A	1.01237037589488	0.00051406541654667	29739354
blood_MEAN_CORPUSCULAR_HEMOGLOBIN	13:29445954:32445954	Variant	chr13_29740019_CA_C	0.46230960607138	0.000328944490086309	29740019
blood_MEAN_CORPUSCULAR_HEMOGLOBIN	13:29445954:32445954	Variant	chr13_29740128_C_T	0.844042505236913	0.000422527568387339	29740128
blood_MEAN_CORPUSCULAR_HEMOGLOBIN	13:29445954:32445954	Variant	chr13_29740176_C_T	0.0524619382988608	0.000266346611253397	29740176
blood_MEAN_CORPUSCULAR_HEMOGLOBIN	13:29445954:32445954	Variant	chr13_29740327_G_A	0.307078054842741	0.000296747121675991	29740327
blood_MEAN_CORPUSCULAR_HEMOGLOBIN	13:29445954:32445954	Variant	chr13_29740349_G_A	0.915088433417434	0.000463725689309721	29740349
blood_MEAN_CORPUSCULAR_HEMOGLOBIN	13:29445954:32445954	Variant	chr13_29740498_A_T	0.00143587080957059	0.000264847914609717	29740498
blood_MEAN_CORPUSCULAR_HEMOGLOBIN	13:29445954:32445954	Variant	chr13_29740629_T_A	0.899956489060745	0.000456860785867534	29740629
blood_MEAN_CORPUSCULAR_HEMOGLOBIN	13:29445954:32445954	Variant	chr13_29740686_G_T	0.187071737788409	0.000285259875035854	29740686
blood_MEAN_CORPUSCULAR_HEMOGLOBIN	13:29445954:32445954	Variant	chr13_29741016_G_C	0.0211602636817118	0.000264823428741864	29741016
blood_MEAN_CORPUSCULAR_HEMOGLOBIN	13:29445954:32445954	Variant	chr13_29741804_G_T	0.192006663172581	0.00027419710109861	29741804
blood_MEAN_CORPUSCULAR_HEMOGLOBIN	13:29445954:32445954	Variant	chr13_29741830_G_A	0.2223720414163	0.000319215015768732	29741830
blood_MEAN_CORPUSCULAR_HEMOGLOBIN	13:29445954:32445954	Variant	chr13_29741991_T_C	0.22468886431424	0.000291954933591696	29741991
blood_MEAN_CORPUSCULAR_HEMOGLOBIN	13:29445954:32445954	Variant	chr13_29742762_A_T	0.0449909560321925	0.000265558661235257	29742762
blood_MEAN_CORPUSCULAR_HEMOGLOBIN	13:29445954:32445954	Variant	chr13_29743139_G_C	0.000992837626821824	0.000264730971064734	29743139
blood_MEAN_CORPUSCULAR_HEMOGLOBIN	13:29445954:32445954	Variant	chr13_29743421_A_G	0.662178380799597	0.000386790287885641	29743421
blood_MEAN_CORPUSCULAR_HEMOGLOBIN	13:29445954:32445954	Variant	chr13_29743466_C_T	0.0439811270305155	0.000265504806354211	29743466
blood_MEAN_CORPUSCULAR_HEMOGLOBIN	13:29445954:32445954	Variant	chr13_29743990_T_A	0.0451283449853129	0.000265552443669587	29743990
blood_MEAN_CORPUSCULAR_HEMOGLOBIN	13:29445954:32445954	Variant	chr13_29744383_T_C	0.294157994393331	0.000294114646814168	29744383
blood_MEAN_CORPUSCULAR_HEMOGLOBIN	13:29445954:32445954	Variant	chr13_29744431_CT_C	0.533800211167741	0.000382844725311332	29744431
blood_MEAN_CORPUSCULAR_HEMOGLOBIN	13:29445954:32445954	Variant	chr13_29744699_G_A	0.618635002908446	0.000371105309573144	29744699
blood_MEAN_CORPUSCULAR_HEMOGLOBIN	13:29445954:32445954	Variant	chr13_29745955_G_A	0.156511674626888	0.000276675073000372	29745955
blood_MEAN_CORPUSCULAR_HEMOGLOBIN	13:29445954:32445954	Variant	chr13_29745975_C_T	0.0165360057534638	0.000265032794953322	29745975
blood_MEAN_CORPUSCULAR_HEMOGLOBIN	13:29445954:32445954	Variant	chr13_29746048_T_C	0.73641155736096	0.000388557536490952	29746048
blood_MEAN_CORPUSCULAR_HEMOGLOBIN	13:29445954:32445954	Variant	chr13_29746702_C_T	0.309460234055372	0.000312471622526687	29746702
blood_MEAN_CORPUSCULAR_HEMOGLOBIN	13:29445954:32445954	Variant	chr13_29746850_A_G	0.472568785145591	0.000347998878941479	29746850
blood_MEAN_CORPUSCULAR_HEMOGLOBIN	13:29445954:32445954	Variant	chr13_29746851_C_CA	0.65042316022486	0.000358813939508643	29746851
blood_MEAN_CORPUSCULAR_HEMOGLOBIN	13:29445954:32445954	Variant	chr13_29747316_T_C	0.0409080180526521	0.000265423475502221	29747316
blood_MEAN_CORPUSCULAR_HEMOGLOBIN	13:29445954:32445954	Variant	chr13_29747520_A_C	0.704529184449404	0.000392558659874098	29747520
blood_MEAN_CORPUSCULAR_HEMOGLOBIN	13:29445954:32445954	Variant	chr13_29748144_G_T	0.0581793600235747	0.000271897899091535	29748144
blood_MEAN_CORPUSCULAR_HEMOGLOBIN	13:29445954:32445954	Variant	chr13_29748445_G_T	0.0684899604584047	0.000268111039740857	29748445
blood_MEAN_CORPUSCULAR_HEMOGLOBIN	13:29445954:32445954	Variant	chr13_29748506_G_A	0.741249521714212	0.000640194393461712	29748506
blood_MEAN_CORPUSCULAR_HEMOGLOBIN	13:29445954:32445954	Variant	chr13_29748598_GT_G	0.429894149805866	0.000306689782801713	29748598
blood_MEAN_CORPUSCULAR_HEMOGLOBIN	13:29445954:32445954	Variant	chr13_29748640_G_A	0.362702905285902	0.000310640620118775	29748640
blood_MEAN_CORPUSCULAR_HEMOGLOBIN	13:29445954:32445954	Variant	chr13_29748658_T_TCAAA	0.281994949628174	0.000280464970732093	29748658
blood_MEAN_CORPUSCULAR_HEMOGLOBIN	13:29445954:32445954	Variant	chr13_29748667_T_C	0.428103305536695	0.000306248649352676	29748667
blood_MEAN_CORPUSCULAR_HEMOGLOBIN	13:29445954:32445954	Variant	chr13_29748696_G_A	0.671750388450981	0.000378911905769616	29748696
blood_MEAN_CORPUSCULAR_HEMOGLOBIN	13:29445954:32445954	Variant	chr13_29748833_G_A	0.669355107580032	0.000377953190612514	29748833
blood_MEAN_CORPUSCULAR_HEMOGLOBIN	13:29445954:32445954	Variant	chr13_29748883_C_G	0.672472097510838	0.00037881187744181	29748883
blood_MEAN_CORPUSCULAR_HEMOGLOBIN	13:29445954:32445954	Variant	chr13_29749492_G_A	0.0285254347948727	0.000265000234112543	29749492
blood_MEAN_CORPUSCULAR_HEMOGLOBIN	13:29445954:32445954	Variant	chr13_29749531_T_G	0.663011800658436	0.000375745276430679	29749531
blood_MEAN_CORPUSCULAR_HEMOGLOBIN	13:29445954:32445954	Variant	chr13_29749693_A_T	0.447182182274517	0.000310638478813016	29749693
blood_MEAN_CORPUSCULAR_HEMOGLOBIN	13:29445954:32445954	Variant	chr13_29750200_C_A	1.0409386338472	0.000714934355096602	29750200
blood_MEAN_CORPUSCULAR_HEMOGLOBIN	13:29445954:32445954	Variant	chr13_29750607_G_A	0.662842725790976	0.000375815032986706	29750607
blood_MEAN_CORPUSCULAR_HEMOGLOBIN	13:29445954:32445954	Variant	chr13_29750809_C_T	0.658902111077701	0.000374281041864175	29750809
blood_MEAN_CORPUSCULAR_HEMOGLOBIN	13:29445954:32445954	Variant	chr13_29751350_G_A	0.44769269303072	0.000329036116228255	29751350
blood_MEAN_CORPUSCULAR_HEMOGLOBIN	13:29445954:32445954	Variant	chr13_29751487_T_TA	0.43541226894435	0.000306821686289238	29751487
blood_MEAN_CORPUSCULAR_HEMOGLOBIN	13:29445954:32445954	Variant	chr13_29752458_T_G	0.153073040999446	0.000276974891368107	29752458
blood_MEAN_CORPUSCULAR_HEMOGLOBIN	13:29445954:32445954	Variant	chr13_29753274_G_A	0.205029587567657	0.000305847311385514	29753274
blood_MEAN_CORPUSCULAR_HEMOGLOBIN	13:29445954:32445954	Variant	chr13_29753562_A_G	0.881408510618228	0.000624418437149324	29753562
blood_MEAN_CORPUSCULAR_HEMOGLOBIN	13:29445954:32445954	Variant	chr13_29753563_A_G	0.116339276519442	0.000273119591638437	29753563
blood_MEAN_CORPUSCULAR_HEMOGLOBIN	13:29445954:32445954	Variant	chr13_29753684_GA_G	1.38596157603818	0.000962548811535929	29753684
blood_MEAN_CORPUSCULAR_HEMOGLOBIN	13:29445954:32445954	Variant	chr13_29753832_G_A	1.24215884778571	0.0008243097737806	29753832
blood_MEAN_CORPUSCULAR_HEMOGLOBIN	13:29445954:32445954	Variant	chr13_29754799_G_A	0.0825548978625646	0.000265832333403366	29754799
blood_MEAN_CORPUSCULAR_HEMOGLOBIN	13:29445954:32445954	Variant	chr13_29754823_G_A	1.69173237676786	0.00112244227347629	29754823
blood_MEAN_CORPUSCULAR_HEMOGLOBIN	13:29445954:32445954	Variant	chr13_29755024_A_G	0.709272024000842	0.000477509350446829	29755024
blood_MEAN_CORPUSCULAR_HEMOGLOBIN	13:29445954:32445954	Variant	chr13_29755254_G_A	0.164232644833487	0.000278479672123847	29755254
blood_MEAN_CORPUSCULAR_HEMOGLOBIN	13:29445954:32445954	Variant	chr13_29756931_T_A	1.22420649488952	0.00080864583498667	29756931
blood_MEAN_CORPUSCULAR_HEMOGLOBIN	13:29445954:32445954	Variant	chr13_29757194_A_AT	1.12075629369615	0.00070060882667526	29757194
blood_MEAN_CORPUSCULAR_HEMOGLOBIN	13:29445954:32445954	Variant	chr13_29757261_C_T	0.157562725110931	0.000277424193206491	29757261
blood_MEAN_CORPUSCULAR_HEMOGLOBIN	13:29445954:32445954	Variant	chr13_29757933_G_T	1.10153580917327	0.000687806460551776	29757933
blood_MEAN_CORPUSCULAR_HEMOGLOBIN	13:29445954:32445954	Variant	chr13_29758300_T_C	1.10329503017082	0.000691028825398289	29758300
blood_MEAN_CORPUSCULAR_HEMOGLOBIN	13:29445954:32445954	Variant	chr13_29759125_T_G	1.19793665020484	0.000776882998344675	29759125
blood_MEAN_CORPUSCULAR_HEMOGLOBIN	13:29445954:32445954	Variant	chr13_29759669_T_G	1.17787540271447	0.000773033413998124	29759669
blood_MEAN_CORPUSCULAR_HEMOGLOBIN	13:29445954:32445954	Variant	chr13_29760030_C_T	1.00652186643438	0.000610709424784025	29760030
blood_MEAN_CORPUSCULAR_HEMOGLOBIN	13:29445954:32445954	Variant	chr13_29760757_T_C	1.0616924437203	0.000657221174156611	29760757
blood_MEAN_CORPUSCULAR_HEMOGLOBIN	13:29445954:32445954	Variant	chr13_29761174_C_T	1.01106920991798	0.000613918191828001	29761174
blood_MEAN_CORPUSCULAR_HEMOGLOBIN	13:29445954:32445954	Variant	chr13_29761344_C_T	0.177595715930054	0.0002768993365943	29761344
blood_MEAN_CORPUSCULAR_HEMOGLOBIN	13:29445954:32445954	Variant	chr13_29761869_G_T	1.03724042809177	0.000637739655747799	29761869
blood_MEAN_CORPUSCULAR_HEMOGLOBIN	13:29445954:32445954	Variant	chr13_29762445_T_C	1.3457188468992	0.000916693439492753	29762445
blood_MEAN_CORPUSCULAR_HEMOGLOBIN	13:29445954:32445954	Variant	chr13_29763194_G_A	0.32726397550708	0.000306966111471447	29763194
blood_MEAN_CORPUSCULAR_HEMOGLOBIN	13:29445954:32445954	Variant	chr13_29763549_TAAC_T	0.124300145592375	0.000273776196508615	29763549
blood_MEAN_CORPUSCULAR_HEMOGLOBIN	13:29445954:32445954	Variant	chr13_29764222_T_C	0.253533220154223	0.000294718585914311	29764222
blood_MEAN_CORPUSCULAR_HEMOGLOBIN	13:29445954:32445954	Variant	chr13_29764418_GAAGA_G	0.288775314351767	0.000327269090779763	29764418
blood_MEAN_CORPUSCULAR_HEMOGLOBIN	13:29445954:32445954	Variant	chr13_29764988_CT_C	0.160901147868436	0.000277028251908364	29764988
blood_MEAN_CORPUSCULAR_HEMOGLOBIN	13:29445954:32445954	Variant	chr13_29765335_C_T	0.211516644629204	0.000285205242299036	29765335
blood_MEAN_CORPUSCULAR_HEMOGLOBIN	13:29445954:32445954	Variant	chr13_29766448_T_C	1.33059426488106	0.000893725897737051	29766448
blood_MEAN_CORPUSCULAR_HEMOGLOBIN	13:29445954:32445954	Variant	chr13_29766893_A_G	0.155328085340249	0.000276789373361657	29766893
blood_MEAN_CORPUSCULAR_HEMOGLOBIN	13:29445954:32445954	Variant	chr13_29767922_C_T	0.370151972958797	0.000327539446770289	29767922
blood_MEAN_CORPUSCULAR_HEMOGLOBIN	13:29445954:32445954	Variant	chr13_29768549_C_T	0.805149633683069	0.000539825628959627	29768549
blood_MEAN_CORPUSCULAR_HEMOGLOBIN	13:29445954:32445954	Variant	chr13_29768992_T_C	1.34743137923737	0.000911381196880566	29768992
blood_MEAN_CORPUSCULAR_HEMOGLOBIN	13:29445954:32445954	Variant	chr13_29769223_T_C	0.191066099024403	0.000282824063192886	29769223
blood_MEAN_CORPUSCULAR_HEMOGLOBIN	13:29445954:32445954	Variant	chr13_29769691_C_T	0.188426076817633	0.000282208992473306	29769691
blood_MEAN_CORPUSCULAR_HEMOGLOBIN	13:29445954:32445954	Variant	chr13_29769744_T_C	0.203718935127593	0.000283817754874356	29769744
blood_MEAN_CORPUSCULAR_HEMOGLOBIN	13:29445954:32445954	Variant	chr13_29770145_T_G	0.191498578608921	0.000282907541018949	29770145
blood_MEAN_CORPUSCULAR_HEMOGLOBIN	13:29445954:32445954	Variant	chr13_29770799_G_C	0.188757289439612	0.000282201915657206	29770799
blood_MEAN_CORPUSCULAR_HEMOGLOBIN	13:29445954:32445954	Variant	chr13_29770823_T_TA	1.11424918161105	0.000696578095884806	29770823
blood_MEAN_CORPUSCULAR_HEMOGLOBIN	13:29445954:32445954	Variant	chr13_29771193_T_C	0.0533389428217493	0.000282780080902745	29771193
blood_MEAN_CORPUSCULAR_HEMOGLOBIN	13:29445954:32445954	Variant	chr13_29771300_T_G	0.643995186915931	0.000457235510785696	29771300
blood_MEAN_CORPUSCULAR_HEMOGLOBIN	13:29445954:32445954	Variant	chr13_29771549_G_C	0.190482605770466	0.00028263945141186	29771549
blood_MEAN_CORPUSCULAR_HEMOGLOBIN	13:29445954:32445954	Variant	chr13_29772051_A_C	1.32729850568996	0.000890314107656888	29772051
blood_MEAN_CORPUSCULAR_HEMOGLOBIN	13:29445954:32445954	Variant	chr13_29772228_A_G	0.0864134687163069	0.000265087835849676	29772228
blood_MEAN_CORPUSCULAR_HEMOGLOBIN	13:29445954:32445954	Variant	chr13_29772255_CTATAT_C	0.29272272602714	0.000298749781827	29772255
blood_MEAN_CORPUSCULAR_HEMOGLOBIN	13:29445954:32445954	Variant	chr13_29773698_G_T	1.2018879241756	0.000795552795085211	29773698
blood_MEAN_CORPUSCULAR_HEMOGLOBIN	13:29445954:32445954	Variant	chr13_29773729_G_C	2.15740214578975	0.000662460191302144	29773729
blood_MEAN_CORPUSCULAR_HEMOGLOBIN	13:29445954:32445954	Variant	chr13_29774548_A_T	0.157069686246299	0.000277084294596494	29774548
blood_MEAN_CORPUSCULAR_HEMOGLOBIN	13:29445954:32445954	Variant	chr13_29775100_T_C	0.402253095687995	0.000325631722128764	29775100
blood_MEAN_CORPUSCULAR_HEMOGLOBIN	13:29445954:32445954	Variant	chr13_29775178_ATGT_A	0.0948664063476522	0.000273508399703745	29775178
blood_MEAN_CORPUSCULAR_HEMOGLOBIN	13:29445954:32445954	Variant	chr13_29776638_C_T	0.445580946672002	0.000354888121966752	29776638
blood_MEAN_CORPUSCULAR_HEMOGLOBIN	13:29445954:32445954	Variant	chr13_29776816_A_G	1.34608456060327	0.000916912271320421	29776816
blood_MEAN_CORPUSCULAR_HEMOGLOBIN	13:29445954:32445954	Variant	chr13_29776954_T_C	0.189329232953595	0.000282476699107133	29776954
blood_MEAN_CORPUSCULAR_HEMOGLOBIN	13:29445954:32445954	Variant	chr13_29777111_T_TA	0.171521982644649	0.000279592881460681	29777111
blood_MEAN_CORPUSCULAR_HEMOGLOBIN	13:29445954:32445954	Variant	chr13_29777129_A_G	2.01525097971983	0.00139050058147017	29777129
blood_MEAN_CORPUSCULAR_HEMOGLOBIN	13:29445954:32445954	Variant	chr13_29777952_A_T	0.112197404320431	0.000274503418605533	29777952
blood_MEAN_CORPUSCULAR_HEMOGLOBIN	13:29445954:32445954	Variant	chr13_29778009_T_C	0.160771912904632	0.000277724356823441	29778009
blood_MEAN_CORPUSCULAR_HEMOGLOBIN	13:29445954:32445954	Variant	chr13_29778027_G_A	0.158247198172944	0.000277337239150117	29778027
blood_MEAN_CORPUSCULAR_HEMOGLOBIN	13:29445954:32445954	Variant	chr13_29778108_A_G	0.199031012002842	0.000284355743217457	29778108
blood_MEAN_CORPUSCULAR_HEMOGLOBIN	13:29445954:32445954	Variant	chr13_29778220_C_T	0.191542996276393	0.000291664574984045	29778220
blood_MEAN_CORPUSCULAR_HEMOGLOBIN	13:29445954:32445954	Variant	chr13_29778328_T_C	0.00522825550091076	0.000265197486981297	29778328
blood_MEAN_CORPUSCULAR_HEMOGLOBIN	13:29445954:32445954	Variant	chr13_29778416_C_T	0.161158256254219	0.000277835878367129	29778416
blood_MEAN_CORPUSCULAR_HEMOGLOBIN	13:29445954:32445954	Variant	chr13_29778780_A_G	0.363739421829865	0.000314710849761591	29778780
blood_MEAN_CORPUSCULAR_HEMOGLOBIN	13:29445954:32445954	Variant	chr13_29779699_T_C	0.146968557084206	0.000275622031400435	29779699
blood_MEAN_CORPUSCULAR_HEMOGLOBIN	13:29445954:32445954	Variant	chr13_29779809_C_T	1.5426000164687	0.000772539477812976	29779809
blood_MEAN_CORPUSCULAR_HEMOGLOBIN	13:29445954:32445954	Variant	chr13_29780171_A_G	0.400881819458544	0.000333312730220405	29780171
blood_MEAN_CORPUSCULAR_HEMOGLOBIN	13:29445954:32445954	Variant	chr13_29780303_A_G	1.2567832263468	0.00081322477005686	29780303
blood_MEAN_CORPUSCULAR_HEMOGLOBIN	13:29445954:32445954	Variant	chr13_29780423_G_GTT	0.055424940036158	0.000267125987233147	29780423
blood_MEAN_CORPUSCULAR_HEMOGLOBIN	13:29445954:32445954	Variant	chr13_29780675_G_A	0.757738264144788	0.000500237194954796	29780675
blood_MEAN_CORPUSCULAR_HEMOGLOBIN	13:29445954:32445954	Variant	chr13_29780858_G_A	0.166328957457181	0.000278588148225665	29780858
blood_MEAN_CORPUSCULAR_HEMOGLOBIN	13:29445954:32445954	Variant	chr13_29781060_G_A	0.181458897960771	0.000280376418656953	29781060
blood_MEAN_CORPUSCULAR_HEMOGLOBIN	13:29445954:32445954	Variant	chr13_29782209_T_G	0.119639140505541	0.000282057400098541	29782209
blood_MEAN_CORPUSCULAR_HEMOGLOBIN	13:29445954:32445954	Variant	chr13_29782243_A_C	0.505598150575786	0.000351327737651204	29782243
blood_MEAN_CORPUSCULAR_HEMOGLOBIN	13:29445954:32445954	Variant	chr13_29782836_G_A	0.0216610454182049	0.000264728576736136	29782836
blood_MEAN_CORPUSCULAR_HEMOGLOBIN	13:29445954:32445954	Variant	chr13_29783018_G_C	1.62957984328862	0.000997637741693976	29783018
blood_MEAN_CORPUSCULAR_HEMOGLOBIN	13:29445954:32445954	Variant	chr13_29783109_G_A	0.367015855219804	0.000323935675674482	29783109
blood_MEAN_CORPUSCULAR_HEMOGLOBIN	13:29445954:32445954	Variant	chr13_29783166_G_A	0.160183694856712	0.000288500390066021	29783166
blood_MEAN_CORPUSCULAR_HEMOGLOBIN	13:29445954:32445954	Variant	chr13_29783539_G_A	0.131281315095212	0.000278077608542454	29783539
blood_MEAN_CORPUSCULAR_HEMOGLOBIN	13:29445954:32445954	Variant	chr13_29783806_C_T	1.04786046658831	0.000611099116279069	29783806
blood_MEAN_CORPUSCULAR_HEMOGLOBIN	13:29445954:32445954	Variant	chr13_29784346_C_T	0.591897487479743	0.000418521512772413	29784346
blood_MEAN_CORPUSCULAR_HEMOGLOBIN	13:29445954:32445954	Variant	chr13_29784429_G_A	1.04323885807854	0.000607802446388672	29784429
blood_MEAN_CORPUSCULAR_HEMOGLOBIN	13:29445954:32445954	Variant	chr13_29785192_C_A	1.27737185258736	0.000840114122307798	29785192
blood_MEAN_CORPUSCULAR_HEMOGLOBIN	13:29445954:32445954	Variant	chr13_29785356_T_TA	1.27481475650693	0.000834537691856893	29785356
blood_MEAN_CORPUSCULAR_HEMOGLOBIN	13:29445954:32445954	Variant	chr13_29785537_G_A	0.967136959206071	0.000585761704925463	29785537
blood_MEAN_CORPUSCULAR_HEMOGLOBIN	13:29445954:32445954	Variant	chr13_29786058_G_C	0.985194551993301	0.000597136109818422	29786058
blood_MEAN_CORPUSCULAR_HEMOGLOBIN	13:29445954:32445954	Variant	chr13_29786268_C_T	0.173526967866281	0.000279088165026506	29786268
blood_MEAN_CORPUSCULAR_HEMOGLOBIN	13:29445954:32445954	Variant	chr13_29786723_T_C	0.986191550847407	0.000599293727935374	29786723
blood_MEAN_CORPUSCULAR_HEMOGLOBIN	13:29445954:32445954	Variant	chr13_29786768_GT_G	0.216246117109584	0.00028714113899064	29786768
blood_MEAN_CORPUSCULAR_HEMOGLOBIN	13:29445954:32445954	Variant	chr13_29786894_CAG_C	0.208491572975061	0.000285943999019805	29786894
blood_MEAN_CORPUSCULAR_HEMOGLOBIN	13:29445954:32445954	Variant	chr13_29786934_C_T	0.972931383856611	0.00058924867102679	29786934
blood_MEAN_CORPUSCULAR_HEMOGLOBIN	13:29445954:32445954	Variant	chr13_29787938_T_C	0.486796384229011	0.000344047552535033	29787938
blood_MEAN_CORPUSCULAR_HEMOGLOBIN	13:29445954:32445954	Variant	chr13_29788838_AGTGT_A	1.29130611008338	0.000849107238513293	29788838
blood_MEAN_CORPUSCULAR_HEMOGLOBIN	13:29445954:32445954	Variant	chr13_29789217_G_T	0.832325220908977	0.000561149849235524	29789217
blood_MEAN_CORPUSCULAR_HEMOGLOBIN	13:29445954:32445954	Variant	chr13_29789844_G_A	0.999751249469709	0.000610087813456351	29789844
blood_MEAN_CORPUSCULAR_HEMOGLOBIN	13:29445954:32445954	Variant	chr13_29790098_A_T	0.998694506843214	0.000608021923451923	29790098
blood_MEAN_CORPUSCULAR_HEMOGLOBIN	13:29445954:32445954	Variant	chr13_29790769_T_TA	1.30338950642919	0.000865706505174283	29790769
blood_MEAN_CORPUSCULAR_HEMOGLOBIN	13:29445954:32445954	Variant	chr13_29790875_C_T	1.00275676874153	0.000710873665418185	29790875
blood_MEAN_CORPUSCULAR_HEMOGLOBIN	13:29445954:32445954	Variant	chr13_29790880_T_C	0.991808951566494	0.000603736684102839	29790880
blood_MEAN_CORPUSCULAR_HEMOGLOBIN	13:29445954:32445954	Variant	chr13_29790973_T_G	0.841803068180807	0.000536003523968971	29790973
blood_MEAN_CORPUSCULAR_HEMOGLOBIN	13:29445954:32445954	Variant	chr13_29790980_T_C	0.806111635763892	0.000543723632636985	29790980
blood_MEAN_CORPUSCULAR_HEMOGLOBIN	13:29445954:32445954	Variant	chr13_29791302_G_T	0.979916399098999	0.000594702719047268	29791302
blood_MEAN_CORPUSCULAR_HEMOGLOBIN	13:29445954:32445954	Variant	chr13_29791646_C_G	0.184409288339473	0.000280683605011601	29791646
blood_MEAN_CORPUSCULAR_HEMOGLOBIN	13:29445954:32445954	Variant	chr13_29791864_G_A	0.193463807978402	0.000282112591891211	29791864
blood_MEAN_CORPUSCULAR_HEMOGLOBIN	13:29445954:32445954	Variant	chr13_29792910_G_A	0.974177546471503	0.00059052656435941	29792910
blood_MEAN_CORPUSCULAR_HEMOGLOBIN	13:29445954:32445954	Variant	chr13_29792920_T_C	1.25848966927854	0.000819861400015114	29792920
blood_MEAN_CORPUSCULAR_HEMOGLOBIN	13:29445954:32445954	Variant	chr13_29793675_T_C	0.0673453922835543	0.000271260157814323	29793675
blood_MEAN_CORPUSCULAR_HEMOGLOBIN	13:29445954:32445954	Variant	chr13_29793822_A_C	1.00753064613506	0.000613200496682316	29793822
blood_MEAN_CORPUSCULAR_HEMOGLOBIN	13:29445954:32445954	Variant	chr13_29794351_T_TAC	1.20707826707017	0.000786259599744179	29794351
blood_MEAN_CORPUSCULAR_HEMOGLOBIN	13:29445954:32445954	Variant	chr13_29794647_A_T	0.150162285442614	0.000276103981742893	29794647
blood_MEAN_CORPUSCULAR_HEMOGLOBIN	13:29445954:32445954	Variant	chr13_29794661_T_C	0.239778495163259	0.000307998797511969	29794661
blood_MEAN_CORPUSCULAR_HEMOGLOBIN	13:29445954:32445954	Variant	chr13_29795802_A_T	1.14023432575136	0.000739461088800143	29795802
blood_MEAN_CORPUSCULAR_HEMOGLOBIN	13:29445954:32445954	Variant	chr13_29795816_C_A	0.939882113220758	0.00063681002524145	29795816
blood_MEAN_CORPUSCULAR_HEMOGLOBIN	13:29445954:32445954	Variant	chr13_29796072_G_T	0.186877172551657	0.000282145699866426	29796072
blood_MEAN_CORPUSCULAR_HEMOGLOBIN	13:29445954:32445954	Variant	chr13_29796284_T_A	0.162385512871896	0.000277965052713784	29796284
blood_MEAN_CORPUSCULAR_HEMOGLOBIN	13:29445954:32445954	Variant	chr13_29796315_C_A	1.29629934310462	0.000859015504541488	29796315
blood_MEAN_CORPUSCULAR_HEMOGLOBIN	13:29445954:32445954	Variant	chr13_29797595_T_TA	0.167210758840512	0.000279001040456902	29797595
blood_MEAN_CORPUSCULAR_HEMOGLOBIN	13:29445954:32445954	Variant	chr13_29797899_C_G	1.13564952672761	0.000735754760321898	29797899
blood_MEAN_CORPUSCULAR_HEMOGLOBIN	13:29445954:32445954	Variant	chr13_29797999_GT_G	0.258660407828308	0.000302822799265683	29797999
blood_MEAN_CORPUSCULAR_HEMOGLOBIN	13:29445954:32445954	Variant	chr13_29798027_T_C	0.381674127038543	0.000319729551810248	29798027
blood_MEAN_CORPUSCULAR_HEMOGLOBIN	13:29445954:32445954	Variant	chr13_29798032_T_A	0.067786240617252	0.000266490534490592	29798032
blood_MEAN_CORPUSCULAR_HEMOGLOBIN	13:29445954:32445954	Variant	chr13_29798034_T_A	0.348758699771887	0.000329653639945917	29798034
blood_MEAN_CORPUSCULAR_HEMOGLOBIN	13:29445954:32445954	Variant	chr13_29798150_G_A	0.0957806563976273	0.000269570269563252	29798150
blood_MEAN_CORPUSCULAR_HEMOGLOBIN	13:29445954:32445954	Variant	chr13_29798891_G_A	0.171604138271032	0.000279603048286451	29798891
blood_MEAN_CORPUSCULAR_HEMOGLOBIN	13:29445954:32445954	Variant	chr13_29799201_A_G	0.730751472641936	0.000486719368372072	29799201
blood_MEAN_CORPUSCULAR_HEMOGLOBIN	13:29445954:32445954	Variant	chr13_29799351_C_T	0.669005838860412	0.000479504241325943	29799351
blood_MEAN_CORPUSCULAR_HEMOGLOBIN	13:29445954:32445954	Variant	chr13_29799923_T_G	0.176863393822917	0.000280505327613891	29799923
blood_MEAN_CORPUSCULAR_HEMOGLOBIN	13:29445954:32445954	Variant	chr13_29800090_A_G	1.29651185863582	0.00086027368748564	29800090
blood_MEAN_CORPUSCULAR_HEMOGLOBIN	13:29445954:32445954	Variant	chr13_29800350_G_C	1.31424137440763	0.000879005308302649	29800350
blood_MEAN_CORPUSCULAR_HEMOGLOBIN	13:29445954:32445954	Variant	chr13_29800837_T_C	0.173488119653319	0.000279746327398859	29800837
blood_MEAN_CORPUSCULAR_HEMOGLOBIN	13:29445954:32445954	Variant	chr13_29800919_G_A	0.202457470515425	0.000284911987087432	29800919
blood_MEAN_CORPUSCULAR_HEMOGLOBIN	13:29445954:32445954	Variant	chr13_29801133_C_T	1.0157343957515	0.000619540950596796	29801133
blood_MEAN_CORPUSCULAR_HEMOGLOBIN	13:29445954:32445954	Variant	chr13_29801544_C_G	0.529033043722369	0.000373454291390151	29801544
blood_MEAN_CORPUSCULAR_HEMOGLOBIN	13:29445954:32445954	Variant	chr13_29801688_C_T	0.361132344251639	0.000314260967959672	29801688
blood_MEAN_CORPUSCULAR_HEMOGLOBIN	13:29445954:32445954	Variant	chr13_29801713_T_C	0.328084099308658	0.00033669045373509	29801713
blood_MEAN_CORPUSCULAR_HEMOGLOBIN	13:29445954:32445954	Variant	chr13_29802122_C_G	1.00596436294667	0.000612416395375431	29802122
blood_MEAN_CORPUSCULAR_HEMOGLOBIN	13:29445954:32445954	Variant	chr13_29802528_G_A	0.20153079300679	0.00028473144373911	29802528
blood_MEAN_CORPUSCULAR_HEMOGLOBIN	13:29445954:32445954	Variant	chr13_29802552_G_A	0.181459977699946	0.000281266983286259	29802552
blood_MEAN_CORPUSCULAR_HEMOGLOBIN	13:29445954:32445954	Variant	chr13_29802555_G_C	0.103990597070856	0.000274889571403651	29802555
blood_MEAN_CORPUSCULAR_HEMOGLOBIN	13:29445954:32445954	Variant	chr13_29802836_G_T	0.181466456052642	0.000281268082270891	29802836
blood_MEAN_CORPUSCULAR_HEMOGLOBIN	13:29445954:32445954	Variant	chr13_29803142_A_T	0.202602071713106	0.000284931739325738	29803142
blood_MEAN_CORPUSCULAR_HEMOGLOBIN	13:29445954:32445954	Variant	chr13_29803612_G_GA	1.22391330691969	0.000799099842253927	29803612
blood_MEAN_CORPUSCULAR_HEMOGLOBIN	13:29445954:32445954	Variant	chr13_29803677_G_A	0.203696259951698	0.000285141280717718	29803677
blood_MEAN_CORPUSCULAR_HEMOGLOBIN	13:29445954:32445954	Variant	chr13_29804564_T_C	0.996059785792612	0.000605750664330074	29804564
blood_MEAN_CORPUSCULAR_HEMOGLOBIN	13:29445954:32445954	Variant	chr13_29804622_C_T	0.490639245736736	0.000376706945584966	29804622
blood_MEAN_CORPUSCULAR_HEMOGLOBIN	13:29445954:32445954	Variant	chr13_29804865_A_T	0.204023144365112	0.000285202462606048	29804865
blood_MEAN_CORPUSCULAR_HEMOGLOBIN	13:29445954:32445954	Variant	chr13_29805472_A_G	0.627088124396835	0.000381760639600864	29805472
blood_MEAN_CORPUSCULAR_HEMOGLOBIN	13:29445954:32445954	Variant	chr13_29805476_G_T	0.203641329545679	0.000285131469951676	29805476
blood_MEAN_CORPUSCULAR_HEMOGLOBIN	13:29445954:32445954	Variant	chr13_29805704_CATG_C	0.884877409975504	0.000528213977832213	29805704
blood_MEAN_CORPUSCULAR_HEMOGLOBIN	13:29445954:32445954	Variant	chr13_29805778_T_A	0.203533963569966	0.000285111546028505	29805778
blood_MEAN_CORPUSCULAR_HEMOGLOBIN	13:29445954:32445954	Variant	chr13_29805946_T_C	0.221898706829692	0.000288911431200399	29805946
blood_MEAN_CORPUSCULAR_HEMOGLOBIN	13:29445954:32445954	Variant	chr13_29806101_C_G	0.2036448574456	0.000285131665260443	29806101
blood_MEAN_CORPUSCULAR_HEMOGLOBIN	13:29445954:32445954	Variant	chr13_29806270_T_C	0.221902065804754	0.000289115925275182	29806270
blood_MEAN_CORPUSCULAR_HEMOGLOBIN	13:29445954:32445954	Variant	chr13_29807067_G_T	0.17222593753621	0.000279534402679719	29807067
blood_MEAN_CORPUSCULAR_HEMOGLOBIN	13:29445954:32445954	Variant	chr13_29807359_C_A	0.183110643040353	0.000281548536069139	29807359
blood_MEAN_CORPUSCULAR_HEMOGLOBIN	13:29445954:32445954	Variant	chr13_29807784_A_C	0.0460205840115371	0.000266714203672882	29807784
blood_MEAN_CORPUSCULAR_HEMOGLOBIN	13:29445954:32445954	Variant	chr13_29807951_C_T	0.203237401616148	0.000285108566197946	29807951
blood_MEAN_CORPUSCULAR_HEMOGLOBIN	13:29445954:32445954	Variant	chr13_29808334_TTTAAA_T	1.25179965412874	0.000817170842787042	29808334
blood_MEAN_CORPUSCULAR_HEMOGLOBIN	13:29445954:32445954	Variant	chr13_29808428_C_T	0.0706105234341994	0.000271479860864355	29808428
blood_MEAN_CORPUSCULAR_HEMOGLOBIN	13:29445954:32445954	Variant	chr13_29808450_T_C	0.0833685246523551	0.000273394339561736	29808450
blood_MEAN_CORPUSCULAR_HEMOGLOBIN	13:29445954:32445954	Variant	chr13_29808451_G_T	0.200220078617204	0.000284523680615957	29808451
blood_MEAN_CORPUSCULAR_HEMOGLOBIN	13:29445954:32445954	Variant	chr13_29808836_T_G	0.198203549303394	0.000284164056858703	29808836
blood_MEAN_CORPUSCULAR_HEMOGLOBIN	13:29445954:32445954	Variant	chr13_29809024_A_C	0.197844931074385	0.000284099680482489	29809024
blood_MEAN_CORPUSCULAR_HEMOGLOBIN	13:29445954:32445954	Variant	chr13_29809915_T_C	0.989143039287779	0.000600103164799467	29809915
blood_MEAN_CORPUSCULAR_HEMOGLOBIN	13:29445954:32445954	Variant	chr13_29810286_A_T	0.242413146508834	0.000308520780768647	29810286
blood_MEAN_CORPUSCULAR_HEMOGLOBIN	13:29445954:32445954	Variant	chr13_29810811_T_G	0.367950397963056	0.000316154194248985	29810811
blood_MEAN_CORPUSCULAR_HEMOGLOBIN	13:29445954:32445954	Variant	chr13_29811291_T_G	0.215449706178456	0.000288389256374911	29811291
blood_MEAN_CORPUSCULAR_HEMOGLOBIN	13:29445954:32445954	Variant	chr13_29811373_A_G	1.7464307257108	0.00131742771970288	29811373
blood_MEAN_CORPUSCULAR_HEMOGLOBIN	13:29445954:32445954	Variant	chr13_29812173_T_C	0.993928036731845	0.00060383310909933	29812173
blood_MEAN_CORPUSCULAR_HEMOGLOBIN	13:29445954:32445954	Variant	chr13_29812551_T_G	0.203961719407969	0.00028522718866738	29812551
blood_MEAN_CORPUSCULAR_HEMOGLOBIN	13:29445954:32445954	Variant	chr13_29813012_T_C	0.173675651125264	0.000279779294417112	29813012
blood_MEAN_CORPUSCULAR_HEMOGLOBIN	13:29445954:32445954	Variant	chr13_29813022_A_G	0.205653527002487	0.000285533317174613	29813022
blood_MEAN_CORPUSCULAR_HEMOGLOBIN	13:29445954:32445954	Variant	chr13_29813702_C_T	1.28331940982157	0.00084475738317245	29813702
blood_MEAN_CORPUSCULAR_HEMOGLOBIN	13:29445954:32445954	Variant	chr13_29814175_A_C	0.188164762664793	0.000283159590129063	29814175
blood_MEAN_CORPUSCULAR_HEMOGLOBIN	13:29445954:32445954	Variant	chr13_29815115_C_G	0.21917040541438	0.000288113099860935	29815115
blood_MEAN_CORPUSCULAR_HEMOGLOBIN	13:29445954:32445954	Variant	chr13_29815245_A_G	0.077053244955953	0.000268448267679168	29815245
blood_MEAN_CORPUSCULAR_HEMOGLOBIN	13:29445954:32445954	Variant	chr13_29815317_C_A	0.427095688489143	0.000326767339292603	29815317
blood_MEAN_CORPUSCULAR_HEMOGLOBIN	13:29445954:32445954	Variant	chr13_29816284_C_T	1.10887873309121	0.000777208629651795	29816284
blood_MEAN_CORPUSCULAR_HEMOGLOBIN	13:29445954:32445954	Variant	chr13_29816754_CAAAAAAAAAA_C	0.494456319471172	0.000374746563374289	29816754
blood_MEAN_CORPUSCULAR_HEMOGLOBIN	13:29445954:32445954	Variant	chr13_29816792_T_C	0.308818621315395	0.000306705023156506	29816792
blood_MEAN_CORPUSCULAR_HEMOGLOBIN	13:29445954:32445954	Variant	chr13_29817412_A_G	0.188843199964142	0.000282525960475343	29817412
blood_MEAN_CORPUSCULAR_HEMOGLOBIN	13:29445954:32445954	Variant	chr13_29818142_G_C	0.208503007549188	0.000286053974136276	29818142
blood_MEAN_CORPUSCULAR_HEMOGLOBIN	13:29445954:32445954	Variant	chr13_29818513_G_C	0.450007361482453	0.000332306696551623	29818513
blood_MEAN_CORPUSCULAR_HEMOGLOBIN	13:29445954:32445954	Variant	chr13_29818671_G_A	1.48917714163168	0.00110783468153295	29818671
blood_MEAN_CORPUSCULAR_HEMOGLOBIN	13:29445954:32445954	Variant	chr13_29819113_A_C	0.168316545045332	0.000277983269338531	29819113
blood_MEAN_CORPUSCULAR_HEMOGLOBIN	13:29445954:32445954	Variant	chr13_29819626_C_T	0.0487975408863398	0.000266602695430999	29819626
blood_MEAN_CORPUSCULAR_HEMOGLOBIN	13:29445954:32445954	Variant	chr13_29819730_A_C	0.437638152676226	0.000346191689121703	29819730
blood_MEAN_CORPUSCULAR_HEMOGLOBIN	13:29445954:32445954	Variant	chr13_29820105_CGAGT_C	1.45029012205779	0.00105207807438843	29820105
blood_MEAN_CORPUSCULAR_HEMOGLOBIN	13:29445954:32445954	Variant	chr13_29820169_CTTTTTTTT_C	0.737340571597342	0.000442577877528516	29820169
blood_MEAN_CORPUSCULAR_HEMOGLOBIN	13:29445954:32445954	Variant	chr13_29820229_C_T	0.208339409011221	0.000286010017195257	29820229
blood_MEAN_CORPUSCULAR_HEMOGLOBIN	13:29445954:32445954	Variant	chr13_29820245_C_T	0.20342404310584	0.000285079136881091	29820245
blood_MEAN_CORPUSCULAR_HEMOGLOBIN	13:29445954:32445954	Variant	chr13_29820487_G_T	0.174755120888932	0.000278896181367972	29820487
blood_MEAN_CORPUSCULAR_HEMOGLOBIN	13:29445954:32445954	Variant	chr13_29821405_G_A	0.0111081295451528	0.000265246467105724	29821405
blood_MEAN_CORPUSCULAR_HEMOGLOBIN	13:29445954:32445954	Variant	chr13_29821545_T_C	0.35047020055401	0.000313004199207004	29821545
blood_MEAN_CORPUSCULAR_HEMOGLOBIN	13:29445954:32445954	Variant	chr13_29821942_TA_T	0.179998191050893	0.000281133143167014	29821942
blood_MEAN_CORPUSCULAR_HEMOGLOBIN	13:29445954:32445954	Variant	chr13_29822271_G_A	1.48675870265533	0.00110344202343533	29822271
blood_MEAN_CORPUSCULAR_HEMOGLOBIN	13:29445954:32445954	Variant	chr13_29822332_G_T	1.48706547666443	0.0011048390687328	29822332
blood_MEAN_CORPUSCULAR_HEMOGLOBIN	13:29445954:32445954	Variant	chr13_29822772_T_TG	1.11706166442229	0.000708078778467167	29822772
blood_MEAN_CORPUSCULAR_HEMOGLOBIN	13:29445954:32445954	Variant	chr13_29822794_G_T	0.208552221808598	0.000286052479166953	29822794
blood_MEAN_CORPUSCULAR_HEMOGLOBIN	13:29445954:32445954	Variant	chr13_29823330_C_T	1.46571284456145	0.00107529405664914	29823330
blood_MEAN_CORPUSCULAR_HEMOGLOBIN	13:29445954:32445954	Variant	chr13_29823383_C_T	0.424059434813874	0.000338991952229357	29823383
blood_MEAN_CORPUSCULAR_HEMOGLOBIN	13:29445954:32445954	Variant	chr13_29823388_G_A	0.204076504857653	0.000308590370090649	29823388
blood_MEAN_CORPUSCULAR_HEMOGLOBIN	13:29445954:32445954	Variant	chr13_29823742_A_G	1.48135689980534	0.00109688844691135	29823742
blood_MEAN_CORPUSCULAR_HEMOGLOBIN	13:29445954:32445954	Variant	chr13_29823752_C_A	1.40912264961308	0.000996276956468088	29823752
blood_MEAN_CORPUSCULAR_HEMOGLOBIN	13:29445954:32445954	Variant	chr13_29823815_G_A	0.209619372625468	0.000286238228751446	29823815
blood_MEAN_CORPUSCULAR_HEMOGLOBIN	13:29445954:32445954	Variant	chr13_29823990_G_T	0.191974833567564	0.000283240573764161	29823990
blood_MEAN_CORPUSCULAR_HEMOGLOBIN	13:29445954:32445954	Variant	chr13_29824170_A_T	0.181547423554698	0.000281246858342472	29824170
blood_MEAN_CORPUSCULAR_HEMOGLOBIN	13:29445954:32445954	Variant	chr13_29824664_C_T	0.160996576156228	0.000278056863052127	29824664
blood_MEAN_CORPUSCULAR_HEMOGLOBIN	13:29445954:32445954	Variant	chr13_29824678_T_C	1.46324790267995	0.00107111179453555	29824678
blood_MEAN_CORPUSCULAR_HEMOGLOBIN	13:29445954:32445954	Variant	chr13_29824962_C_G	0.191957612960435	0.000283237153134052	29824962
blood_MEAN_CORPUSCULAR_HEMOGLOBIN	13:29445954:32445954	Variant	chr13_29825376_G_T	1.44301121096168	0.00104317094040763	29825376
blood_MEAN_CORPUSCULAR_HEMOGLOBIN	13:29445954:32445954	Variant	chr13_29825383_A_G	0.144624183007674	0.000274831211415459	29825383
blood_MEAN_CORPUSCULAR_HEMOGLOBIN	13:29445954:32445954	Variant	chr13_29825457_T_C	0.378170393286456	0.00033060181321163	29825457
blood_MEAN_CORPUSCULAR_HEMOGLOBIN	13:29445954:32445954	Variant	chr13_29825603_C_A	0.384767366414231	0.000331533455112404	29825603
blood_MEAN_CORPUSCULAR_HEMOGLOBIN	13:29445954:32445954	Variant	chr13_29826290_A_C	0.203774357151953	0.000285146715307076	29826290
blood_MEAN_CORPUSCULAR_HEMOGLOBIN	13:29445954:32445954	Variant	chr13_29826380_T_C	0.118904397177434	0.000264961046312899	29826380
blood_MEAN_CORPUSCULAR_HEMOGLOBIN	13:29445954:32445954	Variant	chr13_29826585_T_A	0.181429743520444	0.000281226915941383	29826585
blood_MEAN_CORPUSCULAR_HEMOGLOBIN	13:29445954:32445954	Variant	chr13_29826700_T_C	0.191882457701659	0.000283223789942419	29826700
blood_MEAN_CORPUSCULAR_HEMOGLOBIN	13:29445954:32445954	Variant	chr13_29826951_T_G	0.296031861129138	0.000298161542113137	29826951
blood_MEAN_CORPUSCULAR_HEMOGLOBIN	13:29445954:32445954	Variant	chr13_29826957_C_T	0.00802108405444007	0.000264723535575023	29826957
blood_MEAN_CORPUSCULAR_HEMOGLOBIN	13:29445954:32445954	Variant	chr13_29827042_C_A	0.194367913006202	0.00028360982168715	29827042
blood_MEAN_CORPUSCULAR_HEMOGLOBIN	13:29445954:32445954	Variant	chr13_29827343_T_C	0.203744128044613	0.000285141629390228	29827343
blood_MEAN_CORPUSCULAR_HEMOGLOBIN	13:29445954:32445954	Variant	chr13_29827649_T_C	0.326312922224177	0.00030548271372292	29827649
blood_MEAN_CORPUSCULAR_HEMOGLOBIN	13:29445954:32445954	Variant	chr13_29827693_T_C	0.778855200425239	0.000519892162029827	29827693
blood_MEAN_CORPUSCULAR_HEMOGLOBIN	13:29445954:32445954	Variant	chr13_29828139_A_G	0.445187631617849	0.000381493214307375	29828139
blood_MEAN_CORPUSCULAR_HEMOGLOBIN	13:29445954:32445954	Variant	chr13_29828194_C_T	0.203770830557254	0.000285146563778533	29828194
blood_MEAN_CORPUSCULAR_HEMOGLOBIN	13:29445954:32445954	Variant	chr13_29828280_A_C	0.203770830557254	0.00028514606359597	29828280
blood_MEAN_CORPUSCULAR_HEMOGLOBIN	13:29445954:32445954	Variant	chr13_29828345_T_C	0.203770830557254	0.00028514606359597	29828345
blood_MEAN_CORPUSCULAR_HEMOGLOBIN	13:29445954:32445954	Variant	chr13_29828740_A_G	0.203711880785863	0.000285135671031586	29828740
blood_MEAN_CORPUSCULAR_HEMOGLOBIN	13:29445954:32445954	Variant	chr13_29828972_G_A	0.252051892239081	0.000296471598716775	29828972
blood_MEAN_CORPUSCULAR_HEMOGLOBIN	13:29445954:32445954	Variant	chr13_29829429_A_G	0.204740316113482	0.000285325353443593	29829429
blood_MEAN_CORPUSCULAR_HEMOGLOBIN	13:29445954:32445954	Variant	chr13_29829722_G_A	1.60879268964034	0.00130034140390845	29829722
blood_MEAN_CORPUSCULAR_HEMOGLOBIN	13:29445954:32445954	Variant	chr13_29830559_C_T	1.27673785830954	0.000885971773333755	29830559
blood_MEAN_CORPUSCULAR_HEMOGLOBIN	13:29445954:32445954	Variant	chr13_29830632_T_A	0.2036932364839	0.000285132226429273	29830632
blood_MEAN_CORPUSCULAR_HEMOGLOBIN	13:29445954:32445954	Variant	chr13_29830904_T_C	0.182489885235926	0.000281407867142713	29830904
blood_MEAN_CORPUSCULAR_HEMOGLOBIN	13:29445954:32445954	Variant	chr13_29831125_C_T	0.351066804672644	0.000343702713784893	29831125
blood_MEAN_CORPUSCULAR_HEMOGLOBIN	13:29445954:32445954	Variant	chr13_29831182_A_C	0.651697988576975	0.000438317949349865	29831182
blood_MEAN_CORPUSCULAR_HEMOGLOBIN	13:29445954:32445954	Variant	chr13_29831445_C_T	0.282761825001624	0.000301595196471996	29831445
blood_MEAN_CORPUSCULAR_HEMOGLOBIN	13:29445954:32445954	Variant	chr13_29831545_G_A	0.26112483096508	0.000330635026232331	29831545
blood_MEAN_CORPUSCULAR_HEMOGLOBIN	13:29445954:32445954	Variant	chr13_29831653_T_C	0.203312070189261	0.000285060843845535	29831653
blood_MEAN_CORPUSCULAR_HEMOGLOBIN	13:29445954:32445954	Variant	chr13_29831708_GAAA_G	0.138086908607342	0.000273906323521047	29831708
blood_MEAN_CORPUSCULAR_HEMOGLOBIN	13:29445954:32445954	Variant	chr13_29831715_AAAG_A	0.144733330902536	0.000274826533452163	29831715
blood_MEAN_CORPUSCULAR_HEMOGLOBIN	13:29445954:32445954	Variant	chr13_29832028_C_T	0.203801057359319	0.000285152150012392	29832028
blood_MEAN_CORPUSCULAR_HEMOGLOBIN	13:29445954:32445954	Variant	chr13_29832418_C_T	0.315510446913898	0.000333403731710374	29832418
blood_MEAN_CORPUSCULAR_HEMOGLOBIN	13:29445954:32445954	Variant	chr13_29832958_A_G	0.133725777399003	0.00028152514621709	29832958
blood_MEAN_CORPUSCULAR_HEMOGLOBIN	13:29445954:32445954	Variant	chr13_29833136_G_A	0.203757227644936	0.000285143549871238	29833136
blood_MEAN_CORPUSCULAR_HEMOGLOBIN	13:29445954:32445954	Variant	chr13_29833261_A_C	0.203757227644936	0.000285143549871238	29833261
blood_MEAN_CORPUSCULAR_HEMOGLOBIN	13:29445954:32445954	Variant	chr13_29833655_A_G	0.953332927865831	0.000659572105633752	29833655
blood_MEAN_CORPUSCULAR_HEMOGLOBIN	13:29445954:32445954	Variant	chr13_29833859_A_G	1.16717161066657	0.000750764028284323	29833859
blood_MEAN_CORPUSCULAR_HEMOGLOBIN	13:29445954:32445954	Variant	chr13_29833966_T_C	0.379593424074342	0.000350456793092118	29833966
blood_MEAN_CORPUSCULAR_HEMOGLOBIN	13:29445954:32445954	Variant	chr13_29834200_A_AG	0.180427573173377	0.000281305708878079	29834200
blood_MEAN_CORPUSCULAR_HEMOGLOBIN	13:29445954:32445954	Variant	chr13_29834572_A_G	0.192228860930911	0.000295221432683869	29834572
blood_MEAN_CORPUSCULAR_HEMOGLOBIN	13:29445954:32445954	Variant	chr13_29834601_A_C	1.1736852212126	0.000757045530274441	29834601
blood_MEAN_CORPUSCULAR_HEMOGLOBIN	13:29445954:32445954	Variant	chr13_29835330_C_T	0.203956180563272	0.000285180828251707	29835330
blood_MEAN_CORPUSCULAR_HEMOGLOBIN	13:29445954:32445954	Variant	chr13_29835501_G_GAGCCAC	0.195703161424344	0.000284043341626621	29835501
blood_MEAN_CORPUSCULAR_HEMOGLOBIN	13:29445954:32445954	Variant	chr13_29835557_C_T	1.50754722332266	0.000544137055798016	29835557
blood_MEAN_CORPUSCULAR_HEMOGLOBIN	13:29445954:32445954	Variant	chr13_29835733_A_G	1.176905235232	0.000760145332288568	29835733
blood_MEAN_CORPUSCULAR_HEMOGLOBIN	13:29445954:32445954	Variant	chr13_29835915_A_G	0.187958724932975	0.000282352865185247	29835915
blood_MEAN_CORPUSCULAR_HEMOGLOBIN	13:29445954:32445954	Variant	chr13_29836214_C_T	0.201095459522759	0.000284505424718023	29836214
blood_MEAN_CORPUSCULAR_HEMOGLOBIN	13:29445954:32445954	Variant	chr13_29836351_T_TAAAC	0.292788681251333	0.000308487993234323	29836351
blood_MEAN_CORPUSCULAR_HEMOGLOBIN	13:29445954:32445954	Variant	chr13_29836363_T_C	0.0707201003605295	0.000274623276309651	29836363
blood_MEAN_CORPUSCULAR_HEMOGLOBIN	13:29445954:32445954	Variant	chr13_29836519_C_T	0.16408209613442	0.000296603166397729	29836519
blood_MEAN_CORPUSCULAR_HEMOGLOBIN	13:29445954:32445954	Variant	chr13_29837591_G_A	0.170187280862362	0.00027941868583252	29837591
blood_MEAN_CORPUSCULAR_HEMOGLOBIN	13:29445954:32445954	Variant	chr13_29837704_C_T	0.1877721171033	0.000282320395089264	29837704
blood_MEAN_CORPUSCULAR_HEMOGLOBIN	13:29445954:32445954	Variant	chr13_29837787_G_A	0.188307324693551	0.000282417295075734	29837787
blood_MEAN_CORPUSCULAR_HEMOGLOBIN	13:29445954:32445954	Variant	chr13_29837915_C_CAAT	0.0420111812396445	0.000266582907269088	29837915
blood_MEAN_CORPUSCULAR_HEMOGLOBIN	13:29445954:32445954	Variant	chr13_29838200_A_G	1.60421002078877	0.000984394314581179	29838200
blood_MEAN_CORPUSCULAR_HEMOGLOBIN	13:29445954:32445954	Variant	chr13_29838746_G_A	0.170887943102565	0.000279532102008109	29838746
blood_MEAN_CORPUSCULAR_HEMOGLOBIN	13:29445954:32445954	Variant	chr13_29839170_T_C	0.160541803448212	0.000279217710413636	29839170
blood_MEAN_CORPUSCULAR_HEMOGLOBIN	13:29445954:32445954	Variant	chr13_29839318_A_G	0.129212344591163	0.000273610784696762	29839318
blood_MEAN_CORPUSCULAR_HEMOGLOBIN	13:29445954:32445954	Variant	chr13_29839421_T_C	0.16196916612607	0.000278233759702216	29839421
blood_MEAN_CORPUSCULAR_HEMOGLOBIN	13:29445954:32445954	Variant	chr13_29839530_T_G	0.35572737847844	0.000315394160452587	29839530
blood_MEAN_CORPUSCULAR_HEMOGLOBIN	13:29445954:32445954	Variant	chr13_29839693_T_C	0.190151624287931	0.000282686194963159	29839693
blood_MEAN_CORPUSCULAR_HEMOGLOBIN	13:29445954:32445954	Variant	chr13_29839709_C_T	0.0388857369481222	0.00026553034190026	29839709
blood_MEAN_CORPUSCULAR_HEMOGLOBIN	13:29445954:32445954	Variant	chr13_29839932_A_G	0.168849947650404	0.000275722352111313	29839932
blood_MEAN_CORPUSCULAR_HEMOGLOBIN	13:29445954:32445954	Variant	chr13_29839954_T_TTAAAAAA	1.48303355173989	0.00109970848480422	29839954
blood_MEAN_CORPUSCULAR_HEMOGLOBIN	13:29445954:32445954	Variant	chr13_29839958_A_AAAAT	1.19498478197669	0.000752486516341497	29839958
blood_MEAN_CORPUSCULAR_HEMOGLOBIN	13:29445954:32445954	Variant	chr13_29840806_A_G	1.48849780765358	0.00110727509323731	29840806
blood_MEAN_CORPUSCULAR_HEMOGLOBIN	13:29445954:32445954	Variant	chr13_29841063_A_G	0.34472722504074	0.000309891153542432	29841063
blood_MEAN_CORPUSCULAR_HEMOGLOBIN	13:29445954:32445954	Variant	chr13_29841260_ATCTC_A	0.14477635134968	0.000275550707002838	29841260
blood_MEAN_CORPUSCULAR_HEMOGLOBIN	13:29445954:32445954	Variant	chr13_29841659_T_C	0.163223095184259	0.000278431105145174	29841659
blood_MEAN_CORPUSCULAR_HEMOGLOBIN	13:29445954:32445954	Variant	chr13_29841748_C_T	0.191800497569322	0.000282959029448998	29841748
blood_MEAN_CORPUSCULAR_HEMOGLOBIN	13:29445954:32445954	Variant	chr13_29842060_C_T	0.207680286165797	0.000285793926562481	29842060
blood_MEAN_CORPUSCULAR_HEMOGLOBIN	13:29445954:32445954	Variant	chr13_29842202_C_T	1.46885536321047	0.00107783449644128	29842202
blood_MEAN_CORPUSCULAR_HEMOGLOBIN	13:29445954:32445954	Variant	chr13_29842211_AGCTCACTGCAACCTCT_A	0.140098810521395	0.000273259997584492	29842211
blood_MEAN_CORPUSCULAR_HEMOGLOBIN	13:29445954:32445954	Variant	chr13_29842500_C_T	1.1373798526685	0.000725424314330209	29842500
blood_MEAN_CORPUSCULAR_HEMOGLOBIN	13:29445954:32445954	Variant	chr13_29842743_A_AT	0.385126969177918	0.000355341045408244	29842743
blood_MEAN_CORPUSCULAR_HEMOGLOBIN	13:29445954:32445954	Variant	chr13_29842775_C_T	0.127926061517779	0.000277084114520028	29842775
blood_MEAN_CORPUSCULAR_HEMOGLOBIN	13:29445954:32445954	Variant	chr13_29842825_T_C	0.193126005407588	0.000283198696960716	29842825
blood_MEAN_CORPUSCULAR_HEMOGLOBIN	13:29445954:32445954	Variant	chr13_29843081_A_G	0.153590544394919	0.000276960122624897	29843081
blood_MEAN_CORPUSCULAR_HEMOGLOBIN	13:29445954:32445954	Variant	chr13_29843838_A_G	0.0970034809620354	0.000264730492097187	29843838
blood_MEAN_CORPUSCULAR_HEMOGLOBIN	13:29445954:32445954	Variant	chr13_29843867_T_TG	0.175369951498929	0.000280529721766792	29843867
blood_MEAN_CORPUSCULAR_HEMOGLOBIN	13:29445954:32445954	Variant	chr13_29844582_T_C	1.49457213801969	0.00111635011292075	29844582
blood_MEAN_CORPUSCULAR_HEMOGLOBIN	13:29445954:32445954	Variant	chr13_29844800_C_T	0.193159801481126	0.00028321081783677	29844800
blood_MEAN_CORPUSCULAR_HEMOGLOBIN	13:29445954:32445954	Variant	chr13_29844884_C_T	0.165389870639573	0.000278780993223824	29844884
blood_MEAN_CORPUSCULAR_HEMOGLOBIN	13:29445954:32445954	Variant	chr13_29845084_T_C	1.47029036825788	0.00108204694361119	29845084
blood_MEAN_CORPUSCULAR_HEMOGLOBIN	13:29445954:32445954	Variant	chr13_29845421_T_G	0.193474715747061	0.000283278347672918	29845421
blood_MEAN_CORPUSCULAR_HEMOGLOBIN	13:29445954:32445954	Variant	chr13_29845464_T_G	0.0857507840531431	0.000273960517900035	29845464
blood_MEAN_CORPUSCULAR_HEMOGLOBIN	13:29445954:32445954	Variant	chr13_29846101_A_G	0.211226608098761	0.000285801385798803	29846101
blood_MEAN_CORPUSCULAR_HEMOGLOBIN	13:29445954:32445954	Variant	chr13_29846168_T_C	0.164026336408926	0.000277993297854837	29846168
blood_MEAN_CORPUSCULAR_HEMOGLOBIN	13:29445954:32445954	Variant	chr13_29846172_T_G	1.42388162627765	0.00102078364774355	29846172
blood_MEAN_CORPUSCULAR_HEMOGLOBIN	13:29445954:32445954	Variant	chr13_29846897_A_G	0.329682315746241	0.000334014936820399	29846897
blood_MEAN_CORPUSCULAR_HEMOGLOBIN	13:29445954:32445954	Variant	chr13_29847334_A_G	0.195310851241477	0.000282284455424489	29847334
blood_MEAN_CORPUSCULAR_HEMOGLOBIN	13:29445954:32445954	Variant	chr13_29847892_T_C	0.276437578380983	0.000293617465680627	29847892
blood_MEAN_CORPUSCULAR_HEMOGLOBIN	13:29445954:32445954	Variant	chr13_29848314_A_G	0.234939196123906	0.000289653601050783	29848314
blood_MEAN_CORPUSCULAR_HEMOGLOBIN	13:29445954:32445954	Variant	chr13_29849261_C_G	0.145440534423779	0.000269770506179499	29849261
blood_MEAN_CORPUSCULAR_HEMOGLOBIN	13:29445954:32445954	Variant	chr13_29850350_G_A	0.715335928008186	0.000538569301159921	29850350
blood_MEAN_CORPUSCULAR_HEMOGLOBIN	13:29445954:32445954	Variant	chr13_29850445_CG_C	0.297874874110551	0.000322546838223559	29850445
blood_MEAN_CORPUSCULAR_HEMOGLOBIN	13:29445954:32445954	Variant	chr13_29850490_C_T	0.971238238568008	0.000661199990785776	29850490
blood_MEAN_CORPUSCULAR_HEMOGLOBIN	13:29445954:32445954	Variant	chr13_29850753_T_TG	0.00937497832010924	0.000264740394580579	29850753
blood_MEAN_CORPUSCULAR_HEMOGLOBIN	13:29445954:32445954	Variant	chr13_29851655_C_A	0.12669016707098	0.000277033013802876	29851655
blood_MEAN_CORPUSCULAR_HEMOGLOBIN	13:29445954:32445954	Variant	chr13_29851656_C_T	0.0863728260977555	0.000271395116630601	29851656
blood_MEAN_CORPUSCULAR_HEMOGLOBIN	13:29445954:32445954	Variant	chr13_29851746_A_T	1.48168159911636	0.00127519349751791	29851746
blood_MEAN_CORPUSCULAR_HEMOGLOBIN	13:29445954:32445954	Variant	chr13_29852124_G_A	0.523977741197463	0.000356959509823626	29852124
blood_MEAN_CORPUSCULAR_HEMOGLOBIN	13:29445954:32445954	Variant	chr13_29852216_G_A	1.51978804557719	0.00113809042445589	29852216
blood_MEAN_CORPUSCULAR_HEMOGLOBIN	13:29445954:32445954	Variant	chr13_29852627_T_G	0.834051458983679	0.000506696359382253	29852627
blood_MEAN_CORPUSCULAR_HEMOGLOBIN	13:29445954:32445954	Variant	chr13_29852954_G_A	0.24428335491836	0.000291215525169466	29852954
blood_MEAN_CORPUSCULAR_HEMOGLOBIN	13:29445954:32445954	Variant	chr13_29853028_G_C	0.277236007138473	0.000297576239028754	29853028
blood_MEAN_CORPUSCULAR_HEMOGLOBIN	13:29445954:32445954	Variant	chr13_29853033_C_A	0.260796004079209	0.000294601306963413	29853033
blood_MEAN_CORPUSCULAR_HEMOGLOBIN	13:29445954:32445954	Variant	chr13_29853412_GT_G	0.224251186231343	0.000298541336107075	29853412
blood_MEAN_CORPUSCULAR_HEMOGLOBIN	13:29445954:32445954	Variant	chr13_29854252_C_T	0.137777814964143	0.000275688612926513	29854252
blood_MEAN_CORPUSCULAR_HEMOGLOBIN	13:29445954:32445954	Variant	chr13_29854349_C_T	0.1413687833023	0.000273723987605662	29854349
blood_MEAN_CORPUSCULAR_HEMOGLOBIN	13:29445954:32445954	Variant	chr13_29854494_T_C	0.106721072524519	0.000275622075708368	29854494
blood_MEAN_CORPUSCULAR_HEMOGLOBIN	13:29445954:32445954	Variant	chr13_29854902_G_A	1.05350166209725	0.000641463349584688	29854902
blood_MEAN_CORPUSCULAR_HEMOGLOBIN	13:29445954:32445954	Variant	chr13_29854997_T_A	0.284122416475819	0.000308820935235838	29854997
blood_MEAN_CORPUSCULAR_HEMOGLOBIN	13:29445954:32445954	Variant	chr13_29855206_G_A	0.103370793430909	0.000275319176318627	29855206
blood_MEAN_CORPUSCULAR_HEMOGLOBIN	13:29445954:32445954	Variant	chr13_29855458_G_A	0.0936843084384853	0.000273930032722752	29855458
blood_MEAN_CORPUSCULAR_HEMOGLOBIN	13:29445954:32445954	Variant	chr13_29857331_C_A	1.50456633340876	0.00111562807789306	29857331
blood_MEAN_CORPUSCULAR_HEMOGLOBIN	13:29445954:32445954	Variant	chr13_29857542_T_A	0.444398180813268	0.000352072021235508	29857542
blood_MEAN_CORPUSCULAR_HEMOGLOBIN	13:29445954:32445954	Variant	chr13_29857561_ATT_A	0.0794914581369492	0.000266852237799644	29857561
blood_MEAN_CORPUSCULAR_HEMOGLOBIN	13:29445954:32445954	Variant	chr13_29857607_G_A	0.322312768713723	0.000308820563570014	29857607
blood_MEAN_CORPUSCULAR_HEMOGLOBIN	13:29445954:32445954	Variant	chr13_29857688_G_A	1.20370251145387	0.000798474228295762	29857688
blood_MEAN_CORPUSCULAR_HEMOGLOBIN	13:29445954:32445954	Variant	chr13_29858007_C_T	1.00567878711549	0.000598432665758957	29858007
blood_MEAN_CORPUSCULAR_HEMOGLOBIN	13:29445954:32445954	Variant	chr13_29859130_T_G	1.91702421682638	0.00120088400227726	29859130
blood_MEAN_CORPUSCULAR_HEMOGLOBIN	13:29445954:32445954	Variant	chr13_29859170_G_C	0.0796230753220049	0.000272031819957726	29859170
blood_MEAN_CORPUSCULAR_HEMOGLOBIN	13:29445954:32445954	Variant	chr13_29859242_A_T	0.75761027261165	0.000447067483046721	29859242
blood_MEAN_CORPUSCULAR_HEMOGLOBIN	13:29445954:32445954	Variant	chr13_29859710_T_C	0.193770125296984	0.000282535418939411	29859710
blood_MEAN_CORPUSCULAR_HEMOGLOBIN	13:29445954:32445954	Variant	chr13_29860041_C_A	0.347480367275214	0.000317047329087122	29860041
blood_MEAN_CORPUSCULAR_HEMOGLOBIN	13:29445954:32445954	Variant	chr13_29860828_T_TTAAA	0.184041261707159	0.000280878347594953	29860828
blood_MEAN_CORPUSCULAR_HEMOGLOBIN	13:29445954:32445954	Variant	chr13_29861306_C_CTCT	0.115508200655262	0.000270585171996673	29861306
blood_MEAN_CORPUSCULAR_HEMOGLOBIN	13:29445954:32445954	Variant	chr13_29861508_G_A	0.00244232797580259	0.000271511945876032	29861508
blood_MEAN_CORPUSCULAR_HEMOGLOBIN	13:29445954:32445954	Variant	chr13_29862076_GC_G	0.17139618666267	0.000279109018041663	29862076
blood_MEAN_CORPUSCULAR_HEMOGLOBIN	13:29445954:32445954	Variant	chr13_29862222_C_T	0.161170465290108	0.000279934329454936	29862222
blood_MEAN_CORPUSCULAR_HEMOGLOBIN	13:29445954:32445954	Variant	chr13_29862412_C_T	0.195419299370395	0.000282332969644703	29862412
blood_MEAN_CORPUSCULAR_HEMOGLOBIN	13:29445954:32445954	Variant	chr13_29862710_C_T	1.50529771972359	0.00118774770469233	29862710
blood_MEAN_CORPUSCULAR_HEMOGLOBIN	13:29445954:32445954	Variant	chr13_29862752_A_G	0.166910707412012	0.000274990228948061	29862752
blood_MEAN_CORPUSCULAR_HEMOGLOBIN	13:29445954:32445954	Variant	chr13_29862862_C_A	0.353901114316605	0.000320250043590882	29862862
blood_MEAN_CORPUSCULAR_HEMOGLOBIN	13:29445954:32445954	Variant	chr13_29862973_C_G	0.0358188123328443	0.000265066741712264	29862973
blood_MEAN_CORPUSCULAR_HEMOGLOBIN	13:29445954:32445954	Variant	chr13_29863196_T_A	0.0564471403615995	0.000264750379075046	29863196
blood_MEAN_CORPUSCULAR_HEMOGLOBIN	13:29445954:32445954	Variant	chr13_29863948_T_C	0.221627495433676	0.0002873959662054	29863948
blood_MEAN_CORPUSCULAR_HEMOGLOBIN	13:29445954:32445954	Variant	chr13_29864053_C_T	0.00275022051599556	0.000271525066392558	29864053
blood_MEAN_CORPUSCULAR_HEMOGLOBIN	13:29445954:32445954	Variant	chr13_29864591_G_A	1.8965822063465	0.00133021031314369	29864591
blood_MEAN_CORPUSCULAR_HEMOGLOBIN	13:29445954:32445954	Variant	chr13_29864900_C_T	0.08703051723715	0.000279055971472816	29864900
blood_MEAN_CORPUSCULAR_HEMOGLOBIN	13:29445954:32445954	Variant	chr13_29864946_G_A	2.62353024648888	0.00169271875287922	29864946
blood_MEAN_CORPUSCULAR_HEMOGLOBIN	13:29445954:32445954	Variant	chr13_29865260_T_C	1.03269567009634	0.000637829009147042	29865260
blood_MEAN_CORPUSCULAR_HEMOGLOBIN	13:29445954:32445954	Variant	chr13_29865475_C_G	0.753581423307662	0.000466802336063034	29865475
blood_MEAN_CORPUSCULAR_HEMOGLOBIN	13:29445954:32445954	Variant	chr13_29866040_G_A	0.367966076970774	0.000320879246090268	29866040
blood_MEAN_CORPUSCULAR_HEMOGLOBIN	13:29445954:32445954	Variant	chr13_29866397_C_T	0.721117396352974	0.000571013290333738	29866397
blood_MEAN_CORPUSCULAR_HEMOGLOBIN	13:29445954:32445954	Variant	chr13_29866603_G_T	0.329164621392099	0.000322785785043387	29866603
blood_MEAN_CORPUSCULAR_HEMOGLOBIN	13:29445954:32445954	Variant	chr13_29866795_G_A	0.17864467450778	0.000284984839563265	29866795
blood_MEAN_CORPUSCULAR_HEMOGLOBIN	13:29445954:32445954	Variant	chr13_29867695_T_A	0.453229581056622	0.000401482560875142	29867695
blood_MEAN_CORPUSCULAR_HEMOGLOBIN	13:29445954:32445954	Variant	chr13_29867939_A_G	0.176470995137359	0.000281651216725537	29867939
blood_MEAN_CORPUSCULAR_HEMOGLOBIN	13:29445954:32445954	Variant	chr13_29868008_G_T	0.115510968021181	0.000264838007669008	29868008
blood_MEAN_CORPUSCULAR_HEMOGLOBIN	13:29445954:32445954	Variant	chr13_29868103_T_G	1.02590732989022	0.000673910608344959	29868103
blood_MEAN_CORPUSCULAR_HEMOGLOBIN	13:29445954:32445954	Variant	chr13_29868649_A_C	1.27824740305701	0.000971747412197747	29868649
blood_MEAN_CORPUSCULAR_HEMOGLOBIN	13:29445954:32445954	Variant	chr13_29868704_C_A	0.361110138791078	0.000316871516740495	29868704
blood_MEAN_CORPUSCULAR_HEMOGLOBIN	13:29445954:32445954	Variant	chr13_29868807_C_T	0.169441442201298	0.000283212499713257	29868807
blood_MEAN_CORPUSCULAR_HEMOGLOBIN	13:29445954:32445954	Variant	chr13_29868976_CT_C	0.765471186246638	0.000600064368396138	29868976
blood_MEAN_CORPUSCULAR_HEMOGLOBIN	13:29445954:32445954	Variant	chr13_29869107_G_A	0.0333157364711918	0.000266661510322378	29869107
blood_MEAN_CORPUSCULAR_HEMOGLOBIN	13:29445954:32445954	Variant	chr13_29869118_G_A	0.429362564591759	0.000390483862636294	29869118
blood_MEAN_CORPUSCULAR_HEMOGLOBIN	13:29445954:32445954	Variant	chr13_29869261_G_T	0.130041975165003	0.000276519441324045	29869261
blood_MEAN_CORPUSCULAR_HEMOGLOBIN	13:29445954:32445954	Variant	chr13_29869269_T_C	0.400234914122057	0.000325016724636784	29869269
blood_MEAN_CORPUSCULAR_HEMOGLOBIN	13:29445954:32445954	Variant	chr13_29869360_G_A	0.00553273229495111	0.000264919766039181	29869360
blood_MEAN_CORPUSCULAR_HEMOGLOBIN	13:29445954:32445954	Variant	chr13_29870511_G_A	0.950098788530179	0.000374687161571824	29870511
blood_MEAN_CORPUSCULAR_HEMOGLOBIN	13:29445954:32445954	Variant	chr13_29870552_G_A	0.228382162467216	0.00028801411375685	29870552
blood_MEAN_CORPUSCULAR_HEMOGLOBIN	13:29445954:32445954	Variant	chr13_29870581_T_C	0.902715118496399	0.000577837347534984	29870581
blood_MEAN_CORPUSCULAR_HEMOGLOBIN	13:29445954:32445954	Variant	chr13_29870651_A_G	0.687786142736241	0.000435565707282344	29870651
blood_MEAN_CORPUSCULAR_HEMOGLOBIN	13:29445954:32445954	Variant	chr13_29870686_A_G	0.886284777415333	0.000578311366399084	29870686
blood_MEAN_CORPUSCULAR_HEMOGLOBIN	13:29445954:32445954	Variant	chr13_29870764_T_C	0.404700873915542	0.000329064858458368	29870764
blood_MEAN_CORPUSCULAR_HEMOGLOBIN	13:29445954:32445954	Variant	chr13_29870842_C_T	0.482085611471736	0.0003805301185193	29870842
blood_MEAN_CORPUSCULAR_HEMOGLOBIN	13:29445954:32445954	Variant	chr13_29870855_G_A	0.861405417339032	0.00055939824521777	29870855
blood_MEAN_CORPUSCULAR_HEMOGLOBIN	13:29445954:32445954	Variant	chr13_29871313_C_G	0.41174734392987	0.000382629933569082	29871313
blood_MEAN_CORPUSCULAR_HEMOGLOBIN	13:29445954:32445954	Variant	chr13_29871744_G_A	0.148994460920267	0.000265718772123275	29871744
blood_MEAN_CORPUSCULAR_HEMOGLOBIN	13:29445954:32445954	Variant	chr13_29872070_T_C	0.596439445781871	0.000404225749385303	29872070
blood_MEAN_CORPUSCULAR_HEMOGLOBIN	13:29445954:32445954	Variant	chr13_29872431_C_T	0.632569546648748	0.000515103273300472	29872431
blood_MEAN_CORPUSCULAR_HEMOGLOBIN	13:29445954:32445954	Variant	chr13_29873002_C_T	0.0885114287850261	0.000272060498163512	29873002
blood_MEAN_CORPUSCULAR_HEMOGLOBIN	13:29445954:32445954	Variant	chr13_29873079_T_C	1.11411065263611	0.000927002984158873	29873079
blood_MEAN_CORPUSCULAR_HEMOGLOBIN	13:29445954:32445954	Variant	chr13_29873447_A_C	0.0126155202895496	0.000264796714834763	29873447
blood_MEAN_CORPUSCULAR_HEMOGLOBIN	13:29445954:32445954	Variant	chr13_29873585_T_A	0.40907002948829	0.000330184039276205	29873585
blood_MEAN_CORPUSCULAR_HEMOGLOBIN	13:29445954:32445954	Variant	chr13_29873630_A_C	0.425887204957543	0.000388772428946075	29873630
blood_MEAN_CORPUSCULAR_HEMOGLOBIN	13:29445954:32445954	Variant	chr13_29873915_G_C	0.714620835294899	0.000476004612756851	29873915
blood_MEAN_CORPUSCULAR_HEMOGLOBIN	13:29445954:32445954	Variant	chr13_29873926_C_T	0.466981033428075	0.000370079228405445	29873926
blood_MEAN_CORPUSCULAR_HEMOGLOBIN	13:29445954:32445954	Variant	chr13_29874180_A_G	0.875849892854689	0.000571208770274161	29874180
blood_MEAN_CORPUSCULAR_HEMOGLOBIN	13:29445954:32445954	Variant	chr13_29874390_T_C	0.11895226241656	0.000276114300528619	29874390
blood_MEAN_CORPUSCULAR_HEMOGLOBIN	13:29445954:32445954	Variant	chr13_29874526_A_C	0.858444210927854	0.000559681184832714	29874526
blood_MEAN_CORPUSCULAR_HEMOGLOBIN	13:29445954:32445954	Variant	chr13_29874675_G_A	0.41160557728026	0.000383000275736421	29874675
blood_MEAN_CORPUSCULAR_HEMOGLOBIN	13:29445954:32445954	Variant	chr13_29874909_T_C	0.386868424646552	0.00032374016374297	29874909
blood_MEAN_CORPUSCULAR_HEMOGLOBIN	13:29445954:32445954	Variant	chr13_29875459_G_A	0.443301727578913	0.000425821451768215	29875459
blood_MEAN_CORPUSCULAR_HEMOGLOBIN	13:29445954:32445954	Variant	chr13_29875471_G_T	0.463777120354345	0.000414386135598824	29875471
blood_MEAN_CORPUSCULAR_HEMOGLOBIN	13:29445954:32445954	Variant	chr13_29875722_G_C	0.392144828048954	0.000325320462989104	29875722
blood_MEAN_CORPUSCULAR_HEMOGLOBIN	13:29445954:32445954	Variant	chr13_29875824_T_C	0.442136356167936	0.000396817527175379	29875824
blood_MEAN_CORPUSCULAR_HEMOGLOBIN	13:29445954:32445954	Variant	chr13_29876064_T_A	0.121096429248878	0.000291219276168871	29876064
blood_MEAN_CORPUSCULAR_HEMOGLOBIN	13:29445954:32445954	Variant	chr13_29876820_A_G	0.484659229323992	0.000376108200004927	29876820
blood_MEAN_CORPUSCULAR_HEMOGLOBIN	13:29445954:32445954	Variant	chr13_29876945_G_A	0.349093810818382	0.000314430333715892	29876945
blood_MEAN_CORPUSCULAR_HEMOGLOBIN	13:29445954:32445954	Variant	chr13_29876992_T_C	0.49175793219638	0.000379006068699752	29876992
blood_MEAN_CORPUSCULAR_HEMOGLOBIN	13:29445954:32445954	Variant	chr13_29877009_A_G	0.785778376096406	0.000613784426937397	29877009
blood_MEAN_CORPUSCULAR_HEMOGLOBIN	13:29445954:32445954	Variant	chr13_29877047_G_A	0.470119928146698	0.000370629587797792	29877047
blood_MEAN_CORPUSCULAR_HEMOGLOBIN	13:29445954:32445954	Variant	chr13_29877170_G_T	0.368810823812514	0.000353086038002793	29877170
blood_MEAN_CORPUSCULAR_HEMOGLOBIN	13:29445954:32445954	Variant	chr13_29877216_T_C	0.493209856980895	0.000379567688019866	29877216
blood_MEAN_CORPUSCULAR_HEMOGLOBIN	13:29445954:32445954	Variant	chr13_29877263_C_T	0.493174284116497	0.000379557105444842	29877263
blood_MEAN_CORPUSCULAR_HEMOGLOBIN	13:29445954:32445954	Variant	chr13_29877300_T_C	0.501492986479849	0.000382932262435478	29877300
blood_MEAN_CORPUSCULAR_HEMOGLOBIN	13:29445954:32445954	Variant	chr13_29877388_G_A	0.621238055883238	0.000458410509849957	29877388
blood_MEAN_CORPUSCULAR_HEMOGLOBIN	13:29445954:32445954	Variant	chr13_29877422_C_T	0.180012296879121	0.000286189871496184	29877422
blood_MEAN_CORPUSCULAR_HEMOGLOBIN	13:29445954:32445954	Variant	chr13_29877443_C_T	0.337806637433039	0.00034168152648504	29877443
blood_MEAN_CORPUSCULAR_HEMOGLOBIN	13:29445954:32445954	Variant	chr13_29877455_T_G	0.536894954794826	0.000352076266716341	29877455
blood_MEAN_CORPUSCULAR_HEMOGLOBIN	13:29445954:32445954	Variant	chr13_29877772_C_T	0.236772676185192	0.000287768590633031	29877772
blood_MEAN_CORPUSCULAR_HEMOGLOBIN	13:29445954:32445954	Variant	chr13_29877848_C_T	0.175516562996942	0.000285321783180379	29877848
blood_MEAN_CORPUSCULAR_HEMOGLOBIN	13:29445954:32445954	Variant	chr13_29877948_A_G	0.475683485261734	0.000372446937270471	29877948
blood_MEAN_CORPUSCULAR_HEMOGLOBIN	13:29445954:32445954	Variant	chr13_29877977_C_A	0.475226954971589	0.000372271385007571	29877977
blood_MEAN_CORPUSCULAR_HEMOGLOBIN	13:29445954:32445954	Variant	chr13_29878007_A_G	0.477189396462281	0.000373047765123345	29878007
blood_MEAN_CORPUSCULAR_HEMOGLOBIN	13:29445954:32445954	Variant	chr13_29878317_A_T	0.640411060664966	0.000440919177840388	29878317
blood_MEAN_CORPUSCULAR_HEMOGLOBIN	13:29445954:32445954	Variant	chr13_29878469_G_A	0.639794815100669	0.000440460523780132	29878469
blood_MEAN_CORPUSCULAR_HEMOGLOBIN	13:29445954:32445954	Variant	chr13_29878599_A_T	0.372880732193744	0.000329748285406281	29878599
blood_MEAN_CORPUSCULAR_HEMOGLOBIN	13:29445954:32445954	Variant	chr13_29878801_T_C	0.647892551959652	0.000443542461548084	29878801
blood_MEAN_CORPUSCULAR_HEMOGLOBIN	13:29445954:32445954	Variant	chr13_29878867_A_C	0.371619658149125	0.000363596921388872	29878867
blood_MEAN_CORPUSCULAR_HEMOGLOBIN	13:29445954:32445954	Variant	chr13_29879295_G_A	0.63705004839046	0.000437007558830579	29879295
blood_MEAN_CORPUSCULAR_HEMOGLOBIN	13:29445954:32445954	Variant	chr13_29879385_A_G	0.65447274007941	0.000446797981556938	29879385
blood_MEAN_CORPUSCULAR_HEMOGLOBIN	13:29445954:32445954	Variant	chr13_29879480_A_T	0.650143813149287	0.000444509545552965	29879480
blood_MEAN_CORPUSCULAR_HEMOGLOBIN	13:29445954:32445954	Variant	chr13_29879749_T_A	0.649727762851085	0.000444270847344799	29879749
blood_MEAN_CORPUSCULAR_HEMOGLOBIN	13:29445954:32445954	Variant	chr13_29879924_C_T	0.926202643806147	0.000599243633270401	29879924
blood_MEAN_CORPUSCULAR_HEMOGLOBIN	13:29445954:32445954	Variant	chr13_29880126_G_A	0.924407793700082	0.000598161915186921	29880126
blood_MEAN_CORPUSCULAR_HEMOGLOBIN	13:29445954:32445954	Variant	chr13_29880177_A_G	0.650365471899553	0.000444865213866547	29880177
blood_MEAN_CORPUSCULAR_HEMOGLOBIN	13:29445954:32445954	Variant	chr13_29880395_G_A	0.645054650616717	0.000442269644158818	29880395
blood_MEAN_CORPUSCULAR_HEMOGLOBIN	13:29445954:32445954	Variant	chr13_29880492_T_A	0.644640669266003	0.000442071877072491	29880492
blood_MEAN_CORPUSCULAR_HEMOGLOBIN	13:29445954:32445954	Variant	chr13_29880532_A_G	0.6445706498638	0.000442070955209575	29880532
blood_MEAN_CORPUSCULAR_HEMOGLOBIN	13:29445954:32445954	Variant	chr13_29880886_A_G	0.354613528456457	0.000316385860390291	29880886
blood_MEAN_CORPUSCULAR_HEMOGLOBIN	13:29445954:32445954	Variant	chr13_29881128_G_T	0.641551560703097	0.00044047739188297	29881128
blood_MEAN_CORPUSCULAR_HEMOGLOBIN	13:29445954:32445954	Variant	chr13_29881172_A_G	0.147985942098233	0.000280169932945941	29881172
blood_MEAN_CORPUSCULAR_HEMOGLOBIN	13:29445954:32445954	Variant	chr13_29881208_C_T	0.389046010540764	0.000331627634973513	29881208
blood_MEAN_CORPUSCULAR_HEMOGLOBIN	13:29445954:32445954	Variant	chr13_29881252_C_T	0.641356438076648	0.00044027172749451	29881252
blood_MEAN_CORPUSCULAR_HEMOGLOBIN	13:29445954:32445954	Variant	chr13_29881665_G_T	0.318776161025152	0.000354529522634063	29881665
blood_MEAN_CORPUSCULAR_HEMOGLOBIN	13:29445954:32445954	Variant	chr13_29881977_C_T	0.298306606152147	0.000353413548100464	29881977
blood_MEAN_CORPUSCULAR_HEMOGLOBIN	13:29445954:32445954	Variant	chr13_29882086_A_T	0.156365302411537	0.000281713955183118	29882086
blood_MEAN_CORPUSCULAR_HEMOGLOBIN	13:29445954:32445954	Variant	chr13_29882170_C_T	0.514458058672446	0.000441789701477199	29882170
blood_MEAN_CORPUSCULAR_HEMOGLOBIN	13:29445954:32445954	Variant	chr13_29882373_C_T	0.350620442393757	0.000331924638299532	29882373
blood_MEAN_CORPUSCULAR_HEMOGLOBIN	13:29445954:32445954	Variant	chr13_29882486_C_T	0.321304165494014	0.000356075919492501	29882486
blood_MEAN_CORPUSCULAR_HEMOGLOBIN	13:29445954:32445954	Variant	chr13_29882788_C_T	0.635307916280796	0.000435463249892556	29882788
blood_MEAN_CORPUSCULAR_HEMOGLOBIN	13:29445954:32445954	Variant	chr13_29882924_T_C	0.0704568223772558	0.000273657055252398	29882924
blood_MEAN_CORPUSCULAR_HEMOGLOBIN	13:29445954:32445954	Variant	chr13_29883157_G_A	0.158348352525269	0.000282175098918065	29883157
blood_MEAN_CORPUSCULAR_HEMOGLOBIN	13:29445954:32445954	Variant	chr13_29883423_AC_A	0.426642797387995	0.000402890691794366	29883423
blood_MEAN_CORPUSCULAR_HEMOGLOBIN	13:29445954:32445954	Variant	chr13_29883652_T_TTTTA	0.477972801645362	0.000366361596996255	29883652
blood_MEAN_CORPUSCULAR_HEMOGLOBIN	13:29445954:32445954	Variant	chr13_29883797_G_A	0.31669505235318	0.000354223898825434	29883797
blood_MEAN_CORPUSCULAR_HEMOGLOBIN	13:29445954:32445954	Variant	chr13_29884600_G_T	0.460039389348549	0.000413652762298546	29884600
blood_MEAN_CORPUSCULAR_HEMOGLOBIN	13:29445954:32445954	Variant	chr13_29885006_T_C	0.123209448850746	0.000276063761664229	29885006
blood_MEAN_CORPUSCULAR_HEMOGLOBIN	13:29445954:32445954	Variant	chr13_29885372_TG_T	0.592163128562409	0.000474323528512334	29885372
blood_MEAN_CORPUSCULAR_HEMOGLOBIN	13:29445954:32445954	Variant	chr13_29885506_T_C	0.178681191375833	0.000278560468414333	29885506
blood_MEAN_CORPUSCULAR_HEMOGLOBIN	13:29445954:32445954	Variant	chr13_29885575_T_C	0.121710491318863	0.00028927894930761	29885575
blood_MEAN_CORPUSCULAR_HEMOGLOBIN	13:29445954:32445954	Variant	chr13_29885699_A_G	0.496288241729135	0.000361223306169905	29885699
blood_MEAN_CORPUSCULAR_HEMOGLOBIN	13:29445954:32445954	Variant	chr13_29885816_C_G	0.0846223113615378	0.000270194675398858	29885816
blood_MEAN_CORPUSCULAR_HEMOGLOBIN	13:29445954:32445954	Variant	chr13_29886029_A_G	0.661359760040667	0.000438484004305513	29886029
blood_MEAN_CORPUSCULAR_HEMOGLOBIN	13:29445954:32445954	Variant	chr13_29886073_G_A	0.217772389587648	0.000301356643744016	29886073
blood_MEAN_CORPUSCULAR_HEMOGLOBIN	13:29445954:32445954	Variant	chr13_29886186_T_A	0.450805060210652	0.000346361137827921	29886186
blood_MEAN_CORPUSCULAR_HEMOGLOBIN	13:29445954:32445954	Variant	chr13_29886290_A_G	0.246226151281017	0.000280039416048908	29886290
blood_MEAN_CORPUSCULAR_HEMOGLOBIN	13:29445954:32445954	Variant	chr13_29888575_T_C	0.0508097855239499	0.000264898863898173	29888575
blood_MEAN_CORPUSCULAR_HEMOGLOBIN	13:29445954:32445954	Variant	chr13_29889842_CA_C	1.09766304949213	0.00063638947851569	29889842
blood_MEAN_CORPUSCULAR_HEMOGLOBIN	13:29445954:32445954	Variant	chr13_29889870_T_C	0.352077907275698	0.000330134446464649	29889870
blood_MEAN_CORPUSCULAR_HEMOGLOBIN	13:29445954:32445954	Variant	chr13_29889898_A_G	0.11105735826335	0.000265557817870132	29889898
blood_MEAN_CORPUSCULAR_HEMOGLOBIN	13:29445954:32445954	Variant	chr13_29890114_T_C	0.621792119390023	0.000384728395350336	29890114
blood_MEAN_CORPUSCULAR_HEMOGLOBIN	13:29445954:32445954	Variant	chr13_29890454_T_TTTTA	0.666282129918386	0.000439000004187717	29890454
blood_MEAN_CORPUSCULAR_HEMOGLOBIN	13:29445954:32445954	Variant	chr13_29890479_A_AT	0.193112485992484	0.000293420816356278	29890479
blood_MEAN_CORPUSCULAR_HEMOGLOBIN	13:29445954:32445954	Variant	chr13_29890479_A_T	0.524335672311194	0.000368477049442478	29890479
blood_MEAN_CORPUSCULAR_HEMOGLOBIN	13:29445954:32445954	Variant	chr13_29890486_C_A	0.524169732933236	0.000368416228898164	29890486
blood_MEAN_CORPUSCULAR_HEMOGLOBIN	13:29445954:32445954	Variant	chr13_29890568_T_C	0.00347380717844186	0.000264723764150103	29890568
blood_MEAN_CORPUSCULAR_HEMOGLOBIN	13:29445954:32445954	Variant	chr13_29890569_G_A	0.00513298954537383	0.000264730941298572	29890569
blood_MEAN_CORPUSCULAR_HEMOGLOBIN	13:29445954:32445954	Variant	chr13_29890595_A_C	0.0148484131656591	0.000264876681538079	29890595
blood_MEAN_CORPUSCULAR_HEMOGLOBIN	13:29445954:32445954	Variant	chr13_29890638_A_G	0.00356392645702303	0.000264724493870133	29890638
blood_MEAN_CORPUSCULAR_HEMOGLOBIN	13:29445954:32445954	Variant	chr13_29890696_T_G	0.0245268239680904	0.000265390748083064	29890696
blood_MEAN_CORPUSCULAR_HEMOGLOBIN	13:29445954:32445954	Variant	chr13_29890749_T_C	0.00693588254032568	0.000269162365304286	29890749
blood_MEAN_CORPUSCULAR_HEMOGLOBIN	13:29445954:32445954	Variant	chr13_29890896_T_A	1.94408007014673	0.0021636774891606	29890896
blood_MEAN_CORPUSCULAR_HEMOGLOBIN	13:29445954:32445954	Variant	chr13_29891198_A_G	0.00847630695314349	0.000264866239262963	29891198
blood_MEAN_CORPUSCULAR_HEMOGLOBIN	13:29445954:32445954	Variant	chr13_29891287_A_C	0.732128707590959	0.000431261590177967	29891287
blood_MEAN_CORPUSCULAR_HEMOGLOBIN	13:29445954:32445954	Variant	chr13_29891677_C_T	0.0132568865808165	0.000268535754214801	29891677
blood_MEAN_CORPUSCULAR_HEMOGLOBIN	13:29445954:32445954	Variant	chr13_29891875_A_G	0.577634155855993	0.000344566811927545	29891875
blood_MEAN_CORPUSCULAR_HEMOGLOBIN	13:29445954:32445954	Variant	chr13_29892382_A_G	0.0261346917594127	0.000267445202249909	29892382
blood_MEAN_CORPUSCULAR_HEMOGLOBIN	13:29445954:32445954	Variant	chr13_29892395_A_G	0.023934431460871	0.000267668417396489	29892395
blood_MEAN_CORPUSCULAR_HEMOGLOBIN	13:29445954:32445954	Variant	chr13_29892584_C_T	0.0120336356514056	0.000268871789205597	29892584
blood_MEAN_CORPUSCULAR_HEMOGLOBIN	13:29445954:32445954	Variant	chr13_29892732_G_A	0.00954065146635214	0.000269094285548156	29892732
blood_MEAN_CORPUSCULAR_HEMOGLOBIN	13:29445954:32445954	Variant	chr13_29893240_T_A	0.25477902210746	0.000295873603809249	29893240
blood_MEAN_CORPUSCULAR_HEMOGLOBIN	13:29445954:32445954	Variant	chr13_29893338_C_CTATT	0.0146022167807094	0.000268496384624757	29893338
blood_MEAN_CORPUSCULAR_HEMOGLOBIN	13:29445954:32445954	Variant	chr13_29893460_T_G	0.00952191301205074	0.000269203518641861	29893460
blood_MEAN_CORPUSCULAR_HEMOGLOBIN	13:29445954:32445954	Variant	chr13_29894008_C_A	0.106126672410905	0.000265475106762001	29894008
blood_MEAN_CORPUSCULAR_HEMOGLOBIN	13:29445954:32445954	Variant	chr13_29894246_A_G	0.128902394114683	0.000265397522560465	29894246
blood_MEAN_CORPUSCULAR_HEMOGLOBIN	13:29445954:32445954	Variant	chr13_29894365_G_A	0.101373021697556	0.000264751802629006	29894365
blood_MEAN_CORPUSCULAR_HEMOGLOBIN	13:29445954:32445954	Variant	chr13_29894411_G_C	0.258461188331512	0.000277162471349779	29894411
blood_MEAN_CORPUSCULAR_HEMOGLOBIN	13:29445954:32445954	Variant	chr13_29894511_G_A	0.0882685232425842	0.000264734630142273	29894511
blood_MEAN_CORPUSCULAR_HEMOGLOBIN	13:29445954:32445954	Variant	chr13_29895815_C_A	0.117444122262867	0.00026527696884539	29895815
blood_MEAN_CORPUSCULAR_HEMOGLOBIN	13:29445954:32445954	Variant	chr13_29896022_C_T	0.513966708181804	0.000420476965359616	29896022
blood_MEAN_CORPUSCULAR_HEMOGLOBIN	13:29445954:32445954	Variant	chr13_29896333_G_A	0.124853236507198	0.000265356480103772	29896333
blood_MEAN_CORPUSCULAR_HEMOGLOBIN	13:29445954:32445954	Variant	chr13_29896341_C_T	0.300610636201368	0.000451140803810857	29896341
blood_MEAN_CORPUSCULAR_HEMOGLOBIN	13:29445954:32445954	Variant	chr13_29896846_T_G	0.127869108321105	0.000265482307836125	29896846
blood_MEAN_CORPUSCULAR_HEMOGLOBIN	13:29445954:32445954	Variant	chr13_29897152_T_C	0.56963736754318	0.000421484168629973	29897152
blood_MEAN_CORPUSCULAR_HEMOGLOBIN	13:29445954:32445954	Variant	chr13_29897596_C_T	0.717606958301894	0.000494594059873002	29897596
blood_MEAN_CORPUSCULAR_HEMOGLOBIN	13:29445954:32445954	Variant	chr13_29897800_G_A	0.139553903387976	0.00026727762368578	29897800
blood_MEAN_CORPUSCULAR_HEMOGLOBIN	13:29445954:32445954	Variant	chr13_29897854_C_T	0.28846034693035	0.000303303903732263	29897854
blood_MEAN_CORPUSCULAR_HEMOGLOBIN	13:29445954:32445954	Variant	chr13_29897878_A_T	0.117512840227408	0.000266811365595315	29897878
blood_MEAN_CORPUSCULAR_HEMOGLOBIN	13:29445954:32445954	Variant	chr13_29898123_G_T	1.38034633973332	0.00100902548378286	29898123
blood_MEAN_CORPUSCULAR_HEMOGLOBIN	13:29445954:32445954	Variant	chr13_29898285_A_G	0.0763969402293852	0.000269348521900056	29898285
blood_MEAN_CORPUSCULAR_HEMOGLOBIN	13:29445954:32445954	Variant	chr13_29898402_C_A	0.199832507956037	0.000278709295711617	29898402
blood_MEAN_CORPUSCULAR_HEMOGLOBIN	13:29445954:32445954	Variant	chr13_29899281_G_A	0.533596480514093	0.000402920547229955	29899281
blood_MEAN_CORPUSCULAR_HEMOGLOBIN	13:29445954:32445954	Variant	chr13_29899303_T_A	0.638375551488049	0.000375009543621725	29899303
blood_MEAN_CORPUSCULAR_HEMOGLOBIN	13:29445954:32445954	Variant	chr13_29899406_A_C	0.317099970273352	0.000293586346050521	29899406
blood_MEAN_CORPUSCULAR_HEMOGLOBIN	13:29445954:32445954	Variant	chr13_29899537_G_A	0.288253896817074	0.00028322185267341	29899537
blood_MEAN_CORPUSCULAR_HEMOGLOBIN	13:29445954:32445954	Variant	chr13_29899544_A_C	0.506326206712875	0.000390870276803783	29899544
blood_MEAN_CORPUSCULAR_HEMOGLOBIN	13:29445954:32445954	Variant	chr13_29899726_G_A	0.476940047288811	0.000368637735351771	29899726
blood_MEAN_CORPUSCULAR_HEMOGLOBIN	13:29445954:32445954	Variant	chr13_29899831_G_A	0.507850302352093	0.000391851122849847	29899831
blood_MEAN_CORPUSCULAR_HEMOGLOBIN	13:29445954:32445954	Variant	chr13_29899943_C_T	0.129932015463603	0.000273624883487475	29899943
blood_MEAN_CORPUSCULAR_HEMOGLOBIN	13:29445954:32445954	Variant	chr13_29900109_T_A	0.284150201363965	0.000287446301532236	29900109
blood_MEAN_CORPUSCULAR_HEMOGLOBIN	13:29445954:32445954	Variant	chr13_29900346_T_C	0.503580052981908	0.000389784763266288	29900346
blood_MEAN_CORPUSCULAR_HEMOGLOBIN	13:29445954:32445954	Variant	chr13_29900402_G_A	0.178088178397298	0.00028110651782698	29900402
blood_MEAN_CORPUSCULAR_HEMOGLOBIN	13:29445954:32445954	Variant	chr13_29900837_A_C	0.180402109624845	0.000283036960754564	29900837
blood_MEAN_CORPUSCULAR_HEMOGLOBIN	13:29445954:32445954	Variant	chr13_29901195_G_A	0.506451355509954	0.000391048244914268	29901195
blood_MEAN_CORPUSCULAR_HEMOGLOBIN	13:29445954:32445954	Variant	chr13_29901318_G_T	0.300460331690819	0.000290734354279444	29901318
blood_MEAN_CORPUSCULAR_HEMOGLOBIN	13:29445954:32445954	Variant	chr13_29901404_C_T	0.503985881008751	0.00038967213682884	29901404
blood_MEAN_CORPUSCULAR_HEMOGLOBIN	13:29445954:32445954	Variant	chr13_29901428_CA_C	0.483828247422372	0.000381879848670524	29901428
blood_MEAN_CORPUSCULAR_HEMOGLOBIN	13:29445954:32445954	Variant	chr13_29901713_C_G	0.135068624145919	0.00026614268583131	29901713
blood_MEAN_CORPUSCULAR_HEMOGLOBIN	13:29445954:32445954	Variant	chr13_29901722_C_T	0.722122461491114	0.000427947081729274	29901722
blood_MEAN_CORPUSCULAR_HEMOGLOBIN	13:29445954:32445954	Variant	chr13_29901732_A_C	0.285463391255447	0.000282772128809365	29901732
blood_MEAN_CORPUSCULAR_HEMOGLOBIN	13:29445954:32445954	Variant	chr13_29901750_G_A	0.480858826407	0.00038023454635203	29901750
blood_MEAN_CORPUSCULAR_HEMOGLOBIN	13:29445954:32445954	Variant	chr13_29902207_A_G	0.514500634645576	0.000393670227707704	29902207
blood_MEAN_CORPUSCULAR_HEMOGLOBIN	13:29445954:32445954	Variant	chr13_29902414_C_T	0.734699229951078	0.000433005777200208	29902414
blood_MEAN_CORPUSCULAR_HEMOGLOBIN	13:29445954:32445954	Variant	chr13_29902499_C_T	0.496894143662181	0.000386476008347775	29902499
blood_MEAN_CORPUSCULAR_HEMOGLOBIN	13:29445954:32445954	Variant	chr13_29902577_G_A	0.51128430501165	0.000392001354782784	29902577
blood_MEAN_CORPUSCULAR_HEMOGLOBIN	13:29445954:32445954	Variant	chr13_29902706_A_G	0.733414274413354	0.000431995410678212	29902706
blood_MEAN_CORPUSCULAR_HEMOGLOBIN	13:29445954:32445954	Variant	chr13_29903212_G_A	0.155890019604791	0.000281412279240485	29903212
blood_MEAN_CORPUSCULAR_HEMOGLOBIN	13:29445954:32445954	Variant	chr13_29903419_A_G	0.125837124398944	0.000265634532370657	29903419
blood_MEAN_CORPUSCULAR_HEMOGLOBIN	13:29445954:32445954	Variant	chr13_29903489_A_T	0.0702445245335139	0.00026507941934651	29903489
blood_MEAN_CORPUSCULAR_HEMOGLOBIN	13:29445954:32445954	Variant	chr13_29903609_A_C	0.565674405399053	0.000391619072264762	29903609
blood_MEAN_CORPUSCULAR_HEMOGLOBIN	13:29445954:32445954	Variant	chr13_29903741_C_G	0.156509304930673	0.000281662417452442	29903741
blood_MEAN_CORPUSCULAR_HEMOGLOBIN	13:29445954:32445954	Variant	chr13_29903895_G_A	0.225738689477353	0.000271207647089453	29903895
blood_MEAN_CORPUSCULAR_HEMOGLOBIN	13:29445954:32445954	Variant	chr13_29904029_C_T	0.809273324682817	0.000465743514704152	29904029
blood_MEAN_CORPUSCULAR_HEMOGLOBIN	13:29445954:32445954	Variant	chr13_29904082_C_T	0.644969425650469	0.000467510260670447	29904082
blood_MEAN_CORPUSCULAR_HEMOGLOBIN	13:29445954:32445954	Variant	chr13_29904398_C_CG	0.763088443971217	0.000448989275251386	29904398
blood_MEAN_CORPUSCULAR_HEMOGLOBIN	13:29445954:32445954	Variant	chr13_29904778_A_T	0.143411139338419	0.000267668945583112	29904778
blood_MEAN_CORPUSCULAR_HEMOGLOBIN	13:29445954:32445954	Variant	chr13_29905193_C_G	0.775905137779206	0.000450359638824535	29905193
blood_MEAN_CORPUSCULAR_HEMOGLOBIN	13:29445954:32445954	Variant	chr13_29905423_T_A	0.0945795758493395	0.000270850075720207	29905423
blood_MEAN_CORPUSCULAR_HEMOGLOBIN	13:29445954:32445954	Variant	chr13_29906380_T_G	0.0519393652016307	0.000265059509948388	29906380
blood_MEAN_CORPUSCULAR_HEMOGLOBIN	13:29445954:32445954	Variant	chr13_29906434_G_A	0.325794736303013	0.000291451978127146	29906434
blood_MEAN_CORPUSCULAR_HEMOGLOBIN	13:29445954:32445954	Variant	chr13_29907281_T_C	0.777327078238849	0.000450196513324158	29907281
blood_MEAN_CORPUSCULAR_HEMOGLOBIN	13:29445954:32445954	Variant	chr13_29907391_A_G	0.789734822085407	0.000455978940774058	29907391
blood_MEAN_CORPUSCULAR_HEMOGLOBIN	13:29445954:32445954	Variant	chr13_29907490_G_C	0.102235140573581	0.000272003833833011	29907490
blood_MEAN_CORPUSCULAR_HEMOGLOBIN	13:29445954:32445954	Variant	chr13_29907887_C_T	0.0938002483751656	0.000271382728816696	29907887
blood_MEAN_CORPUSCULAR_HEMOGLOBIN	13:29445954:32445954	Variant	chr13_29907936_C_T	0.7353532084245	0.000435303617840408	29907936
blood_MEAN_CORPUSCULAR_HEMOGLOBIN	13:29445954:32445954	Variant	chr13_29908178_G_A	0.432406757190992	0.000331433086684004	29908178
blood_MEAN_CORPUSCULAR_HEMOGLOBIN	13:29445954:32445954	Variant	chr13_29909566_C_T	0.393000169817477	0.000325824649658527	29909566
blood_MEAN_CORPUSCULAR_HEMOGLOBIN	13:29445954:32445954	Variant	chr13_29909590_A_G	0.119245861732125	0.000334136122906797	29909590
blood_MEAN_CORPUSCULAR_HEMOGLOBIN	13:29445954:32445954	Variant	chr13_29909716_A_G	0.597443127616261	0.000405372786386615	29909716
blood_MEAN_CORPUSCULAR_HEMOGLOBIN	13:29445954:32445954	Variant	chr13_29909834_G_C	0.352133090471948	0.000311022344804873	29909834
blood_MEAN_CORPUSCULAR_HEMOGLOBIN	13:29445954:32445954	Variant	chr13_29910097_C_G	0.627855416286463	0.000461286618132657	29910097
blood_MEAN_CORPUSCULAR_HEMOGLOBIN	13:29445954:32445954	Variant	chr13_29910180_G_A	1.02545227612876	0.000826075139609727	29910180
blood_MEAN_CORPUSCULAR_HEMOGLOBIN	13:29445954:32445954	Variant	chr13_29910259_A_C	0.751524040176091	0.000416361446228177	29910259
blood_MEAN_CORPUSCULAR_HEMOGLOBIN	13:29445954:32445954	Variant	chr13_29910386_C_G	0.406383799890578	0.000301625069593457	29910386
blood_MEAN_CORPUSCULAR_HEMOGLOBIN	13:29445954:32445954	Variant	chr13_29910628_A_G	1.34249882882936	0.000550290010403052	29910628
blood_MEAN_CORPUSCULAR_HEMOGLOBIN	13:29445954:32445954	Variant	chr13_29910725_G_A	0.202579323769285	0.000266458883247163	29910725
blood_MEAN_CORPUSCULAR_HEMOGLOBIN	13:29445954:32445954	Variant	chr13_29910792_T_G	0.401450209217651	0.000374495823751761	29910792
blood_MEAN_CORPUSCULAR_HEMOGLOBIN	13:29445954:32445954	Variant	chr13_29910842_C_T	0.853225835327612	0.00035587813008835	29910842
blood_MEAN_CORPUSCULAR_HEMOGLOBIN	13:29445954:32445954	Variant	chr13_29910926_CT_C	1.6659699905722	0.00138179649122655	29910926
blood_MEAN_CORPUSCULAR_HEMOGLOBIN	13:29445954:32445954	Variant	chr13_29911006_C_T	2.10941086106658	0.00205893121862814	29911006
blood_MEAN_CORPUSCULAR_HEMOGLOBIN	13:29445954:32445954	Variant	chr13_29911009_T_C	2.86623438965437	0.00479864669138814	29911009
blood_MEAN_CORPUSCULAR_HEMOGLOBIN	13:29445954:32445954	Variant	chr13_29911123_T_C	0.307512827105966	0.000349293618069373	29911123
blood_MEAN_CORPUSCULAR_HEMOGLOBIN	13:29445954:32445954	Variant	chr13_29911172_G_C	0.317420457824013	0.000308290672914152	29911172
blood_MEAN_CORPUSCULAR_HEMOGLOBIN	13:29445954:32445954	Variant	chr13_29911543_T_A	0.418613824848766	0.00034988175743012	29911543
blood_MEAN_CORPUSCULAR_HEMOGLOBIN	13:29445954:32445954	Variant	chr13_29911689_T_C	2.74801839925295	0.00374673904991634	29911689
blood_MEAN_CORPUSCULAR_HEMOGLOBIN	13:29445954:32445954	Variant	chr13_29911748_TG_T	0.248223979834468	0.00028618525088592	29911748
blood_MEAN_CORPUSCULAR_HEMOGLOBIN	13:29445954:32445954	Variant	chr13_29911959_C_T	0.401190713155421	0.000345166457690192	29911959
blood_MEAN_CORPUSCULAR_HEMOGLOBIN	13:29445954:32445954	Variant	chr13_29912177_G_A	2.98271701855609	0.00554773871643468	29912177
blood_MEAN_CORPUSCULAR_HEMOGLOBIN	13:29445954:32445954	Variant	chr13_29912662_T_C	2.26376478638613	0.00229978856649628	29912662
blood_MEAN_CORPUSCULAR_HEMOGLOBIN	13:29445954:32445954	Variant	chr13_29912858_T_A	0.136768068090796	0.000270435556394573	29912858
blood_MEAN_CORPUSCULAR_HEMOGLOBIN	13:29445954:32445954	Variant	chr13_29913745_C_T	2.18113620230998	0.00223431811019209	29913745
blood_MEAN_CORPUSCULAR_HEMOGLOBIN	13:29445954:32445954	Variant	chr13_29913833_A_T	1.7565303430582	0.00114322323930394	29913833
blood_MEAN_CORPUSCULAR_HEMOGLOBIN	13:29445954:32445954	Variant	chr13_29913977_C_T	0.460062583052032	0.000310208251450257	29913977
blood_MEAN_CORPUSCULAR_HEMOGLOBIN	13:29445954:32445954	Variant	chr13_29914142_TAA_T	0.165036771513544	0.000273704600614413	29914142
blood_MEAN_CORPUSCULAR_HEMOGLOBIN	13:29445954:32445954	Variant	chr13_29914233_G_A	1.74817565609841	0.00113332716267485	29914233
blood_MEAN_CORPUSCULAR_HEMOGLOBIN	13:29445954:32445954	Variant	chr13_29914351_G_T	0.565915419735694	0.000351916959543548	29914351
blood_MEAN_CORPUSCULAR_HEMOGLOBIN	13:29445954:32445954	Variant	chr13_29914662_T_G	1.7920551211412	0.0011978733640951	29914662
blood_MEAN_CORPUSCULAR_HEMOGLOBIN	13:29445954:32445954	Variant	chr13_29914848_C_T	0.182470516290882	0.000276205597862172	29914848
blood_MEAN_CORPUSCULAR_HEMOGLOBIN	13:29445954:32445954	Variant	chr13_29914853_A_G	0.610031630257119	0.000469894352807401	29914853
blood_MEAN_CORPUSCULAR_HEMOGLOBIN	13:29445954:32445954	Variant	chr13_29914915_A_AC	2.37080885959345	0.00225314241749892	29914915
blood_MEAN_CORPUSCULAR_HEMOGLOBIN	13:29445954:32445954	Variant	chr13_29914941_A_G	2.31432586636342	0.00203037150674536	29914941
blood_MEAN_CORPUSCULAR_HEMOGLOBIN	13:29445954:32445954	Variant	chr13_29914978_C_A	2.30566471880325	0.00207633883250814	29914978
blood_MEAN_CORPUSCULAR_HEMOGLOBIN	13:29445954:32445954	Variant	chr13_29915853_T_C	0.713077687436799	0.000414153253628903	29915853
blood_MEAN_CORPUSCULAR_HEMOGLOBIN	13:29445954:32445954	Variant	chr13_29916065_G_T	1.36356579193161	0.000721763131318108	29916065
blood_MEAN_CORPUSCULAR_HEMOGLOBIN	13:29445954:32445954	Variant	chr13_29916252_G_A	2.24420939191977	0.00185742083875623	29916252
blood_MEAN_CORPUSCULAR_HEMOGLOBIN	13:29445954:32445954	Variant	chr13_29916344_T_C	0.113841066071646	0.000268339633029572	29916344
blood_MEAN_CORPUSCULAR_HEMOGLOBIN	13:29445954:32445954	Variant	chr13_29916371_GA_G	2.18361360912037	0.00179955741903959	29916371
blood_MEAN_CORPUSCULAR_HEMOGLOBIN	13:29445954:32445954	Variant	chr13_29916426_G_T	2.31247772362124	0.00209274294329365	29916426
blood_MEAN_CORPUSCULAR_HEMOGLOBIN	13:29445954:32445954	Variant	chr13_29916486_G_A	0.124264872024317	0.000269332493241669	29916486
blood_MEAN_CORPUSCULAR_HEMOGLOBIN	13:29445954:32445954	Variant	chr13_29916524_A_C	1.69718255108045	0.00125204992791986	29916524
blood_MEAN_CORPUSCULAR_HEMOGLOBIN	13:29445954:32445954	Variant	chr13_29916574_T_TCTC	2.30699002778853	0.00209814145144548	29916574
blood_MEAN_CORPUSCULAR_HEMOGLOBIN	13:29445954:32445954	Variant	chr13_29916670_G_A	2.30291301781961	0.00207698727024812	29916670
blood_MEAN_CORPUSCULAR_HEMOGLOBIN	13:29445954:32445954	Variant	chr13_29916745_T_C	2.30414243984876	0.00207998673317462	29916745
blood_MEAN_CORPUSCULAR_HEMOGLOBIN	13:29445954:32445954	Variant	chr13_29916982_TAA_T	0.164981789280489	0.000267233048990404	29916982
blood_MEAN_CORPUSCULAR_HEMOGLOBIN	13:29445954:32445954	Variant	chr13_29917157_G_A	2.99139864370812	0.00565875161550933	29917157
blood_MEAN_CORPUSCULAR_HEMOGLOBIN	13:29445954:32445954	Variant	chr13_29917460_C_T	2.98274048506856	0.00559128420531849	29917460
blood_MEAN_CORPUSCULAR_HEMOGLOBIN	13:29445954:32445954	Variant	chr13_29917711_A_AG	0.161859030076004	0.000273530381021241	29917711
blood_MEAN_CORPUSCULAR_HEMOGLOBIN	13:29445954:32445954	Variant	chr13_29917763_T_C	1.59992400985525	0.000532146872305518	29917763
blood_MEAN_CORPUSCULAR_HEMOGLOBIN	13:29445954:32445954	Variant	chr13_29917861_C_T	1.37669574740878	0.000438770964972554	29917861
blood_MEAN_CORPUSCULAR_HEMOGLOBIN	13:29445954:32445954	Variant	chr13_29918080_G_A	2.27789955595286	0.00194184990775274	29918080
blood_MEAN_CORPUSCULAR_HEMOGLOBIN	13:29445954:32445954	Variant	chr13_29918092_C_T	2.25237924350772	0.00188441622779409	29918092
blood_MEAN_CORPUSCULAR_HEMOGLOBIN	13:29445954:32445954	Variant	chr13_29918251_T_C	2.2906343778355	0.00204338867363473	29918251
blood_MEAN_CORPUSCULAR_HEMOGLOBIN	13:29445954:32445954	Variant	chr13_29918285_G_A	0.16139593562075	0.000273425299108737	29918285
blood_MEAN_CORPUSCULAR_HEMOGLOBIN	13:29445954:32445954	Variant	chr13_29918467_C_T	0.138200126137116	0.000270658002581173	29918467
blood_MEAN_CORPUSCULAR_HEMOGLOBIN	13:29445954:32445954	Variant	chr13_29918551_C_T	0.090724406518768	0.000275452669791816	29918551
blood_MEAN_CORPUSCULAR_HEMOGLOBIN	13:29445954:32445954	Variant	chr13_29918567_T_C	0.13940626491777	0.00027078434484566	29918567
blood_MEAN_CORPUSCULAR_HEMOGLOBIN	13:29445954:32445954	Variant	chr13_29918925_T_C	2.29535013887646	0.0019944986756064	29918925
blood_MEAN_CORPUSCULAR_HEMOGLOBIN	13:29445954:32445954	Variant	chr13_29918992_G_A	0.169790430617477	0.000274513869916838	29918992
blood_MEAN_CORPUSCULAR_HEMOGLOBIN	13:29445954:32445954	Variant	chr13_29919089_G_A	2.30578716903382	0.00201940710751274	29919089
blood_MEAN_CORPUSCULAR_HEMOGLOBIN	13:29445954:32445954	Variant	chr13_29919194_C_A	1.2726857663743	0.000403935771589274	29919194
blood_MEAN_CORPUSCULAR_HEMOGLOBIN	13:29445954:32445954	Variant	chr13_29919332_C_T	0.139586484757603	0.000275678914998786	29919332
blood_MEAN_CORPUSCULAR_HEMOGLOBIN	13:29445954:32445954	Variant	chr13_29919333_G_A	0.261267197235082	0.000295340249983705	29919333
blood_MEAN_CORPUSCULAR_HEMOGLOBIN	13:29445954:32445954	Variant	chr13_29919887_G_A	2.04864933267496	0.00150227181740327	29919887
blood_MEAN_CORPUSCULAR_HEMOGLOBIN	13:29445954:32445954	Variant	chr13_29920092_C_G	0.481147347822959	0.000326068979463269	29920092
blood_MEAN_CORPUSCULAR_HEMOGLOBIN	13:29445954:32445954	Variant	chr13_29920159_T_C	1.64060075113161	0.00103117746636232	29920159
blood_MEAN_CORPUSCULAR_HEMOGLOBIN	13:29445954:32445954	Variant	chr13_29920622_C_G	1.89152769281653	0.00125637567784487	29920622
blood_MEAN_CORPUSCULAR_HEMOGLOBIN	13:29445954:32445954	Variant	chr13_29920653_AGAGGTTCTCCCAT_A	2.04195223632993	0.0014930909309583	29920653
blood_MEAN_CORPUSCULAR_HEMOGLOBIN	13:29445954:32445954	Variant	chr13_29920665_A_G	0.145191157327326	0.000271552005916798	29920665
blood_MEAN_CORPUSCULAR_HEMOGLOBIN	13:29445954:32445954	Variant	chr13_29920822_T_C	1.86560114096258	0.00119536796586709	29920822
blood_MEAN_CORPUSCULAR_HEMOGLOBIN	13:29445954:32445954	Variant	chr13_29920957_G_T	2.42941326764635	0.00271492576327045	29920957
blood_MEAN_CORPUSCULAR_HEMOGLOBIN	13:29445954:32445954	Variant	chr13_29921016_G_A	0.430937658531006	0.000304191269069042	29921016
blood_MEAN_CORPUSCULAR_HEMOGLOBIN	13:29445954:32445954	Variant	chr13_29921156_G_T	1.85810679052562	0.00118436715804831	29921156
blood_MEAN_CORPUSCULAR_HEMOGLOBIN	13:29445954:32445954	Variant	chr13_29921359_C_T	0.3844959228256	0.000295105532086275	29921359
blood_MEAN_CORPUSCULAR_HEMOGLOBIN	13:29445954:32445954	Variant	chr13_29921419_C_G	1.07554446508498	0.000633448250789602	29921419
blood_MEAN_CORPUSCULAR_HEMOGLOBIN	13:29445954:32445954	Variant	chr13_29921724_A_G	0.566425878487607	0.000373036582576932	29921724
blood_MEAN_CORPUSCULAR_HEMOGLOBIN	13:29445954:32445954	Variant	chr13_29921806_GT_G	0.0544932444320976	0.000268041627984126	29921806
blood_MEAN_CORPUSCULAR_HEMOGLOBIN	13:29445954:32445954	Variant	chr13_29921831_A_T	1.87141606261035	0.00119944095229277	29921831
blood_MEAN_CORPUSCULAR_HEMOGLOBIN	13:29445954:32445954	Variant	chr13_29921948_C_T	0.10597866141407	0.000268225744633778	29921948
blood_MEAN_CORPUSCULAR_HEMOGLOBIN	13:29445954:32445954	Variant	chr13_29922171_A_G	1.87865582474439	0.00120142946310792	29922171
blood_MEAN_CORPUSCULAR_HEMOGLOBIN	13:29445954:32445954	Variant	chr13_29922425_C_T	0.355777386005795	0.000289660014578185	29922425
blood_MEAN_CORPUSCULAR_HEMOGLOBIN	13:29445954:32445954	Variant	chr13_29922428_C_T	0.0533800014020383	0.000264913563458562	29922428
blood_MEAN_CORPUSCULAR_HEMOGLOBIN	13:29445954:32445954	Variant	chr13_29922461_C_T	0.107961812509642	0.000268404382513916	29922461
blood_MEAN_CORPUSCULAR_HEMOGLOBIN	13:29445954:32445954	Variant	chr13_29922532_T_G	0.426220278876706	0.000304175914260003	29922532
blood_MEAN_CORPUSCULAR_HEMOGLOBIN	13:29445954:32445954	Variant	chr13_29922642_C_G	1.82274077798064	0.00113585289089388	29922642
blood_MEAN_CORPUSCULAR_HEMOGLOBIN	13:29445954:32445954	Variant	chr13_29922719_T_G	0.270755054954956	0.00030065235273427	29922719
blood_MEAN_CORPUSCULAR_HEMOGLOBIN	13:29445954:32445954	Variant	chr13_29922767_G_T	0.462445440612405	0.000323562612425182	29922767
blood_MEAN_CORPUSCULAR_HEMOGLOBIN	13:29445954:32445954	Variant	chr13_29922772_C_T	0.0813927914591217	0.000272417999155103	29922772
blood_MEAN_CORPUSCULAR_HEMOGLOBIN	13:29445954:32445954	Variant	chr13_29922786_C_T	0.244482238008289	0.000294599703415783	29922786
blood_MEAN_CORPUSCULAR_HEMOGLOBIN	13:29445954:32445954	Variant	chr13_29923204_T_C	0.239917792025253	0.000290776375456372	29923204
blood_MEAN_CORPUSCULAR_HEMOGLOBIN	13:29445954:32445954	Variant	chr13_29923234_A_AAG	2.20033922781148	0.00179044203159773	29923234
blood_MEAN_CORPUSCULAR_HEMOGLOBIN	13:29445954:32445954	Variant	chr13_29923248_G_A	0.491550911341326	0.000317433064453974	29923248
blood_MEAN_CORPUSCULAR_HEMOGLOBIN	13:29445954:32445954	Variant	chr13_29923252_ATG_A	0.949539792861083	0.000547850097123252	29923252
blood_MEAN_CORPUSCULAR_HEMOGLOBIN	13:29445954:32445954	Variant	chr13_29923477_A_T	0.637511319865999	0.000374564915269379	29923477
blood_MEAN_CORPUSCULAR_HEMOGLOBIN	13:29445954:32445954	Variant	chr13_29923763_A_G	0.205176643445227	0.000272038469632016	29923763
blood_MEAN_CORPUSCULAR_HEMOGLOBIN	13:29445954:32445954	Variant	chr13_29923817_C_T	0.592528713823793	0.000328817210184381	29923817
blood_MEAN_CORPUSCULAR_HEMOGLOBIN	13:29445954:32445954	Variant	chr13_29923972_A_G	0.0306024615436405	0.000267280899512327	29923972
blood_MEAN_CORPUSCULAR_HEMOGLOBIN	13:29445954:32445954	Variant	chr13_29924011_A_G	0.309627805520247	0.000284047696895306	29924011
blood_MEAN_CORPUSCULAR_HEMOGLOBIN	13:29445954:32445954	Variant	chr13_29924171_G_A	0.535981379190315	0.000334364781013389	29924171
blood_MEAN_CORPUSCULAR_HEMOGLOBIN	13:29445954:32445954	Variant	chr13_29924348_A_G	0.33980380004286	0.000303914058204535	29924348
blood_MEAN_CORPUSCULAR_HEMOGLOBIN	13:29445954:32445954	Variant	chr13_29924548_C_T	0.0654155300111732	0.000279434689581471	29924548
blood_MEAN_CORPUSCULAR_HEMOGLOBIN	13:29445954:32445954	Variant	chr13_29924697_G_A	0.0795084132971998	0.000282504401715569	29924697
blood_MEAN_CORPUSCULAR_HEMOGLOBIN	13:29445954:32445954	Variant	chr13_29924939_A_C	0.374797628663353	0.000313023181705181	29924939
blood_MEAN_CORPUSCULAR_HEMOGLOBIN	13:29445954:32445954	Variant	chr13_29925016_G_A	0.526172809593306	0.000331747176478954	29925016
blood_MEAN_CORPUSCULAR_HEMOGLOBIN	13:29445954:32445954	Variant	chr13_29925761_G_A	0.0424087770515484	0.000275412614411965	29925761
blood_MEAN_CORPUSCULAR_HEMOGLOBIN	13:29445954:32445954	Variant	chr13_29925780_C_T	0.424660829057267	0.000363870199858286	29925780
blood_MEAN_CORPUSCULAR_HEMOGLOBIN	13:29445954:32445954	Variant	chr13_29925872_T_G	0.00585869327066318	0.000265118664001865	29925872
blood_MEAN_CORPUSCULAR_HEMOGLOBIN	13:29445954:32445954	Variant	chr13_29926452_TCTCA_T	0.519352801950359	0.000410845981117574	29926452
blood_MEAN_CORPUSCULAR_HEMOGLOBIN	13:29445954:32445954	Variant	chr13_29926545_C_T	0.0644320549740136	0.000279559425796325	29926545
blood_MEAN_CORPUSCULAR_HEMOGLOBIN	13:29445954:32445954	Variant	chr13_29926859_T_A	0.460668533115846	0.000396759462580896	29926859
blood_MEAN_CORPUSCULAR_HEMOGLOBIN	13:29445954:32445954	Variant	chr13_29927174_T_C	0.228015085849211	0.000275769933102288	29927174
blood_MEAN_CORPUSCULAR_HEMOGLOBIN	13:29445954:32445954	Variant	chr13_29927175_G_A	0.928619464375849	0.000563954665343591	29927175
blood_MEAN_CORPUSCULAR_HEMOGLOBIN	13:29445954:32445954	Variant	chr13_29927378_C_T	0.890112523818862	0.000539277197753474	29927378
blood_MEAN_CORPUSCULAR_HEMOGLOBIN	13:29445954:32445954	Variant	chr13_29927402_G_T	0.0660246578203075	0.000279858850688087	29927402
blood_MEAN_CORPUSCULAR_HEMOGLOBIN	13:29445954:32445954	Variant	chr13_29927495_A_G	0.892917283639419	0.000540946292168746	29927495
blood_MEAN_CORPUSCULAR_HEMOGLOBIN	13:29445954:32445954	Variant	chr13_29928092_T_C	0.78421627306118	0.000478667658291639	29928092
blood_MEAN_CORPUSCULAR_HEMOGLOBIN	13:29445954:32445954	Variant	chr13_29928178_T_C	0.475367468966862	0.000317975418863479	29928178
blood_MEAN_CORPUSCULAR_HEMOGLOBIN	13:29445954:32445954	Variant	chr13_29928396_C_T	0.0639291554384216	0.000279464951150369	29928396
blood_MEAN_CORPUSCULAR_HEMOGLOBIN	13:29445954:32445954	Variant	chr13_29928488_G_A	0.242045950601235	0.000284792335332533	29928488
blood_MEAN_CORPUSCULAR_HEMOGLOBIN	13:29445954:32445954	Variant	chr13_29928722_C_T	0.797698561391033	0.000485514326741777	29928722
blood_MEAN_CORPUSCULAR_HEMOGLOBIN	13:29445954:32445954	Variant	chr13_29929082_A_C	0.109094282766322	0.000264776831455767	29929082
blood_MEAN_CORPUSCULAR_HEMOGLOBIN	13:29445954:32445954	Variant	chr13_29929140_C_A	0.0954280732687256	0.000275206782826275	29929140
blood_MEAN_CORPUSCULAR_HEMOGLOBIN	13:29445954:32445954	Variant	chr13_29929338_GA_G	0.00352652260167588	0.000265992437690287	29929338
blood_MEAN_CORPUSCULAR_HEMOGLOBIN	13:29445954:32445954	Variant	chr13_29929360_G_C	0.279440175161171	0.000298703867252135	29929360
blood_MEAN_CORPUSCULAR_HEMOGLOBIN	13:29445954:32445954	Variant	chr13_29929514_T_A	0.273980383175792	0.000297424287476108	29929514
blood_MEAN_CORPUSCULAR_HEMOGLOBIN	13:29445954:32445954	Variant	chr13_29929561_A_G	0.376348467469475	0.000311219252412626	29929561
blood_MEAN_CORPUSCULAR_HEMOGLOBIN	13:29445954:32445954	Variant	chr13_29929584_A_T	0.225558043322755	0.000280990434686245	29929584
blood_MEAN_CORPUSCULAR_HEMOGLOBIN	13:29445954:32445954	Variant	chr13_29929649_A_T	0.0674945764242798	0.000280154366848495	29929649
blood_MEAN_CORPUSCULAR_HEMOGLOBIN	13:29445954:32445954	Variant	chr13_29929735_G_A	0.205678080913575	0.000273298904717002	29929735
blood_MEAN_CORPUSCULAR_HEMOGLOBIN	13:29445954:32445954	Variant	chr13_29930101_G_A	0.5150049024317	0.000310365282562061	29930101
blood_MEAN_CORPUSCULAR_HEMOGLOBIN	13:29445954:32445954	Variant	chr13_29930285_G_A	0.203853444303513	0.000286572749423927	29930285
blood_MEAN_CORPUSCULAR_HEMOGLOBIN	13:29445954:32445954	Variant	chr13_29930658_C_T	0.0679280892703126	0.000280247772589404	29930658
blood_MEAN_CORPUSCULAR_HEMOGLOBIN	13:29445954:32445954	Variant	chr13_29930695_C_G	0.268532841332828	0.000296005882507943	29930695
blood_MEAN_CORPUSCULAR_HEMOGLOBIN	13:29445954:32445954	Variant	chr13_29930814_G_A	0.844789605869246	0.000512369360279406	29930814
blood_MEAN_CORPUSCULAR_HEMOGLOBIN	13:29445954:32445954	Variant	chr13_29930824_G_A	0.0686533692435511	0.000291980242494874	29930824
blood_MEAN_CORPUSCULAR_HEMOGLOBIN	13:29445954:32445954	Variant	chr13_29930868_C_G	0.113876971887839	0.000277927830479578	29930868
blood_MEAN_CORPUSCULAR_HEMOGLOBIN	13:29445954:32445954	Variant	chr13_29931329_A_G	0.267831941121309	0.000295833667548061	29931329
blood_MEAN_CORPUSCULAR_HEMOGLOBIN	13:29445954:32445954	Variant	chr13_29931361_C_G	0.175198441092892	0.000290149582463916	29931361
blood_MEAN_CORPUSCULAR_HEMOGLOBIN	13:29445954:32445954	Variant	chr13_29931608_T_C	0.185968465706233	0.000271141707945632	29931608
blood_MEAN_CORPUSCULAR_HEMOGLOBIN	13:29445954:32445954	Variant	chr13_29931663_G_A	0.226653995613145	0.000275220484648394	29931663
blood_MEAN_CORPUSCULAR_HEMOGLOBIN	13:29445954:32445954	Variant	chr13_29931701_G_A	0.114169214902762	0.000277930057316975	29931701
blood_MEAN_CORPUSCULAR_HEMOGLOBIN	13:29445954:32445954	Variant	chr13_29932082_T_C	0.0633376233883375	0.000279352457445852	29932082
blood_MEAN_CORPUSCULAR_HEMOGLOBIN	13:29445954:32445954	Variant	chr13_29932085_A_G	0.0633376233883375	0.000279352457445852	29932085
blood_MEAN_CORPUSCULAR_HEMOGLOBIN	13:29445954:32445954	Variant	chr13_29932378_A_G	0.0692090799427587	0.000280512549734393	29932378
blood_MEAN_CORPUSCULAR_HEMOGLOBIN	13:29445954:32445954	Variant	chr13_29932446_T_C	0.839941899769905	0.000509499565523288	29932446
blood_MEAN_CORPUSCULAR_HEMOGLOBIN	13:29445954:32445954	Variant	chr13_29932590_A_G	0.223518271466549	0.000280780202392921	29932590
blood_MEAN_CORPUSCULAR_HEMOGLOBIN	13:29445954:32445954	Variant	chr13_29932900_A_C	0.0683234106057615	0.000280335903260314	29932900
blood_MEAN_CORPUSCULAR_HEMOGLOBIN	13:29445954:32445954	Variant	chr13_29933097_G_T	0.150651072510787	0.00027618333405995	29933097
blood_MEAN_CORPUSCULAR_HEMOGLOBIN	13:29445954:32445954	Variant	chr13_29933313_T_TATA	0.244258772946736	0.000288395794065526	29933313
blood_MEAN_CORPUSCULAR_HEMOGLOBIN	13:29445954:32445954	Variant	chr13_29933323_A_ATAG	0.24501065447297	0.000287825565398588	29933323
blood_MEAN_CORPUSCULAR_HEMOGLOBIN	13:29445954:32445954	Variant	chr13_29933382_G_T	0.197683940701803	0.000281741984221507	29933382
blood_MEAN_CORPUSCULAR_HEMOGLOBIN	13:29445954:32445954	Variant	chr13_29933958_G_T	0.236910152709147	0.000276785096599694	29933958
blood_MEAN_CORPUSCULAR_HEMOGLOBIN	13:29445954:32445954	Variant	chr13_29933975_A_T	0.216442283308183	0.000273514190418184	29933975
blood_MEAN_CORPUSCULAR_HEMOGLOBIN	13:29445954:32445954	Variant	chr13_29934270_A_G	0.116068721510368	0.000277691117009511	29934270
blood_MEAN_CORPUSCULAR_HEMOGLOBIN	13:29445954:32445954	Variant	chr13_29934747_C_T	0.0655854623981894	0.000279617740277425	29934747
blood_MEAN_CORPUSCULAR_HEMOGLOBIN	13:29445954:32445954	Variant	chr13_29934836_G_A	0.589492490700316	0.000327874138940202	29934836
blood_MEAN_CORPUSCULAR_HEMOGLOBIN	13:29445954:32445954	Variant	chr13_29934872_T_C	0.0884348048889356	0.000284483850614036	29934872
blood_MEAN_CORPUSCULAR_HEMOGLOBIN	13:29445954:32445954	Variant	chr13_29935394_C_T	0.249075319847294	0.000291268256193801	29935394
blood_MEAN_CORPUSCULAR_HEMOGLOBIN	13:29445954:32445954	Variant	chr13_29935582_G_A	0.247670768635466	0.00029096231967556	29935582
blood_MEAN_CORPUSCULAR_HEMOGLOBIN	13:29445954:32445954	Variant	chr13_29935616_G_A	1.23367079592022	0.000763545330535274	29935616
blood_MEAN_CORPUSCULAR_HEMOGLOBIN	13:29445954:32445954	Variant	chr13_29935637_A_G	0.123171034471223	0.000278819520438738	29935637
blood_MEAN_CORPUSCULAR_HEMOGLOBIN	13:29445954:32445954	Variant	chr13_29935760_G_A	0.0247114010819577	0.000266262258636351	29935760
blood_MEAN_CORPUSCULAR_HEMOGLOBIN	13:29445954:32445954	Variant	chr13_29936087_C_T	0.572662917905044	0.000323903563232941	29936087
blood_MEAN_CORPUSCULAR_HEMOGLOBIN	13:29445954:32445954	Variant	chr13_29936814_C_A	0.7693936814343	0.000504138585501517	29936814
blood_MEAN_CORPUSCULAR_HEMOGLOBIN	13:29445954:32445954	Variant	chr13_29936977_T_A	0.276091743441601	0.000296957199449532	29936977
blood_MEAN_CORPUSCULAR_HEMOGLOBIN	13:29445954:32445954	Variant	chr13_29937159_C_A	0.265828074437352	0.000294795843705163	29937159
blood_MEAN_CORPUSCULAR_HEMOGLOBIN	13:29445954:32445954	Variant	chr13_29937230_T_C	0.269112531682277	0.000295580697302171	29937230
blood_MEAN_CORPUSCULAR_HEMOGLOBIN	13:29445954:32445954	Variant	chr13_29937555_A_G	0.265902526807163	0.000294983918450151	29937555
blood_MEAN_CORPUSCULAR_HEMOGLOBIN	13:29445954:32445954	Variant	chr13_29937563_G_A	0.245983581198974	0.000290856916579773	29937563
blood_MEAN_CORPUSCULAR_HEMOGLOBIN	13:29445954:32445954	Variant	chr13_29937671_C_T	0.123015690956166	0.000276751029416731	29937671
blood_MEAN_CORPUSCULAR_HEMOGLOBIN	13:29445954:32445954	Variant	chr13_29937673_G_GC	0.264303135345851	0.000297078930763379	29937673
blood_MEAN_CORPUSCULAR_HEMOGLOBIN	13:29445954:32445954	Variant	chr13_29937674_A_AC	0.27549861793163	0.000299052521651024	29937674
blood_MEAN_CORPUSCULAR_HEMOGLOBIN	13:29445954:32445954	Variant	chr13_29937674_A_C	0.103343090307741	0.000270246043393315	29937674
blood_MEAN_CORPUSCULAR_HEMOGLOBIN	13:29445954:32445954	Variant	chr13_29937710_G_A	0.267243881317857	0.000295173619859862	29937710
blood_MEAN_CORPUSCULAR_HEMOGLOBIN	13:29445954:32445954	Variant	chr13_29938250_C_A	0.0615898182886851	0.000281719411566175	29938250
blood_MEAN_CORPUSCULAR_HEMOGLOBIN	13:29445954:32445954	Variant	chr13_29938318_G_C	0.093666899628223	0.000285646981685465	29938318
blood_MEAN_CORPUSCULAR_HEMOGLOBIN	13:29445954:32445954	Variant	chr13_29938652_G_A	0.550952324043913	0.000320004355905951	29938652
blood_MEAN_CORPUSCULAR_HEMOGLOBIN	13:29445954:32445954	Variant	chr13_29938679_C_T	0.110347717845535	0.000265451773994282	29938679
blood_MEAN_CORPUSCULAR_HEMOGLOBIN	13:29445954:32445954	Variant	chr13_29938915_C_T	0.239887453863203	0.000275632214617811	29938915
blood_MEAN_CORPUSCULAR_HEMOGLOBIN	13:29445954:32445954	Variant	chr13_29938976_G_C	0.244436279605818	0.000276320070459012	29938976
blood_MEAN_CORPUSCULAR_HEMOGLOBIN	13:29445954:32445954	Variant	chr13_29939017_C_T	0.246831792364342	0.000276642997363278	29939017
blood_MEAN_CORPUSCULAR_HEMOGLOBIN	13:29445954:32445954	Variant	chr13_29939037_C_CA	0.295620810000444	0.00028249363191078	29939037
blood_MEAN_CORPUSCULAR_HEMOGLOBIN	13:29445954:32445954	Variant	chr13_29939217_A_T	0.245232843440625	0.000276244819471663	29939217
blood_MEAN_CORPUSCULAR_HEMOGLOBIN	13:29445954:32445954	Variant	chr13_29939232_A_T	0.249455397538399	0.000276783694336246	29939232
blood_MEAN_CORPUSCULAR_HEMOGLOBIN	13:29445954:32445954	Variant	chr13_29939308_T_C	0.427734679684688	0.000307055719646728	29939308
blood_MEAN_CORPUSCULAR_HEMOGLOBIN	13:29445954:32445954	Variant	chr13_29939326_A_G	0.122054676340901	0.00026587078776186	29939326
blood_MEAN_CORPUSCULAR_HEMOGLOBIN	13:29445954:32445954	Variant	chr13_29939353_C_T	0.525945319880365	0.000313742473254427	29939353
blood_MEAN_CORPUSCULAR_HEMOGLOBIN	13:29445954:32445954	Variant	chr13_29939470_G_A	0.239609257216293	0.000275604781102893	29939470
blood_MEAN_CORPUSCULAR_HEMOGLOBIN	13:29445954:32445954	Variant	chr13_29939504_T_C	0.428217620758515	0.000307104524436567	29939504
blood_MEAN_CORPUSCULAR_HEMOGLOBIN	13:29445954:32445954	Variant	chr13_29939512_A_T	0.427699950146073	0.000306963569414741	29939512
blood_MEAN_CORPUSCULAR_HEMOGLOBIN	13:29445954:32445954	Variant	chr13_29939513_G_A	0.548044825171006	0.00031939025467643	29939513
blood_MEAN_CORPUSCULAR_HEMOGLOBIN	13:29445954:32445954	Variant	chr13_29939559_G_A	0.51700063468381	0.000311690778912208	29939559
blood_MEAN_CORPUSCULAR_HEMOGLOBIN	13:29445954:32445954	Variant	chr13_29939563_T_G	0.243419001401257	0.000276017263896182	29939563
blood_MEAN_CORPUSCULAR_HEMOGLOBIN	13:29445954:32445954	Variant	chr13_29939802_G_A	0.391964944162563	0.000299537158463586	29939802
blood_MEAN_CORPUSCULAR_HEMOGLOBIN	13:29445954:32445954	Variant	chr13_29940038_C_G	0.243351040893298	0.000275962720538834	29940038
blood_MEAN_CORPUSCULAR_HEMOGLOBIN	13:29445954:32445954	Variant	chr13_29940297_A_C	0.238340668820993	0.000275417548141342	29940297
blood_MEAN_CORPUSCULAR_HEMOGLOBIN	13:29445954:32445954	Variant	chr13_29940348_A_G	0.240189823424564	0.000275384818688384	29940348
blood_MEAN_CORPUSCULAR_HEMOGLOBIN	13:29445954:32445954	Variant	chr13_29940613_C_T	0.545006925404714	0.000354204020273484	29940613
blood_MEAN_CORPUSCULAR_HEMOGLOBIN	13:29445954:32445954	Variant	chr13_29940622_GACACACACAC_G	0.289943057739629	0.00027968786873323	29940622
blood_MEAN_CORPUSCULAR_HEMOGLOBIN	13:29445954:32445954	Variant	chr13_29940799_GA_G	0.710776026110799	0.000442627488253172	29940799
blood_MEAN_CORPUSCULAR_HEMOGLOBIN	13:29445954:32445954	Variant	chr13_29940833_C_CT	0.376334048478814	0.000297479662331697	29940833
blood_MEAN_CORPUSCULAR_HEMOGLOBIN	13:29445954:32445954	Variant	chr13_29940861_A_T	0.138781312470371	0.000274810271323014	29940861
blood_MEAN_CORPUSCULAR_HEMOGLOBIN	13:29445954:32445954	Variant	chr13_29940923_C_T	0.0372322146977703	0.000264873769176375	29940923
blood_MEAN_CORPUSCULAR_HEMOGLOBIN	13:29445954:32445954	Variant	chr13_29940991_T_C	0.154280984409127	0.000267379830359064	29940991
blood_MEAN_CORPUSCULAR_HEMOGLOBIN	13:29445954:32445954	Variant	chr13_29941000_CT_C	0.446276777048887	0.000293089824419956	29941000
blood_MEAN_CORPUSCULAR_HEMOGLOBIN	13:29445954:32445954	Variant	chr13_29941212_A_T	0.112840237437569	0.000265412483784724	29941212
blood_MEAN_CORPUSCULAR_HEMOGLOBIN	13:29445954:32445954	Variant	chr13_29941271_C_T	0.113518580541618	0.000265433492590725	29941271
blood_MEAN_CORPUSCULAR_HEMOGLOBIN	13:29445954:32445954	Variant	chr13_29941416_A_G	0.111977822442707	0.000265388192595339	29941416
blood_MEAN_CORPUSCULAR_HEMOGLOBIN	13:29445954:32445954	Variant	chr13_29941434_T_A	0.138011610051861	0.000266359774179163	29941434
blood_MEAN_CORPUSCULAR_HEMOGLOBIN	13:29445954:32445954	Variant	chr13_29941442_TGA_T	0.107380168383477	0.000265157480421313	29941442
blood_MEAN_CORPUSCULAR_HEMOGLOBIN	13:29445954:32445954	Variant	chr13_29941473_C_T	0.505024668663433	0.000301809768432245	29941473
blood_MEAN_CORPUSCULAR_HEMOGLOBIN	13:29445954:32445954	Variant	chr13_29941945_T_C	0.502639273062099	0.000301209891524199	29941945
blood_MEAN_CORPUSCULAR_HEMOGLOBIN	13:29445954:32445954	Variant	chr13_29941986_G_A	0.110628602781262	0.000265349735210992	29941986
blood_MEAN_CORPUSCULAR_HEMOGLOBIN	13:29445954:32445954	Variant	chr13_29942131_A_G	0.104082576077007	0.000265155000328354	29942131
blood_MEAN_CORPUSCULAR_HEMOGLOBIN	13:29445954:32445954	Variant	chr13_29942173_C_T	0.102264973368815	0.000265108909694074	29942173
blood_MEAN_CORPUSCULAR_HEMOGLOBIN	13:29445954:32445954	Variant	chr13_29942201_A_C	0.111879948982007	0.000265380895491963	29942201
blood_MEAN_CORPUSCULAR_HEMOGLOBIN	13:29445954:32445954	Variant	chr13_29942267_C_T	0.0608867662745042	0.000268052452224353	29942267
blood_MEAN_CORPUSCULAR_HEMOGLOBIN	13:29445954:32445954	Variant	chr13_29942296_G_A	1.29809258096673	0.00107759389582943	29942296
blood_MEAN_CORPUSCULAR_HEMOGLOBIN	13:29445954:32445954	Variant	chr13_29942379_G_A	0.492373816504335	0.0002991909415547	29942379
blood_MEAN_CORPUSCULAR_HEMOGLOBIN	13:29445954:32445954	Variant	chr13_29942390_A_G	0.104922555579022	0.000265170472923975	29942390
blood_MEAN_CORPUSCULAR_HEMOGLOBIN	13:29445954:32445954	Variant	chr13_29942426_C_T	0.104320220135492	0.000265159823424282	29942426
blood_MEAN_CORPUSCULAR_HEMOGLOBIN	13:29445954:32445954	Variant	chr13_29942461_C_A	0.112234429711284	0.000265396212756388	29942461
blood_MEAN_CORPUSCULAR_HEMOGLOBIN	13:29445954:32445954	Variant	chr13_29942591_G_C	0.0998407177620381	0.000265050134901419	29942591
blood_MEAN_CORPUSCULAR_HEMOGLOBIN	13:29445954:32445954	Variant	chr13_29942677_T_A	0.541989052573254	0.000326077701261849	29942677
blood_MEAN_CORPUSCULAR_HEMOGLOBIN	13:29445954:32445954	Variant	chr13_29942720_G_A	0.447867408096224	0.000305934281963866	29942720
blood_MEAN_CORPUSCULAR_HEMOGLOBIN	13:29445954:32445954	Variant	chr13_29942904_G_T	0.100917275827373	0.00026481867231859	29942904
blood_MEAN_CORPUSCULAR_HEMOGLOBIN	13:29445954:32445954	Variant	chr13_29943035_G_A	0.10250936089744	0.000265104484484302	29943035
blood_MEAN_CORPUSCULAR_HEMOGLOBIN	13:29445954:32445954	Variant	chr13_29943253_G_A	0.0946069733779494	0.000286211943560244	29943253
blood_MEAN_CORPUSCULAR_HEMOGLOBIN	13:29445954:32445954	Variant	chr13_29943414_G_A	0.681459741009722	0.00042978589254434	29943414
blood_MEAN_CORPUSCULAR_HEMOGLOBIN	13:29445954:32445954	Variant	chr13_29943650_C_T	0.466557328952416	0.000293833134857644	29943650
blood_MEAN_CORPUSCULAR_HEMOGLOBIN	13:29445954:32445954	Variant	chr13_29943852_T_C	0.102784864796164	0.000265107135857624	29943852
blood_MEAN_CORPUSCULAR_HEMOGLOBIN	13:29445954:32445954	Variant	chr13_29943857_C_T	0.10256898190183	0.000265100734225652	29943857
blood_MEAN_CORPUSCULAR_HEMOGLOBIN	13:29445954:32445954	Variant	chr13_29943872_G_A	0.0448836576863202	0.000266749400469937	29943872
blood_MEAN_CORPUSCULAR_HEMOGLOBIN	13:29445954:32445954	Variant	chr13_29943988_A_G	0.439167197834894	0.000304134504224204	29943988
blood_MEAN_CORPUSCULAR_HEMOGLOBIN	13:29445954:32445954	Variant	chr13_29944083_C_T	0.472220250175341	0.000294833159589318	29944083
blood_MEAN_CORPUSCULAR_HEMOGLOBIN	13:29445954:32445954	Variant	chr13_29944284_G_T	0.47207026977234	0.000294820646776714	29944284
blood_MEAN_CORPUSCULAR_HEMOGLOBIN	13:29445954:32445954	Variant	chr13_29944391_T_G	0.0632906790084304	0.000279449328451576	29944391
blood_MEAN_CORPUSCULAR_HEMOGLOBIN	13:29445954:32445954	Variant	chr13_29944521_T_C	0.0977991793147707	0.000265006143792822	29944521
blood_MEAN_CORPUSCULAR_HEMOGLOBIN	13:29445954:32445954	Variant	chr13_29944939_C_G	0.499478944052541	0.00031594406659663	29944939
blood_MEAN_CORPUSCULAR_HEMOGLOBIN	13:29445954:32445954	Variant	chr13_29944993_G_T	0.671214975724042	0.000425654239881755	29944993
blood_MEAN_CORPUSCULAR_HEMOGLOBIN	13:29445954:32445954	Variant	chr13_29945331_C_T	0.0922623180799139	0.000264946674490438	29945331
blood_MEAN_CORPUSCULAR_HEMOGLOBIN	13:29445954:32445954	Variant	chr13_29945357_G_A	0.0430728055082038	0.000266636026136371	29945357
blood_MEAN_CORPUSCULAR_HEMOGLOBIN	13:29445954:32445954	Variant	chr13_29945754_G_C	0.103059668130908	0.000265148065189047	29945754
blood_MEAN_CORPUSCULAR_HEMOGLOBIN	13:29445954:32445954	Variant	chr13_29945963_A_G	0.094920902790955	0.000264974606510465	29945963
blood_MEAN_CORPUSCULAR_HEMOGLOBIN	13:29445954:32445954	Variant	chr13_29946033_C_A	0.523717374572828	0.000344208936770454	29946033
blood_MEAN_CORPUSCULAR_HEMOGLOBIN	13:29445954:32445954	Variant	chr13_29946265_G_A	0.166062700707015	0.000267265631779738	29946265
blood_MEAN_CORPUSCULAR_HEMOGLOBIN	13:29445954:32445954	Variant	chr13_29946904_A_G	0.152196935581985	0.000285552113691884	29946904
blood_MEAN_CORPUSCULAR_HEMOGLOBIN	13:29445954:32445954	Variant	chr13_29947180_T_A	0.093045632836074	0.000274393500206682	29947180
blood_MEAN_CORPUSCULAR_HEMOGLOBIN	13:29445954:32445954	Variant	chr13_29947855_A_C	0.0692332765197738	0.000264832576738009	29947855
blood_MEAN_CORPUSCULAR_HEMOGLOBIN	13:29445954:32445954	Variant	chr13_29948019_A_T	0.183149834048894	0.000295017582982086	29948019
blood_MEAN_CORPUSCULAR_HEMOGLOBIN	13:29445954:32445954	Variant	chr13_29948080_G_A	0.600121167306777	0.000363464152059727	29948080
blood_MEAN_CORPUSCULAR_HEMOGLOBIN	13:29445954:32445954	Variant	chr13_29948166_A_T	0.786864459798279	0.000429175442382417	29948166
blood_MEAN_CORPUSCULAR_HEMOGLOBIN	13:29445954:32445954	Variant	chr13_29948300_C_T	0.622410644767217	0.000323943213441616	29948300
blood_MEAN_CORPUSCULAR_HEMOGLOBIN	13:29445954:32445954	Variant	chr13_29948350_A_G	0.503566853373877	0.000422636367656027	29948350
blood_MEAN_CORPUSCULAR_HEMOGLOBIN	13:29445954:32445954	Variant	chr13_29949525_T_C	0.804783080354639	0.000436600497242586	29949525
blood_MEAN_CORPUSCULAR_HEMOGLOBIN	13:29445954:32445954	Variant	chr13_29949602_C_CTA	0.175170857378362	0.000272178562674068	29949602
blood_MEAN_CORPUSCULAR_HEMOGLOBIN	13:29445954:32445954	Variant	chr13_29949626_G_C	0.270505678574442	0.00031915883827327	29949626
blood_MEAN_CORPUSCULAR_HEMOGLOBIN	13:29445954:32445954	Variant	chr13_29949966_C_T	0.247748031914608	0.000283246604895259	29949966
blood_MEAN_CORPUSCULAR_HEMOGLOBIN	13:29445954:32445954	Variant	chr13_29950007_C_A	0.203230842126529	0.000294358214713657	29950007
blood_MEAN_CORPUSCULAR_HEMOGLOBIN	13:29445954:32445954	Variant	chr13_29950151_G_A	0.0718801872453987	0.000266550383976306	29950151
blood_MEAN_CORPUSCULAR_HEMOGLOBIN	13:29445954:32445954	Variant	chr13_29950163_T_C	0.254220034520037	0.000284363832852443	29950163
blood_MEAN_CORPUSCULAR_HEMOGLOBIN	13:29445954:32445954	Variant	chr13_29950566_C_T	0.130584135048977	0.00026541768097183	29950566
blood_MEAN_CORPUSCULAR_HEMOGLOBIN	13:29445954:32445954	Variant	chr13_29950742_C_G	0.7528996802335	0.0003795348763791	29950742
blood_MEAN_CORPUSCULAR_HEMOGLOBIN	13:29445954:32445954	Variant	chr13_29950815_C_T	0.25275692128256	0.000284096770493653	29950815
blood_MEAN_CORPUSCULAR_HEMOGLOBIN	13:29445954:32445954	Variant	chr13_29950838_T_C	0.18750813803202	0.000295932606310467	29950838
blood_MEAN_CORPUSCULAR_HEMOGLOBIN	13:29445954:32445954	Variant	chr13_29950979_G_T	0.171791272085214	0.000267538473152645	29950979
blood_MEAN_CORPUSCULAR_HEMOGLOBIN	13:29445954:32445954	Variant	chr13_29951131_A_T	0.0835326253308027	0.000264900552369753	29951131
blood_MEAN_CORPUSCULAR_HEMOGLOBIN	13:29445954:32445954	Variant	chr13_29951300_G_A	0.0039814492100308	0.000264771384935473	29951300
blood_MEAN_CORPUSCULAR_HEMOGLOBIN	13:29445954:32445954	Variant	chr13_29951372_T_A	0.387960412341803	0.000342793417660365	29951372
blood_MEAN_CORPUSCULAR_HEMOGLOBIN	13:29445954:32445954	Variant	chr13_29951408_G_GA	0.513838930116737	0.000317034885614547	29951408
blood_MEAN_CORPUSCULAR_HEMOGLOBIN	13:29445954:32445954	Variant	chr13_29951450_G_T	0.380352307460285	0.00033512945777555	29951450
blood_MEAN_CORPUSCULAR_HEMOGLOBIN	13:29445954:32445954	Variant	chr13_29951744_A_G	0.16053131242394	0.000306866420076669	29951744
blood_MEAN_CORPUSCULAR_HEMOGLOBIN	13:29445954:32445954	Variant	chr13_29951806_G_C	0.509201873534767	0.000325790791019529	29951806
blood_MEAN_CORPUSCULAR_HEMOGLOBIN	13:29445954:32445954	Variant	chr13_29951971_C_T	0.297608282028068	0.000307677574195211	29951971
blood_MEAN_CORPUSCULAR_HEMOGLOBIN	13:29445954:32445954	Variant	chr13_29952486_C_T	0.45899180218314	0.000340614667339504	29952486
blood_MEAN_CORPUSCULAR_HEMOGLOBIN	13:29445954:32445954	Variant	chr13_29952878_T_G	0.390847804003092	0.000303878818018839	29952878
blood_MEAN_CORPUSCULAR_HEMOGLOBIN	13:29445954:32445954	Variant	chr13_29952894_G_A	0.418960858425657	0.000294687870095145	29952894
blood_MEAN_CORPUSCULAR_HEMOGLOBIN	13:29445954:32445954	Variant	chr13_29953345_G_A	0.13168777539851	0.00027058723156474	29953345
blood_MEAN_CORPUSCULAR_HEMOGLOBIN	13:29445954:32445954	Variant	chr13_29953376_A_G	0.0767416439391702	0.000264850595855711	29953376
blood_MEAN_CORPUSCULAR_HEMOGLOBIN	13:29445954:32445954	Variant	chr13_29953385_A_G	0.407376239861201	0.000307175248156721	29953385
blood_MEAN_CORPUSCULAR_HEMOGLOBIN	13:29445954:32445954	Variant	chr13_29953405_G_A	0.193899833961954	0.000297283893163915	29953405
blood_MEAN_CORPUSCULAR_HEMOGLOBIN	13:29445954:32445954	Variant	chr13_29953653_AC_A	0.181108855642992	0.000294209414759627	29953653
blood_MEAN_CORPUSCULAR_HEMOGLOBIN	13:29445954:32445954	Variant	chr13_29953725_C_T	0.108119832713949	0.000265562567679145	29953725
blood_MEAN_CORPUSCULAR_HEMOGLOBIN	13:29445954:32445954	Variant	chr13_29953731_G_A	0.0991757763069986	0.000265302976973035	29953731
blood_MEAN_CORPUSCULAR_HEMOGLOBIN	13:29445954:32445954	Variant	chr13_29953782_G_T	0.407860828683072	0.000307275223935309	29953782
blood_MEAN_CORPUSCULAR_HEMOGLOBIN	13:29445954:32445954	Variant	chr13_29954240_A_G	0.430787947043248	0.000313582339803827	29954240
blood_MEAN_CORPUSCULAR_HEMOGLOBIN	13:29445954:32445954	Variant	chr13_29954441_C_T	0.458323195616383	0.000320718230113864	29954441
blood_MEAN_CORPUSCULAR_HEMOGLOBIN	13:29445954:32445954	Variant	chr13_29954502_G_T	0.0835993444189526	0.000284836241372578	29954502
blood_MEAN_CORPUSCULAR_HEMOGLOBIN	13:29445954:32445954	Variant	chr13_29954703_T_A	0.407562235214119	0.000301704305857774	29954703
blood_MEAN_CORPUSCULAR_HEMOGLOBIN	13:29445954:32445954	Variant	chr13_29954761_G_C	0.413767695282992	0.000342314761762207	29954761
blood_MEAN_CORPUSCULAR_HEMOGLOBIN	13:29445954:32445954	Variant	chr13_29954861_C_A	0.790661287823808	0.000412450984094678	29954861
blood_MEAN_CORPUSCULAR_HEMOGLOBIN	13:29445954:32445954	Variant	chr13_29954905_C_T	0.263640640093515	0.000282012188366176	29954905
blood_MEAN_CORPUSCULAR_HEMOGLOBIN	13:29445954:32445954	Variant	chr13_29954951_T_G	0.65262935988513	0.0003874180806706	29954951
blood_MEAN_CORPUSCULAR_HEMOGLOBIN	13:29445954:32445954	Variant	chr13_29954962_T_C	0.704983103253976	0.000408078168666879	29954962
blood_MEAN_CORPUSCULAR_HEMOGLOBIN	13:29445954:32445954	Variant	chr13_29955037_A_G	0.536959498433975	0.000321966289136056	29955037
blood_MEAN_CORPUSCULAR_HEMOGLOBIN	13:29445954:32445954	Variant	chr13_29955185_G_A	0.742758908203615	0.000363253294778617	29955185
blood_MEAN_CORPUSCULAR_HEMOGLOBIN	13:29445954:32445954	Variant	chr13_29955363_C_T	0.596302255295879	0.000385773284586178	29955363
blood_MEAN_CORPUSCULAR_HEMOGLOBIN	13:29445954:32445954	Variant	chr13_29955581_G_GA	0.536352684004494	0.000339718064407329	29955581
blood_MEAN_CORPUSCULAR_HEMOGLOBIN	13:29445954:32445954	Variant	chr13_29955582_A_G	0.109599910049008	0.00026664345044385	29955582
blood_MEAN_CORPUSCULAR_HEMOGLOBIN	13:29445954:32445954	Variant	chr13_29955625_G_A	0.504272860097324	0.000329080856741201	29955625
blood_MEAN_CORPUSCULAR_HEMOGLOBIN	13:29445954:32445954	Variant	chr13_29955705_T_C	0.180464410161221	0.000268982806512259	29955705
blood_MEAN_CORPUSCULAR_HEMOGLOBIN	13:29445954:32445954	Variant	chr13_29955709_C_T	0.625592617074111	0.000403492699670237	29955709
blood_MEAN_CORPUSCULAR_HEMOGLOBIN	13:29445954:32445954	Variant	chr13_29955799_T_G	0.136108989992172	0.000284723544180848	29955799
blood_MEAN_CORPUSCULAR_HEMOGLOBIN	13:29445954:32445954	Variant	chr13_29955808_A_G	0.029352291510394	0.000264798999374711	29955808
blood_MEAN_CORPUSCULAR_HEMOGLOBIN	13:29445954:32445954	Variant	chr13_29955926_G_C	0.189376585037233	0.000269572174123156	29955926
blood_MEAN_CORPUSCULAR_HEMOGLOBIN	13:29445954:32445954	Variant	chr13_29955984_A_C	0.205489623684708	0.000271323375206018	29955984
blood_MEAN_CORPUSCULAR_HEMOGLOBIN	13:29445954:32445954	Variant	chr13_29955994_A_G	0.56290984101621	0.000347363771116251	29955994
blood_MEAN_CORPUSCULAR_HEMOGLOBIN	13:29445954:32445954	Variant	chr13_29955996_A_G	0.564230785050866	0.000347799029547361	29955996
blood_MEAN_CORPUSCULAR_HEMOGLOBIN	13:29445954:32445954	Variant	chr13_29956164_G_A	0.187564232463102	0.000269294686720268	29956164
blood_MEAN_CORPUSCULAR_HEMOGLOBIN	13:29445954:32445954	Variant	chr13_29956200_C_T	0.211821233640595	0.000296643044617511	29956200
blood_MEAN_CORPUSCULAR_HEMOGLOBIN	13:29445954:32445954	Variant	chr13_29956227_G_C	0.188791551053196	0.000269279667472923	29956227
blood_MEAN_CORPUSCULAR_HEMOGLOBIN	13:29445954:32445954	Variant	chr13_29956256_G_A	0.188874817558582	0.000269288048898187	29956256
blood_MEAN_CORPUSCULAR_HEMOGLOBIN	13:29445954:32445954	Variant	chr13_29956330_T_C	0.188653427562692	0.000269281815562115	29956330
blood_MEAN_CORPUSCULAR_HEMOGLOBIN	13:29445954:32445954	Variant	chr13_29956420_A_AG	0.183228737458513	0.000268903670801996	29956420
blood_MEAN_CORPUSCULAR_HEMOGLOBIN	13:29445954:32445954	Variant	chr13_29956540_A_G	0.188057006024754	0.000269223922165815	29956540
blood_MEAN_CORPUSCULAR_HEMOGLOBIN	13:29445954:32445954	Variant	chr13_29956546_A_G	0.542075907519073	0.000337083235067377	29956546
blood_MEAN_CORPUSCULAR_HEMOGLOBIN	13:29445954:32445954	Variant	chr13_29956569_C_T	0.171218296668107	0.000276366688361355	29956569
blood_MEAN_CORPUSCULAR_HEMOGLOBIN	13:29445954:32445954	Variant	chr13_29956622_T_C	2.37020068093974	0.00307180899834927	29956622
blood_MEAN_CORPUSCULAR_HEMOGLOBIN	13:29445954:32445954	Variant	chr13_29956715_T_C	0.187358326928851	0.000269274281601689	29956715
blood_MEAN_CORPUSCULAR_HEMOGLOBIN	13:29445954:32445954	Variant	chr13_29956794_A_C	0.187764185119504	0.000269200883565208	29956794
blood_MEAN_CORPUSCULAR_HEMOGLOBIN	13:29445954:32445954	Variant	chr13_29956927_T_G	0.184932744652982	0.000268987521816301	29956927
blood_MEAN_CORPUSCULAR_HEMOGLOBIN	13:29445954:32445954	Variant	chr13_29957005_C_T	0.184365448099371	0.00026895566208721	29957005
blood_MEAN_CORPUSCULAR_HEMOGLOBIN	13:29445954:32445954	Variant	chr13_29957171_C_T	0.536497953385925	0.000335626783020161	29957171
blood_MEAN_CORPUSCULAR_HEMOGLOBIN	13:29445954:32445954	Variant	chr13_29957236_C_T	0.949691252082997	0.000489726718269293	29957236
blood_MEAN_CORPUSCULAR_HEMOGLOBIN	13:29445954:32445954	Variant	chr13_29957250_G_A	0.556940127331164	0.000370885606724105	29957250
blood_MEAN_CORPUSCULAR_HEMOGLOBIN	13:29445954:32445954	Variant	chr13_29957264_G_A	0.125530364144501	0.00028261253564877	29957264
blood_MEAN_CORPUSCULAR_HEMOGLOBIN	13:29445954:32445954	Variant	chr13_29957282_T_C	0.123390273735824	0.000282327821718602	29957282
blood_MEAN_CORPUSCULAR_HEMOGLOBIN	13:29445954:32445954	Variant	chr13_29957321_C_T	0.187704953261525	0.000274542180006141	29957321
blood_MEAN_CORPUSCULAR_HEMOGLOBIN	13:29445954:32445954	Variant	chr13_29957332_C_T	0.184028415509506	0.000268996964946223	29957332
blood_MEAN_CORPUSCULAR_HEMOGLOBIN	13:29445954:32445954	Variant	chr13_29957367_A_T	0.180942332558461	0.000268751563625336	29957367
blood_MEAN_CORPUSCULAR_HEMOGLOBIN	13:29445954:32445954	Variant	chr13_29957864_T_G	0.205716662198279	0.000271220152215216	29957864
blood_MEAN_CORPUSCULAR_HEMOGLOBIN	13:29445954:32445954	Variant	chr13_29957940_G_A	0.122652525239373	0.000281560775948005	29957940
blood_MEAN_CORPUSCULAR_HEMOGLOBIN	13:29445954:32445954	Variant	chr13_29958020_C_T	0.266097967637447	0.000294331047749197	29958020
blood_MEAN_CORPUSCULAR_HEMOGLOBIN	13:29445954:32445954	Variant	chr13_29958073_T_C	0.53652054964265	0.000335913152001249	29958073
blood_MEAN_CORPUSCULAR_HEMOGLOBIN	13:29445954:32445954	Variant	chr13_29958134_T_C	0.5492590438519	0.000368127105815531	29958134
blood_MEAN_CORPUSCULAR_HEMOGLOBIN	13:29445954:32445954	Variant	chr13_29958182_A_C	0.122521662783887	0.00028153155435076	29958182
blood_MEAN_CORPUSCULAR_HEMOGLOBIN	13:29445954:32445954	Variant	chr13_29958232_C_T	0.550280341946482	0.000368499028389014	29958232
blood_MEAN_CORPUSCULAR_HEMOGLOBIN	13:29445954:32445954	Variant	chr13_29958287_C_T	0.566815754749164	0.000375028982141948	29958287
blood_MEAN_CORPUSCULAR_HEMOGLOBIN	13:29445954:32445954	Variant	chr13_29958339_T_C	0.704487645310758	0.000357761172269658	29958339
blood_MEAN_CORPUSCULAR_HEMOGLOBIN	13:29445954:32445954	Variant	chr13_29958524_T_A	0.546932335031791	0.000339188604677167	29958524
blood_MEAN_CORPUSCULAR_HEMOGLOBIN	13:29445954:32445954	Variant	chr13_29959120_T_G	0.187798555592407	0.000269579377538671	29959120
blood_MEAN_CORPUSCULAR_HEMOGLOBIN	13:29445954:32445954	Variant	chr13_29959227_C_T	0.54914695053467	0.000340012297217293	29959227
blood_MEAN_CORPUSCULAR_HEMOGLOBIN	13:29445954:32445954	Variant	chr13_29959248_G_T	0.535655204477554	0.000336358760278223	29959248
blood_MEAN_CORPUSCULAR_HEMOGLOBIN	13:29445954:32445954	Variant	chr13_29959277_A_G	0.557765558760501	0.000342909049009027	29959277
blood_MEAN_CORPUSCULAR_HEMOGLOBIN	13:29445954:32445954	Variant	chr13_29959285_G_C	0.547785205086384	0.000339910119136998	29959285
blood_MEAN_CORPUSCULAR_HEMOGLOBIN	13:29445954:32445954	Variant	chr13_29959709_G_A	0.525496740747618	0.000332741647449428	29959709
blood_MEAN_CORPUSCULAR_HEMOGLOBIN	13:29445954:32445954	Variant	chr13_29959724_A_T	0.18794234174418	0.000272478227450816	29959724
blood_MEAN_CORPUSCULAR_HEMOGLOBIN	13:29445954:32445954	Variant	chr13_29959728_C_T	1.87871231442117	0.000582385590478154	29959728
blood_MEAN_CORPUSCULAR_HEMOGLOBIN	13:29445954:32445954	Variant	chr13_29959749_A_C	0.534365990493412	0.0003352008660628	29959749
blood_MEAN_CORPUSCULAR_HEMOGLOBIN	13:29445954:32445954	Variant	chr13_29959968_A_G	0.515983475261284	0.000330388896296105	29959968
blood_MEAN_CORPUSCULAR_HEMOGLOBIN	13:29445954:32445954	Variant	chr13_29960158_A_G	0.124528217986172	0.000282114910781264	29960158
blood_MEAN_CORPUSCULAR_HEMOGLOBIN	13:29445954:32445954	Variant	chr13_29960380_C_T	0.14844569871716	0.00027396562407685	29960380
blood_MEAN_CORPUSCULAR_HEMOGLOBIN	13:29445954:32445954	Variant	chr13_29960411_A_G	1.71818501727754	0.00124386076627805	29960411
blood_MEAN_CORPUSCULAR_HEMOGLOBIN	13:29445954:32445954	Variant	chr13_29960612_C_T	0.222061824128002	0.000279310957191473	29960612
blood_MEAN_CORPUSCULAR_HEMOGLOBIN	13:29445954:32445954	Variant	chr13_29960727_G_A	0.888108260934061	0.000464254684926658	29960727
blood_MEAN_CORPUSCULAR_HEMOGLOBIN	13:29445954:32445954	Variant	chr13_29960873_T_C	0.125771286823335	0.000282450131526997	29960873
blood_MEAN_CORPUSCULAR_HEMOGLOBIN	13:29445954:32445954	Variant	chr13_29960874_G_A	0.884250500995593	0.000462359827258186	29960874
blood_MEAN_CORPUSCULAR_HEMOGLOBIN	13:29445954:32445954	Variant	chr13_29961085_G_A	0.884516390294618	0.000462445733304093	29961085
blood_MEAN_CORPUSCULAR_HEMOGLOBIN	13:29445954:32445954	Variant	chr13_29961117_TGA_T	0.153615730209491	0.000288029465338026	29961117
blood_MEAN_CORPUSCULAR_HEMOGLOBIN	13:29445954:32445954	Variant	chr13_29961121_TGAA_T	0.153110300774729	0.00028792253146032	29961121
blood_MEAN_CORPUSCULAR_HEMOGLOBIN	13:29445954:32445954	Variant	chr13_29961172_A_G	0.879677061278038	0.000435465906868208	29961172
blood_MEAN_CORPUSCULAR_HEMOGLOBIN	13:29445954:32445954	Variant	chr13_29961200_G_T	0.158647455880984	0.000275251141980041	29961200
blood_MEAN_CORPUSCULAR_HEMOGLOBIN	13:29445954:32445954	Variant	chr13_29961263_C_T	0.903219263457573	0.00047128258883395	29961263
blood_MEAN_CORPUSCULAR_HEMOGLOBIN	13:29445954:32445954	Variant	chr13_29961437_T_C	0.880301932336512	0.000460017929570015	29961437
blood_MEAN_CORPUSCULAR_HEMOGLOBIN	13:29445954:32445954	Variant	chr13_29961813_A_C	0.880758610606441	0.000460547304278094	29961813
blood_MEAN_CORPUSCULAR_HEMOGLOBIN	13:29445954:32445954	Variant	chr13_29961898_A_G	0.126829339646968	0.00028258339351335	29961898
blood_MEAN_CORPUSCULAR_HEMOGLOBIN	13:29445954:32445954	Variant	chr13_29962011_G_A	0.899794811839152	0.0004696543090285	29962011
blood_MEAN_CORPUSCULAR_HEMOGLOBIN	13:29445954:32445954	Variant	chr13_29962804_G_T	0.193798665630096	0.000285017965323496	29962804
blood_MEAN_CORPUSCULAR_HEMOGLOBIN	13:29445954:32445954	Variant	chr13_29962827_G_A	0.231795464550817	0.000280765500860496	29962827
blood_MEAN_CORPUSCULAR_HEMOGLOBIN	13:29445954:32445954	Variant	chr13_29962864_C_T	0.217627846030274	0.000278563178233791	29962864
blood_MEAN_CORPUSCULAR_HEMOGLOBIN	13:29445954:32445954	Variant	chr13_29962883_C_T	0.482981335602344	0.000371195210914157	29962883
blood_MEAN_CORPUSCULAR_HEMOGLOBIN	13:29445954:32445954	Variant	chr13_29962925_T_G	0.881500944135596	0.000460927004214351	29962925
blood_MEAN_CORPUSCULAR_HEMOGLOBIN	13:29445954:32445954	Variant	chr13_29963048_G_A	0.899415680275674	0.000469399349521742	29963048
blood_MEAN_CORPUSCULAR_HEMOGLOBIN	13:29445954:32445954	Variant	chr13_29963160_G_A	0.899649854134958	0.000469591279149792	29963160
blood_MEAN_CORPUSCULAR_HEMOGLOBIN	13:29445954:32445954	Variant	chr13_29963293_C_G	0.226089293766933	0.000279926733877452	29963293
blood_MEAN_CORPUSCULAR_HEMOGLOBIN	13:29445954:32445954	Variant	chr13_29963952_A_G	0.875271970218425	0.000457901724487166	29963952
blood_MEAN_CORPUSCULAR_HEMOGLOBIN	13:29445954:32445954	Variant	chr13_29963994_G_T	0.881122792605297	0.000460769953185972	29963994
blood_MEAN_CORPUSCULAR_HEMOGLOBIN	13:29445954:32445954	Variant	chr13_29964057_G_A	0.761433012652213	0.000366437459785334	29964057
blood_MEAN_CORPUSCULAR_HEMOGLOBIN	13:29445954:32445954	Variant	chr13_29964084_A_T	0.518412381101608	0.000330931683205848	29964084
blood_MEAN_CORPUSCULAR_HEMOGLOBIN	13:29445954:32445954	Variant	chr13_29964107_C_A	0.874867931879824	0.0004577638218945	29964107
blood_MEAN_CORPUSCULAR_HEMOGLOBIN	13:29445954:32445954	Variant	chr13_29964267_C_G	0.748461412644718	0.000362440387919665	29964267
blood_MEAN_CORPUSCULAR_HEMOGLOBIN	13:29445954:32445954	Variant	chr13_29964525_GTTTGTTT_G	0.482415421178037	0.000344443492672405	29964525
blood_MEAN_CORPUSCULAR_HEMOGLOBIN	13:29445954:32445954	Variant	chr13_29964543_GTTTTTT_G	0.573373498498505	0.000379314871166173	29964543
blood_MEAN_CORPUSCULAR_HEMOGLOBIN	13:29445954:32445954	Variant	chr13_29964594_T_C	0.526552966743864	0.000360146487394886	29964594
blood_MEAN_CORPUSCULAR_HEMOGLOBIN	13:29445954:32445954	Variant	chr13_29964871_T_C	0.121217107772245	0.000285675049893164	29964871
blood_MEAN_CORPUSCULAR_HEMOGLOBIN	13:29445954:32445954	Variant	chr13_29965319_T_G	0.820532998230042	0.000431559354421578	29965319
blood_MEAN_CORPUSCULAR_HEMOGLOBIN	13:29445954:32445954	Variant	chr13_29965356_GA_G	0.789737699739336	0.000369561734354227	29965356
blood_MEAN_CORPUSCULAR_HEMOGLOBIN	13:29445954:32445954	Variant	chr13_29965585_T_G	0.229384880804114	0.000307672853371568	29965585
blood_MEAN_CORPUSCULAR_HEMOGLOBIN	13:29445954:32445954	Variant	chr13_29965657_C_T	0.26473181405138	0.000289457402375552	29965657
blood_MEAN_CORPUSCULAR_HEMOGLOBIN	13:29445954:32445954	Variant	chr13_29965847_A_G	0.536830408517673	0.00032883391905815	29965847
blood_MEAN_CORPUSCULAR_HEMOGLOBIN	13:29445954:32445954	Variant	chr13_29965885_A_G	0.448511939456411	0.000332277254418177	29965885
blood_MEAN_CORPUSCULAR_HEMOGLOBIN	13:29445954:32445954	Variant	chr13_29965937_G_C	0.0309227752532696	0.000268470734869214	29965937
blood_MEAN_CORPUSCULAR_HEMOGLOBIN	13:29445954:32445954	Variant	chr13_29966094_A_G	0.0874572041627898	0.000279077899201927	29966094
blood_MEAN_CORPUSCULAR_HEMOGLOBIN	13:29445954:32445954	Variant	chr13_29966133_T_G	0.425057233846661	0.000325583063371309	29966133
blood_MEAN_CORPUSCULAR_HEMOGLOBIN	13:29445954:32445954	Variant	chr13_29966357_C_T	0.239278412468612	0.000275043001534038	29966357
blood_MEAN_CORPUSCULAR_HEMOGLOBIN	13:29445954:32445954	Variant	chr13_29966627_A_G	0.569400034311463	0.000346316153045187	29966627
blood_MEAN_CORPUSCULAR_HEMOGLOBIN	13:29445954:32445954	Variant	chr13_29966756_C_A	0.125956394093559	0.00026731505821682	29966756
blood_MEAN_CORPUSCULAR_HEMOGLOBIN	13:29445954:32445954	Variant	chr13_29966830_T_C	0.0893352181573154	0.000279464356654027	29966830
blood_MEAN_CORPUSCULAR_HEMOGLOBIN	13:29445954:32445954	Variant	chr13_29966855_T_C	0.771432583958227	0.000364367296533804	29966855
blood_MEAN_CORPUSCULAR_HEMOGLOBIN	13:29445954:32445954	Variant	chr13_29966865_C_T	0.211237463913719	0.000276180567001277	29966865
blood_MEAN_CORPUSCULAR_HEMOGLOBIN	13:29445954:32445954	Variant	chr13_29966916_G_A	0.0893754414152803	0.000279471742162576	29966916
blood_MEAN_CORPUSCULAR_HEMOGLOBIN	13:29445954:32445954	Variant	chr13_29967578_C_T	0.0891288677954822	0.000279410675496821	29967578
blood_MEAN_CORPUSCULAR_HEMOGLOBIN	13:29445954:32445954	Variant	chr13_29967821_G_A	0.533457411009265	0.000336093834471253	29967821
blood_MEAN_CORPUSCULAR_HEMOGLOBIN	13:29445954:32445954	Variant	chr13_29968493_G_A	0.0337157237635268	0.000268686843281394	29968493
blood_MEAN_CORPUSCULAR_HEMOGLOBIN	13:29445954:32445954	Variant	chr13_29968673_A_C	0.110509951142959	0.000283596381373287	29968673
blood_MEAN_CORPUSCULAR_HEMOGLOBIN	13:29445954:32445954	Variant	chr13_29969040_G_T	0.425964861142382	0.000325942170375205	29969040
blood_MEAN_CORPUSCULAR_HEMOGLOBIN	13:29445954:32445954	Variant	chr13_29969571_G_A	0.19307088425794	0.000273884033608545	29969571
blood_MEAN_CORPUSCULAR_HEMOGLOBIN	13:29445954:32445954	Variant	chr13_29969601_G_T	0.104231454124534	0.000282441499236491	29969601
blood_MEAN_CORPUSCULAR_HEMOGLOBIN	13:29445954:32445954	Variant	chr13_29969694_C_T	0.038797888522005	0.000269183656106434	29969694
blood_MEAN_CORPUSCULAR_HEMOGLOBIN	13:29445954:32445954	Variant	chr13_29969696_G_C	0.0534833297851128	0.000270758083754823	29969696
blood_MEAN_CORPUSCULAR_HEMOGLOBIN	13:29445954:32445954	Variant	chr13_29969779_A_G	0.200137101193037	0.000301108645038581	29969779
blood_MEAN_CORPUSCULAR_HEMOGLOBIN	13:29445954:32445954	Variant	chr13_29969888_A_G	0.0439993693562223	0.00026974097744641	29969888
blood_MEAN_CORPUSCULAR_HEMOGLOBIN	13:29445954:32445954	Variant	chr13_29969908_G_A	0.191194805784207	0.000273716085095479	29969908
blood_MEAN_CORPUSCULAR_HEMOGLOBIN	13:29445954:32445954	Variant	chr13_29970106_T_C	0.0337576558942761	0.000268699528316287	29970106
blood_MEAN_CORPUSCULAR_HEMOGLOBIN	13:29445954:32445954	Variant	chr13_29970209_T_C	0.253396186091092	0.000277829978840276	29970209
blood_MEAN_CORPUSCULAR_HEMOGLOBIN	13:29445954:32445954	Variant	chr13_29970685_C_T	0.0365199078195693	0.000268991563184756	29970685
blood_MEAN_CORPUSCULAR_HEMOGLOBIN	13:29445954:32445954	Variant	chr13_29971538_TA_T	0.545189937529516	0.000501616603393679	29971538
blood_MEAN_CORPUSCULAR_HEMOGLOBIN	13:29445954:32445954	Variant	chr13_29971648_G_A	0.449834340917606	0.000368522126945898	29971648
blood_MEAN_CORPUSCULAR_HEMOGLOBIN	13:29445954:32445954	Variant	chr13_29972103_CCT_C	0.234241708906611	0.000274343866426013	29972103
blood_MEAN_CORPUSCULAR_HEMOGLOBIN	13:29445954:32445954	Variant	chr13_29972480_A_C	0.112198296601718	0.000283920635851547	29972480
blood_MEAN_CORPUSCULAR_HEMOGLOBIN	13:29445954:32445954	Variant	chr13_29972559_G_T	0.608740210140884	0.000394356302345051	29972559
blood_MEAN_CORPUSCULAR_HEMOGLOBIN	13:29445954:32445954	Variant	chr13_29972679_A_T	0.178027007820682	0.000271466101062705	29972679
blood_MEAN_CORPUSCULAR_HEMOGLOBIN	13:29445954:32445954	Variant	chr13_29972688_T_C	0.150777355944548	0.000270032560177537	29972688
blood_MEAN_CORPUSCULAR_HEMOGLOBIN	13:29445954:32445954	Variant	chr13_29972699_A_G	0.181083991255658	0.000271794953430722	29972699
blood_MEAN_CORPUSCULAR_HEMOGLOBIN	13:29445954:32445954	Variant	chr13_29972944_C_A	0.49394737041893	0.000401928582192088	29972944
blood_MEAN_CORPUSCULAR_HEMOGLOBIN	13:29445954:32445954	Variant	chr13_29972973_A_G	0.265079470359959	0.000309488403715186	29972973
blood_MEAN_CORPUSCULAR_HEMOGLOBIN	13:29445954:32445954	Variant	chr13_29973224_A_G	0.0657581760153171	0.000272458368976114	29973224
blood_MEAN_CORPUSCULAR_HEMOGLOBIN	13:29445954:32445954	Variant	chr13_29973240_G_A	0.14865164056256	0.000269761846290049	29973240
blood_MEAN_CORPUSCULAR_HEMOGLOBIN	13:29445954:32445954	Variant	chr13_29973283_AGTCTCACTCTTTC_A	0.601950035918938	0.000391462372353198	29973283
blood_MEAN_CORPUSCULAR_HEMOGLOBIN	13:29445954:32445954	Variant	chr13_29973509_G_A	0.190312699538287	0.000272629325719915	29973509
blood_MEAN_CORPUSCULAR_HEMOGLOBIN	13:29445954:32445954	Variant	chr13_29974411_A_G	0.370851341646792	0.000298135951940606	29974411
blood_MEAN_CORPUSCULAR_HEMOGLOBIN	13:29445954:32445954	Variant	chr13_29974526_T_TA	0.738711535232168	0.000355816923295592	29974526
blood_MEAN_CORPUSCULAR_HEMOGLOBIN	13:29445954:32445954	Variant	chr13_29974776_T_C	0.0425245566670687	0.000269598437598098	29974776
blood_MEAN_CORPUSCULAR_HEMOGLOBIN	13:29445954:32445954	Variant	chr13_29974884_A_G	0.554882749781306	0.000342262750473029	29974884
blood_MEAN_CORPUSCULAR_HEMOGLOBIN	13:29445954:32445954	Variant	chr13_29975005_C_G	0.0729082718279472	0.000270696783887151	29975005
blood_MEAN_CORPUSCULAR_HEMOGLOBIN	13:29445954:32445954	Variant	chr13_29975110_C_T	0.4971974926275	0.000326122901261778	29975110
blood_MEAN_CORPUSCULAR_HEMOGLOBIN	13:29445954:32445954	Variant	chr13_29975879_T_C	0.151512434462684	0.000267299036086457	29975879
blood_MEAN_CORPUSCULAR_HEMOGLOBIN	13:29445954:32445954	Variant	chr13_29975903_CTA_C	0.209393299008612	0.000277510505806098	29975903
blood_MEAN_CORPUSCULAR_HEMOGLOBIN	13:29445954:32445954	Variant	chr13_29975938_G_C	0.861923588674619	0.000450084313008519	29975938
blood_MEAN_CORPUSCULAR_HEMOGLOBIN	13:29445954:32445954	Variant	chr13_29976574_G_A	0.12911537172783	0.000268648018039088	29976574
blood_MEAN_CORPUSCULAR_HEMOGLOBIN	13:29445954:32445954	Variant	chr13_29976598_GACAGCTCGAGAAA_G	0.125143942691264	0.000267962374038807	29976598
blood_MEAN_CORPUSCULAR_HEMOGLOBIN	13:29445954:32445954	Variant	chr13_29976899_T_A	0.129347618818903	0.000268626065119616	29976899
blood_MEAN_CORPUSCULAR_HEMOGLOBIN	13:29445954:32445954	Variant	chr13_29976956_C_A	0.874587323730837	0.000456551387318487	29976956
blood_MEAN_CORPUSCULAR_HEMOGLOBIN	13:29445954:32445954	Variant	chr13_29976968_C_T	0.0967300341078966	0.000280505613492625	29976968
blood_MEAN_CORPUSCULAR_HEMOGLOBIN	13:29445954:32445954	Variant	chr13_29977111_C_A	0.0528432009097086	0.000270777341831145	29977111
blood_MEAN_CORPUSCULAR_HEMOGLOBIN	13:29445954:32445954	Variant	chr13_29977145_T_C	0.22057448502877	0.000287062599473208	29977145
blood_MEAN_CORPUSCULAR_HEMOGLOBIN	13:29445954:32445954	Variant	chr13_29977272_T_A	0.774254027756205	0.00038383688998107	29977272
blood_MEAN_CORPUSCULAR_HEMOGLOBIN	13:29445954:32445954	Variant	chr13_29977288_A_G	0.0760390319379814	0.000273687951608228	29977288
blood_MEAN_CORPUSCULAR_HEMOGLOBIN	13:29445954:32445954	Variant	chr13_29977892_AC_A	0.569526616052157	0.000346011579446133	29977892
blood_MEAN_CORPUSCULAR_HEMOGLOBIN	13:29445954:32445954	Variant	chr13_29977985_A_G	0.46268405099732	0.000377019561750112	29977985
blood_MEAN_CORPUSCULAR_HEMOGLOBIN	13:29445954:32445954	Variant	chr13_29978219_GT_G	0.0767457048183803	0.000273511527225643	29978219
blood_MEAN_CORPUSCULAR_HEMOGLOBIN	13:29445954:32445954	Variant	chr13_29978636_ATATATATATAT_A	0.459133808128096	0.000290514049121464	29978636
blood_MEAN_CORPUSCULAR_HEMOGLOBIN	13:29445954:32445954	Variant	chr13_29978764_G_A	0.584895839029975	0.000352035225661449	29978764
blood_MEAN_CORPUSCULAR_HEMOGLOBIN	13:29445954:32445954	Variant	chr13_29979297_G_A	0.125703366748585	0.000283800595420188	29979297
blood_MEAN_CORPUSCULAR_HEMOGLOBIN	13:29445954:32445954	Variant	chr13_29979386_C_G	0.789228313095375	0.000447392252658293	29979386
blood_MEAN_CORPUSCULAR_HEMOGLOBIN	13:29445954:32445954	Variant	chr13_29979493_T_A	2.36684824110314	0.00288054260841241	29979493
blood_MEAN_CORPUSCULAR_HEMOGLOBIN	13:29445954:32445954	Variant	chr13_29979494_A_T	0.674221311756591	0.000398819221166357	29979494
blood_MEAN_CORPUSCULAR_HEMOGLOBIN	13:29445954:32445954	Variant	chr13_29979503_G_A	0.832495612485853	0.000387433740333908	29979503
blood_MEAN_CORPUSCULAR_HEMOGLOBIN	13:29445954:32445954	Variant	chr13_29979513_C_G	0.787284961582067	0.000446528974867521	29979513
blood_MEAN_CORPUSCULAR_HEMOGLOBIN	13:29445954:32445954	Variant	chr13_29979630_C_T	0.0164297090647197	0.000266311262471016	29979630
blood_MEAN_CORPUSCULAR_HEMOGLOBIN	13:29445954:32445954	Variant	chr13_29979644_T_C	0.78945855478665	0.000447701092782463	29979644
blood_MEAN_CORPUSCULAR_HEMOGLOBIN	13:29445954:32445954	Variant	chr13_29980136_A_G	2.08223178628912	0.00229132864615304	29980136
blood_MEAN_CORPUSCULAR_HEMOGLOBIN	13:29445954:32445954	Variant	chr13_29980137_A_T	0.00886678984984912	0.000266039299217672	29980137
blood_MEAN_CORPUSCULAR_HEMOGLOBIN	13:29445954:32445954	Variant	chr13_29980223_T_C	0.808644096552839	0.000476941188990601	29980223
blood_MEAN_CORPUSCULAR_HEMOGLOBIN	13:29445954:32445954	Variant	chr13_29980608_C_A	0.807823054516123	0.000476471500582355	29980608
blood_MEAN_CORPUSCULAR_HEMOGLOBIN	13:29445954:32445954	Variant	chr13_29980627_A_G	0.0802324378844815	0.00028073752765812	29980627
blood_MEAN_CORPUSCULAR_HEMOGLOBIN	13:29445954:32445954	Variant	chr13_29980945_G_A	0.808109155725808	0.000476395505219005	29980945
blood_MEAN_CORPUSCULAR_HEMOGLOBIN	13:29445954:32445954	Variant	chr13_29980984_C_T	0.793921849777845	0.000450703778469701	29980984
blood_MEAN_CORPUSCULAR_HEMOGLOBIN	13:29445954:32445954	Variant	chr13_29981040_G_A	0.794591364788405	0.000450907379321459	29981040
blood_MEAN_CORPUSCULAR_HEMOGLOBIN	13:29445954:32445954	Variant	chr13_29981103_C_T	0.0790031663798812	0.000280487681400792	29981103
blood_MEAN_CORPUSCULAR_HEMOGLOBIN	13:29445954:32445954	Variant	chr13_29981172_T_C	0.750144812349802	0.000428810994800273	29981172
blood_MEAN_CORPUSCULAR_HEMOGLOBIN	13:29445954:32445954	Variant	chr13_29981510_G_T	1.146704925462	0.000725087833595569	29981510
blood_MEAN_CORPUSCULAR_HEMOGLOBIN	13:29445954:32445954	Variant	chr13_29981579_T_C	0.0203602743119007	0.000266239386458568	29981579
blood_MEAN_CORPUSCULAR_HEMOGLOBIN	13:29445954:32445954	Variant	chr13_29981803_G_A	0.807176371705492	0.000476125574075972	29981803
blood_MEAN_CORPUSCULAR_HEMOGLOBIN	13:29445954:32445954	Variant	chr13_29981834_C_T	0.525838062963969	0.000333873960777913	29981834
blood_MEAN_CORPUSCULAR_HEMOGLOBIN	13:29445954:32445954	Variant	chr13_29981930_T_A	0.0664105725333995	0.00026485758856726	29981930
blood_MEAN_CORPUSCULAR_HEMOGLOBIN	13:29445954:32445954	Variant	chr13_29982113_G_T	0.0635339950389847	0.000265647152775005	29982113
blood_MEAN_CORPUSCULAR_HEMOGLOBIN	13:29445954:32445954	Variant	chr13_29982271_G_T	0.0662069187673884	0.000264856948866397	29982271
blood_MEAN_CORPUSCULAR_HEMOGLOBIN	13:29445954:32445954	Variant	chr13_29982307_TG_T	0.0525941885961482	0.000264939840976649	29982307
blood_MEAN_CORPUSCULAR_HEMOGLOBIN	13:29445954:32445954	Variant	chr13_29982953_C_T	0.752503378034473	0.000544448725122242	29982953
blood_MEAN_CORPUSCULAR_HEMOGLOBIN	13:29445954:32445954	Variant	chr13_29983214_A_T	0.0669450734772576	0.00027256829068212	29983214
blood_MEAN_CORPUSCULAR_HEMOGLOBIN	13:29445954:32445954	Variant	chr13_29983229_A_ATT	0.281270613334818	0.000293504570678876	29983229
blood_MEAN_CORPUSCULAR_HEMOGLOBIN	13:29445954:32445954	Variant	chr13_29983423_T_C	0.590271562982	0.000354842459392353	29983423
blood_MEAN_CORPUSCULAR_HEMOGLOBIN	13:29445954:32445954	Variant	chr13_29983715_C_T	2.06932096568612	0.00225282405250575	29983715
blood_MEAN_CORPUSCULAR_HEMOGLOBIN	13:29445954:32445954	Variant	chr13_29983900_A_G	0.497815920387168	0.000335371489481678	29983900
blood_MEAN_CORPUSCULAR_HEMOGLOBIN	13:29445954:32445954	Variant	chr13_29983969_G_A	0.483901895482202	0.000372929335968022	29983969
blood_MEAN_CORPUSCULAR_HEMOGLOBIN	13:29445954:32445954	Variant	chr13_29984049_C_T	0.113421146220112	0.00028150270010684	29984049
blood_MEAN_CORPUSCULAR_HEMOGLOBIN	13:29445954:32445954	Variant	chr13_29984149_G_T	0.82115708425774	0.000484238590546872	29984149
blood_MEAN_CORPUSCULAR_HEMOGLOBIN	13:29445954:32445954	Variant	chr13_29984186_C_A	0.871047021661634	0.000402612743448185	29984186
blood_MEAN_CORPUSCULAR_HEMOGLOBIN	13:29445954:32445954	Variant	chr13_29984200_C_T	0.113380118844114	0.000281494940383337	29984200
blood_MEAN_CORPUSCULAR_HEMOGLOBIN	13:29445954:32445954	Variant	chr13_29984236_G_A	0.68570311543636	0.000408463866651808	29984236
blood_MEAN_CORPUSCULAR_HEMOGLOBIN	13:29445954:32445954	Variant	chr13_29984314_T_G	0.544216846159098	0.000338365745255713	29984314
blood_MEAN_CORPUSCULAR_HEMOGLOBIN	13:29445954:32445954	Variant	chr13_29984616_A_G	0.114207689942208	0.00028162360064893	29984616
blood_MEAN_CORPUSCULAR_HEMOGLOBIN	13:29445954:32445954	Variant	chr13_29984701_C_T	0.631785621472901	0.000367832015132075	29984701
blood_MEAN_CORPUSCULAR_HEMOGLOBIN	13:29445954:32445954	Variant	chr13_29985000_G_T	0.100377928433885	0.00027763952667841	29985000
blood_MEAN_CORPUSCULAR_HEMOGLOBIN	13:29445954:32445954	Variant	chr13_29985111_A_C	2.04902618393347	0.00218533090618568	29985111
blood_MEAN_CORPUSCULAR_HEMOGLOBIN	13:29445954:32445954	Variant	chr13_29985248_C_G	0.605925238151306	0.000359086913731476	29985248
blood_MEAN_CORPUSCULAR_HEMOGLOBIN	13:29445954:32445954	Variant	chr13_29985289_G_C	0.820299291791917	0.000483826684911941	29985289
blood_MEAN_CORPUSCULAR_HEMOGLOBIN	13:29445954:32445954	Variant	chr13_29985323_G_T	0.113942876246355	0.000281543792109611	29985323
blood_MEAN_CORPUSCULAR_HEMOGLOBIN	13:29445954:32445954	Variant	chr13_29985752_T_C	1.6170133419177	0.00108460586968089	29985752
blood_MEAN_CORPUSCULAR_HEMOGLOBIN	13:29445954:32445954	Variant	chr13_29986136_C_G	0.545202779709477	0.000338825808978901	29986136
blood_MEAN_CORPUSCULAR_HEMOGLOBIN	13:29445954:32445954	Variant	chr13_29986355_A_C	0.0293362907073044	0.000269012308571056	29986355
blood_MEAN_CORPUSCULAR_HEMOGLOBIN	13:29445954:32445954	Variant	chr13_29986636_G_C	2.48225044976723	0.00362886522639691	29986636
blood_MEAN_CORPUSCULAR_HEMOGLOBIN	13:29445954:32445954	Variant	chr13_29986643_C_T	0.874410529659323	0.00040381334907829	29986643
blood_MEAN_CORPUSCULAR_HEMOGLOBIN	13:29445954:32445954	Variant	chr13_29986720_C_T	0.507593656546517	0.000394775617356335	29986720
blood_MEAN_CORPUSCULAR_HEMOGLOBIN	13:29445954:32445954	Variant	chr13_29987394_T_C	0.565750518826482	0.000419306625700074	29987394
blood_MEAN_CORPUSCULAR_HEMOGLOBIN	13:29445954:32445954	Variant	chr13_29987443_CT_C	0.559580723203447	0.000415182517465941	29987443
blood_MEAN_CORPUSCULAR_HEMOGLOBIN	13:29445954:32445954	Variant	chr13_29987493_C_T	2.15797268739281	0.00252800440827589	29987493
blood_MEAN_CORPUSCULAR_HEMOGLOBIN	13:29445954:32445954	Variant	chr13_29987498_A_G	0.559427942394169	0.000416578995442092	29987498
blood_MEAN_CORPUSCULAR_HEMOGLOBIN	13:29445954:32445954	Variant	chr13_29987535_G_A	0.0943964914505296	0.00026475748860695	29987535
blood_MEAN_CORPUSCULAR_HEMOGLOBIN	13:29445954:32445954	Variant	chr13_29987639_G_A	0.419304948535904	0.000371151761683733	29987639
blood_MEAN_CORPUSCULAR_HEMOGLOBIN	13:29445954:32445954	Variant	chr13_29987835_T_C	0.0659107185112985	0.000265750196284948	29987835
blood_MEAN_CORPUSCULAR_HEMOGLOBIN	13:29445954:32445954	Variant	chr13_29987965_AT_A	0.543059935527847	0.000407111108408424	29987965
blood_MEAN_CORPUSCULAR_HEMOGLOBIN	13:29445954:32445954	Variant	chr13_29987983_G_A	0.824853590760117	0.000485960482264302	29987983
blood_MEAN_CORPUSCULAR_HEMOGLOBIN	13:29445954:32445954	Variant	chr13_29987993_T_C	2.15456370315326	0.00251506077308744	29987993
blood_MEAN_CORPUSCULAR_HEMOGLOBIN	13:29445954:32445954	Variant	chr13_29988038_G_A	0.618576434042367	0.000421343621431696	29988038
blood_MEAN_CORPUSCULAR_HEMOGLOBIN	13:29445954:32445954	Variant	chr13_29988328_G_A	0.567313274145707	0.000420419295912289	29988328
blood_MEAN_CORPUSCULAR_HEMOGLOBIN	13:29445954:32445954	Variant	chr13_29988548_A_G	0.100211773197405	0.000277559090326785	29988548
blood_MEAN_CORPUSCULAR_HEMOGLOBIN	13:29445954:32445954	Variant	chr13_29988712_G_A	0.0488107708978491	0.000265080017193748	29988712
blood_MEAN_CORPUSCULAR_HEMOGLOBIN	13:29445954:32445954	Variant	chr13_29988797_A_G	0.493585476681744	0.000334286854458694	29988797
blood_MEAN_CORPUSCULAR_HEMOGLOBIN	13:29445954:32445954	Variant	chr13_29988930_G_A	2.07050122674992	0.00224173497908056	29988930
blood_MEAN_CORPUSCULAR_HEMOGLOBIN	13:29445954:32445954	Variant	chr13_29989017_C_T	0.0823667070241072	0.000274551702705336	29989017
blood_MEAN_CORPUSCULAR_HEMOGLOBIN	13:29445954:32445954	Variant	chr13_29989295_C_T	0.0596271343179198	0.000265474870406641	29989295
blood_MEAN_CORPUSCULAR_HEMOGLOBIN	13:29445954:32445954	Variant	chr13_29989440_C_T	0.813106103047085	0.000479799200844235	29989440
blood_MEAN_CORPUSCULAR_HEMOGLOBIN	13:29445954:32445954	Variant	chr13_29989743_G_T	0.807033282648126	0.000523902693629234	29989743
blood_MEAN_CORPUSCULAR_HEMOGLOBIN	13:29445954:32445954	Variant	chr13_29990005_C_T	0.105390781376845	0.000279921735025306	29990005
blood_MEAN_CORPUSCULAR_HEMOGLOBIN	13:29445954:32445954	Variant	chr13_29990183_A_AT	0.537649950445338	0.000405322005647117	29990183
blood_MEAN_CORPUSCULAR_HEMOGLOBIN	13:29445954:32445954	Variant	chr13_29990230_C_T	0.69606767429808	0.000400324467823476	29990230
blood_MEAN_CORPUSCULAR_HEMOGLOBIN	13:29445954:32445954	Variant	chr13_29990245_G_T	0.0640518041807082	0.000264870190399846	29990245
blood_MEAN_CORPUSCULAR_HEMOGLOBIN	13:29445954:32445954	Variant	chr13_29990493_A_T	0.135065358366565	0.000266519094848238	29990493
blood_MEAN_CORPUSCULAR_HEMOGLOBIN	13:29445954:32445954	Variant	chr13_29990657_A_G	0.0861392524403997	0.000275320739466734	29990657
blood_MEAN_CORPUSCULAR_HEMOGLOBIN	13:29445954:32445954	Variant	chr13_29990743_CAAA_C	0.0460255747757536	0.000277191260606499	29990743
blood_MEAN_CORPUSCULAR_HEMOGLOBIN	13:29445954:32445954	Variant	chr13_29991064_A_G	0.102019835959746	0.000279671268969206	29991064
blood_MEAN_CORPUSCULAR_HEMOGLOBIN	13:29445954:32445954	Variant	chr13_29991161_C_T	0.347359004192458	0.00029225252565671	29991161
blood_MEAN_CORPUSCULAR_HEMOGLOBIN	13:29445954:32445954	Variant	chr13_29991434_CCACTGGGTT_C	0.926360486501862	0.000426546328408436	29991434
blood_MEAN_CORPUSCULAR_HEMOGLOBIN	13:29445954:32445954	Variant	chr13_29991978_C_T	0.119968281135158	0.00028280451101529	29991978
blood_MEAN_CORPUSCULAR_HEMOGLOBIN	13:29445954:32445954	Variant	chr13_29992091_A_C	0.0670394859003886	0.000272628665070581	29992091
blood_MEAN_CORPUSCULAR_HEMOGLOBIN	13:29445954:32445954	Variant	chr13_29992109_T_C	0.565664890984493	0.000419499038171938	29992109
blood_MEAN_CORPUSCULAR_HEMOGLOBIN	13:29445954:32445954	Variant	chr13_29992341_C_T	0.544322854818593	0.000482191796293757	29992341
blood_MEAN_CORPUSCULAR_HEMOGLOBIN	13:29445954:32445954	Variant	chr13_29993309_T_C	0.608489259870468	0.000359480625803157	29993309
blood_MEAN_CORPUSCULAR_HEMOGLOBIN	13:29445954:32445954	Variant	chr13_29993464_T_C	0.333218552487262	0.000318358175648151	29993464
blood_MEAN_CORPUSCULAR_HEMOGLOBIN	13:29445954:32445954	Variant	chr13_29993695_G_A	1.96396900627487	0.0019454389019106	29993695
blood_MEAN_CORPUSCULAR_HEMOGLOBIN	13:29445954:32445954	Variant	chr13_29993737_G_A	0.793717805820284	0.000598659737671892	29993737
blood_MEAN_CORPUSCULAR_HEMOGLOBIN	13:29445954:32445954	Variant	chr13_29993824_G_A	0.246136392576936	0.000285108990491127	29993824
blood_MEAN_CORPUSCULAR_HEMOGLOBIN	13:29445954:32445954	Variant	chr13_29993857_T_G	0.127426445316094	0.000265357063179775	29993857
blood_MEAN_CORPUSCULAR_HEMOGLOBIN	13:29445954:32445954	Variant	chr13_29993886_C_G	0.146850012568828	0.000265831744930263	29993886
blood_MEAN_CORPUSCULAR_HEMOGLOBIN	13:29445954:32445954	Variant	chr13_29993901_G_T	1.97137243132923	0.00196572011687585	29993901
blood_MEAN_CORPUSCULAR_HEMOGLOBIN	13:29445954:32445954	Variant	chr13_29993937_C_A	1.97094262798383	0.00196463201393427	29993937
blood_MEAN_CORPUSCULAR_HEMOGLOBIN	13:29445954:32445954	Variant	chr13_29994771_TA_T	0.00467239239222635	0.000267700215971022	29994771
blood_MEAN_CORPUSCULAR_HEMOGLOBIN	13:29445954:32445954	Variant	chr13_29994812_T_C	0.224001620431977	0.000287199843878546	29994812
blood_MEAN_CORPUSCULAR_HEMOGLOBIN	13:29445954:32445954	Variant	chr13_29994912_C_T	0.354235196536116	0.000288476254445507	29994912
blood_MEAN_CORPUSCULAR_HEMOGLOBIN	13:29445954:32445954	Variant	chr13_29995448_T_C	0.603783373845447	0.000418060290833635	29995448
blood_MEAN_CORPUSCULAR_HEMOGLOBIN	13:29445954:32445954	Variant	chr13_29995481_C_T	0.278497821635648	0.000285470686559852	29995481
blood_MEAN_CORPUSCULAR_HEMOGLOBIN	13:29445954:32445954	Variant	chr13_29995527_G_A	0.281510470585329	0.000286001809798622	29995527
blood_MEAN_CORPUSCULAR_HEMOGLOBIN	13:29445954:32445954	Variant	chr13_29995593_A_C	0.286747186175544	0.000287088848135231	29995593
blood_MEAN_CORPUSCULAR_HEMOGLOBIN	13:29445954:32445954	Variant	chr13_29995623_A_G	0.421125019732257	0.0003753009941664	29995623
blood_MEAN_CORPUSCULAR_HEMOGLOBIN	13:29445954:32445954	Variant	chr13_29995716_G_C	0.0213812798533286	0.000266085157479704	29995716
blood_MEAN_CORPUSCULAR_HEMOGLOBIN	13:29445954:32445954	Variant	chr13_29995966_G_A	0.0247411317674003	0.000268639674504568	29995966
blood_MEAN_CORPUSCULAR_HEMOGLOBIN	13:29445954:32445954	Variant	chr13_29995976_G_A	0.790065734668902	0.000479486809579076	29995976
blood_MEAN_CORPUSCULAR_HEMOGLOBIN	13:29445954:32445954	Variant	chr13_29996490_C_T	0.165361846174664	0.000285703952507486	29996490
blood_MEAN_CORPUSCULAR_HEMOGLOBIN	13:29445954:32445954	Variant	chr13_29996546_T_C	1.55026525253296	0.00113868373975125	29996546
blood_MEAN_CORPUSCULAR_HEMOGLOBIN	13:29445954:32445954	Variant	chr13_29996627_G_A	0.0268611020326694	0.000264873710986158	29996627
blood_MEAN_CORPUSCULAR_HEMOGLOBIN	13:29445954:32445954	Variant	chr13_29996740_C_A	0.499674191300129	0.000298257439306975	29996740
blood_MEAN_CORPUSCULAR_HEMOGLOBIN	13:29445954:32445954	Variant	chr13_29996908_AAAAGAAGAAG_A	0.126604154602115	0.000267003810554429	29996908
blood_MEAN_CORPUSCULAR_HEMOGLOBIN	13:29445954:32445954	Variant	chr13_29997155_A_G	0.53707244345704	0.000403502613665548	29997155
blood_MEAN_CORPUSCULAR_HEMOGLOBIN	13:29445954:32445954	Variant	chr13_29997188_G_A	0.261827483125744	0.000282494050151193	29997188
blood_MEAN_CORPUSCULAR_HEMOGLOBIN	13:29445954:32445954	Variant	chr13_29997336_T_C	0.72718617018679	0.000447404162298393	29997336
blood_MEAN_CORPUSCULAR_HEMOGLOBIN	13:29445954:32445954	Variant	chr13_29997458_C_G	0.489608973296331	0.000296467523629586	29997458
blood_MEAN_CORPUSCULAR_HEMOGLOBIN	13:29445954:32445954	Variant	chr13_29997480_A_C	0.0406636057895367	0.000270348777506527	29997480
blood_MEAN_CORPUSCULAR_HEMOGLOBIN	13:29445954:32445954	Variant	chr13_29997512_AT_A	0.123362814192932	0.00026818014186356	29997512
blood_MEAN_CORPUSCULAR_HEMOGLOBIN	13:29445954:32445954	Variant	chr13_29997658_A_G	0.184389507550453	0.000306009442082678	29997658
blood_MEAN_CORPUSCULAR_HEMOGLOBIN	13:29445954:32445954	Variant	chr13_29998247_C_G	0.0355845292130771	0.000269794315460529	29998247
blood_MEAN_CORPUSCULAR_HEMOGLOBIN	13:29445954:32445954	Variant	chr13_29998290_G_A	0.259430471181873	0.000282154503050003	29998290
blood_MEAN_CORPUSCULAR_HEMOGLOBIN	13:29445954:32445954	Variant	chr13_29998427_C_G	0.7609187646315	0.000572254422021691	29998427
blood_MEAN_CORPUSCULAR_HEMOGLOBIN	13:29445954:32445954	Variant	chr13_29999008_C_T	0.131212044511855	0.000277846559181335	29999008
blood_MEAN_CORPUSCULAR_HEMOGLOBIN	13:29445954:32445954	Variant	chr13_29999221_T_A	0.259769450509628	0.000282186704964007	29999221
blood_MEAN_CORPUSCULAR_HEMOGLOBIN	13:29445954:32445954	Variant	chr13_29999552_A_ATTTT	0.499555060625421	0.000317204812205334	29999552
blood_MEAN_CORPUSCULAR_HEMOGLOBIN	13:29445954:32445954	Variant	chr13_29999857_G_C	0.936701251871509	0.000408235568686949	29999857
blood_MEAN_CORPUSCULAR_HEMOGLOBIN	13:29445954:32445954	Variant	chr13_30000135_C_T	0.443528641816145	0.00033196074434803	30000135
blood_MEAN_CORPUSCULAR_HEMOGLOBIN	13:29445954:32445954	Variant	chr13_30000308_T_A	0.965441607918757	0.000698530754936985	30000308
blood_MEAN_CORPUSCULAR_HEMOGLOBIN	13:29445954:32445954	Variant	chr13_30000530_G_A	0.211140737202881	0.000266031881380164	30000530
blood_MEAN_CORPUSCULAR_HEMOGLOBIN	13:29445954:32445954	Variant	chr13_30000571_C_G	0.657010941384296	0.000355621099794314	30000571
blood_MEAN_CORPUSCULAR_HEMOGLOBIN	13:29445954:32445954	Variant	chr13_30000867_C_T	0.274617137781192	0.000284472616577072	30000867
blood_MEAN_CORPUSCULAR_HEMOGLOBIN	13:29445954:32445954	Variant	chr13_30001522_G_A	1.27139611523371	0.000822751296277711	30001522
blood_MEAN_CORPUSCULAR_HEMOGLOBIN	13:29445954:32445954	Variant	chr13_30001891_C_T	0.119751409480259	0.000264788044270109	30001891
blood_MEAN_CORPUSCULAR_HEMOGLOBIN	13:29445954:32445954	Variant	chr13_30001897_T_C	1.39713505905654	0.00092062192962722	30001897
blood_MEAN_CORPUSCULAR_HEMOGLOBIN	13:29445954:32445954	Variant	chr13_30001898_A_G	0.946980699087079	0.000408208434982185	30001898
blood_MEAN_CORPUSCULAR_HEMOGLOBIN	13:29445954:32445954	Variant	chr13_30002146_A_G	1.33948373680285	0.000863511698922295	30002146
blood_MEAN_CORPUSCULAR_HEMOGLOBIN	13:29445954:32445954	Variant	chr13_30002191_T_C	1.33895791367329	0.000862999494843433	30002191
blood_MEAN_CORPUSCULAR_HEMOGLOBIN	13:29445954:32445954	Variant	chr13_30002812_G_A	0.856010862240096	0.000423089450567514	30002812
blood_MEAN_CORPUSCULAR_HEMOGLOBIN	13:29445954:32445954	Variant	chr13_30002816_A_G	0.718061516423675	0.000355289715350318	30002816
blood_MEAN_CORPUSCULAR_HEMOGLOBIN	13:29445954:32445954	Variant	chr13_30002821_A_G	0.0145147664171033	0.00026974063609971	30002821
blood_MEAN_CORPUSCULAR_HEMOGLOBIN	13:29445954:32445954	Variant	chr13_30002835_A_G	1.40464775002227	0.000938536427652862	30002835
blood_MEAN_CORPUSCULAR_HEMOGLOBIN	13:29445954:32445954	Variant	chr13_30002950_G_A	0.238755642035399	0.000286541969073832	30002950
blood_MEAN_CORPUSCULAR_HEMOGLOBIN	13:29445954:32445954	Variant	chr13_30002991_C_T	0.119024141722871	0.000264896585938135	30002991
blood_MEAN_CORPUSCULAR_HEMOGLOBIN	13:29445954:32445954	Variant	chr13_30003183_C_T	0.847012978226276	0.000470071969416588	30003183
blood_MEAN_CORPUSCULAR_HEMOGLOBIN	13:29445954:32445954	Variant	chr13_30003245_T_C	1.4177030670389	0.000777223039984416	30003245
blood_MEAN_CORPUSCULAR_HEMOGLOBIN	13:29445954:32445954	Variant	chr13_30003252_C_A	0.430682297201821	0.000369485458188493	30003252
blood_MEAN_CORPUSCULAR_HEMOGLOBIN	13:29445954:32445954	Variant	chr13_30003309_A_C	1.38932640254735	0.000751699023541559	30003309
blood_MEAN_CORPUSCULAR_HEMOGLOBIN	13:29445954:32445954	Variant	chr13_30003341_C_T	0.440701114755002	0.000376979247761039	30003341
blood_MEAN_CORPUSCULAR_HEMOGLOBIN	13:29445954:32445954	Variant	chr13_30003345_C_T	0.84671321688766	0.000470027427953795	30003345
blood_MEAN_CORPUSCULAR_HEMOGLOBIN	13:29445954:32445954	Variant	chr13_30003469_G_A	0.442100687567701	0.000377549535629484	30003469
blood_MEAN_CORPUSCULAR_HEMOGLOBIN	13:29445954:32445954	Variant	chr13_30003479_A_G	0.442196263062863	0.000377591403557541	30003479
blood_MEAN_CORPUSCULAR_HEMOGLOBIN	13:29445954:32445954	Variant	chr13_30003926_C_CT	0.827584884075049	0.00045883742797904	30003926
blood_MEAN_CORPUSCULAR_HEMOGLOBIN	13:29445954:32445954	Variant	chr13_30004030_A_G	1.62805856406211	0.000924024896660328	30004030
blood_MEAN_CORPUSCULAR_HEMOGLOBIN	13:29445954:32445954	Variant	chr13_30004071_C_T	0.923371518254246	0.00055254976779062	30004071
blood_MEAN_CORPUSCULAR_HEMOGLOBIN	13:29445954:32445954	Variant	chr13_30004074_G_A	0.1021980594111	0.000265230495457055	30004074
blood_MEAN_CORPUSCULAR_HEMOGLOBIN	13:29445954:32445954	Variant	chr13_30004132_C_T	0.845938242667268	0.000469465122781343	30004132
blood_MEAN_CORPUSCULAR_HEMOGLOBIN	13:29445954:32445954	Variant	chr13_30004210_A_C	0.845562006873046	0.000469264598923075	30004210
blood_MEAN_CORPUSCULAR_HEMOGLOBIN	13:29445954:32445954	Variant	chr13_30004285_G_A	0.845250803668557	0.000469237912529548	30004285
blood_MEAN_CORPUSCULAR_HEMOGLOBIN	13:29445954:32445954	Variant	chr13_30004332_C_T	0.824674271380632	0.000560752424808895	30004332
blood_MEAN_CORPUSCULAR_HEMOGLOBIN	13:29445954:32445954	Variant	chr13_30004333_A_G	0.948140607276059	0.000408748791256234	30004333
blood_MEAN_CORPUSCULAR_HEMOGLOBIN	13:29445954:32445954	Variant	chr13_30004366_C_T	0.142983482448752	0.000272600581653487	30004366
blood_MEAN_CORPUSCULAR_HEMOGLOBIN	13:29445954:32445954	Variant	chr13_30004367_A_G	1.38285954692523	0.000746376283125463	30004367
blood_MEAN_CORPUSCULAR_HEMOGLOBIN	13:29445954:32445954	Variant	chr13_30004375_G_A	0.845276266795019	0.000469542780506202	30004375
blood_MEAN_CORPUSCULAR_HEMOGLOBIN	13:29445954:32445954	Variant	chr13_30004441_T_C	0.845301729735004	0.000469573545862165	30004441
blood_MEAN_CORPUSCULAR_HEMOGLOBIN	13:29445954:32445954	Variant	chr13_30004626_C_T	0.0291096708201096	0.000264995634158615	30004626
blood_MEAN_CORPUSCULAR_HEMOGLOBIN	13:29445954:32445954	Variant	chr13_30004677_C_A	0.0122812002722752	0.000264909957254659	30004677
blood_MEAN_CORPUSCULAR_HEMOGLOBIN	13:29445954:32445954	Variant	chr13_30004762_T_A	0.844967867490595	0.000469380824590754	30004762
blood_MEAN_CORPUSCULAR_HEMOGLOBIN	13:29445954:32445954	Variant	chr13_30004824_C_CT	0.295576634315193	0.000313389363865368	30004824
blood_MEAN_CORPUSCULAR_HEMOGLOBIN	13:29445954:32445954	Variant	chr13_30005196_G_A	0.638064102262651	0.000362336024192871	30005196
blood_MEAN_CORPUSCULAR_HEMOGLOBIN	13:29445954:32445954	Variant	chr13_30005861_G_A	0.357224749040253	0.000306511051708612	30005861
blood_MEAN_CORPUSCULAR_HEMOGLOBIN	13:29445954:32445954	Variant	chr13_30005866_A_C	0.356454834611688	0.000306595555309923	30005866
blood_MEAN_CORPUSCULAR_HEMOGLOBIN	13:29445954:32445954	Variant	chr13_30006353_G_C	0.357282983129724	0.0003068391920313	30006353
blood_MEAN_CORPUSCULAR_HEMOGLOBIN	13:29445954:32445954	Variant	chr13_30006426_G_C	0.359819690813621	0.000307405388008215	30006426
blood_MEAN_CORPUSCULAR_HEMOGLOBIN	13:29445954:32445954	Variant	chr13_30006481_G_A	0.356942216650638	0.00030675511054862	30006481
blood_MEAN_CORPUSCULAR_HEMOGLOBIN	13:29445954:32445954	Variant	chr13_30006519_A_G	0.382785912351645	0.000313167113868976	30006519
blood_MEAN_CORPUSCULAR_HEMOGLOBIN	13:29445954:32445954	Variant	chr13_30006615_C_T	0.359611583438324	0.000307402565085427	30006615
blood_MEAN_CORPUSCULAR_HEMOGLOBIN	13:29445954:32445954	Variant	chr13_30006670_C_T	0.359721298786371	0.000307419704664618	30006670
blood_MEAN_CORPUSCULAR_HEMOGLOBIN	13:29445954:32445954	Variant	chr13_30006986_A_T	0.817978427178956	0.000408171375370248	30006986
blood_MEAN_CORPUSCULAR_HEMOGLOBIN	13:29445954:32445954	Variant	chr13_30007053_A_C	0.957691745408434	0.000342328960972557	30007053
blood_MEAN_CORPUSCULAR_HEMOGLOBIN	13:29445954:32445954	Variant	chr13_30007086_A_G	0.360682473178909	0.000307593233162693	30007086
blood_MEAN_CORPUSCULAR_HEMOGLOBIN	13:29445954:32445954	Variant	chr13_30007141_A_G	0.360604520807156	0.000307574729540853	30007141
blood_MEAN_CORPUSCULAR_HEMOGLOBIN	13:29445954:32445954	Variant	chr13_30007160_G_A	0.201642328392408	0.000293346732096557	30007160
blood_MEAN_CORPUSCULAR_HEMOGLOBIN	13:29445954:32445954	Variant	chr13_30007195_T_C	0.840562401007764	0.000501325138050818	30007195
blood_MEAN_CORPUSCULAR_HEMOGLOBIN	13:29445954:32445954	Variant	chr13_30007448_G_A	0.148250002522646	0.000286142767750159	30007448
blood_MEAN_CORPUSCULAR_HEMOGLOBIN	13:29445954:32445954	Variant	chr13_30007460_T_G	0.817861485194096	0.000408133512480514	30007460
blood_MEAN_CORPUSCULAR_HEMOGLOBIN	13:29445954:32445954	Variant	chr13_30007536_T_C	0.0561470215911311	0.000272011316267019	30007536
blood_MEAN_CORPUSCULAR_HEMOGLOBIN	13:29445954:32445954	Variant	chr13_30007755_C_T	0.34461734047834	0.00032919590864424	30007755
blood_MEAN_CORPUSCULAR_HEMOGLOBIN	13:29445954:32445954	Variant	chr13_30008198_A_C	0.897854160299692	0.000425889990106252	30008198
blood_MEAN_CORPUSCULAR_HEMOGLOBIN	13:29445954:32445954	Variant	chr13_30008371_G_T	0.372192661900482	0.000316024107049186	30008371
blood_MEAN_CORPUSCULAR_HEMOGLOBIN	13:29445954:32445954	Variant	chr13_30008599_C_T	0.67545278860016	0.000423238150917913	30008599
blood_MEAN_CORPUSCULAR_HEMOGLOBIN	13:29445954:32445954	Variant	chr13_30009069_C_G	0.190357282489333	0.000294530437644275	30009069
blood_MEAN_CORPUSCULAR_HEMOGLOBIN	13:29445954:32445954	Variant	chr13_30009239_C_T	0.236421149653819	0.00027679793863847	30009239
blood_MEAN_CORPUSCULAR_HEMOGLOBIN	13:29445954:32445954	Variant	chr13_30009345_A_C	0.433067440372412	0.000327951959973843	30009345
blood_MEAN_CORPUSCULAR_HEMOGLOBIN	13:29445954:32445954	Variant	chr13_30009450_T_C	0.607147212689593	0.000416360850397411	30009450
blood_MEAN_CORPUSCULAR_HEMOGLOBIN	13:29445954:32445954	Variant	chr13_30009460_C_A	0.729314754322555	0.000447218880173713	30009460
blood_MEAN_CORPUSCULAR_HEMOGLOBIN	13:29445954:32445954	Variant	chr13_30010304_AAAAAGC_A	0.268020587369587	0.000285697801720746	30010304
blood_MEAN_CORPUSCULAR_HEMOGLOBIN	13:29445954:32445954	Variant	chr13_30010552_T_C	0.195900688743813	0.000275215142983465	30010552
blood_MEAN_CORPUSCULAR_HEMOGLOBIN	13:29445954:32445954	Variant	chr13_30010616_T_A	0.355148656859898	0.000332573919515698	30010616
blood_MEAN_CORPUSCULAR_HEMOGLOBIN	13:29445954:32445954	Variant	chr13_30010691_T_C	0.436949561283366	0.000329095921494463	30010691
blood_MEAN_CORPUSCULAR_HEMOGLOBIN	13:29445954:32445954	Variant	chr13_30011005_CAT_C	0.727480274647877	0.000438251454968364	30011005
blood_MEAN_CORPUSCULAR_HEMOGLOBIN	13:29445954:32445954	Variant	chr13_30011032_C_T	1.47891369939459	0.000504584213221609	30011032
blood_MEAN_CORPUSCULAR_HEMOGLOBIN	13:29445954:32445954	Variant	chr13_30011387_A_G	0.0749947441882123	0.00027454027537572	30011387
blood_MEAN_CORPUSCULAR_HEMOGLOBIN	13:29445954:32445954	Variant	chr13_30011631_G_A	0.280046040380635	0.000289168915198362	30011631
blood_MEAN_CORPUSCULAR_HEMOGLOBIN	13:29445954:32445954	Variant	chr13_30011635_T_C	0.0784898263449305	0.000275065945424744	30011635
blood_MEAN_CORPUSCULAR_HEMOGLOBIN	13:29445954:32445954	Variant	chr13_30011652_G_A	0.680306320124152	0.000337008473897552	30011652
blood_MEAN_CORPUSCULAR_HEMOGLOBIN	13:29445954:32445954	Variant	chr13_30011747_C_T	0.453598611149195	0.000325532747825364	30011747
blood_MEAN_CORPUSCULAR_HEMOGLOBIN	13:29445954:32445954	Variant	chr13_30011871_G_T	0.0783171516969895	0.000275039404859722	30011871
blood_MEAN_CORPUSCULAR_HEMOGLOBIN	13:29445954:32445954	Variant	chr13_30011873_C_T	0.0523331998643769	0.000271522916015053	30011873
blood_MEAN_CORPUSCULAR_HEMOGLOBIN	13:29445954:32445954	Variant	chr13_30012042_T_C	0.0784455418157836	0.000275059082820186	30012042
blood_MEAN_CORPUSCULAR_HEMOGLOBIN	13:29445954:32445954	Variant	chr13_30012147_G_A	0.465923709261096	0.000328815965435747	30012147
blood_MEAN_CORPUSCULAR_HEMOGLOBIN	13:29445954:32445954	Variant	chr13_30012250_C_G	0.450919169568571	0.000324427905066174	30012250
blood_MEAN_CORPUSCULAR_HEMOGLOBIN	13:29445954:32445954	Variant	chr13_30012277_G_C	0.451360036881594	0.000324524777839414	30012277
blood_MEAN_CORPUSCULAR_HEMOGLOBIN	13:29445954:32445954	Variant	chr13_30012283_G_T	0.655075749827725	0.000413790642604311	30012283
blood_MEAN_CORPUSCULAR_HEMOGLOBIN	13:29445954:32445954	Variant	chr13_30012298_C_T	0.0787233824640553	0.00027511285466388	30012298
blood_MEAN_CORPUSCULAR_HEMOGLOBIN	13:29445954:32445954	Variant	chr13_30012386_TA_T	1.3804566285488	0.000746803982128495	30012386
blood_MEAN_CORPUSCULAR_HEMOGLOBIN	13:29445954:32445954	Variant	chr13_30012887_A_C	0.241151626537166	0.000277337142929053	30012887
blood_MEAN_CORPUSCULAR_HEMOGLOBIN	13:29445954:32445954	Variant	chr13_30012893_A_G	0.154088366402913	0.000268218993529116	30012893
blood_MEAN_CORPUSCULAR_HEMOGLOBIN	13:29445954:32445954	Variant	chr13_30012896_G_A	0.166939704479124	0.000269246106741764	30012896
blood_MEAN_CORPUSCULAR_HEMOGLOBIN	13:29445954:32445954	Variant	chr13_30012989_C_T	0.582698405474788	0.000371607906455549	30012989
blood_MEAN_CORPUSCULAR_HEMOGLOBIN	13:29445954:32445954	Variant	chr13_30013023_G_A	0.236436902648977	0.000276782929924499	30013023
blood_MEAN_CORPUSCULAR_HEMOGLOBIN	13:29445954:32445954	Variant	chr13_30013407_C_T	0.057401575971409	0.000272260275183853	30013407
blood_MEAN_CORPUSCULAR_HEMOGLOBIN	13:29445954:32445954	Variant	chr13_30013532_A_G	0.062409739578287	0.000273002832320037	30013532
blood_MEAN_CORPUSCULAR_HEMOGLOBIN	13:29445954:32445954	Variant	chr13_30013720_C_T	0.0670634307317975	0.000273692270192835	30013720
blood_MEAN_CORPUSCULAR_HEMOGLOBIN	13:29445954:32445954	Variant	chr13_30014347_C_G	0.662353545236613	0.000417127256713751	30014347
blood_MEAN_CORPUSCULAR_HEMOGLOBIN	13:29445954:32445954	Variant	chr13_30015108_C_G	0.204919632088089	0.000300317400176956	30015108
blood_MEAN_CORPUSCULAR_HEMOGLOBIN	13:29445954:32445954	Variant	chr13_30015128_C_T	0.441538500451864	0.000329189605899349	30015128
blood_MEAN_CORPUSCULAR_HEMOGLOBIN	13:29445954:32445954	Variant	chr13_30015199_G_A	0.83298686017494	0.000502910311789077	30015199
blood_MEAN_CORPUSCULAR_HEMOGLOBIN	13:29445954:32445954	Variant	chr13_30015569_C_T	0.0619713620898645	0.000272948358172457	30015569
blood_MEAN_CORPUSCULAR_HEMOGLOBIN	13:29445954:32445954	Variant	chr13_30015857_C_T	0.353751871218949	0.00029537684358675	30015857
blood_MEAN_CORPUSCULAR_HEMOGLOBIN	13:29445954:32445954	Variant	chr13_30015901_C_A	0.537411230106796	0.000349030145311664	30015901
blood_MEAN_CORPUSCULAR_HEMOGLOBIN	13:29445954:32445954	Variant	chr13_30016151_A_G	0.119809254774979	0.000278952075833026	30016151
blood_MEAN_CORPUSCULAR_HEMOGLOBIN	13:29445954:32445954	Variant	chr13_30016171_T_C	0.78990459906772	0.000468152120274599	30016171
blood_MEAN_CORPUSCULAR_HEMOGLOBIN	13:29445954:32445954	Variant	chr13_30016242_G_A	0.424218173785632	0.000323435880220445	30016242
blood_MEAN_CORPUSCULAR_HEMOGLOBIN	13:29445954:32445954	Variant	chr13_30016449_A_G	0.449826772837371	0.00033007184385516	30016449
blood_MEAN_CORPUSCULAR_HEMOGLOBIN	13:29445954:32445954	Variant	chr13_30016460_C_A	0.380101994819107	0.000319202454505771	30016460
blood_MEAN_CORPUSCULAR_HEMOGLOBIN	13:29445954:32445954	Variant	chr13_30016478_A_T	0.382496986865919	0.000304427122940401	30016478
blood_MEAN_CORPUSCULAR_HEMOGLOBIN	13:29445954:32445954	Variant	chr13_30016496_C_T	0.621062570832863	0.000382975228906567	30016496
blood_MEAN_CORPUSCULAR_HEMOGLOBIN	13:29445954:32445954	Variant	chr13_30016507_G_GT	0.887775512594582	0.000497838823756467	30016507
blood_MEAN_CORPUSCULAR_HEMOGLOBIN	13:29445954:32445954	Variant	chr13_30016513_T_C	0.452085753058781	0.000330682934397234	30016513
blood_MEAN_CORPUSCULAR_HEMOGLOBIN	13:29445954:32445954	Variant	chr13_30016656_T_C	0.447199766035519	0.000329188551709541	30016656
blood_MEAN_CORPUSCULAR_HEMOGLOBIN	13:29445954:32445954	Variant	chr13_30016671_G_A	0.28683225208472	0.000311094070971507	30016671
blood_MEAN_CORPUSCULAR_HEMOGLOBIN	13:29445954:32445954	Variant	chr13_30016908_C_T	0.423545395223006	0.000386378288875406	30016908
blood_MEAN_CORPUSCULAR_HEMOGLOBIN	13:29445954:32445954	Variant	chr13_30017040_T_C	1.01571811073227	0.000570350318502626	30017040
blood_MEAN_CORPUSCULAR_HEMOGLOBIN	13:29445954:32445954	Variant	chr13_30017127_T_C	1.01438526776694	0.000569987697916704	30017127
blood_MEAN_CORPUSCULAR_HEMOGLOBIN	13:29445954:32445954	Variant	chr13_30017171_C_G	1.06887410135509	0.000605905513697337	30017171
blood_MEAN_CORPUSCULAR_HEMOGLOBIN	13:29445954:32445954	Variant	chr13_30017186_AC_A	1.12398583803282	0.000652134330373672	30017186
blood_MEAN_CORPUSCULAR_HEMOGLOBIN	13:29445954:32445954	Variant	chr13_30017258_T_C	1.01035192410968	0.000593081559370839	30017258
blood_MEAN_CORPUSCULAR_HEMOGLOBIN	13:29445954:32445954	Variant	chr13_30017415_C_T	0.317437216377211	0.000307298364758796	30017415
blood_MEAN_CORPUSCULAR_HEMOGLOBIN	13:29445954:32445954	Variant	chr13_30017578_C_T	0.226553924865422	0.00028324244095866	30017578
blood_MEAN_CORPUSCULAR_HEMOGLOBIN	13:29445954:32445954	Variant	chr13_30018458_G_A	0.665676085823243	0.000375804028221181	30018458
blood_MEAN_CORPUSCULAR_HEMOGLOBIN	13:29445954:32445954	Variant	chr13_30019060_G_A	0.192025968120446	0.000269656263336235	30019060
blood_MEAN_CORPUSCULAR_HEMOGLOBIN	13:29445954:32445954	Variant	chr13_30019413_G_A	0.675332673079695	0.000379729117858346	30019413
blood_MEAN_CORPUSCULAR_HEMOGLOBIN	13:29445954:32445954	Variant	chr13_30019475_G_A	0.164800724079838	0.000290585683358752	30019475
blood_MEAN_CORPUSCULAR_HEMOGLOBIN	13:29445954:32445954	Variant	chr13_30020726_A_C	0.160271227922784	0.000267092413455772	30020726
blood_MEAN_CORPUSCULAR_HEMOGLOBIN	13:29445954:32445954	Variant	chr13_30021100_C_T	0.22704503225793	0.000285832760619051	30021100
blood_MEAN_CORPUSCULAR_HEMOGLOBIN	13:29445954:32445954	Variant	chr13_30021193_A_G	0.155799128726524	0.000266838879293741	30021193
blood_MEAN_CORPUSCULAR_HEMOGLOBIN	13:29445954:32445954	Variant	chr13_30021339_T_C	0.546265118014612	0.00041803518006326	30021339
blood_MEAN_CORPUSCULAR_HEMOGLOBIN	13:29445954:32445954	Variant	chr13_30021368_C_T	1.91494149941085	0.000405490836183443	30021368
blood_MEAN_CORPUSCULAR_HEMOGLOBIN	13:29445954:32445954	Variant	chr13_30021609_G_A	0.171130427919228	0.000267884748287419	30021609
blood_MEAN_CORPUSCULAR_HEMOGLOBIN	13:29445954:32445954	Variant	chr13_30021913_T_C	0.302652740830056	0.000326600434880641	30021913
blood_MEAN_CORPUSCULAR_HEMOGLOBIN	13:29445954:32445954	Variant	chr13_30022824_G_C	0.288282737355843	0.00030134060427948	30022824
blood_MEAN_CORPUSCULAR_HEMOGLOBIN	13:29445954:32445954	Variant	chr13_30022969_C_T	0.87842700532261	0.000598729589621524	30022969
blood_MEAN_CORPUSCULAR_HEMOGLOBIN	13:29445954:32445954	Variant	chr13_30023467_T_C	0.294138129588424	0.000303000266216648	30023467
blood_MEAN_CORPUSCULAR_HEMOGLOBIN	13:29445954:32445954	Variant	chr13_30023925_C_T	0.315731294666908	0.000304832979428293	30023925
blood_MEAN_CORPUSCULAR_HEMOGLOBIN	13:29445954:32445954	Variant	chr13_30023926_A_G	0.255998984109239	0.000276475843330576	30023926
blood_MEAN_CORPUSCULAR_HEMOGLOBIN	13:29445954:32445954	Variant	chr13_30024233_G_A	0.501453328775237	0.000399098347868846	30024233
blood_MEAN_CORPUSCULAR_HEMOGLOBIN	13:29445954:32445954	Variant	chr13_30024234_A_G	0.459543347903209	0.000380731806866748	30024234
blood_MEAN_CORPUSCULAR_HEMOGLOBIN	13:29445954:32445954	Variant	chr13_30024237_G_A	0.460692055793409	0.00038131233858569	30024237
blood_MEAN_CORPUSCULAR_HEMOGLOBIN	13:29445954:32445954	Variant	chr13_30024366_GAAAA_G	0.419971236249154	0.000355860065955982	30024366
blood_MEAN_CORPUSCULAR_HEMOGLOBIN	13:29445954:32445954	Variant	chr13_30024510_G_A	1.63863339495726	0.00146171747413486	30024510
blood_MEAN_CORPUSCULAR_HEMOGLOBIN	13:29445954:32445954	Variant	chr13_30024662_C_G	0.622410644767217	0.000361814510418981	30024662
blood_MEAN_CORPUSCULAR_HEMOGLOBIN	13:29445954:32445954	Variant	chr13_30024821_T_C	1.03696748015969	0.000625234952176252	30024821
blood_MEAN_CORPUSCULAR_HEMOGLOBIN	13:29445954:32445954	Variant	chr13_30025442_C_T	0.28783575769724	0.00030140879966098	30025442
blood_MEAN_CORPUSCULAR_HEMOGLOBIN	13:29445954:32445954	Variant	chr13_30025984_C_T	0.240742563318018	0.000291729494308564	30025984
blood_MEAN_CORPUSCULAR_HEMOGLOBIN	13:29445954:32445954	Variant	chr13_30026170_T_G	1.06490281754933	0.000933478592890359	30026170
blood_MEAN_CORPUSCULAR_HEMOGLOBIN	13:29445954:32445954	Variant	chr13_30026201_C_T	0.293769269897684	0.000302850654299101	30026201
blood_MEAN_CORPUSCULAR_HEMOGLOBIN	13:29445954:32445954	Variant	chr13_30026233_A_G	0.326399577748118	0.000307420256094698	30026233
blood_MEAN_CORPUSCULAR_HEMOGLOBIN	13:29445954:32445954	Variant	chr13_30026281_T_C	0.162068827079331	0.000283719869075095	30026281
blood_MEAN_CORPUSCULAR_HEMOGLOBIN	13:29445954:32445954	Variant	chr13_30026371_G_C	0.172827983184223	0.000285681382578127	30026371
blood_MEAN_CORPUSCULAR_HEMOGLOBIN	13:29445954:32445954	Variant	chr13_30026446_T_G	0.574919996773371	0.000361320182121614	30026446
blood_MEAN_CORPUSCULAR_HEMOGLOBIN	13:29445954:32445954	Variant	chr13_30026498_T_C	0.566267367070269	0.000343694243792014	30026498
blood_MEAN_CORPUSCULAR_HEMOGLOBIN	13:29445954:32445954	Variant	chr13_30026671_T_C	0.278817925449468	0.000271842167276198	30026671
blood_MEAN_CORPUSCULAR_HEMOGLOBIN	13:29445954:32445954	Variant	chr13_30026683_A_C	0.0642102751834949	0.000281486324246307	30026683
blood_MEAN_CORPUSCULAR_HEMOGLOBIN	13:29445954:32445954	Variant	chr13_30026696_C_G	0.0990744302905634	0.000271686813534014	30026696
blood_MEAN_CORPUSCULAR_HEMOGLOBIN	13:29445954:32445954	Variant	chr13_30026839_C_T	0.477163824394446	0.000321710820296029	30026839
blood_MEAN_CORPUSCULAR_HEMOGLOBIN	13:29445954:32445954	Variant	chr13_30027064_T_C	0.519463784752315	0.00033101035242553	30027064
blood_MEAN_CORPUSCULAR_HEMOGLOBIN	13:29445954:32445954	Variant	chr13_30027096_A_G	0.322537363130285	0.000305579491933106	30027096
blood_MEAN_CORPUSCULAR_HEMOGLOBIN	13:29445954:32445954	Variant	chr13_30027126_C_T	0.0264566530694967	0.000264763203018895	30027126
blood_MEAN_CORPUSCULAR_HEMOGLOBIN	13:29445954:32445954	Variant	chr13_30027205_G_A	0.172826314189245	0.000280706696200103	30027205
blood_MEAN_CORPUSCULAR_HEMOGLOBIN	13:29445954:32445954	Variant	chr13_30027220_A_G	0.222693510107026	0.000286191889191945	30027220
blood_MEAN_CORPUSCULAR_HEMOGLOBIN	13:29445954:32445954	Variant	chr13_30027377_A_G	0.00941503340479648	0.000264773498617847	30027377
blood_MEAN_CORPUSCULAR_HEMOGLOBIN	13:29445954:32445954	Variant	chr13_30027662_A_G	0.424019658386328	0.00029409209924822	30027662
blood_MEAN_CORPUSCULAR_HEMOGLOBIN	13:29445954:32445954	Variant	chr13_30027783_CTATG_C	0.323491177866201	0.000345607170228784	30027783
blood_MEAN_CORPUSCULAR_HEMOGLOBIN	13:29445954:32445954	Variant	chr13_30028263_T_C	0.378718492073922	0.000284701221575441	30028263
blood_MEAN_CORPUSCULAR_HEMOGLOBIN	13:29445954:32445954	Variant	chr13_30028434_G_A	0.116843370359311	0.000269467114758629	30028434
blood_MEAN_CORPUSCULAR_HEMOGLOBIN	13:29445954:32445954	Variant	chr13_30028445_C_T	0.0163699039317452	0.000264762298778675	30028445
blood_MEAN_CORPUSCULAR_HEMOGLOBIN	13:29445954:32445954	Variant	chr13_30028493_G_T	0.118142783734872	0.000269619107068965	30028493
blood_MEAN_CORPUSCULAR_HEMOGLOBIN	13:29445954:32445954	Variant	chr13_30028715_G_A	0.115372760467378	0.000269257507620398	30028715
blood_MEAN_CORPUSCULAR_HEMOGLOBIN	13:29445954:32445954	Variant	chr13_30028838_C_T	0.242192316164898	0.000278148229343516	30028838
blood_MEAN_CORPUSCULAR_HEMOGLOBIN	13:29445954:32445954	Variant	chr13_30029095_G_A	0.248357555231012	0.000279064227764026	30029095
blood_MEAN_CORPUSCULAR_HEMOGLOBIN	13:29445954:32445954	Variant	chr13_30029957_A_G	0.0174025443178489	0.000264762648465434	30029957
blood_MEAN_CORPUSCULAR_HEMOGLOBIN	13:29445954:32445954	Variant	chr13_30030022_C_T	0.305710228067261	0.000285763936413269	30030022
blood_MEAN_CORPUSCULAR_HEMOGLOBIN	13:29445954:32445954	Variant	chr13_30030209_G_A	0.360061662495036	0.000282149186056113	30030209
blood_MEAN_CORPUSCULAR_HEMOGLOBIN	13:29445954:32445954	Variant	chr13_30030305_G_A	0.0674363846716206	0.000274333635326659	30030305
blood_MEAN_CORPUSCULAR_HEMOGLOBIN	13:29445954:32445954	Variant	chr13_30030369_T_C	0.325090337436913	0.000358721043395587	30030369
blood_MEAN_CORPUSCULAR_HEMOGLOBIN	13:29445954:32445954	Variant	chr13_30030687_A_T	0.0834732848049474	0.000272912406516107	30030687
blood_MEAN_CORPUSCULAR_HEMOGLOBIN	13:29445954:32445954	Variant	chr13_30031126_T_C	0.329686628294184	0.000278494726079681	30031126
blood_MEAN_CORPUSCULAR_HEMOGLOBIN	13:29445954:32445954	Variant	chr13_30031189_T_TG	0.283271796131967	0.000271584379431865	30031189
blood_MEAN_CORPUSCULAR_HEMOGLOBIN	13:29445954:32445954	Variant	chr13_30031266_T_C	0.329825792053186	0.000278502461234353	30031266
blood_MEAN_CORPUSCULAR_HEMOGLOBIN	13:29445954:32445954	Variant	chr13_30031305_C_A	1.08651852364833	0.000603329203400986	30031305
blood_MEAN_CORPUSCULAR_HEMOGLOBIN	13:29445954:32445954	Variant	chr13_30031368_A_T	0.20900378592637	0.000273928097111478	30031368
blood_MEAN_CORPUSCULAR_HEMOGLOBIN	13:29445954:32445954	Variant	chr13_30031372_T_A	0.311189195716508	0.000288941549549195	30031372
blood_MEAN_CORPUSCULAR_HEMOGLOBIN	13:29445954:32445954	Variant	chr13_30031375_T_A	0.235269165598792	0.000275700624274768	30031375
blood_MEAN_CORPUSCULAR_HEMOGLOBIN	13:29445954:32445954	Variant	chr13_30032200_GT_G	0.0277709753382393	0.000275800807201911	30032200
blood_MEAN_CORPUSCULAR_HEMOGLOBIN	13:29445954:32445954	Variant	chr13_30032271_C_A	0.25121667745081	0.000279138186946412	30032271
blood_MEAN_CORPUSCULAR_HEMOGLOBIN	13:29445954:32445954	Variant	chr13_30032429_C_T	0.14669123685028	0.000272398829862759	30032429
blood_MEAN_CORPUSCULAR_HEMOGLOBIN	13:29445954:32445954	Variant	chr13_30032568_T_C	0.466003820353182	0.000465807172228503	30032568
blood_MEAN_CORPUSCULAR_HEMOGLOBIN	13:29445954:32445954	Variant	chr13_30032710_A_T	0.350447318575265	0.000280816940776729	30032710
blood_MEAN_CORPUSCULAR_HEMOGLOBIN	13:29445954:32445954	Variant	chr13_30032768_A_C	0.177542648229039	0.000276640772742103	30032768
blood_MEAN_CORPUSCULAR_HEMOGLOBIN	13:29445954:32445954	Variant	chr13_30032886_A_AG	0.347553099483274	0.000280548295364581	30032886
blood_MEAN_CORPUSCULAR_HEMOGLOBIN	13:29445954:32445954	Variant	chr13_30032939_T_G	0.337833777007638	0.000279119582271474	30032939
blood_MEAN_CORPUSCULAR_HEMOGLOBIN	13:29445954:32445954	Variant	chr13_30033033_G_A	0.31924669596653	0.00027656639847698	30033033
blood_MEAN_CORPUSCULAR_HEMOGLOBIN	13:29445954:32445954	Variant	chr13_30033182_A_G	0.130317934000588	0.000270694980617345	30033182
blood_MEAN_CORPUSCULAR_HEMOGLOBIN	13:29445954:32445954	Variant	chr13_30033483_T_C	0.143172610421836	0.000271989025646115	30033483
blood_MEAN_CORPUSCULAR_HEMOGLOBIN	13:29445954:32445954	Variant	chr13_30033517_A_G	0.15224096960169	0.00027310195040999	30033517
blood_MEAN_CORPUSCULAR_HEMOGLOBIN	13:29445954:32445954	Variant	chr13_30033748_G_T	0.13823870873932	0.000271513912758834	30033748
blood_MEAN_CORPUSCULAR_HEMOGLOBIN	13:29445954:32445954	Variant	chr13_30033908_T_C	0.0123936346138861	0.0002647606170815	30033908
blood_MEAN_CORPUSCULAR_HEMOGLOBIN	13:29445954:32445954	Variant	chr13_30033957_A_T	0.151069121814793	0.000272947724982628	30033957
blood_MEAN_CORPUSCULAR_HEMOGLOBIN	13:29445954:32445954	Variant	chr13_30034035_A_G	0.336099504881811	0.000278958686490151	30034035
blood_MEAN_CORPUSCULAR_HEMOGLOBIN	13:29445954:32445954	Variant	chr13_30034062_C_T	0.509053953002394	0.0004408829521203	30034062
blood_MEAN_CORPUSCULAR_HEMOGLOBIN	13:29445954:32445954	Variant	chr13_30034079_C_T	0.228092118736541	0.00028538777527933	30034079
blood_MEAN_CORPUSCULAR_HEMOGLOBIN	13:29445954:32445954	Variant	chr13_30034380_C_T	0.0966831042144205	0.000271615058061341	30034380
blood_MEAN_CORPUSCULAR_HEMOGLOBIN	13:29445954:32445954	Variant	chr13_30034520_G_A	0.309478406542804	0.000276077721905703	30034520
blood_MEAN_CORPUSCULAR_HEMOGLOBIN	13:29445954:32445954	Variant	chr13_30034609_T_G	0.313800809902337	0.00027658307446976	30034609
blood_MEAN_CORPUSCULAR_HEMOGLOBIN	13:29445954:32445954	Variant	chr13_30034656_T_C	0.313800809902337	0.00027658331052812	30034656
blood_MEAN_CORPUSCULAR_HEMOGLOBIN	13:29445954:32445954	Variant	chr13_30034817_C_T	0.195476091307494	0.000272734759676245	30034817
blood_MEAN_CORPUSCULAR_HEMOGLOBIN	13:29445954:32445954	Variant	chr13_30034937_T_C	0.358181679752594	0.000288011403392996	30034937
blood_MEAN_CORPUSCULAR_HEMOGLOBIN	13:29445954:32445954	Variant	chr13_30035255_G_A	0.315032894666927	0.000276676607937898	30035255
blood_MEAN_CORPUSCULAR_HEMOGLOBIN	13:29445954:32445954	Variant	chr13_30035327_A_G	0.327974070575182	0.000283242856701922	30035327
blood_MEAN_CORPUSCULAR_HEMOGLOBIN	13:29445954:32445954	Variant	chr13_30035471_T_C	0.209850754560877	0.000274436938485509	30035471
blood_MEAN_CORPUSCULAR_HEMOGLOBIN	13:29445954:32445954	Variant	chr13_30035590_C_T	0.317704897915805	0.000277140430689997	30035590
blood_MEAN_CORPUSCULAR_HEMOGLOBIN	13:29445954:32445954	Variant	chr13_30035642_A_T	0.317536961075871	0.000277115480864747	30035642
blood_MEAN_CORPUSCULAR_HEMOGLOBIN	13:29445954:32445954	Variant	chr13_30035916_T_G	0.167320919811391	0.000274941816226968	30035916
blood_MEAN_CORPUSCULAR_HEMOGLOBIN	13:29445954:32445954	Variant	chr13_30036134_G_C	0.214767969294126	0.000275032791927804	30036134
blood_MEAN_CORPUSCULAR_HEMOGLOBIN	13:29445954:32445954	Variant	chr13_30036164_C_T	0.130660983094058	0.000270748095831904	30036164
blood_MEAN_CORPUSCULAR_HEMOGLOBIN	13:29445954:32445954	Variant	chr13_30036197_T_G	0.34622140430585	0.000354656304360162	30036197
blood_MEAN_CORPUSCULAR_HEMOGLOBIN	13:29445954:32445954	Variant	chr13_30036327_C_T	0.238211486076881	0.00027751507155376	30036327
blood_MEAN_CORPUSCULAR_HEMOGLOBIN	13:29445954:32445954	Variant	chr13_30036343_C_T	0.306889954074339	0.000275596192109477	30036343
blood_MEAN_CORPUSCULAR_HEMOGLOBIN	13:29445954:32445954	Variant	chr13_30036507_T_C	0.316492901673696	0.000277007397974101	30036507
blood_MEAN_CORPUSCULAR_HEMOGLOBIN	13:29445954:32445954	Variant	chr13_30036575_A_G	0.504586161923686	0.000373537850849232	30036575
blood_MEAN_CORPUSCULAR_HEMOGLOBIN	13:29445954:32445954	Variant	chr13_30036594_GGTCA_G	0.350026934706574	0.000310166903658837	30036594
blood_MEAN_CORPUSCULAR_HEMOGLOBIN	13:29445954:32445954	Variant	chr13_30036770_G_C	0.186302305451899	0.000276776276467461	30036770
blood_MEAN_CORPUSCULAR_HEMOGLOBIN	13:29445954:32445954	Variant	chr13_30036823_C_T	0.0279984770226979	0.000266814639876161	30036823
blood_MEAN_CORPUSCULAR_HEMOGLOBIN	13:29445954:32445954	Variant	chr13_30036916_T_C	0.312063028849223	0.000276471885014118	30036916
blood_MEAN_CORPUSCULAR_HEMOGLOBIN	13:29445954:32445954	Variant	chr13_30036917_G_A	0.315880485751559	0.000277090192713743	30036917
blood_MEAN_CORPUSCULAR_HEMOGLOBIN	13:29445954:32445954	Variant	chr13_30037010_C_A	0.346475583684022	0.000354750780270128	30037010
blood_MEAN_CORPUSCULAR_HEMOGLOBIN	13:29445954:32445954	Variant	chr13_30037050_G_A	0.346920484386025	0.000354822806184886	30037050
blood_MEAN_CORPUSCULAR_HEMOGLOBIN	13:29445954:32445954	Variant	chr13_30037052_G_T	0.236242730228517	0.000270355699383775	30037052
blood_MEAN_CORPUSCULAR_HEMOGLOBIN	13:29445954:32445954	Variant	chr13_30037124_T_C	0.0345281680845797	0.000265014309708373	30037124
blood_MEAN_CORPUSCULAR_HEMOGLOBIN	13:29445954:32445954	Variant	chr13_30037296_C_CTTG	0.313566479666141	0.000276486175777659	30037296
blood_MEAN_CORPUSCULAR_HEMOGLOBIN	13:29445954:32445954	Variant	chr13_30037348_G_C	0.345797202670014	0.000354487907530581	30037348
blood_MEAN_CORPUSCULAR_HEMOGLOBIN	13:29445954:32445954	Variant	chr13_30037457_G_T	0.067086045059007	0.00027070037141098	30037457
blood_MEAN_CORPUSCULAR_HEMOGLOBIN	13:29445954:32445954	Variant	chr13_30037606_T_C	0.316378216094112	0.000276930044973089	30037606
blood_MEAN_CORPUSCULAR_HEMOGLOBIN	13:29445954:32445954	Variant	chr13_30037670_C_T	0.314145734816029	0.000276917043924343	30037670
blood_MEAN_CORPUSCULAR_HEMOGLOBIN	13:29445954:32445954	Variant	chr13_30037681_A_T	0.306398767274432	0.000275813589889572	30037681
blood_MEAN_CORPUSCULAR_HEMOGLOBIN	13:29445954:32445954	Variant	chr13_30037719_G_GT	0.241977325326246	0.000269797733305023	30037719
blood_MEAN_CORPUSCULAR_HEMOGLOBIN	13:29445954:32445954	Variant	chr13_30037775_A_G	0.310716575404586	0.000276310278085713	30037775
blood_MEAN_CORPUSCULAR_HEMOGLOBIN	13:29445954:32445954	Variant	chr13_30037875_A_C	0.315650885704839	0.000276892929929718	30037875
blood_MEAN_CORPUSCULAR_HEMOGLOBIN	13:29445954:32445954	Variant	chr13_30037886_A_C	0.315229080608007	0.00027684677857678	30037886
blood_MEAN_CORPUSCULAR_HEMOGLOBIN	13:29445954:32445954	Variant	chr13_30037928_T_C	0.310105651949977	0.000276237617461071	30037928
blood_MEAN_CORPUSCULAR_HEMOGLOBIN	13:29445954:32445954	Variant	chr13_30038314_TC_T	0.29153843854755	0.000274274929806081	30038314
blood_MEAN_CORPUSCULAR_HEMOGLOBIN	13:29445954:32445954	Variant	chr13_30038798_G_A	0.337458387640555	0.000340716047445058	30038798
blood_MEAN_CORPUSCULAR_HEMOGLOBIN	13:29445954:32445954	Variant	chr13_30038899_G_A	0.679524071237947	0.000393335042512505	30038899
blood_MEAN_CORPUSCULAR_HEMOGLOBIN	13:29445954:32445954	Variant	chr13_30039168_A_G	0.241667465968124	0.000278215627494426	30039168
blood_MEAN_CORPUSCULAR_HEMOGLOBIN	13:29445954:32445954	Variant	chr13_30039578_A_AT	0.339503288469766	0.00028005642978974	30039578
blood_MEAN_CORPUSCULAR_HEMOGLOBIN	13:29445954:32445954	Variant	chr13_30040355_G_A	0.0696144684680473	0.000267699241569737	30040355
blood_MEAN_CORPUSCULAR_HEMOGLOBIN	13:29445954:32445954	Variant	chr13_30040364_G_A	0.472210454696636	0.000306685358884486	30040364
blood_MEAN_CORPUSCULAR_HEMOGLOBIN	13:29445954:32445954	Variant	chr13_30040397_A_G	0.34533553236281	0.000280634245174576	30040397
blood_MEAN_CORPUSCULAR_HEMOGLOBIN	13:29445954:32445954	Variant	chr13_30040418_A_G	0.620951730328016	0.00045399074443977	30040418
blood_MEAN_CORPUSCULAR_HEMOGLOBIN	13:29445954:32445954	Variant	chr13_30040504_C_T	0.0843080084890395	0.000272806334091389	30040504
blood_MEAN_CORPUSCULAR_HEMOGLOBIN	13:29445954:32445954	Variant	chr13_30040543_C_T	0.348511764496084	0.000281095667048338	30040543
blood_MEAN_CORPUSCULAR_HEMOGLOBIN	13:29445954:32445954	Variant	chr13_30040656_C_G	0.351216552106965	0.000281483153401965	30040656
blood_MEAN_CORPUSCULAR_HEMOGLOBIN	13:29445954:32445954	Variant	chr13_30040867_C_T	0.348512529121913	0.000281157792923806	30040867
blood_MEAN_CORPUSCULAR_HEMOGLOBIN	13:29445954:32445954	Variant	chr13_30040967_C_T	0.325442230747793	0.000278080974329936	30040967
blood_MEAN_CORPUSCULAR_HEMOGLOBIN	13:29445954:32445954	Variant	chr13_30041040_A_G	0.34766256778511	0.000281037301387514	30041040
blood_MEAN_CORPUSCULAR_HEMOGLOBIN	13:29445954:32445954	Variant	chr13_30041095_C_T	0.0730808979181952	0.000271344890042084	30041095
blood_MEAN_CORPUSCULAR_HEMOGLOBIN	13:29445954:32445954	Variant	chr13_30041158_G_A	0.352610550587303	0.000281723150616492	30041158
blood_MEAN_CORPUSCULAR_HEMOGLOBIN	13:29445954:32445954	Variant	chr13_30041434_T_A	0.170240637172913	0.000275417566623347	30041434
blood_MEAN_CORPUSCULAR_HEMOGLOBIN	13:29445954:32445954	Variant	chr13_30041455_TG_T	0.238639488997395	0.000278190135877198	30041455
blood_MEAN_CORPUSCULAR_HEMOGLOBIN	13:29445954:32445954	Variant	chr13_30041575_T_C	0.347904797833321	0.000280986726205988	30041575
blood_MEAN_CORPUSCULAR_HEMOGLOBIN	13:29445954:32445954	Variant	chr13_30041639_G_A	0.348084986533504	0.000281011491113368	30041639
blood_MEAN_CORPUSCULAR_HEMOGLOBIN	13:29445954:32445954	Variant	chr13_30041811_GA_G	0.297921762577132	0.000274914565972563	30041811
blood_MEAN_CORPUSCULAR_HEMOGLOBIN	13:29445954:32445954	Variant	chr13_30041997_G_A	0.0671592510262201	0.000270698294254351	30041997
blood_MEAN_CORPUSCULAR_HEMOGLOBIN	13:29445954:32445954	Variant	chr13_30042056_C_T	0.345901548713595	0.000280720658928298	30042056
blood_MEAN_CORPUSCULAR_HEMOGLOBIN	13:29445954:32445954	Variant	chr13_30042071_T_A	0.345901548713595	0.000280720658928298	30042071
blood_MEAN_CORPUSCULAR_HEMOGLOBIN	13:29445954:32445954	Variant	chr13_30042349_G_A	0.0871521426670169	0.000270493331860516	30042349
blood_MEAN_CORPUSCULAR_HEMOGLOBIN	13:29445954:32445954	Variant	chr13_30043285_C_T	0.11720212320041	0.00026874543727838	30043285
blood_MEAN_CORPUSCULAR_HEMOGLOBIN	13:29445954:32445954	Variant	chr13_30043416_G_C	0.33297506592164	0.000279032035716777	30043416
blood_MEAN_CORPUSCULAR_HEMOGLOBIN	13:29445954:32445954	Variant	chr13_30043430_C_T	0.262025805095629	0.000282985913878338	30043430
blood_MEAN_CORPUSCULAR_HEMOGLOBIN	13:29445954:32445954	Variant	chr13_30043613_A_G	0.333142081499048	0.000279038511862079	30043613
blood_MEAN_CORPUSCULAR_HEMOGLOBIN	13:29445954:32445954	Variant	chr13_30044069_G_A	0.0712128874989976	0.000268847519489616	30044069
blood_MEAN_CORPUSCULAR_HEMOGLOBIN	13:29445954:32445954	Variant	chr13_30044242_G_A	0.0352931468540845	0.000264801153079007	30044242
blood_MEAN_CORPUSCULAR_HEMOGLOBIN	13:29445954:32445954	Variant	chr13_30044243_C_T	0.0872106201162656	0.000273360519616591	30044243
blood_MEAN_CORPUSCULAR_HEMOGLOBIN	13:29445954:32445954	Variant	chr13_30044307_A_G	0.33173021582541	0.000278856911037811	30044307
blood_MEAN_CORPUSCULAR_HEMOGLOBIN	13:29445954:32445954	Variant	chr13_30044420_A_G	0.331637557605724	0.000278851602885919	30044420
blood_MEAN_CORPUSCULAR_HEMOGLOBIN	13:29445954:32445954	Variant	chr13_30044641_GCT_G	0.323966409478844	0.000280243501371226	30044641
blood_MEAN_CORPUSCULAR_HEMOGLOBIN	13:29445954:32445954	Variant	chr13_30044945_C_T	0.335757061119547	0.000279401010740176	30044945
blood_MEAN_CORPUSCULAR_HEMOGLOBIN	13:29445954:32445954	Variant	chr13_30045034_T_A	0.334325313922225	0.000279205058589108	30045034
blood_MEAN_CORPUSCULAR_HEMOGLOBIN	13:29445954:32445954	Variant	chr13_30045120_G_A	0.335774167643473	0.000279403150208035	30045120
blood_MEAN_CORPUSCULAR_HEMOGLOBIN	13:29445954:32445954	Variant	chr13_30045275_A_G	0.337348216780628	0.000279569695882733	30045275
blood_MEAN_CORPUSCULAR_HEMOGLOBIN	13:29445954:32445954	Variant	chr13_30045860_T_C	0.221612129218145	0.000274712623267199	30045860
blood_MEAN_CORPUSCULAR_HEMOGLOBIN	13:29445954:32445954	Variant	chr13_30046393_T_G	0.14909598312601	0.000267286692401985	30046393
blood_MEAN_CORPUSCULAR_HEMOGLOBIN	13:29445954:32445954	Variant	chr13_30046422_C_T	0.381718227813124	0.000309502922011144	30046422
blood_MEAN_CORPUSCULAR_HEMOGLOBIN	13:29445954:32445954	Variant	chr13_30046464_T_A	0.281929024083396	0.000286810286406983	30046464
blood_MEAN_CORPUSCULAR_HEMOGLOBIN	13:29445954:32445954	Variant	chr13_30046639_C_T	0.0360117307671061	0.000264826495439099	30046639
blood_MEAN_CORPUSCULAR_HEMOGLOBIN	13:29445954:32445954	Variant	chr13_30046641_G_A	2.33417813557913	0.00135926710970921	30046641
blood_MEAN_CORPUSCULAR_HEMOGLOBIN	13:29445954:32445954	Variant	chr13_30046712_T_C	0.12561345351232	0.000269686796419037	30046712
blood_MEAN_CORPUSCULAR_HEMOGLOBIN	13:29445954:32445954	Variant	chr13_30046828_C_G	0.0202308914444978	0.000264765910824184	30046828
blood_MEAN_CORPUSCULAR_HEMOGLOBIN	13:29445954:32445954	Variant	chr13_30046921_A_G	0.292844675252913	0.00030175388330833	30046921
blood_MEAN_CORPUSCULAR_HEMOGLOBIN	13:29445954:32445954	Variant	chr13_30047209_G_C	0.205442995132795	0.000326916949448843	30047209
blood_MEAN_CORPUSCULAR_HEMOGLOBIN	13:29445954:32445954	Variant	chr13_30047457_T_A	0.0694841966486793	0.000272785903903632	30047457
blood_MEAN_CORPUSCULAR_HEMOGLOBIN	13:29445954:32445954	Variant	chr13_30047509_A_G	0.490007913558571	0.00031026528429245	30047509
blood_MEAN_CORPUSCULAR_HEMOGLOBIN	13:29445954:32445954	Variant	chr13_30047705_T_C	0.287953285114723	0.000289696492205682	30047705
blood_MEAN_CORPUSCULAR_HEMOGLOBIN	13:29445954:32445954	Variant	chr13_30047714_C_T	0.541799242067567	0.000351144879891003	30047714
blood_MEAN_CORPUSCULAR_HEMOGLOBIN	13:29445954:32445954	Variant	chr13_30047832_C_G	0.266800770263437	0.000276110630320927	30047832
blood_MEAN_CORPUSCULAR_HEMOGLOBIN	13:29445954:32445954	Variant	chr13_30048525_T_C	0.247539255969184	0.000273964501587525	30048525
blood_MEAN_CORPUSCULAR_HEMOGLOBIN	13:29445954:32445954	Variant	chr13_30048615_A_T	0.446845626225538	0.000372948195110974	30048615
blood_MEAN_CORPUSCULAR_HEMOGLOBIN	13:29445954:32445954	Variant	chr13_30048731_G_A	0.274289855520237	0.000298757720811701	30048731
blood_MEAN_CORPUSCULAR_HEMOGLOBIN	13:29445954:32445954	Variant	chr13_30048857_C_T	0.304381796583221	0.000281166610535561	30048857
blood_MEAN_CORPUSCULAR_HEMOGLOBIN	13:29445954:32445954	Variant	chr13_30049409_G_A	0.960318676425427	0.000854749734207848	30049409
blood_MEAN_CORPUSCULAR_HEMOGLOBIN	13:29445954:32445954	Variant	chr13_30050052_C_A	0.367925758939133	0.000292110996371281	30050052
blood_MEAN_CORPUSCULAR_HEMOGLOBIN	13:29445954:32445954	Variant	chr13_30050277_G_A	0.227487282553302	0.000281879007530634	30050277
blood_MEAN_CORPUSCULAR_HEMOGLOBIN	13:29445954:32445954	Variant	chr13_30050535_G_A	0.36150636022326	0.000292182029382446	30050535
blood_MEAN_CORPUSCULAR_HEMOGLOBIN	13:29445954:32445954	Variant	chr13_30050667_T_C	0.332947746644479	0.000293044373115054	30050667
blood_MEAN_CORPUSCULAR_HEMOGLOBIN	13:29445954:32445954	Variant	chr13_30051294_G_A	0.427150092871788	0.000304752035620696	30051294
blood_MEAN_CORPUSCULAR_HEMOGLOBIN	13:29445954:32445954	Variant	chr13_30051587_T_C	0.27906988252038	0.000314994376076647	30051587
blood_MEAN_CORPUSCULAR_HEMOGLOBIN	13:29445954:32445954	Variant	chr13_30052814_T_C	0.3337688290818	0.000391673557275217	30052814
blood_MEAN_CORPUSCULAR_HEMOGLOBIN	13:29445954:32445954	Variant	chr13_30053097_T_C	0.208010993851706	0.00032799159537567	30053097
blood_MEAN_CORPUSCULAR_HEMOGLOBIN	13:29445954:32445954	Variant	chr13_30053160_C_A	1.32786122972435	0.000501744097985538	30053160
blood_MEAN_CORPUSCULAR_HEMOGLOBIN	13:29445954:32445954	Variant	chr13_30053244_T_A	1.37908945993177	0.000522105789570102	30053244
blood_MEAN_CORPUSCULAR_HEMOGLOBIN	13:29445954:32445954	Variant	chr13_30053500_A_T	0.401339724857417	0.000426955586710027	30053500
blood_MEAN_CORPUSCULAR_HEMOGLOBIN	13:29445954:32445954	Variant	chr13_30053519_T_A	0.847032772879882	0.000635131337788077	30053519
blood_MEAN_CORPUSCULAR_HEMOGLOBIN	13:29445954:32445954	Variant	chr13_30053761_T_C	0.063050190678219	0.000264756764374261	30053761
blood_MEAN_CORPUSCULAR_HEMOGLOBIN	13:29445954:32445954	Variant	chr13_30053939_G_C	0.225160337949483	0.000278519475430149	30053939
blood_MEAN_CORPUSCULAR_HEMOGLOBIN	13:29445954:32445954	Variant	chr13_30054176_A_G	0.274732753100061	0.000273078524962239	30054176
blood_MEAN_CORPUSCULAR_HEMOGLOBIN	13:29445954:32445954	Variant	chr13_30054223_G_A	0.256920821353644	0.000283628507283716	30054223
blood_MEAN_CORPUSCULAR_HEMOGLOBIN	13:29445954:32445954	Variant	chr13_30054248_A_G	0.0555165490361558	0.000284332697768834	30054248
blood_MEAN_CORPUSCULAR_HEMOGLOBIN	13:29445954:32445954	Variant	chr13_30054797_C_T	0.911732622930372	0.000498139025932428	30054797
blood_MEAN_CORPUSCULAR_HEMOGLOBIN	13:29445954:32445954	Variant	chr13_30054853_G_A	0.657927980258401	0.000473445530173411	30054853
blood_MEAN_CORPUSCULAR_HEMOGLOBIN	13:29445954:32445954	Variant	chr13_30054894_G_A	0.929737421154929	0.000508508575584142	30054894
blood_MEAN_CORPUSCULAR_HEMOGLOBIN	13:29445954:32445954	Variant	chr13_30054895_C_G	0.322723083757028	0.000288682923526665	30054895
blood_MEAN_CORPUSCULAR_HEMOGLOBIN	13:29445954:32445954	Variant	chr13_30055133_A_T	0.841995643158058	0.000632263411514514	30055133
blood_MEAN_CORPUSCULAR_HEMOGLOBIN	13:29445954:32445954	Variant	chr13_30055188_A_ATC	1.23588720161903	0.00101432194538799	30055188
blood_MEAN_CORPUSCULAR_HEMOGLOBIN	13:29445954:32445954	Variant	chr13_30055342_G_T	0.824662885696915	0.000617818516332365	30055342
blood_MEAN_CORPUSCULAR_HEMOGLOBIN	13:29445954:32445954	Variant	chr13_30055480_G_A	0.470088462809142	0.000465992475942446	30055480
blood_MEAN_CORPUSCULAR_HEMOGLOBIN	13:29445954:32445954	Variant	chr13_30055580_G_A	0.137255155830623	0.000268410642383095	30055580
blood_MEAN_CORPUSCULAR_HEMOGLOBIN	13:29445954:32445954	Variant	chr13_30055601_A_G	1.3895621220704	0.000511688811818961	30055601
blood_MEAN_CORPUSCULAR_HEMOGLOBIN	13:29445954:32445954	Variant	chr13_30055635_A_G	0.755442272317518	0.000550524333015214	30055635
blood_MEAN_CORPUSCULAR_HEMOGLOBIN	13:29445954:32445954	Variant	chr13_30055767_A_G	1.0563159173711	0.000553068907275495	30055767
blood_MEAN_CORPUSCULAR_HEMOGLOBIN	13:29445954:32445954	Variant	chr13_30056141_G_C	0.252765414660562	0.000377764874049172	30056141
blood_MEAN_CORPUSCULAR_HEMOGLOBIN	13:29445954:32445954	Variant	chr13_30056155_A_G	0.82681408900594	0.000617757995482979	30056155
blood_MEAN_CORPUSCULAR_HEMOGLOBIN	13:29445954:32445954	Variant	chr13_30056244_A_C	0.82254731776922	0.00061426581727193	30056244
blood_MEAN_CORPUSCULAR_HEMOGLOBIN	13:29445954:32445954	Variant	chr13_30056432_C_T	0.811446076409721	0.00060561483004398	30056432
blood_MEAN_CORPUSCULAR_HEMOGLOBIN	13:29445954:32445954	Variant	chr13_30056503_T_A	1.07210160866791	0.0005933177203457	30056503
blood_MEAN_CORPUSCULAR_HEMOGLOBIN	13:29445954:32445954	Variant	chr13_30056767_ACT_A	0.106117614842675	0.000265448457063145	30056767
blood_MEAN_CORPUSCULAR_HEMOGLOBIN	13:29445954:32445954	Variant	chr13_30056808_A_G	0.82946988270268	0.000619683044593607	30056808
blood_MEAN_CORPUSCULAR_HEMOGLOBIN	13:29445954:32445954	Variant	chr13_30056923_G_A	0.812200479726715	0.000605934958711902	30056923
blood_MEAN_CORPUSCULAR_HEMOGLOBIN	13:29445954:32445954	Variant	chr13_30056935_CCTGT_C	0.89693647394161	0.000489799324407485	30056935
blood_MEAN_CORPUSCULAR_HEMOGLOBIN	13:29445954:32445954	Variant	chr13_30056957_A_G	0.816999979011819	0.00060975440783141	30056957
blood_MEAN_CORPUSCULAR_HEMOGLOBIN	13:29445954:32445954	Variant	chr13_30057165_A_G	0.0393879025002567	0.00026505368037033	30057165
blood_MEAN_CORPUSCULAR_HEMOGLOBIN	13:29445954:32445954	Variant	chr13_30057166_T_A	0.696624338343481	0.00050143265535503	30057166
blood_MEAN_CORPUSCULAR_HEMOGLOBIN	13:29445954:32445954	Variant	chr13_30057353_A_G	0.791041000843325	0.000590795986752454	30057353
blood_MEAN_CORPUSCULAR_HEMOGLOBIN	13:29445954:32445954	Variant	chr13_30057359_A_G	0.791009359874936	0.000590771659584056	30057359
blood_MEAN_CORPUSCULAR_HEMOGLOBIN	13:29445954:32445954	Variant	chr13_30057383_G_A	0.522265008729366	0.00039949342761495	30057383
blood_MEAN_CORPUSCULAR_HEMOGLOBIN	13:29445954:32445954	Variant	chr13_30057436_T_C	0.702377147346049	0.000505205929834364	30057436
blood_MEAN_CORPUSCULAR_HEMOGLOBIN	13:29445954:32445954	Variant	chr13_30057510_T_C	0.110464615337727	0.000293760094719791	30057510
blood_MEAN_CORPUSCULAR_HEMOGLOBIN	13:29445954:32445954	Variant	chr13_30057547_A_T	0.792616886716795	0.000592505198372449	30057547
blood_MEAN_CORPUSCULAR_HEMOGLOBIN	13:29445954:32445954	Variant	chr13_30057682_T_G	0.810499965794222	0.00060662964936403	30057682
blood_MEAN_CORPUSCULAR_HEMOGLOBIN	13:29445954:32445954	Variant	chr13_30057730_C_T	0.78287545287769	0.000585108141418615	30057730
blood_MEAN_CORPUSCULAR_HEMOGLOBIN	13:29445954:32445954	Variant	chr13_30057741_CA_C	0.820381945962701	0.000623565163075158	30057741
blood_MEAN_CORPUSCULAR_HEMOGLOBIN	13:29445954:32445954	Variant	chr13_30057787_G_A	0.1753655409563	0.000343207885167373	30057787
blood_MEAN_CORPUSCULAR_HEMOGLOBIN	13:29445954:32445954	Variant	chr13_30057897_T_G	0.8387657566744	0.000628200898208449	30057897
blood_MEAN_CORPUSCULAR_HEMOGLOBIN	13:29445954:32445954	Variant	chr13_30058008_G_T	0.261465300524323	0.000384591290087212	30058008
blood_MEAN_CORPUSCULAR_HEMOGLOBIN	13:29445954:32445954	Variant	chr13_30058036_A_T	0.828634131650306	0.000620060646595851	30058036
blood_MEAN_CORPUSCULAR_HEMOGLOBIN	13:29445954:32445954	Variant	chr13_30058084_T_C	0.478020550882155	0.000311592758231279	30058084
blood_MEAN_CORPUSCULAR_HEMOGLOBIN	13:29445954:32445954	Variant	chr13_30058164_A_G	1.17823654144898	0.000630561336811079	30058164
blood_MEAN_CORPUSCULAR_HEMOGLOBIN	13:29445954:32445954	Variant	chr13_30058243_T_C	0.830924844695798	0.000622005116167951	30058243
blood_MEAN_CORPUSCULAR_HEMOGLOBIN	13:29445954:32445954	Variant	chr13_30058251_C_T	1.91884208565521	0.00288988421544381	30058251
blood_MEAN_CORPUSCULAR_HEMOGLOBIN	13:29445954:32445954	Variant	chr13_30058330_T_C	0.835895973514148	0.000626084125183994	30058330
blood_MEAN_CORPUSCULAR_HEMOGLOBIN	13:29445954:32445954	Variant	chr13_30058496_C_A	0.828406680380812	0.000619901307263595	30058496
blood_MEAN_CORPUSCULAR_HEMOGLOBIN	13:29445954:32445954	Variant	chr13_30058599_G_A	0.0985304849425243	0.000280770043350705	30058599
blood_MEAN_CORPUSCULAR_HEMOGLOBIN	13:29445954:32445954	Variant	chr13_30058834_A_T	0.82911457178427	0.000620278313800914	30058834
blood_MEAN_CORPUSCULAR_HEMOGLOBIN	13:29445954:32445954	Variant	chr13_30059027_G_A	0.8331231474826	0.000623624762840742	30059027
blood_MEAN_CORPUSCULAR_HEMOGLOBIN	13:29445954:32445954	Variant	chr13_30059416_C_G	1.8254104055595	0.00251809593844677	30059416
blood_MEAN_CORPUSCULAR_HEMOGLOBIN	13:29445954:32445954	Variant	chr13_30059771_C_T	0.824460783325408	0.000614774562307296	30059771
blood_MEAN_CORPUSCULAR_HEMOGLOBIN	13:29445954:32445954	Variant	chr13_30059854_A_T	1.03225476334327	0.000537886228844198	30059854
blood_MEAN_CORPUSCULAR_HEMOGLOBIN	13:29445954:32445954	Variant	chr13_30059997_C_A	0.824990208564375	0.000615211366108622	30059997
blood_MEAN_CORPUSCULAR_HEMOGLOBIN	13:29445954:32445954	Variant	chr13_30059998_G_A	0.444635591006176	0.000481175552736804	30059998
blood_MEAN_CORPUSCULAR_HEMOGLOBIN	13:29445954:32445954	Variant	chr13_30060036_C_A	0.201882007447068	0.000269443327352206	30060036
blood_MEAN_CORPUSCULAR_HEMOGLOBIN	13:29445954:32445954	Variant	chr13_30060137_AGTTCCAT_A	0.652653624882599	0.000497414627622479	30060137
blood_MEAN_CORPUSCULAR_HEMOGLOBIN	13:29445954:32445954	Variant	chr13_30060150_C_T	0.781588861699369	0.000594986804462803	30060150
blood_MEAN_CORPUSCULAR_HEMOGLOBIN	13:29445954:32445954	Variant	chr13_30060327_T_C	0.839105887659899	0.00062633597333532	30060327
blood_MEAN_CORPUSCULAR_HEMOGLOBIN	13:29445954:32445954	Variant	chr13_30060372_G_A	0.825118282664258	0.000615537850597406	30060372
blood_MEAN_CORPUSCULAR_HEMOGLOBIN	13:29445954:32445954	Variant	chr13_30060488_G_A	0.0966608770498483	0.000271104882276968	30060488
blood_MEAN_CORPUSCULAR_HEMOGLOBIN	13:29445954:32445954	Variant	chr13_30060599_T_C	0.807342347001794	0.000600998222596324	30060599
blood_MEAN_CORPUSCULAR_HEMOGLOBIN	13:29445954:32445954	Variant	chr13_30060731_T_C	0.485805955676422	0.000406276632659833	30060731
blood_MEAN_CORPUSCULAR_HEMOGLOBIN	13:29445954:32445954	Variant	chr13_30060734_G_T	0.807906026494256	0.000601431934440517	30060734
blood_MEAN_CORPUSCULAR_HEMOGLOBIN	13:29445954:32445954	Variant	chr13_30060780_A_G	0.0612229604432744	0.000265641029406415	30060780
blood_MEAN_CORPUSCULAR_HEMOGLOBIN	13:29445954:32445954	Variant	chr13_30061210_G_T	0.825550852105301	0.000544990732994176	30061210
blood_MEAN_CORPUSCULAR_HEMOGLOBIN	13:29445954:32445954	Variant	chr13_30061335_G_A	0.816857323659058	0.000608421297938619	30061335
blood_MEAN_CORPUSCULAR_HEMOGLOBIN	13:29445954:32445954	Variant	chr13_30061339_A_G	1.03778898169644	0.00054156049488631	30061339
blood_MEAN_CORPUSCULAR_HEMOGLOBIN	13:29445954:32445954	Variant	chr13_30061419_G_A	0.804986408111747	0.000598771242996939	30061419
blood_MEAN_CORPUSCULAR_HEMOGLOBIN	13:29445954:32445954	Variant	chr13_30061439_G_A	1.55005863325783	0.000589199553189655	30061439
blood_MEAN_CORPUSCULAR_HEMOGLOBIN	13:29445954:32445954	Variant	chr13_30061577_C_T	0.799741543233645	0.000594763522437302	30061577
blood_MEAN_CORPUSCULAR_HEMOGLOBIN	13:29445954:32445954	Variant	chr13_30061732_C_T	0.707654527275018	0.000507816400056877	30061732
blood_MEAN_CORPUSCULAR_HEMOGLOBIN	13:29445954:32445954	Variant	chr13_30061807_C_A	0.800986193839493	0.000595529102915383	30061807
blood_MEAN_CORPUSCULAR_HEMOGLOBIN	13:29445954:32445954	Variant	chr13_30061833_C_T	0.800834223653209	0.000595398338152997	30061833
blood_MEAN_CORPUSCULAR_HEMOGLOBIN	13:29445954:32445954	Variant	chr13_30061873_C_T	0.798355788976097	0.000593509583653448	30061873
blood_MEAN_CORPUSCULAR_HEMOGLOBIN	13:29445954:32445954	Variant	chr13_30062078_C_T	0.797994187339888	0.000593460588543553	30062078
blood_MEAN_CORPUSCULAR_HEMOGLOBIN	13:29445954:32445954	Variant	chr13_30062099_C_T	0.82219411708863	0.000612415424968579	30062099
blood_MEAN_CORPUSCULAR_HEMOGLOBIN	13:29445954:32445954	Variant	chr13_30062186_A_C	0.811188853225045	0.000602096087974588	30062186
blood_MEAN_CORPUSCULAR_HEMOGLOBIN	13:29445954:32445954	Variant	chr13_30062190_T_C	0.81035702466749	0.000601439292069359	30062190
blood_MEAN_CORPUSCULAR_HEMOGLOBIN	13:29445954:32445954	Variant	chr13_30062309_G_A	0.77448251961872	0.000578732377735646	30062309
blood_MEAN_CORPUSCULAR_HEMOGLOBIN	13:29445954:32445954	Variant	chr13_30062319_T_C	0.774505657056587	0.000578762020213482	30062319
blood_MEAN_CORPUSCULAR_HEMOGLOBIN	13:29445954:32445954	Variant	chr13_30062342_G_A	0.228281095471356	0.000303078914677429	30062342
blood_MEAN_CORPUSCULAR_HEMOGLOBIN	13:29445954:32445954	Variant	chr13_30062482_G_A	0.673142484502806	0.000487644876415938	30062482
blood_MEAN_CORPUSCULAR_HEMOGLOBIN	13:29445954:32445954	Variant	chr13_30062997_G_T	0.794203465921318	0.000588865372641257	30062997
blood_MEAN_CORPUSCULAR_HEMOGLOBIN	13:29445954:32445954	Variant	chr13_30063419_C_T	0.231372314668895	0.000369566892758207	30063419
blood_MEAN_CORPUSCULAR_HEMOGLOBIN	13:29445954:32445954	Variant	chr13_30063916_T_C	2.14080583155246	0.00385814926062592	30063916
blood_MEAN_CORPUSCULAR_HEMOGLOBIN	13:29445954:32445954	Variant	chr13_30064088_C_T	0.234958722487475	0.00031913435331143	30064088
blood_MEAN_CORPUSCULAR_HEMOGLOBIN	13:29445954:32445954	Variant	chr13_30064153_C_T	0.791774405240252	0.000594028689611544	30064153
blood_MEAN_CORPUSCULAR_HEMOGLOBIN	13:29445954:32445954	Variant	chr13_30064166_A_G	0.758363595055267	0.000568217042612884	30064166
blood_MEAN_CORPUSCULAR_HEMOGLOBIN	13:29445954:32445954	Variant	chr13_30064478_C_T	0.647998939133924	0.000470407645891373	30064478
blood_MEAN_CORPUSCULAR_HEMOGLOBIN	13:29445954:32445954	Variant	chr13_30064657_G_A	0.788275504818592	0.000589572509068145	30064657
blood_MEAN_CORPUSCULAR_HEMOGLOBIN	13:29445954:32445954	Variant	chr13_30064702_C_A	1.70781486604205	0.00187281841454155	30064702
blood_MEAN_CORPUSCULAR_HEMOGLOBIN	13:29445954:32445954	Variant	chr13_30064800_GA_G	2.34130885275584	0.00134407593861896	30064800
blood_MEAN_CORPUSCULAR_HEMOGLOBIN	13:29445954:32445954	Variant	chr13_30064885_C_G	0.807333762283613	0.000603960941807398	30064885
blood_MEAN_CORPUSCULAR_HEMOGLOBIN	13:29445954:32445954	Variant	chr13_30064896_T_C	0.154168543179049	0.000306266688306699	30064896
blood_MEAN_CORPUSCULAR_HEMOGLOBIN	13:29445954:32445954	Variant	chr13_30064913_T_TA	0.637566299162308	0.000466628563866699	30064913
blood_MEAN_CORPUSCULAR_HEMOGLOBIN	13:29445954:32445954	Variant	chr13_30065160_T_C	1.55268391287197	0.00059650713099566	30065160
blood_MEAN_CORPUSCULAR_HEMOGLOBIN	13:29445954:32445954	Variant	chr13_30065563_G_C	0.50337874560936	0.000331683228132971	30065563
blood_MEAN_CORPUSCULAR_HEMOGLOBIN	13:29445954:32445954	Variant	chr13_30065733_C_T	0.0256814361417096	0.000265743557676336	30065733
blood_MEAN_CORPUSCULAR_HEMOGLOBIN	13:29445954:32445954	Variant	chr13_30065756_C_T	1.38738403471425	0.000512202766712923	30065756
blood_MEAN_CORPUSCULAR_HEMOGLOBIN	13:29445954:32445954	Variant	chr13_30065788_C_T	1.55949606155544	0.0006024640179564	30065788
blood_MEAN_CORPUSCULAR_HEMOGLOBIN	13:29445954:32445954	Variant	chr13_30065810_T_C	0.449000182977637	0.000306336214650638	30065810
blood_MEAN_CORPUSCULAR_HEMOGLOBIN	13:29445954:32445954	Variant	chr13_30065830_A_AT	0.892029145838172	0.000461917954894405	30065830
blood_MEAN_CORPUSCULAR_HEMOGLOBIN	13:29445954:32445954	Variant	chr13_30065841_A_G	0.885764420277636	0.000796887429631096	30065841
blood_MEAN_CORPUSCULAR_HEMOGLOBIN	13:29445954:32445954	Variant	chr13_30065949_G_A	0.177256351815904	0.000285090753964855	30065949
blood_MEAN_CORPUSCULAR_HEMOGLOBIN	13:29445954:32445954	Variant	chr13_30065955_G_A	0.182680279900067	0.000276745149689425	30065955
blood_MEAN_CORPUSCULAR_HEMOGLOBIN	13:29445954:32445954	Variant	chr13_30066525_CTGT_C	0.62251525231778	0.00046707139898082	30066525
blood_MEAN_CORPUSCULAR_HEMOGLOBIN	13:29445954:32445954	Variant	chr13_30066947_C_T	0.584688765585651	0.000453069893305972	30066947
blood_MEAN_CORPUSCULAR_HEMOGLOBIN	13:29445954:32445954	Variant	chr13_30067359_T_C	0.194263262464586	0.000279069708303564	30067359
blood_MEAN_CORPUSCULAR_HEMOGLOBIN	13:29445954:32445954	Variant	chr13_30067393_T_A	0.143990668929595	0.000283227472623362	30067393
blood_MEAN_CORPUSCULAR_HEMOGLOBIN	13:29445954:32445954	Variant	chr13_30067394_A_T	0.269712329481798	0.00027308278063257	30067394
blood_MEAN_CORPUSCULAR_HEMOGLOBIN	13:29445954:32445954	Variant	chr13_30067395_A_T	0.206864169145257	0.000356380259360161	30067395
blood_MEAN_CORPUSCULAR_HEMOGLOBIN	13:29445954:32445954	Variant	chr13_30067487_T_A	0.227873742633087	0.000284557624470444	30067487
blood_MEAN_CORPUSCULAR_HEMOGLOBIN	13:29445954:32445954	Variant	chr13_30067734_T_C	0.353390610476553	0.000401937201478579	30067734
blood_MEAN_CORPUSCULAR_HEMOGLOBIN	13:29445954:32445954	Variant	chr13_30068058_G_A	0.0593255805760729	0.000265966658835345	30068058
blood_MEAN_CORPUSCULAR_HEMOGLOBIN	13:29445954:32445954	Variant	chr13_30068263_C_T	0.024381653216774	0.000270961352635215	30068263
blood_MEAN_CORPUSCULAR_HEMOGLOBIN	13:29445954:32445954	Variant	chr13_30068566_C_G	0.255070063725546	0.000279816014317266	30068566
blood_MEAN_CORPUSCULAR_HEMOGLOBIN	13:29445954:32445954	Variant	chr13_30068823_G_A	0.0132297687210577	0.000265357045526575	30068823
blood_MEAN_CORPUSCULAR_HEMOGLOBIN	13:29445954:32445954	Variant	chr13_30068858_T_C	0.412063932442662	0.000431011619962979	30068858
blood_MEAN_CORPUSCULAR_HEMOGLOBIN	13:29445954:32445954	Variant	chr13_30069177_G_A	0.238606757803141	0.00027747881183202	30069177
blood_MEAN_CORPUSCULAR_HEMOGLOBIN	13:29445954:32445954	Variant	chr13_30069401_AT_A	0.24980368200992	0.000279418995156071	30069401
blood_MEAN_CORPUSCULAR_HEMOGLOBIN	13:29445954:32445954	Variant	chr13_30069433_T_A	0.2409897887245	0.000277782360610705	30069433
blood_MEAN_CORPUSCULAR_HEMOGLOBIN	13:29445954:32445954	Variant	chr13_30069493_T_C	0.15778029059455	0.000274009317077855	30069493
blood_MEAN_CORPUSCULAR_HEMOGLOBIN	13:29445954:32445954	Variant	chr13_30070035_G_C	0.220969092946979	0.000283156715898778	30070035
blood_MEAN_CORPUSCULAR_HEMOGLOBIN	13:29445954:32445954	Variant	chr13_30070134_G_A	0.14768096563996	0.000277609592810203	30070134
blood_MEAN_CORPUSCULAR_HEMOGLOBIN	13:29445954:32445954	Variant	chr13_30070281_G_T	0.500501208402788	0.000318416540288389	30070281
blood_MEAN_CORPUSCULAR_HEMOGLOBIN	13:29445954:32445954	Variant	chr13_30070288_T_C	0.228404356108536	0.000284445927364073	30070288
blood_MEAN_CORPUSCULAR_HEMOGLOBIN	13:29445954:32445954	Variant	chr13_30070436_AG_A	0.246064300948957	0.000287751916418489	30070436
blood_MEAN_CORPUSCULAR_HEMOGLOBIN	13:29445954:32445954	Variant	chr13_30070801_G_A	1.21430441794015	0.000437135820569716	30070801
blood_MEAN_CORPUSCULAR_HEMOGLOBIN	13:29445954:32445954	Variant	chr13_30070991_G_GT	0.0894240077865308	0.000274212161456561	30070991
blood_MEAN_CORPUSCULAR_HEMOGLOBIN	13:29445954:32445954	Variant	chr13_30071122_G_A	0.000979006052688851	0.000265827501420274	30071122
blood_MEAN_CORPUSCULAR_HEMOGLOBIN	13:29445954:32445954	Variant	chr13_30071210_G_C	0.376946463401135	0.000412823497994135	30071210
blood_MEAN_CORPUSCULAR_HEMOGLOBIN	13:29445954:32445954	Variant	chr13_30071271_C_G	0.512603167368492	0.000320920835629721	30071271
blood_MEAN_CORPUSCULAR_HEMOGLOBIN	13:29445954:32445954	Variant	chr13_30071294_C_T	1.2134130449205	0.000436680374020071	30071294
blood_MEAN_CORPUSCULAR_HEMOGLOBIN	13:29445954:32445954	Variant	chr13_30071885_T_G	0.219554846857221	0.000282884295511555	30071885
blood_MEAN_CORPUSCULAR_HEMOGLOBIN	13:29445954:32445954	Variant	chr13_30072104_A_G	0.253840623669684	0.000289303390070841	30072104
blood_MEAN_CORPUSCULAR_HEMOGLOBIN	13:29445954:32445954	Variant	chr13_30072160_C_T	0.25286866421213	0.000289127484373706	30072160
blood_MEAN_CORPUSCULAR_HEMOGLOBIN	13:29445954:32445954	Variant	chr13_30072383_C_A	1.2613909978198	0.00158630782272119	30072383
blood_MEAN_CORPUSCULAR_HEMOGLOBIN	13:29445954:32445954	Variant	chr13_30072529_T_C	1.22722926456478	0.000442209599887612	30072529
blood_MEAN_CORPUSCULAR_HEMOGLOBIN	13:29445954:32445954	Variant	chr13_30072928_A_T	0.401825834752493	0.0002970221826793	30072928
blood_MEAN_CORPUSCULAR_HEMOGLOBIN	13:29445954:32445954	Variant	chr13_30073210_T_C	1.23101697399375	0.00044482989532756	30073210
blood_MEAN_CORPUSCULAR_HEMOGLOBIN	13:29445954:32445954	Variant	chr13_30073229_C_T	1.23540111647241	0.000446524222880273	30073229
blood_MEAN_CORPUSCULAR_HEMOGLOBIN	13:29445954:32445954	Variant	chr13_30073564_T_TAAACGAGAGCTTCAGA	0.19907697954965	0.000276174944135652	30073564
blood_MEAN_CORPUSCULAR_HEMOGLOBIN	13:29445954:32445954	Variant	chr13_30073675_T_A	0.0338181467484565	0.000270165536815118	30073675
blood_MEAN_CORPUSCULAR_HEMOGLOBIN	13:29445954:32445954	Variant	chr13_30073746_C_T	0.210084464931365	0.000277994617358057	30073746
blood_MEAN_CORPUSCULAR_HEMOGLOBIN	13:29445954:32445954	Variant	chr13_30073846_C_A	1.36582447969986	0.000507912748574726	30073846
blood_MEAN_CORPUSCULAR_HEMOGLOBIN	13:29445954:32445954	Variant	chr13_30074049_C_G	0.0873596375285298	0.000282915150676474	30074049
blood_MEAN_CORPUSCULAR_HEMOGLOBIN	13:29445954:32445954	Variant	chr13_30074150_T_A	0.2117167750675	0.00028146605387365	30074150
blood_MEAN_CORPUSCULAR_HEMOGLOBIN	13:29445954:32445954	Variant	chr13_30074197_G_A	0.701985129434242	0.000409492623254406	30074197
blood_MEAN_CORPUSCULAR_HEMOGLOBIN	13:29445954:32445954	Variant	chr13_30074262_A_G	0.196867030055177	0.000276126269166088	30074262
blood_MEAN_CORPUSCULAR_HEMOGLOBIN	13:29445954:32445954	Variant	chr13_30075199_T_TA	0.686372749738843	0.000297409142196705	30075199
blood_MEAN_CORPUSCULAR_HEMOGLOBIN	13:29445954:32445954	Variant	chr13_30075365_C_T	0.307020900738988	0.000298355538641366	30075365
blood_MEAN_CORPUSCULAR_HEMOGLOBIN	13:29445954:32445954	Variant	chr13_30075371_A_G	0.20629437913941	0.000280604498992062	30075371
blood_MEAN_CORPUSCULAR_HEMOGLOBIN	13:29445954:32445954	Variant	chr13_30075512_C_T	0.516300799389206	0.000403333136848756	30075512
blood_MEAN_CORPUSCULAR_HEMOGLOBIN	13:29445954:32445954	Variant	chr13_30075614_A_G	0.204242072095031	0.000270126861174358	30075614
blood_MEAN_CORPUSCULAR_HEMOGLOBIN	13:29445954:32445954	Variant	chr13_30075657_G_C	0.262986039993493	0.000286665051061024	30075657
blood_MEAN_CORPUSCULAR_HEMOGLOBIN	13:29445954:32445954	Variant	chr13_30075998_G_A	0.120245335815566	0.000268189674148585	30075998
blood_MEAN_CORPUSCULAR_HEMOGLOBIN	13:29445954:32445954	Variant	chr13_30076102_C_T	0.0909716747439325	0.000273838400316144	30076102
blood_MEAN_CORPUSCULAR_HEMOGLOBIN	13:29445954:32445954	Variant	chr13_30076380_G_C	0.265051125769997	0.000286143052367878	30076380
blood_MEAN_CORPUSCULAR_HEMOGLOBIN	13:29445954:32445954	Variant	chr13_30076586_C_T	1.08117763431573	0.000394030119494684	30076586
blood_MEAN_CORPUSCULAR_HEMOGLOBIN	13:29445954:32445954	Variant	chr13_30076746_G_A	0.462222446192873	0.000379689926303468	30076746
blood_MEAN_CORPUSCULAR_HEMOGLOBIN	13:29445954:32445954	Variant	chr13_30077000_C_A	0.085667909945219	0.000281985724697449	30077000
blood_MEAN_CORPUSCULAR_HEMOGLOBIN	13:29445954:32445954	Variant	chr13_30077348_ATAATGT_A	0.101062031172085	0.000265502682063388	30077348
blood_MEAN_CORPUSCULAR_HEMOGLOBIN	13:29445954:32445954	Variant	chr13_30077480_CTGTT_C	0.451831304969819	0.000347882009007703	30077480
blood_MEAN_CORPUSCULAR_HEMOGLOBIN	13:29445954:32445954	Variant	chr13_30077561_G_C	0.509431942051076	0.000326363599804013	30077561
blood_MEAN_CORPUSCULAR_HEMOGLOBIN	13:29445954:32445954	Variant	chr13_30077637_A_G	0.441967006997883	0.000341097397215689	30077637
blood_MEAN_CORPUSCULAR_HEMOGLOBIN	13:29445954:32445954	Variant	chr13_30077764_A_G	0.432226152885519	0.000338722181048227	30077764
blood_MEAN_CORPUSCULAR_HEMOGLOBIN	13:29445954:32445954	Variant	chr13_30078103_C_T	0.293159802886981	0.000330800172881511	30078103
blood_MEAN_CORPUSCULAR_HEMOGLOBIN	13:29445954:32445954	Variant	chr13_30078390_A_G	0.428694388942652	0.000337888811618814	30078390
blood_MEAN_CORPUSCULAR_HEMOGLOBIN	13:29445954:32445954	Variant	chr13_30078793_A_C	0.453144852635042	0.000366723619870492	30078793
blood_MEAN_CORPUSCULAR_HEMOGLOBIN	13:29445954:32445954	Variant	chr13_30079289_C_G	0.325620082818995	0.000305501425050503	30079289
blood_MEAN_CORPUSCULAR_HEMOGLOBIN	13:29445954:32445954	Variant	chr13_30079366_G_C	0.320755236567654	0.000286301592972502	30079366
blood_MEAN_CORPUSCULAR_HEMOGLOBIN	13:29445954:32445954	Variant	chr13_30079381_C_G	0.38283032602015	0.000454211799129355	30079381
blood_MEAN_CORPUSCULAR_HEMOGLOBIN	13:29445954:32445954	Variant	chr13_30079385_G_A	0.724770341239523	0.000481999417405591	30079385
blood_MEAN_CORPUSCULAR_HEMOGLOBIN	13:29445954:32445954	Variant	chr13_30079396_A_G	0.371263476324133	0.000449255998185644	30079396
blood_MEAN_CORPUSCULAR_HEMOGLOBIN	13:29445954:32445954	Variant	chr13_30079431_G_T	0.261140651430325	0.000277094031366394	30079431
blood_MEAN_CORPUSCULAR_HEMOGLOBIN	13:29445954:32445954	Variant	chr13_30079518_G_A	0.317128313410204	0.000302991437207877	30079518
blood_MEAN_CORPUSCULAR_HEMOGLOBIN	13:29445954:32445954	Variant	chr13_30079602_T_A	0.371150791171129	0.000335621974238681	30079602
blood_MEAN_CORPUSCULAR_HEMOGLOBIN	13:29445954:32445954	Variant	chr13_30079645_A_G	0.257653770921563	0.000276777877727011	30079645
blood_MEAN_CORPUSCULAR_HEMOGLOBIN	13:29445954:32445954	Variant	chr13_30079665_G_C	0.224486771504443	0.000326293182240772	30079665
blood_MEAN_CORPUSCULAR_HEMOGLOBIN	13:29445954:32445954	Variant	chr13_30079844_C_A	0.292317293879138	0.000353638196831152	30079844
blood_MEAN_CORPUSCULAR_HEMOGLOBIN	13:29445954:32445954	Variant	chr13_30080335_T_C	0.126804787469542	0.000284259552112986	30080335
blood_MEAN_CORPUSCULAR_HEMOGLOBIN	13:29445954:32445954	Variant	chr13_30080524_G_T	0.323294189843234	0.00028679316204769	30080524
blood_MEAN_CORPUSCULAR_HEMOGLOBIN	13:29445954:32445954	Variant	chr13_30080773_G_C	0.241761773748679	0.000286297474746631	30080773
blood_MEAN_CORPUSCULAR_HEMOGLOBIN	13:29445954:32445954	Variant	chr13_30080812_G_A	0.383794778029942	0.000476703945668452	30080812
blood_MEAN_CORPUSCULAR_HEMOGLOBIN	13:29445954:32445954	Variant	chr13_30080947_T_C	0.252669743694202	0.000289309970675223	30080947
blood_MEAN_CORPUSCULAR_HEMOGLOBIN	13:29445954:32445954	Variant	chr13_30080984_C_CTCAT	0.420212550970129	0.000303301947931895	30080984
blood_MEAN_CORPUSCULAR_HEMOGLOBIN	13:29445954:32445954	Variant	chr13_30081044_A_T	0.374118853500715	0.000293616574716984	30081044
blood_MEAN_CORPUSCULAR_HEMOGLOBIN	13:29445954:32445954	Variant	chr13_30081069_C_A	0.1706558972913	0.000274834729857125	30081069
blood_MEAN_CORPUSCULAR_HEMOGLOBIN	13:29445954:32445954	Variant	chr13_30081149_G_C	0.412487914641493	0.000300463393832985	30081149
blood_MEAN_CORPUSCULAR_HEMOGLOBIN	13:29445954:32445954	Variant	chr13_30081165_T_C	0.188537926548364	0.000293876070688942	30081165
blood_MEAN_CORPUSCULAR_HEMOGLOBIN	13:29445954:32445954	Variant	chr13_30081180_G_A	0.394042604384451	0.00048705029491246	30081180
blood_MEAN_CORPUSCULAR_HEMOGLOBIN	13:29445954:32445954	Variant	chr13_30081335_T_C	0.304448141729253	0.000358476578071315	30081335
blood_MEAN_CORPUSCULAR_HEMOGLOBIN	13:29445954:32445954	Variant	chr13_30081336_G_A	0.0142550527175176	0.000268278461844234	30081336
blood_MEAN_CORPUSCULAR_HEMOGLOBIN	13:29445954:32445954	Variant	chr13_30081411_C_T	0.308999694708343	0.000321274591178793	30081411
blood_MEAN_CORPUSCULAR_HEMOGLOBIN	13:29445954:32445954	Variant	chr13_30081566_C_T	0.259374466696643	0.000290552436261956	30081566
blood_MEAN_CORPUSCULAR_HEMOGLOBIN	13:29445954:32445954	Variant	chr13_30081760_A_G	0.383044655639507	0.000295311372317595	30081760
blood_MEAN_CORPUSCULAR_HEMOGLOBIN	13:29445954:32445954	Variant	chr13_30081762_C_G	0.30374729989609	0.000358220966627748	30081762
blood_MEAN_CORPUSCULAR_HEMOGLOBIN	13:29445954:32445954	Variant	chr13_30081824_T_C	0.379940358805116	0.000294705530927791	30081824
blood_MEAN_CORPUSCULAR_HEMOGLOBIN	13:29445954:32445954	Variant	chr13_30081870_C_T	0.372430744660773	0.000470517312885658	30081870
blood_MEAN_CORPUSCULAR_HEMOGLOBIN	13:29445954:32445954	Variant	chr13_30081875_C_G	0.355010263013706	0.000457688442340887	30081875
blood_MEAN_CORPUSCULAR_HEMOGLOBIN	13:29445954:32445954	Variant	chr13_30081944_G_A	0.389772318033898	0.000296610484579202	30081944
blood_MEAN_CORPUSCULAR_HEMOGLOBIN	13:29445954:32445954	Variant	chr13_30081996_T_TATTA	0.189287662489155	0.000302295288402622	30081996
blood_MEAN_CORPUSCULAR_HEMOGLOBIN	13:29445954:32445954	Variant	chr13_30082431_C_A	0.291903692972543	0.000294865582512928	30082431
blood_MEAN_CORPUSCULAR_HEMOGLOBIN	13:29445954:32445954	Variant	chr13_30082446_C_T	0.333805083634006	0.0002966514015233	30082446
blood_MEAN_CORPUSCULAR_HEMOGLOBIN	13:29445954:32445954	Variant	chr13_30082503_C_G	0.245298706972061	0.000280857876856414	30082503
blood_MEAN_CORPUSCULAR_HEMOGLOBIN	13:29445954:32445954	Variant	chr13_30082597_C_T	0.388332270521614	0.000296345270707471	30082597
blood_MEAN_CORPUSCULAR_HEMOGLOBIN	13:29445954:32445954	Variant	chr13_30082995_AG_A	0.27194595977709	0.000342299437133134	30082995
blood_MEAN_CORPUSCULAR_HEMOGLOBIN	13:29445954:32445954	Variant	chr13_30083131_A_G	0.212063542847099	0.000289032057873412	30083131
blood_MEAN_CORPUSCULAR_HEMOGLOBIN	13:29445954:32445954	Variant	chr13_30083555_A_G	0.38985865014706	0.000296622427880954	30083555
blood_MEAN_CORPUSCULAR_HEMOGLOBIN	13:29445954:32445954	Variant	chr13_30083795_A_T	1.14259699253416	0.000415002829812281	30083795
blood_MEAN_CORPUSCULAR_HEMOGLOBIN	13:29445954:32445954	Variant	chr13_30083834_C_T	1.13118072737987	0.00041165896218945	30083834
blood_MEAN_CORPUSCULAR_HEMOGLOBIN	13:29445954:32445954	Variant	chr13_30083958_C_T	1.14455854767258	0.000415662110694052	30083958
blood_MEAN_CORPUSCULAR_HEMOGLOBIN	13:29445954:32445954	Variant	chr13_30083993_A_AT	1.13818115268178	0.000427971682937397	30083993
blood_MEAN_CORPUSCULAR_HEMOGLOBIN	13:29445954:32445954	Variant	chr13_30084339_G_A	1.14536684103363	0.000415941662393897	30084339
blood_MEAN_CORPUSCULAR_HEMOGLOBIN	13:29445954:32445954	Variant	chr13_30084372_T_A	1.1445824005001	0.000415673276941283	30084372
blood_MEAN_CORPUSCULAR_HEMOGLOBIN	13:29445954:32445954	Variant	chr13_30084381_C_T	0.0971134589705339	0.000310770975020619	30084381
blood_MEAN_CORPUSCULAR_HEMOGLOBIN	13:29445954:32445954	Variant	chr13_30084608_G_A	2.39007356503507	0.00312890613665373	30084608
blood_MEAN_CORPUSCULAR_HEMOGLOBIN	13:29445954:32445954	Variant	chr13_30084623_C_A	1.1598237930803	0.000421044117237536	30084623
blood_MEAN_CORPUSCULAR_HEMOGLOBIN	13:29445954:32445954	Variant	chr13_30084964_C_T	1.14407086921256	0.000415495406089138	30084964
blood_MEAN_CORPUSCULAR_HEMOGLOBIN	13:29445954:32445954	Variant	chr13_30085166_A_G	1.14390123268726	0.000415440450128783	30085166
blood_MEAN_CORPUSCULAR_HEMOGLOBIN	13:29445954:32445954	Variant	chr13_30085499_C_T	1.15082066674569	0.000417954492540162	30085499
blood_MEAN_CORPUSCULAR_HEMOGLOBIN	13:29445954:32445954	Variant	chr13_30085551_A_G	1.1428488495124	0.000415078150562077	30085551
blood_MEAN_CORPUSCULAR_HEMOGLOBIN	13:29445954:32445954	Variant	chr13_30085787_G_T	0.0125617725901737	0.000270229859143305	30085787
blood_MEAN_CORPUSCULAR_HEMOGLOBIN	13:29445954:32445954	Variant	chr13_30085994_T_C	1.14308744114746	0.00041515956418062	30085994
blood_MEAN_CORPUSCULAR_HEMOGLOBIN	13:29445954:32445954	Variant	chr13_30086330_C_G	1.14873136239189	0.000417341100599994	30086330
blood_MEAN_CORPUSCULAR_HEMOGLOBIN	13:29445954:32445954	Variant	chr13_30086417_G_A	0.303517453372094	0.000358692594807315	30086417
blood_MEAN_CORPUSCULAR_HEMOGLOBIN	13:29445954:32445954	Variant	chr13_30086522_G_C	1.13849421423044	0.000413675169421309	30086522
blood_MEAN_CORPUSCULAR_HEMOGLOBIN	13:29445954:32445954	Variant	chr13_30086529_G_A	1.13843584806592	0.000413655363609562	30086529
blood_MEAN_CORPUSCULAR_HEMOGLOBIN	13:29445954:32445954	Variant	chr13_30086583_T_C	1.14241405823012	0.000415024170171712	30086583
blood_MEAN_CORPUSCULAR_HEMOGLOBIN	13:29445954:32445954	Variant	chr13_30086737_TAAAC_T	0.00259523065491084	0.000271202114739287	30086737
blood_MEAN_CORPUSCULAR_HEMOGLOBIN	13:29445954:32445954	Variant	chr13_30086959_A_T	1.14191029735186	0.000414869178105909	30086959
blood_MEAN_CORPUSCULAR_HEMOGLOBIN	13:29445954:32445954	Variant	chr13_30087174_A_G	0.0508099244744124	0.000272815622079461	30087174
blood_MEAN_CORPUSCULAR_HEMOGLOBIN	13:29445954:32445954	Variant	chr13_30087309_C_CA	0.0259511200802882	0.000266516943561967	30087309
blood_MEAN_CORPUSCULAR_HEMOGLOBIN	13:29445954:32445954	Variant	chr13_30087456_C_T	0.407325085087184	0.000299546451917105	30087456
blood_MEAN_CORPUSCULAR_HEMOGLOBIN	13:29445954:32445954	Variant	chr13_30087464_TTTG_T	0.464952801458482	0.000316634100906388	30087464
blood_MEAN_CORPUSCULAR_HEMOGLOBIN	13:29445954:32445954	Variant	chr13_30087536_C_T	0.375960551487892	0.000274788174155486	30087536
blood_MEAN_CORPUSCULAR_HEMOGLOBIN	13:29445954:32445954	Variant	chr13_30087759_C_G	0.278603693165321	0.000293430638736026	30087759
blood_MEAN_CORPUSCULAR_HEMOGLOBIN	13:29445954:32445954	Variant	chr13_30087912_T_C	1.13895847026167	0.000414051847829336	30087912
blood_MEAN_CORPUSCULAR_HEMOGLOBIN	13:29445954:32445954	Variant	chr13_30088007_A_C	1.14454264573524	0.000416056259252794	30088007
blood_MEAN_CORPUSCULAR_HEMOGLOBIN	13:29445954:32445954	Variant	chr13_30088112_C_T	1.14428290816527	0.000415966390816135	30088112
blood_MEAN_CORPUSCULAR_HEMOGLOBIN	13:29445954:32445954	Variant	chr13_30088456_G_A	1.15646007627459	0.000420198951561839	30088456
blood_MEAN_CORPUSCULAR_HEMOGLOBIN	13:29445954:32445954	Variant	chr13_30088544_G_C	1.19257866881429	0.000791933568716154	30088544
blood_MEAN_CORPUSCULAR_HEMOGLOBIN	13:29445954:32445954	Variant	chr13_30088824_G_A	0.0412498924329006	0.00026781172496899	30088824
blood_MEAN_CORPUSCULAR_HEMOGLOBIN	13:29445954:32445954	Variant	chr13_30088919_G_A	1.15579875260863	0.000420038830331642	30088919
blood_MEAN_CORPUSCULAR_HEMOGLOBIN	13:29445954:32445954	Variant	chr13_30088927_C_T	0.347640369163703	0.000290007586857928	30088927
blood_MEAN_CORPUSCULAR_HEMOGLOBIN	13:29445954:32445954	Variant	chr13_30088933_T_C	1.15946688168545	0.000421399425373703	30088933
blood_MEAN_CORPUSCULAR_HEMOGLOBIN	13:29445954:32445954	Variant	chr13_30089347_C_T	1.21439617023508	0.000441515170101365	30089347
blood_MEAN_CORPUSCULAR_HEMOGLOBIN	13:29445954:32445954	Variant	chr13_30089357_G_A	1.17321302594244	0.000426280430793317	30089357
blood_MEAN_CORPUSCULAR_HEMOGLOBIN	13:29445954:32445954	Variant	chr13_30089361_C_T	0.206454412044133	0.000291012515552278	30089361
blood_MEAN_CORPUSCULAR_HEMOGLOBIN	13:29445954:32445954	Variant	chr13_30089440_G_A	1.16020976298666	0.000421722533413251	30089440
blood_MEAN_CORPUSCULAR_HEMOGLOBIN	13:29445954:32445954	Variant	chr13_30089561_C_T	0.364137393733654	0.000292983833938095	30089561
blood_MEAN_CORPUSCULAR_HEMOGLOBIN	13:29445954:32445954	Variant	chr13_30089617_T_C	0.365455241317227	0.000293248886245933	30089617
blood_MEAN_CORPUSCULAR_HEMOGLOBIN	13:29445954:32445954	Variant	chr13_30089651_C_T	0.444432050173139	0.000325601936657691	30089651
blood_MEAN_CORPUSCULAR_HEMOGLOBIN	13:29445954:32445954	Variant	chr13_30089692_G_A	1.16007229701092	0.000421112368120331	30089692
blood_MEAN_CORPUSCULAR_HEMOGLOBIN	13:29445954:32445954	Variant	chr13_30089696_A_G	0.374265990827804	0.000291080721333277	30089696
blood_MEAN_CORPUSCULAR_HEMOGLOBIN	13:29445954:32445954	Variant	chr13_30089824_G_C	0.356507446625677	0.000291805637923646	30089824
blood_MEAN_CORPUSCULAR_HEMOGLOBIN	13:29445954:32445954	Variant	chr13_30089985_T_C	0.392063066903402	0.000325856138207891	30089985
blood_MEAN_CORPUSCULAR_HEMOGLOBIN	13:29445954:32445954	Variant	chr13_30090007_A_AAC	0.245848865578364	0.000295341739534862	30090007
blood_MEAN_CORPUSCULAR_HEMOGLOBIN	13:29445954:32445954	Variant	chr13_30090009_A_C	0.170076603346253	0.000268372472178754	30090009
blood_MEAN_CORPUSCULAR_HEMOGLOBIN	13:29445954:32445954	Variant	chr13_30090075_CACTGTGCATTCTTA_C	0.257571451579062	0.000278814468429942	30090075
blood_MEAN_CORPUSCULAR_HEMOGLOBIN	13:29445954:32445954	Variant	chr13_30090265_G_A	0.376288571657516	0.000291302223890709	30090265
blood_MEAN_CORPUSCULAR_HEMOGLOBIN	13:29445954:32445954	Variant	chr13_30090566_G_A	0.307449635226686	0.000319595280699021	30090566
blood_MEAN_CORPUSCULAR_HEMOGLOBIN	13:29445954:32445954	Variant	chr13_30090845_C_A	0.0714747673927849	0.00027734152004977	30090845
blood_MEAN_CORPUSCULAR_HEMOGLOBIN	13:29445954:32445954	Variant	chr13_30090862_G_A	0.0712037418955176	0.000277297578541345	30090862
blood_MEAN_CORPUSCULAR_HEMOGLOBIN	13:29445954:32445954	Variant	chr13_30091253_G_C	1.1182703977032	0.000407285210549864	30091253
blood_MEAN_CORPUSCULAR_HEMOGLOBIN	13:29445954:32445954	Variant	chr13_30091321_C_T	0.371939278972111	0.000329574863813582	30091321
blood_MEAN_CORPUSCULAR_HEMOGLOBIN	13:29445954:32445954	Variant	chr13_30091322_A_G	0.0862864342869162	0.000280159384535259	30091322
blood_MEAN_CORPUSCULAR_HEMOGLOBIN	13:29445954:32445954	Variant	chr13_30091474_G_A	0.0715336499681173	0.000266853666430608	30091474
blood_MEAN_CORPUSCULAR_HEMOGLOBIN	13:29445954:32445954	Variant	chr13_30091475_A_T	0.480377592733211	0.00037901627701752	30091475
blood_MEAN_CORPUSCULAR_HEMOGLOBIN	13:29445954:32445954	Variant	chr13_30091568_C_G	0.62335499434934	0.000325465998233181	30091568
blood_MEAN_CORPUSCULAR_HEMOGLOBIN	13:29445954:32445954	Variant	chr13_30091661_T_C	0.194188639656867	0.000292402145535422	30091661
blood_MEAN_CORPUSCULAR_HEMOGLOBIN	13:29445954:32445954	Variant	chr13_30091895_T_C	0.279138269344605	0.000295930885536128	30091895
blood_MEAN_CORPUSCULAR_HEMOGLOBIN	13:29445954:32445954	Variant	chr13_30091989_A_G	0.031225380527039	0.000265593224821781	30091989
blood_MEAN_CORPUSCULAR_HEMOGLOBIN	13:29445954:32445954	Variant	chr13_30092179_C_T	0.614147982894253	0.000313867533499684	30092179
blood_MEAN_CORPUSCULAR_HEMOGLOBIN	13:29445954:32445954	Variant	chr13_30092934_A_G	0.0158173574739484	0.00028718989707915	30092934
blood_MEAN_CORPUSCULAR_HEMOGLOBIN	13:29445954:32445954	Variant	chr13_30092999_C_T	0.514382728929821	0.000579517739077752	30092999
blood_MEAN_CORPUSCULAR_HEMOGLOBIN	13:29445954:32445954	Variant	chr13_30093056_C_T	0.0286338126341118	0.000290708722768743	30093056
blood_MEAN_CORPUSCULAR_HEMOGLOBIN	13:29445954:32445954	Variant	chr13_30093125_A_G	0.140272702369671	0.000268840557064209	30093125
blood_MEAN_CORPUSCULAR_HEMOGLOBIN	13:29445954:32445954	Variant	chr13_30093625_A_T	0.0376670142426638	0.000264920399335583	30093625
blood_MEAN_CORPUSCULAR_HEMOGLOBIN	13:29445954:32445954	Variant	chr13_30093712_C_T	0.132336597471428	0.000269482451985844	30093712
blood_MEAN_CORPUSCULAR_HEMOGLOBIN	13:29445954:32445954	Variant	chr13_30093815_T_C	0.176409479724469	0.000279712762275444	30093815
blood_MEAN_CORPUSCULAR_HEMOGLOBIN	13:29445954:32445954	Variant	chr13_30093823_T_C	0.181175870998801	0.000280523097945864	30093823
blood_MEAN_CORPUSCULAR_HEMOGLOBIN	13:29445954:32445954	Variant	chr13_30094150_C_A	0.233818195894742	0.000283523548634108	30094150
blood_MEAN_CORPUSCULAR_HEMOGLOBIN	13:29445954:32445954	Variant	chr13_30094401_T_C	0.225555190369379	0.000290458707742349	30094401
blood_MEAN_CORPUSCULAR_HEMOGLOBIN	13:29445954:32445954	Variant	chr13_30094764_T_C	0.457155494693527	0.000341923638363936	30094764
blood_MEAN_CORPUSCULAR_HEMOGLOBIN	13:29445954:32445954	Variant	chr13_30094798_A_G	0.166614869505621	0.000271559109474534	30094798
blood_MEAN_CORPUSCULAR_HEMOGLOBIN	13:29445954:32445954	Variant	chr13_30094824_G_A	0.162908023767761	0.00029259958490727	30094824
blood_MEAN_CORPUSCULAR_HEMOGLOBIN	13:29445954:32445954	Variant	chr13_30094852_G_T	0.381586286575943	0.000334250271102036	30094852
blood_MEAN_CORPUSCULAR_HEMOGLOBIN	13:29445954:32445954	Variant	chr13_30095079_C_T	0.184609162513905	0.000297758230344022	30095079
blood_MEAN_CORPUSCULAR_HEMOGLOBIN	13:29445954:32445954	Variant	chr13_30095217_G_T	0.207096322944727	0.000278725881578786	30095217
blood_MEAN_CORPUSCULAR_HEMOGLOBIN	13:29445954:32445954	Variant	chr13_30095240_A_G	0.161022172719215	0.000270809657013887	30095240
blood_MEAN_CORPUSCULAR_HEMOGLOBIN	13:29445954:32445954	Variant	chr13_30095772_A_ACC	0.459522532951652	0.000388175504059316	30095772
blood_MEAN_CORPUSCULAR_HEMOGLOBIN	13:29445954:32445954	Variant	chr13_30095837_A_C	0.737873805875184	0.000671648153579486	30095837
blood_MEAN_CORPUSCULAR_HEMOGLOBIN	13:29445954:32445954	Variant	chr13_30095977_C_A	0.224044100520835	0.000266599899959754	30095977
blood_MEAN_CORPUSCULAR_HEMOGLOBIN	13:29445954:32445954	Variant	chr13_30096127_A_G	0.250367410579139	0.000295063426459401	30096127
blood_MEAN_CORPUSCULAR_HEMOGLOBIN	13:29445954:32445954	Variant	chr13_30096143_G_C	0.246370272616313	0.000294166023517207	30096143
blood_MEAN_CORPUSCULAR_HEMOGLOBIN	13:29445954:32445954	Variant	chr13_30096839_C_G	0.142900490029284	0.000268180906195575	30096839
blood_MEAN_CORPUSCULAR_HEMOGLOBIN	13:29445954:32445954	Variant	chr13_30096848_T_G	0.145152574937609	0.000268357645030412	30096848
blood_MEAN_CORPUSCULAR_HEMOGLOBIN	13:29445954:32445954	Variant	chr13_30096983_G_A	0.244932476455394	0.000293788997734586	30096983
blood_MEAN_CORPUSCULAR_HEMOGLOBIN	13:29445954:32445954	Variant	chr13_30097288_A_G	0.122772617614329	0.00026752221467967	30097288
blood_MEAN_CORPUSCULAR_HEMOGLOBIN	13:29445954:32445954	Variant	chr13_30097319_GTATATGAC_G	0.473070481411896	0.000345054073915078	30097319
blood_MEAN_CORPUSCULAR_HEMOGLOBIN	13:29445954:32445954	Variant	chr13_30097582_A_G	0.345993990603878	0.000323190779831409	30097582
blood_MEAN_CORPUSCULAR_HEMOGLOBIN	13:29445954:32445954	Variant	chr13_30097706_C_T	0.0577901861135782	0.000270232065907251	30097706
blood_MEAN_CORPUSCULAR_HEMOGLOBIN	13:29445954:32445954	Variant	chr13_30098028_C_T	0.0824904262331154	0.000265306216882446	30098028
blood_MEAN_CORPUSCULAR_HEMOGLOBIN	13:29445954:32445954	Variant	chr13_30098283_C_A	0.427673639148881	0.000376696767860759	30098283
blood_MEAN_CORPUSCULAR_HEMOGLOBIN	13:29445954:32445954	Variant	chr13_30098366_C_T	0.0775534250731457	0.000265109984096339	30098366
blood_MEAN_CORPUSCULAR_HEMOGLOBIN	13:29445954:32445954	Variant	chr13_30098370_C_T	0.0783556471094864	0.000265131689732996	30098370
blood_MEAN_CORPUSCULAR_HEMOGLOBIN	13:29445954:32445954	Variant	chr13_30098469_C_G	0.414897470885672	0.000371665397149121	30098469
blood_MEAN_CORPUSCULAR_HEMOGLOBIN	13:29445954:32445954	Variant	chr13_30098612_G_A	0.570399780070643	0.000359872577004068	30098612
blood_MEAN_CORPUSCULAR_HEMOGLOBIN	13:29445954:32445954	Variant	chr13_30098711_T_C	0.377389709989589	0.000375443695594194	30098711
blood_MEAN_CORPUSCULAR_HEMOGLOBIN	13:29445954:32445954	Variant	chr13_30099288_T_C	0.459126298613235	0.000364765870950922	30099288
blood_MEAN_CORPUSCULAR_HEMOGLOBIN	13:29445954:32445954	Variant	chr13_30099337_C_CTCGCTCTG	0.443702256321813	0.000356178769367173	30099337
blood_MEAN_CORPUSCULAR_HEMOGLOBIN	13:29445954:32445954	Variant	chr13_30099377_T_C	0.468371229498836	0.000395879199511081	30099377
blood_MEAN_CORPUSCULAR_HEMOGLOBIN	13:29445954:32445954	Variant	chr13_30099386_C_G	0.482501211827689	0.000402334549223424	30099386
blood_MEAN_CORPUSCULAR_HEMOGLOBIN	13:29445954:32445954	Variant	chr13_30099556_G_A	0.909425254014068	0.000621629969685492	30099556
blood_MEAN_CORPUSCULAR_HEMOGLOBIN	13:29445954:32445954	Variant	chr13_30099678_C_CCT	0.546820082070807	0.00041500680570578	30099678
blood_MEAN_CORPUSCULAR_HEMOGLOBIN	13:29445954:32445954	Variant	chr13_30099740_GTGTT_G	1.95205707823551	0.000438793654823899	30099740
blood_MEAN_CORPUSCULAR_HEMOGLOBIN	13:29445954:32445954	Variant	chr13_30100022_C_T	0.5227373436473	0.000401830086903676	30100022
blood_MEAN_CORPUSCULAR_HEMOGLOBIN	13:29445954:32445954	Variant	chr13_30100155_C_T	0.545212411277666	0.000376510357602398	30100155
blood_MEAN_CORPUSCULAR_HEMOGLOBIN	13:29445954:32445954	Variant	chr13_30100173_A_G	0.539129859143592	0.000409186979224976	30100173
blood_MEAN_CORPUSCULAR_HEMOGLOBIN	13:29445954:32445954	Variant	chr13_30100282_T_C	0.524794351514678	0.000402622620953389	30100282
blood_MEAN_CORPUSCULAR_HEMOGLOBIN	13:29445954:32445954	Variant	chr13_30100323_G_A	0.570317544097026	0.000406791221408327	30100323
blood_MEAN_CORPUSCULAR_HEMOGLOBIN	13:29445954:32445954	Variant	chr13_30100515_T_C	0.534078276848071	0.000297603637101324	30100515
blood_MEAN_CORPUSCULAR_HEMOGLOBIN	13:29445954:32445954	Variant	chr13_30100615_G_A	0.321080360164275	0.000335765829538106	30100615
blood_MEAN_CORPUSCULAR_HEMOGLOBIN	13:29445954:32445954	Variant	chr13_30100651_T_C	0.0557824005854819	0.000279595028510574	30100651
blood_MEAN_CORPUSCULAR_HEMOGLOBIN	13:29445954:32445954	Variant	chr13_30100769_C_T	0.659570446529656	0.000469356280537049	30100769
blood_MEAN_CORPUSCULAR_HEMOGLOBIN	13:29445954:32445954	Variant	chr13_30100870_C_T	0.643809422677557	0.00045999322068958	30100870
blood_MEAN_CORPUSCULAR_HEMOGLOBIN	13:29445954:32445954	Variant	chr13_30100871_A_G	0.590900213987452	0.000433010391657226	30100871
blood_MEAN_CORPUSCULAR_HEMOGLOBIN	13:29445954:32445954	Variant	chr13_30101035_A_G	0.46211825480172	0.000355934575787714	30101035
blood_MEAN_CORPUSCULAR_HEMOGLOBIN	13:29445954:32445954	Variant	chr13_30101138_G_A	0.630299641180125	0.000452760605808087	30101138
blood_MEAN_CORPUSCULAR_HEMOGLOBIN	13:29445954:32445954	Variant	chr13_30101344_C_T	0.476727675690413	0.000288744630318944	30101344
blood_MEAN_CORPUSCULAR_HEMOGLOBIN	13:29445954:32445954	Variant	chr13_30102125_T_C	0.0277762352344709	0.000265107307758821	30102125
blood_MEAN_CORPUSCULAR_HEMOGLOBIN	13:29445954:32445954	Variant	chr13_30102302_C_A	0.273336867351069	0.000301738453052113	30102302
blood_MEAN_CORPUSCULAR_HEMOGLOBIN	13:29445954:32445954	Variant	chr13_30102307_C_A	0.322283451192094	0.000321248575301326	30102307
blood_MEAN_CORPUSCULAR_HEMOGLOBIN	13:29445954:32445954	Variant	chr13_30102418_T_C	0.259916607744974	0.000277507133692888	30102418
blood_MEAN_CORPUSCULAR_HEMOGLOBIN	13:29445954:32445954	Variant	chr13_30102748_G_T	0.0188031956345047	0.00026488789098897	30102748
blood_MEAN_CORPUSCULAR_HEMOGLOBIN	13:29445954:32445954	Variant	chr13_30103026_T_G	0.452623657408537	0.000385042547322981	30103026
blood_MEAN_CORPUSCULAR_HEMOGLOBIN	13:29445954:32445954	Variant	chr13_30103079_T_G	0.572422834816682	0.000361661031546374	30103079
blood_MEAN_CORPUSCULAR_HEMOGLOBIN	13:29445954:32445954	Variant	chr13_30103366_G_C	0.493130066090913	0.000404037854166137	30103366
blood_MEAN_CORPUSCULAR_HEMOGLOBIN	13:29445954:32445954	Variant	chr13_30103381_T_A	0.393380920159593	0.000308223184477985	30103381
blood_MEAN_CORPUSCULAR_HEMOGLOBIN	13:29445954:32445954	Variant	chr13_30103756_C_A	1.0338937663094	0.000528357577306569	30103756
blood_MEAN_CORPUSCULAR_HEMOGLOBIN	13:29445954:32445954	Variant	chr13_30103780_T_C	0.45268920536738	0.000354237948971633	30103780
blood_MEAN_CORPUSCULAR_HEMOGLOBIN	13:29445954:32445954	Variant	chr13_30104028_AAAGTAGG_A	0.0346593551604948	0.000265311574537138	30104028
blood_MEAN_CORPUSCULAR_HEMOGLOBIN	13:29445954:32445954	Variant	chr13_30104375_C_A	0.412132294118434	0.000341141299335352	30104375
blood_MEAN_CORPUSCULAR_HEMOGLOBIN	13:29445954:32445954	Variant	chr13_30104382_T_C	0.536349455644001	0.00042496772253436	30104382
blood_MEAN_CORPUSCULAR_HEMOGLOBIN	13:29445954:32445954	Variant	chr13_30104407_C_T	0.403197229844908	0.00033786209851329	30104407
blood_MEAN_CORPUSCULAR_HEMOGLOBIN	13:29445954:32445954	Variant	chr13_30104451_T_A	0.430380334400709	0.000346942197324523	30104451
blood_MEAN_CORPUSCULAR_HEMOGLOBIN	13:29445954:32445954	Variant	chr13_30104557_C_T	0.522590772770895	0.000387702857330291	30104557
blood_MEAN_CORPUSCULAR_HEMOGLOBIN	13:29445954:32445954	Variant	chr13_30104589_C_T	0.4308753978233	0.00034695712293607	30104589
blood_MEAN_CORPUSCULAR_HEMOGLOBIN	13:29445954:32445954	Variant	chr13_30104836_C_T	0.247771524634713	0.000328977596928703	30104836
blood_MEAN_CORPUSCULAR_HEMOGLOBIN	13:29445954:32445954	Variant	chr13_30105063_T_A	0.52263311693039	0.00038807909247108	30105063
blood_MEAN_CORPUSCULAR_HEMOGLOBIN	13:29445954:32445954	Variant	chr13_30105287_G_C	0.531460558211726	0.000391766504741751	30105287
blood_MEAN_CORPUSCULAR_HEMOGLOBIN	13:29445954:32445954	Variant	chr13_30105377_C_T	0.199463881308478	0.0003008911693443	30105377
blood_MEAN_CORPUSCULAR_HEMOGLOBIN	13:29445954:32445954	Variant	chr13_30105467_A_G	0.0343954014839979	0.000280944319048817	30105467
blood_MEAN_CORPUSCULAR_HEMOGLOBIN	13:29445954:32445954	Variant	chr13_30105530_C_T	0.648318069475337	0.000465050115749369	30105530
blood_MEAN_CORPUSCULAR_HEMOGLOBIN	13:29445954:32445954	Variant	chr13_30105731_T_C	0.479558686862909	0.000398061447477933	30105731
blood_MEAN_CORPUSCULAR_HEMOGLOBIN	13:29445954:32445954	Variant	chr13_30105823_A_G	0.0419082747558392	0.000265645796522423	30105823
blood_MEAN_CORPUSCULAR_HEMOGLOBIN	13:29445954:32445954	Variant	chr13_30105936_G_A	0.209343206693824	0.000303902786836964	30105936
blood_MEAN_CORPUSCULAR_HEMOGLOBIN	13:29445954:32445954	Variant	chr13_30106285_G_A	0.437887749891155	0.000347942390542886	30106285
blood_MEAN_CORPUSCULAR_HEMOGLOBIN	13:29445954:32445954	Variant	chr13_30106486_A_G	0.4406810043868	0.000348576608460582	30106486
blood_MEAN_CORPUSCULAR_HEMOGLOBIN	13:29445954:32445954	Variant	chr13_30106751_T_C	0.732542621313142	0.000485363790119024	30106751
blood_MEAN_CORPUSCULAR_HEMOGLOBIN	13:29445954:32445954	Variant	chr13_30107483_G_C	0.237547902033382	0.00028776620207778	30107483
blood_MEAN_CORPUSCULAR_HEMOGLOBIN	13:29445954:32445954	Variant	chr13_30107866_C_T	0.20763643462738	0.000303538283949396	30107866
blood_MEAN_CORPUSCULAR_HEMOGLOBIN	13:29445954:32445954	Variant	chr13_30108078_C_G	0.749958141862812	0.00050269983682858	30108078
blood_MEAN_CORPUSCULAR_HEMOGLOBIN	13:29445954:32445954	Variant	chr13_30108107_T_C	0.62342572602132	0.000432653495570913	30108107
blood_MEAN_CORPUSCULAR_HEMOGLOBIN	13:29445954:32445954	Variant	chr13_30108412_T_C	0.612036757323034	0.000427134113243532	30108412
blood_MEAN_CORPUSCULAR_HEMOGLOBIN	13:29445954:32445954	Variant	chr13_30108513_T_C	0.633490894986846	0.000437973599909556	30108513
blood_MEAN_CORPUSCULAR_HEMOGLOBIN	13:29445954:32445954	Variant	chr13_30108644_A_C	0.238154264425199	0.000288852549004428	30108644
blood_MEAN_CORPUSCULAR_HEMOGLOBIN	13:29445954:32445954	Variant	chr13_30108726_G_A	0.395364954998297	0.000317871382565378	30108726
blood_MEAN_CORPUSCULAR_HEMOGLOBIN	13:29445954:32445954	Variant	chr13_30108899_T_C	0.196930256603397	0.000304382930901391	30108899
blood_MEAN_CORPUSCULAR_HEMOGLOBIN	13:29445954:32445954	Variant	chr13_30108904_G_A	0.760264927093442	0.000512464632465229	30108904
blood_MEAN_CORPUSCULAR_HEMOGLOBIN	13:29445954:32445954	Variant	chr13_30109085_G_A	0.49027480801517	0.000340912285237356	30109085
blood_MEAN_CORPUSCULAR_HEMOGLOBIN	13:29445954:32445954	Variant	chr13_30109320_G_C	0.613462004248413	0.000428495799073282	30109320
blood_MEAN_CORPUSCULAR_HEMOGLOBIN	13:29445954:32445954	Variant	chr13_30109856_G_A	0.271418481458737	0.000322636891389626	30109856
blood_MEAN_CORPUSCULAR_HEMOGLOBIN	13:29445954:32445954	Variant	chr13_30109879_A_G	0.258742987548437	0.000318417832717041	30109879
blood_MEAN_CORPUSCULAR_HEMOGLOBIN	13:29445954:32445954	Variant	chr13_30109936_G_A	0.221141248855174	0.00030708528324894	30109936
blood_MEAN_CORPUSCULAR_HEMOGLOBIN	13:29445954:32445954	Variant	chr13_30110104_G_A	0.582915127650962	0.000430069163816676	30110104
blood_MEAN_CORPUSCULAR_HEMOGLOBIN	13:29445954:32445954	Variant	chr13_30110339_A_G	0.402809191482699	0.000359569905282333	30110339
blood_MEAN_CORPUSCULAR_HEMOGLOBIN	13:29445954:32445954	Variant	chr13_30110573_G_A	0.36226403396947	0.000321460294205226	30110573
blood_MEAN_CORPUSCULAR_HEMOGLOBIN	13:29445954:32445954	Variant	chr13_30110781_G_A	0.401194672697204	0.000341273418035366	30110781
blood_MEAN_CORPUSCULAR_HEMOGLOBIN	13:29445954:32445954	Variant	chr13_30111251_A_T	0.228505392922884	0.000289141843177751	30111251
blood_MEAN_CORPUSCULAR_HEMOGLOBIN	13:29445954:32445954	Variant	chr13_30111544_T_C	0.60536051285311	0.000435011307834799	30111544
blood_MEAN_CORPUSCULAR_HEMOGLOBIN	13:29445954:32445954	Variant	chr13_30111559_G_GT	0.627625258729238	0.000444240810793142	30111559
blood_MEAN_CORPUSCULAR_HEMOGLOBIN	13:29445954:32445954	Variant	chr13_30111784_G_A	0.592634938847613	0.00042714542699883	30111784
blood_MEAN_CORPUSCULAR_HEMOGLOBIN	13:29445954:32445954	Variant	chr13_30112214_C_T	0.382315581215967	0.00036222342504533	30112214
blood_MEAN_CORPUSCULAR_HEMOGLOBIN	13:29445954:32445954	Variant	chr13_30112728_G_A	0.592316245638398	0.000351481035144184	30112728
blood_MEAN_CORPUSCULAR_HEMOGLOBIN	13:29445954:32445954	Variant	chr13_30112885_C_G	0.383624633363939	0.00036044053549905	30112885
blood_MEAN_CORPUSCULAR_HEMOGLOBIN	13:29445954:32445954	Variant	chr13_30113149_C_G	0.0976319968370806	0.00028437460134713	30113149
blood_MEAN_CORPUSCULAR_HEMOGLOBIN	13:29445954:32445954	Variant	chr13_30113242_C_T	0.483080153134646	0.000286388872430466	30113242
blood_MEAN_CORPUSCULAR_HEMOGLOBIN	13:29445954:32445954	Variant	chr13_30113553_A_C	0.254866708991775	0.000306759495542176	30113553
blood_MEAN_CORPUSCULAR_HEMOGLOBIN	13:29445954:32445954	Variant	chr13_30113669_C_A	0.443640352959129	0.000305837644099954	30113669
blood_MEAN_CORPUSCULAR_HEMOGLOBIN	13:29445954:32445954	Variant	chr13_30113787_C_T	0.00720145868951751	0.000277304180163981	30113787
blood_MEAN_CORPUSCULAR_HEMOGLOBIN	13:29445954:32445954	Variant	chr13_30114078_C_G	0.0247435551591891	0.000273907952827043	30114078
blood_MEAN_CORPUSCULAR_HEMOGLOBIN	13:29445954:32445954	Variant	chr13_30114670_G_T	0.127907757043597	0.000302446643701064	30114670
blood_MEAN_CORPUSCULAR_HEMOGLOBIN	13:29445954:32445954	Variant	chr13_30114671_G_A	0.138901198723136	0.000305467407659104	30114671
blood_MEAN_CORPUSCULAR_HEMOGLOBIN	13:29445954:32445954	Variant	chr13_30115304_G_A	0.316981395230405	0.000273954909056469	30115304
blood_MEAN_CORPUSCULAR_HEMOGLOBIN	13:29445954:32445954	Variant	chr13_30115425_T_C	0.0442403074487734	0.000281529713011823	30115425
blood_MEAN_CORPUSCULAR_HEMOGLOBIN	13:29445954:32445954	Variant	chr13_30115886_C_T	0.0276788746368995	0.000265397879289191	30115886
blood_MEAN_CORPUSCULAR_HEMOGLOBIN	13:29445954:32445954	Variant	chr13_30116099_T_G	0.0131209049415892	0.000265901599185364	30116099
blood_MEAN_CORPUSCULAR_HEMOGLOBIN	13:29445954:32445954	Variant	chr13_30116113_GA_G	0.0127187659902579	0.00026597508845322	30116113
blood_MEAN_CORPUSCULAR_HEMOGLOBIN	13:29445954:32445954	Variant	chr13_30117321_T_G	0.0294077372606899	0.000291438067217614	30117321
blood_MEAN_CORPUSCULAR_HEMOGLOBIN	13:29445954:32445954	Variant	chr13_30117334_G_A	0.246314986111171	0.000305188516898571	30117334
blood_MEAN_CORPUSCULAR_HEMOGLOBIN	13:29445954:32445954	Variant	chr13_30117439_G_A	0.245947298046261	0.000305063855456201	30117439
blood_MEAN_CORPUSCULAR_HEMOGLOBIN	13:29445954:32445954	Variant	chr13_30117671_G_C	0.529201699384335	0.000360802472907248	30117671
blood_MEAN_CORPUSCULAR_HEMOGLOBIN	13:29445954:32445954	Variant	chr13_30117806_G_C	0.454993790249138	0.000304041360963997	30117806
blood_MEAN_CORPUSCULAR_HEMOGLOBIN	13:29445954:32445954	Variant	chr13_30117929_G_A	0.251915776927289	0.000306633940489189	30117929
blood_MEAN_CORPUSCULAR_HEMOGLOBIN	13:29445954:32445954	Variant	chr13_30117930_T_A	0.331606277890589	0.000275476703017058	30117930
blood_MEAN_CORPUSCULAR_HEMOGLOBIN	13:29445954:32445954	Variant	chr13_30118278_G_A	0.247711435120177	0.000305520151745209	30118278
blood_MEAN_CORPUSCULAR_HEMOGLOBIN	13:29445954:32445954	Variant	chr13_30118496_G_A	0.0208932124636278	0.00028938635101298	30118496
blood_MEAN_CORPUSCULAR_HEMOGLOBIN	13:29445954:32445954	Variant	chr13_30118532_A_T	0.519656352994455	0.00030226627458631	30118532
blood_MEAN_CORPUSCULAR_HEMOGLOBIN	13:29445954:32445954	Variant	chr13_30118549_C_T	0.278689991128474	0.000314331340148515	30118549
blood_MEAN_CORPUSCULAR_HEMOGLOBIN	13:29445954:32445954	Variant	chr13_30118706_G_A	0.246660191685184	0.000304418332175681	30118706
blood_MEAN_CORPUSCULAR_HEMOGLOBIN	13:29445954:32445954	Variant	chr13_30118798_C_T	2.09504402719594	0.000587132030735648	30118798
blood_MEAN_CORPUSCULAR_HEMOGLOBIN	13:29445954:32445954	Variant	chr13_30118856_T_G	0.178345281269602	0.000289069335433647	30118856
blood_MEAN_CORPUSCULAR_HEMOGLOBIN	13:29445954:32445954	Variant	chr13_30118897_T_G	0.736487766041068	0.000564537764411724	30118897
blood_MEAN_CORPUSCULAR_HEMOGLOBIN	13:29445954:32445954	Variant	chr13_30118982_A_G	0.331996004825673	0.000305804073998367	30118982
blood_MEAN_CORPUSCULAR_HEMOGLOBIN	13:29445954:32445954	Variant	chr13_30119125_G_GC	0.572233272402016	0.000313109152166675	30119125
blood_MEAN_CORPUSCULAR_HEMOGLOBIN	13:29445954:32445954	Variant	chr13_30119497_G_A	0.579504240314362	0.000314615466416585	30119497
blood_MEAN_CORPUSCULAR_HEMOGLOBIN	13:29445954:32445954	Variant	chr13_30120071_G_A	0.198992700946191	0.000293172683453955	30120071
blood_MEAN_CORPUSCULAR_HEMOGLOBIN	13:29445954:32445954	Variant	chr13_30120186_G_T	0.0453484600005651	0.000292301986961775	30120186
blood_MEAN_CORPUSCULAR_HEMOGLOBIN	13:29445954:32445954	Variant	chr13_30120423_A_G	0.537195060342075	0.000306086573410032	30120423
blood_MEAN_CORPUSCULAR_HEMOGLOBIN	13:29445954:32445954	Variant	chr13_30120832_G_T	0.580375651249839	0.000449861258835946	30120832
blood_MEAN_CORPUSCULAR_HEMOGLOBIN	13:29445954:32445954	Variant	chr13_30121079_C_T	0.545716383523641	0.00030776726311463	30121079
blood_MEAN_CORPUSCULAR_HEMOGLOBIN	13:29445954:32445954	Variant	chr13_30121469_T_G	0.721577239279171	0.000430215462786039	30121469
blood_MEAN_CORPUSCULAR_HEMOGLOBIN	13:29445954:32445954	Variant	chr13_30121790_C_T	0.657407463161942	0.000403033911197047	30121790
blood_MEAN_CORPUSCULAR_HEMOGLOBIN	13:29445954:32445954	Variant	chr13_30121793_C_T	0.807571264334466	0.000444533263648402	30121793
blood_MEAN_CORPUSCULAR_HEMOGLOBIN	13:29445954:32445954	Variant	chr13_30121820_T_C	0.308535592780999	0.000280012953356473	30121820
blood_MEAN_CORPUSCULAR_HEMOGLOBIN	13:29445954:32445954	Variant	chr13_30122122_T_C	0.144347638206413	0.000282041954052177	30122122
blood_MEAN_CORPUSCULAR_HEMOGLOBIN	13:29445954:32445954	Variant	chr13_30122675_A_C	0.529094670046759	0.000304488477927958	30122675
blood_MEAN_CORPUSCULAR_HEMOGLOBIN	13:29445954:32445954	Variant	chr13_30122720_T_C	0.316531259038061	0.000281093789559148	30122720
blood_MEAN_CORPUSCULAR_HEMOGLOBIN	13:29445954:32445954	Variant	chr13_30122777_T_G	0.169760052725529	0.000287086448578117	30122777
blood_MEAN_CORPUSCULAR_HEMOGLOBIN	13:29445954:32445954	Variant	chr13_30122846_C_T	0.584905250901177	0.000454598867685551	30122846
blood_MEAN_CORPUSCULAR_HEMOGLOBIN	13:29445954:32445954	Variant	chr13_30123001_G_C	0.58397324001164	0.000454502235983244	30123001
blood_MEAN_CORPUSCULAR_HEMOGLOBIN	13:29445954:32445954	Variant	chr13_30123214_A_T	0.0317143923748677	0.000275797163860927	30123214
blood_MEAN_CORPUSCULAR_HEMOGLOBIN	13:29445954:32445954	Variant	chr13_30123256_A_C	0.000655684318614588	0.000282310209488446	30123256
blood_MEAN_CORPUSCULAR_HEMOGLOBIN	13:29445954:32445954	Variant	chr13_30123342_C_T	0.0197846525891735	0.000277896801668561	30123342
blood_MEAN_CORPUSCULAR_HEMOGLOBIN	13:29445954:32445954	Variant	chr13_30123345_A_G	0.11321612450913	0.000265233998416128	30123345
blood_MEAN_CORPUSCULAR_HEMOGLOBIN	13:29445954:32445954	Variant	chr13_30123360_C_T	0.0280561870368909	0.000276420217212177	30123360
blood_MEAN_CORPUSCULAR_HEMOGLOBIN	13:29445954:32445954	Variant	chr13_30123557_C_T	0.521662159566665	0.00030301640484243	30123557
blood_MEAN_CORPUSCULAR_HEMOGLOBIN	13:29445954:32445954	Variant	chr13_30123789_T_G	0.804717210833186	0.000407798698808112	30123789
blood_MEAN_CORPUSCULAR_HEMOGLOBIN	13:29445954:32445954	Variant	chr13_30124197_G_A	0.665920331902289	0.000358320322035048	30124197
blood_MEAN_CORPUSCULAR_HEMOGLOBIN	13:29445954:32445954	Variant	chr13_30124210_C_T	0.561196810431899	0.000444243438203926	30124210
blood_MEAN_CORPUSCULAR_HEMOGLOBIN	13:29445954:32445954	Variant	chr13_30124257_G_A	0.91992552951287	0.000635519421948877	30124257
blood_MEAN_CORPUSCULAR_HEMOGLOBIN	13:29445954:32445954	Variant	chr13_30124664_C_T	0.198834813630725	0.000266583442602434	30124664
blood_MEAN_CORPUSCULAR_HEMOGLOBIN	13:29445954:32445954	Variant	chr13_30124738_G_C	0.222960644007181	0.000276297186848105	30124738
blood_MEAN_CORPUSCULAR_HEMOGLOBIN	13:29445954:32445954	Variant	chr13_30124765_C_T	0.695481106152235	0.000404606547623108	30124765
blood_MEAN_CORPUSCULAR_HEMOGLOBIN	13:29445954:32445954	Variant	chr13_30124866_A_G	0.199168895933756	0.000266593247441088	30124866
blood_MEAN_CORPUSCULAR_HEMOGLOBIN	13:29445954:32445954	Variant	chr13_30125046_T_A	0.443183755987511	0.000287302283569122	30125046
blood_MEAN_CORPUSCULAR_HEMOGLOBIN	13:29445954:32445954	Variant	chr13_30125048_T_C	0.471940542755444	0.000334605563877018	30125048
blood_MEAN_CORPUSCULAR_HEMOGLOBIN	13:29445954:32445954	Variant	chr13_30125066_C_T	0.533961883274239	0.000428650930437005	30125066
blood_MEAN_CORPUSCULAR_HEMOGLOBIN	13:29445954:32445954	Variant	chr13_30125070_G_A	0.0317614179864259	0.000275928638676969	30125070
blood_MEAN_CORPUSCULAR_HEMOGLOBIN	13:29445954:32445954	Variant	chr13_30125192_C_G	0.462946435065854	0.000332145539468688	30125192
blood_MEAN_CORPUSCULAR_HEMOGLOBIN	13:29445954:32445954	Variant	chr13_30125262_G_A	0.453237127425473	0.00028883272747201	30125262
blood_MEAN_CORPUSCULAR_HEMOGLOBIN	13:29445954:32445954	Variant	chr13_30125277_A_T	0.483650805765676	0.000338037187343218	30125277
blood_MEAN_CORPUSCULAR_HEMOGLOBIN	13:29445954:32445954	Variant	chr13_30125307_A_T	0.490415397959894	0.000340034528564256	30125307
blood_MEAN_CORPUSCULAR_HEMOGLOBIN	13:29445954:32445954	Variant	chr13_30125433_G_A	0.459702689940652	0.000330603264143214	30125433
blood_MEAN_CORPUSCULAR_HEMOGLOBIN	13:29445954:32445954	Variant	chr13_30125447_C_G	0.738488946873579	0.000417025712223807	30125447
blood_MEAN_CORPUSCULAR_HEMOGLOBIN	13:29445954:32445954	Variant	chr13_30125565_G_A	0.491993871019055	0.000340287041496703	30125565
blood_MEAN_CORPUSCULAR_HEMOGLOBIN	13:29445954:32445954	Variant	chr13_30125601_A_C	0.500755831518655	0.000342546885439644	30125601
blood_MEAN_CORPUSCULAR_HEMOGLOBIN	13:29445954:32445954	Variant	chr13_30126008_G_T	0.671903770418545	0.00039480432889508	30126008
blood_MEAN_CORPUSCULAR_HEMOGLOBIN	13:29445954:32445954	Variant	chr13_30126245_A_G	0.328250681863708	0.000300517330576502	30126245
blood_MEAN_CORPUSCULAR_HEMOGLOBIN	13:29445954:32445954	Variant	chr13_30126555_C_T	0.0120788165534975	0.000279622101985398	30126555
blood_MEAN_CORPUSCULAR_HEMOGLOBIN	13:29445954:32445954	Variant	chr13_30126566_C_A	0.00336303128003453	0.000283167532919822	30126566
blood_MEAN_CORPUSCULAR_HEMOGLOBIN	13:29445954:32445954	Variant	chr13_30126981_G_A	0.451844011499844	0.000288469853932668	30126981
blood_MEAN_CORPUSCULAR_HEMOGLOBIN	13:29445954:32445954	Variant	chr13_30127122_C_T	0.603581481542656	0.000467243803907394	30127122
blood_MEAN_CORPUSCULAR_HEMOGLOBIN	13:29445954:32445954	Variant	chr13_30127458_C_T	0.0735868033685121	0.000304482460075002	30127458
blood_MEAN_CORPUSCULAR_HEMOGLOBIN	13:29445954:32445954	Variant	chr13_30127576_G_A	0.433198691920344	0.000286536568762316	30127576
blood_MEAN_CORPUSCULAR_HEMOGLOBIN	13:29445954:32445954	Variant	chr13_30127600_C_T	0.0967483537035689	0.00031247777390191	30127600
blood_MEAN_CORPUSCULAR_HEMOGLOBIN	13:29445954:32445954	Variant	chr13_30128246_C_A	0.449649941110092	0.000288303514808345	30128246
blood_MEAN_CORPUSCULAR_HEMOGLOBIN	13:29445954:32445954	Variant	chr13_30129013_G_A	0.169825867189536	0.000289952016752549	30129013
blood_MEAN_CORPUSCULAR_HEMOGLOBIN	13:29445954:32445954	Variant	chr13_30129044_T_A	0.727077343301795	0.000411517594903319	30129044
blood_MEAN_CORPUSCULAR_HEMOGLOBIN	13:29445954:32445954	Variant	chr13_30129502_G_A	0.688440266413862	0.00040149344122008	30129502
blood_MEAN_CORPUSCULAR_HEMOGLOBIN	13:29445954:32445954	Variant	chr13_30129586_A_G	0.319962226303401	0.000281303776934074	30129586
blood_MEAN_CORPUSCULAR_HEMOGLOBIN	13:29445954:32445954	Variant	chr13_30129754_G_A	0.574453033613131	0.000450965690063134	30129754
blood_MEAN_CORPUSCULAR_HEMOGLOBIN	13:29445954:32445954	Variant	chr13_30129807_C_A	0.464716667001818	0.000290650258205287	30129807
blood_MEAN_CORPUSCULAR_HEMOGLOBIN	13:29445954:32445954	Variant	chr13_30129825_C_T	0.0881343824528829	0.000308527157309231	30129825
blood_MEAN_CORPUSCULAR_HEMOGLOBIN	13:29445954:32445954	Variant	chr13_30129943_C_A	0.091898411392506	0.000309733190399308	30129943
blood_MEAN_CORPUSCULAR_HEMOGLOBIN	13:29445954:32445954	Variant	chr13_30129973_C_T	0.163015399275326	0.000279582704551219	30129973
blood_MEAN_CORPUSCULAR_HEMOGLOBIN	13:29445954:32445954	Variant	chr13_30130115_A_G	0.323184991723991	0.00028159139807817	30130115
blood_MEAN_CORPUSCULAR_HEMOGLOBIN	13:29445954:32445954	Variant	chr13_30130132_A_AT	0.0447999809433221	0.000295199115851663	30130132
blood_MEAN_CORPUSCULAR_HEMOGLOBIN	13:29445954:32445954	Variant	chr13_30130218_C_T	0.476650930637598	0.000292117992376726	30130218
blood_MEAN_CORPUSCULAR_HEMOGLOBIN	13:29445954:32445954	Variant	chr13_30130238_G_C	0.252508758720948	0.000305924546855944	30130238
blood_MEAN_CORPUSCULAR_HEMOGLOBIN	13:29445954:32445954	Variant	chr13_30130388_C_T	0.091683944721004	0.000309744755921701	30130388
blood_MEAN_CORPUSCULAR_HEMOGLOBIN	13:29445954:32445954	Variant	chr13_30130418_G_A	0.394952393063302	0.000276626232862434	30130418
blood_MEAN_CORPUSCULAR_HEMOGLOBIN	13:29445954:32445954	Variant	chr13_30130856_C_T	0.0876633414193373	0.000308597798265786	30130856
blood_MEAN_CORPUSCULAR_HEMOGLOBIN	13:29445954:32445954	Variant	chr13_30130958_T_C	0.0517536041699413	0.000268356563615525	30130958
blood_MEAN_CORPUSCULAR_HEMOGLOBIN	13:29445954:32445954	Variant	chr13_30131130_AAATAAATAAAT_A	0.489725301348388	0.000294872541813375	30131130
blood_MEAN_CORPUSCULAR_HEMOGLOBIN	13:29445954:32445954	Variant	chr13_30131364_T_C	0.45829313723978	0.000291542704469703	30131364
blood_MEAN_CORPUSCULAR_HEMOGLOBIN	13:29445954:32445954	Variant	chr13_30131664_C_G	0.0828606291969947	0.000267326422358098	30131664
blood_MEAN_CORPUSCULAR_HEMOGLOBIN	13:29445954:32445954	Variant	chr13_30131721_G_A	0.687893682078995	0.00040960410446513	30131721
blood_MEAN_CORPUSCULAR_HEMOGLOBIN	13:29445954:32445954	Variant	chr13_30131967_CAA_C	0.282216757885841	0.000269542312079244	30131967
blood_MEAN_CORPUSCULAR_HEMOGLOBIN	13:29445954:32445954	Variant	chr13_30132166_C_A	0.0673646320642434	0.000303346154628801	30132166
blood_MEAN_CORPUSCULAR_HEMOGLOBIN	13:29445954:32445954	Variant	chr13_30132210_T_C	1.14179363092235	0.000729828736490081	30132210
blood_MEAN_CORPUSCULAR_HEMOGLOBIN	13:29445954:32445954	Variant	chr13_30132358_AG_A	0.683007740554912	0.000410589770891823	30132358
blood_MEAN_CORPUSCULAR_HEMOGLOBIN	13:29445954:32445954	Variant	chr13_30132763_G_A	0.245096089581325	0.000265100687834542	30132763
blood_MEAN_CORPUSCULAR_HEMOGLOBIN	13:29445954:32445954	Variant	chr13_30132992_G_C	0.37333605186824	0.000289308724829128	30132992
blood_MEAN_CORPUSCULAR_HEMOGLOBIN	13:29445954:32445954	Variant	chr13_30133299_A_G	0.326328284661322	0.000418195482091511	30133299
blood_MEAN_CORPUSCULAR_HEMOGLOBIN	13:29445954:32445954	Variant	chr13_30133716_C_G	0.643456121858663	0.000392641577140951	30133716
blood_MEAN_CORPUSCULAR_HEMOGLOBIN	13:29445954:32445954	Variant	chr13_30133766_T_C	0.345814466775394	0.000424329809288677	30133766
blood_MEAN_CORPUSCULAR_HEMOGLOBIN	13:29445954:32445954	Variant	chr13_30134117_T_G	0.0839284446714293	0.000324568462296255	30134117
blood_MEAN_CORPUSCULAR_HEMOGLOBIN	13:29445954:32445954	Variant	chr13_30134206_A_G	0.137915676909105	0.000308157432629714	30134206
blood_MEAN_CORPUSCULAR_HEMOGLOBIN	13:29445954:32445954	Variant	chr13_30134207_C_G	0.136992027961672	0.000307868837132733	30134207
blood_MEAN_CORPUSCULAR_HEMOGLOBIN	13:29445954:32445954	Variant	chr13_30134241_A_G	0.267784660462278	0.000277703522665108	30134241
blood_MEAN_CORPUSCULAR_HEMOGLOBIN	13:29445954:32445954	Variant	chr13_30134269_C_T	0.11261258279899	0.000275208248843368	30134269
blood_MEAN_CORPUSCULAR_HEMOGLOBIN	13:29445954:32445954	Variant	chr13_30134273_C_T	0.180877428081079	0.000284592689163906	30134273
blood_MEAN_CORPUSCULAR_HEMOGLOBIN	13:29445954:32445954	Variant	chr13_30134437_C_T	0.0858959377280071	0.000325080287484681	30134437
blood_MEAN_CORPUSCULAR_HEMOGLOBIN	13:29445954:32445954	Variant	chr13_30134610_G_T	0.494565260591425	0.000332530434820045	30134610
blood_MEAN_CORPUSCULAR_HEMOGLOBIN	13:29445954:32445954	Variant	chr13_30135199_G_A	0.102043182111016	0.000293044976484997	30135199
blood_MEAN_CORPUSCULAR_HEMOGLOBIN	13:29445954:32445954	Variant	chr13_30135202_G_A	1.11244804420481	0.00116716547745491	30135202
blood_MEAN_CORPUSCULAR_HEMOGLOBIN	13:29445954:32445954	Variant	chr13_30135598_G_A	0.113306375660341	0.000275233050993031	30135598
blood_MEAN_CORPUSCULAR_HEMOGLOBIN	13:29445954:32445954	Variant	chr13_30135636_TCTC_T	0.721810077738802	0.000546853616078211	30135636
blood_MEAN_CORPUSCULAR_HEMOGLOBIN	13:29445954:32445954	Variant	chr13_30135784_T_A	0.113514746257762	0.000275162789533366	30135784
blood_MEAN_CORPUSCULAR_HEMOGLOBIN	13:29445954:32445954	Variant	chr13_30135835_T_C	0.180070883076417	0.000273161600205216	30135835
blood_MEAN_CORPUSCULAR_HEMOGLOBIN	13:29445954:32445954	Variant	chr13_30136790_T_C	0.119584292732603	0.00027718891507704	30136790
blood_MEAN_CORPUSCULAR_HEMOGLOBIN	13:29445954:32445954	Variant	chr13_30137123_T_G	0.120004364116751	0.000303009281663388	30137123
blood_MEAN_CORPUSCULAR_HEMOGLOBIN	13:29445954:32445954	Variant	chr13_30137714_C_T	0.0796439528021156	0.000287074953679263	30137714
blood_MEAN_CORPUSCULAR_HEMOGLOBIN	13:29445954:32445954	Variant	chr13_30137854_T_C	0.253730891091388	0.000275894838122607	30137854
blood_MEAN_CORPUSCULAR_HEMOGLOBIN	13:29445954:32445954	Variant	chr13_30137863_T_C	0.164723905216353	0.000286658953440919	30137863
blood_MEAN_CORPUSCULAR_HEMOGLOBIN	13:29445954:32445954	Variant	chr13_30137997_CAA_C	0.0258556609565203	0.000310939208991693	30137997
blood_MEAN_CORPUSCULAR_HEMOGLOBIN	13:29445954:32445954	Variant	chr13_30138462_G_A	0.0890261736887107	0.000272431229160561	30138462
blood_MEAN_CORPUSCULAR_HEMOGLOBIN	13:29445954:32445954	Variant	chr13_30138527_C_G	0.123377135398573	0.000274243607696758	30138527
blood_MEAN_CORPUSCULAR_HEMOGLOBIN	13:29445954:32445954	Variant	chr13_30138661_GTTTCTT_G	0.0987956365990357	0.000278610087846827	30138661
blood_MEAN_CORPUSCULAR_HEMOGLOBIN	13:29445954:32445954	Variant	chr13_30138743_C_T	0.120302942959533	0.000277704091662244	30138743
blood_MEAN_CORPUSCULAR_HEMOGLOBIN	13:29445954:32445954	Variant	chr13_30139363_G_A	0.173713364156503	0.000272265183071079	30139363
blood_MEAN_CORPUSCULAR_HEMOGLOBIN	13:29445954:32445954	Variant	chr13_30139376_G_A	0.080397583708275	0.000264814183203304	30139376
blood_MEAN_CORPUSCULAR_HEMOGLOBIN	13:29445954:32445954	Variant	chr13_30139783_A_G	0.134369830880127	0.000305618934850709	30139783
blood_MEAN_CORPUSCULAR_HEMOGLOBIN	13:29445954:32445954	Variant	chr13_30139876_G_A	0.0999076624278678	0.000278176773684641	30139876
blood_MEAN_CORPUSCULAR_HEMOGLOBIN	13:29445954:32445954	Variant	chr13_30139887_C_T	0.0631698336186994	0.000319757866723691	30139887
blood_MEAN_CORPUSCULAR_HEMOGLOBIN	13:29445954:32445954	Variant	chr13_30139960_C_T	0.682229375296605	0.000397364672117333	30139960
blood_MEAN_CORPUSCULAR_HEMOGLOBIN	13:29445954:32445954	Variant	chr13_30140299_A_G	0.126061204437138	0.000303105267445034	30140299
blood_MEAN_CORPUSCULAR_HEMOGLOBIN	13:29445954:32445954	Variant	chr13_30140381_C_A	0.181360085222272	0.000266289180432792	30140381
blood_MEAN_CORPUSCULAR_HEMOGLOBIN	13:29445954:32445954	Variant	chr13_30140383_C_CA	0.014670951205503	0.000269593620069494	30140383
blood_MEAN_CORPUSCULAR_HEMOGLOBIN	13:29445954:32445954	Variant	chr13_30140385_AATGC_A	0.167954311290118	0.000316496149519131	30140385
blood_MEAN_CORPUSCULAR_HEMOGLOBIN	13:29445954:32445954	Variant	chr13_30140454_T_C	0.682789225203595	0.000395913427706638	30140454
blood_MEAN_CORPUSCULAR_HEMOGLOBIN	13:29445954:32445954	Variant	chr13_30140572_C_T	0.457194812286357	0.000365399648548662	30140572
blood_MEAN_CORPUSCULAR_HEMOGLOBIN	13:29445954:32445954	Variant	chr13_30140655_C_T	0.230966572076191	0.000275495091299147	30140655
blood_MEAN_CORPUSCULAR_HEMOGLOBIN	13:29445954:32445954	Variant	chr13_30140709_G_A	0.0875446746566378	0.000264727430936056	30140709
blood_MEAN_CORPUSCULAR_HEMOGLOBIN	13:29445954:32445954	Variant	chr13_30140718_G_C	0.0420390002684721	0.000311692533489066	30140718
blood_MEAN_CORPUSCULAR_HEMOGLOBIN	13:29445954:32445954	Variant	chr13_30140729_G_A	0.101382228442687	0.000292370619009071	30140729
blood_MEAN_CORPUSCULAR_HEMOGLOBIN	13:29445954:32445954	Variant	chr13_30140902_C_G	0.647445669018287	0.000384538266666973	30140902
blood_MEAN_CORPUSCULAR_HEMOGLOBIN	13:29445954:32445954	Variant	chr13_30140980_C_T	0.93800205170386	0.000352166518753052	30140980
blood_MEAN_CORPUSCULAR_HEMOGLOBIN	13:29445954:32445954	Variant	chr13_30141009_A_C	0.137383040862525	0.000296600763912663	30141009
blood_MEAN_CORPUSCULAR_HEMOGLOBIN	13:29445954:32445954	Variant	chr13_30141029_C_T	0.749441816714416	0.000566454700993727	30141029
blood_MEAN_CORPUSCULAR_HEMOGLOBIN	13:29445954:32445954	Variant	chr13_30141621_G_A	0.160395472339848	0.000271745682641081	30141621
blood_MEAN_CORPUSCULAR_HEMOGLOBIN	13:29445954:32445954	Variant	chr13_30141974_C_T	0.129482123453048	0.000281254216965466	30141974
blood_MEAN_CORPUSCULAR_HEMOGLOBIN	13:29445954:32445954	Variant	chr13_30142057_G_GAGA	0.223510624897392	0.000272913873951126	30142057
blood_MEAN_CORPUSCULAR_HEMOGLOBIN	13:29445954:32445954	Variant	chr13_30142264_T_C	0.138771692907472	0.000266467529650195	30142264
blood_MEAN_CORPUSCULAR_HEMOGLOBIN	13:29445954:32445954	Variant	chr13_30142267_A_G	0.0954578832131271	0.000290793387408095	30142267
blood_MEAN_CORPUSCULAR_HEMOGLOBIN	13:29445954:32445954	Variant	chr13_30142356_T_A	0.258796414156659	0.000268048587670763	30142356
blood_MEAN_CORPUSCULAR_HEMOGLOBIN	13:29445954:32445954	Variant	chr13_30142415_T_C	0.122906499419908	0.000275406922003126	30142415
blood_MEAN_CORPUSCULAR_HEMOGLOBIN	13:29445954:32445954	Variant	chr13_30142969_G_A	0.152178837001403	0.000290570113443089	30142969
blood_MEAN_CORPUSCULAR_HEMOGLOBIN	13:29445954:32445954	Variant	chr13_30143041_G_A	0.0872537414209437	0.00028893939585963	30143041
blood_MEAN_CORPUSCULAR_HEMOGLOBIN	13:29445954:32445954	Variant	chr13_30143297_A_G	0.911849345793172	0.000509336011472393	30143297
blood_MEAN_CORPUSCULAR_HEMOGLOBIN	13:29445954:32445954	Variant	chr13_30143483_G_A	0.102167177399607	0.000292465955377031	30143483
blood_MEAN_CORPUSCULAR_HEMOGLOBIN	13:29445954:32445954	Variant	chr13_30143922_G_A	0.935759231436888	0.000677206118982808	30143922
blood_MEAN_CORPUSCULAR_HEMOGLOBIN	13:29445954:32445954	Variant	chr13_30143954_T_G	0.67791980088899	0.000426098237264654	30143954
blood_MEAN_CORPUSCULAR_HEMOGLOBIN	13:29445954:32445954	Variant	chr13_30144140_C_A	0.634206879078114	0.000388202630205884	30144140
blood_MEAN_CORPUSCULAR_HEMOGLOBIN	13:29445954:32445954	Variant	chr13_30144417_A_G	0.22801981220823	0.000265847424501816	30144417
blood_MEAN_CORPUSCULAR_HEMOGLOBIN	13:29445954:32445954	Variant	chr13_30145720_G_A	0.44409434892393	0.000315848300558587	30145720
blood_MEAN_CORPUSCULAR_HEMOGLOBIN	13:29445954:32445954	Variant	chr13_30145912_A_T	0.716600153812155	0.000373978114204493	30145912
blood_MEAN_CORPUSCULAR_HEMOGLOBIN	13:29445954:32445954	Variant	chr13_30145932_T_G	0.501202137374252	0.000337574626572059	30145932
blood_MEAN_CORPUSCULAR_HEMOGLOBIN	13:29445954:32445954	Variant	chr13_30145969_G_A	0.0657046844180633	0.000265126426545188	30145969
blood_MEAN_CORPUSCULAR_HEMOGLOBIN	13:29445954:32445954	Variant	chr13_30146288_T_C	0.104935903368838	0.000285918779447368	30146288
blood_MEAN_CORPUSCULAR_HEMOGLOBIN	13:29445954:32445954	Variant	chr13_30146559_AGTCCCACT_A	0.158085971015221	0.000300282382146392	30146559
blood_MEAN_CORPUSCULAR_HEMOGLOBIN	13:29445954:32445954	Variant	chr13_30146771_T_C	0.125535172008645	0.000265228918161041	30146771
blood_MEAN_CORPUSCULAR_HEMOGLOBIN	13:29445954:32445954	Variant	chr13_30146962_C_T	0.0430676798844671	0.000276068985130808	30146962
blood_MEAN_CORPUSCULAR_HEMOGLOBIN	13:29445954:32445954	Variant	chr13_30147354_T_C	0.219278145277899	0.00027796474366554	30147354
blood_MEAN_CORPUSCULAR_HEMOGLOBIN	13:29445954:32445954	Variant	chr13_30147945_T_G	0.329551750873556	0.000338077226935102	30147945
blood_MEAN_CORPUSCULAR_HEMOGLOBIN	13:29445954:32445954	Variant	chr13_30148397_G_C	0.704796205413423	0.000383143386024789	30148397
blood_MEAN_CORPUSCULAR_HEMOGLOBIN	13:29445954:32445954	Variant	chr13_30148761_C_CGGAGAGCCGCGTGCT	0.0796770401236962	0.000281898801946628	30148761
blood_MEAN_CORPUSCULAR_HEMOGLOBIN	13:29445954:32445954	Variant	chr13_30149465_A_G	0.112597082581101	0.000289612266707475	30149465
blood_MEAN_CORPUSCULAR_HEMOGLOBIN	13:29445954:32445954	Variant	chr13_30149661_T_C	0.0535340003141731	0.000277764910685933	30149661
blood_MEAN_CORPUSCULAR_HEMOGLOBIN	13:29445954:32445954	Variant	chr13_30149668_C_A	0.070573579224995	0.000281511546814137	30149668
blood_MEAN_CORPUSCULAR_HEMOGLOBIN	13:29445954:32445954	Variant	chr13_30149936_A_G	0.0962874195800792	0.000266486831005966	30149936
blood_MEAN_CORPUSCULAR_HEMOGLOBIN	13:29445954:32445954	Variant	chr13_30150206_C_T	0.663159730816645	0.000446508089332153	30150206
blood_MEAN_CORPUSCULAR_HEMOGLOBIN	13:29445954:32445954	Variant	chr13_30150360_G_A	0.0522696118063033	0.000265233403361463	30150360
blood_MEAN_CORPUSCULAR_HEMOGLOBIN	13:29445954:32445954	Variant	chr13_30151089_C_T	0.14472148320283	0.000270278943071348	30151089
blood_MEAN_CORPUSCULAR_HEMOGLOBIN	13:29445954:32445954	Variant	chr13_30151276_G_A	0.390397226103351	0.000295684902347164	30151276
blood_MEAN_CORPUSCULAR_HEMOGLOBIN	13:29445954:32445954	Variant	chr13_30151329_G_A	0.909364076598781	0.000411552085147752	30151329
blood_MEAN_CORPUSCULAR_HEMOGLOBIN	13:29445954:32445954	Variant	chr13_30151338_A_G	0.191978486305124	0.000266980216127152	30151338
blood_MEAN_CORPUSCULAR_HEMOGLOBIN	13:29445954:32445954	Variant	chr13_30151678_G_A	0.171081164322785	0.000268352768727839	30151678
blood_MEAN_CORPUSCULAR_HEMOGLOBIN	13:29445954:32445954	Variant	chr13_30151739_G_A	0.0097995497892135	0.000267251870704875	30151739
blood_MEAN_CORPUSCULAR_HEMOGLOBIN	13:29445954:32445954	Variant	chr13_30151994_T_C	0.0369007103874011	0.000275487279801632	30151994
blood_MEAN_CORPUSCULAR_HEMOGLOBIN	13:29445954:32445954	Variant	chr13_30152756_G_A	0.134242631377668	0.00026893467646545	30152756
blood_MEAN_CORPUSCULAR_HEMOGLOBIN	13:29445954:32445954	Variant	chr13_30152867_A_G	0.939581249463602	0.000493294037368387	30152867
blood_MEAN_CORPUSCULAR_HEMOGLOBIN	13:29445954:32445954	Variant	chr13_30152903_G_A	0.112132923501627	0.00026734550493125	30152903
blood_MEAN_CORPUSCULAR_HEMOGLOBIN	13:29445954:32445954	Variant	chr13_30152947_C_T	0.166857253514636	0.00027004768049835	30152947
blood_MEAN_CORPUSCULAR_HEMOGLOBIN	13:29445954:32445954	Variant	chr13_30153075_A_C	0.601741732619753	0.000403351528986243	30153075
blood_MEAN_CORPUSCULAR_HEMOGLOBIN	13:29445954:32445954	Variant	chr13_30153479_T_C	0.621973696140984	0.000495533305045017	30153479
blood_MEAN_CORPUSCULAR_HEMOGLOBIN	13:29445954:32445954	Variant	chr13_30153999_C_A	0.456674690899105	0.000304152297312725	30153999
blood_MEAN_CORPUSCULAR_HEMOGLOBIN	13:29445954:32445954	Variant	chr13_30154003_G_C	0.150466379717289	0.000279762013406591	30154003
blood_MEAN_CORPUSCULAR_HEMOGLOBIN	13:29445954:32445954	Variant	chr13_30154383_C_G	0.223130501602654	0.000299398506355617	30154383
blood_MEAN_CORPUSCULAR_HEMOGLOBIN	13:29445954:32445954	Variant	chr13_30154765_G_A	0.895069746550309	0.000461137858883359	30154765
blood_MEAN_CORPUSCULAR_HEMOGLOBIN	13:29445954:32445954	Variant	chr13_30154867_G_T	0.615371032464083	0.000338852045814271	30154867
blood_MEAN_CORPUSCULAR_HEMOGLOBIN	13:29445954:32445954	Variant	chr13_30154905_G_A	0.23689071422099	0.000271942783624904	30154905
blood_MEAN_CORPUSCULAR_HEMOGLOBIN	13:29445954:32445954	Variant	chr13_30155092_G_A	0.847937551543664	0.000402160150831371	30155092
blood_MEAN_CORPUSCULAR_HEMOGLOBIN	13:29445954:32445954	Variant	chr13_30155171_A_C	0.0360803690982876	0.000267033695985848	30155171
blood_MEAN_CORPUSCULAR_HEMOGLOBIN	13:29445954:32445954	Variant	chr13_30155575_C_T	0.714804059723857	0.000477891059771954	30155575
blood_MEAN_CORPUSCULAR_HEMOGLOBIN	13:29445954:32445954	Variant	chr13_30155701_C_T	0.768504115299311	0.000393034298382936	30155701
blood_MEAN_CORPUSCULAR_HEMOGLOBIN	13:29445954:32445954	Variant	chr13_30156085_C_T	0.355345021559517	0.000438961810416856	30156085
blood_MEAN_CORPUSCULAR_HEMOGLOBIN	13:29445954:32445954	Variant	chr13_30156170_G_GA	0.892107354914427	0.000508918796424873	30156170
blood_MEAN_CORPUSCULAR_HEMOGLOBIN	13:29445954:32445954	Variant	chr13_30156225_C_T	0.45420815260793	0.000304817497288992	30156225
blood_MEAN_CORPUSCULAR_HEMOGLOBIN	13:29445954:32445954	Variant	chr13_30156348_C_A	0.978934441560876	0.000413207517245266	30156348
blood_MEAN_CORPUSCULAR_HEMOGLOBIN	13:29445954:32445954	Variant	chr13_30156642_A_T	0.474256079580137	0.000312345602742219	30156642
blood_MEAN_CORPUSCULAR_HEMOGLOBIN	13:29445954:32445954	Variant	chr13_30156798_C_T	0.304653645516451	0.000320755891092321	30156798
blood_MEAN_CORPUSCULAR_HEMOGLOBIN	13:29445954:32445954	Variant	chr13_30156834_C_T	0.505004889311478	0.000394594613100506	30156834
blood_MEAN_CORPUSCULAR_HEMOGLOBIN	13:29445954:32445954	Variant	chr13_30157436_T_A	0.262749108630372	0.000321808018584527	30157436
blood_MEAN_CORPUSCULAR_HEMOGLOBIN	13:29445954:32445954	Variant	chr13_30157518_A_G	0.305856036206765	0.000306475708621435	30157518
blood_MEAN_CORPUSCULAR_HEMOGLOBIN	13:29445954:32445954	Variant	chr13_30157530_A_T	0.307848126407634	0.000306967635696436	30157530
blood_MEAN_CORPUSCULAR_HEMOGLOBIN	13:29445954:32445954	Variant	chr13_30157656_G_T	0.588074300070844	0.000334458359948285	30157656
blood_MEAN_CORPUSCULAR_HEMOGLOBIN	13:29445954:32445954	Variant	chr13_30157852_T_G	0.150862315468163	0.00030344870974752	30157852
blood_MEAN_CORPUSCULAR_HEMOGLOBIN	13:29445954:32445954	Variant	chr13_30157904_A_G	0.332663955775268	0.000327364575692433	30157904
blood_MEAN_CORPUSCULAR_HEMOGLOBIN	13:29445954:32445954	Variant	chr13_30157954_G_A	0.150253556037275	0.000303274211063748	30157954
blood_MEAN_CORPUSCULAR_HEMOGLOBIN	13:29445954:32445954	Variant	chr13_30158004_C_T	0.206364902491141	0.000272032773711368	30158004
blood_MEAN_CORPUSCULAR_HEMOGLOBIN	13:29445954:32445954	Variant	chr13_30158376_A_G	0.304531979038013	0.000306293826887563	30158376
blood_MEAN_CORPUSCULAR_HEMOGLOBIN	13:29445954:32445954	Variant	chr13_30158487_C_T	0.150245647356334	0.000303331164877364	30158487
blood_MEAN_CORPUSCULAR_HEMOGLOBIN	13:29445954:32445954	Variant	chr13_30158585_C_T	0.283505748666664	0.000281264944847157	30158585
blood_MEAN_CORPUSCULAR_HEMOGLOBIN	13:29445954:32445954	Variant	chr13_30158587_G_T	0.28401168446514	0.000281350431210721	30158587
blood_MEAN_CORPUSCULAR_HEMOGLOBIN	13:29445954:32445954	Variant	chr13_30160371_T_A	0.00493880024870434	0.000267970764951072	30160371
blood_MEAN_CORPUSCULAR_HEMOGLOBIN	13:29445954:32445954	Variant	chr13_30160392_C_T	0.498538728159557	0.000391444125398334	30160392
blood_MEAN_CORPUSCULAR_HEMOGLOBIN	13:29445954:32445954	Variant	chr13_30160508_C_T	0.142588352145108	0.000293348617812418	30160508
blood_MEAN_CORPUSCULAR_HEMOGLOBIN	13:29445954:32445954	Variant	chr13_30160520_C_T	0.173303794470708	0.000281666924934432	30160520
blood_MEAN_CORPUSCULAR_HEMOGLOBIN	13:29445954:32445954	Variant	chr13_30160648_A_T	0.193338082519091	0.000270613084543472	30160648
blood_MEAN_CORPUSCULAR_HEMOGLOBIN	13:29445954:32445954	Variant	chr13_30160715_G_A	0.421976746681805	0.000397646971511413	30160715
blood_MEAN_CORPUSCULAR_HEMOGLOBIN	13:29445954:32445954	Variant	chr13_30160766_A_C	0.190471596079729	0.000270318812424589	30160766
blood_MEAN_CORPUSCULAR_HEMOGLOBIN	13:29445954:32445954	Variant	chr13_30160807_C_T	0.175405784614456	0.000266568546891952	30160807
blood_MEAN_CORPUSCULAR_HEMOGLOBIN	13:29445954:32445954	Variant	chr13_30161123_G_A	0.168864623847291	0.000266993069843231	30161123
blood_MEAN_CORPUSCULAR_HEMOGLOBIN	13:29445954:32445954	Variant	chr13_30161167_G_A	0.167551315199524	0.000266929333940377	30161167
blood_MEAN_CORPUSCULAR_HEMOGLOBIN	13:29445954:32445954	Variant	chr13_30161560_A_G	0.0989124423516786	0.000286888845999486	30161560
blood_MEAN_CORPUSCULAR_HEMOGLOBIN	13:29445954:32445954	Variant	chr13_30161581_A_G	0.115267623352375	0.000265010734015763	30161581
blood_MEAN_CORPUSCULAR_HEMOGLOBIN	13:29445954:32445954	Variant	chr13_30161614_C_T	0.0737169632454194	0.000284652203865855	30161614
blood_MEAN_CORPUSCULAR_HEMOGLOBIN	13:29445954:32445954	Variant	chr13_30162032_A_G	0.113568417797278	0.000287926914553887	30162032
blood_MEAN_CORPUSCULAR_HEMOGLOBIN	13:29445954:32445954	Variant	chr13_30162090_T_C	0.142735038096858	0.000296793707402115	30162090
blood_MEAN_CORPUSCULAR_HEMOGLOBIN	13:29445954:32445954	Variant	chr13_30162242_A_G	0.120853125597872	0.000268036385400608	30162242
blood_MEAN_CORPUSCULAR_HEMOGLOBIN	13:29445954:32445954	Variant	chr13_30162281_ATCT_A	0.511520606919637	0.000320758699645971	30162281
blood_MEAN_CORPUSCULAR_HEMOGLOBIN	13:29445954:32445954	Variant	chr13_30162466_C_T	0.15639790306853	0.000305917465957978	30162466
blood_MEAN_CORPUSCULAR_HEMOGLOBIN	13:29445954:32445954	Variant	chr13_30162950_A_G	0.152692894313423	0.000295581320943992	30162950
blood_MEAN_CORPUSCULAR_HEMOGLOBIN	13:29445954:32445954	Variant	chr13_30163066_A_G	0.149343482619255	0.000265514072387628	30163066
blood_MEAN_CORPUSCULAR_HEMOGLOBIN	13:29445954:32445954	Variant	chr13_30163253_T_C	0.173123793317359	0.000267121780362642	30163253
blood_MEAN_CORPUSCULAR_HEMOGLOBIN	13:29445954:32445954	Variant	chr13_30163428_C_T	0.11145616298092	0.00026683788164102	30163428
blood_MEAN_CORPUSCULAR_HEMOGLOBIN	13:29445954:32445954	Variant	chr13_30163512_A_G	0.101219137573582	0.000266206416883614	30163512
blood_MEAN_CORPUSCULAR_HEMOGLOBIN	13:29445954:32445954	Variant	chr13_30163548_G_A	0.516310612451739	0.000320742790213188	30163548
blood_MEAN_CORPUSCULAR_HEMOGLOBIN	13:29445954:32445954	Variant	chr13_30163618_G_C	0.0895081594821299	0.000283510384329267	30163618
blood_MEAN_CORPUSCULAR_HEMOGLOBIN	13:29445954:32445954	Variant	chr13_30163952_AG_A	0.188905378211467	0.000269992287865997	30163952
blood_MEAN_CORPUSCULAR_HEMOGLOBIN	13:29445954:32445954	Variant	chr13_30164216_G_C	0.204726750691488	0.000271499866343418	30164216
blood_MEAN_CORPUSCULAR_HEMOGLOBIN	13:29445954:32445954	Variant	chr13_30165021_C_A	0.516212478895904	0.000320606000233457	30165021
blood_MEAN_CORPUSCULAR_HEMOGLOBIN	13:29445954:32445954	Variant	chr13_30165141_A_G	0.484443083452427	0.000384740143550261	30165141
blood_MEAN_CORPUSCULAR_HEMOGLOBIN	13:29445954:32445954	Variant	chr13_30165472_T_C	0.491914009131577	0.000388615033293116	30165472
blood_MEAN_CORPUSCULAR_HEMOGLOBIN	13:29445954:32445954	Variant	chr13_30165627_C_T	0.152729010644908	0.000304868669797345	30165627
blood_MEAN_CORPUSCULAR_HEMOGLOBIN	13:29445954:32445954	Variant	chr13_30165665_T_C	0.256272433720182	0.000270964880203809	30165665
blood_MEAN_CORPUSCULAR_HEMOGLOBIN	13:29445954:32445954	Variant	chr13_30165910_C_CT	0.0558247664933286	0.000276896785116184	30165910
blood_MEAN_CORPUSCULAR_HEMOGLOBIN	13:29445954:32445954	Variant	chr13_30166440_T_C	0.927047169993662	0.000454292639269747	30166440
blood_MEAN_CORPUSCULAR_HEMOGLOBIN	13:29445954:32445954	Variant	chr13_30166924_C_T	0.170737191801058	0.000266981867051983	30166924
blood_MEAN_CORPUSCULAR_HEMOGLOBIN	13:29445954:32445954	Variant	chr13_30167340_A_G	0.21095066431451	0.000272833119697075	30167340
blood_MEAN_CORPUSCULAR_HEMOGLOBIN	13:29445954:32445954	Variant	chr13_30167534_C_T	0.350400408443071	0.000318249461292778	30167534
blood_MEAN_CORPUSCULAR_HEMOGLOBIN	13:29445954:32445954	Variant	chr13_30167812_T_A	0.32156716285373	0.00033288241135086	30167812
blood_MEAN_CORPUSCULAR_HEMOGLOBIN	13:29445954:32445954	Variant	chr13_30167854_G_A	0.271818121083051	0.000280464754681501	30167854
blood_MEAN_CORPUSCULAR_HEMOGLOBIN	13:29445954:32445954	Variant	chr13_30168032_T_C	1.35278041859053	0.000331599571908334	30168032
blood_MEAN_CORPUSCULAR_HEMOGLOBIN	13:29445954:32445954	Variant	chr13_30168033_T_C	0.485130546532406	0.000386846926985911	30168033
blood_MEAN_CORPUSCULAR_HEMOGLOBIN	13:29445954:32445954	Variant	chr13_30168681_C_T	0.283140656274792	0.00028210851293003	30168681
blood_MEAN_CORPUSCULAR_HEMOGLOBIN	13:29445954:32445954	Variant	chr13_30168683_C_T	0.282099315988969	0.000281934995058672	30168683
blood_MEAN_CORPUSCULAR_HEMOGLOBIN	13:29445954:32445954	Variant	chr13_30168897_C_CA	0.30260049370254	0.000331624438033162	30168897
blood_MEAN_CORPUSCULAR_HEMOGLOBIN	13:29445954:32445954	Variant	chr13_30169232_T_C	0.0776790790444796	0.000281738143744668	30169232
blood_MEAN_CORPUSCULAR_HEMOGLOBIN	13:29445954:32445954	Variant	chr13_30169323_T_C	0.451801426916743	0.000308861923087702	30169323
blood_MEAN_CORPUSCULAR_HEMOGLOBIN	13:29445954:32445954	Variant	chr13_30169332_T_C	0.943634206859918	0.000462337651959898	30169332
blood_MEAN_CORPUSCULAR_HEMOGLOBIN	13:29445954:32445954	Variant	chr13_30169943_C_A	0.189231875788112	0.000299040820147416	30169943
blood_MEAN_CORPUSCULAR_HEMOGLOBIN	13:29445954:32445954	Variant	chr13_30170055_G_A	0.204285338202772	0.00026970169453844	30170055
blood_MEAN_CORPUSCULAR_HEMOGLOBIN	13:29445954:32445954	Variant	chr13_30170130_T_TAGAAAA	0.0665489098697245	0.000281889813237705	30170130
blood_MEAN_CORPUSCULAR_HEMOGLOBIN	13:29445954:32445954	Variant	chr13_30170830_G_A	0.281300653974691	0.000283258504778049	30170830
blood_MEAN_CORPUSCULAR_HEMOGLOBIN	13:29445954:32445954	Variant	chr13_30170905_C_T	0.301334619766232	0.000278562761814263	30170905
blood_MEAN_CORPUSCULAR_HEMOGLOBIN	13:29445954:32445954	Variant	chr13_30170934_T_C	0.19354015467996	0.00026803320176649	30170934
blood_MEAN_CORPUSCULAR_HEMOGLOBIN	13:29445954:32445954	Variant	chr13_30171144_G_A	0.0895596583525322	0.000266121776693251	30171144
blood_MEAN_CORPUSCULAR_HEMOGLOBIN	13:29445954:32445954	Variant	chr13_30171369_C_T	0.319916111302034	0.000281233602571687	30171369
blood_MEAN_CORPUSCULAR_HEMOGLOBIN	13:29445954:32445954	Variant	chr13_30171385_C_G	0.342199349666944	0.000344255052989871	30171385
blood_MEAN_CORPUSCULAR_HEMOGLOBIN	13:29445954:32445954	Variant	chr13_30171477_C_A	0.222708355583778	0.000270058916950648	30171477
blood_MEAN_CORPUSCULAR_HEMOGLOBIN	13:29445954:32445954	Variant	chr13_30171613_G_C	0.900146033112289	0.000461274012080259	30171613
blood_MEAN_CORPUSCULAR_HEMOGLOBIN	13:29445954:32445954	Variant	chr13_30171914_T_C	0.208772361285694	0.000267118388593464	30171914
blood_MEAN_CORPUSCULAR_HEMOGLOBIN	13:29445954:32445954	Variant	chr13_30171967_G_A	0.564233959171774	0.000376459786993032	30171967
blood_MEAN_CORPUSCULAR_HEMOGLOBIN	13:29445954:32445954	Variant	chr13_30172500_C_T	0.136817282824207	0.00029549844562448	30172500
blood_MEAN_CORPUSCULAR_HEMOGLOBIN	13:29445954:32445954	Variant	chr13_30172832_A_G	0.284774583848361	0.000328789452354246	30172832
blood_MEAN_CORPUSCULAR_HEMOGLOBIN	13:29445954:32445954	Variant	chr13_30172891_A_C	0.204415607454118	0.000266692005680315	30172891
blood_MEAN_CORPUSCULAR_HEMOGLOBIN	13:29445954:32445954	Variant	chr13_30173004_C_T	0.381216821947738	0.000291309143941911	30173004
blood_MEAN_CORPUSCULAR_HEMOGLOBIN	13:29445954:32445954	Variant	chr13_30173588_T_C	0.176147341530153	0.000265774075827001	30173588
blood_MEAN_CORPUSCULAR_HEMOGLOBIN	13:29445954:32445954	Variant	chr13_30173676_G_A	0.584070542887177	0.000337533487634941	30173676
blood_MEAN_CORPUSCULAR_HEMOGLOBIN	13:29445954:32445954	Variant	chr13_30173813_G_A	0.282180007112314	0.000343492614580138	30173813
blood_MEAN_CORPUSCULAR_HEMOGLOBIN	13:29445954:32445954	Variant	chr13_30173938_T_C	0.169821367564082	0.000304288063344752	30173938
blood_MEAN_CORPUSCULAR_HEMOGLOBIN	13:29445954:32445954	Variant	chr13_30173985_T_C	0.874806199914156	0.00107322408272292	30173985
blood_MEAN_CORPUSCULAR_HEMOGLOBIN	13:29445954:32445954	Variant	chr13_30174159_G_A	0.0869690715269675	0.000273417259108172	30174159
blood_MEAN_CORPUSCULAR_HEMOGLOBIN	13:29445954:32445954	Variant	chr13_30174342_A_G	0.171057649028379	0.000265684688828001	30174342
blood_MEAN_CORPUSCULAR_HEMOGLOBIN	13:29445954:32445954	Variant	chr13_30174372_G_A	0.285499090887141	0.000345040437522813	30174372
blood_MEAN_CORPUSCULAR_HEMOGLOBIN	13:29445954:32445954	Variant	chr13_30175378_C_T	0.2837914196215	0.000335375508332972	30175378
blood_MEAN_CORPUSCULAR_HEMOGLOBIN	13:29445954:32445954	Variant	chr13_30175900_T_C	0.265844184924648	0.000284273187540596	30175900
blood_MEAN_CORPUSCULAR_HEMOGLOBIN	13:29445954:32445954	Variant	chr13_30176250_G_A	0.475853253100605	0.000774723863764931	30176250
blood_MEAN_CORPUSCULAR_HEMOGLOBIN	13:29445954:32445954	Variant	chr13_30176479_C_T	0.0373334816085358	0.000268642628354396	30176479
blood_MEAN_CORPUSCULAR_HEMOGLOBIN	13:29445954:32445954	Variant	chr13_30176531_T_A	0.136375864813916	0.000271118250517923	30176531
blood_MEAN_CORPUSCULAR_HEMOGLOBIN	13:29445954:32445954	Variant	chr13_30176538_AT_A	1.04656047107913	0.000838922975660344	30176538
blood_MEAN_CORPUSCULAR_HEMOGLOBIN	13:29445954:32445954	Variant	chr13_30176915_T_C	0.48739483099065	0.000286159524147797	30176915
blood_MEAN_CORPUSCULAR_HEMOGLOBIN	13:29445954:32445954	Variant	chr13_30177455_C_T	2.40086611513006	0.00267598354790414	30177455
blood_MEAN_CORPUSCULAR_HEMOGLOBIN	13:29445954:32445954	Variant	chr13_30177538_T_C	0.116026331906687	0.00026579574473522	30177538
blood_MEAN_CORPUSCULAR_HEMOGLOBIN	13:29445954:32445954	Variant	chr13_30177544_GA_G	0.667237604342739	0.000566690124023355	30177544
blood_MEAN_CORPUSCULAR_HEMOGLOBIN	13:29445954:32445954	Variant	chr13_30177981_C_T	1.22965698616965	0.00120924020694031	30177981
blood_MEAN_CORPUSCULAR_HEMOGLOBIN	13:29445954:32445954	Variant	chr13_30178509_A_T	0.135802068180569	0.000267249305161353	30178509
blood_MEAN_CORPUSCULAR_HEMOGLOBIN	13:29445954:32445954	Variant	chr13_30179017_C_T	0.0278067105330917	0.000309665446428549	30179017
blood_MEAN_CORPUSCULAR_HEMOGLOBIN	13:29445954:32445954	Variant	chr13_30179436_C_T	0.176250137179672	0.000309103546095935	30179436
blood_MEAN_CORPUSCULAR_HEMOGLOBIN	13:29445954:32445954	Variant	chr13_30179839_G_T	0.0599546459472694	0.000278839972982469	30179839
blood_MEAN_CORPUSCULAR_HEMOGLOBIN	13:29445954:32445954	Variant	chr13_30180663_G_T	0.745161695624033	0.000549245961395521	30180663
blood_MEAN_CORPUSCULAR_HEMOGLOBIN	13:29445954:32445954	Variant	chr13_30180716_G_A	0.603078211688417	0.000353088642114008	30180716
blood_MEAN_CORPUSCULAR_HEMOGLOBIN	13:29445954:32445954	Variant	chr13_30181317_C_T	0.0869496606966922	0.000335280912936327	30181317
blood_MEAN_CORPUSCULAR_HEMOGLOBIN	13:29445954:32445954	Variant	chr13_30181318_G_A	0.104539780101579	0.000292081107969472	30181318
blood_MEAN_CORPUSCULAR_HEMOGLOBIN	13:29445954:32445954	Variant	chr13_30181529_G_A	1.25799731733766	0.000808814588868674	30181529
blood_MEAN_CORPUSCULAR_HEMOGLOBIN	13:29445954:32445954	Variant	chr13_30182159_A_T	0.598682968628309	0.000356900976997749	30182159
blood_MEAN_CORPUSCULAR_HEMOGLOBIN	13:29445954:32445954	Variant	chr13_30182318_A_G	0.546361368123304	0.000372691838128633	30182318
blood_MEAN_CORPUSCULAR_HEMOGLOBIN	13:29445954:32445954	Variant	chr13_30182692_T_A	0.412436661658911	0.000331445924620467	30182692
blood_MEAN_CORPUSCULAR_HEMOGLOBIN	13:29445954:32445954	Variant	chr13_30183183_A_G	0.167244834125715	0.000265399766863604	30183183
blood_MEAN_CORPUSCULAR_HEMOGLOBIN	13:29445954:32445954	Variant	chr13_30183250_C_T	0.788068208285107	0.00125735450469069	30183250
blood_MEAN_CORPUSCULAR_HEMOGLOBIN	13:29445954:32445954	Variant	chr13_30183302_G_A	0.618465456772277	0.000331938000214688	30183302
blood_MEAN_CORPUSCULAR_HEMOGLOBIN	13:29445954:32445954	Variant	chr13_30183600_G_A	0.0464927930563536	0.000271855461470661	30183600
blood_MEAN_CORPUSCULAR_HEMOGLOBIN	13:29445954:32445954	Variant	chr13_30183792_T_C	0.641499732991123	0.000407005603426384	30183792
blood_MEAN_CORPUSCULAR_HEMOGLOBIN	13:29445954:32445954	Variant	chr13_30184568_A_AT	0.339947245159909	0.000287401044168284	30184568
blood_MEAN_CORPUSCULAR_HEMOGLOBIN	13:29445954:32445954	Variant	chr13_30184703_C_T	0.336879419983115	0.000440464004983344	30184703
blood_MEAN_CORPUSCULAR_HEMOGLOBIN	13:29445954:32445954	Variant	chr13_30184898_T_C	0.178627777092112	0.000290481917296761	30184898
blood_MEAN_CORPUSCULAR_HEMOGLOBIN	13:29445954:32445954	Variant	chr13_30185574_G_A	0.44609906242673	0.000298774953795125	30185574
blood_MEAN_CORPUSCULAR_HEMOGLOBIN	13:29445954:32445954	Variant	chr13_30186414_A_T	0.603562844263674	0.000421885432160846	30186414
blood_MEAN_CORPUSCULAR_HEMOGLOBIN	13:29445954:32445954	Variant	chr13_30186655_T_C	0.0906395482497531	0.000270546443928999	30186655
blood_MEAN_CORPUSCULAR_HEMOGLOBIN	13:29445954:32445954	Variant	chr13_30186890_A_G	0.508297677890005	0.000275367481656675	30186890
blood_MEAN_CORPUSCULAR_HEMOGLOBIN	13:29445954:32445954	Variant	chr13_30187036_C_T	0.302982450619038	0.00031258647016122	30187036
blood_MEAN_CORPUSCULAR_HEMOGLOBIN	13:29445954:32445954	Variant	chr13_30187192_C_T	0.385583775963088	0.000452563448518224	30187192
blood_MEAN_CORPUSCULAR_HEMOGLOBIN	13:29445954:32445954	Variant	chr13_30187241_C_T	0.41812828006132	0.000474099510788095	30187241
blood_MEAN_CORPUSCULAR_HEMOGLOBIN	13:29445954:32445954	Variant	chr13_30188739_G_T	0.261012315513644	0.000270524347755658	30188739
blood_MEAN_CORPUSCULAR_HEMOGLOBIN	13:29445954:32445954	Variant	chr13_30188747_G_A	0.227179557180321	0.000350149188295139	30188747
blood_MEAN_CORPUSCULAR_HEMOGLOBIN	13:29445954:32445954	Variant	chr13_30188983_G_C	0.361064973302195	0.000329999923371384	30188983
blood_MEAN_CORPUSCULAR_HEMOGLOBIN	13:29445954:32445954	Variant	chr13_30189701_G_A	1.18141737022963	0.000541134566528951	30189701
blood_MEAN_CORPUSCULAR_HEMOGLOBIN	13:29445954:32445954	Variant	chr13_30189797_C_T	0.293818547093357	0.000280453034218894	30189797
blood_MEAN_CORPUSCULAR_HEMOGLOBIN	13:29445954:32445954	Variant	chr13_30189854_C_T	0.0990221398221342	0.000292164393654239	30189854
blood_MEAN_CORPUSCULAR_HEMOGLOBIN	13:29445954:32445954	Variant	chr13_30189937_G_A	0.422147785746247	0.000482363637206105	30189937
blood_MEAN_CORPUSCULAR_HEMOGLOBIN	13:29445954:32445954	Variant	chr13_30190154_T_C	0.483047661404177	0.000320081813115575	30190154
blood_MEAN_CORPUSCULAR_HEMOGLOBIN	13:29445954:32445954	Variant	chr13_30190180_C_A	0.345599213330543	0.000311721859493282	30190180
blood_MEAN_CORPUSCULAR_HEMOGLOBIN	13:29445954:32445954	Variant	chr13_30190244_G_A	0.201941774615098	0.000299999440331077	30190244
blood_MEAN_CORPUSCULAR_HEMOGLOBIN	13:29445954:32445954	Variant	chr13_30191192_G_A	0.203628729612635	0.000324880000179534	30191192
blood_MEAN_CORPUSCULAR_HEMOGLOBIN	13:29445954:32445954	Variant	chr13_30191716_C_G	0.511303998302832	0.000597574329903524	30191716
blood_MEAN_CORPUSCULAR_HEMOGLOBIN	13:29445954:32445954	Variant	chr13_30191811_T_C	0.568165380170493	0.000407880830217129	30191811
blood_MEAN_CORPUSCULAR_HEMOGLOBIN	13:29445954:32445954	Variant	chr13_30192036_G_C	0.506158226654447	0.000322936719256084	30192036
blood_MEAN_CORPUSCULAR_HEMOGLOBIN	13:29445954:32445954	Variant	chr13_30192428_T_C	0.550971519508069	0.000333750044169399	30192428
blood_MEAN_CORPUSCULAR_HEMOGLOBIN	13:29445954:32445954	Variant	chr13_30193454_GTTTTTTTTTTTT_G	0.188954901240302	0.000288203330220527	30193454
blood_MEAN_CORPUSCULAR_HEMOGLOBIN	13:29445954:32445954	Variant	chr13_30194287_G_A	0.12417423536498	0.000267896460699265	30194287
blood_MEAN_CORPUSCULAR_HEMOGLOBIN	13:29445954:32445954	Variant	chr13_30194397_C_T	0.968716508975567	0.000501804205411573	30194397
blood_MEAN_CORPUSCULAR_HEMOGLOBIN	13:29445954:32445954	Variant	chr13_30195113_G_A	0.423155475455057	0.000443838068471512	30195113
blood_MEAN_CORPUSCULAR_HEMOGLOBIN	13:29445954:32445954	Variant	chr13_30195598_G_A	0.564802032386697	0.000434501132725023	30195598
blood_MEAN_CORPUSCULAR_HEMOGLOBIN	13:29445954:32445954	Variant	chr13_30195663_TC_T	0.358480773618627	0.000302666815674412	30195663
blood_MEAN_CORPUSCULAR_HEMOGLOBIN	13:29445954:32445954	Variant	chr13_30196136_T_C	0.618234234431784	0.000553166434427695	30196136
blood_MEAN_CORPUSCULAR_HEMOGLOBIN	13:29445954:32445954	Variant	chr13_30196342_T_G	1.16590663819049	0.000811794821772692	30196342
blood_MEAN_CORPUSCULAR_HEMOGLOBIN	13:29445954:32445954	Variant	chr13_30196623_A_G	1.4998958502947	0.00211632983851685	30196623
blood_MEAN_CORPUSCULAR_HEMOGLOBIN	13:29445954:32445954	Variant	chr13_30197696_C_G	1.00142031104739	0.000705476500065874	30197696
blood_MEAN_CORPUSCULAR_HEMOGLOBIN	13:29445954:32445954	Variant	chr13_30197942_C_T	0.328689738789538	0.000277364232076942	30197942
blood_MEAN_CORPUSCULAR_HEMOGLOBIN	13:29445954:32445954	Variant	chr13_30198141_G_A	0.707547842950164	0.000385797874498603	30198141
blood_MEAN_CORPUSCULAR_HEMOGLOBIN	13:29445954:32445954	Variant	chr13_30198346_AGCC_A	0.165681947044458	0.000265485526825769	30198346
blood_MEAN_CORPUSCULAR_HEMOGLOBIN	13:29445954:32445954	Variant	chr13_30198423_GCA_G	0.330389619112446	0.000287329645654707	30198423
blood_MEAN_CORPUSCULAR_HEMOGLOBIN	13:29445954:32445954	Variant	chr13_30198715_T_C	0.95370160332034	0.000461359781260992	30198715
blood_MEAN_CORPUSCULAR_HEMOGLOBIN	13:29445954:32445954	Variant	chr13_30198861_T_C	0.960123634365013	0.00046567594286189	30198861
blood_MEAN_CORPUSCULAR_HEMOGLOBIN	13:29445954:32445954	Variant	chr13_30198905_T_C	0.343424503007072	0.000279294905129073	30198905
blood_MEAN_CORPUSCULAR_HEMOGLOBIN	13:29445954:32445954	Variant	chr13_30199041_T_C	0.753773680163893	0.000662265591535173	30199041
blood_MEAN_CORPUSCULAR_HEMOGLOBIN	13:29445954:32445954	Variant	chr13_30199144_T_G	1.02246087674019	0.000684530782903476	30199144
blood_MEAN_CORPUSCULAR_HEMOGLOBIN	13:29445954:32445954	Variant	chr13_30199321_T_TA	0.728050744744775	0.000642549575233996	30199321
blood_MEAN_CORPUSCULAR_HEMOGLOBIN	13:29445954:32445954	Variant	chr13_30199903_C_T	0.757074973235318	0.000665150929041227	30199903
blood_MEAN_CORPUSCULAR_HEMOGLOBIN	13:29445954:32445954	Variant	chr13_30199965_A_G	0.747203308223811	0.000656331863462297	30199965
blood_MEAN_CORPUSCULAR_HEMOGLOBIN	13:29445954:32445954	Variant	chr13_30200561_T_C	0.748391370658068	0.000657535565873362	30200561
blood_MEAN_CORPUSCULAR_HEMOGLOBIN	13:29445954:32445954	Variant	chr13_30200658_A_G	0.302866174202678	0.000271336187936476	30200658
blood_MEAN_CORPUSCULAR_HEMOGLOBIN	13:29445954:32445954	Variant	chr13_30200903_C_T	0.325421721627952	0.000326580778291238	30200903
blood_MEAN_CORPUSCULAR_HEMOGLOBIN	13:29445954:32445954	Variant	chr13_30201150_G_GAAA	0.759288253131779	0.000667786769497134	30201150
blood_MEAN_CORPUSCULAR_HEMOGLOBIN	13:29445954:32445954	Variant	chr13_30201400_C_A	0.353364012803304	0.000280503562085725	30201400
blood_MEAN_CORPUSCULAR_HEMOGLOBIN	13:29445954:32445954	Variant	chr13_30201961_G_A	0.533719368847335	0.000303322742885143	30201961
blood_MEAN_CORPUSCULAR_HEMOGLOBIN	13:29445954:32445954	Variant	chr13_30202840_A_G	0.249397325022095	0.00028040988768932	30202840
blood_MEAN_CORPUSCULAR_HEMOGLOBIN	13:29445954:32445954	Variant	chr13_30203065_T_C	1.35773252408655	0.00178132299229589	30203065
blood_MEAN_CORPUSCULAR_HEMOGLOBIN	13:29445954:32445954	Variant	chr13_30203164_C_T	0.306545635481206	0.000385379523272247	30203164
blood_MEAN_CORPUSCULAR_HEMOGLOBIN	13:29445954:32445954	Variant	chr13_30203718_T_C	0.282013542619697	0.000375413984453028	30203718
blood_MEAN_CORPUSCULAR_HEMOGLOBIN	13:29445954:32445954	Variant	chr13_30203828_T_G	0.45699239849904	0.000309439807876857	30203828
blood_MEAN_CORPUSCULAR_HEMOGLOBIN	13:29445954:32445954	Variant	chr13_30203895_A_T	0.185721041879224	0.000265130407513049	30203895
blood_MEAN_CORPUSCULAR_HEMOGLOBIN	13:29445954:32445954	Variant	chr13_30203897_T_TAAA	0.297621449792763	0.000281549056081375	30203897
blood_MEAN_CORPUSCULAR_HEMOGLOBIN	13:29445954:32445954	Variant	chr13_30204065_TTC_T	0.211571863852866	0.000270800884765298	30204065
blood_MEAN_CORPUSCULAR_HEMOGLOBIN	13:29445954:32445954	Variant	chr13_30204067_C_T	0.776275138614742	0.000709154223909534	30204067
blood_MEAN_CORPUSCULAR_HEMOGLOBIN	13:29445954:32445954	Variant	chr13_30204416_ATTTTATCTCAAG_A	0.298334966488739	0.000339276262243854	30204416
blood_MEAN_CORPUSCULAR_HEMOGLOBIN	13:29445954:32445954	Variant	chr13_30204421_A_T	0.747541972055829	0.000695449685983737	30204421
blood_MEAN_CORPUSCULAR_HEMOGLOBIN	13:29445954:32445954	Variant	chr13_30204641_T_G	0.369515011710726	0.000524684605124847	30204641
blood_MEAN_CORPUSCULAR_HEMOGLOBIN	13:29445954:32445954	Variant	chr13_30204848_G_A	0.0326747471719419	0.000274866370528259	30204848
blood_MEAN_CORPUSCULAR_HEMOGLOBIN	13:29445954:32445954	Variant	chr13_30204935_G_A	0.113428745448519	0.000266951803334543	30204935
blood_MEAN_CORPUSCULAR_HEMOGLOBIN	13:29445954:32445954	Variant	chr13_30205335_C_G	0.930940823324013	0.00059887982433784	30205335
blood_MEAN_CORPUSCULAR_HEMOGLOBIN	13:29445954:32445954	Variant	chr13_30205632_A_G	1.08730020251948	0.000519042292076333	30205632
blood_MEAN_CORPUSCULAR_HEMOGLOBIN	13:29445954:32445954	Variant	chr13_30205635_TG_T	1.09668508807767	0.000495876310260247	30205635
blood_MEAN_CORPUSCULAR_HEMOGLOBIN	13:29445954:32445954	Variant	chr13_30205637_AG_A	1.09643656239523	0.00049574770967502	30205637
blood_MEAN_CORPUSCULAR_HEMOGLOBIN	13:29445954:32445954	Variant	chr13_30205682_C_T	0.188161065748202	0.00034336638560176	30205682
blood_MEAN_CORPUSCULAR_HEMOGLOBIN	13:29445954:32445954	Variant	chr13_30205752_G_C	0.0305011228578085	0.000267211205670563	30205752
blood_MEAN_CORPUSCULAR_HEMOGLOBIN	13:29445954:32445954	Variant	chr13_30205852_T_G	1.32578308306327	0.00139403113785536	30205852
blood_MEAN_CORPUSCULAR_HEMOGLOBIN	13:29445954:32445954	Variant	chr13_30205925_AGTGTGTGTGTGTGTGTGTGTGTGTGTGTGTGTGTGTGT_A	0.0681670941542941	0.000309686976351853	30205925
blood_MEAN_CORPUSCULAR_HEMOGLOBIN	13:29445954:32445954	Variant	chr13_30206080_C_T	0.0997322566635098	0.000320152893552603	30206080
blood_MEAN_CORPUSCULAR_HEMOGLOBIN	13:29445954:32445954	Variant	chr13_30206150_C_T	1.09139149727529	0.0007715487237738	30206150
blood_MEAN_CORPUSCULAR_HEMOGLOBIN	13:29445954:32445954	Variant	chr13_30206260_G_A	0.223526395786081	0.000317742593632663	30206260
blood_MEAN_CORPUSCULAR_HEMOGLOBIN	13:29445954:32445954	Variant	chr13_30206293_T_TAAATA	0.358340681416464	0.000359270974019303	30206293
blood_MEAN_CORPUSCULAR_HEMOGLOBIN	13:29445954:32445954	Variant	chr13_30206321_A_C	1.40105852650703	0.00156931013437834	30206321
blood_MEAN_CORPUSCULAR_HEMOGLOBIN	13:29445954:32445954	Variant	chr13_30206451_T_C	0.0728163121120589	0.000267450014051366	30206451
blood_MEAN_CORPUSCULAR_HEMOGLOBIN	13:29445954:32445954	Variant	chr13_30206465_C_T	0.124087706981868	0.000320159214629713	30206465
blood_MEAN_CORPUSCULAR_HEMOGLOBIN	13:29445954:32445954	Variant	chr13_30206746_A_G	1.14191825179874	0.000424736948214877	30206746
blood_MEAN_CORPUSCULAR_HEMOGLOBIN	13:29445954:32445954	Variant	chr13_30206974_C_A	1.46625657121402	0.00201834059268662	30206974
blood_MEAN_CORPUSCULAR_HEMOGLOBIN	13:29445954:32445954	Variant	chr13_30207049_T_A	0.129923967120701	0.000269789998070629	30207049
blood_MEAN_CORPUSCULAR_HEMOGLOBIN	13:29445954:32445954	Variant	chr13_30207505_A_G	1.17093333002554	0.000551268960195611	30207505
blood_MEAN_CORPUSCULAR_HEMOGLOBIN	13:29445954:32445954	Variant	chr13_30207922_A_G	0.0805533117931987	0.000276377985035724	30207922
blood_MEAN_CORPUSCULAR_HEMOGLOBIN	13:29445954:32445954	Variant	chr13_30207962_G_T	0.991173310340973	0.000458392502941557	30207962
blood_MEAN_CORPUSCULAR_HEMOGLOBIN	13:29445954:32445954	Variant	chr13_30208193_G_GA	0.0588441418807974	0.000281391870011329	30208193
blood_MEAN_CORPUSCULAR_HEMOGLOBIN	13:29445954:32445954	Variant	chr13_30208220_G_A	1.23602309032464	0.00089649001824616	30208220
blood_MEAN_CORPUSCULAR_HEMOGLOBIN	13:29445954:32445954	Variant	chr13_30208759_G_A	0.110039926715622	0.000296437574065771	30208759
blood_MEAN_CORPUSCULAR_HEMOGLOBIN	13:29445954:32445954	Variant	chr13_30208778_CAT_C	1.09902015520819	0.000743666242695482	30208778
blood_MEAN_CORPUSCULAR_HEMOGLOBIN	13:29445954:32445954	Variant	chr13_30208877_A_G	1.23553701466121	0.000885279478816227	30208877
blood_MEAN_CORPUSCULAR_HEMOGLOBIN	13:29445954:32445954	Variant	chr13_30208889_G_A	0.0892342911644668	0.000279976095460919	30208889
blood_MEAN_CORPUSCULAR_HEMOGLOBIN	13:29445954:32445954	Variant	chr13_30208967_T_A	0.865905955089125	0.000407378324033904	30208967
blood_MEAN_CORPUSCULAR_HEMOGLOBIN	13:29445954:32445954	Variant	chr13_30209315_G_C	0.896149712331782	0.000417566677193478	30209315
blood_MEAN_CORPUSCULAR_HEMOGLOBIN	13:29445954:32445954	Variant	chr13_30209572_C_T	1.21171648835032	0.000858744091891754	30209572
blood_MEAN_CORPUSCULAR_HEMOGLOBIN	13:29445954:32445954	Variant	chr13_30209651_T_C	0.236529092540175	0.000711711325331927	30209651
blood_MEAN_CORPUSCULAR_HEMOGLOBIN	13:29445954:32445954	Variant	chr13_30209851_G_A	0.479168023553781	0.00104439026749158	30209851
blood_MEAN_CORPUSCULAR_HEMOGLOBIN	13:29445954:32445954	Variant	chr13_30209917_A_G	1.21167190535536	0.000857667294347378	30209917
blood_MEAN_CORPUSCULAR_HEMOGLOBIN	13:29445954:32445954	Variant	chr13_30210164_TA_T	0.031274983328673	0.000283772506518101	30210164
blood_MEAN_CORPUSCULAR_HEMOGLOBIN	13:29445954:32445954	Variant	chr13_30210195_T_C	1.2146137492585	0.00086096906900285	30210195
blood_MEAN_CORPUSCULAR_HEMOGLOBIN	13:29445954:32445954	Variant	chr13_30210300_A_G	1.19422491410416	0.00083856820089838	30210300
blood_MEAN_CORPUSCULAR_HEMOGLOBIN	13:29445954:32445954	Variant	chr13_30210429_A_G	1.20551135254443	0.000850238019205128	30210429
blood_MEAN_CORPUSCULAR_HEMOGLOBIN	13:29445954:32445954	Variant	chr13_30210950_C_T	1.18381973275355	0.000828087411492235	30210950
blood_MEAN_CORPUSCULAR_HEMOGLOBIN	13:29445954:32445954	Variant	chr13_30211024_A_G	0.204085061917357	0.000272834651859258	30211024
blood_MEAN_CORPUSCULAR_HEMOGLOBIN	13:29445954:32445954	Variant	chr13_30211130_A_C	0.400514475988137	0.00038489636971261	30211130
blood_MEAN_CORPUSCULAR_HEMOGLOBIN	13:29445954:32445954	Variant	chr13_30211342_C_T	1.18310860067191	0.000827313998351891	30211342
blood_MEAN_CORPUSCULAR_HEMOGLOBIN	13:29445954:32445954	Variant	chr13_30211711_C_T	0.921270450586798	0.000303773453225715	30211711
blood_MEAN_CORPUSCULAR_HEMOGLOBIN	13:29445954:32445954	Variant	chr13_30211889_A_G	0.0434032501354678	0.000266082106995216	30211889
blood_MEAN_CORPUSCULAR_HEMOGLOBIN	13:29445954:32445954	Variant	chr13_30211977_T_A	0.716549950995058	0.000687125145403673	30211977
blood_MEAN_CORPUSCULAR_HEMOGLOBIN	13:29445954:32445954	Variant	chr13_30212163_CA_C	0.885557376563382	0.00039550882426744	30212163
blood_MEAN_CORPUSCULAR_HEMOGLOBIN	13:29445954:32445954	Variant	chr13_30212237_C_T	1.18003665806145	0.000823909966476953	30212237
blood_MEAN_CORPUSCULAR_HEMOGLOBIN	13:29445954:32445954	Variant	chr13_30212400_C_A	1.44174019365644	0.00101678700316574	30212400
blood_MEAN_CORPUSCULAR_HEMOGLOBIN	13:29445954:32445954	Variant	chr13_30212555_T_C	1.17901147085877	0.000822832278993548	30212555
blood_MEAN_CORPUSCULAR_HEMOGLOBIN	13:29445954:32445954	Variant	chr13_30212608_T_C	0.717828343928983	0.000689467489502482	30212608
blood_MEAN_CORPUSCULAR_HEMOGLOBIN	13:29445954:32445954	Variant	chr13_30212640_C_T	0.319987270217536	0.000392465376799029	30212640
blood_MEAN_CORPUSCULAR_HEMOGLOBIN	13:29445954:32445954	Variant	chr13_30212765_A_G	0.108826048457701	0.000281959603766324	30212765
blood_MEAN_CORPUSCULAR_HEMOGLOBIN	13:29445954:32445954	Variant	chr13_30212901_G_A	0.0935130015576683	0.00027914146240403	30212901
blood_MEAN_CORPUSCULAR_HEMOGLOBIN	13:29445954:32445954	Variant	chr13_30212933_C_G	0.249151900555545	0.000266336343022759	30212933
blood_MEAN_CORPUSCULAR_HEMOGLOBIN	13:29445954:32445954	Variant	chr13_30212970_G_C	0.0488273041015417	0.000302773964484001	30212970
blood_MEAN_CORPUSCULAR_HEMOGLOBIN	13:29445954:32445954	Variant	chr13_30213077_G_A	0.242632041109839	0.000265956875692591	30213077
blood_MEAN_CORPUSCULAR_HEMOGLOBIN	13:29445954:32445954	Variant	chr13_30213334_C_T	0.123608963538533	0.000298279013213564	30213334
blood_MEAN_CORPUSCULAR_HEMOGLOBIN	13:29445954:32445954	Variant	chr13_30213468_C_CA	1.52144061087112	0.00130270916581932	30213468
blood_MEAN_CORPUSCULAR_HEMOGLOBIN	13:29445954:32445954	Variant	chr13_30214418_A_G	0.0132004577468545	0.000282492146575922	30214418
blood_MEAN_CORPUSCULAR_HEMOGLOBIN	13:29445954:32445954	Variant	chr13_30214483_G_T	0.835314349958325	0.000544622712005458	30214483
blood_MEAN_CORPUSCULAR_HEMOGLOBIN	13:29445954:32445954	Variant	chr13_30214620_A_G	1.05450096457351	0.000704094128209463	30214620
blood_MEAN_CORPUSCULAR_HEMOGLOBIN	13:29445954:32445954	Variant	chr13_30214908_A_C	0.205266452951181	0.000281405056471071	30214908
blood_MEAN_CORPUSCULAR_HEMOGLOBIN	13:29445954:32445954	Variant	chr13_30214917_A_C	0.0574728848391089	0.000286770238250534	30214917
blood_MEAN_CORPUSCULAR_HEMOGLOBIN	13:29445954:32445954	Variant	chr13_30215101_A_C	1.05655283780068	0.000705931527810445	30215101
blood_MEAN_CORPUSCULAR_HEMOGLOBIN	13:29445954:32445954	Variant	chr13_30215421_G_C	0.237058226989381	0.000265780022273594	30215421
blood_MEAN_CORPUSCULAR_HEMOGLOBIN	13:29445954:32445954	Variant	chr13_30215425_G_A	0.387502957093131	0.000870564385700249	30215425
blood_MEAN_CORPUSCULAR_HEMOGLOBIN	13:29445954:32445954	Variant	chr13_30215691_C_T	0.398966149325494	0.000893798650760447	30215691
blood_MEAN_CORPUSCULAR_HEMOGLOBIN	13:29445954:32445954	Variant	chr13_30215923_A_C	1.18482571866175	0.000828618207123043	30215923
blood_MEAN_CORPUSCULAR_HEMOGLOBIN	13:29445954:32445954	Variant	chr13_30216244_T_C	0.714496708132879	0.000685263197523124	30216244
blood_MEAN_CORPUSCULAR_HEMOGLOBIN	13:29445954:32445954	Variant	chr13_30216357_A_G	1.18332194855885	0.000827122313177212	30216357
blood_MEAN_CORPUSCULAR_HEMOGLOBIN	13:29445954:32445954	Variant	chr13_30217259_C_T	0.0718120310059842	0.000283508421655263	30217259
blood_MEAN_CORPUSCULAR_HEMOGLOBIN	13:29445954:32445954	Variant	chr13_30217268_C_T	1.18687670602608	0.000832453616116283	30217268
blood_MEAN_CORPUSCULAR_HEMOGLOBIN	13:29445954:32445954	Variant	chr13_30217586_TG_T	0.901297036426877	0.000420573770224345	30217586
blood_MEAN_CORPUSCULAR_HEMOGLOBIN	13:29445954:32445954	Variant	chr13_30218432_G_C	0.0429656977715825	0.000290156749822418	30218432
blood_MEAN_CORPUSCULAR_HEMOGLOBIN	13:29445954:32445954	Variant	chr13_30218547_A_C	0.864735622391639	0.000296205549397982	30218547
blood_MEAN_CORPUSCULAR_HEMOGLOBIN	13:29445954:32445954	Variant	chr13_30218579_C_A	0.490368425214687	0.00107407485001636	30218579
blood_MEAN_CORPUSCULAR_HEMOGLOBIN	13:29445954:32445954	Variant	chr13_30218830_C_A	1.16621036055092	0.000810352107963237	30218830
blood_MEAN_CORPUSCULAR_HEMOGLOBIN	13:29445954:32445954	Variant	chr13_30218952_G_A	0.690070326040185	0.000303578313621622	30218952
blood_MEAN_CORPUSCULAR_HEMOGLOBIN	13:29445954:32445954	Variant	chr13_30219056_A_G	0.0761810994658236	0.000282635896319631	30219056
blood_MEAN_CORPUSCULAR_HEMOGLOBIN	13:29445954:32445954	Variant	chr13_30219303_C_T	1.13188990617589	0.000777019819569315	30219303
blood_MEAN_CORPUSCULAR_HEMOGLOBIN	13:29445954:32445954	Variant	chr13_30219995_T_G	1.15027523939644	0.000793271698385715	30219995
blood_MEAN_CORPUSCULAR_HEMOGLOBIN	13:29445954:32445954	Variant	chr13_30220208_C_T	1.15817918566907	0.000802751133271316	30220208
blood_MEAN_CORPUSCULAR_HEMOGLOBIN	13:29445954:32445954	Variant	chr13_30220321_T_C	1.16206261267064	0.00080682238438106	30220321
blood_MEAN_CORPUSCULAR_HEMOGLOBIN	13:29445954:32445954	Variant	chr13_30220330_G_A	1.17867936978249	0.000760274626789471	30220330
blood_MEAN_CORPUSCULAR_HEMOGLOBIN	13:29445954:32445954	Variant	chr13_30220540_A_C	1.16073051988675	0.00080566237549063	30220540
blood_MEAN_CORPUSCULAR_HEMOGLOBIN	13:29445954:32445954	Variant	chr13_30220669_T_C	0.696020039454377	0.000667952063236739	30220669
blood_MEAN_CORPUSCULAR_HEMOGLOBIN	13:29445954:32445954	Variant	chr13_30220856_C_T	0.0262844648965194	0.000295812586863721	30220856
blood_MEAN_CORPUSCULAR_HEMOGLOBIN	13:29445954:32445954	Variant	chr13_30220919_A_AC	0.690959530709826	0.000660406095895486	30220919
blood_MEAN_CORPUSCULAR_HEMOGLOBIN	13:29445954:32445954	Variant	chr13_30221978_G_A	1.14763743535144	0.000793962391401026	30221978
blood_MEAN_CORPUSCULAR_HEMOGLOBIN	13:29445954:32445954	Variant	chr13_30222356_G_C	0.342744191132679	0.000536337556215243	30222356
blood_MEAN_CORPUSCULAR_HEMOGLOBIN	13:29445954:32445954	Variant	chr13_30222637_CAAT_C	1.02159617483419	0.000672374822477258	30222637
blood_MEAN_CORPUSCULAR_HEMOGLOBIN	13:29445954:32445954	Variant	chr13_30222701_G_T	0.901230159333777	0.000419500109181521	30222701
blood_MEAN_CORPUSCULAR_HEMOGLOBIN	13:29445954:32445954	Variant	chr13_30222835_G_A	0.87563668917522	0.000409298995967771	30222835
blood_MEAN_CORPUSCULAR_HEMOGLOBIN	13:29445954:32445954	Variant	chr13_30222922_G_A	0.0516221377637594	0.000272984986085437	30222922
blood_MEAN_CORPUSCULAR_HEMOGLOBIN	13:29445954:32445954	Variant	chr13_30222987_C_T	1.1094493329251	0.000755828761792939	30222987
blood_MEAN_CORPUSCULAR_HEMOGLOBIN	13:29445954:32445954	Variant	chr13_30223154_G_A	0.473975467860822	0.000915466830447864	30223154
blood_MEAN_CORPUSCULAR_HEMOGLOBIN	13:29445954:32445954	Variant	chr13_30223197_C_T	0.23202817986237	0.000275394415448121	30223197
blood_MEAN_CORPUSCULAR_HEMOGLOBIN	13:29445954:32445954	Variant	chr13_30223250_T_C	0.606995283060192	0.000439429163568695	30223250
blood_MEAN_CORPUSCULAR_HEMOGLOBIN	13:29445954:32445954	Variant	chr13_30223264_T_C	0.514274640380465	0.000318854369660536	30223264
blood_MEAN_CORPUSCULAR_HEMOGLOBIN	13:29445954:32445954	Variant	chr13_30223270_TCTA_T	0.592619317899607	0.000344511429999558	30223270
blood_MEAN_CORPUSCULAR_HEMOGLOBIN	13:29445954:32445954	Variant	chr13_30223298_C_T	0.453653475763677	0.00035952526359045	30223298
blood_MEAN_CORPUSCULAR_HEMOGLOBIN	13:29445954:32445954	Variant	chr13_30223311_A_G	0.0412452350950266	0.000292407132913118	30223311
blood_MEAN_CORPUSCULAR_HEMOGLOBIN	13:29445954:32445954	Variant	chr13_30223335_G_A	0.0160214723154806	0.000289204057401792	30223335
blood_MEAN_CORPUSCULAR_HEMOGLOBIN	13:29445954:32445954	Variant	chr13_30223495_G_A	0.621650539793829	0.000351655684676433	30223495
blood_MEAN_CORPUSCULAR_HEMOGLOBIN	13:29445954:32445954	Variant	chr13_30223599_G_T	0.179000927063173	0.000268173848542836	30223599
blood_MEAN_CORPUSCULAR_HEMOGLOBIN	13:29445954:32445954	Variant	chr13_30223621_A_G	1.20140990379175	0.0006006508305841	30223621
blood_MEAN_CORPUSCULAR_HEMOGLOBIN	13:29445954:32445954	Variant	chr13_30224026_G_T	1.54406240898145	0.00120141801995296	30224026
blood_MEAN_CORPUSCULAR_HEMOGLOBIN	13:29445954:32445954	Variant	chr13_30224124_A_G	0.186196557799487	0.000267686312102569	30224124
blood_MEAN_CORPUSCULAR_HEMOGLOBIN	13:29445954:32445954	Variant	chr13_30224670_G_C	0.399033974103749	0.000932752019477127	30224670
blood_MEAN_CORPUSCULAR_HEMOGLOBIN	13:29445954:32445954	Variant	chr13_30225133_T_C	0.503517353749729	0.000705337408735258	30225133
blood_MEAN_CORPUSCULAR_HEMOGLOBIN	13:29445954:32445954	Variant	chr13_30225225_C_T	1.52594970621087	0.00117035961894949	30225225
blood_MEAN_CORPUSCULAR_HEMOGLOBIN	13:29445954:32445954	Variant	chr13_30226156_A_C	0.481451233328035	0.000675365311815491	30226156
blood_MEAN_CORPUSCULAR_HEMOGLOBIN	13:29445954:32445954	Variant	chr13_30226243_C_T	1.04627993086558	0.00069730305210058	30226243
blood_MEAN_CORPUSCULAR_HEMOGLOBIN	13:29445954:32445954	Variant	chr13_30226751_T_C	1.51120255040237	0.00114325609026736	30226751
blood_MEAN_CORPUSCULAR_HEMOGLOBIN	13:29445954:32445954	Variant	chr13_30227226_C_T	0.718861228061457	0.000273918554279196	30227226
blood_MEAN_CORPUSCULAR_HEMOGLOBIN	13:29445954:32445954	Variant	chr13_30227749_AT_A	0.544120468614521	0.000303019739084629	30227749
blood_MEAN_CORPUSCULAR_HEMOGLOBIN	13:29445954:32445954	Variant	chr13_30227764_C_CT	1.07011216972835	0.00064730541229156	30227764
blood_MEAN_CORPUSCULAR_HEMOGLOBIN	13:29445954:32445954	Variant	chr13_30227912_A_G	0.728388852415587	0.000435287465855679	30227912
blood_MEAN_CORPUSCULAR_HEMOGLOBIN	13:29445954:32445954	Variant	chr13_30228140_T_C	1.26910486574555	0.000625950478084541	30228140
blood_MEAN_CORPUSCULAR_HEMOGLOBIN	13:29445954:32445954	Variant	chr13_30228342_C_T	0.368524733345599	0.000273167878602735	30228342
blood_MEAN_CORPUSCULAR_HEMOGLOBIN	13:29445954:32445954	Variant	chr13_30228408_T_C	0.323458350401642	0.000289713042273905	30228408
blood_MEAN_CORPUSCULAR_HEMOGLOBIN	13:29445954:32445954	Variant	chr13_30228602_T_C	1.47085669208042	0.00109029937422308	30228602
blood_MEAN_CORPUSCULAR_HEMOGLOBIN	13:29445954:32445954	Variant	chr13_30228815_C_T	1.46682313213912	0.00108557732617409	30228815
blood_MEAN_CORPUSCULAR_HEMOGLOBIN	13:29445954:32445954	Variant	chr13_30229049_A_G	1.44858992404516	0.00105679138368963	30229049
blood_MEAN_CORPUSCULAR_HEMOGLOBIN	13:29445954:32445954	Variant	chr13_30229145_CA_C	0.173928453120639	0.000268618393010364	30229145
blood_MEAN_CORPUSCULAR_HEMOGLOBIN	13:29445954:32445954	Variant	chr13_30229948_CTT_C	1.5872646480213	0.000376764306027899	30229948
blood_MEAN_CORPUSCULAR_HEMOGLOBIN	13:29445954:32445954	Variant	chr13_30230182_A_G	1.44016837505403	0.00104657467940859	30230182
blood_MEAN_CORPUSCULAR_HEMOGLOBIN	13:29445954:32445954	Variant	chr13_30230310_C_G	0.120477980692926	0.000289101429261041	30230310
blood_MEAN_CORPUSCULAR_HEMOGLOBIN	13:29445954:32445954	Variant	chr13_30230660_A_G	0.0941372699477692	0.000307287555369226	30230660
blood_MEAN_CORPUSCULAR_HEMOGLOBIN	13:29445954:32445954	Variant	chr13_30230787_T_C	0.700600695719568	0.000311680720840828	30230787
blood_MEAN_CORPUSCULAR_HEMOGLOBIN	13:29445954:32445954	Variant	chr13_30230848_T_C	0.482195557196795	0.000314408414799677	30230848
blood_MEAN_CORPUSCULAR_HEMOGLOBIN	13:29445954:32445954	Variant	chr13_30230957_T_C	1.27183555806697	0.000614716974473937	30230957
blood_MEAN_CORPUSCULAR_HEMOGLOBIN	13:29445954:32445954	Variant	chr13_30231129_T_A	0.396547321878526	0.000925188002371705	30231129
blood_MEAN_CORPUSCULAR_HEMOGLOBIN	13:29445954:32445954	Variant	chr13_30231168_C_T	0.696674937940642	0.00027204182365085	30231168
blood_MEAN_CORPUSCULAR_HEMOGLOBIN	13:29445954:32445954	Variant	chr13_30231490_A_G	0.700877049592447	0.000272369765875435	30231490
blood_MEAN_CORPUSCULAR_HEMOGLOBIN	13:29445954:32445954	Variant	chr13_30231678_T_C	1.40897181823825	0.0010017892397241	30231678
blood_MEAN_CORPUSCULAR_HEMOGLOBIN	13:29445954:32445954	Variant	chr13_30231855_A_C	0.474200434295835	0.000289914726352443	30231855
blood_MEAN_CORPUSCULAR_HEMOGLOBIN	13:29445954:32445954	Variant	chr13_30231919_C_T	0.676095301960198	0.000270677778850463	30231919
blood_MEAN_CORPUSCULAR_HEMOGLOBIN	13:29445954:32445954	Variant	chr13_30232107_G_A	0.0733667932402896	0.000300901188015195	30232107
blood_MEAN_CORPUSCULAR_HEMOGLOBIN	13:29445954:32445954	Variant	chr13_30232241_G_T	0.185324215488335	0.000299971987126992	30232241
blood_MEAN_CORPUSCULAR_HEMOGLOBIN	13:29445954:32445954	Variant	chr13_30232475_T_C	1.40638172146917	0.000998541399284133	30232475
blood_MEAN_CORPUSCULAR_HEMOGLOBIN	13:29445954:32445954	Variant	chr13_30232727_C_T	0.18189856754784	0.000299109978294431	30232727
blood_MEAN_CORPUSCULAR_HEMOGLOBIN	13:29445954:32445954	Variant	chr13_30233260_C_G	0.209284674263324	0.000266497117738579	30233260
blood_MEAN_CORPUSCULAR_HEMOGLOBIN	13:29445954:32445954	Variant	chr13_30233302_A_G	1.3099660907429	0.00139863667428515	30233302
blood_MEAN_CORPUSCULAR_HEMOGLOBIN	13:29445954:32445954	Variant	chr13_30233611_A_G	0.234694576513775	0.000467953578754255	30233611
blood_MEAN_CORPUSCULAR_HEMOGLOBIN	13:29445954:32445954	Variant	chr13_30234159_G_A	0.508531179044162	0.000320561797879361	30234159
blood_MEAN_CORPUSCULAR_HEMOGLOBIN	13:29445954:32445954	Variant	chr13_30234485_C_T	0.624428006752164	0.000392160308014856	30234485
blood_MEAN_CORPUSCULAR_HEMOGLOBIN	13:29445954:32445954	Variant	chr13_30234752_G_A	0.68923154949145	0.000309382822055786	30234752
blood_MEAN_CORPUSCULAR_HEMOGLOBIN	13:29445954:32445954	Variant	chr13_30234771_A_G	0.0877027208704935	0.00030566360493079	30234771
blood_MEAN_CORPUSCULAR_HEMOGLOBIN	13:29445954:32445954	Variant	chr13_30235049_C_T	0.692593865578143	0.000373998167387476	30235049
blood_MEAN_CORPUSCULAR_HEMOGLOBIN	13:29445954:32445954	Variant	chr13_30235101_G_C	0.6970767214782	0.000310846348095033	30235101
blood_MEAN_CORPUSCULAR_HEMOGLOBIN	13:29445954:32445954	Variant	chr13_30236516_A_C	0.46962383505602	0.000484685843156877	30236516
blood_MEAN_CORPUSCULAR_HEMOGLOBIN	13:29445954:32445954	Variant	chr13_30236574_C_T	0.521173185598714	0.00051795717624447	30236574
blood_MEAN_CORPUSCULAR_HEMOGLOBIN	13:29445954:32445954	Variant	chr13_30237363_G_A	0.704119697301656	0.000424719839096722	30237363
blood_MEAN_CORPUSCULAR_HEMOGLOBIN	13:29445954:32445954	Variant	chr13_30237510_A_T	0.915985247475715	0.000593419015136034	30237510
blood_MEAN_CORPUSCULAR_HEMOGLOBIN	13:29445954:32445954	Variant	chr13_30237613_TA_T	0.650848185294748	0.000359323864721289	30237613
blood_MEAN_CORPUSCULAR_HEMOGLOBIN	13:29445954:32445954	Variant	chr13_30237644_T_C	0.676551559607227	0.000270839775910851	30237644
blood_MEAN_CORPUSCULAR_HEMOGLOBIN	13:29445954:32445954	Variant	chr13_30238172_G_A	0.388859331283553	0.000912353149577344	30238172
blood_MEAN_CORPUSCULAR_HEMOGLOBIN	13:29445954:32445954	Variant	chr13_30238206_T_C	0.738319064623894	0.000439561614422272	30238206
blood_MEAN_CORPUSCULAR_HEMOGLOBIN	13:29445954:32445954	Variant	chr13_30238486_A_C	0.696302857852629	0.000373506649638283	30238486
blood_MEAN_CORPUSCULAR_HEMOGLOBIN	13:29445954:32445954	Variant	chr13_30239145_T_C	0.534058878520198	0.000326775501308555	30239145
blood_MEAN_CORPUSCULAR_HEMOGLOBIN	13:29445954:32445954	Variant	chr13_30239271_A_G	0.49702311651524	0.00032692407569123	30239271
blood_MEAN_CORPUSCULAR_HEMOGLOBIN	13:29445954:32445954	Variant	chr13_30239357_C_G	1.64426711545761	0.000751878450051603	30239357
blood_MEAN_CORPUSCULAR_HEMOGLOBIN	13:29445954:32445954	Variant	chr13_30239633_C_G	0.384784580765615	0.0009047947325971	30239633
blood_MEAN_CORPUSCULAR_HEMOGLOBIN	13:29445954:32445954	Variant	chr13_30239810_C_T	0.60887961303836	0.000384627997451151	30239810
blood_MEAN_CORPUSCULAR_HEMOGLOBIN	13:29445954:32445954	Variant	chr13_30240068_A_C	0.69599026720969	0.000373346164980989	30240068
blood_MEAN_CORPUSCULAR_HEMOGLOBIN	13:29445954:32445954	Variant	chr13_30240176_T_C	0.7086737293368	0.00027514513658018	30240176
blood_MEAN_CORPUSCULAR_HEMOGLOBIN	13:29445954:32445954	Variant	chr13_30240650_C_T	0.468145228274517	0.000289455705713366	30240650
blood_MEAN_CORPUSCULAR_HEMOGLOBIN	13:29445954:32445954	Variant	chr13_30240781_T_C	0.404504657626607	0.000268588652094652	30240781
blood_MEAN_CORPUSCULAR_HEMOGLOBIN	13:29445954:32445954	Variant	chr13_30240802_G_A	0.188478841096538	0.000300077657288127	30240802
blood_MEAN_CORPUSCULAR_HEMOGLOBIN	13:29445954:32445954	Variant	chr13_30240806_C_T	0.376751734116237	0.000884772876928402	30240806
blood_MEAN_CORPUSCULAR_HEMOGLOBIN	13:29445954:32445954	Variant	chr13_30240825_G_A	0.375122750607671	0.000881031395861461	30240825
blood_MEAN_CORPUSCULAR_HEMOGLOBIN	13:29445954:32445954	Variant	chr13_30240873_G_A	0.471827020776783	0.000290049642708852	30240873
blood_MEAN_CORPUSCULAR_HEMOGLOBIN	13:29445954:32445954	Variant	chr13_30241545_T_C	0.720745925906774	0.000431407489774445	30241545
blood_MEAN_CORPUSCULAR_HEMOGLOBIN	13:29445954:32445954	Variant	chr13_30241695_A_G	0.664753142196272	0.00037688022379704	30241695
blood_MEAN_CORPUSCULAR_HEMOGLOBIN	13:29445954:32445954	Variant	chr13_30242092_T_C	0.454188959192764	0.000474790484748497	30242092
blood_MEAN_CORPUSCULAR_HEMOGLOBIN	13:29445954:32445954	Variant	chr13_30242185_C_T	0.954570892630144	0.000597444358689843	30242185
blood_MEAN_CORPUSCULAR_HEMOGLOBIN	13:29445954:32445954	Variant	chr13_30242857_G_A	0.684557727521443	0.000369496717566979	30242857
blood_MEAN_CORPUSCULAR_HEMOGLOBIN	13:29445954:32445954	Variant	chr13_30243162_T_C	0.532752170309483	0.000326378442601423	30243162
blood_MEAN_CORPUSCULAR_HEMOGLOBIN	13:29445954:32445954	Variant	chr13_30243301_A_C	0.687839913006195	0.000356531108136463	30243301
blood_MEAN_CORPUSCULAR_HEMOGLOBIN	13:29445954:32445954	Variant	chr13_30243587_C_A	0.405107531410211	0.000343258750558553	30243587
blood_MEAN_CORPUSCULAR_HEMOGLOBIN	13:29445954:32445954	Variant	chr13_30243608_CAAAAAAAAAAAA_C	0.210820765845546	0.000283809209585532	30243608
blood_MEAN_CORPUSCULAR_HEMOGLOBIN	13:29445954:32445954	Variant	chr13_30243656_A_ATAGAT	0.703591419769047	0.000375254572366117	30243656
blood_MEAN_CORPUSCULAR_HEMOGLOBIN	13:29445954:32445954	Variant	chr13_30243934_T_C	0.362135484974663	0.000264845916783084	30243934
blood_MEAN_CORPUSCULAR_HEMOGLOBIN	13:29445954:32445954	Variant	chr13_30244972_A_C	0.699964668287993	0.000376519430349327	30244972
blood_MEAN_CORPUSCULAR_HEMOGLOBIN	13:29445954:32445954	Variant	chr13_30245379_T_A	0.704324449202632	0.000377947255500273	30245379
blood_MEAN_CORPUSCULAR_HEMOGLOBIN	13:29445954:32445954	Variant	chr13_30246014_T_C	0.680015629458831	0.000307506052749273	30246014
blood_MEAN_CORPUSCULAR_HEMOGLOBIN	13:29445954:32445954	Variant	chr13_30246062_G_A	0.401405944994602	0.000941270467745978	30246062
blood_MEAN_CORPUSCULAR_HEMOGLOBIN	13:29445954:32445954	Variant	chr13_30246316_G_A	0.698941928327571	0.000374248874072846	30246316
blood_MEAN_CORPUSCULAR_HEMOGLOBIN	13:29445954:32445954	Variant	chr13_30246529_G_A	0.231606200886907	0.000311943138550461	30246529
blood_MEAN_CORPUSCULAR_HEMOGLOBIN	13:29445954:32445954	Variant	chr13_30246811_T_C	0.883223152376389	0.00057017969162508	30246811
blood_MEAN_CORPUSCULAR_HEMOGLOBIN	13:29445954:32445954	Variant	chr13_30246853_A_AC	0.706003380668955	0.000377875539108519	30246853
blood_MEAN_CORPUSCULAR_HEMOGLOBIN	13:29445954:32445954	Variant	chr13_30247209_T_C	0.374792443510531	0.000884327762102377	30247209
blood_MEAN_CORPUSCULAR_HEMOGLOBIN	13:29445954:32445954	Variant	chr13_30247598_C_T	0.695397724721433	0.00037491867697813	30247598
blood_MEAN_CORPUSCULAR_HEMOGLOBIN	13:29445954:32445954	Variant	chr13_30248045_G_A	0.695918812355368	0.000373296309780096	30248045
blood_MEAN_CORPUSCULAR_HEMOGLOBIN	13:29445954:32445954	Variant	chr13_30248106_C_G	0.420533629370704	0.000980061338344374	30248106
blood_MEAN_CORPUSCULAR_HEMOGLOBIN	13:29445954:32445954	Variant	chr13_30248123_A_G	0.696028971057674	0.00037334469088496	30248123
blood_MEAN_CORPUSCULAR_HEMOGLOBIN	13:29445954:32445954	Variant	chr13_30248131_A_T	0.696832682971996	0.000375329450225383	30248131
blood_MEAN_CORPUSCULAR_HEMOGLOBIN	13:29445954:32445954	Variant	chr13_30248197_T_C	0.672917039606679	0.000270373248637658	30248197
blood_MEAN_CORPUSCULAR_HEMOGLOBIN	13:29445954:32445954	Variant	chr13_30248401_A_C	0.753173562555974	0.000696699389805133	30248401
blood_MEAN_CORPUSCULAR_HEMOGLOBIN	13:29445954:32445954	Variant	chr13_30248696_A_G	0.496623228467008	0.000265342005592062	30248696
blood_MEAN_CORPUSCULAR_HEMOGLOBIN	13:29445954:32445954	Variant	chr13_30248782_A_G	0.696225458145776	0.000375199876986579	30248782
blood_MEAN_CORPUSCULAR_HEMOGLOBIN	13:29445954:32445954	Variant	chr13_30248916_G_A	0.486142529646706	0.000314809008154277	30248916
blood_MEAN_CORPUSCULAR_HEMOGLOBIN	13:29445954:32445954	Variant	chr13_30248969_G_C	0.673785633877884	0.000307551832457863	30248969
blood_MEAN_CORPUSCULAR_HEMOGLOBIN	13:29445954:32445954	Variant	chr13_30249088_C_T	0.514323772524896	0.00032156760435091	30249088
blood_MEAN_CORPUSCULAR_HEMOGLOBIN	13:29445954:32445954	Variant	chr13_30250739_G_A	0.698162698445902	0.000375642813764605	30250739
blood_MEAN_CORPUSCULAR_HEMOGLOBIN	13:29445954:32445954	Variant	chr13_30250872_T_C	0.696588620356471	0.000373322246542381	30250872
blood_MEAN_CORPUSCULAR_HEMOGLOBIN	13:29445954:32445954	Variant	chr13_30250979_G_A	0.69765696022749	0.000375370636831812	30250979
blood_MEAN_CORPUSCULAR_HEMOGLOBIN	13:29445954:32445954	Variant	chr13_30251006_C_T	0.478520803764146	0.000291166987757908	30251006
blood_MEAN_CORPUSCULAR_HEMOGLOBIN	13:29445954:32445954	Variant	chr13_30251007_G_A	0.131144748125104	0.000291145754204912	30251007
blood_MEAN_CORPUSCULAR_HEMOGLOBIN	13:29445954:32445954	Variant	chr13_30251009_C_T	0.71416567317604	0.000379317128933025	30251009
blood_MEAN_CORPUSCULAR_HEMOGLOBIN	13:29445954:32445954	Variant	chr13_30251136_C_T	0.209608964420992	0.000306297581977192	30251136
blood_MEAN_CORPUSCULAR_HEMOGLOBIN	13:29445954:32445954	Variant	chr13_30251253_T_TA	0.390759743616495	0.000269379514388116	30251253
blood_MEAN_CORPUSCULAR_HEMOGLOBIN	13:29445954:32445954	Variant	chr13_30251421_T_C	0.696005153376977	0.000373098786689278	30251421
blood_MEAN_CORPUSCULAR_HEMOGLOBIN	13:29445954:32445954	Variant	chr13_30251836_G_C	0.215811076015596	0.000307594707052109	30251836
blood_MEAN_CORPUSCULAR_HEMOGLOBIN	13:29445954:32445954	Variant	chr13_30252110_T_C	0.280382630665734	0.000327351640358303	30252110
blood_MEAN_CORPUSCULAR_HEMOGLOBIN	13:29445954:32445954	Variant	chr13_30252345_C_A	0.0892437182238973	0.000268684954212879	30252345
blood_MEAN_CORPUSCULAR_HEMOGLOBIN	13:29445954:32445954	Variant	chr13_30252406_A_G	0.657661684339001	0.000440672108814166	30252406
blood_MEAN_CORPUSCULAR_HEMOGLOBIN	13:29445954:32445954	Variant	chr13_30252552_T_C	0.693219872031636	0.000310349492765566	30252552
blood_MEAN_CORPUSCULAR_HEMOGLOBIN	13:29445954:32445954	Variant	chr13_30252624_C_T	0.697029106100952	0.000375157430191844	30252624
blood_MEAN_CORPUSCULAR_HEMOGLOBIN	13:29445954:32445954	Variant	chr13_30252760_T_G	0.496986315715135	0.000312644480521599	30252760
blood_MEAN_CORPUSCULAR_HEMOGLOBIN	13:29445954:32445954	Variant	chr13_30252984_T_A	1.29868850606199	0.000635260426062985	30252984
blood_MEAN_CORPUSCULAR_HEMOGLOBIN	13:29445954:32445954	Variant	chr13_30253285_A_G	1.30017293491601	0.000634289116937514	30253285
blood_MEAN_CORPUSCULAR_HEMOGLOBIN	13:29445954:32445954	Variant	chr13_30253546_TC_T	0.205507671799423	0.000347569814400919	30253546
blood_MEAN_CORPUSCULAR_HEMOGLOBIN	13:29445954:32445954	Variant	chr13_30253654_C_T	0.740304271503497	0.000388110192491078	30253654
blood_MEAN_CORPUSCULAR_HEMOGLOBIN	13:29445954:32445954	Variant	chr13_30253662_CAA_C	0.570984809128651	0.000265181025250261	30253662
blood_MEAN_CORPUSCULAR_HEMOGLOBIN	13:29445954:32445954	Variant	chr13_30253774_C_G	0.695600217583847	0.00037295935119333	30253774
blood_MEAN_CORPUSCULAR_HEMOGLOBIN	13:29445954:32445954	Variant	chr13_30254069_T_TTC	0.722258012704504	0.000383510396316392	30254069
blood_MEAN_CORPUSCULAR_HEMOGLOBIN	13:29445954:32445954	Variant	chr13_30254111_C_G	0.211896110320888	0.00026634491239104	30254111
blood_MEAN_CORPUSCULAR_HEMOGLOBIN	13:29445954:32445954	Variant	chr13_30254262_T_C	0.697067793664832	0.000373516705847821	30254262
blood_MEAN_CORPUSCULAR_HEMOGLOBIN	13:29445954:32445954	Variant	chr13_30254280_A_G	0.698317374229292	0.000375659426571192	30254280
blood_MEAN_CORPUSCULAR_HEMOGLOBIN	13:29445954:32445954	Variant	chr13_30254388_C_T	0.683094542467719	0.000271179379540453	30254388
blood_MEAN_CORPUSCULAR_HEMOGLOBIN	13:29445954:32445954	Variant	chr13_30254457_G_T	0.701765334954281	0.000374809635035362	30254457
blood_MEAN_CORPUSCULAR_HEMOGLOBIN	13:29445954:32445954	Variant	chr13_30254717_T_C	0.702694874422803	0.000376840517228434	30254717
blood_MEAN_CORPUSCULAR_HEMOGLOBIN	13:29445954:32445954	Variant	chr13_30255246_A_G	0.876032228375902	0.000565323131119563	30255246
blood_MEAN_CORPUSCULAR_HEMOGLOBIN	13:29445954:32445954	Variant	chr13_30255249_G_T	0.702433569114686	0.000376751418623379	30255249
blood_MEAN_CORPUSCULAR_HEMOGLOBIN	13:29445954:32445954	Variant	chr13_30255640_T_A	0.74101543427504	0.000388151472492788	30255640
blood_MEAN_CORPUSCULAR_HEMOGLOBIN	13:29445954:32445954	Variant	chr13_30255641_T_A	0.74101543427504	0.000388151472492788	30255641
blood_MEAN_CORPUSCULAR_HEMOGLOBIN	13:29445954:32445954	Variant	chr13_30255809_T_C	0.670185913474499	0.000409611561400002	30255809
blood_MEAN_CORPUSCULAR_HEMOGLOBIN	13:29445954:32445954	Variant	chr13_30256021_G_C	1.43711823663117	0.00143527870667294	30256021
blood_MEAN_CORPUSCULAR_HEMOGLOBIN	13:29445954:32445954	Variant	chr13_30256104_A_T	0.70110583555608	0.00037456874621679	30256104
blood_MEAN_CORPUSCULAR_HEMOGLOBIN	13:29445954:32445954	Variant	chr13_30256126_T_C	0.701117719968355	0.000374584250794658	30256126
blood_MEAN_CORPUSCULAR_HEMOGLOBIN	13:29445954:32445954	Variant	chr13_30256268_A_G	1.30532087474383	0.000639954598687907	30256268
blood_MEAN_CORPUSCULAR_HEMOGLOBIN	13:29445954:32445954	Variant	chr13_30256463_T_A	0.423765124607719	0.000989399712670301	30256463
blood_MEAN_CORPUSCULAR_HEMOGLOBIN	13:29445954:32445954	Variant	chr13_30256497_T_G	0.143908063444259	0.000328706766158396	30256497
blood_MEAN_CORPUSCULAR_HEMOGLOBIN	13:29445954:32445954	Variant	chr13_30256734_T_C	0.702219753589382	0.000376668765848048	30256734
blood_MEAN_CORPUSCULAR_HEMOGLOBIN	13:29445954:32445954	Variant	chr13_30256886_G_A	0.746324342280956	0.00050518230789281	30256886
blood_MEAN_CORPUSCULAR_HEMOGLOBIN	13:29445954:32445954	Variant	chr13_30257167_G_GT	0.8756787698206	0.000565757067818816	30257167
blood_MEAN_CORPUSCULAR_HEMOGLOBIN	13:29445954:32445954	Variant	chr13_30257180_AT_A	0.787748598686831	0.00040541200720866	30257180
blood_MEAN_CORPUSCULAR_HEMOGLOBIN	13:29445954:32445954	Variant	chr13_30257182_T_A	0.787748598686831	0.000405413716645455	30257182
blood_MEAN_CORPUSCULAR_HEMOGLOBIN	13:29445954:32445954	Variant	chr13_30257285_G_A	0.68432439604039	0.00030838662067844	30257285
blood_MEAN_CORPUSCULAR_HEMOGLOBIN	13:29445954:32445954	Variant	chr13_30257559_GCCT_G	0.568637184739686	0.000306523813388928	30257559
blood_MEAN_CORPUSCULAR_HEMOGLOBIN	13:29445954:32445954	Variant	chr13_30257796_G_A	0.825781343153712	0.000418528746784287	30257796
blood_MEAN_CORPUSCULAR_HEMOGLOBIN	13:29445954:32445954	Variant	chr13_30257881_T_C	0.145255860922268	0.000264745177828536	30257881
blood_MEAN_CORPUSCULAR_HEMOGLOBIN	13:29445954:32445954	Variant	chr13_30258178_G_A	0.234314814479712	0.000341905384062372	30258178
blood_MEAN_CORPUSCULAR_HEMOGLOBIN	13:29445954:32445954	Variant	chr13_30258238_A_T	0.2161594408428	0.000308154210359548	30258238
blood_MEAN_CORPUSCULAR_HEMOGLOBIN	13:29445954:32445954	Variant	chr13_30258280_T_A	0.129488173900564	0.000400117138731545	30258280
blood_MEAN_CORPUSCULAR_HEMOGLOBIN	13:29445954:32445954	Variant	chr13_30258281_C_G	0.172438835812831	0.000430102349016225	30258281
blood_MEAN_CORPUSCULAR_HEMOGLOBIN	13:29445954:32445954	Variant	chr13_30258378_G_C	0.202530789840384	0.000266817440267828	30258378
blood_MEAN_CORPUSCULAR_HEMOGLOBIN	13:29445954:32445954	Variant	chr13_30258678_AC_A	0.740245731391976	0.00038763865440761	30258678
blood_MEAN_CORPUSCULAR_HEMOGLOBIN	13:29445954:32445954	Variant	chr13_30258731_C_T	0.697594479515151	0.000374934197621576	30258731
blood_MEAN_CORPUSCULAR_HEMOGLOBIN	13:29445954:32445954	Variant	chr13_30258761_A_AT	0.246708191961912	0.000317309620521599	30258761
blood_MEAN_CORPUSCULAR_HEMOGLOBIN	13:29445954:32445954	Variant	chr13_30259079_C_T	0.222296307496988	0.000578221855229908	30259079
blood_MEAN_CORPUSCULAR_HEMOGLOBIN	13:29445954:32445954	Variant	chr13_30259343_G_GAA	0.192958532907889	0.000264900147739292	30259343
blood_MEAN_CORPUSCULAR_HEMOGLOBIN	13:29445954:32445954	Variant	chr13_30259967_A_G	0.732806788343142	0.000386631793011987	30259967
blood_MEAN_CORPUSCULAR_HEMOGLOBIN	13:29445954:32445954	Variant	chr13_30260012_G_A	0.74140166787738	0.000387684710508067	30260012
blood_MEAN_CORPUSCULAR_HEMOGLOBIN	13:29445954:32445954	Variant	chr13_30260307_G_C	0.221091725680975	0.000265547415340054	30260307
blood_MEAN_CORPUSCULAR_HEMOGLOBIN	13:29445954:32445954	Variant	chr13_30260435_A_G	0.384596304074386	0.00090616335032939	30260435
blood_MEAN_CORPUSCULAR_HEMOGLOBIN	13:29445954:32445954	Variant	chr13_30260661_A_G	0.531169068700438	0.000524659255996431	30260661
blood_MEAN_CORPUSCULAR_HEMOGLOBIN	13:29445954:32445954	Variant	chr13_30260738_A_G	0.0509823909801058	0.000292843050009238	30260738
blood_MEAN_CORPUSCULAR_HEMOGLOBIN	13:29445954:32445954	Variant	chr13_30260746_T_G	0.0365678392060055	0.000288567353539155	30260746
blood_MEAN_CORPUSCULAR_HEMOGLOBIN	13:29445954:32445954	Variant	chr13_30260763_C_T	0.0720168657812605	0.000298170600629599	30260763
blood_MEAN_CORPUSCULAR_HEMOGLOBIN	13:29445954:32445954	Variant	chr13_30260776_C_T	0.474445592701876	0.00110196996560561	30260776
blood_MEAN_CORPUSCULAR_HEMOGLOBIN	13:29445954:32445954	Variant	chr13_30260804_C_T	0.117750794476167	0.000311725415263383	30260804
blood_MEAN_CORPUSCULAR_HEMOGLOBIN	13:29445954:32445954	Variant	chr13_30260844_A_G	0.0573943030815344	0.000292764044215055	30260844
blood_MEAN_CORPUSCULAR_HEMOGLOBIN	13:29445954:32445954	Variant	chr13_30260846_A_T	0.0573943030815344	0.000292764593641228	30260846
blood_MEAN_CORPUSCULAR_HEMOGLOBIN	13:29445954:32445954	Variant	chr13_30260928_A_G	0.504266263527569	0.000295748776492716	30260928
blood_MEAN_CORPUSCULAR_HEMOGLOBIN	13:29445954:32445954	Variant	chr13_30260972_A_G	0.743065949777466	0.000388281882791464	30260972
blood_MEAN_CORPUSCULAR_HEMOGLOBIN	13:29445954:32445954	Variant	chr13_30261220_A_G	0.922213016209197	0.000293398812956583	30261220
blood_MEAN_CORPUSCULAR_HEMOGLOBIN	13:29445954:32445954	Variant	chr13_30261796_T_C	0.178259605641857	0.000341970504422161	30261796
blood_MEAN_CORPUSCULAR_HEMOGLOBIN	13:29445954:32445954	Variant	chr13_30261839_T_A	0.127817564133812	0.000278090748373446	30261839
blood_MEAN_CORPUSCULAR_HEMOGLOBIN	13:29445954:32445954	Variant	chr13_30262532_G_A	1.45072275812622	0.000743195078712793	30262532
blood_MEAN_CORPUSCULAR_HEMOGLOBIN	13:29445954:32445954	Variant	chr13_30263371_G_A	0.511504198304299	0.000350469049963041	30263371
blood_MEAN_CORPUSCULAR_HEMOGLOBIN	13:29445954:32445954	Variant	chr13_30263898_A_G	0.746289294705821	0.000389235064831108	30263898
blood_MEAN_CORPUSCULAR_HEMOGLOBIN	13:29445954:32445954	Variant	chr13_30264129_G_C	0.161399420696256	0.000267046279928918	30264129
blood_MEAN_CORPUSCULAR_HEMOGLOBIN	13:29445954:32445954	Variant	chr13_30265419_A_G	0.113973318383374	0.000267175879850659	30265419
blood_MEAN_CORPUSCULAR_HEMOGLOBIN	13:29445954:32445954	Variant	chr13_30265489_C_T	0.247348473799545	0.000265157534545597	30265489
blood_MEAN_CORPUSCULAR_HEMOGLOBIN	13:29445954:32445954	Variant	chr13_30265594_T_C	0.865672481363009	0.000560848504910507	30265594
blood_MEAN_CORPUSCULAR_HEMOGLOBIN	13:29445954:32445954	Variant	chr13_30265782_G_A	0.385238995759899	0.000912859132955682	30265782
blood_MEAN_CORPUSCULAR_HEMOGLOBIN	13:29445954:32445954	Variant	chr13_30266161_C_T	0.921633641469477	0.000446942289981721	30266161
blood_MEAN_CORPUSCULAR_HEMOGLOBIN	13:29445954:32445954	Variant	chr13_30266499_A_C	0.705537781953081	0.000375874225613536	30266499
blood_MEAN_CORPUSCULAR_HEMOGLOBIN	13:29445954:32445954	Variant	chr13_30266970_T_C	0.228997947613359	0.000372831730657608	30266970
blood_MEAN_CORPUSCULAR_HEMOGLOBIN	13:29445954:32445954	Variant	chr13_30267028_A_G	0.705214481387027	0.000376074763135702	30267028
blood_MEAN_CORPUSCULAR_HEMOGLOBIN	13:29445954:32445954	Variant	chr13_30267173_TTCTAAAAATC_T	0.0157416054931137	0.000301936380249516	30267173
blood_MEAN_CORPUSCULAR_HEMOGLOBIN	13:29445954:32445954	Variant	chr13_30267584_A_G	0.132824102920868	0.000272472026263802	30267584
blood_MEAN_CORPUSCULAR_HEMOGLOBIN	13:29445954:32445954	Variant	chr13_30267617_T_C	0.216843550246326	0.000266132639873612	30267617
blood_MEAN_CORPUSCULAR_HEMOGLOBIN	13:29445954:32445954	Variant	chr13_30268218_A_C	0.661879361861141	0.000271290215744054	30268218
blood_MEAN_CORPUSCULAR_HEMOGLOBIN	13:29445954:32445954	Variant	chr13_30268228_A_G	1.40916099616578	0.000716966247303049	30268228
blood_MEAN_CORPUSCULAR_HEMOGLOBIN	13:29445954:32445954	Variant	chr13_30268457_A_T	0.321609597974011	0.000404569718497442	30268457
blood_MEAN_CORPUSCULAR_HEMOGLOBIN	13:29445954:32445954	Variant	chr13_30268523_T_C	0.138545824840684	0.00032757095440905	30268523
blood_MEAN_CORPUSCULAR_HEMOGLOBIN	13:29445954:32445954	Variant	chr13_30268563_A_G	0.699280906203029	0.000374134112776079	30268563
blood_MEAN_CORPUSCULAR_HEMOGLOBIN	13:29445954:32445954	Variant	chr13_30268569_A_T	0.0839016582804963	0.000267631434153799	30268569
blood_MEAN_CORPUSCULAR_HEMOGLOBIN	13:29445954:32445954	Variant	chr13_30268742_A_G	0.705039466549891	0.00037418434744397	30268742
blood_MEAN_CORPUSCULAR_HEMOGLOBIN	13:29445954:32445954	Variant	chr13_30268816_G_A	0.191479241937149	0.000291842309031224	30268816
blood_MEAN_CORPUSCULAR_HEMOGLOBIN	13:29445954:32445954	Variant	chr13_30269088_G_T	0.414181734967711	0.0009898185940303	30269088
blood_MEAN_CORPUSCULAR_HEMOGLOBIN	13:29445954:32445954	Variant	chr13_30269238_C_A	0.703834797366027	0.000373741436877273	30269238
blood_MEAN_CORPUSCULAR_HEMOGLOBIN	13:29445954:32445954	Variant	chr13_30269248_G_T	0.771667083237555	0.000398246420033542	30269248
blood_MEAN_CORPUSCULAR_HEMOGLOBIN	13:29445954:32445954	Variant	chr13_30269496_G_A	0.588218360320134	0.000339145703666821	30269496
blood_MEAN_CORPUSCULAR_HEMOGLOBIN	13:29445954:32445954	Variant	chr13_30269512_G_C	0.803857918285162	0.000518653062393836	30269512
blood_MEAN_CORPUSCULAR_HEMOGLOBIN	13:29445954:32445954	Variant	chr13_30269637_C_T	0.452863524770994	0.000331075377197002	30269637
blood_MEAN_CORPUSCULAR_HEMOGLOBIN	13:29445954:32445954	Variant	chr13_30269665_G_A	0.729867203420944	0.000381170119774146	30269665
blood_MEAN_CORPUSCULAR_HEMOGLOBIN	13:29445954:32445954	Variant	chr13_30270003_C_T	0.600161620401096	0.000351470221760173	30270003
blood_MEAN_CORPUSCULAR_HEMOGLOBIN	13:29445954:32445954	Variant	chr13_30270073_G_C	0.464199392585386	0.000367457997028354	30270073
blood_MEAN_CORPUSCULAR_HEMOGLOBIN	13:29445954:32445954	Variant	chr13_30270189_C_T	0.137944654746544	0.00059655293109242	30270189
blood_MEAN_CORPUSCULAR_HEMOGLOBIN	13:29445954:32445954	Variant	chr13_30270238_G_A	0.39586240022123	0.000337293676552946	30270238
blood_MEAN_CORPUSCULAR_HEMOGLOBIN	13:29445954:32445954	Variant	chr13_30270311_C_T	0.834502748065192	0.000283561379186966	30270311
blood_MEAN_CORPUSCULAR_HEMOGLOBIN	13:29445954:32445954	Variant	chr13_30270318_C_A	0.40838056287305	0.000337009528492718	30270318
blood_MEAN_CORPUSCULAR_HEMOGLOBIN	13:29445954:32445954	Variant	chr13_30270823_C_G	0.460040753696241	0.000395461557169424	30270823
blood_MEAN_CORPUSCULAR_HEMOGLOBIN	13:29445954:32445954	Variant	chr13_30270826_G_A	1.83009524857107	0.00123256341604964	30270826
blood_MEAN_CORPUSCULAR_HEMOGLOBIN	13:29445954:32445954	Variant	chr13_30270904_T_A	0.380471917527073	0.000615446979579924	30270904
blood_MEAN_CORPUSCULAR_HEMOGLOBIN	13:29445954:32445954	Variant	chr13_30270972_G_C	0.678345713604831	0.000366001817342767	30270972
blood_MEAN_CORPUSCULAR_HEMOGLOBIN	13:29445954:32445954	Variant	chr13_30270994_C_T	0.316335453747893	0.000276695362983693	30270994
blood_MEAN_CORPUSCULAR_HEMOGLOBIN	13:29445954:32445954	Variant	chr13_30271467_A_G	0.593119123459722	0.00029209182219507	30271467
blood_MEAN_CORPUSCULAR_HEMOGLOBIN	13:29445954:32445954	Variant	chr13_30271510_T_G	0.277313144131665	0.00026480475137333	30271510
blood_MEAN_CORPUSCULAR_HEMOGLOBIN	13:29445954:32445954	Variant	chr13_30271708_C_G	0.669026916923695	0.000644509966388677	30271708
blood_MEAN_CORPUSCULAR_HEMOGLOBIN	13:29445954:32445954	Variant	chr13_30272626_A_G	0.432724926153077	0.000619479378116919	30272626
blood_MEAN_CORPUSCULAR_HEMOGLOBIN	13:29445954:32445954	Variant	chr13_30272657_A_G	0.302546201066835	0.000340655253679891	30272657
blood_MEAN_CORPUSCULAR_HEMOGLOBIN	13:29445954:32445954	Variant	chr13_30272927_A_C	0.116068648934844	0.000283422043827175	30272927
blood_MEAN_CORPUSCULAR_HEMOGLOBIN	13:29445954:32445954	Variant	chr13_30273343_A_T	0.431084901545487	0.000617127683259933	30273343
blood_MEAN_CORPUSCULAR_HEMOGLOBIN	13:29445954:32445954	Variant	chr13_30273511_G_A	0.496750900116601	0.000316833036259256	30273511
blood_MEAN_CORPUSCULAR_HEMOGLOBIN	13:29445954:32445954	Variant	chr13_30273515_T_C	0.153483174741289	0.000397703579779416	30273515
blood_MEAN_CORPUSCULAR_HEMOGLOBIN	13:29445954:32445954	Variant	chr13_30273917_A_G	0.671885726007936	0.000295185566698327	30273917
blood_MEAN_CORPUSCULAR_HEMOGLOBIN	13:29445954:32445954	Variant	chr13_30273920_AC_A	0.155598810135832	0.000398859953271263	30273920
blood_MEAN_CORPUSCULAR_HEMOGLOBIN	13:29445954:32445954	Variant	chr13_30274020_G_A	0.500521050823451	0.000340052669020232	30274020
blood_MEAN_CORPUSCULAR_HEMOGLOBIN	13:29445954:32445954	Variant	chr13_30274213_G_C	0.5074817709583	0.000320040905946986	30274213
blood_MEAN_CORPUSCULAR_HEMOGLOBIN	13:29445954:32445954	Variant	chr13_30274237_T_C	0.153010527476684	0.000396933678457588	30274237
blood_MEAN_CORPUSCULAR_HEMOGLOBIN	13:29445954:32445954	Variant	chr13_30274434_T_TA	0.0461126112778504	0.000271521945444337	30274434
blood_MEAN_CORPUSCULAR_HEMOGLOBIN	13:29445954:32445954	Variant	chr13_30274562_T_C	0.498196252796669	0.000317213954647118	30274562
blood_MEAN_CORPUSCULAR_HEMOGLOBIN	13:29445954:32445954	Variant	chr13_30274806_G_A	0.43332434371384	0.000617124237397135	30274806
blood_MEAN_CORPUSCULAR_HEMOGLOBIN	13:29445954:32445954	Variant	chr13_30274893_G_A	1.41311491985225	0.00114829613944163	30274893
blood_MEAN_CORPUSCULAR_HEMOGLOBIN	13:29445954:32445954	Variant	chr13_30274895_G_A	1.30493774631442	0.000904710797458659	30274895
blood_MEAN_CORPUSCULAR_HEMOGLOBIN	13:29445954:32445954	Variant	chr13_30275093_T_C	0.766973546175539	0.000761782875718319	30275093
blood_MEAN_CORPUSCULAR_HEMOGLOBIN	13:29445954:32445954	Variant	chr13_30275617_A_G	0.679020417803617	0.00029645180560947	30275617
blood_MEAN_CORPUSCULAR_HEMOGLOBIN	13:29445954:32445954	Variant	chr13_30275787_T_A	0.371599584995808	0.00185129339941421	30275787
blood_MEAN_CORPUSCULAR_HEMOGLOBIN	13:29445954:32445954	Variant	chr13_30275806_A_T	0.512826140711112	0.000704427196648331	30275806
blood_MEAN_CORPUSCULAR_HEMOGLOBIN	13:29445954:32445954	Variant	chr13_30275896_T_G	0.616364978904216	0.000269832861895221	30275896
blood_MEAN_CORPUSCULAR_HEMOGLOBIN	13:29445954:32445954	Variant	chr13_30275969_T_C	0.698275731698433	0.000289066873848923	30275969
blood_MEAN_CORPUSCULAR_HEMOGLOBIN	13:29445954:32445954	Variant	chr13_30275975_G_C	0.500458215529342	0.000317765924799221	30275975
blood_MEAN_CORPUSCULAR_HEMOGLOBIN	13:29445954:32445954	Variant	chr13_30276306_A_G	0.131412460976764	0.00038249917297847	30276306
blood_MEAN_CORPUSCULAR_HEMOGLOBIN	13:29445954:32445954	Variant	chr13_30276516_CA_C	0.317655837542922	0.000503115186117518	30276516
blood_MEAN_CORPUSCULAR_HEMOGLOBIN	13:29445954:32445954	Variant	chr13_30276983_C_T	0.506220809765194	0.000319169169863522	30276983
blood_MEAN_CORPUSCULAR_HEMOGLOBIN	13:29445954:32445954	Variant	chr13_30277160_A_C	0.526468495552043	0.000266091864509139	30277160
blood_MEAN_CORPUSCULAR_HEMOGLOBIN	13:29445954:32445954	Variant	chr13_30277243_A_C	0.507488352704628	0.000319472489437802	30277243
blood_MEAN_CORPUSCULAR_HEMOGLOBIN	13:29445954:32445954	Variant	chr13_30277518_G_A	0.42520879271452	0.000609936916066116	30277518
blood_MEAN_CORPUSCULAR_HEMOGLOBIN	13:29445954:32445954	Variant	chr13_30277940_G_A	0.00105397545480494	0.000270112853473595	30277940
blood_MEAN_CORPUSCULAR_HEMOGLOBIN	13:29445954:32445954	Variant	chr13_30278347_A_T	0.65620860145465	0.000292941427897749	30278347
blood_MEAN_CORPUSCULAR_HEMOGLOBIN	13:29445954:32445954	Variant	chr13_30278704_A_G	0.403883109219363	0.000589935551948377	30278704
blood_MEAN_CORPUSCULAR_HEMOGLOBIN	13:29445954:32445954	Variant	chr13_30278841_T_C	0.406501598536948	0.000590732758655581	30278841
blood_MEAN_CORPUSCULAR_HEMOGLOBIN	13:29445954:32445954	Variant	chr13_30279454_G_A	0.803061433109274	0.000284101916868115	30279454
blood_MEAN_CORPUSCULAR_HEMOGLOBIN	13:29445954:32445954	Variant	chr13_30279522_C_A	0.497637645212293	0.000370769983641321	30279522
blood_MEAN_CORPUSCULAR_HEMOGLOBIN	13:29445954:32445954	Variant	chr13_30279557_G_T	0.436510102757799	0.000350593495736636	30279557
blood_MEAN_CORPUSCULAR_HEMOGLOBIN	13:29445954:32445954	Variant	chr13_30280325_G_T	0.333815608812293	0.000394604942661432	30280325
blood_MEAN_CORPUSCULAR_HEMOGLOBIN	13:29445954:32445954	Variant	chr13_30280494_T_C	0.602767485570097	0.00028476892197161	30280494
blood_MEAN_CORPUSCULAR_HEMOGLOBIN	13:29445954:32445954	Variant	chr13_30280868_C_T	0.337402528400639	0.000284197153701069	30280868
blood_MEAN_CORPUSCULAR_HEMOGLOBIN	13:29445954:32445954	Variant	chr13_30280877_G_T	0.30377256160956	0.000301854731337434	30280877
blood_MEAN_CORPUSCULAR_HEMOGLOBIN	13:29445954:32445954	Variant	chr13_30281138_G_A	0.217070019420575	0.000364847802062072	30281138
blood_MEAN_CORPUSCULAR_HEMOGLOBIN	13:29445954:32445954	Variant	chr13_30281156_C_A	0.703745759515623	0.000372933521580419	30281156
blood_MEAN_CORPUSCULAR_HEMOGLOBIN	13:29445954:32445954	Variant	chr13_30281181_C_CT	0.223364834198257	0.000351293201019233	30281181
blood_MEAN_CORPUSCULAR_HEMOGLOBIN	13:29445954:32445954	Variant	chr13_30281308_G_A	0.761485303928445	0.000267901588297106	30281308
blood_MEAN_CORPUSCULAR_HEMOGLOBIN	13:29445954:32445954	Variant	chr13_30281795_T_C	0.46627093330822	0.000309363077964021	30281795
blood_MEAN_CORPUSCULAR_HEMOGLOBIN	13:29445954:32445954	Variant	chr13_30281983_T_C	0.404893823910948	0.000345032949528153	30281983
blood_MEAN_CORPUSCULAR_HEMOGLOBIN	13:29445954:32445954	Variant	chr13_30282034_TAA_T	0.230550102008889	0.000355341134812986	30282034
blood_MEAN_CORPUSCULAR_HEMOGLOBIN	13:29445954:32445954	Variant	chr13_30282037_A_T	0.252751109937133	0.000357634860192668	30282037
blood_MEAN_CORPUSCULAR_HEMOGLOBIN	13:29445954:32445954	Variant	chr13_30282137_T_G	0.465687419452421	0.0002656714145358	30282137
blood_MEAN_CORPUSCULAR_HEMOGLOBIN	13:29445954:32445954	Variant	chr13_30282145_CG_C	0.465190589382422	0.00031485460290425	30282145
blood_MEAN_CORPUSCULAR_HEMOGLOBIN	13:29445954:32445954	Variant	chr13_30282178_ACTGT_A	0.293461092120735	0.0003297972303243	30282178
blood_MEAN_CORPUSCULAR_HEMOGLOBIN	13:29445954:32445954	Variant	chr13_30282371_C_T	0.411657940626014	0.000346663337378867	30282371
blood_MEAN_CORPUSCULAR_HEMOGLOBIN	13:29445954:32445954	Variant	chr13_30282458_C_T	0.617663772070796	0.000722308134847104	30282458
blood_MEAN_CORPUSCULAR_HEMOGLOBIN	13:29445954:32445954	Variant	chr13_30282651_AAAAG_A	0.913505330798735	0.000434636973385141	30282651
blood_MEAN_CORPUSCULAR_HEMOGLOBIN	13:29445954:32445954	Variant	chr13_30282827_C_G	0.626105572943095	0.000731814841853003	30282827
blood_MEAN_CORPUSCULAR_HEMOGLOBIN	13:29445954:32445954	Variant	chr13_30282888_G_A	0.562287119725198	0.000330991620640824	30282888
blood_MEAN_CORPUSCULAR_HEMOGLOBIN	13:29445954:32445954	Variant	chr13_30282889_A_G	0.562287119725198	0.000330991620640824	30282889
blood_MEAN_CORPUSCULAR_HEMOGLOBIN	13:29445954:32445954	Variant	chr13_30283024_C_T	0.61450015006321	0.000716494451872122	30283024
blood_MEAN_CORPUSCULAR_HEMOGLOBIN	13:29445954:32445954	Variant	chr13_30283167_C_T	0.501225275298381	0.000400249643008306	30283167
blood_MEAN_CORPUSCULAR_HEMOGLOBIN	13:29445954:32445954	Variant	chr13_30283263_T_C	0.308828322958218	0.000325281467213402	30283263
blood_MEAN_CORPUSCULAR_HEMOGLOBIN	13:29445954:32445954	Variant	chr13_30283428_A_T	0.311838543303935	0.000324697889404055	30283428
blood_MEAN_CORPUSCULAR_HEMOGLOBIN	13:29445954:32445954	Variant	chr13_30283934_A_G	0.454990022610617	0.000265958217606774	30283934
blood_MEAN_CORPUSCULAR_HEMOGLOBIN	13:29445954:32445954	Variant	chr13_30283995_C_T	0.758506093239612	0.000267843107187588	30283995
blood_MEAN_CORPUSCULAR_HEMOGLOBIN	13:29445954:32445954	Variant	chr13_30283996_A_G	0.0655430972463212	0.0017712664265926	30283996
blood_MEAN_CORPUSCULAR_HEMOGLOBIN	13:29445954:32445954	Variant	chr13_30284104_C_T	0.200327970018444	0.000417686291162687	30284104
blood_MEAN_CORPUSCULAR_HEMOGLOBIN	13:29445954:32445954	Variant	chr13_30284140_G_A	0.646931792093734	0.000282071543048359	30284140
blood_MEAN_CORPUSCULAR_HEMOGLOBIN	13:29445954:32445954	Variant	chr13_30284170_T_C	0.0656448709190018	0.000265404634162663	30284170
blood_MEAN_CORPUSCULAR_HEMOGLOBIN	13:29445954:32445954	Variant	chr13_30284188_A_G	0.632244988361304	0.000739870304384559	30284188
blood_MEAN_CORPUSCULAR_HEMOGLOBIN	13:29445954:32445954	Variant	chr13_30284893_T_G	0.5316289494276	0.000324470672633932	30284893
blood_MEAN_CORPUSCULAR_HEMOGLOBIN	13:29445954:32445954	Variant	chr13_30285041_T_C	0.622939780632446	0.000287347387010956	30285041
blood_MEAN_CORPUSCULAR_HEMOGLOBIN	13:29445954:32445954	Variant	chr13_30285323_TCAC_T	0.221721120394505	0.000350245524137061	30285323
blood_MEAN_CORPUSCULAR_HEMOGLOBIN	13:29445954:32445954	Variant	chr13_30286928_G_T	0.597387035230976	0.000282346610207965	30286928
blood_MEAN_CORPUSCULAR_HEMOGLOBIN	13:29445954:32445954	Variant	chr13_30286984_T_C	0.203678622687915	0.000421037767317947	30286984
blood_MEAN_CORPUSCULAR_HEMOGLOBIN	13:29445954:32445954	Variant	chr13_30288740_CAA_C	0.466965091982501	0.000315309051342471	30288740
blood_MEAN_CORPUSCULAR_HEMOGLOBIN	13:29445954:32445954	Variant	chr13_30289098_C_T	0.348676906317213	0.000505552656789138	30289098
blood_MEAN_CORPUSCULAR_HEMOGLOBIN	13:29445954:32445954	Variant	chr13_30289951_G_A	0.00384795995487027	0.000482538559057432	30289951
blood_MEAN_CORPUSCULAR_HEMOGLOBIN	13:29445954:32445954	Variant	chr13_30290452_A_G	0.532095168342434	0.000324556596464324	30290452
blood_MEAN_CORPUSCULAR_HEMOGLOBIN	13:29445954:32445954	Variant	chr13_30290995_T_C	1.37125929089811	0.000740996667777773	30290995
blood_MEAN_CORPUSCULAR_HEMOGLOBIN	13:29445954:32445954	Variant	chr13_30291176_G_A	0.307727066230554	0.000300570234625054	30291176
blood_MEAN_CORPUSCULAR_HEMOGLOBIN	13:29445954:32445954	Variant	chr13_30291228_G_A	0.296109830382654	0.000463263958802048	30291228
blood_MEAN_CORPUSCULAR_HEMOGLOBIN	13:29445954:32445954	Variant	chr13_30292576_T_C	0.521873998934328	0.000321934335586957	30292576
blood_MEAN_CORPUSCULAR_HEMOGLOBIN	13:29445954:32445954	Variant	chr13_30292702_C_CT	0.215479467571893	0.000429638207314255	30292702
blood_MEAN_CORPUSCULAR_HEMOGLOBIN	13:29445954:32445954	Variant	chr13_30292764_T_G	0.308850151123518	0.000344943276937643	30292764
blood_MEAN_CORPUSCULAR_HEMOGLOBIN	13:29445954:32445954	Variant	chr13_30292907_T_C	0.211269536044943	0.0002660501386167	30292907
blood_MEAN_CORPUSCULAR_HEMOGLOBIN	13:29445954:32445954	Variant	chr13_30293008_T_G	0.602462925234842	0.00028438878371481	30293008
blood_MEAN_CORPUSCULAR_HEMOGLOBIN	13:29445954:32445954	Variant	chr13_30293175_T_TA	0.600553659818014	0.000341476670606102	30293175
blood_MEAN_CORPUSCULAR_HEMOGLOBIN	13:29445954:32445954	Variant	chr13_30293445_C_T	0.300672467561121	0.00026612832301814	30293445
blood_MEAN_CORPUSCULAR_HEMOGLOBIN	13:29445954:32445954	Variant	chr13_30293553_T_A	0.541493567757056	0.000289230379902904	30293553
blood_MEAN_CORPUSCULAR_HEMOGLOBIN	13:29445954:32445954	Variant	chr13_30293926_T_C	0.0171246417514975	0.000274158772897684	30293926
blood_MEAN_CORPUSCULAR_HEMOGLOBIN	13:29445954:32445954	Variant	chr13_30293991_T_C	0.293188819451661	0.000330533175649943	30293991
blood_MEAN_CORPUSCULAR_HEMOGLOBIN	13:29445954:32445954	Variant	chr13_30294073_C_A	0.288164022222918	0.000332360575848806	30294073
blood_MEAN_CORPUSCULAR_HEMOGLOBIN	13:29445954:32445954	Variant	chr13_30294241_G_C	0.531058936185173	0.000290389371014438	30294241
blood_MEAN_CORPUSCULAR_HEMOGLOBIN	13:29445954:32445954	Variant	chr13_30294282_T_C	0.00264175834600283	0.000633685241885413	30294282
blood_MEAN_CORPUSCULAR_HEMOGLOBIN	13:29445954:32445954	Variant	chr13_30294357_C_A	0.741790772722843	0.00026703877904557	30294357
blood_MEAN_CORPUSCULAR_HEMOGLOBIN	13:29445954:32445954	Variant	chr13_30295382_A_G	0.338776070589167	0.00049937011216545	30295382
blood_MEAN_CORPUSCULAR_HEMOGLOBIN	13:29445954:32445954	Variant	chr13_30295436_G_A	0.476453661512933	0.000555927796123625	30295436
blood_MEAN_CORPUSCULAR_HEMOGLOBIN	13:29445954:32445954	Variant	chr13_30295804_T_C	0.045845308706681	0.0016344931470657	30295804
blood_MEAN_CORPUSCULAR_HEMOGLOBIN	13:29445954:32445954	Variant	chr13_30296057_A_T	0.282391608129494	0.000499700663278641	30296057
blood_MEAN_CORPUSCULAR_HEMOGLOBIN	13:29445954:32445954	Variant	chr13_30296471_A_AGACGCTTG	0.334901227964171	0.000496619752866427	30296471
blood_MEAN_CORPUSCULAR_HEMOGLOBIN	13:29445954:32445954	Variant	chr13_30296483_C_T	1.01989885512008	0.000552384834662718	30296483
blood_MEAN_CORPUSCULAR_HEMOGLOBIN	13:29445954:32445954	Variant	chr13_30297040_C_T	0.287522374627317	0.00045903739286819	30297040
blood_MEAN_CORPUSCULAR_HEMOGLOBIN	13:29445954:32445954	Variant	chr13_30297050_G_A	0.606976678616777	0.0002849435359637	30297050
blood_MEAN_CORPUSCULAR_HEMOGLOBIN	13:29445954:32445954	Variant	chr13_30297090_A_G	0.327068830434197	0.000491264200037084	30297090
blood_MEAN_CORPUSCULAR_HEMOGLOBIN	13:29445954:32445954	Variant	chr13_30297136_C_T	0.697847367911785	0.000372345349498133	30297136
blood_MEAN_CORPUSCULAR_HEMOGLOBIN	13:29445954:32445954	Variant	chr13_30297216_A_G	0.286751376907244	0.000459010826016237	30297216
blood_MEAN_CORPUSCULAR_HEMOGLOBIN	13:29445954:32445954	Variant	chr13_30297313_C_T	0.510939629244363	0.000320059857372562	30297313
blood_MEAN_CORPUSCULAR_HEMOGLOBIN	13:29445954:32445954	Variant	chr13_30297319_A_G	0.39988210491686	0.000756482250405859	30297319
blood_MEAN_CORPUSCULAR_HEMOGLOBIN	13:29445954:32445954	Variant	chr13_30298912_T_C	0.698222190273885	0.000372327507280712	30298912
blood_MEAN_CORPUSCULAR_HEMOGLOBIN	13:29445954:32445954	Variant	chr13_30299009_A_G	0.643760694978161	0.00030169238392995	30299009
blood_MEAN_CORPUSCULAR_HEMOGLOBIN	13:29445954:32445954	Variant	chr13_30299549_G_A	0.202532306628382	0.00034967509349763	30299549
blood_MEAN_CORPUSCULAR_HEMOGLOBIN	13:29445954:32445954	Variant	chr13_30299943_C_A	0.816155368660639	0.000967792617996973	30299943
blood_MEAN_CORPUSCULAR_HEMOGLOBIN	13:29445954:32445954	Variant	chr13_30299980_A_AAC	0.66630021831496	0.000265097772344749	30299980
blood_MEAN_CORPUSCULAR_HEMOGLOBIN	13:29445954:32445954	Variant	chr13_30300038_A_G	0.461522219327077	0.000273408035935461	30300038
blood_MEAN_CORPUSCULAR_HEMOGLOBIN	13:29445954:32445954	Variant	chr13_30300501_C_G	0.194453370069527	0.000415524645986396	30300501
blood_MEAN_CORPUSCULAR_HEMOGLOBIN	13:29445954:32445954	Variant	chr13_30300533_AG_A	0.109189477578074	0.000362439328190272	30300533
blood_MEAN_CORPUSCULAR_HEMOGLOBIN	13:29445954:32445954	Variant	chr13_30301005_C_T	0.377436238021186	0.00030930725686599	30301005
blood_MEAN_CORPUSCULAR_HEMOGLOBIN	13:29445954:32445954	Variant	chr13_30301231_G_A	0.282381895646081	0.000451469093272012	30301231
blood_MEAN_CORPUSCULAR_HEMOGLOBIN	13:29445954:32445954	Variant	chr13_30301285_T_C	0.267617191745328	0.000285669542998753	30301285
blood_MEAN_CORPUSCULAR_HEMOGLOBIN	13:29445954:32445954	Variant	chr13_30301570_G_A	0.286359831446867	0.000342274918535526	30301570
blood_MEAN_CORPUSCULAR_HEMOGLOBIN	13:29445954:32445954	Variant	chr13_30301853_T_C	0.725635702089312	0.000379608608978177	30301853
blood_MEAN_CORPUSCULAR_HEMOGLOBIN	13:29445954:32445954	Variant	chr13_30304558_G_T	2.25908808937596	0.000276492900120825	30304558
blood_MEAN_CORPUSCULAR_HEMOGLOBIN	13:29445954:32445954	Variant	chr13_30305017_C_T	2.31052621243233	0.00027867399684411	30305017
blood_MEAN_CORPUSCULAR_HEMOGLOBIN	13:29445954:32445954	Variant	chr13_30305079_T_A	0.124884258404997	0.000347403685235655	30305079
blood_MEAN_CORPUSCULAR_HEMOGLOBIN	13:29445954:32445954	Variant	chr13_30305119_T_C	0.16449732935514	0.000477235716447182	30305119
blood_MEAN_CORPUSCULAR_HEMOGLOBIN	13:29445954:32445954	Variant	chr13_30305181_T_C	0.11793323481535	0.000358804207469685	30305181
blood_MEAN_CORPUSCULAR_HEMOGLOBIN	13:29445954:32445954	Variant	chr13_30305346_T_A	0.164845429095533	0.000478142154730368	30305346
blood_MEAN_CORPUSCULAR_HEMOGLOBIN	13:29445954:32445954	Variant	chr13_30305819_TC_T	0.175744046695379	0.000465632865922081	30305819
blood_MEAN_CORPUSCULAR_HEMOGLOBIN	13:29445954:32445954	Variant	chr13_30305895_T_C	0.70156334461752	0.000328251261019303	30305895
blood_MEAN_CORPUSCULAR_HEMOGLOBIN	13:29445954:32445954	Variant	chr13_30306058_A_AAC	2.01319500362723	0.000269861374601386	30306058
blood_MEAN_CORPUSCULAR_HEMOGLOBIN	13:29445954:32445954	Variant	chr13_30306410_G_A	0.726218337023563	0.000807695988447401	30306410
blood_MEAN_CORPUSCULAR_HEMOGLOBIN	13:29445954:32445954	Variant	chr13_30306453_AG_A	0.564944814576456	0.000273825406850036	30306453
blood_MEAN_CORPUSCULAR_HEMOGLOBIN	13:29445954:32445954	Variant	chr13_30306456_G_C	0.545854386836656	0.00046716298350848	30306456
blood_MEAN_CORPUSCULAR_HEMOGLOBIN	13:29445954:32445954	Variant	chr13_30306889_G_A	2.31966545025575	0.000279547090602006	30306889
blood_MEAN_CORPUSCULAR_HEMOGLOBIN	13:29445954:32445954	Variant	chr13_30306997_T_C	0.249510312226895	0.000402020739971133	30306997
blood_MEAN_CORPUSCULAR_HEMOGLOBIN	13:29445954:32445954	Variant	chr13_30307022_C_CTC	2.3503785925538	0.000341561567903044	30307022
blood_MEAN_CORPUSCULAR_HEMOGLOBIN	13:29445954:32445954	Variant	chr13_30307179_C_T	2.32005657148784	0.000279568503553995	30307179
blood_MEAN_CORPUSCULAR_HEMOGLOBIN	13:29445954:32445954	Variant	chr13_30307320_G_A	0.306033073192902	0.000385594479776905	30307320
blood_MEAN_CORPUSCULAR_HEMOGLOBIN	13:29445954:32445954	Variant	chr13_30307395_G_GCCG	2.68239739430886	0.000310739354884817	30307395
blood_MEAN_CORPUSCULAR_HEMOGLOBIN	13:29445954:32445954	Variant	chr13_30307436_T_C	0.670092613238186	0.000322024057395267	30307436
blood_MEAN_CORPUSCULAR_HEMOGLOBIN	13:29445954:32445954	Variant	chr13_30307798_C_A	0.339428238493662	0.000297091352167874	30307798
blood_MEAN_CORPUSCULAR_HEMOGLOBIN	13:29445954:32445954	Variant	chr13_30308402_G_A	0.66500653650718	0.00032059798996651	30308402
blood_MEAN_CORPUSCULAR_HEMOGLOBIN	13:29445954:32445954	Variant	chr13_30308768_CG_C	0.618557938256338	0.000310949676693665	30308768
blood_MEAN_CORPUSCULAR_HEMOGLOBIN	13:29445954:32445954	Variant	chr13_30309031_C_T	2.35768412633677	0.000281609182029632	30309031
blood_MEAN_CORPUSCULAR_HEMOGLOBIN	13:29445954:32445954	Variant	chr13_30309048_TCCACCTA_T	2.39937859166322	0.000285416802304272	30309048
blood_MEAN_CORPUSCULAR_HEMOGLOBIN	13:29445954:32445954	Variant	chr13_30309107_A_G	2.35503915293198	0.000375380847743338	30309107
blood_MEAN_CORPUSCULAR_HEMOGLOBIN	13:29445954:32445954	Variant	chr13_30309202_C_T	0.611421202568437	0.000310084325968357	30309202
blood_MEAN_CORPUSCULAR_HEMOGLOBIN	13:29445954:32445954	Variant	chr13_30310131_T_C	0.546643668927656	0.000293128422113451	30310131
blood_MEAN_CORPUSCULAR_HEMOGLOBIN	13:29445954:32445954	Variant	chr13_30310425_C_T	0.16779454605079	0.000476430931264424	30310425
blood_MEAN_CORPUSCULAR_HEMOGLOBIN	13:29445954:32445954	Variant	chr13_30311024_C_T	0.735763697374517	0.000337489855360867	30311024
blood_MEAN_CORPUSCULAR_HEMOGLOBIN	13:29445954:32445954	Variant	chr13_30311086_A_G	2.45385266830622	0.000286613757950093	30311086
blood_MEAN_CORPUSCULAR_HEMOGLOBIN	13:29445954:32445954	Variant	chr13_30311106_A_AT	0.483892522319692	0.000284812526903585	30311106
blood_MEAN_CORPUSCULAR_HEMOGLOBIN	13:29445954:32445954	Variant	chr13_30311735_C_T	0.564268874114623	0.00047613355453318	30311735
blood_MEAN_CORPUSCULAR_HEMOGLOBIN	13:29445954:32445954	Variant	chr13_30311806_A_G	0.456243651274782	0.00028864179230081	30311806
blood_MEAN_CORPUSCULAR_HEMOGLOBIN	13:29445954:32445954	Variant	chr13_30312137_A_G	0.0863217762086736	0.000322604224389923	30312137
blood_MEAN_CORPUSCULAR_HEMOGLOBIN	13:29445954:32445954	Variant	chr13_30312479_T_C	1.22220366595966	0.000787099057776072	30312479
blood_MEAN_CORPUSCULAR_HEMOGLOBIN	13:29445954:32445954	Variant	chr13_30312652_TTAA_T	0.709097289101364	0.000331554197136931	30312652
blood_MEAN_CORPUSCULAR_HEMOGLOBIN	13:29445954:32445954	Variant	chr13_30312863_G_C	0.539075072300864	0.000460945221800817	30312863
blood_MEAN_CORPUSCULAR_HEMOGLOBIN	13:29445954:32445954	Variant	chr13_30313526_C_T	0.731280132362113	0.000335274748175226	30313526
blood_MEAN_CORPUSCULAR_HEMOGLOBIN	13:29445954:32445954	Variant	chr13_30313626_C_T	0.491118795402342	0.000273916348929466	30313626
blood_MEAN_CORPUSCULAR_HEMOGLOBIN	13:29445954:32445954	Variant	chr13_30313756_T_C	0.540624490442845	0.000461855707992057	30313756
blood_MEAN_CORPUSCULAR_HEMOGLOBIN	13:29445954:32445954	Variant	chr13_30313883_C_T	0.734130169650337	0.000336048595415035	30313883
blood_MEAN_CORPUSCULAR_HEMOGLOBIN	13:29445954:32445954	Variant	chr13_30313972_T_C	0.541409899360986	0.000462318387905594	30313972
blood_MEAN_CORPUSCULAR_HEMOGLOBIN	13:29445954:32445954	Variant	chr13_30314187_T_A	1.02389177290165	0.000405291095992801	30314187
blood_MEAN_CORPUSCULAR_HEMOGLOBIN	13:29445954:32445954	Variant	chr13_30314423_G_A	0.501674736678255	0.000331610871253898	30314423
blood_MEAN_CORPUSCULAR_HEMOGLOBIN	13:29445954:32445954	Variant	chr13_30314833_G_A	0.0871174186561462	0.000267262805024967	30314833
blood_MEAN_CORPUSCULAR_HEMOGLOBIN	13:29445954:32445954	Variant	chr13_30314844_A_G	1.85062840583178	0.000266875173311714	30314844
blood_MEAN_CORPUSCULAR_HEMOGLOBIN	13:29445954:32445954	Variant	chr13_30314913_A_G	0.498727484236532	0.000330831665239034	30314913
blood_MEAN_CORPUSCULAR_HEMOGLOBIN	13:29445954:32445954	Variant	chr13_30315276_G_C	0.343533019617613	0.000278121169299183	30315276
blood_MEAN_CORPUSCULAR_HEMOGLOBIN	13:29445954:32445954	Variant	chr13_30315547_T_C	0.547333175362707	0.000465788510288154	30315547
blood_MEAN_CORPUSCULAR_HEMOGLOBIN	13:29445954:32445954	Variant	chr13_30315770_A_G	0.777208609015575	0.000347793141870849	30315770
blood_MEAN_CORPUSCULAR_HEMOGLOBIN	13:29445954:32445954	Variant	chr13_30315858_AAG_A	0.38441055344816	0.00029905627983558	30315858
blood_MEAN_CORPUSCULAR_HEMOGLOBIN	13:29445954:32445954	Variant	chr13_30316031_G_A	0.529097913469238	0.000339552831037818	30316031
blood_MEAN_CORPUSCULAR_HEMOGLOBIN	13:29445954:32445954	Variant	chr13_30316038_G_A	2.25294480986591	0.000277483619156323	30316038
blood_MEAN_CORPUSCULAR_HEMOGLOBIN	13:29445954:32445954	Variant	chr13_30316091_C_T	0.359314788403723	0.000605658898748808	30316091
blood_MEAN_CORPUSCULAR_HEMOGLOBIN	13:29445954:32445954	Variant	chr13_30317118_C_CT	1.94886869240016	0.000266909853201848	30317118
blood_MEAN_CORPUSCULAR_HEMOGLOBIN	13:29445954:32445954	Variant	chr13_30317129_A_T	1.94924037629585	0.000266915961959202	30317129
blood_MEAN_CORPUSCULAR_HEMOGLOBIN	13:29445954:32445954	Variant	chr13_30317130_A_T	1.94924037629585	0.000266915961959202	30317130
blood_MEAN_CORPUSCULAR_HEMOGLOBIN	13:29445954:32445954	Variant	chr13_30317404_G_C	1.88332166755723	0.000266474653920591	30317404
blood_MEAN_CORPUSCULAR_HEMOGLOBIN	13:29445954:32445954	Variant	chr13_30317690_T_G	1.4986449566146	0.000901654255529375	30317690
blood_MEAN_CORPUSCULAR_HEMOGLOBIN	13:29445954:32445954	Variant	chr13_30317703_G_A	0.552969827096334	0.000468833284141912	30317703
blood_MEAN_CORPUSCULAR_HEMOGLOBIN	13:29445954:32445954	Variant	chr13_30317918_A_T	1.27634288361219	0.000284128910110889	30317918
blood_MEAN_CORPUSCULAR_HEMOGLOBIN	13:29445954:32445954	Variant	chr13_30318593_T_G	0.521456809868145	0.000285095642001419	30318593
blood_MEAN_CORPUSCULAR_HEMOGLOBIN	13:29445954:32445954	Variant	chr13_30319565_TA_T	0.825217892447627	0.000270096695848275	30319565
blood_MEAN_CORPUSCULAR_HEMOGLOBIN	13:29445954:32445954	Variant	chr13_30319847_G_A	1.68527622419242	0.00026633638304795	30319847
blood_MEAN_CORPUSCULAR_HEMOGLOBIN	13:29445954:32445954	Variant	chr13_30320113_T_C	2.48236010803658	0.000287846245760173	30320113
blood_MEAN_CORPUSCULAR_HEMOGLOBIN	13:29445954:32445954	Variant	chr13_30320149_TA_T	1.72682917863849	0.000267015899316304	30320149
blood_MEAN_CORPUSCULAR_HEMOGLOBIN	13:29445954:32445954	Variant	chr13_30320243_A_G	1.2484718614419	0.000813139720873079	30320243
blood_MEAN_CORPUSCULAR_HEMOGLOBIN	13:29445954:32445954	Variant	chr13_30320265_C_T	0.173191585178525	0.000473554131823866	30320265
blood_MEAN_CORPUSCULAR_HEMOGLOBIN	13:29445954:32445954	Variant	chr13_30320267_T_C	2.46989191152868	0.000286990368951791	30320267
blood_MEAN_CORPUSCULAR_HEMOGLOBIN	13:29445954:32445954	Variant	chr13_30320405_C_T	2.47496669397568	0.000287355873133592	30320405
blood_MEAN_CORPUSCULAR_HEMOGLOBIN	13:29445954:32445954	Variant	chr13_30320430_G_C	1.68815488775456	0.00026637638583639	30320430
blood_MEAN_CORPUSCULAR_HEMOGLOBIN	13:29445954:32445954	Variant	chr13_30320755_G_A	0.559131890325278	0.000472405604112831	30320755
blood_MEAN_CORPUSCULAR_HEMOGLOBIN	13:29445954:32445954	Variant	chr13_30321056_C_T	0.737920678634125	0.000337589619920325	30321056
blood_MEAN_CORPUSCULAR_HEMOGLOBIN	13:29445954:32445954	Variant	chr13_30321083_C_T	0.181728171468078	0.000265319999389525	30321083
blood_MEAN_CORPUSCULAR_HEMOGLOBIN	13:29445954:32445954	Variant	chr13_30321084_G_A	1.21250844283387	0.000777552414424718	30321084
blood_MEAN_CORPUSCULAR_HEMOGLOBIN	13:29445954:32445954	Variant	chr13_30321325_G_A	1.64475188095591	0.000265884478231901	30321325
blood_MEAN_CORPUSCULAR_HEMOGLOBIN	13:29445954:32445954	Variant	chr13_30321767_C_G	1.68196593929828	0.000266285968170544	30321767
blood_MEAN_CORPUSCULAR_HEMOGLOBIN	13:29445954:32445954	Variant	chr13_30322578_C_T	1.22728944473515	0.000791636779271071	30322578
blood_MEAN_CORPUSCULAR_HEMOGLOBIN	13:29445954:32445954	Variant	chr13_30322637_G_T	2.47571065890133	0.00028735344373465	30322637
blood_MEAN_CORPUSCULAR_HEMOGLOBIN	13:29445954:32445954	Variant	chr13_30322711_T_C	2.53064016047276	0.000296984776375446	30322711
blood_MEAN_CORPUSCULAR_HEMOGLOBIN	13:29445954:32445954	Variant	chr13_30322715_T_C	2.52624227303006	0.000296748128780696	30322715
blood_MEAN_CORPUSCULAR_HEMOGLOBIN	13:29445954:32445954	Variant	chr13_30322737_C_T	2.54566337657467	0.000298215200278261	30322737
blood_MEAN_CORPUSCULAR_HEMOGLOBIN	13:29445954:32445954	Variant	chr13_30322748_T_C	1.92123048229259	0.000265966114218944	30322748
blood_MEAN_CORPUSCULAR_HEMOGLOBIN	13:29445954:32445954	Variant	chr13_30322793_C_T	0.184736286886564	0.000395657180866896	30322793
blood_MEAN_CORPUSCULAR_HEMOGLOBIN	13:29445954:32445954	Variant	chr13_30322810_T_TC	0.628827932049408	0.000518049538998645	30322810
blood_MEAN_CORPUSCULAR_HEMOGLOBIN	13:29445954:32445954	Variant	chr13_30323200_A_G	2.43847450873728	0.000285177305609474	30323200
blood_MEAN_CORPUSCULAR_HEMOGLOBIN	13:29445954:32445954	Variant	chr13_30323319_GA_G	0.552161202814534	0.000276017034484557	30323319
blood_MEAN_CORPUSCULAR_HEMOGLOBIN	13:29445954:32445954	Variant	chr13_30323334_G_T	0.602612103675944	0.000302492104498999	30323334
blood_MEAN_CORPUSCULAR_HEMOGLOBIN	13:29445954:32445954	Variant	chr13_30323553_A_G	0.152161943726662	0.00049449986713738	30323553
blood_MEAN_CORPUSCULAR_HEMOGLOBIN	13:29445954:32445954	Variant	chr13_30323937_G_C	0.60837771607016	0.000303477998051607	30323937
blood_MEAN_CORPUSCULAR_HEMOGLOBIN	13:29445954:32445954	Variant	chr13_30324079_T_C	0.211474731671415	0.000344243175224732	30324079
blood_MEAN_CORPUSCULAR_HEMOGLOBIN	13:29445954:32445954	Variant	chr13_30324124_G_C	0.128905765900975	0.000516901984336458	30324124
blood_MEAN_CORPUSCULAR_HEMOGLOBIN	13:29445954:32445954	Variant	chr13_30324277_G_C	0.786363238352691	0.000307275574543128	30324277
blood_MEAN_CORPUSCULAR_HEMOGLOBIN	13:29445954:32445954	Variant	chr13_30324521_T_C	0.229322223060644	0.000338019585554431	30324521
blood_MEAN_CORPUSCULAR_HEMOGLOBIN	13:29445954:32445954	Variant	chr13_30325187_T_G	0.231340432329093	0.000337391745395825	30325187
blood_MEAN_CORPUSCULAR_HEMOGLOBIN	13:29445954:32445954	Variant	chr13_30325464_G_A	2.45483109906219	0.0002859321799404	30325464
blood_MEAN_CORPUSCULAR_HEMOGLOBIN	13:29445954:32445954	Variant	chr13_30325687_G_A	1.21963185219602	0.000784901580398483	30325687
blood_MEAN_CORPUSCULAR_HEMOGLOBIN	13:29445954:32445954	Variant	chr13_30326144_G_A	0.239732512989705	0.000334278399395147	30326144
blood_MEAN_CORPUSCULAR_HEMOGLOBIN	13:29445954:32445954	Variant	chr13_30326404_A_G	2.45535132284087	0.000286006200038211	30326404
blood_MEAN_CORPUSCULAR_HEMOGLOBIN	13:29445954:32445954	Variant	chr13_30326731_G_T	2.47422032347	0.000287411684261691	30326731
blood_MEAN_CORPUSCULAR_HEMOGLOBIN	13:29445954:32445954	Variant	chr13_30327075_A_G	0.155095792221962	0.000491235038768881	30327075
blood_MEAN_CORPUSCULAR_HEMOGLOBIN	13:29445954:32445954	Variant	chr13_30327768_G_A	2.42849597785403	0.000284897756260994	30327768
blood_MEAN_CORPUSCULAR_HEMOGLOBIN	13:29445954:32445954	Variant	chr13_30328013_C_CA	0.220175624116076	0.000500288540491742	30328013
blood_MEAN_CORPUSCULAR_HEMOGLOBIN	13:29445954:32445954	Variant	chr13_30328765_T_C	0.218069067489218	0.000353731522273988	30328765
blood_MEAN_CORPUSCULAR_HEMOGLOBIN	13:29445954:32445954	Variant	chr13_30328874_T_G	0.629631369547184	0.00031567236443469	30328874
blood_MEAN_CORPUSCULAR_HEMOGLOBIN	13:29445954:32445954	Variant	chr13_30329081_T_C	0.944147102308318	0.000746190679057633	30329081
blood_MEAN_CORPUSCULAR_HEMOGLOBIN	13:29445954:32445954	Variant	chr13_30329083_C_T	0.349383717195182	0.000313873439010116	30329083
blood_MEAN_CORPUSCULAR_HEMOGLOBIN	13:29445954:32445954	Variant	chr13_30329113_A_T	0.141842031188145	0.000399569726533935	30329113
blood_MEAN_CORPUSCULAR_HEMOGLOBIN	13:29445954:32445954	Variant	chr13_30329232_T_C	0.628481314930775	0.000315522291424236	30329232
blood_MEAN_CORPUSCULAR_HEMOGLOBIN	13:29445954:32445954	Variant	chr13_30329806_C_T	0.217108884790727	0.000354396401901259	30329806
blood_MEAN_CORPUSCULAR_HEMOGLOBIN	13:29445954:32445954	Variant	chr13_30329942_ATTTT_A	0.592494345610193	0.000271116091608263	30329942
blood_MEAN_CORPUSCULAR_HEMOGLOBIN	13:29445954:32445954	Variant	chr13_30329997_A_G	1.68553523135823	0.000265786435569696	30329997
blood_MEAN_CORPUSCULAR_HEMOGLOBIN	13:29445954:32445954	Variant	chr13_30330179_G_A	1.46064759035369	0.000269061122728935	30330179
blood_MEAN_CORPUSCULAR_HEMOGLOBIN	13:29445954:32445954	Variant	chr13_30330387_A_G	3.31182008626453	0.00587377784286413	30330387
blood_MEAN_CORPUSCULAR_HEMOGLOBIN	13:29445954:32445954	Variant	chr13_30330558_C_CT	0.594636464971888	0.000309001072324381	30330558
blood_MEAN_CORPUSCULAR_HEMOGLOBIN	13:29445954:32445954	Variant	chr13_30330896_C_T	0.58514994252918	0.000506873273093197	30330896
blood_MEAN_CORPUSCULAR_HEMOGLOBIN	13:29445954:32445954	Variant	chr13_30331951_G_C	0.668472800771223	0.00032508780990109	30331951
blood_MEAN_CORPUSCULAR_HEMOGLOBIN	13:29445954:32445954	Variant	chr13_30332065_G_GA	2.30533337961219	0.000280182997854078	30332065
blood_MEAN_CORPUSCULAR_HEMOGLOBIN	13:29445954:32445954	Variant	chr13_30332121_C_T	0.666589613191895	0.00032469129419367	30332121
blood_MEAN_CORPUSCULAR_HEMOGLOBIN	13:29445954:32445954	Variant	chr13_30332309_C_T	2.41395584361984	0.000283570007170697	30332309
blood_MEAN_CORPUSCULAR_HEMOGLOBIN	13:29445954:32445954	Variant	chr13_30333072_T_C	0.143799126212615	0.000371122978924576	30333072
blood_MEAN_CORPUSCULAR_HEMOGLOBIN	13:29445954:32445954	Variant	chr13_30334162_C_G	0.687538186553583	0.000329283886905116	30334162
blood_MEAN_CORPUSCULAR_HEMOGLOBIN	13:29445954:32445954	Variant	chr13_30334467_A_G	0.588897797198896	0.000509485811861358	30334467
blood_MEAN_CORPUSCULAR_HEMOGLOBIN	13:29445954:32445954	Variant	chr13_30334845_G_GTGCTCACC	2.81346198943428	0.000299145498431608	30334845
blood_MEAN_CORPUSCULAR_HEMOGLOBIN	13:29445954:32445954	Variant	chr13_30334959_C_T	1.02450411260457	0.000475077726544924	30334959
blood_MEAN_CORPUSCULAR_HEMOGLOBIN	13:29445954:32445954	Variant	chr13_30334982_G_C	0.70572165921551	0.000356319393106124	30334982
blood_MEAN_CORPUSCULAR_HEMOGLOBIN	13:29445954:32445954	Variant	chr13_30335483_A_G	0.174977696038202	0.000334647834972857	30335483
blood_MEAN_CORPUSCULAR_HEMOGLOBIN	13:29445954:32445954	Variant	chr13_30336116_C_T	0.0805556955050336	0.000356689054685707	30336116
blood_MEAN_CORPUSCULAR_HEMOGLOBIN	13:29445954:32445954	Variant	chr13_30336357_CGT_C	0.0983304943047652	0.000365039935570038	30336357
blood_MEAN_CORPUSCULAR_HEMOGLOBIN	13:29445954:32445954	Variant	chr13_30336382_G_A	0.0982692255016109	0.000365009352990601	30336382
blood_MEAN_CORPUSCULAR_HEMOGLOBIN	13:29445954:32445954	Variant	chr13_30336384_A_G	0.502645877205317	0.000572171059247966	30336384
blood_MEAN_CORPUSCULAR_HEMOGLOBIN	13:29445954:32445954	Variant	chr13_30336386_A_G	0.87857557651405	0.000416880267172453	30336386
blood_MEAN_CORPUSCULAR_HEMOGLOBIN	13:29445954:32445954	Variant	chr13_30337394_C_T	0.786919185902641	0.000369525359866955	30337394
blood_MEAN_CORPUSCULAR_HEMOGLOBIN	13:29445954:32445954	Variant	chr13_30337606_A_G	0.273189179304197	0.000265688522557671	30337606
blood_MEAN_CORPUSCULAR_HEMOGLOBIN	13:29445954:32445954	Variant	chr13_30338243_C_A	0.150148896033307	0.00037772076413411	30338243
blood_MEAN_CORPUSCULAR_HEMOGLOBIN	13:29445954:32445954	Variant	chr13_30338613_G_A	0.785625659626001	0.000368088399052131	30338613
blood_MEAN_CORPUSCULAR_HEMOGLOBIN	13:29445954:32445954	Variant	chr13_30339745_G_C	0.505667348328836	0.00078852982861756	30339745
blood_MEAN_CORPUSCULAR_HEMOGLOBIN	13:29445954:32445954	Variant	chr13_30340353_AT_A	0.124580702530587	0.000269908282055348	30340353
blood_MEAN_CORPUSCULAR_HEMOGLOBIN	13:29445954:32445954	Variant	chr13_30340569_T_C	0.587212835168229	0.00068710617947752	30340569
blood_MEAN_CORPUSCULAR_HEMOGLOBIN	13:29445954:32445954	Variant	chr13_30340994_A_T	0.427043036481088	0.000309301066798212	30340994
blood_MEAN_CORPUSCULAR_HEMOGLOBIN	13:29445954:32445954	Variant	chr13_30341395_G_A	1.12933168118673	0.000520517145806914	30341395
blood_MEAN_CORPUSCULAR_HEMOGLOBIN	13:29445954:32445954	Variant	chr13_30341398_A_AT	0.278828124922124	0.00038572879033957	30341398
blood_MEAN_CORPUSCULAR_HEMOGLOBIN	13:29445954:32445954	Variant	chr13_30341450_G_A	1.32316461880446	0.000577136057772555	30341450
blood_MEAN_CORPUSCULAR_HEMOGLOBIN	13:29445954:32445954	Variant	chr13_30341461_C_T	0.460132161520114	0.000279030647902927	30341461
blood_MEAN_CORPUSCULAR_HEMOGLOBIN	13:29445954:32445954	Variant	chr13_30341462_G_A	0.0896504733801482	0.00026609075742382	30341462
blood_MEAN_CORPUSCULAR_HEMOGLOBIN	13:29445954:32445954	Variant	chr13_30342021_C_G	0.330830107404636	0.00039500990536953	30342021
blood_MEAN_CORPUSCULAR_HEMOGLOBIN	13:29445954:32445954	Variant	chr13_30342126_A_G	0.415970322728942	0.000274149764740368	30342126
blood_MEAN_CORPUSCULAR_HEMOGLOBIN	13:29445954:32445954	Variant	chr13_30342910_GA_G	0.617870390691664	0.000297270910111195	30342910
blood_MEAN_CORPUSCULAR_HEMOGLOBIN	13:29445954:32445954	Variant	chr13_30344165_G_A	0.216391669427908	0.000449015014625559	30344165
blood_MEAN_CORPUSCULAR_HEMOGLOBIN	13:29445954:32445954	Variant	chr13_30344382_G_A	1.51886309959158	0.000660480107167987	30344382
blood_MEAN_CORPUSCULAR_HEMOGLOBIN	13:29445954:32445954	Variant	chr13_30344440_A_AAAAAT	1.92543809900505	0.0010041423906062	30344440
blood_MEAN_CORPUSCULAR_HEMOGLOBIN	13:29445954:32445954	Variant	chr13_30344628_G_A	0.0991471304585577	0.000272803060301127	30344628
blood_MEAN_CORPUSCULAR_HEMOGLOBIN	13:29445954:32445954	Variant	chr13_30345257_G_T	1.5262628700939	0.000665458255064477	30345257
blood_MEAN_CORPUSCULAR_HEMOGLOBIN	13:29445954:32445954	Variant	chr13_30345544_T_C	0.35149120594212	0.000412465188261967	30345544
blood_MEAN_CORPUSCULAR_HEMOGLOBIN	13:29445954:32445954	Variant	chr13_30346302_T_C	1.52603810020077	0.000664184437068903	30346302
blood_MEAN_CORPUSCULAR_HEMOGLOBIN	13:29445954:32445954	Variant	chr13_30346826_T_G	1.54258236567001	0.000676503136731387	30346826
blood_MEAN_CORPUSCULAR_HEMOGLOBIN	13:29445954:32445954	Variant	chr13_30347454_G_A	1.54060024565656	0.000674561200764471	30347454
blood_MEAN_CORPUSCULAR_HEMOGLOBIN	13:29445954:32445954	Variant	chr13_30347944_G_A	0.0259420678426384	0.000417810767085415	30347944
blood_MEAN_CORPUSCULAR_HEMOGLOBIN	13:29445954:32445954	Variant	chr13_30348026_AC_A	0.990930488765923	0.000281608468808471	30348026
blood_MEAN_CORPUSCULAR_HEMOGLOBIN	13:29445954:32445954	Variant	chr13_30348513_G_A	0.315865288177903	0.000379897027315084	30348513
blood_MEAN_CORPUSCULAR_HEMOGLOBIN	13:29445954:32445954	Variant	chr13_30349429_T_G	0.407839733378669	0.000385943766945712	30349429
blood_MEAN_CORPUSCULAR_HEMOGLOBIN	13:29445954:32445954	Variant	chr13_30349437_C_T	0.547079855734769	0.000304346375173953	30349437
blood_MEAN_CORPUSCULAR_HEMOGLOBIN	13:29445954:32445954	Variant	chr13_30349873_T_A	0.209634736574729	0.00046606979204567	30349873
blood_MEAN_CORPUSCULAR_HEMOGLOBIN	13:29445954:32445954	Variant	chr13_30350109_T_C	1.57212182427991	0.00069354212105227	30350109
blood_MEAN_CORPUSCULAR_HEMOGLOBIN	13:29445954:32445954	Variant	chr13_30350211_C_T	0.379887701143639	0.000406958411062918	30350211
blood_MEAN_CORPUSCULAR_HEMOGLOBIN	13:29445954:32445954	Variant	chr13_30352207_TA_T	0.855457981171039	0.000297786781477337	30352207
blood_MEAN_CORPUSCULAR_HEMOGLOBIN	13:29445954:32445954	Variant	chr13_30352292_G_C	0.0401790461182081	0.000854860724162355	30352292
blood_MEAN_CORPUSCULAR_HEMOGLOBIN	13:29445954:32445954	Variant	chr13_30352593_C_T	0.878939971341444	0.000296175591905743	30352593
blood_MEAN_CORPUSCULAR_HEMOGLOBIN	13:29445954:32445954	Variant	chr13_30352606_CATT_C	1.71830673584875	0.000810443545735423	30352606
blood_MEAN_CORPUSCULAR_HEMOGLOBIN	13:29445954:32445954	Variant	chr13_30352790_A_G	0.393990382927516	0.000400459058747868	30352790
blood_MEAN_CORPUSCULAR_HEMOGLOBIN	13:29445954:32445954	Variant	chr13_30352910_T_C	0.899078333608633	0.000293771659421929	30352910
blood_MEAN_CORPUSCULAR_HEMOGLOBIN	13:29445954:32445954	Variant	chr13_30353290_G_A	0.0823464636525849	0.00026831684182496	30353290
blood_MEAN_CORPUSCULAR_HEMOGLOBIN	13:29445954:32445954	Variant	chr13_30353632_G_A	0.389471732546958	0.000402739154568514	30353632
blood_MEAN_CORPUSCULAR_HEMOGLOBIN	13:29445954:32445954	Variant	chr13_30353897_A_G	0.256707595656644	0.000363261526638189	30353897
blood_MEAN_CORPUSCULAR_HEMOGLOBIN	13:29445954:32445954	Variant	chr13_30353934_G_A	0.238204564499647	0.000267809755656976	30353934
blood_MEAN_CORPUSCULAR_HEMOGLOBIN	13:29445954:32445954	Variant	chr13_30354104_G_GT	0.896953211810972	0.00029387606948502	30354104
blood_MEAN_CORPUSCULAR_HEMOGLOBIN	13:29445954:32445954	Variant	chr13_30354152_A_G	0.545880060577618	0.000288969073625287	30354152
blood_MEAN_CORPUSCULAR_HEMOGLOBIN	13:29445954:32445954	Variant	chr13_30354212_G_A	0.194617488701056	0.000504620420480253	30354212
blood_MEAN_CORPUSCULAR_HEMOGLOBIN	13:29445954:32445954	Variant	chr13_30354251_AG_A	0.870305400556936	0.00029541564668561	30354251
blood_MEAN_CORPUSCULAR_HEMOGLOBIN	13:29445954:32445954	Variant	chr13_30354725_C_T	1.59424110480091	0.000710438173639945	30354725
blood_MEAN_CORPUSCULAR_HEMOGLOBIN	13:29445954:32445954	Variant	chr13_30355156_G_A	0.464177636502708	0.000432274237078067	30355156
blood_MEAN_CORPUSCULAR_HEMOGLOBIN	13:29445954:32445954	Variant	chr13_30355399_G_C	0.336357496086842	0.000298143170232565	30355399
blood_MEAN_CORPUSCULAR_HEMOGLOBIN	13:29445954:32445954	Variant	chr13_30356051_A_G	0.864296650162884	0.000298835506084384	30356051
blood_MEAN_CORPUSCULAR_HEMOGLOBIN	13:29445954:32445954	Variant	chr13_30356592_G_T	0.258500950286037	0.000362961834172998	30356592
blood_MEAN_CORPUSCULAR_HEMOGLOBIN	13:29445954:32445954	Variant	chr13_30356741_GC_G	0.00104529346958688	0.000396093368307532	30356741
blood_MEAN_CORPUSCULAR_HEMOGLOBIN	13:29445954:32445954	Variant	chr13_30356967_A_G	0.84370286084103	0.000301938277167489	30356967
blood_MEAN_CORPUSCULAR_HEMOGLOBIN	13:29445954:32445954	Variant	chr13_30357061_T_C	1.5426605332692	0.000671043323150057	30357061
blood_MEAN_CORPUSCULAR_HEMOGLOBIN	13:29445954:32445954	Variant	chr13_30358394_T_A	0.268495587640965	0.000397537322714212	30358394
blood_MEAN_CORPUSCULAR_HEMOGLOBIN	13:29445954:32445954	Variant	chr13_30358559_G_A	0.171310053077097	0.000273486649639943	30358559
blood_MEAN_CORPUSCULAR_HEMOGLOBIN	13:29445954:32445954	Variant	chr13_30358566_C_T	0.0959703437293172	0.000313285946403352	30358566
blood_MEAN_CORPUSCULAR_HEMOGLOBIN	13:29445954:32445954	Variant	chr13_30358858_A_T	0.140700129592997	0.000307528559935396	30358858
blood_MEAN_CORPUSCULAR_HEMOGLOBIN	13:29445954:32445954	Variant	chr13_30358898_TGATA_T	0.64689834026854	0.00051274300409042	30358898
blood_MEAN_CORPUSCULAR_HEMOGLOBIN	13:29445954:32445954	Variant	chr13_30359231_T_C	0.805951322217301	0.000307939419555714	30359231
blood_MEAN_CORPUSCULAR_HEMOGLOBIN	13:29445954:32445954	Variant	chr13_30359530_T_C	0.366613632953454	0.000416383508509395	30359530
blood_MEAN_CORPUSCULAR_HEMOGLOBIN	13:29445954:32445954	Variant	chr13_30359851_G_T	0.015427082561529	0.00041283556979977	30359851
blood_MEAN_CORPUSCULAR_HEMOGLOBIN	13:29445954:32445954	Variant	chr13_30360170_G_A	0.904193945461874	0.000628681527745547	30360170
blood_MEAN_CORPUSCULAR_HEMOGLOBIN	13:29445954:32445954	Variant	chr13_30360194_G_A	1.3585940170992	0.000666249431494975	30360194
blood_MEAN_CORPUSCULAR_HEMOGLOBIN	13:29445954:32445954	Variant	chr13_30360531_T_C	0.75930860389055	0.000328235495008209	30360531
blood_MEAN_CORPUSCULAR_HEMOGLOBIN	13:29445954:32445954	Variant	chr13_30360546_T_C	1.58016573014918	0.000694303787026188	30360546
blood_MEAN_CORPUSCULAR_HEMOGLOBIN	13:29445954:32445954	Variant	chr13_30360614_G_A	0.598433819406952	0.000297492348007446	30360614
blood_MEAN_CORPUSCULAR_HEMOGLOBIN	13:29445954:32445954	Variant	chr13_30360706_A_G	0.737753690758453	0.000331560479297556	30360706
blood_MEAN_CORPUSCULAR_HEMOGLOBIN	13:29445954:32445954	Variant	chr13_30360747_C_G	1.67853766078188	0.000494638024688774	30360747
blood_MEAN_CORPUSCULAR_HEMOGLOBIN	13:29445954:32445954	Variant	chr13_30360776_A_C	0.665657992480949	0.000351776345372083	30360776
blood_MEAN_CORPUSCULAR_HEMOGLOBIN	13:29445954:32445954	Variant	chr13_30360971_G_C	1.59476811696694	0.000703917547832249	30360971
blood_MEAN_CORPUSCULAR_HEMOGLOBIN	13:29445954:32445954	Variant	chr13_30361090_A_G	0.605307755379701	0.000377847008865101	30361090
blood_MEAN_CORPUSCULAR_HEMOGLOBIN	13:29445954:32445954	Variant	chr13_30361104_C_A	1.61047939192381	0.000713165880316967	30361104
blood_MEAN_CORPUSCULAR_HEMOGLOBIN	13:29445954:32445954	Variant	chr13_30361122_A_G	0.181286629323599	0.000639612618547316	30361122
blood_MEAN_CORPUSCULAR_HEMOGLOBIN	13:29445954:32445954	Variant	chr13_30361409_G_A	3.92300974140649	0.000384375652639068	30361409
blood_MEAN_CORPUSCULAR_HEMOGLOBIN	13:29445954:32445954	Variant	chr13_30361496_C_T	0.713796164335352	0.000337890633351541	30361496
blood_MEAN_CORPUSCULAR_HEMOGLOBIN	13:29445954:32445954	Variant	chr13_30362161_A_G	0.142212048579125	0.000270324201621348	30362161
blood_MEAN_CORPUSCULAR_HEMOGLOBIN	13:29445954:32445954	Variant	chr13_30362235_T_C	3.20442271971003	0.000267685841230674	30362235
blood_MEAN_CORPUSCULAR_HEMOGLOBIN	13:29445954:32445954	Variant	chr13_30362254_A_G	2.55575994278461	0.000292098497967771	30362254
blood_MEAN_CORPUSCULAR_HEMOGLOBIN	13:29445954:32445954	Variant	chr13_30362429_G_A	1.17976522347883	0.000374771427263274	30362429
blood_MEAN_CORPUSCULAR_HEMOGLOBIN	13:29445954:32445954	Variant	chr13_30362920_T_G	1.86460309128378	0.000724477888140468	30362920
blood_MEAN_CORPUSCULAR_HEMOGLOBIN	13:29445954:32445954	Variant	chr13_30362938_T_C	1.84188823540824	0.000708349377259354	30362938
blood_MEAN_CORPUSCULAR_HEMOGLOBIN	13:29445954:32445954	Variant	chr13_30363266_G_A	1.7860355910662	0.000674579494316457	30363266
blood_MEAN_CORPUSCULAR_HEMOGLOBIN	13:29445954:32445954	Variant	chr13_30363598_C_T	1.47880966588583	0.000274577043342077	30363598
blood_MEAN_CORPUSCULAR_HEMOGLOBIN	13:29445954:32445954	Variant	chr13_30363665_G_A	3.40944544395035	0.000266691468865581	30363665
blood_MEAN_CORPUSCULAR_HEMOGLOBIN	13:29445954:32445954	Variant	chr13_30363670_T_C	4.62560658704239	0.000284660215165133	30363670
blood_MEAN_CORPUSCULAR_HEMOGLOBIN	13:29445954:32445954	Variant	chr13_30363733_T_G	0.356391619974506	0.000384133623369795	30363733
blood_MEAN_CORPUSCULAR_HEMOGLOBIN	13:29445954:32445954	Variant	chr13_30364543_G_A	0.217343936340954	0.000350254442493602	30364543
blood_MEAN_CORPUSCULAR_HEMOGLOBIN	13:29445954:32445954	Variant	chr13_30364600_A_G	0.279529738756053	0.000369974818023516	30364600
blood_MEAN_CORPUSCULAR_HEMOGLOBIN	13:29445954:32445954	Variant	chr13_30364827_C_T	0.0239721024364548	0.000304061752332929	30364827
blood_MEAN_CORPUSCULAR_HEMOGLOBIN	13:29445954:32445954	Variant	chr13_30364852_A_G	1.72484557458962	0.000636521267506099	30364852
blood_MEAN_CORPUSCULAR_HEMOGLOBIN	13:29445954:32445954	Variant	chr13_30364870_G_A	0.522558199532052	0.0002728105389237	30364870
blood_MEAN_CORPUSCULAR_HEMOGLOBIN	13:29445954:32445954	Variant	chr13_30365197_T_C	0.224994670585321	0.00035267822710254	30365197
blood_MEAN_CORPUSCULAR_HEMOGLOBIN	13:29445954:32445954	Variant	chr13_30365688_A_C	0.900848380639567	0.000543623176639462	30365688
blood_MEAN_CORPUSCULAR_HEMOGLOBIN	13:29445954:32445954	Variant	chr13_30366111_T_C	0.593506380892272	0.000292277520048101	30366111
blood_MEAN_CORPUSCULAR_HEMOGLOBIN	13:29445954:32445954	Variant	chr13_30366358_T_G	0.59129731168491	0.000292571963080707	30366358
blood_MEAN_CORPUSCULAR_HEMOGLOBIN	13:29445954:32445954	Variant	chr13_30366373_A_G	0.621564356066944	0.000289545897152727	30366373
blood_MEAN_CORPUSCULAR_HEMOGLOBIN	13:29445954:32445954	Variant	chr13_30366419_T_C	0.59136921794742	0.000292560285259863	30366419
blood_MEAN_CORPUSCULAR_HEMOGLOBIN	13:29445954:32445954	Variant	chr13_30366574_G_A	0.411220784410641	0.000299333412861353	30366574
blood_MEAN_CORPUSCULAR_HEMOGLOBIN	13:29445954:32445954	Variant	chr13_30366820_A_G	0.611832624783014	0.000290479682333512	30366820
blood_MEAN_CORPUSCULAR_HEMOGLOBIN	13:29445954:32445954	Variant	chr13_30367131_A_G	3.71163829476756	0.000266639406728366	30367131
blood_MEAN_CORPUSCULAR_HEMOGLOBIN	13:29445954:32445954	Variant	chr13_30367304_G_A	8.03999739537709	0.000613083966644676	30367304
blood_MEAN_CORPUSCULAR_HEMOGLOBIN	13:29445954:32445954	Variant	chr13_30367343_A_G	0.643181969172333	0.00028775666859297	30367343
blood_MEAN_CORPUSCULAR_HEMOGLOBIN	13:29445954:32445954	Variant	chr13_30367668_A_G	1.0490118473992	0.000265327257363114	30367668
blood_MEAN_CORPUSCULAR_HEMOGLOBIN	13:29445954:32445954	Variant	chr13_30367675_G_A	0.58008627635828	0.000266928905715811	30367675
blood_MEAN_CORPUSCULAR_HEMOGLOBIN	13:29445954:32445954	Variant	chr13_30367812_C_T	1.11460880856059	0.000278726128507683	30367812
blood_MEAN_CORPUSCULAR_HEMOGLOBIN	13:29445954:32445954	Variant	chr13_30367938_C_G	1.29374869366252	0.000286507836821008	30367938
blood_MEAN_CORPUSCULAR_HEMOGLOBIN	13:29445954:32445954	Variant	chr13_30368042_G_A	0.645851950014964	0.000301199766615663	30368042
blood_MEAN_CORPUSCULAR_HEMOGLOBIN	13:29445954:32445954	Variant	chr13_30368080_C_G	3.98677077519085	0.000267933610989107	30368080
blood_MEAN_CORPUSCULAR_HEMOGLOBIN	13:29445954:32445954	Variant	chr13_30368271_G_A	0.19493410399684	0.000345502840164911	30368271
blood_MEAN_CORPUSCULAR_HEMOGLOBIN	13:29445954:32445954	Variant	chr13_30368385_C_T	2.0812342943514	0.000469748534593971	30368385
blood_MEAN_CORPUSCULAR_HEMOGLOBIN	13:29445954:32445954	Variant	chr13_30368444_G_A	1.1377752094836	0.000283494928862931	30368444
blood_MEAN_CORPUSCULAR_HEMOGLOBIN	13:29445954:32445954	Variant	chr13_30368716_A_C	0.604789414314029	0.000295574641526374	30368716
blood_MEAN_CORPUSCULAR_HEMOGLOBIN	13:29445954:32445954	Variant	chr13_30368742_C_T	1.50354382213682	0.000513308304303501	30368742
blood_MEAN_CORPUSCULAR_HEMOGLOBIN	13:29445954:32445954	Variant	chr13_30368818_G_A	8.42218300720397	0.00148153931611632	30368818
blood_MEAN_CORPUSCULAR_HEMOGLOBIN	13:29445954:32445954	Variant	chr13_30369485_C_T	0.422661090163016	0.000282638400795462	30369485
blood_MEAN_CORPUSCULAR_HEMOGLOBIN	13:29445954:32445954	Variant	chr13_30369499_G_A	4.22108037355915	0.000276834236647459	30369499
blood_MEAN_CORPUSCULAR_HEMOGLOBIN	13:29445954:32445954	Variant	chr13_30369906_CA_C	0.181279606852269	0.00035032283973643	30369906
blood_MEAN_CORPUSCULAR_HEMOGLOBIN	13:29445954:32445954	Variant	chr13_30369928_A_G	0.138409670988952	0.000369145642972455	30369928
blood_MEAN_CORPUSCULAR_HEMOGLOBIN	13:29445954:32445954	Variant	chr13_30369931_A_G	9.96009350121867	0.0235622383436857	30369931
blood_MEAN_CORPUSCULAR_HEMOGLOBIN	13:29445954:32445954	Variant	chr13_30370029_C_T	0.930390344898143	0.000496013105008482	30370029
blood_MEAN_CORPUSCULAR_HEMOGLOBIN	13:29445954:32445954	Variant	chr13_30370069_C_T	9.72605163901513	0.0150211403931693	30370069
blood_MEAN_CORPUSCULAR_HEMOGLOBIN	13:29445954:32445954	Variant	chr13_30370539_A_G	9.74343209890075	0.0154806767781587	30370539
blood_MEAN_CORPUSCULAR_HEMOGLOBIN	13:29445954:32445954	Variant	chr13_30371144_C_A	0.941855136664918	0.000273948511038602	30371144
blood_MEAN_CORPUSCULAR_HEMOGLOBIN	13:29445954:32445954	Variant	chr13_30371321_A_T	9.74932172963516	0.0157077984501771	30371321
blood_MEAN_CORPUSCULAR_HEMOGLOBIN	13:29445954:32445954	Variant	chr13_30371703_G_A	10.0172455939054	0.034793893503322	30371703
blood_MEAN_CORPUSCULAR_HEMOGLOBIN	13:29445954:32445954	Variant	chr13_30371763_T_C	0.955074230365637	0.000273103464339404	30371763
blood_MEAN_CORPUSCULAR_HEMOGLOBIN	13:29445954:32445954	Variant	chr13_30371784_T_C	5.91862571683354	0.000312613909999784	30371784
blood_MEAN_CORPUSCULAR_HEMOGLOBIN	13:29445954:32445954	Variant	chr13_30371795_C_T	4.6825743425253	0.000273043707396837	30371795
blood_MEAN_CORPUSCULAR_HEMOGLOBIN	13:29445954:32445954	Variant	chr13_30371902_GA_G	0.142118657803148	0.0002657836375608	30371902
blood_MEAN_CORPUSCULAR_HEMOGLOBIN	13:29445954:32445954	Variant	chr13_30371989_G_A	5.88115359210538	0.000310059919217707	30371989
blood_MEAN_CORPUSCULAR_HEMOGLOBIN	13:29445954:32445954	Variant	chr13_30372154_T_C	9.74667696250551	0.0156196366965689	30372154
blood_MEAN_CORPUSCULAR_HEMOGLOBIN	13:29445954:32445954	Variant	chr13_30372309_T_G	9.93525785057377	0.0291065656284838	30372309
blood_MEAN_CORPUSCULAR_HEMOGLOBIN	13:29445954:32445954	Variant	chr13_30372549_T_C	9.72938554397818	0.0150176029151199	30372549
blood_MEAN_CORPUSCULAR_HEMOGLOBIN	13:29445954:32445954	Variant	chr13_30372559_A_C	0.332059701526266	0.000285844257273417	30372559
blood_MEAN_CORPUSCULAR_HEMOGLOBIN	13:29445954:32445954	Variant	chr13_30372715_G_A	0.109554605132619	0.000374344282058523	30372715
blood_MEAN_CORPUSCULAR_HEMOGLOBIN	13:29445954:32445954	Variant	chr13_30372739_C_T	0.150049668304271	0.000352456538951706	30372739
blood_MEAN_CORPUSCULAR_HEMOGLOBIN	13:29445954:32445954	Variant	chr13_30372948_G_C	0.109468571696502	0.000374360221693182	30372948
blood_MEAN_CORPUSCULAR_HEMOGLOBIN	13:29445954:32445954	Variant	chr13_30373019_G_A	5.91666204987809	0.000312413530093828	30373019
blood_MEAN_CORPUSCULAR_HEMOGLOBIN	13:29445954:32445954	Variant	chr13_30373103_A_C	4.95098956861606	0.000385202911738463	30373103
blood_MEAN_CORPUSCULAR_HEMOGLOBIN	13:29445954:32445954	Variant	chr13_30373475_T_C	5.90415717543078	0.000311485984541167	30373475
blood_MEAN_CORPUSCULAR_HEMOGLOBIN	13:29445954:32445954	Variant	chr13_30374349_C_A	9.74621023712719	0.0155555393513352	30374349
blood_MEAN_CORPUSCULAR_HEMOGLOBIN	13:29445954:32445954	Variant	chr13_30374604_T_C	0.946035457669004	0.000273640426460409	30374604
blood_MEAN_CORPUSCULAR_HEMOGLOBIN	13:29445954:32445954	Variant	chr13_30374708_G_C	9.41658884746032	0.00734274210408959	30374708
blood_MEAN_CORPUSCULAR_HEMOGLOBIN	13:29445954:32445954	Variant	chr13_30374714_CTGTG_C	1.20679220800105	0.000265722730741516	30374714
blood_MEAN_CORPUSCULAR_HEMOGLOBIN	13:29445954:32445954	Variant	chr13_30374833_T_A	5.94439928947666	0.000316337057752973	30374833
blood_MEAN_CORPUSCULAR_HEMOGLOBIN	13:29445954:32445954	Variant	chr13_30374914_G_T	0.10798566383504	0.000374492981342941	30374914
blood_MEAN_CORPUSCULAR_HEMOGLOBIN	13:29445954:32445954	Variant	chr13_30374951_G_C	0.107920751746054	0.00037449380401346	30374951
blood_MEAN_CORPUSCULAR_HEMOGLOBIN	13:29445954:32445954	Variant	chr13_30375918_C_A	0.127238059348282	0.00029304995509311	30375918
blood_MEAN_CORPUSCULAR_HEMOGLOBIN	13:29445954:32445954	Variant	chr13_30375982_A_AT	9.85780929620267	0.0192411702526966	30375982
blood_MEAN_CORPUSCULAR_HEMOGLOBIN	13:29445954:32445954	Variant	chr13_30376122_C_T	0.134199338628334	0.000369730795151317	30376122
blood_MEAN_CORPUSCULAR_HEMOGLOBIN	13:29445954:32445954	Variant	chr13_30376348_A_T	5.91156090967896	0.000313983655395816	30376348
blood_MEAN_CORPUSCULAR_HEMOGLOBIN	13:29445954:32445954	Variant	chr13_30376849_G_A	9.58871537321165	0.0143944520212583	30376849
blood_MEAN_CORPUSCULAR_HEMOGLOBIN	13:29445954:32445954	Variant	chr13_30376926_C_G	1.29921702683589	0.00043594078360768	30376926
blood_MEAN_CORPUSCULAR_HEMOGLOBIN	13:29445954:32445954	Variant	chr13_30376940_A_G	9.56405743892717	0.0135347903503264	30376940
blood_MEAN_CORPUSCULAR_HEMOGLOBIN	13:29445954:32445954	Variant	chr13_30378857_T_C	0.0962345863285384	0.000374327318894829	30378857
blood_MEAN_CORPUSCULAR_HEMOGLOBIN	13:29445954:32445954	Variant	chr13_30379649_A_C	1.32644660005206	0.000446407180825996	30379649
blood_MEAN_CORPUSCULAR_HEMOGLOBIN	13:29445954:32445954	Variant	chr13_30379699_A_G	0.0852443056527885	0.000376532260840861	30379699
blood_MEAN_CORPUSCULAR_HEMOGLOBIN	13:29445954:32445954	Variant	chr13_30379756_G_T	5.77846260602076	0.000306614021539616	30379756
blood_MEAN_CORPUSCULAR_HEMOGLOBIN	13:29445954:32445954	Variant	chr13_30380253_T_G	0.653954444762027	0.00028889783227781	30380253
blood_MEAN_CORPUSCULAR_HEMOGLOBIN	13:29445954:32445954	Variant	chr13_30380435_G_T	2.22852064147273	0.000275164645969349	30380435
blood_MEAN_CORPUSCULAR_HEMOGLOBIN	13:29445954:32445954	Variant	chr13_30380602_G_GA	0.0854459722148768	0.000372520327190499	30380602
blood_MEAN_CORPUSCULAR_HEMOGLOBIN	13:29445954:32445954	Variant	chr13_30380612_C_A	0.738245836261082	0.000920301278771251	30380612
blood_MEAN_CORPUSCULAR_HEMOGLOBIN	13:29445954:32445954	Variant	chr13_30380786_G_A	9.73958712457817	0.0249430689918762	30380786
blood_MEAN_CORPUSCULAR_HEMOGLOBIN	13:29445954:32445954	Variant	chr13_30381179_C_T	1.34672323263611	0.000454637152734885	30381179
blood_MEAN_CORPUSCULAR_HEMOGLOBIN	13:29445954:32445954	Variant	chr13_30381196_G_A	0.528033704184056	0.000569579010286668	30381196
blood_MEAN_CORPUSCULAR_HEMOGLOBIN	13:29445954:32445954	Variant	chr13_30381310_G_A	0.346836582075641	0.000308477489998443	30381310
blood_MEAN_CORPUSCULAR_HEMOGLOBIN	13:29445954:32445954	Variant	chr13_30381503_C_CA	0.0569685018421032	0.000384058844729614	30381503
blood_MEAN_CORPUSCULAR_HEMOGLOBIN	13:29445954:32445954	Variant	chr13_30381826_T_C	0.0372920588818865	0.000392482541584236	30381826
blood_MEAN_CORPUSCULAR_HEMOGLOBIN	13:29445954:32445954	Variant	chr13_30381981_A_G	0.377599436104765	0.000304590321130958	30381981
blood_MEAN_CORPUSCULAR_HEMOGLOBIN	13:29445954:32445954	Variant	chr13_30382260_G_A	0.0482318176038181	0.000311636349186474	30382260
blood_MEAN_CORPUSCULAR_HEMOGLOBIN	13:29445954:32445954	Variant	chr13_30382317_T_C	1.3719910281415	0.000416314430714909	30382317
blood_MEAN_CORPUSCULAR_HEMOGLOBIN	13:29445954:32445954	Variant	chr13_30382457_CCT_C	8.29229890891449	0.000496926820213968	30382457
blood_MEAN_CORPUSCULAR_HEMOGLOBIN	13:29445954:32445954	Variant	chr13_30382491_T_C	0.173442049768596	0.00030093887939341	30382491
blood_MEAN_CORPUSCULAR_HEMOGLOBIN	13:29445954:32445954	Variant	chr13_30383076_C_A	0.388755766474273	0.000306522130128081	30383076
blood_MEAN_CORPUSCULAR_HEMOGLOBIN	13:29445954:32445954	Variant	chr13_30383161_C_T	0.586651882899464	0.000266253669747436	30383161
blood_MEAN_CORPUSCULAR_HEMOGLOBIN	13:29445954:32445954	Variant	chr13_30383551_C_A	0.494164328009411	0.000322718998180808	30383551
blood_MEAN_CORPUSCULAR_HEMOGLOBIN	13:29445954:32445954	Variant	chr13_30384038_A_G	1.40227897493528	0.000426513523494013	30384038
blood_MEAN_CORPUSCULAR_HEMOGLOBIN	13:29445954:32445954	Variant	chr13_30384071_C_A	0.0403558862337909	0.000305909841751325	30384071
blood_MEAN_CORPUSCULAR_HEMOGLOBIN	13:29445954:32445954	Variant	chr13_30384118_C_T	1.25876839329609	0.000271767822114258	30384118
blood_MEAN_CORPUSCULAR_HEMOGLOBIN	13:29445954:32445954	Variant	chr13_30384156_G_A	0.0231452620382698	0.000424443826159857	30384156
blood_MEAN_CORPUSCULAR_HEMOGLOBIN	13:29445954:32445954	Variant	chr13_30384544_AAAAT_A	0.156979236866717	0.000265216148428982	30384544
blood_MEAN_CORPUSCULAR_HEMOGLOBIN	13:29445954:32445954	Variant	chr13_30384560_T_A	0.0131720851693231	0.000416890564649118	30384560
blood_MEAN_CORPUSCULAR_HEMOGLOBIN	13:29445954:32445954	Variant	chr13_30384601_T_C	0.782517800760131	0.000807606443711915	30384601
blood_MEAN_CORPUSCULAR_HEMOGLOBIN	13:29445954:32445954	Variant	chr13_30384630_T_C	0.46244135558155	0.000316707922332118	30384630
blood_MEAN_CORPUSCULAR_HEMOGLOBIN	13:29445954:32445954	Variant	chr13_30384647_A_G	0.469752783836787	0.00031710327599321	30384647
blood_MEAN_CORPUSCULAR_HEMOGLOBIN	13:29445954:32445954	Variant	chr13_30385344_A_G	1.88039462964472	0.000310903050863031	30385344
blood_MEAN_CORPUSCULAR_HEMOGLOBIN	13:29445954:32445954	Variant	chr13_30386155_C_T	2.58471225879373	0.000273256661016003	30386155
blood_MEAN_CORPUSCULAR_HEMOGLOBIN	13:29445954:32445954	Variant	chr13_30386223_G_A	0.0850639349113258	0.000284866432189508	30386223
blood_MEAN_CORPUSCULAR_HEMOGLOBIN	13:29445954:32445954	Variant	chr13_30387043_C_T	0.48831569127091	0.000266892512906297	30387043
blood_MEAN_CORPUSCULAR_HEMOGLOBIN	13:29445954:32445954	Variant	chr13_30387152_G_A	2.3699756030823	0.000265712939026811	30387152
blood_MEAN_CORPUSCULAR_HEMOGLOBIN	13:29445954:32445954	Variant	chr13_30387255_C_T	0.408007410931901	0.000265025498838286	30387255
blood_MEAN_CORPUSCULAR_HEMOGLOBIN	13:29445954:32445954	Variant	chr13_30387276_G_A	0.244713324920153	0.000293862153091125	30387276
blood_MEAN_CORPUSCULAR_HEMOGLOBIN	13:29445954:32445954	Variant	chr13_30387308_A_G	0.243987372570877	0.000293796363918633	30387308
blood_MEAN_CORPUSCULAR_HEMOGLOBIN	13:29445954:32445954	Variant	chr13_30387427_C_T	0.240549825043023	0.000293551145221826	30387427
blood_MEAN_CORPUSCULAR_HEMOGLOBIN	13:29445954:32445954	Variant	chr13_30387484_C_T	0.0286532556975634	0.000307552618845529	30387484
blood_MEAN_CORPUSCULAR_HEMOGLOBIN	13:29445954:32445954	Variant	chr13_30387488_C_T	0.0256231110558715	0.000308301631993754	30387488
blood_MEAN_CORPUSCULAR_HEMOGLOBIN	13:29445954:32445954	Variant	chr13_30387631_T_C	0.0167419804124372	0.000310762672716558	30387631
blood_MEAN_CORPUSCULAR_HEMOGLOBIN	13:29445954:32445954	Variant	chr13_30387798_C_A	2.58657661368764	0.000304609676243363	30387798
blood_MEAN_CORPUSCULAR_HEMOGLOBIN	13:29445954:32445954	Variant	chr13_30387807_C_T	3.20981385690353	0.000497828326044762	30387807
blood_MEAN_CORPUSCULAR_HEMOGLOBIN	13:29445954:32445954	Variant	chr13_30387822_C_T	0.131534871650681	0.000359531693851363	30387822
blood_MEAN_CORPUSCULAR_HEMOGLOBIN	13:29445954:32445954	Variant	chr13_30387900_A_T	0.166018203284138	0.000283354410663004	30387900
blood_MEAN_CORPUSCULAR_HEMOGLOBIN	13:29445954:32445954	Variant	chr13_30388332_A_AGAG	2.3311060349719	0.000346120384894892	30388332
blood_MEAN_CORPUSCULAR_HEMOGLOBIN	13:29445954:32445954	Variant	chr13_30388541_G_A	0.108965541382215	0.000298315301371962	30388541
blood_MEAN_CORPUSCULAR_HEMOGLOBIN	13:29445954:32445954	Variant	chr13_30388615_A_G	3.03044179994027	0.000448831224871487	30388615
blood_MEAN_CORPUSCULAR_HEMOGLOBIN	13:29445954:32445954	Variant	chr13_30388667_C_T	2.49833916895708	0.000297514325791318	30388667
blood_MEAN_CORPUSCULAR_HEMOGLOBIN	13:29445954:32445954	Variant	chr13_30389067_T_C	0.522929492799038	0.00026865440056999	30389067
blood_MEAN_CORPUSCULAR_HEMOGLOBIN	13:29445954:32445954	Variant	chr13_30389272_T_C	0.106031888376548	0.000299066911984704	30389272
blood_MEAN_CORPUSCULAR_HEMOGLOBIN	13:29445954:32445954	Variant	chr13_30389331_G_A	0.0634741319395937	0.000370867504975025	30389331
blood_MEAN_CORPUSCULAR_HEMOGLOBIN	13:29445954:32445954	Variant	chr13_30389786_T_A	0.19144788269245	0.000337112474170638	30389786
blood_MEAN_CORPUSCULAR_HEMOGLOBIN	13:29445954:32445954	Variant	chr13_30389940_A_C	5.94737808758558	0.000273503816174113	30389940
blood_MEAN_CORPUSCULAR_HEMOGLOBIN	13:29445954:32445954	Variant	chr13_30390022_A_G	0.170163126669696	0.000325644678684632	30390022
blood_MEAN_CORPUSCULAR_HEMOGLOBIN	13:29445954:32445954	Variant	chr13_30390146_C_T	0.160273561719039	0.000322163684130559	30390146
blood_MEAN_CORPUSCULAR_HEMOGLOBIN	13:29445954:32445954	Variant	chr13_30390273_T_G	0.173973888935225	0.000327062383768701	30390273
blood_MEAN_CORPUSCULAR_HEMOGLOBIN	13:29445954:32445954	Variant	chr13_30390294_A_G	0.174196528823442	0.000327145282945448	30390294
blood_MEAN_CORPUSCULAR_HEMOGLOBIN	13:29445954:32445954	Variant	chr13_30390413_C_A	0.175063807103941	0.000327375003286516	30390413
blood_MEAN_CORPUSCULAR_HEMOGLOBIN	13:29445954:32445954	Variant	chr13_30390682_T_A	2.2985086478681	0.000293375908884032	30390682
blood_MEAN_CORPUSCULAR_HEMOGLOBIN	13:29445954:32445954	Variant	chr13_30390891_G_A	0.174113474894413	0.000327118535037794	30390891
blood_MEAN_CORPUSCULAR_HEMOGLOBIN	13:29445954:32445954	Variant	chr13_30390928_A_T	0.174146145704559	0.000327130701740472	30390928
blood_MEAN_CORPUSCULAR_HEMOGLOBIN	13:29445954:32445954	Variant	chr13_30391072_C_T	0.0597187981834366	0.000302218243205775	30391072
blood_MEAN_CORPUSCULAR_HEMOGLOBIN	13:29445954:32445954	Variant	chr13_30391637_C_T	1.0430445131804	0.000435835534290807	30391637
blood_MEAN_CORPUSCULAR_HEMOGLOBIN	13:29445954:32445954	Variant	chr13_30391685_C_T	0.20184401446585	0.000341085856058775	30391685
blood_MEAN_CORPUSCULAR_HEMOGLOBIN	13:29445954:32445954	Variant	chr13_30392114_A_G	2.61047958423973	0.000349858423832929	30392114
blood_MEAN_CORPUSCULAR_HEMOGLOBIN	13:29445954:32445954	Variant	chr13_30393393_G_A	2.64746249479713	0.000356064493209709	30393393
blood_MEAN_CORPUSCULAR_HEMOGLOBIN	13:29445954:32445954	Variant	chr13_30393438_G_C	0.117073056285142	0.000295205656263031	30393438
blood_MEAN_CORPUSCULAR_HEMOGLOBIN	13:29445954:32445954	Variant	chr13_30393780_C_T	0.113403880598343	0.000296055293988474	30393780
blood_MEAN_CORPUSCULAR_HEMOGLOBIN	13:29445954:32445954	Variant	chr13_30394113_A_G	0.296931818360104	0.00039490575421034	30394113
blood_MEAN_CORPUSCULAR_HEMOGLOBIN	13:29445954:32445954	Variant	chr13_30394720_G_A	2.63507673920653	0.000352652640584571	30394720
blood_MEAN_CORPUSCULAR_HEMOGLOBIN	13:29445954:32445954	Variant	chr13_30394786_TAAA_T	2.54022598321915	0.000452518944325151	30394786
blood_MEAN_CORPUSCULAR_HEMOGLOBIN	13:29445954:32445954	Variant	chr13_30395182_A_G	0.0385805833497208	0.000265127230089592	30395182
blood_MEAN_CORPUSCULAR_HEMOGLOBIN	13:29445954:32445954	Variant	chr13_30395188_A_G	0.120911939050531	0.000293825383004416	30395188
blood_MEAN_CORPUSCULAR_HEMOGLOBIN	13:29445954:32445954	Variant	chr13_30395320_C_A	2.29985838681901	0.000292872339478832	30395320
blood_MEAN_CORPUSCULAR_HEMOGLOBIN	13:29445954:32445954	Variant	chr13_30395669_G_A	0.222338010873548	0.000345080375541458	30395669
blood_MEAN_CORPUSCULAR_HEMOGLOBIN	13:29445954:32445954	Variant	chr13_30395670_C_G	0.222354786857869	0.000345087294524483	30395670
blood_MEAN_CORPUSCULAR_HEMOGLOBIN	13:29445954:32445954	Variant	chr13_30395682_G_A	0.213053298361022	0.00033817013420619	30395682
blood_MEAN_CORPUSCULAR_HEMOGLOBIN	13:29445954:32445954	Variant	chr13_30396055_A_C	0.391723227874092	0.000264949516183568	30396055
blood_MEAN_CORPUSCULAR_HEMOGLOBIN	13:29445954:32445954	Variant	chr13_30396163_A_C	0.116799735702033	0.000294563824677309	30396163
blood_MEAN_CORPUSCULAR_HEMOGLOBIN	13:29445954:32445954	Variant	chr13_30396332_C_T	0.119913043059438	0.000293728308319599	30396332
blood_MEAN_CORPUSCULAR_HEMOGLOBIN	13:29445954:32445954	Variant	chr13_30396740_G_A	1.09060772347876	0.000469652676717103	30396740
blood_MEAN_CORPUSCULAR_HEMOGLOBIN	13:29445954:32445954	Variant	chr13_30396777_T_C	0.267397144599701	0.000364488434284774	30396777
blood_MEAN_CORPUSCULAR_HEMOGLOBIN	13:29445954:32445954	Variant	chr13_30396881_T_C	2.33330043352335	0.000295989369792075	30396881
blood_MEAN_CORPUSCULAR_HEMOGLOBIN	13:29445954:32445954	Variant	chr13_30396886_G_T	2.85714629216927	0.000439360228543971	30396886
blood_MEAN_CORPUSCULAR_HEMOGLOBIN	13:29445954:32445954	Variant	chr13_30396937_A_C	2.33392873723306	0.000296046008216463	30396937
blood_MEAN_CORPUSCULAR_HEMOGLOBIN	13:29445954:32445954	Variant	chr13_30396967_C_T	0.0790294954050473	0.000305194885488915	30396967
blood_MEAN_CORPUSCULAR_HEMOGLOBIN	13:29445954:32445954	Variant	chr13_30397069_A_G	2.28062544687043	0.000292266088716054	30397069
blood_MEAN_CORPUSCULAR_HEMOGLOBIN	13:29445954:32445954	Variant	chr13_30397100_G_A	0.22977004187148	0.000345351185821713	30397100
blood_MEAN_CORPUSCULAR_HEMOGLOBIN	13:29445954:32445954	Variant	chr13_30397205_TG_T	0.245458102957403	0.000267626474738257	30397205
blood_MEAN_CORPUSCULAR_HEMOGLOBIN	13:29445954:32445954	Variant	chr13_30397228_GTTCCTTTCAATTAT_G	2.11622687481112	0.000282900199018935	30397228
blood_MEAN_CORPUSCULAR_HEMOGLOBIN	13:29445954:32445954	Variant	chr13_30397284_C_T	2.27540894631621	0.000292077237608738	30397284
blood_MEAN_CORPUSCULAR_HEMOGLOBIN	13:29445954:32445954	Variant	chr13_30397671_G_A	2.18343252220389	0.000326695537283873	30397671
blood_MEAN_CORPUSCULAR_HEMOGLOBIN	13:29445954:32445954	Variant	chr13_30397840_G_T	0.083099243390217	0.000304264769724152	30397840
blood_MEAN_CORPUSCULAR_HEMOGLOBIN	13:29445954:32445954	Variant	chr13_30397923_T_A	0.0932924866817642	0.000301068282530348	30397923
blood_MEAN_CORPUSCULAR_HEMOGLOBIN	13:29445954:32445954	Variant	chr13_30397930_G_A	0.0825826769131792	0.000359516287576651	30397930
blood_MEAN_CORPUSCULAR_HEMOGLOBIN	13:29445954:32445954	Variant	chr13_30397945_C_T	0.0793518557311643	0.00035774306669467	30397945
blood_MEAN_CORPUSCULAR_HEMOGLOBIN	13:29445954:32445954	Variant	chr13_30398059_T_TA	0.08302299316043	0.00036102045167497	30398059
blood_MEAN_CORPUSCULAR_HEMOGLOBIN	13:29445954:32445954	Variant	chr13_30398342_T_C	0.0917967013065651	0.000301374550294843	30398342
blood_MEAN_CORPUSCULAR_HEMOGLOBIN	13:29445954:32445954	Variant	chr13_30398386_A_G	2.05377384429462	0.000290570515807358	30398386
blood_MEAN_CORPUSCULAR_HEMOGLOBIN	13:29445954:32445954	Variant	chr13_30399355_G_A	0.115352496629093	0.000267337025234147	30399355
blood_MEAN_CORPUSCULAR_HEMOGLOBIN	13:29445954:32445954	Variant	chr13_30399705_T_C	0.0291200889859883	0.000415616770190652	30399705
blood_MEAN_CORPUSCULAR_HEMOGLOBIN	13:29445954:32445954	Variant	chr13_30400129_T_C	0.236187103968628	0.000264758289897993	30400129
blood_MEAN_CORPUSCULAR_HEMOGLOBIN	13:29445954:32445954	Variant	chr13_30400239_T_C	2.32088438307414	0.000296347411146095	30400239
blood_MEAN_CORPUSCULAR_HEMOGLOBIN	13:29445954:32445954	Variant	chr13_30401034_C_G	0.0156996087313226	0.000406372546030638	30401034
blood_MEAN_CORPUSCULAR_HEMOGLOBIN	13:29445954:32445954	Variant	chr13_30401076_G_T	2.31221369116568	0.000295280233777188	30401076
blood_MEAN_CORPUSCULAR_HEMOGLOBIN	13:29445954:32445954	Variant	chr13_30401149_C_T	2.57759572195484	0.000421867254926264	30401149
blood_MEAN_CORPUSCULAR_HEMOGLOBIN	13:29445954:32445954	Variant	chr13_30401494_A_G	0.0127667259160891	0.000403539627581502	30401494
blood_MEAN_CORPUSCULAR_HEMOGLOBIN	13:29445954:32445954	Variant	chr13_30401723_C_T	0.169137680939137	0.000323984752629495	30401723
blood_MEAN_CORPUSCULAR_HEMOGLOBIN	13:29445954:32445954	Variant	chr13_30402083_T_G	1.93535033630283	0.000282639357177981	30402083
blood_MEAN_CORPUSCULAR_HEMOGLOBIN	13:29445954:32445954	Variant	chr13_30402090_C_T	2.00797116094165	0.000610370980562475	30402090
blood_MEAN_CORPUSCULAR_HEMOGLOBIN	13:29445954:32445954	Variant	chr13_30402103_G_T	0.0626683371738845	0.000291857343118318	30402103
blood_MEAN_CORPUSCULAR_HEMOGLOBIN	13:29445954:32445954	Variant	chr13_30402164_C_T	0.00792701599217971	0.000395041056054269	30402164
blood_MEAN_CORPUSCULAR_HEMOGLOBIN	13:29445954:32445954	Variant	chr13_30402307_A_C	0.185185071422827	0.000339700990032953	30402307
blood_MEAN_CORPUSCULAR_HEMOGLOBIN	13:29445954:32445954	Variant	chr13_30402309_A_C	0.181091558898663	0.000332390146258695	30402309
blood_MEAN_CORPUSCULAR_HEMOGLOBIN	13:29445954:32445954	Variant	chr13_30402601_G_A	1.98614032538272	0.000283332884419709	30402601
blood_MEAN_CORPUSCULAR_HEMOGLOBIN	13:29445954:32445954	Variant	chr13_30402708_C_A	0.149753555786966	0.000281480336750665	30402708
blood_MEAN_CORPUSCULAR_HEMOGLOBIN	13:29445954:32445954	Variant	chr13_30402956_A_G	0.266398602048458	0.000355354590556881	30402956
blood_MEAN_CORPUSCULAR_HEMOGLOBIN	13:29445954:32445954	Variant	chr13_30403235_A_G	0.0522534671076366	0.000310881017547499	30403235
blood_MEAN_CORPUSCULAR_HEMOGLOBIN	13:29445954:32445954	Variant	chr13_30403472_C_T	2.28756608444202	0.000395743082057513	30403472
blood_MEAN_CORPUSCULAR_HEMOGLOBIN	13:29445954:32445954	Variant	chr13_30403725_A_G	2.16160105169728	0.000518588376362643	30403725
blood_MEAN_CORPUSCULAR_HEMOGLOBIN	13:29445954:32445954	Variant	chr13_30403746_T_C	0.0494588864349062	0.000310467157172506	30403746
blood_MEAN_CORPUSCULAR_HEMOGLOBIN	13:29445954:32445954	Variant	chr13_30404408_A_C	0.147961977092463	0.000331620023751377	30404408
blood_MEAN_CORPUSCULAR_HEMOGLOBIN	13:29445954:32445954	Variant	chr13_30404556_G_C	0.808458164659888	0.000385362589823358	30404556
blood_MEAN_CORPUSCULAR_HEMOGLOBIN	13:29445954:32445954	Variant	chr13_30404562_C_T	0.293096790643847	0.000307974919874522	30404562
blood_MEAN_CORPUSCULAR_HEMOGLOBIN	13:29445954:32445954	Variant	chr13_30405429_G_A	0.0940980060764929	0.000293521879503517	30405429
blood_MEAN_CORPUSCULAR_HEMOGLOBIN	13:29445954:32445954	Variant	chr13_30405610_A_G	0.242452454835969	0.000265197163869501	30405610
blood_MEAN_CORPUSCULAR_HEMOGLOBIN	13:29445954:32445954	Variant	chr13_30406052_T_C	0.486575572770898	0.000264971923436668	30406052
blood_MEAN_CORPUSCULAR_HEMOGLOBIN	13:29445954:32445954	Variant	chr13_30406128_C_T	0.03240149290614	0.000314407769993712	30406128
blood_MEAN_CORPUSCULAR_HEMOGLOBIN	13:29445954:32445954	Variant	chr13_30406182_T_C	0.165160439164424	0.000315887639748779	30406182
blood_MEAN_CORPUSCULAR_HEMOGLOBIN	13:29445954:32445954	Variant	chr13_30407237_A_T	0.218253648863775	0.000398456784488659	30407237
blood_MEAN_CORPUSCULAR_HEMOGLOBIN	13:29445954:32445954	Variant	chr13_30407630_AT_A	0.351120534112174	0.000447106654566384	30407630
blood_MEAN_CORPUSCULAR_HEMOGLOBIN	13:29445954:32445954	Variant	chr13_30407718_G_A	1.45090344142265	0.000550521618934411	30407718
blood_MEAN_CORPUSCULAR_HEMOGLOBIN	13:29445954:32445954	Variant	chr13_30408230_G_A	0.415400497677436	0.000441645571443537	30408230
blood_MEAN_CORPUSCULAR_HEMOGLOBIN	13:29445954:32445954	Variant	chr13_30408678_C_T	0.789121820485754	0.000807047755001663	30408678
blood_MEAN_CORPUSCULAR_HEMOGLOBIN	13:29445954:32445954	Variant	chr13_30409813_T_G	0.0130045145195673	0.000279219639820752	30409813
blood_MEAN_CORPUSCULAR_HEMOGLOBIN	13:29445954:32445954	Variant	chr13_30409824_T_G	0.0183012438356921	0.000280392893545361	30409824
blood_MEAN_CORPUSCULAR_HEMOGLOBIN	13:29445954:32445954	Variant	chr13_30410600_C_T	1.66726948516633	0.000740637685092692	30410600
blood_MEAN_CORPUSCULAR_HEMOGLOBIN	13:29445954:32445954	Variant	chr13_30410829_TCTC_T	1.20904360746813	0.000635493440456851	30410829
blood_MEAN_CORPUSCULAR_HEMOGLOBIN	13:29445954:32445954	Variant	chr13_30411615_T_C	0.052336181067614	0.00026494006534821	30411615
blood_MEAN_CORPUSCULAR_HEMOGLOBIN	13:29445954:32445954	Variant	chr13_30413138_G_A	1.11331671061794	0.000597271288534571	30413138
blood_MEAN_CORPUSCULAR_HEMOGLOBIN	13:29445954:32445954	Variant	chr13_30413350_CT_C	0.0102243280998844	0.000267047602502918	30413350
blood_MEAN_CORPUSCULAR_HEMOGLOBIN	13:29445954:32445954	Variant	chr13_30413754_C_T	0.0348127536840071	0.000322272750334083	30413754
blood_MEAN_CORPUSCULAR_HEMOGLOBIN	13:29445954:32445954	Variant	chr13_30414075_G_C	0.105426723765116	0.000269960839211522	30414075
blood_MEAN_CORPUSCULAR_HEMOGLOBIN	13:29445954:32445954	Variant	chr13_30414232_T_A	0.399843536807969	0.00040393643556515	30414232
blood_MEAN_CORPUSCULAR_HEMOGLOBIN	13:29445954:32445954	Variant	chr13_30414322_A_G	0.977465210835194	0.000969783099865416	30414322
blood_MEAN_CORPUSCULAR_HEMOGLOBIN	13:29445954:32445954	Variant	chr13_30414335_T_C	0.29547794988898	0.00040670737602022	30414335
blood_MEAN_CORPUSCULAR_HEMOGLOBIN	13:29445954:32445954	Variant	chr13_30414396_AT_A	2.19527468950352	0.00041604477700414	30414396
blood_MEAN_CORPUSCULAR_HEMOGLOBIN	13:29445954:32445954	Variant	chr13_30415026_T_C	0.195737724325314	0.000478493311084219	30415026
blood_MEAN_CORPUSCULAR_HEMOGLOBIN	13:29445954:32445954	Variant	chr13_30415911_C_T	1.12451239810405	0.00246763006634839	30415911
blood_MEAN_CORPUSCULAR_HEMOGLOBIN	13:29445954:32445954	Variant	chr13_30416289_TAAC_T	0.507939130616759	0.000454858460171795	30416289
blood_MEAN_CORPUSCULAR_HEMOGLOBIN	13:29445954:32445954	Variant	chr13_30417897_TGA_T	1.40069517380662	0.0018846677162664	30417897
blood_MEAN_CORPUSCULAR_HEMOGLOBIN	13:29445954:32445954	Variant	chr13_30419451_G_T	3.34205698005136	0.00257289971547585	30419451
blood_MEAN_CORPUSCULAR_HEMOGLOBIN	13:29445954:32445954	Variant	chr13_30420283_C_CA	0.818243670369869	0.00135243897416065	30420283
blood_MEAN_CORPUSCULAR_HEMOGLOBIN	13:29445954:32445954	Variant	chr13_30420293_C_A	1.27220477374695	0.00236331568720193	30420293
blood_MEAN_CORPUSCULAR_HEMOGLOBIN	13:29445954:32445954	Variant	chr13_30421272_C_T	0.778329544880779	0.00111721569491066	30421272
blood_MEAN_CORPUSCULAR_HEMOGLOBIN	13:29445954:32445954	Variant	chr13_30421397_C_T	0.0749262295915248	0.000265927016828044	30421397
blood_MEAN_CORPUSCULAR_HEMOGLOBIN	13:29445954:32445954	Variant	chr13_30421682_G_A	1.01904454954854	0.000881776370005096	30421682
blood_MEAN_CORPUSCULAR_HEMOGLOBIN	13:29445954:32445954	Variant	chr13_30421766_T_A	0.867635443875844	0.000300358939205737	30421766
blood_MEAN_CORPUSCULAR_HEMOGLOBIN	13:29445954:32445954	Variant	chr13_30422080_G_A	1.29552957257548	0.00260012923776738	30422080
blood_MEAN_CORPUSCULAR_HEMOGLOBIN	13:29445954:32445954	Variant	chr13_30422374_T_C	1.18157544804534	0.00214690351105163	30422374
blood_MEAN_CORPUSCULAR_HEMOGLOBIN	13:29445954:32445954	Variant	chr13_30422934_T_C	1.12087869789297	0.000998292067122889	30422934
blood_MEAN_CORPUSCULAR_HEMOGLOBIN	13:29445954:32445954	Variant	chr13_30422977_A_C	1.44206624269366	0.003421867231747	30422977
blood_MEAN_CORPUSCULAR_HEMOGLOBIN	13:29445954:32445954	Variant	chr13_30423409_C_A	1.04996349690994	0.000395025076399288	30423409
blood_MEAN_CORPUSCULAR_HEMOGLOBIN	13:29445954:32445954	Variant	chr13_30423543_A_G	1.45090344142265	0.00347103023493229	30423543
blood_MEAN_CORPUSCULAR_HEMOGLOBIN	13:29445954:32445954	Variant	chr13_30423694_G_A	1.47469056921893	0.00362847040245896	30423694
blood_MEAN_CORPUSCULAR_HEMOGLOBIN	13:29445954:32445954	Variant	chr13_30424334_T_C	1.47675921815891	0.00362781300809356	30424334
blood_MEAN_CORPUSCULAR_HEMOGLOBIN	13:29445954:32445954	Variant	chr13_30424438_C_T	0.472617410364987	0.000385419717607498	30424438
blood_MEAN_CORPUSCULAR_HEMOGLOBIN	13:29445954:32445954	Variant	chr13_30425071_G_T	1.50556849637424	0.00381045545470505	30425071
blood_MEAN_CORPUSCULAR_HEMOGLOBIN	13:29445954:32445954	Variant	chr13_30425339_A_C	1.26734888295485	0.000472051180762536	30425339
blood_MEAN_CORPUSCULAR_HEMOGLOBIN	13:29445954:32445954	Variant	chr13_30425761_G_GCAAACA	1.26242206942469	0.000475562139995755	30425761
blood_MEAN_CORPUSCULAR_HEMOGLOBIN	13:29445954:32445954	Variant	chr13_30425770_C_A	1.50518890089375	0.00380958393358628	30425770
blood_MEAN_CORPUSCULAR_HEMOGLOBIN	13:29445954:32445954	Variant	chr13_30425852_G_A	1.41023718881821	0.00143407389240983	30425852
blood_MEAN_CORPUSCULAR_HEMOGLOBIN	13:29445954:32445954	Variant	chr13_30426226_G_A	1.51169825820779	0.00385152933058313	30426226
blood_MEAN_CORPUSCULAR_HEMOGLOBIN	13:29445954:32445954	Variant	chr13_30426302_ACTC_A	0.0498454560489573	0.000265419265567236	30426302
blood_MEAN_CORPUSCULAR_HEMOGLOBIN	13:29445954:32445954	Variant	chr13_30426384_T_C	1.04407283741638	0.000395520898934018	30426384
blood_MEAN_CORPUSCULAR_HEMOGLOBIN	13:29445954:32445954	Variant	chr13_30426954_AT_A	1.4289056282445	0.00326254615754053	30426954
blood_MEAN_CORPUSCULAR_HEMOGLOBIN	13:29445954:32445954	Variant	chr13_30428236_G_A	1.54838285352888	0.00410447619458962	30428236
blood_MEAN_CORPUSCULAR_HEMOGLOBIN	13:29445954:32445954	Variant	chr13_30428800_G_A	0.941855136664918	0.00147685256804753	30428800
blood_MEAN_CORPUSCULAR_HEMOGLOBIN	13:29445954:32445954	Variant	chr13_30428839_A_C	1.42513214462682	0.00326069133037277	30428839
blood_MEAN_CORPUSCULAR_HEMOGLOBIN	13:29445954:32445954	Variant	chr13_30429127_C_T	1.45245564815254	0.00339011231911309	30429127
blood_MEAN_CORPUSCULAR_HEMOGLOBIN	13:29445954:32445954	Variant	chr13_30429288_C_G	1.55072887148189	0.004122747352716	30429288
blood_MEAN_CORPUSCULAR_HEMOGLOBIN	13:29445954:32445954	Variant	chr13_30429481_G_A	0.954903707191316	0.00170062174756458	30429481
blood_MEAN_CORPUSCULAR_HEMOGLOBIN	13:29445954:32445954	Variant	chr13_30429509_C_T	1.59481328829154	0.00444731685728612	30429509
blood_MEAN_CORPUSCULAR_HEMOGLOBIN	13:29445954:32445954	Variant	chr13_30430118_C_G	1.59864215575593	0.00446899504695609	30430118
blood_MEAN_CORPUSCULAR_HEMOGLOBIN	13:29445954:32445954	Variant	chr13_30430246_G_A	1.60627094497856	0.00452738919383325	30430246
blood_MEAN_CORPUSCULAR_HEMOGLOBIN	13:29445954:32445954	Variant	chr13_30430751_A_C	1.64381981438213	0.00485896566412857	30430751
blood_MEAN_CORPUSCULAR_HEMOGLOBIN	13:29445954:32445954	Variant	chr13_30430849_TATC_T	0.350366463598871	0.000280567994969942	30430849
blood_MEAN_CORPUSCULAR_HEMOGLOBIN	13:29445954:32445954	Variant	chr13_30430908_T_C	1.65030029879853	0.004909109543308	30430908
blood_MEAN_CORPUSCULAR_HEMOGLOBIN	13:29445954:32445954	Variant	chr13_30430997_A_C	1.63886339496073	0.00482042358910435	30430997
blood_MEAN_CORPUSCULAR_HEMOGLOBIN	13:29445954:32445954	Variant	chr13_30431005_T_C	1.75453876932326	0.00510969050974503	30431005
blood_MEAN_CORPUSCULAR_HEMOGLOBIN	13:29445954:32445954	Variant	chr13_30431075_G_T	1.1514798803666	0.000436285975271513	30431075
blood_MEAN_CORPUSCULAR_HEMOGLOBIN	13:29445954:32445954	Variant	chr13_30431113_G_T	0.384830362038115	0.000592653317511034	30431113
blood_MEAN_CORPUSCULAR_HEMOGLOBIN	13:29445954:32445954	Variant	chr13_30431647_C_T	0.500206846219577	0.000290860070928444	30431647
blood_MEAN_CORPUSCULAR_HEMOGLOBIN	13:29445954:32445954	Variant	chr13_30432602_CAT_C	1.69774485574815	0.00503830049389258	30432602
blood_MEAN_CORPUSCULAR_HEMOGLOBIN	13:29445954:32445954	Variant	chr13_30432743_G_A	1.72227562808436	0.00551549007742728	30432743
blood_MEAN_CORPUSCULAR_HEMOGLOBIN	13:29445954:32445954	Variant	chr13_30433063_A_G	1.52952527377321	0.00402245504212749	30433063
blood_MEAN_CORPUSCULAR_HEMOGLOBIN	13:29445954:32445954	Variant	chr13_30433339_G_T	1.71700503324533	0.00547139039019271	30433339
blood_MEAN_CORPUSCULAR_HEMOGLOBIN	13:29445954:32445954	Variant	chr13_30433840_C_T	1.74635140530174	0.00575603910428468	30433840
blood_MEAN_CORPUSCULAR_HEMOGLOBIN	13:29445954:32445954	Variant	chr13_30434002_A_T	0.819555310905288	0.000510876702351031	30434002
blood_MEAN_CORPUSCULAR_HEMOGLOBIN	13:29445954:32445954	Variant	chr13_30435404_T_C	0.110537161218331	0.000264808465539077	30435404
blood_MEAN_CORPUSCULAR_HEMOGLOBIN	13:29445954:32445954	Variant	chr13_30436207_C_G	1.68140292922427	0.00413047048231941	30436207
blood_MEAN_CORPUSCULAR_HEMOGLOBIN	13:29445954:32445954	Variant	chr13_30436658_C_A	1.73350271466394	0.00449952898949533	30436658
blood_MEAN_CORPUSCULAR_HEMOGLOBIN	13:29445954:32445954	Variant	chr13_30437056_T_C	0.940834246761097	0.000394555734325105	30437056
blood_MEAN_CORPUSCULAR_HEMOGLOBIN	13:29445954:32445954	Variant	chr13_30437426_C_T	0.758255989691427	0.000437363953807061	30437426
blood_MEAN_CORPUSCULAR_HEMOGLOBIN	13:29445954:32445954	Variant	chr13_30437471_C_T	0.223769093487479	0.000319445763185211	30437471
blood_MEAN_CORPUSCULAR_HEMOGLOBIN	13:29445954:32445954	Variant	chr13_30437604_A_T	1.16082567885636	0.000434308255730498	30437604
blood_MEAN_CORPUSCULAR_HEMOGLOBIN	13:29445954:32445954	Variant	chr13_30437733_G_A	0.902929596938946	0.00043260840527593	30437733
blood_MEAN_CORPUSCULAR_HEMOGLOBIN	13:29445954:32445954	Variant	chr13_30438322_G_T	3.80711330602874	0.00342999085075326	30438322
blood_MEAN_CORPUSCULAR_HEMOGLOBIN	13:29445954:32445954	Variant	chr13_30438767_C_T	4.59241801593784	0.00603673683449183	30438767
blood_MEAN_CORPUSCULAR_HEMOGLOBIN	13:29445954:32445954	Variant	chr13_30438926_G_A	0.887627304369769	0.000294126349424926	30438926
blood_MEAN_CORPUSCULAR_HEMOGLOBIN	13:29445954:32445954	Variant	chr13_30439623_T_A	4.4890525543626	0.0055044187723091	30439623
blood_MEAN_CORPUSCULAR_HEMOGLOBIN	13:29445954:32445954	Variant	chr13_30439624_C_A	4.4803894217831	0.00536622935867765	30439624
blood_MEAN_CORPUSCULAR_HEMOGLOBIN	13:29445954:32445954	Variant	chr13_30439642_A_G	0.0292228409219021	0.000272544348042233	30439642
blood_MEAN_CORPUSCULAR_HEMOGLOBIN	13:29445954:32445954	Variant	chr13_30439766_T_C	1.50860474741729	0.00174849462796308	30439766
blood_MEAN_CORPUSCULAR_HEMOGLOBIN	13:29445954:32445954	Variant	chr13_30441001_G_A	4.5964588157019	0.0065877485343535	30441001
blood_MEAN_CORPUSCULAR_HEMOGLOBIN	13:29445954:32445954	Variant	chr13_30441017_C_T	4.61293975453111	0.00667421374290086	30441017
blood_MEAN_CORPUSCULAR_HEMOGLOBIN	13:29445954:32445954	Variant	chr13_30441748_G_C	0.115149134601977	0.000316291966303578	30441748
blood_MEAN_CORPUSCULAR_HEMOGLOBIN	13:29445954:32445954	Variant	chr13_30441952_C_A	0.11788924055106	0.000316285643552773	30441952
blood_MEAN_CORPUSCULAR_HEMOGLOBIN	13:29445954:32445954	Variant	chr13_30442580_T_C	0.0299743390270511	0.000266126090313282	30442580
blood_MEAN_CORPUSCULAR_HEMOGLOBIN	13:29445954:32445954	Variant	chr13_30442842_C_T	3.23293461478805	0.00205337682960878	30442842
blood_MEAN_CORPUSCULAR_HEMOGLOBIN	13:29445954:32445954	Variant	chr13_30443121_C_T	4.48752114067385	0.00678647086802842	30443121
blood_MEAN_CORPUSCULAR_HEMOGLOBIN	13:29445954:32445954	Variant	chr13_30443131_G_A	4.60983554094003	0.006672698804087	30443131
blood_MEAN_CORPUSCULAR_HEMOGLOBIN	13:29445954:32445954	Variant	chr13_30443148_T_C	1.18734262901894	0.000410244122612718	30443148
blood_MEAN_CORPUSCULAR_HEMOGLOBIN	13:29445954:32445954	Variant	chr13_30443868_A_G	0.466347289277208	0.000306221581750169	30443868
blood_MEAN_CORPUSCULAR_HEMOGLOBIN	13:29445954:32445954	Variant	chr13_30444246_G_A	0.226589497848549	0.000265158725033873	30444246
blood_MEAN_CORPUSCULAR_HEMOGLOBIN	13:29445954:32445954	Variant	chr13_30444488_C_T	0.301879202103312	0.000275761278645207	30444488
blood_MEAN_CORPUSCULAR_HEMOGLOBIN	13:29445954:32445954	Variant	chr13_30445201_T_G	0.0112181664130794	0.000272091000820109	30445201
blood_MEAN_CORPUSCULAR_HEMOGLOBIN	13:29445954:32445954	Variant	chr13_30445435_G_GAA	0.413215856887817	0.000301028648116659	30445435
blood_MEAN_CORPUSCULAR_HEMOGLOBIN	13:29445954:32445954	Variant	chr13_30445443_C_T	5.89499228813089	0.0206878215180075	30445443
blood_MEAN_CORPUSCULAR_HEMOGLOBIN	13:29445954:32445954	Variant	chr13_30445926_T_G	0.0763606522142745	0.000266224907119954	30445926
blood_MEAN_CORPUSCULAR_HEMOGLOBIN	13:29445954:32445954	Variant	chr13_30445950_A_G	0.0748142187896454	0.000266689668714059	30445950
blood_MEAN_CORPUSCULAR_HEMOGLOBIN	13:29445954:32445954	Variant	chr13_30446112_T_A	4.7656711626062	0.000398447718300488	30446112
blood_MEAN_CORPUSCULAR_HEMOGLOBIN	13:29445954:32445954	Variant	chr13_30446184_C_T	1.01852375657303	0.00106243709137458	30446184
blood_MEAN_CORPUSCULAR_HEMOGLOBIN	13:29445954:32445954	Variant	chr13_30446448_C_T	2.63369206059575	0.00123773090281972	30446448
blood_MEAN_CORPUSCULAR_HEMOGLOBIN	13:29445954:32445954	Variant	chr13_30447009_G_GA	4.09277691409331	0.00530986193562023	30447009
blood_MEAN_CORPUSCULAR_HEMOGLOBIN	13:29445954:32445954	Variant	chr13_30447831_T_C	1.49024167570979	0.00075783273773424	30447831
blood_MEAN_CORPUSCULAR_HEMOGLOBIN	13:29445954:32445954	Variant	chr13_30448692_A_G	2.57004493445046	0.000265764761837124	30448692
blood_MEAN_CORPUSCULAR_HEMOGLOBIN	13:29445954:32445954	Variant	chr13_30449733_CAA_C	4.12646967998447	0.0054520193757423	30449733
blood_MEAN_CORPUSCULAR_HEMOGLOBIN	13:29445954:32445954	Variant	chr13_30449871_G_A	1.186813527441	0.000504993490178652	30449871
blood_MEAN_CORPUSCULAR_HEMOGLOBIN	13:29445954:32445954	Variant	chr13_30450108_AAAAC_A	5.06895175790218	0.0136900496838664	30450108
blood_MEAN_CORPUSCULAR_HEMOGLOBIN	13:29445954:32445954	Variant	chr13_30451183_T_TTTTATTTATTTATTTA	0.144514356251227	0.000278662882216721	30451183
blood_MEAN_CORPUSCULAR_HEMOGLOBIN	13:29445954:32445954	Variant	chr13_30451315_C_T	4.90157409445936	0.0115199969054943	30451315
blood_MEAN_CORPUSCULAR_HEMOGLOBIN	13:29445954:32445954	Variant	chr13_30451384_A_G	3.60241935998452	0.00326750498865749	30451384
blood_MEAN_CORPUSCULAR_HEMOGLOBIN	13:29445954:32445954	Variant	chr13_30451497_A_G	4.91738870232107	0.0117300095267069	30451497
blood_MEAN_CORPUSCULAR_HEMOGLOBIN	13:29445954:32445954	Variant	chr13_30452009_A_G	0.0716369673726685	0.000286633461733278	30452009
blood_MEAN_CORPUSCULAR_HEMOGLOBIN	13:29445954:32445954	Variant	chr13_30452143_GA_G	0.108439486700751	0.0002904587186815	30452143
blood_MEAN_CORPUSCULAR_HEMOGLOBIN	13:29445954:32445954	Variant	chr13_30452693_A_T	4.05214991102037	0.0056419989997008	30452693
blood_MEAN_CORPUSCULAR_HEMOGLOBIN	13:29445954:32445954	Variant	chr13_30452715_A_G	1.35717186275459	0.00093713838729849	30452715
blood_MEAN_CORPUSCULAR_HEMOGLOBIN	13:29445954:32445954	Variant	chr13_30453761_T_C	0.247541967946569	0.000271328075830295	30453761
blood_MEAN_CORPUSCULAR_HEMOGLOBIN	13:29445954:32445954	Variant	chr13_30453915_A_C	3.91421189085746	0.00484763800397998	30453915
blood_MEAN_CORPUSCULAR_HEMOGLOBIN	13:29445954:32445954	Variant	chr13_30454461_AATCT_A	4.65855497146933	0.00895524366593542	30454461
blood_MEAN_CORPUSCULAR_HEMOGLOBIN	13:29445954:32445954	Variant	chr13_30455772_C_T	4.85263569902878	0.0106137683370169	30455772
blood_MEAN_CORPUSCULAR_HEMOGLOBIN	13:29445954:32445954	Variant	chr13_30455794_A_C	4.60739318060115	0.00813731383635261	30455794
blood_MEAN_CORPUSCULAR_HEMOGLOBIN	13:29445954:32445954	Variant	chr13_30455874_G_T	4.5706128234146	0.00780699476063838	30455874
blood_MEAN_CORPUSCULAR_HEMOGLOBIN	13:29445954:32445954	Variant	chr13_30456257_AGATT_A	0.861081522347125	0.000415221840521218	30456257
blood_MEAN_CORPUSCULAR_HEMOGLOBIN	13:29445954:32445954	Variant	chr13_30456331_T_A	4.5103523860906	0.0074361225079279	30456331
blood_MEAN_CORPUSCULAR_HEMOGLOBIN	13:29445954:32445954	Variant	chr13_30457367_G_T	4.60079619594203	0.00812441118293833	30457367
blood_MEAN_CORPUSCULAR_HEMOGLOBIN	13:29445954:32445954	Variant	chr13_30457747_C_T	4.69254068287239	0.00913758519380114	30457747
blood_MEAN_CORPUSCULAR_HEMOGLOBIN	13:29445954:32445954	Variant	chr13_30457888_A_ACCTT	3.81784056826323	0.00387030556280118	30457888
blood_MEAN_CORPUSCULAR_HEMOGLOBIN	13:29445954:32445954	Variant	chr13_30458378_G_A	0.0199229622984509	0.000265834453627252	30458378
blood_MEAN_CORPUSCULAR_HEMOGLOBIN	13:29445954:32445954	Variant	chr13_30458580_T_C	0.911907705942494	0.00163803152265928	30458580
blood_MEAN_CORPUSCULAR_HEMOGLOBIN	13:29445954:32445954	Variant	chr13_30458612_A_G	0.219272348376922	0.000273907451478272	30458612
blood_MEAN_CORPUSCULAR_HEMOGLOBIN	13:29445954:32445954	Variant	chr13_30458723_T_C	0.0199758183816101	0.00026988365802516	30458723
blood_MEAN_CORPUSCULAR_HEMOGLOBIN	13:29445954:32445954	Variant	chr13_30459095_C_T	4.28162140902528	0.00571250626139719	30459095
blood_MEAN_CORPUSCULAR_HEMOGLOBIN	13:29445954:32445954	Variant	chr13_30459175_C_CTTAA	4.18426464125679	0.00528354638084806	30459175
blood_MEAN_CORPUSCULAR_HEMOGLOBIN	13:29445954:32445954	Variant	chr13_30459509_CTCT_C	1.6135363786335	0.00087125456980921	30459509
blood_MEAN_CORPUSCULAR_HEMOGLOBIN	13:29445954:32445954	Variant	chr13_30460305_TG_T	4.22770759706948	0.00555007717963931	30460305
blood_MEAN_CORPUSCULAR_HEMOGLOBIN	13:29445954:32445954	Variant	chr13_30461330_G_GA	4.62635969464347	0.0113717232956405	30461330
blood_MEAN_CORPUSCULAR_HEMOGLOBIN	13:29445954:32445954	Variant	chr13_30461716_GATC_G	0.762975207789406	0.000408013881457092	30461716
blood_MEAN_CORPUSCULAR_HEMOGLOBIN	13:29445954:32445954	Variant	chr13_30462420_T_C	1.80196593516798	0.00103622152681236	30462420
blood_MEAN_CORPUSCULAR_HEMOGLOBIN	13:29445954:32445954	Variant	chr13_30462505_C_G	4.343695521871	0.00611679372785419	30462505
blood_MEAN_CORPUSCULAR_HEMOGLOBIN	13:29445954:32445954	Variant	chr13_30462700_G_A	1.57806482574661	0.000841580743103801	30462700
blood_MEAN_CORPUSCULAR_HEMOGLOBIN	13:29445954:32445954	Variant	chr13_30463766_G_C	4.33927634386067	0.006099954615939	30463766
blood_MEAN_CORPUSCULAR_HEMOGLOBIN	13:29445954:32445954	Variant	chr13_30463788_GTTAT_G	0.324766297477642	0.000324611834112647	30463788
blood_MEAN_CORPUSCULAR_HEMOGLOBIN	13:29445954:32445954	Variant	chr13_30464144_TA_T	0.0508346525134756	0.000276334505762001	30464144
blood_MEAN_CORPUSCULAR_HEMOGLOBIN	13:29445954:32445954	Variant	chr13_30464514_G_A	4.07453441248068	0.00625960272012716	30464514
blood_MEAN_CORPUSCULAR_HEMOGLOBIN	13:29445954:32445954	Variant	chr13_30464581_G_GCGC	1.13547168868855	0.000525083449705589	30464581
blood_MEAN_CORPUSCULAR_HEMOGLOBIN	13:29445954:32445954	Variant	chr13_30464709_G_GCGCCGC	4.73576919937006	0.00954517291401919	30464709
blood_MEAN_CORPUSCULAR_HEMOGLOBIN	13:29445954:32445954	Variant	chr13_30464820_CGCGGCG_C	4.08471311011364	0.00576669381392097	30464820
blood_MEAN_CORPUSCULAR_HEMOGLOBIN	13:29445954:32445954	Variant	chr13_30464888_G_T	0.0502018381708487	0.000370274178912063	30464888
blood_MEAN_CORPUSCULAR_HEMOGLOBIN	13:29445954:32445954	Variant	chr13_30465193_G_GGCC	3.01923702432808	0.00353727739517481	30465193
blood_MEAN_CORPUSCULAR_HEMOGLOBIN	13:29445954:32445954	Variant	chr13_30465645_C_T	2.55040536402651	0.00070796823087625	30465645
blood_MEAN_CORPUSCULAR_HEMOGLOBIN	13:29445954:32445954	Variant	chr13_30466575_G_A	0.941499232808587	0.000428473466782276	30466575
blood_MEAN_CORPUSCULAR_HEMOGLOBIN	13:29445954:32445954	Variant	chr13_30467219_CT_C	0.691663502618618	0.000640828628580188	30467219
blood_MEAN_CORPUSCULAR_HEMOGLOBIN	13:29445954:32445954	Variant	chr13_30467458_C_T	2.35740143477332	0.00044594561286958	30467458
blood_MEAN_CORPUSCULAR_HEMOGLOBIN	13:29445954:32445954	Variant	chr13_30467779_C_T	0.92906225579181	0.0011441398215393	30467779
blood_MEAN_CORPUSCULAR_HEMOGLOBIN	13:29445954:32445954	Variant	chr13_30468315_G_T	4.31504667435041	0.00826107764442954	30468315
blood_MEAN_CORPUSCULAR_HEMOGLOBIN	13:29445954:32445954	Variant	chr13_30468367_G_A	2.34385946796523	0.000445091453922966	30468367
blood_MEAN_CORPUSCULAR_HEMOGLOBIN	13:29445954:32445954	Variant	chr13_30468615_G_A	2.32811988434562	0.000440881432781116	30468615
blood_MEAN_CORPUSCULAR_HEMOGLOBIN	13:29445954:32445954	Variant	chr13_30468688_C_A	0.420189587820809	0.000328663939028696	30468688
blood_MEAN_CORPUSCULAR_HEMOGLOBIN	13:29445954:32445954	Variant	chr13_30468722_A_C	0.756603594037285	0.000651684056558297	30468722
blood_MEAN_CORPUSCULAR_HEMOGLOBIN	13:29445954:32445954	Variant	chr13_30469338_C_A	2.31330820603949	0.000433364832870748	30469338
blood_MEAN_CORPUSCULAR_HEMOGLOBIN	13:29445954:32445954	Variant	chr13_30469704_C_T	4.29532312914328	0.00726383548450471	30469704
blood_MEAN_CORPUSCULAR_HEMOGLOBIN	13:29445954:32445954	Variant	chr13_30469933_C_T	1.18073759116032	0.000538505755458618	30469933
blood_MEAN_CORPUSCULAR_HEMOGLOBIN	13:29445954:32445954	Variant	chr13_30470409_A_T	0.419953921646315	0.000341245159930335	30470409
blood_MEAN_CORPUSCULAR_HEMOGLOBIN	13:29445954:32445954	Variant	chr13_30470671_C_T	1.36764589132624	0.000291522256762592	30470671
blood_MEAN_CORPUSCULAR_HEMOGLOBIN	13:29445954:32445954	Variant	chr13_30471203_C_T	1.3489144261835	0.000289445231585295	30471203
blood_MEAN_CORPUSCULAR_HEMOGLOBIN	13:29445954:32445954	Variant	chr13_30471382_T_C	0.958293661077128	0.000948579277781901	30471382
blood_MEAN_CORPUSCULAR_HEMOGLOBIN	13:29445954:32445954	Variant	chr13_30472187_G_A	1.24306478204403	0.000563444989623637	30472187
blood_MEAN_CORPUSCULAR_HEMOGLOBIN	13:29445954:32445954	Variant	chr13_30472225_A_G	1.32778379299551	0.000288874039027328	30472225
blood_MEAN_CORPUSCULAR_HEMOGLOBIN	13:29445954:32445954	Variant	chr13_30472253_T_C	1.32699131386651	0.000288146610615196	30472253
blood_MEAN_CORPUSCULAR_HEMOGLOBIN	13:29445954:32445954	Variant	chr13_30472310_G_A	1.34412187688276	0.000290297474875379	30472310
blood_MEAN_CORPUSCULAR_HEMOGLOBIN	13:29445954:32445954	Variant	chr13_30472624_AAAC_A	1.13352839520859	0.000273414693156644	30472624
blood_MEAN_CORPUSCULAR_HEMOGLOBIN	13:29445954:32445954	Variant	chr13_30473112_G_A	1.37178563459456	0.000291972753845285	30473112
blood_MEAN_CORPUSCULAR_HEMOGLOBIN	13:29445954:32445954	Variant	chr13_30473592_TAGAC_T	1.09051141595971	0.000486814791695874	30473592
blood_MEAN_CORPUSCULAR_HEMOGLOBIN	13:29445954:32445954	Variant	chr13_30474032_G_T	2.07308491186527	0.000398520226258858	30474032
blood_MEAN_CORPUSCULAR_HEMOGLOBIN	13:29445954:32445954	Variant	chr13_30474133_C_T	0.753645510374954	0.0011298521894861	30474133
blood_MEAN_CORPUSCULAR_HEMOGLOBIN	13:29445954:32445954	Variant	chr13_30474506_G_A	0.145616979431451	0.000423291498962882	30474506
blood_MEAN_CORPUSCULAR_HEMOGLOBIN	13:29445954:32445954	Variant	chr13_30474708_T_C	0.252982168349347	0.000276694735725894	30474708
blood_MEAN_CORPUSCULAR_HEMOGLOBIN	13:29445954:32445954	Variant	chr13_30474759_CT_C	0.814314159551453	0.000369474990270862	30474759
blood_MEAN_CORPUSCULAR_HEMOGLOBIN	13:29445954:32445954	Variant	chr13_30474860_T_G	1.13075836700278	0.00553782134952584	30474860
blood_MEAN_CORPUSCULAR_HEMOGLOBIN	13:29445954:32445954	Variant	chr13_30475173_G_C	2.23072266699398	0.00166580384722778	30475173
blood_MEAN_CORPUSCULAR_HEMOGLOBIN	13:29445954:32445954	Variant	chr13_30475275_C_T	3.18497643857796	0.000283920201884574	30475275
blood_MEAN_CORPUSCULAR_HEMOGLOBIN	13:29445954:32445954	Variant	chr13_30475324_C_A	0.138277926948989	0.000345395409046075	30475324
blood_MEAN_CORPUSCULAR_HEMOGLOBIN	13:29445954:32445954	Variant	chr13_30475354_A_G	0.969596535406177	0.00029593437184108	30475354
blood_MEAN_CORPUSCULAR_HEMOGLOBIN	13:29445954:32445954	Variant	chr13_30475933_T_C	0.0145523806902017	0.000448115143253971	30475933
blood_MEAN_CORPUSCULAR_HEMOGLOBIN	13:29445954:32445954	Variant	chr13_30476116_T_C	0.876354800025709	0.00192283367228026	30476116
blood_MEAN_CORPUSCULAR_HEMOGLOBIN	13:29445954:32445954	Variant	chr13_30477100_G_A	0.73954315267323	0.00141893559084764	30477100
blood_MEAN_CORPUSCULAR_HEMOGLOBIN	13:29445954:32445954	Variant	chr13_30477282_AT_A	3.20500620801186	0.000284874585081837	30477282
blood_MEAN_CORPUSCULAR_HEMOGLOBIN	13:29445954:32445954	Variant	chr13_30477477_C_T	3.25145058391117	0.000287964188888882	30477477
blood_MEAN_CORPUSCULAR_HEMOGLOBIN	13:29445954:32445954	Variant	chr13_30477575_A_G	3.28515169209528	0.000289507227152851	30477575
blood_MEAN_CORPUSCULAR_HEMOGLOBIN	13:29445954:32445954	Variant	chr13_30477601_G_A	3.28776097978964	0.000289709737085301	30477601
blood_MEAN_CORPUSCULAR_HEMOGLOBIN	13:29445954:32445954	Variant	chr13_30477931_A_G	3.23316786090779	0.000286247970226801	30477931
blood_MEAN_CORPUSCULAR_HEMOGLOBIN	13:29445954:32445954	Variant	chr13_30477938_A_T	0.811120256917025	0.000717567524367273	30477938
blood_MEAN_CORPUSCULAR_HEMOGLOBIN	13:29445954:32445954	Variant	chr13_30478207_C_T	3.19982456043301	0.000283683495702607	30478207
blood_MEAN_CORPUSCULAR_HEMOGLOBIN	13:29445954:32445954	Variant	chr13_30478273_G_C	3.20414264257186	0.000283708905850099	30478273
blood_MEAN_CORPUSCULAR_HEMOGLOBIN	13:29445954:32445954	Variant	chr13_30478691_G_A	0.610669284267738	0.000950108717735722	30478691
blood_MEAN_CORPUSCULAR_HEMOGLOBIN	13:29445954:32445954	Variant	chr13_30478851_TTTTTC_T	1.42652792858803	0.000272048865513492	30478851
blood_MEAN_CORPUSCULAR_HEMOGLOBIN	13:29445954:32445954	Variant	chr13_30479196_A_G	2.27510601544388	0.000824378642101581	30479196
blood_MEAN_CORPUSCULAR_HEMOGLOBIN	13:29445954:32445954	Variant	chr13_30479786_T_C	0.530793290277341	0.00182377995034295	30479786
blood_MEAN_CORPUSCULAR_HEMOGLOBIN	13:29445954:32445954	Variant	chr13_30479906_A_G	0.461979319219926	0.000310016044767432	30479906
blood_MEAN_CORPUSCULAR_HEMOGLOBIN	13:29445954:32445954	Variant	chr13_30480029_A_G	0.379590108762837	0.00183110066508422	30480029
blood_MEAN_CORPUSCULAR_HEMOGLOBIN	13:29445954:32445954	Variant	chr13_30480073_C_G	0.346513530912802	0.00167932604601675	30480073
blood_MEAN_CORPUSCULAR_HEMOGLOBIN	13:29445954:32445954	Variant	chr13_30480193_A_C	0.945349130599701	0.0051453035613278	30480193
blood_MEAN_CORPUSCULAR_HEMOGLOBIN	13:29445954:32445954	Variant	chr13_30480338_C_T	1.38885494428904	0.000772743100919507	30480338
blood_MEAN_CORPUSCULAR_HEMOGLOBIN	13:29445954:32445954	Variant	chr13_30481271_A_AC	0.463959714662677	0.000319704213400921	30481271
blood_MEAN_CORPUSCULAR_HEMOGLOBIN	13:29445954:32445954	Variant	chr13_30481272_AC_A	0.106812713548477	0.000435774136980165	30481272
blood_MEAN_CORPUSCULAR_HEMOGLOBIN	13:29445954:32445954	Variant	chr13_30481309_AC_A	0.135435356943138	0.000454588160098458	30481309
blood_MEAN_CORPUSCULAR_HEMOGLOBIN	13:29445954:32445954	Variant	chr13_30481708_G_T	0.414317816349077	0.000300977043010604	30481708
blood_MEAN_CORPUSCULAR_HEMOGLOBIN	13:29445954:32445954	Variant	chr13_30481734_A_G	0.532389720746686	0.000329422169331863	30481734
blood_MEAN_CORPUSCULAR_HEMOGLOBIN	13:29445954:32445954	Variant	chr13_30481862_G_A	1.01544668569116	0.000301411414166854	30481862
blood_MEAN_CORPUSCULAR_HEMOGLOBIN	13:29445954:32445954	Variant	chr13_30482144_T_C	0.368970053026953	0.000337450526148495	30482144
blood_MEAN_CORPUSCULAR_HEMOGLOBIN	13:29445954:32445954	Variant	chr13_30482631_T_G	0.446292994311245	0.000325252643418879	30482631
blood_MEAN_CORPUSCULAR_HEMOGLOBIN	13:29445954:32445954	Variant	chr13_30482880_C_T	3.66461784612594	0.000294894297753125	30482880
blood_MEAN_CORPUSCULAR_HEMOGLOBIN	13:29445954:32445954	Variant	chr13_30484027_A_G	2.56050022357214	0.00061111153931097	30484027
blood_MEAN_CORPUSCULAR_HEMOGLOBIN	13:29445954:32445954	Variant	chr13_30484947_C_G	5.97456820217521	0.000923402931945749	30484947
blood_MEAN_CORPUSCULAR_HEMOGLOBIN	13:29445954:32445954	Variant	chr13_30485416_C_T	6.03157281374214	0.000982620988550665	30485416
blood_MEAN_CORPUSCULAR_HEMOGLOBIN	13:29445954:32445954	Variant	chr13_30485529_C_CT	3.32604477392486	0.000635656044585304	30485529
blood_MEAN_CORPUSCULAR_HEMOGLOBIN	13:29445954:32445954	Variant	chr13_30485545_G_A	6.1071333003341	0.00100321454445539	30485545
blood_MEAN_CORPUSCULAR_HEMOGLOBIN	13:29445954:32445954	Variant	chr13_30485913_A_G	0.308085726967805	0.000288270497403884	30485913
blood_MEAN_CORPUSCULAR_HEMOGLOBIN	13:29445954:32445954	Variant	chr13_30486567_C_A	0.548346061005792	0.000678469504557765	30486567
blood_MEAN_CORPUSCULAR_HEMOGLOBIN	13:29445954:32445954	Variant	chr13_30488053_T_C	8.49980586008797	0.0400313693250064	30488053
blood_MEAN_CORPUSCULAR_HEMOGLOBIN	13:29445954:32445954	Variant	chr13_30488484_C_CTCTTT	8.28245656782366	0.00100880425960601	30488484
blood_MEAN_CORPUSCULAR_HEMOGLOBIN	13:29445954:32445954	Variant	chr13_30488562_T_C	6.14995978112431	0.000290325723477552	30488562
blood_MEAN_CORPUSCULAR_HEMOGLOBIN	13:29445954:32445954	Variant	chr13_30488645_TTTATTATTATTATTA_T	0.818289301444645	0.000366123713080034	30488645
blood_MEAN_CORPUSCULAR_HEMOGLOBIN	13:29445954:32445954	Variant	chr13_30489977_C_T	0.729820190912845	0.000480674779688137	30489977
blood_MEAN_CORPUSCULAR_HEMOGLOBIN	13:29445954:32445954	Variant	chr13_30490804_G_A	0.124028151016689	0.000358409534030122	30490804
blood_MEAN_CORPUSCULAR_HEMOGLOBIN	13:29445954:32445954	Variant	chr13_30491296_C_T	6.93845811057757	0.00027503568707595	30491296
blood_MEAN_CORPUSCULAR_HEMOGLOBIN	13:29445954:32445954	Variant	chr13_30491904_T_C	3.91787396689437	0.000303947728467832	30491904
blood_MEAN_CORPUSCULAR_HEMOGLOBIN	13:29445954:32445954	Variant	chr13_30492349_A_G	0.172388134066285	0.000264973059067566	30492349
blood_MEAN_CORPUSCULAR_HEMOGLOBIN	13:29445954:32445954	Variant	chr13_30492576_A_G	1.21274968195029	0.000294543849340999	30492576
blood_MEAN_CORPUSCULAR_HEMOGLOBIN	13:29445954:32445954	Variant	chr13_30492976_C_T	0.296125918030852	0.00060798280978123	30492976
blood_MEAN_CORPUSCULAR_HEMOGLOBIN	13:29445954:32445954	Variant	chr13_30493409_C_T	5.27704054552652	0.000455680270377554	30493409
blood_MEAN_CORPUSCULAR_HEMOGLOBIN	13:29445954:32445954	Variant	chr13_30493482_G_A	6.9437988411206	0.000276089239763514	30493482
blood_MEAN_CORPUSCULAR_HEMOGLOBIN	13:29445954:32445954	Variant	chr13_30493546_G_A	6.93583257479781	0.000276134266092316	30493546
blood_MEAN_CORPUSCULAR_HEMOGLOBIN	13:29445954:32445954	Variant	chr13_30493645_A_G	5.47016136902597	0.000486696125277841	30493645
blood_MEAN_CORPUSCULAR_HEMOGLOBIN	13:29445954:32445954	Variant	chr13_30493820_T_G	7.07247375550951	0.000275893306037563	30493820
blood_MEAN_CORPUSCULAR_HEMOGLOBIN	13:29445954:32445954	Variant	chr13_30494001_A_G	0.0915224344175724	0.000269877198395873	30494001
blood_MEAN_CORPUSCULAR_HEMOGLOBIN	13:29445954:32445954	Variant	chr13_30494156_G_A	5.4572989666075	0.000486306418287707	30494156
blood_MEAN_CORPUSCULAR_HEMOGLOBIN	13:29445954:32445954	Variant	chr13_30494392_G_A	7.05316404560619	0.000275899462990663	30494392
blood_MEAN_CORPUSCULAR_HEMOGLOBIN	13:29445954:32445954	Variant	chr13_30495480_CT_C	5.09164742051952	0.0195163012353131	30495480
blood_MEAN_CORPUSCULAR_HEMOGLOBIN	13:29445954:32445954	Variant	chr13_30495833_G_A	7.99636885986805	0.0177643644669367	30495833
blood_MEAN_CORPUSCULAR_HEMOGLOBIN	13:29445954:32445954	Variant	chr13_30496027_A_G	7.04679437443379	0.000275618098595268	30496027
blood_MEAN_CORPUSCULAR_HEMOGLOBIN	13:29445954:32445954	Variant	chr13_30496043_T_G	7.07487333085377	0.000275995124315572	30496043
blood_MEAN_CORPUSCULAR_HEMOGLOBIN	13:29445954:32445954	Variant	chr13_30496075_T_C	12.0723652993808	0.241682960800786	30496075
blood_MEAN_CORPUSCULAR_HEMOGLOBIN	13:29445954:32445954	Variant	chr13_30496595_C_G	7.07404357418658	0.000275998480560089	30496595
blood_MEAN_CORPUSCULAR_HEMOGLOBIN	13:29445954:32445954	Variant	chr13_30496846_A_G	5.46454554989699	0.000482744314414044	30496846
blood_MEAN_CORPUSCULAR_HEMOGLOBIN	13:29445954:32445954	Variant	chr13_30496900_G_A	7.04511221121194	0.00027565034997311	30496900
blood_MEAN_CORPUSCULAR_HEMOGLOBIN	13:29445954:32445954	Variant	chr13_30497100_T_C	6.35643010547463	0.0867450641108237	30497100
blood_MEAN_CORPUSCULAR_HEMOGLOBIN	13:29445954:32445954	Variant	chr13_30497126_C_G	7.0083031445544	0.00027552756638459	30497126
blood_MEAN_CORPUSCULAR_HEMOGLOBIN	13:29445954:32445954	Variant	chr13_30497130_G_A	7.00356976499424	0.000275536433479635	30497130
blood_MEAN_CORPUSCULAR_HEMOGLOBIN	13:29445954:32445954	Variant	chr13_30497150_C_CAGA	12.4416628428289	0.590073590374255	30497150
blood_MEAN_CORPUSCULAR_HEMOGLOBIN	13:29445954:32445954	Variant	chr13_30497300_C_T	4.63840857362668	0.0230552371938662	30497300
blood_MEAN_CORPUSCULAR_HEMOGLOBIN	13:29445954:32445954	Variant	chr13_30497381_T_C	5.45295081875815	0.000480093422022888	30497381
blood_MEAN_CORPUSCULAR_HEMOGLOBIN	13:29445954:32445954	Variant	chr13_30497442_G_A	4.80169170636284	0.0276847946928357	30497442
blood_MEAN_CORPUSCULAR_HEMOGLOBIN	13:29445954:32445954	Variant	chr13_30497445_G_GT	0.287014912981613	0.000346313368927332	30497445
blood_MEAN_CORPUSCULAR_HEMOGLOBIN	13:29445954:32445954	Variant	chr13_30497637_C_A	11.53400956058	0.0677171267123064	30497637
blood_MEAN_CORPUSCULAR_HEMOGLOBIN	13:29445954:32445954	Variant	chr13_30497658_G_A	9.79514684935396	0.00231217675267241	30497658
blood_MEAN_CORPUSCULAR_HEMOGLOBIN	13:29445954:32445954	Variant	chr13_30497873_C_A	5.35342316069067	0.000468458354697027	30497873
blood_MEAN_CORPUSCULAR_HEMOGLOBIN	13:29445954:32445954	Variant	chr13_30498054_G_C	0.236380837915286	0.000269507293582705	30498054
blood_MEAN_CORPUSCULAR_HEMOGLOBIN	13:29445954:32445954	Variant	chr13_30498106_C_T	0.219895021887827	0.000367924099589466	30498106
blood_MEAN_CORPUSCULAR_HEMOGLOBIN	13:29445954:32445954	Variant	chr13_30498212_T_C	5.50385112633334	0.0119211707528355	30498212
blood_MEAN_CORPUSCULAR_HEMOGLOBIN	13:29445954:32445954	Variant	chr13_30498310_A_G	6.34400441920984	0.0764597978975974	30498310
blood_MEAN_CORPUSCULAR_HEMOGLOBIN	13:29445954:32445954	Variant	chr13_30498499_T_C	8.94519362500802	0.0786823620337264	30498499
blood_MEAN_CORPUSCULAR_HEMOGLOBIN	13:29445954:32445954	Variant	chr13_30498527_C_T	0.190080767275906	0.000326717608546244	30498527
blood_MEAN_CORPUSCULAR_HEMOGLOBIN	13:29445954:32445954	Variant	chr13_30498823_T_A	6.84191947231981	0.0208310610817515	30498823
blood_MEAN_CORPUSCULAR_HEMOGLOBIN	13:29445954:32445954	Variant	chr13_30498969_T_G	0.84379909679863	0.000513164371708716	30498969
blood_MEAN_CORPUSCULAR_HEMOGLOBIN	13:29445954:32445954	Variant	chr13_30498980_T_G	8.86986027266268	0.0677081081654132	30498980
blood_MEAN_CORPUSCULAR_HEMOGLOBIN	13:29445954:32445954	Variant	chr13_30499083_G_A	4.69121798006183	0.026107520942117	30499083
blood_MEAN_CORPUSCULAR_HEMOGLOBIN	13:29445954:32445954	Variant	chr13_30499558_T_C	0.559275147794618	0.00036194715140092	30499558
blood_MEAN_CORPUSCULAR_HEMOGLOBIN	13:29445954:32445954	Variant	chr13_30499598_C_T	6.814684594448	0.0194705645628902	30499598
blood_MEAN_CORPUSCULAR_HEMOGLOBIN	13:29445954:32445954	Variant	chr13_30499716_T_A	6.74982674343654	0.0170321277190402	30499716
blood_MEAN_CORPUSCULAR_HEMOGLOBIN	13:29445954:32445954	Variant	chr13_30499729_G_C	8.79326239023721	0.0585894944991642	30499729
blood_MEAN_CORPUSCULAR_HEMOGLOBIN	13:29445954:32445954	Variant	chr13_30500066_C_T	7.01243074426046	0.000275550325206529	30500066
blood_MEAN_CORPUSCULAR_HEMOGLOBIN	13:29445954:32445954	Variant	chr13_30500173_T_G	6.9901766402067	0.00027559324876164	30500173
blood_MEAN_CORPUSCULAR_HEMOGLOBIN	13:29445954:32445954	Variant	chr13_30500202_C_T	6.72695969012067	0.0157910536730492	30500202
blood_MEAN_CORPUSCULAR_HEMOGLOBIN	13:29445954:32445954	Variant	chr13_30500350_T_G	5.37357074442501	0.000464953400423088	30500350
blood_MEAN_CORPUSCULAR_HEMOGLOBIN	13:29445954:32445954	Variant	chr13_30500801_G_T	6.98876324555263	0.000275597131507085	30500801
blood_MEAN_CORPUSCULAR_HEMOGLOBIN	13:29445954:32445954	Variant	chr13_30501569_TA_T	5.27890024168609	0.0617811895730578	30501569
blood_MEAN_CORPUSCULAR_HEMOGLOBIN	13:29445954:32445954	Variant	chr13_30501726_G_A	6.46156288093671	0.00930070437301003	30501726
blood_MEAN_CORPUSCULAR_HEMOGLOBIN	13:29445954:32445954	Variant	chr13_30501741_G_A	8.48238702555189	0.0318728965732933	30501741
blood_MEAN_CORPUSCULAR_HEMOGLOBIN	13:29445954:32445954	Variant	chr13_30502639_C_T	5.62698949534329	0.000522303019833957	30502639
blood_MEAN_CORPUSCULAR_HEMOGLOBIN	13:29445954:32445954	Variant	chr13_30503097_G_C	6.23400215415125	0.00232526233536367	30503097
blood_MEAN_CORPUSCULAR_HEMOGLOBIN	13:29445954:32445954	Variant	chr13_30503159_AC_A	8.33563703918963	0.0863475519519083	30503159
blood_MEAN_CORPUSCULAR_HEMOGLOBIN	13:29445954:32445954	Variant	chr13_30503455_TAATAA_T	8.67436481324521	0.165744522759869	30503455
blood_MEAN_CORPUSCULAR_HEMOGLOBIN	13:29445954:32445954	Variant	chr13_30503856_A_C	7.13142382941755	0.00027523472615362	30503856
blood_MEAN_CORPUSCULAR_HEMOGLOBIN	13:29445954:32445954	Variant	chr13_30503981_T_C	6.91132596066982	0.0207686168203625	30503981
blood_MEAN_CORPUSCULAR_HEMOGLOBIN	13:29445954:32445954	Variant	chr13_30504374_T_C	11.6740067771897	0.0991316470929037	30504374
blood_MEAN_CORPUSCULAR_HEMOGLOBIN	13:29445954:32445954	Variant	chr13_30504659_G_A	2.80131755253802	0.00148951655332259	30504659
blood_MEAN_CORPUSCULAR_HEMOGLOBIN	13:29445954:32445954	Variant	chr13_30504703_A_G	6.95679105172883	0.0190720773987077	30504703
blood_MEAN_CORPUSCULAR_HEMOGLOBIN	13:29445954:32445954	Variant	chr13_30505162_G_A	1.23359237239746	0.000386421220859294	30505162
blood_MEAN_CORPUSCULAR_HEMOGLOBIN	13:29445954:32445954	Variant	chr13_30505240_G_A	0.487951627925463	0.000291045590350141	30505240
blood_MEAN_CORPUSCULAR_HEMOGLOBIN	13:29445954:32445954	Variant	chr13_30505282_G_A	0.408264057118521	0.000355052802722291	30505282
blood_MEAN_CORPUSCULAR_HEMOGLOBIN	13:29445954:32445954	Variant	chr13_30505339_T_C	8.01424108365688	0.000449512024164062	30505339
blood_MEAN_CORPUSCULAR_HEMOGLOBIN	13:29445954:32445954	Variant	chr13_30505358_T_G	0.62906102237879	0.000445612165428388	30505358
blood_MEAN_CORPUSCULAR_HEMOGLOBIN	13:29445954:32445954	Variant	chr13_30505369_A_G	3.88626738687829	0.000366200607762601	30505369
blood_MEAN_CORPUSCULAR_HEMOGLOBIN	13:29445954:32445954	Variant	chr13_30505431_A_G	0.139588401149705	0.000280970300336836	30505431
blood_MEAN_CORPUSCULAR_HEMOGLOBIN	13:29445954:32445954	Variant	chr13_30505649_G_C	2.18870512435973	0.00060386264996776	30505649
blood_MEAN_CORPUSCULAR_HEMOGLOBIN	13:29445954:32445954	Variant	chr13_30505700_A_G	0.0698158106688104	0.00034904910275725	30505700
blood_MEAN_CORPUSCULAR_HEMOGLOBIN	13:29445954:32445954	Variant	chr13_30505878_A_G	0.574686530575976	0.000268182803749835	30505878
blood_MEAN_CORPUSCULAR_HEMOGLOBIN	13:29445954:32445954	Variant	chr13_30506040_G_A	0.429557999512594	0.000365082781969644	30506040
blood_MEAN_CORPUSCULAR_HEMOGLOBIN	13:29445954:32445954	Variant	chr13_30506465_A_T	0.0441482080490131	0.000337678020243449	30506465
blood_MEAN_CORPUSCULAR_HEMOGLOBIN	13:29445954:32445954	Variant	chr13_30506654_T_G	0.688120693859745	0.000384042174221599	30506654
blood_MEAN_CORPUSCULAR_HEMOGLOBIN	13:29445954:32445954	Variant	chr13_30506965_T_C	0.732862553631869	0.000399070635609591	30506965
blood_MEAN_CORPUSCULAR_HEMOGLOBIN	13:29445954:32445954	Variant	chr13_30507191_C_T	0.819709251779877	0.000309098061785384	30507191
blood_MEAN_CORPUSCULAR_HEMOGLOBIN	13:29445954:32445954	Variant	chr13_30507248_C_T	0.0659704475904526	0.000349156102870422	30507248
blood_MEAN_CORPUSCULAR_HEMOGLOBIN	13:29445954:32445954	Variant	chr13_30507318_T_G	0.736651900568484	0.000401247967472662	30507318
blood_MEAN_CORPUSCULAR_HEMOGLOBIN	13:29445954:32445954	Variant	chr13_30507330_C_T	0.703202560289453	0.000389377591599253	30507330
blood_MEAN_CORPUSCULAR_HEMOGLOBIN	13:29445954:32445954	Variant	chr13_30507548_G_T	0.429629089917926	0.00044287197457043	30507548
blood_MEAN_CORPUSCULAR_HEMOGLOBIN	13:29445954:32445954	Variant	chr13_30507761_A_C	1.33850681269162	0.000536448423806595	30507761
blood_MEAN_CORPUSCULAR_HEMOGLOBIN	13:29445954:32445954	Variant	chr13_30507903_G_A	0.172137274481209	0.000266493857608082	30507903
blood_MEAN_CORPUSCULAR_HEMOGLOBIN	13:29445954:32445954	Variant	chr13_30507923_G_A	1.3425374765911	0.000526123156240486	30507923
blood_MEAN_CORPUSCULAR_HEMOGLOBIN	13:29445954:32445954	Variant	chr13_30508033_TA_T	0.0665799897231159	0.000346743819746648	30508033
blood_MEAN_CORPUSCULAR_HEMOGLOBIN	13:29445954:32445954	Variant	chr13_30508035_A_C	0.0743272583064088	0.000350852598820783	30508035
blood_MEAN_CORPUSCULAR_HEMOGLOBIN	13:29445954:32445954	Variant	chr13_30508095_A_C	0.361543225886961	0.000287973808285291	30508095
blood_MEAN_CORPUSCULAR_HEMOGLOBIN	13:29445954:32445954	Variant	chr13_30508221_A_G	0.265675653051738	0.000265165105127174	30508221
blood_MEAN_CORPUSCULAR_HEMOGLOBIN	13:29445954:32445954	Variant	chr13_30508237_C_T	0.810945901409668	0.000430456112930459	30508237
blood_MEAN_CORPUSCULAR_HEMOGLOBIN	13:29445954:32445954	Variant	chr13_30508249_T_C	0.806552456546612	0.000427124479426717	30508249
blood_MEAN_CORPUSCULAR_HEMOGLOBIN	13:29445954:32445954	Variant	chr13_30508350_A_G	0.803431049992511	0.00042576111256216	30508350
blood_MEAN_CORPUSCULAR_HEMOGLOBIN	13:29445954:32445954	Variant	chr13_30508537_A_AAAAGC	0.304247456917916	0.000296933214824051	30508537
blood_MEAN_CORPUSCULAR_HEMOGLOBIN	13:29445954:32445954	Variant	chr13_30508544_C_CA	0.990553953747918	0.000549526463468845	30508544
blood_MEAN_CORPUSCULAR_HEMOGLOBIN	13:29445954:32445954	Variant	chr13_30508777_T_C	0.915668747742303	0.000482967851896786	30508777
blood_MEAN_CORPUSCULAR_HEMOGLOBIN	13:29445954:32445954	Variant	chr13_30508781_C_A	0.915454957490622	0.000482858133255865	30508781
blood_MEAN_CORPUSCULAR_HEMOGLOBIN	13:29445954:32445954	Variant	chr13_30509138_A_G	1.12815712940531	0.000627333072038726	30509138
blood_MEAN_CORPUSCULAR_HEMOGLOBIN	13:29445954:32445954	Variant	chr13_30509301_T_C	1.00573046401109	0.000312507687720704	30509301
blood_MEAN_CORPUSCULAR_HEMOGLOBIN	13:29445954:32445954	Variant	chr13_30509428_G_A	0.700811678322159	0.000339584187336666	30509428
blood_MEAN_CORPUSCULAR_HEMOGLOBIN	13:29445954:32445954	Variant	chr13_30509541_C_T	1.15976563114554	0.000584799180243255	30509541
blood_MEAN_CORPUSCULAR_HEMOGLOBIN	13:29445954:32445954	Variant	chr13_30509660_C_T	0.169240851570891	0.000411823756288834	30509660
blood_MEAN_CORPUSCULAR_HEMOGLOBIN	13:29445954:32445954	Variant	chr13_30510125_C_G	0.147962591611713	0.00039769145121789	30510125
blood_MEAN_CORPUSCULAR_HEMOGLOBIN	13:29445954:32445954	Variant	chr13_30510258_G_A	0.172287260119541	0.000413313738978061	30510258
blood_MEAN_CORPUSCULAR_HEMOGLOBIN	13:29445954:32445954	Variant	chr13_30510263_AG_A	0.0880211880760486	0.00035594642021054	30510263
blood_MEAN_CORPUSCULAR_HEMOGLOBIN	13:29445954:32445954	Variant	chr13_30510490_G_A	0.181608404521418	0.000419355208213228	30510490
blood_MEAN_CORPUSCULAR_HEMOGLOBIN	13:29445954:32445954	Variant	chr13_30510537_AT_A	0.113146961090422	0.000371281267614456	30510537
blood_MEAN_CORPUSCULAR_HEMOGLOBIN	13:29445954:32445954	Variant	chr13_30510562_T_C	0.804536778644458	0.000435465311791687	30510562
blood_MEAN_CORPUSCULAR_HEMOGLOBIN	13:29445954:32445954	Variant	chr13_30510611_T_C	0.354418882446413	0.000401094795170127	30510611
blood_MEAN_CORPUSCULAR_HEMOGLOBIN	13:29445954:32445954	Variant	chr13_30510751_A_G	0.0829344785161746	0.000265013385244046	30510751
blood_MEAN_CORPUSCULAR_HEMOGLOBIN	13:29445954:32445954	Variant	chr13_30511439_C_T	0.279186687222912	0.000296957617356572	30511439
blood_MEAN_CORPUSCULAR_HEMOGLOBIN	13:29445954:32445954	Variant	chr13_30511940_CT_C	0.591478635188909	0.000334377650224094	30511940
blood_MEAN_CORPUSCULAR_HEMOGLOBIN	13:29445954:32445954	Variant	chr13_30512149_T_TA	0.00380132705507649	0.000310936840376875	30512149
blood_MEAN_CORPUSCULAR_HEMOGLOBIN	13:29445954:32445954	Variant	chr13_30512436_G_A	0.183646527655255	0.000421166096722518	30512436
blood_MEAN_CORPUSCULAR_HEMOGLOBIN	13:29445954:32445954	Variant	chr13_30512495_G_C	0.187911687017575	0.000424130904811517	30512495
blood_MEAN_CORPUSCULAR_HEMOGLOBIN	13:29445954:32445954	Variant	chr13_30512842_T_C	0.181870534380164	0.00041990969618446	30512842
blood_MEAN_CORPUSCULAR_HEMOGLOBIN	13:29445954:32445954	Variant	chr13_30512979_G_A	0.170169867590456	0.00040974360870431	30512979
blood_MEAN_CORPUSCULAR_HEMOGLOBIN	13:29445954:32445954	Variant	chr13_30512983_T_C	0.294198963481702	0.000285756751519676	30512983
blood_MEAN_CORPUSCULAR_HEMOGLOBIN	13:29445954:32445954	Variant	chr13_30513019_A_C	0.167648293974644	0.00040786831983841	30513019
blood_MEAN_CORPUSCULAR_HEMOGLOBIN	13:29445954:32445954	Variant	chr13_30513125_T_C	0.190434894358875	0.000422902423004253	30513125
blood_MEAN_CORPUSCULAR_HEMOGLOBIN	13:29445954:32445954	Variant	chr13_30513461_T_C	0.1907970076717	0.000425714811024233	30513461
blood_MEAN_CORPUSCULAR_HEMOGLOBIN	13:29445954:32445954	Variant	chr13_30513872_C_T	0.191576958577542	0.000426395995353834	30513872
blood_MEAN_CORPUSCULAR_HEMOGLOBIN	13:29445954:32445954	Variant	chr13_30513886_G_A	0.19449842027359	0.00042832843176996	30513886
blood_MEAN_CORPUSCULAR_HEMOGLOBIN	13:29445954:32445954	Variant	chr13_30513923_A_G	0.610418580931853	0.000580049706456921	30513923
blood_MEAN_CORPUSCULAR_HEMOGLOBIN	13:29445954:32445954	Variant	chr13_30513996_G_A	0.187952911641786	0.000423955491693785	30513996
blood_MEAN_CORPUSCULAR_HEMOGLOBIN	13:29445954:32445954	Variant	chr13_30514043_T_C	0.328991973332738	0.000383583612323909	30514043
blood_MEAN_CORPUSCULAR_HEMOGLOBIN	13:29445954:32445954	Variant	chr13_30514071_C_G	1.00422072336038	0.000312179348953632	30514071
blood_MEAN_CORPUSCULAR_HEMOGLOBIN	13:29445954:32445954	Variant	chr13_30514096_T_C	0.195588613739077	0.000429024405202343	30514096
blood_MEAN_CORPUSCULAR_HEMOGLOBIN	13:29445954:32445954	Variant	chr13_30514426_T_C	0.120126946640768	0.000266115045568669	30514426
blood_MEAN_CORPUSCULAR_HEMOGLOBIN	13:29445954:32445954	Variant	chr13_30514513_T_G	0.191869930117288	0.000426418664736763	30514513
blood_MEAN_CORPUSCULAR_HEMOGLOBIN	13:29445954:32445954	Variant	chr13_30514799_A_G	0.355982308758722	0.000392434370543234	30514799
blood_MEAN_CORPUSCULAR_HEMOGLOBIN	13:29445954:32445954	Variant	chr13_30515771_T_C	0.523788979854821	0.000308925183394561	30515771
blood_MEAN_CORPUSCULAR_HEMOGLOBIN	13:29445954:32445954	Variant	chr13_30517414_T_G	0.695543640372225	0.000389881943212489	30517414
blood_MEAN_CORPUSCULAR_HEMOGLOBIN	13:29445954:32445954	Variant	chr13_30517557_C_T	0.0502436568620217	0.000377788125741777	30517557
blood_MEAN_CORPUSCULAR_HEMOGLOBIN	13:29445954:32445954	Variant	chr13_30517600_G_A	0.0810216554931607	0.000334207929179914	30517600
blood_MEAN_CORPUSCULAR_HEMOGLOBIN	13:29445954:32445954	Variant	chr13_30517624_A_G	0.868251112304874	0.000361707658484378	30517624
blood_MEAN_CORPUSCULAR_HEMOGLOBIN	13:29445954:32445954	Variant	chr13_30517851_C_A	0.44268959663424	0.000501929738773458	30517851
blood_MEAN_CORPUSCULAR_HEMOGLOBIN	13:29445954:32445954	Variant	chr13_30518055_G_A	0.388559545157713	0.000285854960148233	30518055
blood_MEAN_CORPUSCULAR_HEMOGLOBIN	13:29445954:32445954	Variant	chr13_30518079_C_T	0.285012965307454	0.000265116988682577	30518079
blood_MEAN_CORPUSCULAR_HEMOGLOBIN	13:29445954:32445954	Variant	chr13_30518181_T_A	0.000984345422080517	0.000344214674760339	30518181
blood_MEAN_CORPUSCULAR_HEMOGLOBIN	13:29445954:32445954	Variant	chr13_30518671_G_A	0.0512966331282329	0.00037766519961321	30518671
blood_MEAN_CORPUSCULAR_HEMOGLOBIN	13:29445954:32445954	Variant	chr13_30518784_C_T	0.044420734871379	0.00037379343185167	30518784
blood_MEAN_CORPUSCULAR_HEMOGLOBIN	13:29445954:32445954	Variant	chr13_30518867_A_G	1.10848141254426	0.000439070877482659	30518867
blood_MEAN_CORPUSCULAR_HEMOGLOBIN	13:29445954:32445954	Variant	chr13_30518969_C_T	0.829825156068355	0.000349314338918427	30518969
blood_MEAN_CORPUSCULAR_HEMOGLOBIN	13:29445954:32445954	Variant	chr13_30519067_A_T	0.0857136255539531	0.00059332043480065	30519067
blood_MEAN_CORPUSCULAR_HEMOGLOBIN	13:29445954:32445954	Variant	chr13_30519221_C_T	0.672234559733032	0.000381372376896325	30519221
blood_MEAN_CORPUSCULAR_HEMOGLOBIN	13:29445954:32445954	Variant	chr13_30519301_A_G	0.45086658439617	0.000508558632216195	30519301
blood_MEAN_CORPUSCULAR_HEMOGLOBIN	13:29445954:32445954	Variant	chr13_30519429_T_C	0.713707474329984	0.000313826789799131	30519429
blood_MEAN_CORPUSCULAR_HEMOGLOBIN	13:29445954:32445954	Variant	chr13_30519466_T_C	0.0575493752583175	0.000308447777346642	30519466
blood_MEAN_CORPUSCULAR_HEMOGLOBIN	13:29445954:32445954	Variant	chr13_30519469_G_A	0.37380633617078	0.000322532364538494	30519469
blood_MEAN_CORPUSCULAR_HEMOGLOBIN	13:29445954:32445954	Variant	chr13_30519470_C_T	0.114515450653738	0.000328462316571578	30519470
blood_MEAN_CORPUSCULAR_HEMOGLOBIN	13:29445954:32445954	Variant	chr13_30519471_G_A	0.57921787234727	0.000362328841306031	30519471
blood_MEAN_CORPUSCULAR_HEMOGLOBIN	13:29445954:32445954	Variant	chr13_30519502_C_T	1.5680347723286	0.000635411606483157	30519502
blood_MEAN_CORPUSCULAR_HEMOGLOBIN	13:29445954:32445954	Variant	chr13_30519512_A_G	0.0901199430098298	0.000265188734141932	30519512
blood_MEAN_CORPUSCULAR_HEMOGLOBIN	13:29445954:32445954	Variant	chr13_30519522_T_C	0.664460496991248	0.000383410345158003	30519522
blood_MEAN_CORPUSCULAR_HEMOGLOBIN	13:29445954:32445954	Variant	chr13_30519539_C_CA	0.0294701155997872	0.000266543427843835	30519539
blood_MEAN_CORPUSCULAR_HEMOGLOBIN	13:29445954:32445954	Variant	chr13_30519592_T_C	0.622939780632446	0.000374371919847711	30519592
blood_MEAN_CORPUSCULAR_HEMOGLOBIN	13:29445954:32445954	Variant	chr13_30519637_T_C	0.43513807741273	0.000333384042878027	30519637
blood_MEAN_CORPUSCULAR_HEMOGLOBIN	13:29445954:32445954	Variant	chr13_30519701_TA_T	0.0483810960923254	0.000266421261537541	30519701
blood_MEAN_CORPUSCULAR_HEMOGLOBIN	13:29445954:32445954	Variant	chr13_30519777_C_A	1.52616437602153	0.000291890053937055	30519777
blood_MEAN_CORPUSCULAR_HEMOGLOBIN	13:29445954:32445954	Variant	chr13_30519884_T_A	0.0153412647429888	0.000264737088972921	30519884
blood_MEAN_CORPUSCULAR_HEMOGLOBIN	13:29445954:32445954	Variant	chr13_30520106_G_A	0.184352615613415	0.000269832685686142	30520106
blood_MEAN_CORPUSCULAR_HEMOGLOBIN	13:29445954:32445954	Variant	chr13_30520110_T_A	0.913221972673836	0.000431992189285181	30520110
blood_MEAN_CORPUSCULAR_HEMOGLOBIN	13:29445954:32445954	Variant	chr13_30520119_C_T	0.974716986551171	0.000449443022368982	30520119
blood_MEAN_CORPUSCULAR_HEMOGLOBIN	13:29445954:32445954	Variant	chr13_30520614_C_T	0.223032902138907	0.000399375280951083	30520614
blood_MEAN_CORPUSCULAR_HEMOGLOBIN	13:29445954:32445954	Variant	chr13_30521230_T_A	0.89634223263328	0.000425908476553825	30521230
blood_MEAN_CORPUSCULAR_HEMOGLOBIN	13:29445954:32445954	Variant	chr13_30521615_C_G	0.856645441199334	0.000411455549632914	30521615
blood_MEAN_CORPUSCULAR_HEMOGLOBIN	13:29445954:32445954	Variant	chr13_30522109_C_CTTT	0.0642441018966289	0.000267512192823564	30522109
blood_MEAN_CORPUSCULAR_HEMOGLOBIN	13:29445954:32445954	Variant	chr13_30522252_G_A	0.744203168876248	0.000483293947657194	30522252
blood_MEAN_CORPUSCULAR_HEMOGLOBIN	13:29445954:32445954	Variant	chr13_30522364_A_G	0.0118004774536172	0.000265448596592376	30522364
blood_MEAN_CORPUSCULAR_HEMOGLOBIN	13:29445954:32445954	Variant	chr13_30522493_C_A	0.186818832192911	0.000267820072270145	30522493
blood_MEAN_CORPUSCULAR_HEMOGLOBIN	13:29445954:32445954	Variant	chr13_30522671_T_C	0.00444488310494636	0.000265200554788511	30522671
blood_MEAN_CORPUSCULAR_HEMOGLOBIN	13:29445954:32445954	Variant	chr13_30522676_G_C	0.192526970311544	0.000268726800029322	30522676
blood_MEAN_CORPUSCULAR_HEMOGLOBIN	13:29445954:32445954	Variant	chr13_30522951_T_C	0.191641215864032	0.000268644510362865	30522951
blood_MEAN_CORPUSCULAR_HEMOGLOBIN	13:29445954:32445954	Variant	chr13_30523103_C_T	0.943126765365849	0.000444688699195952	30523103
blood_MEAN_CORPUSCULAR_HEMOGLOBIN	13:29445954:32445954	Variant	chr13_30523179_T_C	0.188948579585596	0.000267871811520078	30523179
blood_MEAN_CORPUSCULAR_HEMOGLOBIN	13:29445954:32445954	Variant	chr13_30523436_A_G	0.214284245101833	0.000269744361529577	30523436
blood_MEAN_CORPUSCULAR_HEMOGLOBIN	13:29445954:32445954	Variant	chr13_30523440_C_T	0.224787490733034	0.00027398213676181	30523440
blood_MEAN_CORPUSCULAR_HEMOGLOBIN	13:29445954:32445954	Variant	chr13_30523505_T_C	0.17193084139888	0.000267257519778255	30523505
blood_MEAN_CORPUSCULAR_HEMOGLOBIN	13:29445954:32445954	Variant	chr13_30523525_G_GT	0.199181660126538	0.000269401862438914	30523525
blood_MEAN_CORPUSCULAR_HEMOGLOBIN	13:29445954:32445954	Variant	chr13_30523663_C_G	0.188794186407203	0.00026841748544179	30523663
blood_MEAN_CORPUSCULAR_HEMOGLOBIN	13:29445954:32445954	Variant	chr13_30523738_G_GC	0.124682865111201	0.000265253306578387	30523738
blood_MEAN_CORPUSCULAR_HEMOGLOBIN	13:29445954:32445954	Variant	chr13_30523751_G_T	0.183645991709567	0.000268000435755106	30523751
blood_MEAN_CORPUSCULAR_HEMOGLOBIN	13:29445954:32445954	Variant	chr13_30523904_A_G	0.174911438898799	0.00026740715007648	30523904
blood_MEAN_CORPUSCULAR_HEMOGLOBIN	13:29445954:32445954	Variant	chr13_30524118_C_T	0.0467651071260135	0.000266366563798022	30524118
blood_MEAN_CORPUSCULAR_HEMOGLOBIN	13:29445954:32445954	Variant	chr13_30524355_A_G	0.675990230055015	0.000445518067905549	30524355
blood_MEAN_CORPUSCULAR_HEMOGLOBIN	13:29445954:32445954	Variant	chr13_30524358_G_A	0.675470805396352	0.000445258370268815	30524358
blood_MEAN_CORPUSCULAR_HEMOGLOBIN	13:29445954:32445954	Variant	chr13_30524702_ATAAT_A	0.319995617985272	0.000280143116470601	30524702
blood_MEAN_CORPUSCULAR_HEMOGLOBIN	13:29445954:32445954	Variant	chr13_30524707_AAT_A	0.320346132376815	0.000280191239465765	30524707
blood_MEAN_CORPUSCULAR_HEMOGLOBIN	13:29445954:32445954	Variant	chr13_30524739_C_T	0.218114615451804	0.000270119236424474	30524739
blood_MEAN_CORPUSCULAR_HEMOGLOBIN	13:29445954:32445954	Variant	chr13_30524795_G_GTGTA	0.195860470808966	0.000269265142156018	30524795
blood_MEAN_CORPUSCULAR_HEMOGLOBIN	13:29445954:32445954	Variant	chr13_30524987_G_A	0.160186613118771	0.000266674693098233	30524987
blood_MEAN_CORPUSCULAR_HEMOGLOBIN	13:29445954:32445954	Variant	chr13_30525363_C_T	0.174886588464466	0.000267339995631246	30525363
blood_MEAN_CORPUSCULAR_HEMOGLOBIN	13:29445954:32445954	Variant	chr13_30525522_C_G	0.178081625025017	0.000267819160589583	30525522
blood_MEAN_CORPUSCULAR_HEMOGLOBIN	13:29445954:32445954	Variant	chr13_30525718_TA_T	0.231832464097781	0.000270395883621765	30525718
blood_MEAN_CORPUSCULAR_HEMOGLOBIN	13:29445954:32445954	Variant	chr13_30525856_T_G	0.174248009927036	0.000267765873050244	30525856
blood_MEAN_CORPUSCULAR_HEMOGLOBIN	13:29445954:32445954	Variant	chr13_30526096_G_A	1.25132770292636	0.000351245939088869	30526096
blood_MEAN_CORPUSCULAR_HEMOGLOBIN	13:29445954:32445954	Variant	chr13_30526185_T_G	0.255414282178758	0.000279011092430896	30526185
blood_MEAN_CORPUSCULAR_HEMOGLOBIN	13:29445954:32445954	Variant	chr13_30526339_A_G	0.00914305280098866	0.000276978685259716	30526339
blood_MEAN_CORPUSCULAR_HEMOGLOBIN	13:29445954:32445954	Variant	chr13_30526365_T_C	4.87503647727609	0.000466956920513282	30526365
blood_MEAN_CORPUSCULAR_HEMOGLOBIN	13:29445954:32445954	Variant	chr13_30526776_G_A	0.237378265706991	0.000297051788547615	30526776
blood_MEAN_CORPUSCULAR_HEMOGLOBIN	13:29445954:32445954	Variant	chr13_30527034_G_A	1.38665617518638	0.000803746755111081	30527034
blood_MEAN_CORPUSCULAR_HEMOGLOBIN	13:29445954:32445954	Variant	chr13_30527980_A_C	0.00880009059407756	0.000275970956410889	30527980
blood_MEAN_CORPUSCULAR_HEMOGLOBIN	13:29445954:32445954	Variant	chr13_30528910_T_A	0.560303062565018	0.000275635947201929	30528910
blood_MEAN_CORPUSCULAR_HEMOGLOBIN	13:29445954:32445954	Variant	chr13_30529531_A_C	0.402003882758823	0.00027224472224931	30529531
blood_MEAN_CORPUSCULAR_HEMOGLOBIN	13:29445954:32445954	Variant	chr13_30529789_C_CA	0.0044756084853289	0.000283235931052697	30529789
blood_MEAN_CORPUSCULAR_HEMOGLOBIN	13:29445954:32445954	Variant	chr13_30529871_G_A	0.0957195928313732	0.000316550902118736	30529871
blood_MEAN_CORPUSCULAR_HEMOGLOBIN	13:29445954:32445954	Variant	chr13_30530402_T_C	1.28946976366554	0.000602819312215869	30530402
blood_MEAN_CORPUSCULAR_HEMOGLOBIN	13:29445954:32445954	Variant	chr13_30530678_A_C	0.76152597426636	0.000274373621437219	30530678
blood_MEAN_CORPUSCULAR_HEMOGLOBIN	13:29445954:32445954	Variant	chr13_30531021_C_T	0.456261443261227	0.000267885472875627	30531021
blood_MEAN_CORPUSCULAR_HEMOGLOBIN	13:29445954:32445954	Variant	chr13_30531266_C_T	0.406622605168773	0.000270772866254578	30531266
blood_MEAN_CORPUSCULAR_HEMOGLOBIN	13:29445954:32445954	Variant	chr13_30531670_T_G	0.474418617451608	0.000280109173462778	30531670
blood_MEAN_CORPUSCULAR_HEMOGLOBIN	13:29445954:32445954	Variant	chr13_30532276_C_T	0.440588769525394	0.000268366027961605	30532276
blood_MEAN_CORPUSCULAR_HEMOGLOBIN	13:29445954:32445954	Variant	chr13_30532758_C_T	0.422994464258284	0.000436124119188106	30532758
blood_MEAN_CORPUSCULAR_HEMOGLOBIN	13:29445954:32445954	Variant	chr13_30533681_T_C	2.79300257412635	0.000608934582364007	30533681
blood_MEAN_CORPUSCULAR_HEMOGLOBIN	13:29445954:32445954	Variant	chr13_30534079_G_T	0.111426723566042	0.00029522850680507	30534079
blood_MEAN_CORPUSCULAR_HEMOGLOBIN	13:29445954:32445954	Variant	chr13_30534081_C_A	0.0999748165160304	0.000292061646472773	30534081
blood_MEAN_CORPUSCULAR_HEMOGLOBIN	13:29445954:32445954	Variant	chr13_30534518_G_C	0.242055557303112	0.00029561390337487	30534518
blood_MEAN_CORPUSCULAR_HEMOGLOBIN	13:29445954:32445954	Variant	chr13_30534613_C_T	0.116802698023397	0.000294605192993422	30534613
blood_MEAN_CORPUSCULAR_HEMOGLOBIN	13:29445954:32445954	Variant	chr13_30535690_A_G	0.101093242257797	0.00028099390132823	30535690
blood_MEAN_CORPUSCULAR_HEMOGLOBIN	13:29445954:32445954	Variant	chr13_30536472_T_C	0.129841451835852	0.000275693783004798	30536472
blood_MEAN_CORPUSCULAR_HEMOGLOBIN	13:29445954:32445954	Variant	chr13_30537558_T_C	0.278317921160818	0.000283605477243623	30537558
blood_MEAN_CORPUSCULAR_HEMOGLOBIN	13:29445954:32445954	Variant	chr13_30537653_A_C	0.740591100022926	0.000285837495657679	30537653
blood_MEAN_CORPUSCULAR_HEMOGLOBIN	13:29445954:32445954	Variant	chr13_30537700_A_G	0.17278291679959	0.000268326536299665	30537700
blood_MEAN_CORPUSCULAR_HEMOGLOBIN	13:29445954:32445954	Variant	chr13_30538239_G_A	0.738017351159469	0.000285234890067978	30538239
blood_MEAN_CORPUSCULAR_HEMOGLOBIN	13:29445954:32445954	Variant	chr13_30538570_T_C	0.462476418322187	0.000271223167222351	30538570
blood_MEAN_CORPUSCULAR_HEMOGLOBIN	13:29445954:32445954	Variant	chr13_30538573_T_C	0.8516051656839	0.000303771567802645	30538573
blood_MEAN_CORPUSCULAR_HEMOGLOBIN	13:29445954:32445954	Variant	chr13_30538714_TCTTCTTTTTC_T	0.15381472374615	0.0002741992680768	30538714
blood_MEAN_CORPUSCULAR_HEMOGLOBIN	13:29445954:32445954	Variant	chr13_30538715_CTTCTTTTTCT_C	0.0543278836966774	0.000293877882512323	30538715
blood_MEAN_CORPUSCULAR_HEMOGLOBIN	13:29445954:32445954	Variant	chr13_30538725_T_TTTCTTTC	0.194492206820559	0.000276897654661965	30538725
blood_MEAN_CORPUSCULAR_HEMOGLOBIN	13:29445954:32445954	Variant	chr13_30538787_T_TCC	0.277383026874363	0.000358420690383717	30538787
blood_MEAN_CORPUSCULAR_HEMOGLOBIN	13:29445954:32445954	Variant	chr13_30538841_G_A	1.6577108548157	0.000527349649166335	30538841
blood_MEAN_CORPUSCULAR_HEMOGLOBIN	13:29445954:32445954	Variant	chr13_30538863_C_A	0.687875759187732	0.000280128382207097	30538863
blood_MEAN_CORPUSCULAR_HEMOGLOBIN	13:29445954:32445954	Variant	chr13_30538991_G_T	0.713465039399682	0.000283309332900049	30538991
blood_MEAN_CORPUSCULAR_HEMOGLOBIN	13:29445954:32445954	Variant	chr13_30539040_G_T	0.414215135197051	0.000342764814740506	30539040
blood_MEAN_CORPUSCULAR_HEMOGLOBIN	13:29445954:32445954	Variant	chr13_30539060_C_A	0.711595749079661	0.000282947012020469	30539060
blood_MEAN_CORPUSCULAR_HEMOGLOBIN	13:29445954:32445954	Variant	chr13_30539242_T_G	0.259104939620017	0.000279411286204321	30539242
blood_MEAN_CORPUSCULAR_HEMOGLOBIN	13:29445954:32445954	Variant	chr13_30539793_A_G	0.0772843005912046	0.000274426424727957	30539793
blood_MEAN_CORPUSCULAR_HEMOGLOBIN	13:29445954:32445954	Variant	chr13_30540582_CTT_C	0.70795084909766	0.000390400402764102	30540582
blood_MEAN_CORPUSCULAR_HEMOGLOBIN	13:29445954:32445954	Variant	chr13_30541048_A_G	0.211028186408254	0.000271638387902796	30541048
blood_MEAN_CORPUSCULAR_HEMOGLOBIN	13:29445954:32445954	Variant	chr13_30541066_C_A	0.222979786509707	0.000272842606592822	30541066
blood_MEAN_CORPUSCULAR_HEMOGLOBIN	13:29445954:32445954	Variant	chr13_30541201_C_T	0.271476637315504	0.000277295903068852	30541201
blood_MEAN_CORPUSCULAR_HEMOGLOBIN	13:29445954:32445954	Variant	chr13_30541636_C_CT	0.160055257613097	0.000322008411247257	30541636
blood_MEAN_CORPUSCULAR_HEMOGLOBIN	13:29445954:32445954	Variant	chr13_30542057_T_C	0.382313377685032	0.000264889700351815	30542057
blood_MEAN_CORPUSCULAR_HEMOGLOBIN	13:29445954:32445954	Variant	chr13_30542385_T_C	0.194364805056374	0.000269928892379974	30542385
blood_MEAN_CORPUSCULAR_HEMOGLOBIN	13:29445954:32445954	Variant	chr13_30542861_A_G	0.1682809094137	0.000267627003311741	30542861
blood_MEAN_CORPUSCULAR_HEMOGLOBIN	13:29445954:32445954	Variant	chr13_30542988_A_G	0.232648439845716	0.000265227065148318	30542988
blood_MEAN_CORPUSCULAR_HEMOGLOBIN	13:29445954:32445954	Variant	chr13_30543538_G_A	0.222589097229637	0.000272126779976996	30543538
blood_MEAN_CORPUSCULAR_HEMOGLOBIN	13:29445954:32445954	Variant	chr13_30544395_A_C	0.373356455897659	0.000293096294976517	30544395
blood_MEAN_CORPUSCULAR_HEMOGLOBIN	13:29445954:32445954	Variant	chr13_30545745_G_T	0.685278518436176	0.000277896140867634	30545745
blood_MEAN_CORPUSCULAR_HEMOGLOBIN	13:29445954:32445954	Variant	chr13_30545894_T_C	0.127544683183493	0.000336810274581245	30545894
blood_MEAN_CORPUSCULAR_HEMOGLOBIN	13:29445954:32445954	Variant	chr13_30546077_C_T	0.247943617799409	0.000266412407634332	30546077
blood_MEAN_CORPUSCULAR_HEMOGLOBIN	13:29445954:32445954	Variant	chr13_30546140_G_A	0.919936623470953	0.000295745786743311	30546140
blood_MEAN_CORPUSCULAR_HEMOGLOBIN	13:29445954:32445954	Variant	chr13_30546230_C_T	0.155843687360535	0.000276029665726686	30546230
blood_MEAN_CORPUSCULAR_HEMOGLOBIN	13:29445954:32445954	Variant	chr13_30546709_T_C	0.927985636315693	0.00048726267811744	30546709
blood_MEAN_CORPUSCULAR_HEMOGLOBIN	13:29445954:32445954	Variant	chr13_30547190_T_C	1.62491028997854	0.0005546510895225	30547190
blood_MEAN_CORPUSCULAR_HEMOGLOBIN	13:29445954:32445954	Variant	chr13_30547563_T_C	0.92779187026192	0.000370238974617701	30547563
blood_MEAN_CORPUSCULAR_HEMOGLOBIN	13:29445954:32445954	Variant	chr13_30548519_G_A	0.0530450217559118	0.000274037114726041	30548519
blood_MEAN_CORPUSCULAR_HEMOGLOBIN	13:29445954:32445954	Variant	chr13_30549163_G_A	0.517598829957448	0.000266116536095471	30549163
blood_MEAN_CORPUSCULAR_HEMOGLOBIN	13:29445954:32445954	Variant	chr13_30549165_T_C	0.510489786472102	0.000265914074363505	30549165
blood_MEAN_CORPUSCULAR_HEMOGLOBIN	13:29445954:32445954	Variant	chr13_30549299_C_A	0.431327931745629	0.000265513423399119	30549299
blood_MEAN_CORPUSCULAR_HEMOGLOBIN	13:29445954:32445954	Variant	chr13_30549331_G_A	0.0288852320920593	0.000295948025610738	30549331
blood_MEAN_CORPUSCULAR_HEMOGLOBIN	13:29445954:32445954	Variant	chr13_30549847_C_G	0.581699263922955	0.000266647091636533	30549847
blood_MEAN_CORPUSCULAR_HEMOGLOBIN	13:29445954:32445954	Variant	chr13_30549857_C_T	0.368122477940545	0.000401498441150081	30549857
blood_MEAN_CORPUSCULAR_HEMOGLOBIN	13:29445954:32445954	Variant	chr13_30549936_G_C	0.583700136419944	0.000266706457655265	30549936
blood_MEAN_CORPUSCULAR_HEMOGLOBIN	13:29445954:32445954	Variant	chr13_30550514_C_T	0.537653176149281	0.000265283244275525	30550514
blood_MEAN_CORPUSCULAR_HEMOGLOBIN	13:29445954:32445954	Variant	chr13_30550541_G_A	0.590925230519494	0.00026653926144966	30550541
blood_MEAN_CORPUSCULAR_HEMOGLOBIN	13:29445954:32445954	Variant	chr13_30551525_C_T	0.392544447185868	0.000413794646487784	30551525
blood_MEAN_CORPUSCULAR_HEMOGLOBIN	13:29445954:32445954	Variant	chr13_30553214_C_T	0.0347725989557738	0.000268607682492881	30553214
blood_MEAN_CORPUSCULAR_HEMOGLOBIN	13:29445954:32445954	Variant	chr13_30553757_C_T	0.17610115388503	0.000266075830077782	30553757
blood_MEAN_CORPUSCULAR_HEMOGLOBIN	13:29445954:32445954	Variant	chr13_30554863_C_T	0.0104133414855079	0.000290322586955027	30554863
blood_MEAN_CORPUSCULAR_HEMOGLOBIN	13:29445954:32445954	Variant	chr13_30555249_G_T	0.684159853757615	0.000269912625676972	30555249
blood_MEAN_CORPUSCULAR_HEMOGLOBIN	13:29445954:32445954	Variant	chr13_30556108_G_A	0.420458401949092	0.000431754351693729	30556108
blood_MEAN_CORPUSCULAR_HEMOGLOBIN	13:29445954:32445954	Variant	chr13_30556202_T_C	0.471691524451478	0.00045925025892789	30556202
blood_MEAN_CORPUSCULAR_HEMOGLOBIN	13:29445954:32445954	Variant	chr13_30556402_T_C	0.423014195604114	0.000433415129623186	30556402
blood_MEAN_CORPUSCULAR_HEMOGLOBIN	13:29445954:32445954	Variant	chr13_30556705_A_T	0.236975404143611	0.000267623220884642	30556705
blood_MEAN_CORPUSCULAR_HEMOGLOBIN	13:29445954:32445954	Variant	chr13_30556757_C_T	0.429715582840843	0.000437495386781712	30556757
blood_MEAN_CORPUSCULAR_HEMOGLOBIN	13:29445954:32445954	Variant	chr13_30556849_T_C	0.414712457266851	0.000428679291436589	30556849
blood_MEAN_CORPUSCULAR_HEMOGLOBIN	13:29445954:32445954	Variant	chr13_30556947_G_T	0.411821425189418	0.000427199007524447	30556947
blood_MEAN_CORPUSCULAR_HEMOGLOBIN	13:29445954:32445954	Variant	chr13_30557048_C_T	0.396400464954493	0.000418634845939561	30557048
blood_MEAN_CORPUSCULAR_HEMOGLOBIN	13:29445954:32445954	Variant	chr13_30557299_G_T	0.349358894097461	0.000392322560165587	30557299
blood_MEAN_CORPUSCULAR_HEMOGLOBIN	13:29445954:32445954	Variant	chr13_30557360_T_C	0.246515707915302	0.000327756334773119	30557360
blood_MEAN_CORPUSCULAR_HEMOGLOBIN	13:29445954:32445954	Variant	chr13_30557478_T_C	0.385255835172684	0.000413817849746401	30557478
blood_MEAN_CORPUSCULAR_HEMOGLOBIN	13:29445954:32445954	Variant	chr13_30557952_C_G	0.785657356125642	0.000697116993851425	30557952
blood_MEAN_CORPUSCULAR_HEMOGLOBIN	13:29445954:32445954	Variant	chr13_30558575_C_T	0.642185586440238	0.000303592725967783	30558575
blood_MEAN_CORPUSCULAR_HEMOGLOBIN	13:29445954:32445954	Variant	chr13_30558996_C_T	1.62990509122835	0.0010979561298182	30558996
blood_MEAN_CORPUSCULAR_HEMOGLOBIN	13:29445954:32445954	Variant	chr13_30559382_C_T	0.743381728404719	0.000413203506666052	30559382
blood_MEAN_CORPUSCULAR_HEMOGLOBIN	13:29445954:32445954	Variant	chr13_30559787_G_A	0.664762192478835	0.000314828086933638	30559787
blood_MEAN_CORPUSCULAR_HEMOGLOBIN	13:29445954:32445954	Variant	chr13_30560004_C_G	0.526241049896053	0.000300678873220087	30560004
blood_MEAN_CORPUSCULAR_HEMOGLOBIN	13:29445954:32445954	Variant	chr13_30560176_C_T	0.24472378474799	0.000273970839456342	30560176
blood_MEAN_CORPUSCULAR_HEMOGLOBIN	13:29445954:32445954	Variant	chr13_30560177_AC_A	0.34756075510983	0.000279160406535216	30560177
blood_MEAN_CORPUSCULAR_HEMOGLOBIN	13:29445954:32445954	Variant	chr13_30560295_G_A	0.120247246929131	0.000266467502578321	30560295
blood_MEAN_CORPUSCULAR_HEMOGLOBIN	13:29445954:32445954	Variant	chr13_30560575_G_A	0.112032393333862	0.000265873884201752	30560575
blood_MEAN_CORPUSCULAR_HEMOGLOBIN	13:29445954:32445954	Variant	chr13_30560604_G_A	0.846371004995629	0.000379892859879567	30560604
blood_MEAN_CORPUSCULAR_HEMOGLOBIN	13:29445954:32445954	Variant	chr13_30560612_T_C	0.321895471284764	0.000277395253656385	30560612
blood_MEAN_CORPUSCULAR_HEMOGLOBIN	13:29445954:32445954	Variant	chr13_30561155_TA_T	0.195169815312162	0.000296750415881842	30561155
blood_MEAN_CORPUSCULAR_HEMOGLOBIN	13:29445954:32445954	Variant	chr13_30561165_T_A	0.513612833963426	0.000426842415446704	30561165
blood_MEAN_CORPUSCULAR_HEMOGLOBIN	13:29445954:32445954	Variant	chr13_30561326_T_C	0.214581205009781	0.000301294679782639	30561326
blood_MEAN_CORPUSCULAR_HEMOGLOBIN	13:29445954:32445954	Variant	chr13_30561355_G_A	0.0856630918984173	0.000265066336716973	30561355
blood_MEAN_CORPUSCULAR_HEMOGLOBIN	13:29445954:32445954	Variant	chr13_30561519_G_C	0.253149694261986	0.000309932222730865	30561519
blood_MEAN_CORPUSCULAR_HEMOGLOBIN	13:29445954:32445954	Variant	chr13_30561702_G_A	0.680689857354792	0.000492142427779672	30561702
blood_MEAN_CORPUSCULAR_HEMOGLOBIN	13:29445954:32445954	Variant	chr13_30563586_C_A	0.23295682835052	0.000304548489758705	30563586
blood_MEAN_CORPUSCULAR_HEMOGLOBIN	13:29445954:32445954	Variant	chr13_30564199_G_A	0.0820429114529427	0.000265796515238678	30564199
blood_MEAN_CORPUSCULAR_HEMOGLOBIN	13:29445954:32445954	Variant	chr13_30564201_G_A	0.0111792422417574	0.000267828871579433	30564201
blood_MEAN_CORPUSCULAR_HEMOGLOBIN	13:29445954:32445954	Variant	chr13_30564803_G_A	0.46302707887913	0.00033826231802795	30564803
blood_MEAN_CORPUSCULAR_HEMOGLOBIN	13:29445954:32445954	Variant	chr13_30565868_C_T	0.239317537760943	0.000293671613553454	30565868
blood_MEAN_CORPUSCULAR_HEMOGLOBIN	13:29445954:32445954	Variant	chr13_30566237_C_T	0.787284961582067	0.000530526744624978	30566237
blood_MEAN_CORPUSCULAR_HEMOGLOBIN	13:29445954:32445954	Variant	chr13_30569254_A_G	0.292827255459331	0.000310505273756972	30569254
blood_MEAN_CORPUSCULAR_HEMOGLOBIN	13:29445954:32445954	Variant	chr13_30570137_G_A	0.308627388447681	0.000302037416976034	30570137
blood_MEAN_CORPUSCULAR_HEMOGLOBIN	13:29445954:32445954	Variant	chr13_30571111_G_A	0.00483065352599293	0.000265401676310264	30571111
blood_MEAN_CORPUSCULAR_HEMOGLOBIN	13:29445954:32445954	Variant	chr13_30571421_A_C	0.0494341424140843	0.000269711073219898	30571421
blood_MEAN_CORPUSCULAR_HEMOGLOBIN	13:29445954:32445954	Variant	chr13_30571499_C_T	0.00843833625501151	0.000264947640099176	30571499
blood_MEAN_CORPUSCULAR_HEMOGLOBIN	13:29445954:32445954	Variant	chr13_30571503_C_T	0.00430226203686667	0.000265069241242633	30571503
blood_MEAN_CORPUSCULAR_HEMOGLOBIN	13:29445954:32445954	Variant	chr13_30571536_T_C	0.0857347047575999	0.000265543189968731	30571536
blood_MEAN_CORPUSCULAR_HEMOGLOBIN	13:29445954:32445954	Variant	chr13_30571585_T_C	0.179509494138439	0.00028238960597355	30571585
blood_MEAN_CORPUSCULAR_HEMOGLOBIN	13:29445954:32445954	Variant	chr13_30572793_C_T	0.00344454150569357	0.000264746166638026	30572793
blood_MEAN_CORPUSCULAR_HEMOGLOBIN	13:29445954:32445954	Variant	chr13_30573627_G_A	0.152210206982709	0.000270674890582827	30573627
blood_MEAN_CORPUSCULAR_HEMOGLOBIN	13:29445954:32445954	Variant	chr13_30574506_A_G	0.159666040009807	0.00027858862717417	30574506
blood_MEAN_CORPUSCULAR_HEMOGLOBIN	13:29445954:32445954	Variant	chr13_30575178_G_T	0.0334611214518877	0.000264831631347193	30575178
blood_MEAN_CORPUSCULAR_HEMOGLOBIN	13:29445954:32445954	Variant	chr13_30575700_G_A	0.0107533044170797	0.000264807249990379	30575700
blood_MEAN_CORPUSCULAR_HEMOGLOBIN	13:29445954:32445954	Variant	chr13_30575870_C_T	0.235830926620032	0.000290783001132298	30575870
blood_MEAN_CORPUSCULAR_HEMOGLOBIN	13:29445954:32445954	Variant	chr13_30576125_T_C	0.156808887977308	0.000277255976113638	30576125
blood_MEAN_CORPUSCULAR_HEMOGLOBIN	13:29445954:32445954	Variant	chr13_30576283_C_T	0.237327408192801	0.000291367709902577	30576283
blood_MEAN_CORPUSCULAR_HEMOGLOBIN	13:29445954:32445954	Variant	chr13_30576367_CT_C	0.286093898727586	0.00030547997263264	30576367
blood_MEAN_CORPUSCULAR_HEMOGLOBIN	13:29445954:32445954	Variant	chr13_30576678_C_A	0.248015417389736	0.000293706337370552	30576678
blood_MEAN_CORPUSCULAR_HEMOGLOBIN	13:29445954:32445954	Variant	chr13_30578689_G_T	0.0414705888124349	0.000265413976364308	30578689
blood_MEAN_CORPUSCULAR_HEMOGLOBIN	13:29445954:32445954	Variant	chr13_30579299_A_C	0.109079941444616	0.000267672595954541	30579299
blood_MEAN_CORPUSCULAR_HEMOGLOBIN	13:29445954:32445954	Variant	chr13_30580852_G_C	0.114548055066195	0.000275676661771214	30580852
blood_MEAN_CORPUSCULAR_HEMOGLOBIN	13:29445954:32445954	Variant	chr13_30581285_C_T	0.0120427263920533	0.000265662856866717	30581285
blood_MEAN_CORPUSCULAR_HEMOGLOBIN	13:29445954:32445954	Variant	chr13_30582402_T_G	0.010462969391357	0.000266417532495864	30582402
blood_MEAN_CORPUSCULAR_HEMOGLOBIN	13:29445954:32445954	Variant	chr13_30582495_G_A	0.170708601318567	0.000279016327691336	30582495
blood_MEAN_CORPUSCULAR_HEMOGLOBIN	13:29445954:32445954	Variant	chr13_30583189_A_G	0.321758298590171	0.000362538123670876	30583189
blood_MEAN_CORPUSCULAR_HEMOGLOBIN	13:29445954:32445954	Variant	chr13_30583839_A_G	0.0250378741033734	0.000264860719052191	30583839
blood_MEAN_CORPUSCULAR_HEMOGLOBIN	13:29445954:32445954	Variant	chr13_30585351_C_CA	0.201502903520722	0.000285061587358855	30585351
blood_MEAN_CORPUSCULAR_HEMOGLOBIN	13:29445954:32445954	Variant	chr13_30585774_A_G	0.0783808803420167	0.000270922052759537	30585774
blood_MEAN_CORPUSCULAR_HEMOGLOBIN	13:29445954:32445954	Variant	chr13_30586162_G_A	0.0762278113445019	0.000265861877288917	30586162
blood_MEAN_CORPUSCULAR_HEMOGLOBIN	13:29445954:32445954	Variant	chr13_30586488_T_G	0.0249081503870535	0.000265377012335198	30586488
blood_MEAN_CORPUSCULAR_HEMOGLOBIN	13:29445954:32445954	Variant	chr13_30586709_T_A	0.050128935377007	0.000267396582999198	30586709
blood_MEAN_CORPUSCULAR_HEMOGLOBIN	13:29445954:32445954	Variant	chr13_30587961_T_C	0.0357652556549133	0.000265227554753317	30587961
blood_MEAN_CORPUSCULAR_HEMOGLOBIN	13:29445954:32445954	Variant	chr13_30587988_C_T	0.257452373989961	0.000289096610975594	30587988
blood_MEAN_CORPUSCULAR_HEMOGLOBIN	13:29445954:32445954	Variant	chr13_30588219_T_C	0.194361179077619	0.000282779364622078	30588219
blood_MEAN_CORPUSCULAR_HEMOGLOBIN	13:29445954:32445954	Variant	chr13_30588379_T_C	0.174181580929111	0.000268395968102868	30588379
blood_MEAN_CORPUSCULAR_HEMOGLOBIN	13:29445954:32445954	Variant	chr13_30588746_G_A	1.05912058057771	0.000704465704036995	30588746
blood_MEAN_CORPUSCULAR_HEMOGLOBIN	13:29445954:32445954	Variant	chr13_30590233_C_G	0.0147889580263821	0.000264769792142902	30590233
blood_MEAN_CORPUSCULAR_HEMOGLOBIN	13:29445954:32445954	Variant	chr13_30590366_A_C	0.429315626978949	0.000331792951952818	30590366
blood_MEAN_CORPUSCULAR_HEMOGLOBIN	13:29445954:32445954	Variant	chr13_30590768_A_G	0.242629299872547	0.000308882913827112	30590768
blood_MEAN_CORPUSCULAR_HEMOGLOBIN	13:29445954:32445954	Variant	chr13_30591231_T_C	0.0595627177120748	0.000266598405873975	30591231
blood_MEAN_CORPUSCULAR_HEMOGLOBIN	13:29445954:32445954	Variant	chr13_30591686_G_A	0.202675865895638	0.000285021587481101	30591686
blood_MEAN_CORPUSCULAR_HEMOGLOBIN	13:29445954:32445954	Variant	chr13_30592151_G_GAAGTA	0.793148711019734	0.000507814679156641	30592151
blood_MEAN_CORPUSCULAR_HEMOGLOBIN	13:29445954:32445954	Variant	chr13_30592182_AAC_A	1.68499230633796	0.00152886395069539	30592182
blood_MEAN_CORPUSCULAR_HEMOGLOBIN	13:29445954:32445954	Variant	chr13_30592568_C_T	1.43985245073315	0.0011319027789809	30592568
blood_MEAN_CORPUSCULAR_HEMOGLOBIN	13:29445954:32445954	Variant	chr13_30592655_T_G	0.0332509447839631	0.000267194691602772	30592655
blood_MEAN_CORPUSCULAR_HEMOGLOBIN	13:29445954:32445954	Variant	chr13_30592664_A_C	0.187422389269109	0.000285041043384251	30592664
blood_MEAN_CORPUSCULAR_HEMOGLOBIN	13:29445954:32445954	Variant	chr13_30592871_TA_T	0.641972233345615	0.000592488991761184	30592871
blood_MEAN_CORPUSCULAR_HEMOGLOBIN	13:29445954:32445954	Variant	chr13_30592871_T_A	1.98723581485822	0.00230563950998044	30592871
blood_MEAN_CORPUSCULAR_HEMOGLOBIN	13:29445954:32445954	Variant	chr13_30592872_A_T	0.277949857235825	0.000305562470935379	30592872
blood_MEAN_CORPUSCULAR_HEMOGLOBIN	13:29445954:32445954	Variant	chr13_30592888_C_T	1.38838346039844	0.00105527733571386	30592888
blood_MEAN_CORPUSCULAR_HEMOGLOBIN	13:29445954:32445954	Variant	chr13_30592902_A_G	0.297827982057904	0.000287773873704772	30592902
blood_MEAN_CORPUSCULAR_HEMOGLOBIN	13:29445954:32445954	Variant	chr13_30593024_T_C	1.42894389088606	0.00111123815207748	30593024
blood_MEAN_CORPUSCULAR_HEMOGLOBIN	13:29445954:32445954	Variant	chr13_30593036_C_T	0.402060347799182	0.000309769923714418	30593036
blood_MEAN_CORPUSCULAR_HEMOGLOBIN	13:29445954:32445954	Variant	chr13_30593088_G_T	1.59716194798811	0.0013838486607632	30593088
blood_MEAN_CORPUSCULAR_HEMOGLOBIN	13:29445954:32445954	Variant	chr13_30593234_C_G	0.130138472491769	0.000267229923225156	30593234
blood_MEAN_CORPUSCULAR_HEMOGLOBIN	13:29445954:32445954	Variant	chr13_30593296_T_C	0.183904743008968	0.000284338115364113	30593296
blood_MEAN_CORPUSCULAR_HEMOGLOBIN	13:29445954:32445954	Variant	chr13_30593484_A_C	1.60228414903793	0.00138917663131772	30593484
blood_MEAN_CORPUSCULAR_HEMOGLOBIN	13:29445954:32445954	Variant	chr13_30593485_A_T	0.182203527633228	0.000284117266646383	30593485
blood_MEAN_CORPUSCULAR_HEMOGLOBIN	13:29445954:32445954	Variant	chr13_30593666_G_A	0.180454659641537	0.000283779971327662	30593666
blood_MEAN_CORPUSCULAR_HEMOGLOBIN	13:29445954:32445954	Variant	chr13_30593972_G_A	0.179988967643359	0.000283656976914959	30593972
blood_MEAN_CORPUSCULAR_HEMOGLOBIN	13:29445954:32445954	Variant	chr13_30594128_G_A	0.158969658930149	0.000278635018263479	30594128
blood_MEAN_CORPUSCULAR_HEMOGLOBIN	13:29445954:32445954	Variant	chr13_30594445_A_G	0.186463779650242	0.000284872115994888	30594445
blood_MEAN_CORPUSCULAR_HEMOGLOBIN	13:29445954:32445954	Variant	chr13_30594599_G_T	0.158015327276613	0.000279931352718034	30594599
blood_MEAN_CORPUSCULAR_HEMOGLOBIN	13:29445954:32445954	Variant	chr13_30595137_A_AGT	0.125935835947555	0.000274252314209656	30595137
blood_MEAN_CORPUSCULAR_HEMOGLOBIN	13:29445954:32445954	Variant	chr13_30595196_G_A	0.0207309899927124	0.000264858079782513	30595196
blood_MEAN_CORPUSCULAR_HEMOGLOBIN	13:29445954:32445954	Variant	chr13_30595306_T_A	0.0470859124804542	0.000269593317815436	30595306
blood_MEAN_CORPUSCULAR_HEMOGLOBIN	13:29445954:32445954	Variant	chr13_30595668_A_G	0.168420031195689	0.000281430087252471	30595668
blood_MEAN_CORPUSCULAR_HEMOGLOBIN	13:29445954:32445954	Variant	chr13_30595927_C_T	0.0147603420672952	0.000264908456070739	30595927
blood_MEAN_CORPUSCULAR_HEMOGLOBIN	13:29445954:32445954	Variant	chr13_30596628_C_T	1.20596282972043	0.000832855851974236	30596628
blood_MEAN_CORPUSCULAR_HEMOGLOBIN	13:29445954:32445954	Variant	chr13_30596773_T_G	0.0162199865255897	0.000264943150826488	30596773
blood_MEAN_CORPUSCULAR_HEMOGLOBIN	13:29445954:32445954	Variant	chr13_30597005_T_C	0.0129998825633074	0.000264872347933971	30597005
blood_MEAN_CORPUSCULAR_HEMOGLOBIN	13:29445954:32445954	Variant	chr13_30597027_C_T	0.0132643678342819	0.000264876065519862	30597027
blood_MEAN_CORPUSCULAR_HEMOGLOBIN	13:29445954:32445954	Variant	chr13_30597158_G_C	1.4123764075625	0.000985270974907879	30597158
blood_MEAN_CORPUSCULAR_HEMOGLOBIN	13:29445954:32445954	Variant	chr13_30597180_A_T	0.0280635340024323	0.000265346277023468	30597180
blood_MEAN_CORPUSCULAR_HEMOGLOBIN	13:29445954:32445954	Variant	chr13_30597327_A_G	0.232885825402991	0.000290698153854957	30597327
blood_MEAN_CORPUSCULAR_HEMOGLOBIN	13:29445954:32445954	Variant	chr13_30597494_C_T	1.34259673613585	0.000877178067175891	30597494
blood_MEAN_CORPUSCULAR_HEMOGLOBIN	13:29445954:32445954	Variant	chr13_30597641_G_A	0.00809075159957104	0.000264776727443614	30597641
blood_MEAN_CORPUSCULAR_HEMOGLOBIN	13:29445954:32445954	Variant	chr13_30597799_C_T	0.128028397656328	0.000267133433051436	30597799
blood_MEAN_CORPUSCULAR_HEMOGLOBIN	13:29445954:32445954	Variant	chr13_30597891_T_C	0.0111727700928653	0.000264835367990155	30597891
blood_MEAN_CORPUSCULAR_HEMOGLOBIN	13:29445954:32445954	Variant	chr13_30598431_T_C	0.0604324647332167	0.000269256288397816	30598431
blood_MEAN_CORPUSCULAR_HEMOGLOBIN	13:29445954:32445954	Variant	chr13_30598457_A_G	0.0128078583457976	0.00026486638428556	30598457
blood_MEAN_CORPUSCULAR_HEMOGLOBIN	13:29445954:32445954	Variant	chr13_30598849_ATTTAT_A	0.965381243631327	0.000489490744895404	30598849
blood_MEAN_CORPUSCULAR_HEMOGLOBIN	13:29445954:32445954	Variant	chr13_30599175_C_T	0.363131032720636	0.000318847277640175	30599175
blood_MEAN_CORPUSCULAR_HEMOGLOBIN	13:29445954:32445954	Variant	chr13_30599689_G_A	0.226469485894302	0.000291686747248393	30599689
blood_MEAN_CORPUSCULAR_HEMOGLOBIN	13:29445954:32445954	Variant	chr13_30600091_C_T	1.34731550489333	0.000914069481934867	30600091
blood_MEAN_CORPUSCULAR_HEMOGLOBIN	13:29445954:32445954	Variant	chr13_30600628_C_T	0.466646559680683	0.000375063536609156	30600628
blood_MEAN_CORPUSCULAR_HEMOGLOBIN	13:29445954:32445954	Variant	chr13_30600788_T_C	0.0248912592026996	0.000265178257543628	30600788
blood_MEAN_CORPUSCULAR_HEMOGLOBIN	13:29445954:32445954	Variant	chr13_30602679_CTGA_C	0.0742934237526397	0.00027112742337642	30602679
blood_MEAN_CORPUSCULAR_HEMOGLOBIN	13:29445954:32445954	Variant	chr13_30603637_G_A	0.857164301730416	0.00055996726351647	30603637
blood_MEAN_CORPUSCULAR_HEMOGLOBIN	13:29445954:32445954	Variant	chr13_30603868_G_A	0.0275150086039289	0.00026532024307267	30603868
blood_MEAN_CORPUSCULAR_HEMOGLOBIN	13:29445954:32445954	Variant	chr13_30603882_C_T	0.204981392120569	0.000291141442063324	30603882
blood_MEAN_CORPUSCULAR_HEMOGLOBIN	13:29445954:32445954	Variant	chr13_30604269_ATCTG_A	0.892381074109288	0.000471531973346285	30604269
blood_MEAN_CORPUSCULAR_HEMOGLOBIN	13:29445954:32445954	Variant	chr13_30604274_AT_A	0.749885220336702	0.000408039950499729	30604274
blood_MEAN_CORPUSCULAR_HEMOGLOBIN	13:29445954:32445954	Variant	chr13_30604327_C_G	0.797127321599335	0.000546686124533241	30604327
blood_MEAN_CORPUSCULAR_HEMOGLOBIN	13:29445954:32445954	Variant	chr13_30604652_A_G	0.163718003621385	0.000285509464949557	30604652
blood_MEAN_CORPUSCULAR_HEMOGLOBIN	13:29445954:32445954	Variant	chr13_30605136_TG_T	1.16900127552742	0.000795004271563689	30605136
blood_MEAN_CORPUSCULAR_HEMOGLOBIN	13:29445954:32445954	Variant	chr13_30605165_C_A	0.786495753159978	0.00054341262994114	30605165
blood_MEAN_CORPUSCULAR_HEMOGLOBIN	13:29445954:32445954	Variant	chr13_30605561_A_G	0.262299028436986	0.00029830250095172	30605561
blood_MEAN_CORPUSCULAR_HEMOGLOBIN	13:29445954:32445954	Variant	chr13_30605590_A_C	0.0791466342730874	0.000266049154679311	30605590
blood_MEAN_CORPUSCULAR_HEMOGLOBIN	13:29445954:32445954	Variant	chr13_30605597_GT_G	0.0497903481796585	0.000268471505761221	30605597
blood_MEAN_CORPUSCULAR_HEMOGLOBIN	13:29445954:32445954	Variant	chr13_30605780_A_G	1.32567206119262	0.0007881121903578	30605780
blood_MEAN_CORPUSCULAR_HEMOGLOBIN	13:29445954:32445954	Variant	chr13_30606466_CCAAA_C	0.00782962809644207	0.000264791647775354	30606466
blood_MEAN_CORPUSCULAR_HEMOGLOBIN	13:29445954:32445954	Variant	chr13_30607303_G_C	1.12963989579853	0.000755697480240763	30607303
blood_MEAN_CORPUSCULAR_HEMOGLOBIN	13:29445954:32445954	Variant	chr13_30607605_G_C	0.167859143516465	0.000264887846945341	30607605
blood_MEAN_CORPUSCULAR_HEMOGLOBIN	13:29445954:32445954	Variant	chr13_30607771_G_A	0.347493765824275	0.000333534555226502	30607771
blood_MEAN_CORPUSCULAR_HEMOGLOBIN	13:29445954:32445954	Variant	chr13_30608172_A_G	0.214000764950545	0.000288079974260732	30608172
blood_MEAN_CORPUSCULAR_HEMOGLOBIN	13:29445954:32445954	Variant	chr13_30609021_G_T	1.16515387132694	0.000621588912421911	30609021
blood_MEAN_CORPUSCULAR_HEMOGLOBIN	13:29445954:32445954	Variant	chr13_30609039_A_C	1.28791059331333	0.000731030764239209	30609039
blood_MEAN_CORPUSCULAR_HEMOGLOBIN	13:29445954:32445954	Variant	chr13_30609808_C_T	0.0516181619658764	0.000266588952123267	30609808
blood_MEAN_CORPUSCULAR_HEMOGLOBIN	13:29445954:32445954	Variant	chr13_30610108_TCTAA_T	1.25480532990962	0.000858241484735817	30610108
blood_MEAN_CORPUSCULAR_HEMOGLOBIN	13:29445954:32445954	Variant	chr13_30611782_T_G	0.200788161779127	0.000285687299669339	30611782
blood_MEAN_CORPUSCULAR_HEMOGLOBIN	13:29445954:32445954	Variant	chr13_30612219_G_A	0.96788292772625	0.000642195257472323	30612219
blood_MEAN_CORPUSCULAR_HEMOGLOBIN	13:29445954:32445954	Variant	chr13_30612291_A_G	0.1832824014412	0.00028209341437392	30612291
blood_MEAN_CORPUSCULAR_HEMOGLOBIN	13:29445954:32445954	Variant	chr13_30613107_A_C	0.0812592513931394	0.000269110355522697	30613107
blood_MEAN_CORPUSCULAR_HEMOGLOBIN	13:29445954:32445954	Variant	chr13_30613109_G_T	0.0794500216793441	0.000268961766682756	30613109
blood_MEAN_CORPUSCULAR_HEMOGLOBIN	13:29445954:32445954	Variant	chr13_30613166_A_G	0.929881294575547	0.000615241706427101	30613166
blood_MEAN_CORPUSCULAR_HEMOGLOBIN	13:29445954:32445954	Variant	chr13_30613597_T_C	0.0461111014356486	0.000266183634088496	30613597
blood_MEAN_CORPUSCULAR_HEMOGLOBIN	13:29445954:32445954	Variant	chr13_30613765_G_A	0.0614287844828006	0.000267268555031296	30613765
blood_MEAN_CORPUSCULAR_HEMOGLOBIN	13:29445954:32445954	Variant	chr13_30613851_C_A	0.0563184634308814	0.00026472657940419	30613851
blood_MEAN_CORPUSCULAR_HEMOGLOBIN	13:29445954:32445954	Variant	chr13_30615650_T_G	0.0743204517369568	0.000268251890706981	30615650
blood_MEAN_CORPUSCULAR_HEMOGLOBIN	13:29445954:32445954	Variant	chr13_30616632_C_T	0.0604110757258507	0.000267185584215783	30616632
blood_MEAN_CORPUSCULAR_HEMOGLOBIN	13:29445954:32445954	Variant	chr13_30617837_C_A	0.132986553454198	0.000275672826800678	30617837
blood_MEAN_CORPUSCULAR_HEMOGLOBIN	13:29445954:32445954	Variant	chr13_30618262_A_G	0.16038030965473	0.000280276864845169	30618262
blood_MEAN_CORPUSCULAR_HEMOGLOBIN	13:29445954:32445954	Variant	chr13_30618532_G_C	0.277106426725654	0.000287687800100301	30618532
blood_MEAN_CORPUSCULAR_HEMOGLOBIN	13:29445954:32445954	Variant	chr13_30620196_C_T	0.385070950747551	0.000350229831479448	30620196
blood_MEAN_CORPUSCULAR_HEMOGLOBIN	13:29445954:32445954	Variant	chr13_30621493_A_G	0.0304297817979036	0.000264971358277171	30621493
blood_MEAN_CORPUSCULAR_HEMOGLOBIN	13:29445954:32445954	Variant	chr13_30622122_C_A	0.0749513607411418	0.000270152214786389	30622122
blood_MEAN_CORPUSCULAR_HEMOGLOBIN	13:29445954:32445954	Variant	chr13_30623428_A_G	0.0616956037892939	0.000265773991163644	30623428
blood_MEAN_CORPUSCULAR_HEMOGLOBIN	13:29445954:32445954	Variant	chr13_30623546_C_T	0.227531292073661	0.000284320689313089	30623546
blood_MEAN_CORPUSCULAR_HEMOGLOBIN	13:29445954:32445954	Variant	chr13_30624557_C_G	0.471900338211962	0.000332475229236656	30624557
blood_MEAN_CORPUSCULAR_HEMOGLOBIN	13:29445954:32445954	Variant	chr13_30625878_A_G	0.0492141097555093	0.000265336798807154	30625878
blood_MEAN_CORPUSCULAR_HEMOGLOBIN	13:29445954:32445954	Variant	chr13_30626427_C_T	0.231868523823772	0.000267457072195613	30626427
blood_MEAN_CORPUSCULAR_HEMOGLOBIN	13:29445954:32445954	Variant	chr13_30626575_T_G	1.27177315358499	0.000882085433112116	30626575
blood_MEAN_CORPUSCULAR_HEMOGLOBIN	13:29445954:32445954	Variant	chr13_30626614_C_T	0.0204418388025704	0.000264728010060541	30626614
blood_MEAN_CORPUSCULAR_HEMOGLOBIN	13:29445954:32445954	Variant	chr13_30627523_CT_C	0.131945442390385	0.000271846112603419	30627523
blood_MEAN_CORPUSCULAR_HEMOGLOBIN	13:29445954:32445954	Variant	chr13_30627939_A_G	0.0463249238925821	0.000265210398838244	30627939
blood_MEAN_CORPUSCULAR_HEMOGLOBIN	13:29445954:32445954	Variant	chr13_30628192_G_A	0.514605431788971	0.000368283814212758	30628192
blood_MEAN_CORPUSCULAR_HEMOGLOBIN	13:29445954:32445954	Variant	chr13_30628308_A_G	1.27348128519915	0.000884018393054746	30628308
blood_MEAN_CORPUSCULAR_HEMOGLOBIN	13:29445954:32445954	Variant	chr13_30628601_A_T	0.317716065633897	0.00033316327299807	30628601
blood_MEAN_CORPUSCULAR_HEMOGLOBIN	13:29445954:32445954	Variant	chr13_30628696_T_C	1.10912937743634	0.000739665774558018	30628696
blood_MEAN_CORPUSCULAR_HEMOGLOBIN	13:29445954:32445954	Variant	chr13_30629202_C_T	0.0469043990693124	0.00026519536592555	30629202
blood_MEAN_CORPUSCULAR_HEMOGLOBIN	13:29445954:32445954	Variant	chr13_30629626_A_C	0.0422016654265895	0.000265081369253551	30629626
blood_MEAN_CORPUSCULAR_HEMOGLOBIN	13:29445954:32445954	Variant	chr13_30630811_T_C	0.209664966971812	0.000288722597553237	30630811
blood_MEAN_CORPUSCULAR_HEMOGLOBIN	13:29445954:32445954	Variant	chr13_30631732_C_G	0.58352746357487	0.000338601512006185	30631732
blood_MEAN_CORPUSCULAR_HEMOGLOBIN	13:29445954:32445954	Variant	chr13_30632559_G_A	0.145420022818372	0.000268594235918241	30632559
blood_MEAN_CORPUSCULAR_HEMOGLOBIN	13:29445954:32445954	Variant	chr13_30633109_G_T	1.27177315358499	0.000880897916141441	30633109
blood_MEAN_CORPUSCULAR_HEMOGLOBIN	13:29445954:32445954	Variant	chr13_30634132_T_A	0.245012017924458	0.000268336507198398	30634132
blood_MEAN_CORPUSCULAR_HEMOGLOBIN	13:29445954:32445954	Variant	chr13_30634462_C_T	0.218934529613391	0.000283387877445784	30634462
blood_MEAN_CORPUSCULAR_HEMOGLOBIN	13:29445954:32445954	Variant	chr13_30635533_T_C	0.0401352829713204	0.000264988355361653	30635533
blood_MEAN_CORPUSCULAR_HEMOGLOBIN	13:29445954:32445954	Variant	chr13_30635841_A_C	0.0404898043355639	0.000265025413118731	30635841
blood_MEAN_CORPUSCULAR_HEMOGLOBIN	13:29445954:32445954	Variant	chr13_30635925_A_G	0.378453705842136	0.00028376275433442	30635925
blood_MEAN_CORPUSCULAR_HEMOGLOBIN	13:29445954:32445954	Variant	chr13_30636176_C_A	0.958936712044282	0.000615917734226885	30636176
blood_MEAN_CORPUSCULAR_HEMOGLOBIN	13:29445954:32445954	Variant	chr13_30638137_C_T	0.206671342033337	0.000286801858672618	30638137
blood_MEAN_CORPUSCULAR_HEMOGLOBIN	13:29445954:32445954	Variant	chr13_30638175_T_C	0.890011916509754	0.000538703663967488	30638175
blood_MEAN_CORPUSCULAR_HEMOGLOBIN	13:29445954:32445954	Variant	chr13_30638357_G_A	0.676533551119453	0.000468016945887452	30638357
blood_MEAN_CORPUSCULAR_HEMOGLOBIN	13:29445954:32445954	Variant	chr13_30638742_TTC_T	0.840905187050147	0.000528221951413409	30638742
blood_MEAN_CORPUSCULAR_HEMOGLOBIN	13:29445954:32445954	Variant	chr13_30639139_T_C	0.0383742464926683	0.000264977827397701	30639139
blood_MEAN_CORPUSCULAR_HEMOGLOBIN	13:29445954:32445954	Variant	chr13_30639222_GTA_G	0.0266400313007964	0.000264740017291255	30639222
blood_MEAN_CORPUSCULAR_HEMOGLOBIN	13:29445954:32445954	Variant	chr13_30639244_A_G	0.27479012340434	0.000297057949982406	30639244
blood_MEAN_CORPUSCULAR_HEMOGLOBIN	13:29445954:32445954	Variant	chr13_30639721_G_A	1.27304973989997	0.0010312398205987	30639721
blood_MEAN_CORPUSCULAR_HEMOGLOBIN	13:29445954:32445954	Variant	chr13_30640089_G_T	0.0483881947537819	0.000265251610554266	30640089
blood_MEAN_CORPUSCULAR_HEMOGLOBIN	13:29445954:32445954	Variant	chr13_30641102_G_A	0.43244448124401	0.000352811698635876	30641102
blood_MEAN_CORPUSCULAR_HEMOGLOBIN	13:29445954:32445954	Variant	chr13_30641619_C_G	0.266617333295237	0.000284818690124533	30641619
blood_MEAN_CORPUSCULAR_HEMOGLOBIN	13:29445954:32445954	Variant	chr13_30641653_C_T	0.76172931736545	0.000363135241519257	30641653
blood_MEAN_CORPUSCULAR_HEMOGLOBIN	13:29445954:32445954	Variant	chr13_30641738_G_A	0.474703514944982	0.000342156375503463	30641738
blood_MEAN_CORPUSCULAR_HEMOGLOBIN	13:29445954:32445954	Variant	chr13_30642187_G_A	0.296494579758278	0.000304475560776851	30642187
blood_MEAN_CORPUSCULAR_HEMOGLOBIN	13:29445954:32445954	Variant	chr13_30642288_CT_C	0.0301650098696444	0.000264816961952689	30642288
blood_MEAN_CORPUSCULAR_HEMOGLOBIN	13:29445954:32445954	Variant	chr13_30643273_T_C	0.39080486650091	0.000333411531938185	30643273
blood_MEAN_CORPUSCULAR_HEMOGLOBIN	13:29445954:32445954	Variant	chr13_30643583_T_C	0.127737506527831	0.000277767489603036	30643583
blood_MEAN_CORPUSCULAR_HEMOGLOBIN	13:29445954:32445954	Variant	chr13_30643600_A_C	0.0748898835745398	0.000267356550548661	30643600
blood_MEAN_CORPUSCULAR_HEMOGLOBIN	13:29445954:32445954	Variant	chr13_30644279_G_A	0.404227664645871	0.000352083413886882	30644279
blood_MEAN_CORPUSCULAR_HEMOGLOBIN	13:29445954:32445954	Variant	chr13_30644414_G_GT	0.00274026606679701	0.000264783656058232	30644414
blood_MEAN_CORPUSCULAR_HEMOGLOBIN	13:29445954:32445954	Variant	chr13_30644430_G_C	0.0666445537602069	0.000268580139318907	30644430
blood_MEAN_CORPUSCULAR_HEMOGLOBIN	13:29445954:32445954	Variant	chr13_30644603_AC_A	0.0586366315786628	0.000268728108889026	30644603
blood_MEAN_CORPUSCULAR_HEMOGLOBIN	13:29445954:32445954	Variant	chr13_30645257_G_A	0.341605127324901	0.000328763670408558	30645257
blood_MEAN_CORPUSCULAR_HEMOGLOBIN	13:29445954:32445954	Variant	chr13_30645543_A_G	0.0254796208520087	0.000264760714939365	30645543
blood_MEAN_CORPUSCULAR_HEMOGLOBIN	13:29445954:32445954	Variant	chr13_30646127_A_G	0.0315516272017363	0.000264885516177987	30646127
blood_MEAN_CORPUSCULAR_HEMOGLOBIN	13:29445954:32445954	Variant	chr13_30646341_CTG_C	0.170932200005381	0.000279897987082766	30646341
blood_MEAN_CORPUSCULAR_HEMOGLOBIN	13:29445954:32445954	Variant	chr13_30646355_GT_G	1.01796764012861	0.000626622892487775	30646355
blood_MEAN_CORPUSCULAR_HEMOGLOBIN	13:29445954:32445954	Variant	chr13_30646969_C_T	0.289387219742589	0.00031098924607925	30646969
blood_MEAN_CORPUSCULAR_HEMOGLOBIN	13:29445954:32445954	Variant	chr13_30647608_A_G	1.3723684258083	0.00100601552976161	30647608
blood_MEAN_CORPUSCULAR_HEMOGLOBIN	13:29445954:32445954	Variant	chr13_30647631_C_G	1.37610812050786	0.00101220351924995	30647631
blood_MEAN_CORPUSCULAR_HEMOGLOBIN	13:29445954:32445954	Variant	chr13_30648583_T_C	0.0306506342585355	0.000264869729431926	30648583
blood_MEAN_CORPUSCULAR_HEMOGLOBIN	13:29445954:32445954	Variant	chr13_30648733_T_G	0.0121807199522065	0.000264825716546147	30648733
blood_MEAN_CORPUSCULAR_HEMOGLOBIN	13:29445954:32445954	Variant	chr13_30648906_T_C	0.025582703844871	0.000264761545595419	30648906
blood_MEAN_CORPUSCULAR_HEMOGLOBIN	13:29445954:32445954	Variant	chr13_30650260_C_T	0.227346230984899	0.000293122585079001	30650260
blood_MEAN_CORPUSCULAR_HEMOGLOBIN	13:29445954:32445954	Variant	chr13_30650298_C_T	0.892358730418076	0.000480590364853788	30650298
blood_MEAN_CORPUSCULAR_HEMOGLOBIN	13:29445954:32445954	Variant	chr13_30650348_G_A	0.0601922598534254	0.000266953242701969	30650348
blood_MEAN_CORPUSCULAR_HEMOGLOBIN	13:29445954:32445954	Variant	chr13_30651999_T_C	0.0328054009498607	0.000264911843931405	30651999
blood_MEAN_CORPUSCULAR_HEMOGLOBIN	13:29445954:32445954	Variant	chr13_30652000_G_A	0.882290737666809	0.000598297180048195	30652000
blood_MEAN_CORPUSCULAR_HEMOGLOBIN	13:29445954:32445954	Variant	chr13_30652499_A_G	1.26579285947621	0.000817589354117286	30652499
blood_MEAN_CORPUSCULAR_HEMOGLOBIN	13:29445954:32445954	Variant	chr13_30653655_C_T	0.184279353128685	0.000286373867313623	30653655
blood_MEAN_CORPUSCULAR_HEMOGLOBIN	13:29445954:32445954	Variant	chr13_30654065_G_A	0.140975714628165	0.000271551357490897	30654065
blood_MEAN_CORPUSCULAR_HEMOGLOBIN	13:29445954:32445954	Variant	chr13_30654406_C_CT	0.00465538821438177	0.000269156780524566	30654406
blood_MEAN_CORPUSCULAR_HEMOGLOBIN	13:29445954:32445954	Variant	chr13_30654531_G_A	0.0542247288863992	0.000269810476062448	30654531
blood_MEAN_CORPUSCULAR_HEMOGLOBIN	13:29445954:32445954	Variant	chr13_30654829_T_A	0.0967628583310414	0.000273252500458319	30654829
blood_MEAN_CORPUSCULAR_HEMOGLOBIN	13:29445954:32445954	Variant	chr13_30655189_G_A	1.37573602139099	0.00100974228312406	30655189
blood_MEAN_CORPUSCULAR_HEMOGLOBIN	13:29445954:32445954	Variant	chr13_30655621_T_G	0.0206453831394842	0.000264729397547286	30655621
blood_MEAN_CORPUSCULAR_HEMOGLOBIN	13:29445954:32445954	Variant	chr13_30656141_A_G	0.0180177264629252	0.000264726202516143	30656141
blood_MEAN_CORPUSCULAR_HEMOGLOBIN	13:29445954:32445954	Variant	chr13_30656328_AC_A	0.12207954009512	0.000275694254153874	30656328
blood_MEAN_CORPUSCULAR_HEMOGLOBIN	13:29445954:32445954	Variant	chr13_30656914_C_T	0.692137674197085	0.00037598619559708	30656914
blood_MEAN_CORPUSCULAR_HEMOGLOBIN	13:29445954:32445954	Variant	chr13_30657376_C_T	0.0211891409189221	0.000264731383017646	30657376
blood_MEAN_CORPUSCULAR_HEMOGLOBIN	13:29445954:32445954	Variant	chr13_30657641_G_C	0.0704270255737495	0.000268058726718212	30657641
blood_MEAN_CORPUSCULAR_HEMOGLOBIN	13:29445954:32445954	Variant	chr13_30657669_T_C	0.000398568648777625	0.000264958240045386	30657669
blood_MEAN_CORPUSCULAR_HEMOGLOBIN	13:29445954:32445954	Variant	chr13_30658926_G_A	0.016652148633956	0.000264728759155003	30658926
blood_MEAN_CORPUSCULAR_HEMOGLOBIN	13:29445954:32445954	Variant	chr13_30659550_TCTC_T	1.09195585263744	0.000686652720437706	30659550
blood_MEAN_CORPUSCULAR_HEMOGLOBIN	13:29445954:32445954	Variant	chr13_30659737_C_G	0.730628103733874	0.000451547201498557	30659737
blood_MEAN_CORPUSCULAR_HEMOGLOBIN	13:29445954:32445954	Variant	chr13_30659871_T_C	0.45073150195088	0.000334507470641358	30659871
blood_MEAN_CORPUSCULAR_HEMOGLOBIN	13:29445954:32445954	Variant	chr13_30660667_C_T	0.711950782311418	0.000431427357783316	30660667
blood_MEAN_CORPUSCULAR_HEMOGLOBIN	13:29445954:32445954	Variant	chr13_30660774_G_A	0.00545387441396303	0.00026483484483421	30660774
blood_MEAN_CORPUSCULAR_HEMOGLOBIN	13:29445954:32445954	Variant	chr13_30661948_C_G	0.104777913838824	0.000278350089404956	30661948
blood_MEAN_CORPUSCULAR_HEMOGLOBIN	13:29445954:32445954	Variant	chr13_30662404_A_T	0.0857642271060765	0.000266074926760242	30662404
blood_MEAN_CORPUSCULAR_HEMOGLOBIN	13:29445954:32445954	Variant	chr13_30662443_A_G	0.179917883438284	0.000265138499662558	30662443
blood_MEAN_CORPUSCULAR_HEMOGLOBIN	13:29445954:32445954	Variant	chr13_30662462_C_T	0.940776296954036	0.00060525915039004	30662462
blood_MEAN_CORPUSCULAR_HEMOGLOBIN	13:29445954:32445954	Variant	chr13_30663184_A_G	0.444021749250238	0.000340700804293406	30663184
blood_MEAN_CORPUSCULAR_HEMOGLOBIN	13:29445954:32445954	Variant	chr13_30664070_G_C	0.43354140850406	0.000336511735714251	30664070
blood_MEAN_CORPUSCULAR_HEMOGLOBIN	13:29445954:32445954	Variant	chr13_30664409_A_G	0.394966884653365	0.000325103940938281	30664409
blood_MEAN_CORPUSCULAR_HEMOGLOBIN	13:29445954:32445954	Variant	chr13_30664745_G_A	0.398400276690721	0.0003277939438914	30664745
blood_MEAN_CORPUSCULAR_HEMOGLOBIN	13:29445954:32445954	Variant	chr13_30668098_C_A	0.379713872063869	0.000320566749493943	30668098
blood_MEAN_CORPUSCULAR_HEMOGLOBIN	13:29445954:32445954	Variant	chr13_30668297_T_G	0.2341378495914	0.000290771599567999	30668297
blood_MEAN_CORPUSCULAR_HEMOGLOBIN	13:29445954:32445954	Variant	chr13_30668495_A_G	0.196788365658597	0.000287818548081761	30668495
blood_MEAN_CORPUSCULAR_HEMOGLOBIN	13:29445954:32445954	Variant	chr13_30668614_GGAAA_G	0.192263793584971	0.000285136141197538	30668614
blood_MEAN_CORPUSCULAR_HEMOGLOBIN	13:29445954:32445954	Variant	chr13_30670043_A_T	0.999778481968838	0.000646371224919279	30670043
blood_MEAN_CORPUSCULAR_HEMOGLOBIN	13:29445954:32445954	Variant	chr13_30670242_CT_C	0.542641958001638	0.000409760870199841	30670242
blood_MEAN_CORPUSCULAR_HEMOGLOBIN	13:29445954:32445954	Variant	chr13_30670265_A_G	0.962307060600237	0.000603396955857216	30670265
blood_MEAN_CORPUSCULAR_HEMOGLOBIN	13:29445954:32445954	Variant	chr13_30670643_T_C	1.12748205462222	0.000754821869715441	30670643
blood_MEAN_CORPUSCULAR_HEMOGLOBIN	13:29445954:32445954	Variant	chr13_30670766_CA_C	0.866381294955223	0.000534747685357975	30670766
blood_MEAN_CORPUSCULAR_HEMOGLOBIN	13:29445954:32445954	Variant	chr13_30670776_A_C	0.512921221941359	0.000360219931683257	30670776
blood_MEAN_CORPUSCULAR_HEMOGLOBIN	13:29445954:32445954	Variant	chr13_30670785_C_A	1.13347529083411	0.000873668711555127	30670785
blood_MEAN_CORPUSCULAR_HEMOGLOBIN	13:29445954:32445954	Variant	chr13_30671332_A_G	0.93822295424859	0.000573540741402685	30671332
blood_MEAN_CORPUSCULAR_HEMOGLOBIN	13:29445954:32445954	Variant	chr13_30671584_C_G	0.625912077718463	0.000444080655683227	30671584
blood_MEAN_CORPUSCULAR_HEMOGLOBIN	13:29445954:32445954	Variant	chr13_30671819_G_A	0.762580298263923	0.000489056338528013	30671819
blood_MEAN_CORPUSCULAR_HEMOGLOBIN	13:29445954:32445954	Variant	chr13_30671880_G_T	0.159564252354728	0.000265196916613905	30671880
blood_MEAN_CORPUSCULAR_HEMOGLOBIN	13:29445954:32445954	Variant	chr13_30672607_A_T	1.42308528821851	0.00101076163037239	30672607
blood_MEAN_CORPUSCULAR_HEMOGLOBIN	13:29445954:32445954	Variant	chr13_30672941_G_A	0.767475127573405	0.000494011976281222	30672941
blood_MEAN_CORPUSCULAR_HEMOGLOBIN	13:29445954:32445954	Variant	chr13_30673051_G_A	0.76588600768225	0.000493055433329888	30673051
blood_MEAN_CORPUSCULAR_HEMOGLOBIN	13:29445954:32445954	Variant	chr13_30673077_G_A	0.766257266351116	0.000493000340494002	30673077
blood_MEAN_CORPUSCULAR_HEMOGLOBIN	13:29445954:32445954	Variant	chr13_30673146_T_C	0.760081825982197	0.000489764831597997	30673146
blood_MEAN_CORPUSCULAR_HEMOGLOBIN	13:29445954:32445954	Variant	chr13_30673203_T_C	0.629036487791788	0.000422462624261384	30673203
blood_MEAN_CORPUSCULAR_HEMOGLOBIN	13:29445954:32445954	Variant	chr13_30673212_G_C	0.159849036201613	0.000281719388520291	30673212
blood_MEAN_CORPUSCULAR_HEMOGLOBIN	13:29445954:32445954	Variant	chr13_30673373_T_A	0.755983699201797	0.000487401208299802	30673373
blood_MEAN_CORPUSCULAR_HEMOGLOBIN	13:29445954:32445954	Variant	chr13_30673578_A_G	0.761790317504123	0.000490656560775695	30673578
blood_MEAN_CORPUSCULAR_HEMOGLOBIN	13:29445954:32445954	Variant	chr13_30673724_G_C	0.758639860601279	0.000488816331493763	30673724
blood_MEAN_CORPUSCULAR_HEMOGLOBIN	13:29445954:32445954	Variant	chr13_30673958_A_G	0.786282574352944	0.000503726308689904	30673958
blood_MEAN_CORPUSCULAR_HEMOGLOBIN	13:29445954:32445954	Variant	chr13_30674052_C_A	0.0565847097370328	0.000273826904213698	30674052
blood_MEAN_CORPUSCULAR_HEMOGLOBIN	13:29445954:32445954	Variant	chr13_30674166_C_A	0.174095753542263	0.000281119520436228	30674166
blood_MEAN_CORPUSCULAR_HEMOGLOBIN	13:29445954:32445954	Variant	chr13_30674240_G_C	1.29990612163319	0.000877986850238404	30674240
blood_MEAN_CORPUSCULAR_HEMOGLOBIN	13:29445954:32445954	Variant	chr13_30674300_C_T	0.213123999826382	0.000268651606398787	30674300
blood_MEAN_CORPUSCULAR_HEMOGLOBIN	13:29445954:32445954	Variant	chr13_30674455_T_C	0.770216362995185	0.000495305150998321	30674455
blood_MEAN_CORPUSCULAR_HEMOGLOBIN	13:29445954:32445954	Variant	chr13_30674543_T_C	0.765851199759984	0.000492857522235882	30674543
blood_MEAN_CORPUSCULAR_HEMOGLOBIN	13:29445954:32445954	Variant	chr13_30674552_T_A	0.771200961461351	0.000496659755376188	30674552
blood_MEAN_CORPUSCULAR_HEMOGLOBIN	13:29445954:32445954	Variant	chr13_30674572_C_T	0.771247287413883	0.00049664671794547	30674572
blood_MEAN_CORPUSCULAR_HEMOGLOBIN	13:29445954:32445954	Variant	chr13_30674712_T_C	0.860997023201914	0.000550600756420235	30674712
blood_MEAN_CORPUSCULAR_HEMOGLOBIN	13:29445954:32445954	Variant	chr13_30674736_C_T	0.826836845648975	0.000528947075420839	30674736
blood_MEAN_CORPUSCULAR_HEMOGLOBIN	13:29445954:32445954	Variant	chr13_30674779_G_T	0.826011818272464	0.000528519454285598	30674779
blood_MEAN_CORPUSCULAR_HEMOGLOBIN	13:29445954:32445954	Variant	chr13_30675324_C_G	0.379237141978097	0.000341648491359509	30675324
blood_MEAN_CORPUSCULAR_HEMOGLOBIN	13:29445954:32445954	Variant	chr13_30675620_A_G	0.804545370885318	0.000514892747993713	30675620
blood_MEAN_CORPUSCULAR_HEMOGLOBIN	13:29445954:32445954	Variant	chr13_30675625_T_G	0.839777547354475	0.000536477828528199	30675625
blood_MEAN_CORPUSCULAR_HEMOGLOBIN	13:29445954:32445954	Variant	chr13_30675786_A_G	0.796443993408229	0.000510130842646814	30675786
blood_MEAN_CORPUSCULAR_HEMOGLOBIN	13:29445954:32445954	Variant	chr13_30676293_T_C	0.804307643664697	0.000514787076138982	30676293
blood_MEAN_CORPUSCULAR_HEMOGLOBIN	13:29445954:32445954	Variant	chr13_30676295_G_C	0.431710726468127	0.000343940719158176	30676295
blood_MEAN_CORPUSCULAR_HEMOGLOBIN	13:29445954:32445954	Variant	chr13_30676395_A_G	0.813654496436466	0.00052045799939711	30676395
blood_MEAN_CORPUSCULAR_HEMOGLOBIN	13:29445954:32445954	Variant	chr13_30676467_C_T	0.806334916226737	0.000513236454512285	30676467
blood_MEAN_CORPUSCULAR_HEMOGLOBIN	13:29445954:32445954	Variant	chr13_30676515_G_A	0.753112378377947	0.000350038140780536	30676515
blood_MEAN_CORPUSCULAR_HEMOGLOBIN	13:29445954:32445954	Variant	chr13_30676592_C_T	0.728147771328586	0.0004768085220334	30676592
blood_MEAN_CORPUSCULAR_HEMOGLOBIN	13:29445954:32445954	Variant	chr13_30676618_A_G	0.768301244893375	0.000497936574903574	30676618
blood_MEAN_CORPUSCULAR_HEMOGLOBIN	13:29445954:32445954	Variant	chr13_30676640_G_A	0.770123677972066	0.000499000505435435	30676640
blood_MEAN_CORPUSCULAR_HEMOGLOBIN	13:29445954:32445954	Variant	chr13_30677218_A_G	0.273041021186816	0.000300451285493257	30677218
blood_MEAN_CORPUSCULAR_HEMOGLOBIN	13:29445954:32445954	Variant	chr13_30677309_C_T	0.806174613884511	0.000515324272668585	30677309
blood_MEAN_CORPUSCULAR_HEMOGLOBIN	13:29445954:32445954	Variant	chr13_30677840_A_G	1.27358006912179	0.000902597399162152	30677840
blood_MEAN_CORPUSCULAR_HEMOGLOBIN	13:29445954:32445954	Variant	chr13_30678279_C_A	0.163014822107933	0.000279303348587102	30678279
blood_MEAN_CORPUSCULAR_HEMOGLOBIN	13:29445954:32445954	Variant	chr13_30678393_G_A	0.129470021974323	0.00027390599589924	30678393
blood_MEAN_CORPUSCULAR_HEMOGLOBIN	13:29445954:32445954	Variant	chr13_30678897_T_A	0.834445985439444	0.000532945679050791	30678897
blood_MEAN_CORPUSCULAR_HEMOGLOBIN	13:29445954:32445954	Variant	chr13_30680253_AT_A	0.0852863650302359	0.000267679443246939	30680253
blood_MEAN_CORPUSCULAR_HEMOGLOBIN	13:29445954:32445954	Variant	chr13_30680493_T_A	0.351647727454276	0.000305508270468278	30680493
blood_MEAN_CORPUSCULAR_HEMOGLOBIN	13:29445954:32445954	Variant	chr13_30680729_A_G	0.471265005410096	0.000369992497158277	30680729
blood_MEAN_CORPUSCULAR_HEMOGLOBIN	13:29445954:32445954	Variant	chr13_30680919_A_G	1.3800821537766	0.00105503748908064	30680919
blood_MEAN_CORPUSCULAR_HEMOGLOBIN	13:29445954:32445954	Variant	chr13_30681128_T_TA	0.425839413752201	0.000324597649968448	30681128
blood_MEAN_CORPUSCULAR_HEMOGLOBIN	13:29445954:32445954	Variant	chr13_30681251_C_G	1.3295388409154	0.000997152387734517	30681251
blood_MEAN_CORPUSCULAR_HEMOGLOBIN	13:29445954:32445954	Variant	chr13_30681493_A_G	0.380679449201581	0.000347749304816272	30681493
blood_MEAN_CORPUSCULAR_HEMOGLOBIN	13:29445954:32445954	Variant	chr13_30681638_T_G	0.94364799518319	0.000529098448639421	30681638
blood_MEAN_CORPUSCULAR_HEMOGLOBIN	13:29445954:32445954	Variant	chr13_30681959_C_G	0.354958311784002	0.000339344494255437	30681959
blood_MEAN_CORPUSCULAR_HEMOGLOBIN	13:29445954:32445954	Variant	chr13_30682126_C_A	1.07119423713919	0.000612702723946752	30682126
blood_MEAN_CORPUSCULAR_HEMOGLOBIN	13:29445954:32445954	Variant	chr13_30682131_C_T	1.38829889807536	0.00106665198852586	30682131
blood_MEAN_CORPUSCULAR_HEMOGLOBIN	13:29445954:32445954	Variant	chr13_30682242_C_A	0.184606491264743	0.00028281041980122	30682242
blood_MEAN_CORPUSCULAR_HEMOGLOBIN	13:29445954:32445954	Variant	chr13_30682432_A_T	1.3702912465537	0.00104324215044555	30682432
blood_MEAN_CORPUSCULAR_HEMOGLOBIN	13:29445954:32445954	Variant	chr13_30682470_G_T	0.714523307312921	0.000449722601368233	30682470
blood_MEAN_CORPUSCULAR_HEMOGLOBIN	13:29445954:32445954	Variant	chr13_30682616_T_G	0.990144641830491	0.000558043983458486	30682616
blood_MEAN_CORPUSCULAR_HEMOGLOBIN	13:29445954:32445954	Variant	chr13_30682977_C_T	0.992289034877041	0.000547442213864603	30682977
blood_MEAN_CORPUSCULAR_HEMOGLOBIN	13:29445954:32445954	Variant	chr13_30683032_T_A	0.941421978397692	0.000528165928986291	30683032
blood_MEAN_CORPUSCULAR_HEMOGLOBIN	13:29445954:32445954	Variant	chr13_30683099_C_T	0.21823136813072	0.00028931696548559	30683099
blood_MEAN_CORPUSCULAR_HEMOGLOBIN	13:29445954:32445954	Variant	chr13_30683346_C_G	0.234583382006755	0.000300283039970178	30683346
blood_MEAN_CORPUSCULAR_HEMOGLOBIN	13:29445954:32445954	Variant	chr13_30683390_G_A	0.912999716946975	0.000512442270081041	30683390
blood_MEAN_CORPUSCULAR_HEMOGLOBIN	13:29445954:32445954	Variant	chr13_30683926_T_C	0.0467983610096982	0.000264733185497421	30683926
blood_MEAN_CORPUSCULAR_HEMOGLOBIN	13:29445954:32445954	Variant	chr13_30683958_G_A	0.581576689726566	0.00036493068917303	30683958
blood_MEAN_CORPUSCULAR_HEMOGLOBIN	13:29445954:32445954	Variant	chr13_30683981_T_G	0.238009792685907	0.000312547476192264	30683981
blood_MEAN_CORPUSCULAR_HEMOGLOBIN	13:29445954:32445954	Variant	chr13_30684054_G_A	0.613563989067296	0.000376236032915672	30684054
blood_MEAN_CORPUSCULAR_HEMOGLOBIN	13:29445954:32445954	Variant	chr13_30684109_A_G	0.280898568602167	0.000312745353367223	30684109
blood_MEAN_CORPUSCULAR_HEMOGLOBIN	13:29445954:32445954	Variant	chr13_30684200_C_T	0.708952161174225	0.000415089027125614	30684200
blood_MEAN_CORPUSCULAR_HEMOGLOBIN	13:29445954:32445954	Variant	chr13_30684264_GCCA_G	0.322044110358855	0.000319557807269372	30684264
blood_MEAN_CORPUSCULAR_HEMOGLOBIN	13:29445954:32445954	Variant	chr13_30684360_G_A	0.598097416083241	0.000371437997130438	30684360
blood_MEAN_CORPUSCULAR_HEMOGLOBIN	13:29445954:32445954	Variant	chr13_30684415_G_A	0.610424771522885	0.000416176858203473	30684415
blood_MEAN_CORPUSCULAR_HEMOGLOBIN	13:29445954:32445954	Variant	chr13_30684935_G_A	0.261546978963698	0.000303686026105439	30684935
blood_MEAN_CORPUSCULAR_HEMOGLOBIN	13:29445954:32445954	Variant	chr13_30685019_T_G	0.65517573057081	0.000391259773496009	30685019
blood_MEAN_CORPUSCULAR_HEMOGLOBIN	13:29445954:32445954	Variant	chr13_30685060_T_G	0.498747351812214	0.000405859843924384	30685060
blood_MEAN_CORPUSCULAR_HEMOGLOBIN	13:29445954:32445954	Variant	chr13_30685111_G_A	0.293624313515816	0.000311791206883775	30685111
blood_MEAN_CORPUSCULAR_HEMOGLOBIN	13:29445954:32445954	Variant	chr13_30685493_C_T	0.279769918794482	0.000308540389897191	30685493
blood_MEAN_CORPUSCULAR_HEMOGLOBIN	13:29445954:32445954	Variant	chr13_30685936_A_T	0.256341215943163	0.00030269394936342	30685936
blood_MEAN_CORPUSCULAR_HEMOGLOBIN	13:29445954:32445954	Variant	chr13_30686402_C_T	0.275947367347285	0.000293022876965346	30686402
blood_MEAN_CORPUSCULAR_HEMOGLOBIN	13:29445954:32445954	Variant	chr13_30686475_T_A	0.504948846323484	0.000338617224750061	30686475
blood_MEAN_CORPUSCULAR_HEMOGLOBIN	13:29445954:32445954	Variant	chr13_30686620_C_T	0.370914960116178	0.000288615734870009	30686620
blood_MEAN_CORPUSCULAR_HEMOGLOBIN	13:29445954:32445954	Variant	chr13_30686634_G_A	0.49258669947798	0.000334963571091768	30686634
blood_MEAN_CORPUSCULAR_HEMOGLOBIN	13:29445954:32445954	Variant	chr13_30687211_G_A	0.0524254151434432	0.000264739100788802	30687211
blood_MEAN_CORPUSCULAR_HEMOGLOBIN	13:29445954:32445954	Variant	chr13_30687246_G_A	0.490890031349261	0.000334459027365788	30687246
blood_MEAN_CORPUSCULAR_HEMOGLOBIN	13:29445954:32445954	Variant	chr13_30687265_G_T	0.254823090088015	0.000301093378990397	30687265
blood_MEAN_CORPUSCULAR_HEMOGLOBIN	13:29445954:32445954	Variant	chr13_30687914_A_T	0.835827886132411	0.000501854136377629	30687914
blood_MEAN_CORPUSCULAR_HEMOGLOBIN	13:29445954:32445954	Variant	chr13_30687946_G_A	0.667864323689724	0.000371396024875787	30687946
blood_MEAN_CORPUSCULAR_HEMOGLOBIN	13:29445954:32445954	Variant	chr13_30688051_A_T	0.492824157939523	0.000349206759101226	30688051
blood_MEAN_CORPUSCULAR_HEMOGLOBIN	13:29445954:32445954	Variant	chr13_30688276_A_G	0.301418872998533	0.000320650705744612	30688276
blood_MEAN_CORPUSCULAR_HEMOGLOBIN	13:29445954:32445954	Variant	chr13_30688463_C_T	0.232475457216073	0.000296085245057967	30688463
blood_MEAN_CORPUSCULAR_HEMOGLOBIN	13:29445954:32445954	Variant	chr13_30688623_G_A	0.0734514351806594	0.000269544869412442	30688623
blood_MEAN_CORPUSCULAR_HEMOGLOBIN	13:29445954:32445954	Variant	chr13_30688913_GT_G	0.484964651187748	0.000344483464516355	30688913
blood_MEAN_CORPUSCULAR_HEMOGLOBIN	13:29445954:32445954	Variant	chr13_30688937_C_A	0.264019189150307	0.000303808093737604	30688937
blood_MEAN_CORPUSCULAR_HEMOGLOBIN	13:29445954:32445954	Variant	chr13_30689054_G_C	0.454546043382881	0.00036557618319097	30689054
blood_MEAN_CORPUSCULAR_HEMOGLOBIN	13:29445954:32445954	Variant	chr13_30689132_C_T	1.92212940755072	0.00245152308859492	30689132
blood_MEAN_CORPUSCULAR_HEMOGLOBIN	13:29445954:32445954	Variant	chr13_30689161_C_T	0.474314757449668	0.000344043114332502	30689161
blood_MEAN_CORPUSCULAR_HEMOGLOBIN	13:29445954:32445954	Variant	chr13_30689324_C_G	0.414895695480762	0.000358342517368523	30689324
blood_MEAN_CORPUSCULAR_HEMOGLOBIN	13:29445954:32445954	Variant	chr13_30689560_C_T	0.807568402968742	0.000486212176309219	30689560
blood_MEAN_CORPUSCULAR_HEMOGLOBIN	13:29445954:32445954	Variant	chr13_30689898_C_A	0.309927307712585	0.000322939514318923	30689898
blood_MEAN_CORPUSCULAR_HEMOGLOBIN	13:29445954:32445954	Variant	chr13_30690032_G_C	0.0350771642411206	0.000264827050325075	30690032
blood_MEAN_CORPUSCULAR_HEMOGLOBIN	13:29445954:32445954	Variant	chr13_30690780_G_A	0.0139689141898119	0.000265233514885216	30690780
blood_MEAN_CORPUSCULAR_HEMOGLOBIN	13:29445954:32445954	Variant	chr13_30691311_ATTT_A	0.24263752353442	0.000299308022824571	30691311
blood_MEAN_CORPUSCULAR_HEMOGLOBIN	13:29445954:32445954	Variant	chr13_30691349_G_A	0.413234706779872	0.000340466552400449	30691349
blood_MEAN_CORPUSCULAR_HEMOGLOBIN	13:29445954:32445954	Variant	chr13_30691456_G_A	0.0931148358202469	0.000269795919778711	30691456
blood_MEAN_CORPUSCULAR_HEMOGLOBIN	13:29445954:32445954	Variant	chr13_30691508_G_A	0.369987376785205	0.000326872827987056	30691508
blood_MEAN_CORPUSCULAR_HEMOGLOBIN	13:29445954:32445954	Variant	chr13_30692063_A_T	0.158668596819217	0.00027548387287642	30692063
blood_MEAN_CORPUSCULAR_HEMOGLOBIN	13:29445954:32445954	Variant	chr13_30692359_A_G	0.162881461591073	0.000275957445443917	30692359
blood_MEAN_CORPUSCULAR_HEMOGLOBIN	13:29445954:32445954	Variant	chr13_30692444_TACAC_T	0.162411548117579	0.000275942849270888	30692444
blood_MEAN_CORPUSCULAR_HEMOGLOBIN	13:29445954:32445954	Variant	chr13_30692933_A_G	0.457901285495416	0.000353210112822344	30692933
blood_MEAN_CORPUSCULAR_HEMOGLOBIN	13:29445954:32445954	Variant	chr13_30693369_C_T	0.314075160094885	0.000326921742375454	30693369
blood_MEAN_CORPUSCULAR_HEMOGLOBIN	13:29445954:32445954	Variant	chr13_30693558_C_G	0.114657396325538	0.000268110445562457	30693558
blood_MEAN_CORPUSCULAR_HEMOGLOBIN	13:29445954:32445954	Variant	chr13_30694135_G_A	0.224806069821169	0.000283964262580384	30694135
blood_MEAN_CORPUSCULAR_HEMOGLOBIN	13:29445954:32445954	Variant	chr13_30695145_G_A	0.413231505879232	0.00033812487620653	30695145
blood_MEAN_CORPUSCULAR_HEMOGLOBIN	13:29445954:32445954	Variant	chr13_30695262_A_G	0.354251896993133	0.000316270220101201	30695262
blood_MEAN_CORPUSCULAR_HEMOGLOBIN	13:29445954:32445954	Variant	chr13_30695403_C_T	0.513812717856129	0.000358086727884949	30695403
blood_MEAN_CORPUSCULAR_HEMOGLOBIN	13:29445954:32445954	Variant	chr13_30695671_GAGA_G	0.256374050495697	0.000305737631932608	30695671
blood_MEAN_CORPUSCULAR_HEMOGLOBIN	13:29445954:32445954	Variant	chr13_30695761_C_T	0.416182064479936	0.000339142369573534	30695761
blood_MEAN_CORPUSCULAR_HEMOGLOBIN	13:29445954:32445954	Variant	chr13_30695813_C_T	0.421962991827197	0.000340935857661553	30695813
blood_MEAN_CORPUSCULAR_HEMOGLOBIN	13:29445954:32445954	Variant	chr13_30695977_C_T	0.0688741438941928	0.000265258558578858	30695977
blood_MEAN_CORPUSCULAR_HEMOGLOBIN	13:29445954:32445954	Variant	chr13_30696085_A_T	0.518660605333342	0.000359570549757851	30696085
blood_MEAN_CORPUSCULAR_HEMOGLOBIN	13:29445954:32445954	Variant	chr13_30696363_G_T	0.435787735871716	0.000345512630601243	30696363
blood_MEAN_CORPUSCULAR_HEMOGLOBIN	13:29445954:32445954	Variant	chr13_30696364_C_T	0.435787735871716	0.000345512630601243	30696364
blood_MEAN_CORPUSCULAR_HEMOGLOBIN	13:29445954:32445954	Variant	chr13_30696549_A_T	0.41305117233461	0.00033822552742081	30696549
blood_MEAN_CORPUSCULAR_HEMOGLOBIN	13:29445954:32445954	Variant	chr13_30696635_A_T	0.0186600334866731	0.000265681294299561	30696635
blood_MEAN_CORPUSCULAR_HEMOGLOBIN	13:29445954:32445954	Variant	chr13_30696640_AAGG_A	0.450631125345084	0.000350816220349566	30696640
blood_MEAN_CORPUSCULAR_HEMOGLOBIN	13:29445954:32445954	Variant	chr13_30696756_C_A	0.716685791670016	0.000444232216724675	30696756
blood_MEAN_CORPUSCULAR_HEMOGLOBIN	13:29445954:32445954	Variant	chr13_30696874_T_C	0.445956525998977	0.000349020138216412	30696874
blood_MEAN_CORPUSCULAR_HEMOGLOBIN	13:29445954:32445954	Variant	chr13_30697098_G_A	0.413067535266862	0.000338109700445736	30697098
blood_MEAN_CORPUSCULAR_HEMOGLOBIN	13:29445954:32445954	Variant	chr13_30697177_G_A	0.431600621085584	0.000329558960408426	30697177
blood_MEAN_CORPUSCULAR_HEMOGLOBIN	13:29445954:32445954	Variant	chr13_30697252_C_T	1.00120252247059	0.000516066351271602	30697252
blood_MEAN_CORPUSCULAR_HEMOGLOBIN	13:29445954:32445954	Variant	chr13_30697672_A_G	0.161899612072842	0.000273587856027566	30697672
blood_MEAN_CORPUSCULAR_HEMOGLOBIN	13:29445954:32445954	Variant	chr13_30697881_T_C	0.464908975577124	0.000338836558217979	30697881
blood_MEAN_CORPUSCULAR_HEMOGLOBIN	13:29445954:32445954	Variant	chr13_30698414_C_T	0.428608165475023	0.000341636324942408	30698414
blood_MEAN_CORPUSCULAR_HEMOGLOBIN	13:29445954:32445954	Variant	chr13_30698633_G_A	0.413105240159517	0.000329248712168371	30698633
blood_MEAN_CORPUSCULAR_HEMOGLOBIN	13:29445954:32445954	Variant	chr13_30698668_C_A	1.6424353238334	0.00115787856186549	30698668
blood_MEAN_CORPUSCULAR_HEMOGLOBIN	13:29445954:32445954	Variant	chr13_30699032_G_A	1.20740367714517	0.000615969992649752	30699032
blood_MEAN_CORPUSCULAR_HEMOGLOBIN	13:29445954:32445954	Variant	chr13_30699112_A_G	0.529989595901728	0.000360517233124684	30699112
blood_MEAN_CORPUSCULAR_HEMOGLOBIN	13:29445954:32445954	Variant	chr13_30699138_AG_A	0.0525639539073709	0.000265716323667394	30699138
blood_MEAN_CORPUSCULAR_HEMOGLOBIN	13:29445954:32445954	Variant	chr13_30699460_G_C	0.452632237189798	0.000345819662632946	30699460
blood_MEAN_CORPUSCULAR_HEMOGLOBIN	13:29445954:32445954	Variant	chr13_30699556_A_C	1.64056075729764	0.00115488813914345	30699556
blood_MEAN_CORPUSCULAR_HEMOGLOBIN	13:29445954:32445954	Variant	chr13_30700130_C_A	1.50297684048556	0.000981691933345121	30700130
blood_MEAN_CORPUSCULAR_HEMOGLOBIN	13:29445954:32445954	Variant	chr13_30700226_A_G	0.239941693357766	0.000286138487771949	30700226
blood_MEAN_CORPUSCULAR_HEMOGLOBIN	13:29445954:32445954	Variant	chr13_30700374_T_A	0.09806522798381	0.000271713516697398	30700374
blood_MEAN_CORPUSCULAR_HEMOGLOBIN	13:29445954:32445954	Variant	chr13_30700598_G_A	0.473060017350177	0.000342162412175913	30700598
blood_MEAN_CORPUSCULAR_HEMOGLOBIN	13:29445954:32445954	Variant	chr13_30700852_A_G	1.30162340773972	0.000757082953690766	30700852
blood_MEAN_CORPUSCULAR_HEMOGLOBIN	13:29445954:32445954	Variant	chr13_30701241_C_T	0.0697995752164324	0.000266768609809256	30701241
blood_MEAN_CORPUSCULAR_HEMOGLOBIN	13:29445954:32445954	Variant	chr13_30701496_T_G	0.225243146169808	0.000297854673921699	30701496
blood_MEAN_CORPUSCULAR_HEMOGLOBIN	13:29445954:32445954	Variant	chr13_30701530_C_G	1.46452619392909	0.0010332868956511	30701530
blood_MEAN_CORPUSCULAR_HEMOGLOBIN	13:29445954:32445954	Variant	chr13_30701776_T_C	0.358658591935389	0.000328927996725676	30701776
blood_MEAN_CORPUSCULAR_HEMOGLOBIN	13:29445954:32445954	Variant	chr13_30701895_G_C	1.46970369286732	0.00103812278951728	30701895
blood_MEAN_CORPUSCULAR_HEMOGLOBIN	13:29445954:32445954	Variant	chr13_30701907_A_G	1.39513810086875	0.00121584025990366	30701907
blood_MEAN_CORPUSCULAR_HEMOGLOBIN	13:29445954:32445954	Variant	chr13_30701963_G_A	0.0881736007732158	0.000273231284138398	30701963
blood_MEAN_CORPUSCULAR_HEMOGLOBIN	13:29445954:32445954	Variant	chr13_30702088_T_C	1.41971794518623	0.000982434525086485	30702088
blood_MEAN_CORPUSCULAR_HEMOGLOBIN	13:29445954:32445954	Variant	chr13_30702132_G_T	0.0409415142979321	0.000264781138981046	30702132
blood_MEAN_CORPUSCULAR_HEMOGLOBIN	13:29445954:32445954	Variant	chr13_30702161_G_C	0.492395771594484	0.000374442052026591	30702161
blood_MEAN_CORPUSCULAR_HEMOGLOBIN	13:29445954:32445954	Variant	chr13_30702449_G_T	1.53921052228517	0.00114465659643549	30702449
blood_MEAN_CORPUSCULAR_HEMOGLOBIN	13:29445954:32445954	Variant	chr13_30702591_G_T	1.01444771055886	0.000589823939335272	30702591
blood_MEAN_CORPUSCULAR_HEMOGLOBIN	13:29445954:32445954	Variant	chr13_30702815_AT_A	1.33960745493118	0.000762934419468423	30702815
blood_MEAN_CORPUSCULAR_HEMOGLOBIN	13:29445954:32445954	Variant	chr13_30702863_A_T	0.126645800613791	0.00027203687136497	30702863
blood_MEAN_CORPUSCULAR_HEMOGLOBIN	13:29445954:32445954	Variant	chr13_30702985_A_C	0.109415050422522	0.000268210222929444	30702985
blood_MEAN_CORPUSCULAR_HEMOGLOBIN	13:29445954:32445954	Variant	chr13_30703489_TG_T	0.0814687129351249	0.000266425472576753	30703489
blood_MEAN_CORPUSCULAR_HEMOGLOBIN	13:29445954:32445954	Variant	chr13_30703673_C_T	0.345681331351777	0.000324076129677232	30703673
blood_MEAN_CORPUSCULAR_HEMOGLOBIN	13:29445954:32445954	Variant	chr13_30703781_G_C	0.412077818778571	0.000363870850334759	30703781
blood_MEAN_CORPUSCULAR_HEMOGLOBIN	13:29445954:32445954	Variant	chr13_30703907_C_T	0.416725230954482	0.000365666304285276	30703907
blood_MEAN_CORPUSCULAR_HEMOGLOBIN	13:29445954:32445954	Variant	chr13_30703960_C_T	0.120264021341851	0.000269288438782759	30703960
blood_MEAN_CORPUSCULAR_HEMOGLOBIN	13:29445954:32445954	Variant	chr13_30704297_T_C	0.904422264520996	0.000489473263917077	30704297
blood_MEAN_CORPUSCULAR_HEMOGLOBIN	13:29445954:32445954	Variant	chr13_30704303_T_C	0.827220840640542	0.000527453893367946	30704303
blood_MEAN_CORPUSCULAR_HEMOGLOBIN	13:29445954:32445954	Variant	chr13_30704536_C_G	0.435668979367651	0.000373049481490599	30704536
blood_MEAN_CORPUSCULAR_HEMOGLOBIN	13:29445954:32445954	Variant	chr13_30704650_C_G	0.0878774879609637	0.000266646007519812	30704650
blood_MEAN_CORPUSCULAR_HEMOGLOBIN	13:29445954:32445954	Variant	chr13_30704687_C_T	0.839871059175176	0.000535952926596754	30704687
blood_MEAN_CORPUSCULAR_HEMOGLOBIN	13:29445954:32445954	Variant	chr13_30705122_C_T	0.882895573562557	0.000564219730980672	30705122
blood_MEAN_CORPUSCULAR_HEMOGLOBIN	13:29445954:32445954	Variant	chr13_30705215_A_C	0.866879069469898	0.000553429748328638	30705215
blood_MEAN_CORPUSCULAR_HEMOGLOBIN	13:29445954:32445954	Variant	chr13_30705490_T_C	0.318686157063235	0.000336779944654815	30705490
blood_MEAN_CORPUSCULAR_HEMOGLOBIN	13:29445954:32445954	Variant	chr13_30705610_A_G	0.317271607674683	0.000336532410622087	30705610
blood_MEAN_CORPUSCULAR_HEMOGLOBIN	13:29445954:32445954	Variant	chr13_30705642_C_T	0.0494123760031228	0.000264941128321672	30705642
blood_MEAN_CORPUSCULAR_HEMOGLOBIN	13:29445954:32445954	Variant	chr13_30705809_C_T	0.0480339111024271	0.000264946374572655	30705809
blood_MEAN_CORPUSCULAR_HEMOGLOBIN	13:29445954:32445954	Variant	chr13_30706046_C_T	0.292236755593065	0.000328283993177787	30706046
blood_MEAN_CORPUSCULAR_HEMOGLOBIN	13:29445954:32445954	Variant	chr13_30706075_A_T	0.426772364690677	0.000369839918320917	30706075
blood_MEAN_CORPUSCULAR_HEMOGLOBIN	13:29445954:32445954	Variant	chr13_30706210_AG_A	1.6124665256626	0.0013144983203311	30706210
blood_MEAN_CORPUSCULAR_HEMOGLOBIN	13:29445954:32445954	Variant	chr13_30706475_G_C	0.302999176335559	0.000331821078136778	30706475
blood_MEAN_CORPUSCULAR_HEMOGLOBIN	13:29445954:32445954	Variant	chr13_30706483_G_A	0.0534452670237329	0.00026504331664348	30706483
blood_MEAN_CORPUSCULAR_HEMOGLOBIN	13:29445954:32445954	Variant	chr13_30706667_G_T	0.818363450587681	0.000459325124950711	30706667
blood_MEAN_CORPUSCULAR_HEMOGLOBIN	13:29445954:32445954	Variant	chr13_30706672_G_A	0.503560253523799	0.000395344375648118	30706672
blood_MEAN_CORPUSCULAR_HEMOGLOBIN	13:29445954:32445954	Variant	chr13_30707023_C_T	0.42676990691898	0.000369840855180629	30707023
blood_MEAN_CORPUSCULAR_HEMOGLOBIN	13:29445954:32445954	Variant	chr13_30707243_C_T	0.428186763847403	0.000370406861314865	30707243
blood_MEAN_CORPUSCULAR_HEMOGLOBIN	13:29445954:32445954	Variant	chr13_30707558_A_T	0.0723085035306433	0.000265820316161653	30707558
blood_MEAN_CORPUSCULAR_HEMOGLOBIN	13:29445954:32445954	Variant	chr13_30707590_C_T	0.436133833897822	0.000373554954346322	30707590
blood_MEAN_CORPUSCULAR_HEMOGLOBIN	13:29445954:32445954	Variant	chr13_30707631_A_G	0.794476436830415	0.000443844073636105	30707631
blood_MEAN_CORPUSCULAR_HEMOGLOBIN	13:29445954:32445954	Variant	chr13_30707717_C_T	0.428533853589415	0.000370575725725023	30707717
blood_MEAN_CORPUSCULAR_HEMOGLOBIN	13:29445954:32445954	Variant	chr13_30707818_T_C	0.441719691379507	0.00037585920882333	30707818
blood_MEAN_CORPUSCULAR_HEMOGLOBIN	13:29445954:32445954	Variant	chr13_30707916_G_A	0.0726200072629902	0.000265836097306862	30707916
blood_MEAN_CORPUSCULAR_HEMOGLOBIN	13:29445954:32445954	Variant	chr13_30707993_A_G	0.440512479404314	0.000375361553062524	30707993
blood_MEAN_CORPUSCULAR_HEMOGLOBIN	13:29445954:32445954	Variant	chr13_30708237_C_A	0.0526066021579708	0.00026502192531344	30708237
blood_MEAN_CORPUSCULAR_HEMOGLOBIN	13:29445954:32445954	Variant	chr13_30708397_T_A	0.568491540609659	0.000379964584847708	30708397
blood_MEAN_CORPUSCULAR_HEMOGLOBIN	13:29445954:32445954	Variant	chr13_30708685_G_A	0.428632000287624	0.000370586127849046	30708685
blood_MEAN_CORPUSCULAR_HEMOGLOBIN	13:29445954:32445954	Variant	chr13_30708781_A_G	0.440839103907061	0.000375495741779298	30708781
blood_MEAN_CORPUSCULAR_HEMOGLOBIN	13:29445954:32445954	Variant	chr13_30709073_C_T	0.958692143997771	0.00061631949402571	30709073
blood_MEAN_CORPUSCULAR_HEMOGLOBIN	13:29445954:32445954	Variant	chr13_30709140_G_T	0.441066506836074	0.000375596065913617	30709140
blood_MEAN_CORPUSCULAR_HEMOGLOBIN	13:29445954:32445954	Variant	chr13_30709351_C_T	0.429525779676573	0.000370945820542792	30709351
blood_MEAN_CORPUSCULAR_HEMOGLOBIN	13:29445954:32445954	Variant	chr13_30709927_CTG_C	0.774346583537021	0.00050025310785456	30709927
blood_MEAN_CORPUSCULAR_HEMOGLOBIN	13:29445954:32445954	Variant	chr13_30710063_G_A	0.430740370890872	0.00037144405017096	30710063
blood_MEAN_CORPUSCULAR_HEMOGLOBIN	13:29445954:32445954	Variant	chr13_30710254_C_T	0.574238441686417	0.000382602451350332	30710254
blood_MEAN_CORPUSCULAR_HEMOGLOBIN	13:29445954:32445954	Variant	chr13_30710287_C_T	0.84432834682316	0.000471703904287561	30710287
blood_MEAN_CORPUSCULAR_HEMOGLOBIN	13:29445954:32445954	Variant	chr13_30710627_A_G	0.977801780659813	0.000631228026855951	30710627
blood_MEAN_CORPUSCULAR_HEMOGLOBIN	13:29445954:32445954	Variant	chr13_30710796_G_A	0.0235702877407564	0.000264743609901669	30710796
blood_MEAN_CORPUSCULAR_HEMOGLOBIN	13:29445954:32445954	Variant	chr13_30710803_A_G	0.400037803601977	0.000360201523205056	30710803
blood_MEAN_CORPUSCULAR_HEMOGLOBIN	13:29445954:32445954	Variant	chr13_30710850_G_A	0.400154921610959	0.000360246462291366	30710850
blood_MEAN_CORPUSCULAR_HEMOGLOBIN	13:29445954:32445954	Variant	chr13_30710910_A_G	0.827240750289657	0.000463107261567711	30710910
blood_MEAN_CORPUSCULAR_HEMOGLOBIN	13:29445954:32445954	Variant	chr13_30711213_C_G	0.400085012863981	0.000360218055234292	30711213
blood_MEAN_CORPUSCULAR_HEMOGLOBIN	13:29445954:32445954	Variant	chr13_30711381_A_G	0.400065913209371	0.000360207784555101	30711381
blood_MEAN_CORPUSCULAR_HEMOGLOBIN	13:29445954:32445954	Variant	chr13_30711395_G_A	0.0477395440785368	0.000264971281142278	30711395
blood_MEAN_CORPUSCULAR_HEMOGLOBIN	13:29445954:32445954	Variant	chr13_30711472_C_A	1.53895828424142	0.0011932669155134	30711472
blood_MEAN_CORPUSCULAR_HEMOGLOBIN	13:29445954:32445954	Variant	chr13_30711626_G_A	0.0386066816492628	0.000264801085368868	30711626
blood_MEAN_CORPUSCULAR_HEMOGLOBIN	13:29445954:32445954	Variant	chr13_30711838_C_A	1.79955616776485	0.00233809450510932	30711838
blood_MEAN_CORPUSCULAR_HEMOGLOBIN	13:29445954:32445954	Variant	chr13_30711952_C_T	0.383672306412605	0.000353776154483211	30711952
blood_MEAN_CORPUSCULAR_HEMOGLOBIN	13:29445954:32445954	Variant	chr13_30711954_A_G	0.378946337040578	0.000352083368894536	30711954
blood_MEAN_CORPUSCULAR_HEMOGLOBIN	13:29445954:32445954	Variant	chr13_30711963_C_T	0.385063261675876	0.000354318216184841	30711963
blood_MEAN_CORPUSCULAR_HEMOGLOBIN	13:29445954:32445954	Variant	chr13_30712013_G_A	0.411398591042821	0.000364569838685423	30712013
blood_MEAN_CORPUSCULAR_HEMOGLOBIN	13:29445954:32445954	Variant	chr13_30712463_T_A	0.349551729835222	0.000336643863506633	30712463
blood_MEAN_CORPUSCULAR_HEMOGLOBIN	13:29445954:32445954	Variant	chr13_30712482_G_A	0.426079402579558	0.000370006037657817	30712482
blood_MEAN_CORPUSCULAR_HEMOGLOBIN	13:29445954:32445954	Variant	chr13_30712491_T_TAC	0.437415276074394	0.00037276817746429	30712491
blood_MEAN_CORPUSCULAR_HEMOGLOBIN	13:29445954:32445954	Variant	chr13_30712551_T_C	0.364126518599307	0.000346983183831042	30712551
blood_MEAN_CORPUSCULAR_HEMOGLOBIN	13:29445954:32445954	Variant	chr13_30712562_A_AAT	0.431762804224777	0.000308423830198401	30712562
blood_MEAN_CORPUSCULAR_HEMOGLOBIN	13:29445954:32445954	Variant	chr13_30712564_T_C	0.401098559289219	0.000360347678469192	30712564
blood_MEAN_CORPUSCULAR_HEMOGLOBIN	13:29445954:32445954	Variant	chr13_30712598_A_G	0.411399659926641	0.000364574792560616	30712598
blood_MEAN_CORPUSCULAR_HEMOGLOBIN	13:29445954:32445954	Variant	chr13_30712649_T_C	0.411399659926641	0.00036457272758021	30712649
blood_MEAN_CORPUSCULAR_HEMOGLOBIN	13:29445954:32445954	Variant	chr13_30712718_C_A	0.430465368264595	0.00037172290293361	30712718
blood_MEAN_CORPUSCULAR_HEMOGLOBIN	13:29445954:32445954	Variant	chr13_30712965_C_T	0.338595608065642	0.000320596296404956	30712965
blood_MEAN_CORPUSCULAR_HEMOGLOBIN	13:29445954:32445954	Variant	chr13_30713053_G_A	0.413029117534209	0.000365207059540043	30713053
blood_MEAN_CORPUSCULAR_HEMOGLOBIN	13:29445954:32445954	Variant	chr13_30713131_G_A	0.188870075122106	0.000292828601149824	30713131
blood_MEAN_CORPUSCULAR_HEMOGLOBIN	13:29445954:32445954	Variant	chr13_30713238_G_A	0.611164406812017	0.000397753647883297	30713238
blood_MEAN_CORPUSCULAR_HEMOGLOBIN	13:29445954:32445954	Variant	chr13_30713674_T_C	0.0610837597190027	0.000265392468966434	30713674
blood_MEAN_CORPUSCULAR_HEMOGLOBIN	13:29445954:32445954	Variant	chr13_30713842_G_GTA	0.696046834167201	0.000428297689078686	30713842
blood_MEAN_CORPUSCULAR_HEMOGLOBIN	13:29445954:32445954	Variant	chr13_30713858_G_A	0.326568919198361	0.000334913978880167	30713858
blood_MEAN_CORPUSCULAR_HEMOGLOBIN	13:29445954:32445954	Variant	chr13_30713859_C_T	0.0201506648432941	0.000264789120176239	30713859
blood_MEAN_CORPUSCULAR_HEMOGLOBIN	13:29445954:32445954	Variant	chr13_30713947_G_A	0.0482373373522993	0.000264979270791017	30713947
blood_MEAN_CORPUSCULAR_HEMOGLOBIN	13:29445954:32445954	Variant	chr13_30714087_G_T	0.336899217891073	0.000320063063328734	30714087
blood_MEAN_CORPUSCULAR_HEMOGLOBIN	13:29445954:32445954	Variant	chr13_30714167_C_T	0.0548680375430626	0.000265175996440964	30714167
blood_MEAN_CORPUSCULAR_HEMOGLOBIN	13:29445954:32445954	Variant	chr13_30714357_A_G	0.41301631130321	0.000365181653256779	30714357
blood_MEAN_CORPUSCULAR_HEMOGLOBIN	13:29445954:32445954	Variant	chr13_30714642_C_T	0.939178223926996	0.000602234964093497	30714642
blood_MEAN_CORPUSCULAR_HEMOGLOBIN	13:29445954:32445954	Variant	chr13_30714747_T_C	0.795533614167106	0.000447960909151359	30714747
blood_MEAN_CORPUSCULAR_HEMOGLOBIN	13:29445954:32445954	Variant	chr13_30714764_C_T	0.0548727251168046	0.000265176150946888	30714764
blood_MEAN_CORPUSCULAR_HEMOGLOBIN	13:29445954:32445954	Variant	chr13_30714904_C_G	0.41313725265876	0.000365229176400177	30714904
blood_MEAN_CORPUSCULAR_HEMOGLOBIN	13:29445954:32445954	Variant	chr13_30714998_A_G	0.401643077103359	0.00036099179156512	30714998
blood_MEAN_CORPUSCULAR_HEMOGLOBIN	13:29445954:32445954	Variant	chr13_30715091_G_A	0.413147211899057	0.000365233090294976	30715091
blood_MEAN_CORPUSCULAR_HEMOGLOBIN	13:29445954:32445954	Variant	chr13_30715110_T_G	0.413147211899057	0.000365232932704618	30715110
blood_MEAN_CORPUSCULAR_HEMOGLOBIN	13:29445954:32445954	Variant	chr13_30715259_G_T	0.0545983259678488	0.000265170674535868	30715259
blood_MEAN_CORPUSCULAR_HEMOGLOBIN	13:29445954:32445954	Variant	chr13_30715336_A_G	0.952642264515482	0.000612226789072531	30715336
blood_MEAN_CORPUSCULAR_HEMOGLOBIN	13:29445954:32445954	Variant	chr13_30715372_A_T	0.0545983259678488	0.000265170674535868	30715372
blood_MEAN_CORPUSCULAR_HEMOGLOBIN	13:29445954:32445954	Variant	chr13_30715522_G_A	0.420428733321441	0.000308932294349025	30715522
blood_MEAN_CORPUSCULAR_HEMOGLOBIN	13:29445954:32445954	Variant	chr13_30715817_G_GC	0.939730303921612	0.000604315185287774	30715817
blood_MEAN_CORPUSCULAR_HEMOGLOBIN	13:29445954:32445954	Variant	chr13_30715875_G_A	0.446554509552798	0.000381578112368643	30715875
blood_MEAN_CORPUSCULAR_HEMOGLOBIN	13:29445954:32445954	Variant	chr13_30715880_ATG_A	0.412915634522111	0.000367092138419889	30715880
blood_MEAN_CORPUSCULAR_HEMOGLOBIN	13:29445954:32445954	Variant	chr13_30715953_A_G	0.42051561765971	0.000367967377852666	30715953
blood_MEAN_CORPUSCULAR_HEMOGLOBIN	13:29445954:32445954	Variant	chr13_30716336_A_T	0.413247154631821	0.000365272213280577	30716336
blood_MEAN_CORPUSCULAR_HEMOGLOBIN	13:29445954:32445954	Variant	chr13_30716607_C_A	1.46338260145047	0.00107515342650454	30716607
blood_MEAN_CORPUSCULAR_HEMOGLOBIN	13:29445954:32445954	Variant	chr13_30716712_T_C	0.413685933827323	0.000365479156199975	30716712
blood_MEAN_CORPUSCULAR_HEMOGLOBIN	13:29445954:32445954	Variant	chr13_30716907_C_T	0.824605956693797	0.000461736318247283	30716907
blood_MEAN_CORPUSCULAR_HEMOGLOBIN	13:29445954:32445954	Variant	chr13_30717749_C_T	0.397746656963829	0.00035995992401149	30717749
blood_MEAN_CORPUSCULAR_HEMOGLOBIN	13:29445954:32445954	Variant	chr13_30717888_T_G	0.399686004439774	0.000360697826294649	30717888
blood_MEAN_CORPUSCULAR_HEMOGLOBIN	13:29445954:32445954	Variant	chr13_30717917_G_A	0.406409938784118	0.000363311361533145	30717917
blood_MEAN_CORPUSCULAR_HEMOGLOBIN	13:29445954:32445954	Variant	chr13_30717965_C_CT	1.23250219364613	0.000736390633408968	30717965
blood_MEAN_CORPUSCULAR_HEMOGLOBIN	13:29445954:32445954	Variant	chr13_30718071_T_C	0.408558154583575	0.000363991891845474	30718071
blood_MEAN_CORPUSCULAR_HEMOGLOBIN	13:29445954:32445954	Variant	chr13_30718186_T_C	0.403041673566035	0.000361989430553843	30718186
blood_MEAN_CORPUSCULAR_HEMOGLOBIN	13:29445954:32445954	Variant	chr13_30718643_CA_C	0.0384558724508188	0.00026603687919979	30718643
blood_MEAN_CORPUSCULAR_HEMOGLOBIN	13:29445954:32445954	Variant	chr13_30718674_A_C	1.50730939169517	0.00116611934910016	30718674
blood_MEAN_CORPUSCULAR_HEMOGLOBIN	13:29445954:32445954	Variant	chr13_30718860_C_G	0.811211718337353	0.000455348792770104	30718860
blood_MEAN_CORPUSCULAR_HEMOGLOBIN	13:29445954:32445954	Variant	chr13_30719064_G_A	0.807628491112473	0.00045362379115617	30719064
blood_MEAN_CORPUSCULAR_HEMOGLOBIN	13:29445954:32445954	Variant	chr13_30719170_G_T	0.850133494206604	0.000547440881493034	30719170
blood_MEAN_CORPUSCULAR_HEMOGLOBIN	13:29445954:32445954	Variant	chr13_30719395_G_C	0.811014501421104	0.000455350764123496	30719395
blood_MEAN_CORPUSCULAR_HEMOGLOBIN	13:29445954:32445954	Variant	chr13_30719443_G_A	0.811420355012575	0.000455561597933309	30719443
blood_MEAN_CORPUSCULAR_HEMOGLOBIN	13:29445954:32445954	Variant	chr13_30719643_A_C	0.197736245408979	0.000294100191472808	30719643
blood_MEAN_CORPUSCULAR_HEMOGLOBIN	13:29445954:32445954	Variant	chr13_30719889_G_A	2.11390829378427	0.00216367154046136	30719889
blood_MEAN_CORPUSCULAR_HEMOGLOBIN	13:29445954:32445954	Variant	chr13_30719902_A_G	0.850342559926923	0.000547615399980915	30719902
blood_MEAN_CORPUSCULAR_HEMOGLOBIN	13:29445954:32445954	Variant	chr13_30719915_G_A	0.0500001868815888	0.000274614735544461	30719915
blood_MEAN_CORPUSCULAR_HEMOGLOBIN	13:29445954:32445954	Variant	chr13_30720150_G_A	0.812031897278309	0.000455847483335857	30720150
blood_MEAN_CORPUSCULAR_HEMOGLOBIN	13:29445954:32445954	Variant	chr13_30720399_G_A	0.0327512160449806	0.000264747823038814	30720399
blood_MEAN_CORPUSCULAR_HEMOGLOBIN	13:29445954:32445954	Variant	chr13_30720415_G_A	0.379849770980504	0.000333367150423727	30720415
blood_MEAN_CORPUSCULAR_HEMOGLOBIN	13:29445954:32445954	Variant	chr13_30720749_T_C	0.639190599324281	0.000422370993890726	30720749
blood_MEAN_CORPUSCULAR_HEMOGLOBIN	13:29445954:32445954	Variant	chr13_30720810_G_T	0.812729028815659	0.000456183999051232	30720810
blood_MEAN_CORPUSCULAR_HEMOGLOBIN	13:29445954:32445954	Variant	chr13_30721301_A_G	0.424402577075003	0.000325970948146583	30721301
blood_MEAN_CORPUSCULAR_HEMOGLOBIN	13:29445954:32445954	Variant	chr13_30721827_A_G	0.859188264559543	0.000553947480663074	30721827
blood_MEAN_CORPUSCULAR_HEMOGLOBIN	13:29445954:32445954	Variant	chr13_30722122_G_A	0.80082848878599	0.00045040855693587	30722122
blood_MEAN_CORPUSCULAR_HEMOGLOBIN	13:29445954:32445954	Variant	chr13_30722326_C_T	0.21093980004114	0.000275783704754727	30722326
blood_MEAN_CORPUSCULAR_HEMOGLOBIN	13:29445954:32445954	Variant	chr13_30722401_T_C	0.212415889020894	0.000275981424117588	30722401
blood_MEAN_CORPUSCULAR_HEMOGLOBIN	13:29445954:32445954	Variant	chr13_30722418_A_AT	0.795389996986009	0.000535863513510696	30722418
blood_MEAN_CORPUSCULAR_HEMOGLOBIN	13:29445954:32445954	Variant	chr13_30722801_G_A	0.806177476496859	0.000453051344871593	30722801
blood_MEAN_CORPUSCULAR_HEMOGLOBIN	13:29445954:32445954	Variant	chr13_30722862_T_A	0.835078835087862	0.000537665554975563	30722862
blood_MEAN_CORPUSCULAR_HEMOGLOBIN	13:29445954:32445954	Variant	chr13_30722957_A_G	0.802651652439157	0.000451320716771417	30722957
blood_MEAN_CORPUSCULAR_HEMOGLOBIN	13:29445954:32445954	Variant	chr13_30723152_A_G	0.815907080174731	0.00045767162449822	30723152
blood_MEAN_CORPUSCULAR_HEMOGLOBIN	13:29445954:32445954	Variant	chr13_30723289_G_A	0.21178280419884	0.000275898276982262	30723289
blood_MEAN_CORPUSCULAR_HEMOGLOBIN	13:29445954:32445954	Variant	chr13_30723431_G_A	0.588882144785619	0.000413692542171163	30723431
blood_MEAN_CORPUSCULAR_HEMOGLOBIN	13:29445954:32445954	Variant	chr13_30723541_G_A	0.802089908937222	0.000451102816165654	30723541
blood_MEAN_CORPUSCULAR_HEMOGLOBIN	13:29445954:32445954	Variant	chr13_30723878_G_A	0.79288137290303	0.000446495546014984	30723878
blood_MEAN_CORPUSCULAR_HEMOGLOBIN	13:29445954:32445954	Variant	chr13_30724003_AATGTGAACAACC_A	0.770013610719082	0.000382688826052225	30724003
blood_MEAN_CORPUSCULAR_HEMOGLOBIN	13:29445954:32445954	Variant	chr13_30724229_T_C	0.792593886851715	0.000446352732863974	30724229
blood_MEAN_CORPUSCULAR_HEMOGLOBIN	13:29445954:32445954	Variant	chr13_30724375_T_C	2.14180751557157	0.00225505668557894	30724375
blood_MEAN_CORPUSCULAR_HEMOGLOBIN	13:29445954:32445954	Variant	chr13_30724551_G_A	0.213894465965964	0.000276178928798746	30724551
blood_MEAN_CORPUSCULAR_HEMOGLOBIN	13:29445954:32445954	Variant	chr13_30724676_A_G	0.792430007872679	0.000446264016087388	30724676
blood_MEAN_CORPUSCULAR_HEMOGLOBIN	13:29445954:32445954	Variant	chr13_30724695_A_C	0.213972356187312	0.000276189317282941	30724695
blood_MEAN_CORPUSCULAR_HEMOGLOBIN	13:29445954:32445954	Variant	chr13_30724737_T_C	0.213964029073529	0.000276188206478097	30724737
blood_MEAN_CORPUSCULAR_HEMOGLOBIN	13:29445954:32445954	Variant	chr13_30724825_A_G	0.807900304357786	0.000453829900407225	30724825
blood_MEAN_CORPUSCULAR_HEMOGLOBIN	13:29445954:32445954	Variant	chr13_30724849_G_T	0.806847257310245	0.000453339414671391	30724849
blood_MEAN_CORPUSCULAR_HEMOGLOBIN	13:29445954:32445954	Variant	chr13_30724927_T_C	0.0792915396902274	0.000268014826956463	30724927
blood_MEAN_CORPUSCULAR_HEMOGLOBIN	13:29445954:32445954	Variant	chr13_30725187_G_A	0.137746235353485	0.000270390775388591	30725187
blood_MEAN_CORPUSCULAR_HEMOGLOBIN	13:29445954:32445954	Variant	chr13_30725339_G_C	0.210299722614583	0.000275697044873329	30725339
blood_MEAN_CORPUSCULAR_HEMOGLOBIN	13:29445954:32445954	Variant	chr13_30725416_G_A	0.253576063184934	0.000296439076416105	30725416
blood_MEAN_CORPUSCULAR_HEMOGLOBIN	13:29445954:32445954	Variant	chr13_30726209_G_T	1.36851920708321	0.00076266526217796	30726209
blood_MEAN_CORPUSCULAR_HEMOGLOBIN	13:29445954:32445954	Variant	chr13_30726754_A_C	0.788255351603342	0.000444365585672972	30726754
blood_MEAN_CORPUSCULAR_HEMOGLOBIN	13:29445954:32445954	Variant	chr13_30726842_T_C	2.12812071081758	0.00220929485845859	30726842
blood_MEAN_CORPUSCULAR_HEMOGLOBIN	13:29445954:32445954	Variant	chr13_30727060_CT_C	0.423029346210817	0.000368376577006123	30727060
blood_MEAN_CORPUSCULAR_HEMOGLOBIN	13:29445954:32445954	Variant	chr13_30727371_A_C	1.24267579285769	0.000976645818084372	30727371
blood_MEAN_CORPUSCULAR_HEMOGLOBIN	13:29445954:32445954	Variant	chr13_30728123_A_C	0.544473824846897	0.000395017660662857	30728123
blood_MEAN_CORPUSCULAR_HEMOGLOBIN	13:29445954:32445954	Variant	chr13_30728263_G_C	0.506085758579517	0.000371313940087974	30728263
blood_MEAN_CORPUSCULAR_HEMOGLOBIN	13:29445954:32445954	Variant	chr13_30728459_G_GTA	0.977254499898841	0.000525189106984034	30728459
blood_MEAN_CORPUSCULAR_HEMOGLOBIN	13:29445954:32445954	Variant	chr13_30729374_C_T	0.20440705844265	0.000274909563617809	30729374
blood_MEAN_CORPUSCULAR_HEMOGLOBIN	13:29445954:32445954	Variant	chr13_30729828_G_A	0.770338007663441	0.000436581176789369	30729828
blood_MEAN_CORPUSCULAR_HEMOGLOBIN	13:29445954:32445954	Variant	chr13_30729879_A_G	0.772879813690105	0.000437897960218774	30729879
blood_MEAN_CORPUSCULAR_HEMOGLOBIN	13:29445954:32445954	Variant	chr13_30731006_A_G	0.867044979170358	0.00056110907488847	30731006
blood_MEAN_CORPUSCULAR_HEMOGLOBIN	13:29445954:32445954	Variant	chr13_30731317_C_T	0.445225967582433	0.000354464372326726	30731317
blood_MEAN_CORPUSCULAR_HEMOGLOBIN	13:29445954:32445954	Variant	chr13_30732134_G_A	0.0038019990422442	0.000265343876733946	30732134
blood_MEAN_CORPUSCULAR_HEMOGLOBIN	13:29445954:32445954	Variant	chr13_30732312_A_G	1.140385500612	0.000670776425916524	30732312
blood_MEAN_CORPUSCULAR_HEMOGLOBIN	13:29445954:32445954	Variant	chr13_30732492_C_G	0.656850496511143	0.000474551136546096	30732492
blood_MEAN_CORPUSCULAR_HEMOGLOBIN	13:29445954:32445954	Variant	chr13_30732509_T_C	1.11551976290568	0.000653330057112846	30732509
blood_MEAN_CORPUSCULAR_HEMOGLOBIN	13:29445954:32445954	Variant	chr13_30732962_C_T	0.0209131383770156	0.000264899524886522	30732962
blood_MEAN_CORPUSCULAR_HEMOGLOBIN	13:29445954:32445954	Variant	chr13_30733035_T_G	0.10397448871502	0.000271455322089688	30733035
blood_MEAN_CORPUSCULAR_HEMOGLOBIN	13:29445954:32445954	Variant	chr13_30733114_G_A	2.32385466467525	0.00278275412141178	30733114
blood_MEAN_CORPUSCULAR_HEMOGLOBIN	13:29445954:32445954	Variant	chr13_30734121_T_C	0.479707128471006	0.000322316035092267	30734121
blood_MEAN_CORPUSCULAR_HEMOGLOBIN	13:29445954:32445954	Variant	chr13_30734192_T_G	1.20950796263471	0.000696943083038124	30734192
blood_MEAN_CORPUSCULAR_HEMOGLOBIN	13:29445954:32445954	Variant	chr13_30734515_A_T	0.79356260848835	0.000614008555521079	30734515
blood_MEAN_CORPUSCULAR_HEMOGLOBIN	13:29445954:32445954	Variant	chr13_30734585_C_A	0.167893135902066	0.000271131679492267	30734585
blood_MEAN_CORPUSCULAR_HEMOGLOBIN	13:29445954:32445954	Variant	chr13_30735001_C_T	0.676656606364851	0.000391751697703909	30735001
blood_MEAN_CORPUSCULAR_HEMOGLOBIN	13:29445954:32445954	Variant	chr13_30735014_G_A	0.0543306409889244	0.000266660353012229	30735014
blood_MEAN_CORPUSCULAR_HEMOGLOBIN	13:29445954:32445954	Variant	chr13_30735267_G_A	0.068647414892677	0.000265142292208166	30735267
blood_MEAN_CORPUSCULAR_HEMOGLOBIN	13:29445954:32445954	Variant	chr13_30735693_C_A	0.295366859057442	0.000301747156987109	30735693
blood_MEAN_CORPUSCULAR_HEMOGLOBIN	13:29445954:32445954	Variant	chr13_30736181_C_CT	0.0329577361246417	0.000265081886482801	30736181
blood_MEAN_CORPUSCULAR_HEMOGLOBIN	13:29445954:32445954	Variant	chr13_30736201_CT_C	0.0032931365085602	0.000265499354225737	30736201
blood_MEAN_CORPUSCULAR_HEMOGLOBIN	13:29445954:32445954	Variant	chr13_30736280_GAA_G	0.529227644771139	0.000352919747051048	30736280
blood_MEAN_CORPUSCULAR_HEMOGLOBIN	13:29445954:32445954	Variant	chr13_30736369_A_C	0.0590299788028801	0.00026473158510236	30736369
blood_MEAN_CORPUSCULAR_HEMOGLOBIN	13:29445954:32445954	Variant	chr13_30736442_G_A	0.299629929411705	0.000302932303410266	30736442
blood_MEAN_CORPUSCULAR_HEMOGLOBIN	13:29445954:32445954	Variant	chr13_30736782_A_G	0.0602445561257489	0.000267845043776862	30736782
blood_MEAN_CORPUSCULAR_HEMOGLOBIN	13:29445954:32445954	Variant	chr13_30736835_T_C	2.22598345489025	0.0024311946833754	30736835
blood_MEAN_CORPUSCULAR_HEMOGLOBIN	13:29445954:32445954	Variant	chr13_30736975_G_A	0.761377815277562	0.000588874785947097	30736975
blood_MEAN_CORPUSCULAR_HEMOGLOBIN	13:29445954:32445954	Variant	chr13_30737045_A_G	0.742255871122805	0.000572480235001522	30737045
blood_MEAN_CORPUSCULAR_HEMOGLOBIN	13:29445954:32445954	Variant	chr13_30737207_T_C	2.34133042866038	0.00286294875051341	30737207
blood_MEAN_CORPUSCULAR_HEMOGLOBIN	13:29445954:32445954	Variant	chr13_30737420_C_T	0.020148752564978	0.000264878759215315	30737420
blood_MEAN_CORPUSCULAR_HEMOGLOBIN	13:29445954:32445954	Variant	chr13_30737636_C_G	0.0832558563264327	0.000267073591452813	30737636
blood_MEAN_CORPUSCULAR_HEMOGLOBIN	13:29445954:32445954	Variant	chr13_30737693_T_TC	0.533438004977952	0.0003291655467139	30737693
blood_MEAN_CORPUSCULAR_HEMOGLOBIN	13:29445954:32445954	Variant	chr13_30737959_A_T	0.0831948751397241	0.000267109515507039	30737959
blood_MEAN_CORPUSCULAR_HEMOGLOBIN	13:29445954:32445954	Variant	chr13_30738041_A_T	0.111708261058684	0.000271528654309228	30738041
blood_MEAN_CORPUSCULAR_HEMOGLOBIN	13:29445954:32445954	Variant	chr13_30738371_C_T	0.0782990195940085	0.00026649672586685	30738371
blood_MEAN_CORPUSCULAR_HEMOGLOBIN	13:29445954:32445954	Variant	chr13_30738493_G_A	0.039401583503952	0.000264840288534854	30738493
blood_MEAN_CORPUSCULAR_HEMOGLOBIN	13:29445954:32445954	Variant	chr13_30738552_C_T	0.0293480103813437	0.000264731341542569	30738552
blood_MEAN_CORPUSCULAR_HEMOGLOBIN	13:29445954:32445954	Variant	chr13_30738933_A_AAC	2.24895906121359	0.00262637240581057	30738933
blood_MEAN_CORPUSCULAR_HEMOGLOBIN	13:29445954:32445954	Variant	chr13_30738941_C_T	0.738711535232168	0.000377191918230722	30738941
blood_MEAN_CORPUSCULAR_HEMOGLOBIN	13:29445954:32445954	Variant	chr13_30739106_G_A	0.859391161433017	0.00068104574294965	30739106
blood_MEAN_CORPUSCULAR_HEMOGLOBIN	13:29445954:32445954	Variant	chr13_30739752_T_C	0.939203069084124	0.000568346040242556	30739752
blood_MEAN_CORPUSCULAR_HEMOGLOBIN	13:29445954:32445954	Variant	chr13_30739862_A_C	0.429391636876489	0.000343209103495862	30739862
blood_MEAN_CORPUSCULAR_HEMOGLOBIN	13:29445954:32445954	Variant	chr13_30740037_G_A	0.186270425556429	0.000286148568218265	30740037
blood_MEAN_CORPUSCULAR_HEMOGLOBIN	13:29445954:32445954	Variant	chr13_30740127_G_A	0.105360199953445	0.000274528680102147	30740127
blood_MEAN_CORPUSCULAR_HEMOGLOBIN	13:29445954:32445954	Variant	chr13_30740169_C_T	0.566330773381645	0.000395116656710536	30740169
blood_MEAN_CORPUSCULAR_HEMOGLOBIN	13:29445954:32445954	Variant	chr13_30740318_C_A	0.0298285357358893	0.000264793097149053	30740318
blood_MEAN_CORPUSCULAR_HEMOGLOBIN	13:29445954:32445954	Variant	chr13_30740446_A_C	0.293805296480324	0.000307899530893808	30740446
blood_MEAN_CORPUSCULAR_HEMOGLOBIN	13:29445954:32445954	Variant	chr13_30740543_T_C	0.333456887622631	0.000316753844333275	30740543
blood_MEAN_CORPUSCULAR_HEMOGLOBIN	13:29445954:32445954	Variant	chr13_30741002_A_G	0.859427794365646	0.000514653851294236	30741002
blood_MEAN_CORPUSCULAR_HEMOGLOBIN	13:29445954:32445954	Variant	chr13_30741230_C_T	0.859233353747188	0.000514009035143186	30741230
blood_MEAN_CORPUSCULAR_HEMOGLOBIN	13:29445954:32445954	Variant	chr13_30741262_C_T	0.121517943884072	0.000277267121842048	30741262
blood_MEAN_CORPUSCULAR_HEMOGLOBIN	13:29445954:32445954	Variant	chr13_30741340_C_T	0.181494527283239	0.000285060987342998	30741340
blood_MEAN_CORPUSCULAR_HEMOGLOBIN	13:29445954:32445954	Variant	chr13_30741391_C_CT	0.766886557991632	0.000433628105299759	30741391
blood_MEAN_CORPUSCULAR_HEMOGLOBIN	13:29445954:32445954	Variant	chr13_30741919_G_A	0.0535144550610521	0.000267073588810463	30741919
blood_MEAN_CORPUSCULAR_HEMOGLOBIN	13:29445954:32445954	Variant	chr13_30742601_G_A	0.204192762358676	0.000295832035107305	30742601
blood_MEAN_CORPUSCULAR_HEMOGLOBIN	13:29445954:32445954	Variant	chr13_30742803_G_A	0.17830981353754	0.000279210855599432	30742803
blood_MEAN_CORPUSCULAR_HEMOGLOBIN	13:29445954:32445954	Variant	chr13_30743315_A_G	2.16064386489102	0.00226773910371315	30743315
blood_MEAN_CORPUSCULAR_HEMOGLOBIN	13:29445954:32445954	Variant	chr13_30743741_A_G	0.882674371725878	0.000549968177749794	30743741
blood_MEAN_CORPUSCULAR_HEMOGLOBIN	13:29445954:32445954	Variant	chr13_30743852_G_C	2.07560026182012	0.00203434795213631	30743852
blood_MEAN_CORPUSCULAR_HEMOGLOBIN	13:29445954:32445954	Variant	chr13_30743883_G_A	0.848242861485959	0.000535169718668811	30743883
blood_MEAN_CORPUSCULAR_HEMOGLOBIN	13:29445954:32445954	Variant	chr13_30743931_T_G	0.776046784140092	0.000453612828723557	30743931
blood_MEAN_CORPUSCULAR_HEMOGLOBIN	13:29445954:32445954	Variant	chr13_30744112_C_T	0.657283368502042	0.000429553826971854	30744112
blood_MEAN_CORPUSCULAR_HEMOGLOBIN	13:29445954:32445954	Variant	chr13_30744171_C_A	0.648576378855934	0.000424903735455735	30744171
blood_MEAN_CORPUSCULAR_HEMOGLOBIN	13:29445954:32445954	Variant	chr13_30744264_T_C	0.202272839430098	0.000290057488590248	30744264
blood_MEAN_CORPUSCULAR_HEMOGLOBIN	13:29445954:32445954	Variant	chr13_30744541_C_G	0.624584760753073	0.000417520611672597	30744541
blood_MEAN_CORPUSCULAR_HEMOGLOBIN	13:29445954:32445954	Variant	chr13_30744551_C_T	0.802817863569009	0.0004670143746797	30744551
blood_MEAN_CORPUSCULAR_HEMOGLOBIN	13:29445954:32445954	Variant	chr13_30744996_C_A	1.95910163575796	0.00172041937217779	30744996
blood_MEAN_CORPUSCULAR_HEMOGLOBIN	13:29445954:32445954	Variant	chr13_30745409_T_C	0.703383639752073	0.000445969963608315	30745409
blood_MEAN_CORPUSCULAR_HEMOGLOBIN	13:29445954:32445954	Variant	chr13_30745416_A_T	0.690717866313721	0.000443434220588991	30745416
blood_MEAN_CORPUSCULAR_HEMOGLOBIN	13:29445954:32445954	Variant	chr13_30745443_C_T	0.920516240516399	0.000648491911876837	30745443
blood_MEAN_CORPUSCULAR_HEMOGLOBIN	13:29445954:32445954	Variant	chr13_30745604_T_C	0.23690830146196	0.000294952405984884	30745604
blood_MEAN_CORPUSCULAR_HEMOGLOBIN	13:29445954:32445954	Variant	chr13_30745614_A_T	1.85717711449923	0.0015133964480603	30745614
blood_MEAN_CORPUSCULAR_HEMOGLOBIN	13:29445954:32445954	Variant	chr13_30745817_T_C	0.737053402275946	0.000467235723692068	30745817
blood_MEAN_CORPUSCULAR_HEMOGLOBIN	13:29445954:32445954	Variant	chr13_30745981_T_C	0.661205669056087	0.000429081479526126	30745981
blood_MEAN_CORPUSCULAR_HEMOGLOBIN	13:29445954:32445954	Variant	chr13_30746112_C_T	0.657189536250859	0.000427130331579929	30746112
blood_MEAN_CORPUSCULAR_HEMOGLOBIN	13:29445954:32445954	Variant	chr13_30746230_G_A	0.620132553744467	0.000491296728903847	30746230
blood_MEAN_CORPUSCULAR_HEMOGLOBIN	13:29445954:32445954	Variant	chr13_30746406_G_A	0.645541585953898	0.000421695875089361	30746406
blood_MEAN_CORPUSCULAR_HEMOGLOBIN	13:29445954:32445954	Variant	chr13_30746551_GC_G	0.256016745227175	0.000294319058828555	30746551
blood_MEAN_CORPUSCULAR_HEMOGLOBIN	13:29445954:32445954	Variant	chr13_30746678_G_A	0.332687771920236	0.00031562113391407	30746678
blood_MEAN_CORPUSCULAR_HEMOGLOBIN	13:29445954:32445954	Variant	chr13_30746736_A_G	0.286151374067067	0.000309991721790595	30746736
blood_MEAN_CORPUSCULAR_HEMOGLOBIN	13:29445954:32445954	Variant	chr13_30746932_T_C	0.707100312589193	0.000451982236222922	30746932
blood_MEAN_CORPUSCULAR_HEMOGLOBIN	13:29445954:32445954	Variant	chr13_30747001_G_C	0.624821405777355	0.000412797997797243	30747001
blood_MEAN_CORPUSCULAR_HEMOGLOBIN	13:29445954:32445954	Variant	chr13_30747152_T_A	0.627542395715295	0.00041397874220985	30747152
blood_MEAN_CORPUSCULAR_HEMOGLOBIN	13:29445954:32445954	Variant	chr13_30747325_T_C	0.829631892012961	0.000688845166991333	30747325
blood_MEAN_CORPUSCULAR_HEMOGLOBIN	13:29445954:32445954	Variant	chr13_30747603_G_T	0.825303269890991	0.00047999898204396	30747603
blood_MEAN_CORPUSCULAR_HEMOGLOBIN	13:29445954:32445954	Variant	chr13_30747872_C_T	1.89542668206616	0.0015821106089918	30747872
blood_MEAN_CORPUSCULAR_HEMOGLOBIN	13:29445954:32445954	Variant	chr13_30748802_C_T	0.239782173530974	0.000295438645738025	30748802
blood_MEAN_CORPUSCULAR_HEMOGLOBIN	13:29445954:32445954	Variant	chr13_30748812_T_C	0.606827836662827	0.000404859937792327	30748812
blood_MEAN_CORPUSCULAR_HEMOGLOBIN	13:29445954:32445954	Variant	chr13_30749205_A_G	0.0433900425412173	0.000264938691967727	30749205
blood_MEAN_CORPUSCULAR_HEMOGLOBIN	13:29445954:32445954	Variant	chr13_30749435_C_G	1.73546765000894	0.00194297519312282	30749435
blood_MEAN_CORPUSCULAR_HEMOGLOBIN	13:29445954:32445954	Variant	chr13_30749817_C_T	0.0221345557216036	0.000264740112010977	30749817
blood_MEAN_CORPUSCULAR_HEMOGLOBIN	13:29445954:32445954	Variant	chr13_30749851_C_T	1.88618432623057	0.00156448144350182	30749851
blood_MEAN_CORPUSCULAR_HEMOGLOBIN	13:29445954:32445954	Variant	chr13_30750116_T_C	0.0430359532784541	0.00026494183860463	30750116
blood_MEAN_CORPUSCULAR_HEMOGLOBIN	13:29445954:32445954	Variant	chr13_30750146_G_A	0.740725723496796	0.0004410715621341	30750146
blood_MEAN_CORPUSCULAR_HEMOGLOBIN	13:29445954:32445954	Variant	chr13_30750157_C_T	0.741483589253356	0.000441490941674991	30750157
blood_MEAN_CORPUSCULAR_HEMOGLOBIN	13:29445954:32445954	Variant	chr13_30750161_T_G	0.321895867698154	0.00031474429436948	30750161
blood_MEAN_CORPUSCULAR_HEMOGLOBIN	13:29445954:32445954	Variant	chr13_30750174_G_T	0.274325849115194	0.000307142198572186	30750174
blood_MEAN_CORPUSCULAR_HEMOGLOBIN	13:29445954:32445954	Variant	chr13_30750647_G_A	0.21585006975011	0.00029077510791687	30750647
blood_MEAN_CORPUSCULAR_HEMOGLOBIN	13:29445954:32445954	Variant	chr13_30751233_T_G	1.87833161912222	0.00154884832829516	30751233
blood_MEAN_CORPUSCULAR_HEMOGLOBIN	13:29445954:32445954	Variant	chr13_30751498_G_A	1.85581446996663	0.00150537528711868	30751498
blood_MEAN_CORPUSCULAR_HEMOGLOBIN	13:29445954:32445954	Variant	chr13_30751506_C_A	0.566438558773089	0.000387591026751375	30751506
blood_MEAN_CORPUSCULAR_HEMOGLOBIN	13:29445954:32445954	Variant	chr13_30752304_G_A	0.251085705994279	0.000301379868584766	30752304
blood_MEAN_CORPUSCULAR_HEMOGLOBIN	13:29445954:32445954	Variant	chr13_30752769_A_G	0.299802167436756	0.000300085561027705	30752769
blood_MEAN_CORPUSCULAR_HEMOGLOBIN	13:29445954:32445954	Variant	chr13_30752895_G_C	0.218920991408376	0.000284993511104388	30752895
blood_MEAN_CORPUSCULAR_HEMOGLOBIN	13:29445954:32445954	Variant	chr13_30753384_T_C	0.295132634240877	0.000299185224431415	30753384
blood_MEAN_CORPUSCULAR_HEMOGLOBIN	13:29445954:32445954	Variant	chr13_30753486_G_T	0.295381314408537	0.000299354791094979	30753486
blood_MEAN_CORPUSCULAR_HEMOGLOBIN	13:29445954:32445954	Variant	chr13_30753685_C_T	0.945812206788359	0.000551270554436368	30753685
blood_MEAN_CORPUSCULAR_HEMOGLOBIN	13:29445954:32445954	Variant	chr13_30753703_G_T	0.556347096222564	0.000364064681015609	30753703
blood_MEAN_CORPUSCULAR_HEMOGLOBIN	13:29445954:32445954	Variant	chr13_30753964_G_T	0.327799561525903	0.000310906117976228	30753964
blood_MEAN_CORPUSCULAR_HEMOGLOBIN	13:29445954:32445954	Variant	chr13_30754245_G_GAGAGAGAAAGCTGA	0.713550781190835	0.000429039650159734	30754245
blood_MEAN_CORPUSCULAR_HEMOGLOBIN	13:29445954:32445954	Variant	chr13_30754308_G_A	0.238052262162837	0.000298249672670509	30754308
blood_MEAN_CORPUSCULAR_HEMOGLOBIN	13:29445954:32445954	Variant	chr13_30754539_TA_T	1.94968296269378	0.00169848067096147	30754539
blood_MEAN_CORPUSCULAR_HEMOGLOBIN	13:29445954:32445954	Variant	chr13_30754625_A_T	0.801324516299	0.000467491046024103	30754625
blood_MEAN_CORPUSCULAR_HEMOGLOBIN	13:29445954:32445954	Variant	chr13_30755197_C_T	1.57028095351859	0.00112030974993112	30755197
blood_MEAN_CORPUSCULAR_HEMOGLOBIN	13:29445954:32445954	Variant	chr13_30756147_G_C	0.295895700334203	0.000299065333745142	30756147
blood_MEAN_CORPUSCULAR_HEMOGLOBIN	13:29445954:32445954	Variant	chr13_30756179_T_C	0.659138016919808	0.000386676734579432	30756179
blood_MEAN_CORPUSCULAR_HEMOGLOBIN	13:29445954:32445954	Variant	chr13_30756638_G_A	1.13114353962784	0.000704285303172553	30756638
blood_MEAN_CORPUSCULAR_HEMOGLOBIN	13:29445954:32445954	Variant	chr13_30756661_A_G	0.240908618496416	0.000266075725174629	30756661
blood_MEAN_CORPUSCULAR_HEMOGLOBIN	13:29445954:32445954	Variant	chr13_30756844_G_T	0.0791833633010343	0.000268425023753057	30756844
blood_MEAN_CORPUSCULAR_HEMOGLOBIN	13:29445954:32445954	Variant	chr13_30756879_A_T	0.226723698646665	0.000295718828792461	30756879
blood_MEAN_CORPUSCULAR_HEMOGLOBIN	13:29445954:32445954	Variant	chr13_30757002_G_A	0.763294580534549	0.000447722386809971	30757002
blood_MEAN_CORPUSCULAR_HEMOGLOBIN	13:29445954:32445954	Variant	chr13_30757017_C_T	0.222288158049384	0.000278655367351749	30757017
blood_MEAN_CORPUSCULAR_HEMOGLOBIN	13:29445954:32445954	Variant	chr13_30757255_C_A	0.216776944766695	0.000293499537228847	30757255
blood_MEAN_CORPUSCULAR_HEMOGLOBIN	13:29445954:32445954	Variant	chr13_30757258_G_T	0.216776944766695	0.000293499537228847	30757258
blood_MEAN_CORPUSCULAR_HEMOGLOBIN	13:29445954:32445954	Variant	chr13_30757737_A_G	0.515986746991659	0.000397794570821692	30757737
blood_MEAN_CORPUSCULAR_HEMOGLOBIN	13:29445954:32445954	Variant	chr13_30758055_C_A	0.151873362458528	0.000270720174186775	30758055
blood_MEAN_CORPUSCULAR_HEMOGLOBIN	13:29445954:32445954	Variant	chr13_30758119_A_G	0.218573187647448	0.000293896021740778	30758119
blood_MEAN_CORPUSCULAR_HEMOGLOBIN	13:29445954:32445954	Variant	chr13_30758162_C_A	1.15599451181858	0.000726486446365276	30758162
blood_MEAN_CORPUSCULAR_HEMOGLOBIN	13:29445954:32445954	Variant	chr13_30758216_T_G	0.215491176332465	0.00029320077518775	30758216
blood_MEAN_CORPUSCULAR_HEMOGLOBIN	13:29445954:32445954	Variant	chr13_30758254_C_T	0.13470514024441	0.000269363059013632	30758254
blood_MEAN_CORPUSCULAR_HEMOGLOBIN	13:29445954:32445954	Variant	chr13_30758410_A_C	0.154301313847683	0.000274020478944559	30758410
blood_MEAN_CORPUSCULAR_HEMOGLOBIN	13:29445954:32445954	Variant	chr13_30758825_C_CACCT	0.175958144676672	0.000285778711818164	30758825
blood_MEAN_CORPUSCULAR_HEMOGLOBIN	13:29445954:32445954	Variant	chr13_30758971_C_A	0.214466753959404	0.000292895143780907	30758971
blood_MEAN_CORPUSCULAR_HEMOGLOBIN	13:29445954:32445954	Variant	chr13_30759143_A_G	0.222102113348362	0.000294637969764024	30759143
blood_MEAN_CORPUSCULAR_HEMOGLOBIN	13:29445954:32445954	Variant	chr13_30759266_A_G	0.218387306292577	0.00029380026300296	30759266
blood_MEAN_CORPUSCULAR_HEMOGLOBIN	13:29445954:32445954	Variant	chr13_30759267_T_C	0.213040531391088	0.000292568374695065	30759267
blood_MEAN_CORPUSCULAR_HEMOGLOBIN	13:29445954:32445954	Variant	chr13_30759294_T_C	0.197272910838428	0.000289210489399009	30759294
blood_MEAN_CORPUSCULAR_HEMOGLOBIN	13:29445954:32445954	Variant	chr13_30759380_A_T	0.168949842863803	0.000274663875617481	30759380
blood_MEAN_CORPUSCULAR_HEMOGLOBIN	13:29445954:32445954	Variant	chr13_30759391_C_T	0.22663265556969	0.000295644523419963	30759391
blood_MEAN_CORPUSCULAR_HEMOGLOBIN	13:29445954:32445954	Variant	chr13_30759462_G_A	0.23058345365087	0.000296561157559191	30759462
blood_MEAN_CORPUSCULAR_HEMOGLOBIN	13:29445954:32445954	Variant	chr13_30759866_A_C	0.785850409515408	0.000459619485940125	30759866
blood_MEAN_CORPUSCULAR_HEMOGLOBIN	13:29445954:32445954	Variant	chr13_30760245_A_G	0.640023639943037	0.000365372703283222	30760245
blood_MEAN_CORPUSCULAR_HEMOGLOBIN	13:29445954:32445954	Variant	chr13_30760405_T_C	0.686895771878349	0.000470975482863091	30760405
blood_MEAN_CORPUSCULAR_HEMOGLOBIN	13:29445954:32445954	Variant	chr13_30760491_A_G	0.206074716979431	0.00029092258688255	30760491
blood_MEAN_CORPUSCULAR_HEMOGLOBIN	13:29445954:32445954	Variant	chr13_30760519_G_A	0.017254112886031	0.000265243634181354	30760519
blood_MEAN_CORPUSCULAR_HEMOGLOBIN	13:29445954:32445954	Variant	chr13_30760561_C_A	0.165098612668294	0.000274316642602827	30760561
blood_MEAN_CORPUSCULAR_HEMOGLOBIN	13:29445954:32445954	Variant	chr13_30761077_T_C	0.161790605733251	0.000273990284663091	30761077
blood_MEAN_CORPUSCULAR_HEMOGLOBIN	13:29445954:32445954	Variant	chr13_30761199_T_C	0.145698940911425	0.000304520070112375	30761199
blood_MEAN_CORPUSCULAR_HEMOGLOBIN	13:29445954:32445954	Variant	chr13_30761616_G_T	0.758584609621245	0.000446412077293535	30761616
blood_MEAN_CORPUSCULAR_HEMOGLOBIN	13:29445954:32445954	Variant	chr13_30761735_T_C	1.03490232487905	0.000575249479246759	30761735
blood_MEAN_CORPUSCULAR_HEMOGLOBIN	13:29445954:32445954	Variant	chr13_30761908_A_G	0.165250290457206	0.000276317303598949	30761908
blood_MEAN_CORPUSCULAR_HEMOGLOBIN	13:29445954:32445954	Variant	chr13_30762040_A_G	0.176375970224753	0.000278021081964422	30762040
blood_MEAN_CORPUSCULAR_HEMOGLOBIN	13:29445954:32445954	Variant	chr13_30762242_G_T	0.0949906710198851	0.000267904982746933	30762242
blood_MEAN_CORPUSCULAR_HEMOGLOBIN	13:29445954:32445954	Variant	chr13_30762587_C_CAAAA	0.0716305854600154	0.000265857855686134	30762587
blood_MEAN_CORPUSCULAR_HEMOGLOBIN	13:29445954:32445954	Variant	chr13_30762596_A_AAAAG	0.1530634246157	0.000274315386450369	30762596
blood_MEAN_CORPUSCULAR_HEMOGLOBIN	13:29445954:32445954	Variant	chr13_30763009_A_G	0.320107309274742	0.000312119939148224	30763009
blood_MEAN_CORPUSCULAR_HEMOGLOBIN	13:29445954:32445954	Variant	chr13_30763177_G_A	0.178446204175512	0.000278515564442841	30763177
blood_MEAN_CORPUSCULAR_HEMOGLOBIN	13:29445954:32445954	Variant	chr13_30763421_T_C	0.150850787082513	0.000276594603725229	30763421
blood_MEAN_CORPUSCULAR_HEMOGLOBIN	13:29445954:32445954	Variant	chr13_30763503_G_A	0.365347777526867	0.000304675789487038	30763503
blood_MEAN_CORPUSCULAR_HEMOGLOBIN	13:29445954:32445954	Variant	chr13_30763613_A_G	0.183639024329144	0.000274267641260241	30763613
blood_MEAN_CORPUSCULAR_HEMOGLOBIN	13:29445954:32445954	Variant	chr13_30763672_T_A	0.227043137224862	0.00029540036432299	30763672
blood_MEAN_CORPUSCULAR_HEMOGLOBIN	13:29445954:32445954	Variant	chr13_30763740_A_G	0.0804105700451638	0.000269224210481286	30763740
blood_MEAN_CORPUSCULAR_HEMOGLOBIN	13:29445954:32445954	Variant	chr13_30764325_A_G	0.226589023562514	0.000295306921896992	30764325
blood_MEAN_CORPUSCULAR_HEMOGLOBIN	13:29445954:32445954	Variant	chr13_30764660_A_G	1.13235467762904	0.000701902645528157	30764660
blood_MEAN_CORPUSCULAR_HEMOGLOBIN	13:29445954:32445954	Variant	chr13_30764963_T_G	0.188351664086406	0.000281249867911311	30764963
blood_MEAN_CORPUSCULAR_HEMOGLOBIN	13:29445954:32445954	Variant	chr13_30765013_G_A	0.218351959366106	0.000293481632985946	30765013
blood_MEAN_CORPUSCULAR_HEMOGLOBIN	13:29445954:32445954	Variant	chr13_30765403_G_C	1.42566802847057	0.00102763664443485	30765403
blood_MEAN_CORPUSCULAR_HEMOGLOBIN	13:29445954:32445954	Variant	chr13_30765470_A_G	0.368529583134993	0.000324841874113977	30765470
blood_MEAN_CORPUSCULAR_HEMOGLOBIN	13:29445954:32445954	Variant	chr13_30765514_C_T	0.161407552352313	0.000271786497096648	30765514
blood_MEAN_CORPUSCULAR_HEMOGLOBIN	13:29445954:32445954	Variant	chr13_30765768_G_C	1.04628802358705	0.000792941995929862	30765768
blood_MEAN_CORPUSCULAR_HEMOGLOBIN	13:29445954:32445954	Variant	chr13_30765980_G_A	0.517383115202569	0.000313025406312114	30765980
blood_MEAN_CORPUSCULAR_HEMOGLOBIN	13:29445954:32445954	Variant	chr13_30766238_G_A	0.366751591282206	0.000304594226903452	30766238
blood_MEAN_CORPUSCULAR_HEMOGLOBIN	13:29445954:32445954	Variant	chr13_30766248_C_T	0.219940356166087	0.000294376116829952	30766248
blood_MEAN_CORPUSCULAR_HEMOGLOBIN	13:29445954:32445954	Variant	chr13_30766496_G_C	0.358410919323721	0.00030283927262149	30766496
blood_MEAN_CORPUSCULAR_HEMOGLOBIN	13:29445954:32445954	Variant	chr13_30767016_C_T	0.221677431506703	0.000294780983931132	30767016
blood_MEAN_CORPUSCULAR_HEMOGLOBIN	13:29445954:32445954	Variant	chr13_30767140_C_T	0.516078352500942	0.000343122393994074	30767140
blood_MEAN_CORPUSCULAR_HEMOGLOBIN	13:29445954:32445954	Variant	chr13_30767239_C_T	0.26536413782825	0.000308310755860705	30767239
blood_MEAN_CORPUSCULAR_HEMOGLOBIN	13:29445954:32445954	Variant	chr13_30767298_G_A	0.355823981142028	0.000308258647617976	30767298
blood_MEAN_CORPUSCULAR_HEMOGLOBIN	13:29445954:32445954	Variant	chr13_30767503_C_CT	0.80584253344143	0.000451644458677332	30767503
blood_MEAN_CORPUSCULAR_HEMOGLOBIN	13:29445954:32445954	Variant	chr13_30767834_A_G	0.553947320995555	0.000369488996983719	30767834
blood_MEAN_CORPUSCULAR_HEMOGLOBIN	13:29445954:32445954	Variant	chr13_30768304_G_A	0.506533684280384	0.000354588078757515	30768304
blood_MEAN_CORPUSCULAR_HEMOGLOBIN	13:29445954:32445954	Variant	chr13_30768512_G_A	1.06940588830008	0.000589027847371426	30768512
blood_MEAN_CORPUSCULAR_HEMOGLOBIN	13:29445954:32445954	Variant	chr13_30768566_G_A	0.477662725210108	0.000331414743401447	30768566
blood_MEAN_CORPUSCULAR_HEMOGLOBIN	13:29445954:32445954	Variant	chr13_30768668_A_G	0.0815946229578903	0.000267026041467139	30768668
blood_MEAN_CORPUSCULAR_HEMOGLOBIN	13:29445954:32445954	Variant	chr13_30768872_A_G	0.969722630865157	0.000604028717409678	30768872
blood_MEAN_CORPUSCULAR_HEMOGLOBIN	13:29445954:32445954	Variant	chr13_30769200_C_T	0.442967846978076	0.000338827053128213	30769200
blood_MEAN_CORPUSCULAR_HEMOGLOBIN	13:29445954:32445954	Variant	chr13_30769485_G_A	0.0775827913958554	0.000269711674410007	30769485
blood_MEAN_CORPUSCULAR_HEMOGLOBIN	13:29445954:32445954	Variant	chr13_30769567_A_G	1.33789327498317	0.00103466305963452	30769567
blood_MEAN_CORPUSCULAR_HEMOGLOBIN	13:29445954:32445954	Variant	chr13_30769727_C_T	0.0300335090621869	0.000264897570147963	30769727
blood_MEAN_CORPUSCULAR_HEMOGLOBIN	13:29445954:32445954	Variant	chr13_30769786_G_A	0.44442133650352	0.000322565630889853	30769786
blood_MEAN_CORPUSCULAR_HEMOGLOBIN	13:29445954:32445954	Variant	chr13_30769953_C_T	0.304361443919392	0.000302522133442774	30769953
blood_MEAN_CORPUSCULAR_HEMOGLOBIN	13:29445954:32445954	Variant	chr13_30770255_T_C	0.583172647902782	0.000375541936803647	30770255
blood_MEAN_CORPUSCULAR_HEMOGLOBIN	13:29445954:32445954	Variant	chr13_30770260_G_A	0.286712821030607	0.000296883166237328	30770260
blood_MEAN_CORPUSCULAR_HEMOGLOBIN	13:29445954:32445954	Variant	chr13_30770316_T_A	0.0842465126036534	0.000269042316091255	30770316
blood_MEAN_CORPUSCULAR_HEMOGLOBIN	13:29445954:32445954	Variant	chr13_30770508_A_G	0.601542735190878	0.000695866578245304	30770508
blood_MEAN_CORPUSCULAR_HEMOGLOBIN	13:29445954:32445954	Variant	chr13_30770575_T_C	0.333383562030308	0.000299146315576044	30770575
blood_MEAN_CORPUSCULAR_HEMOGLOBIN	13:29445954:32445954	Variant	chr13_30770849_A_G	0.394412061738208	0.000323303740146341	30770849
blood_MEAN_CORPUSCULAR_HEMOGLOBIN	13:29445954:32445954	Variant	chr13_30771212_G_A	0.454513492135874	0.000342596761411953	30771212
blood_MEAN_CORPUSCULAR_HEMOGLOBIN	13:29445954:32445954	Variant	chr13_30771299_G_A	0.0697599351301114	0.000265817502098277	30771299
blood_MEAN_CORPUSCULAR_HEMOGLOBIN	13:29445954:32445954	Variant	chr13_30771876_C_T	0.198097540596108	0.00032036550305592	30771876
blood_MEAN_CORPUSCULAR_HEMOGLOBIN	13:29445954:32445954	Variant	chr13_30772118_C_T	0.442522060138712	0.00032507402421766	30772118
blood_MEAN_CORPUSCULAR_HEMOGLOBIN	13:29445954:32445954	Variant	chr13_30772740_A_G	0.265349755653938	0.000289722677552625	30772740
blood_MEAN_CORPUSCULAR_HEMOGLOBIN	13:29445954:32445954	Variant	chr13_30772845_G_A	0.468739453370426	0.000430017996280586	30772845
blood_MEAN_CORPUSCULAR_HEMOGLOBIN	13:29445954:32445954	Variant	chr13_30772846_C_A	0.627695843112657	0.000397623997783725	30772846
blood_MEAN_CORPUSCULAR_HEMOGLOBIN	13:29445954:32445954	Variant	chr13_30772930_T_G	0.273417563462165	0.000286418149060272	30772930
blood_MEAN_CORPUSCULAR_HEMOGLOBIN	13:29445954:32445954	Variant	chr13_30772985_T_C	0.645447250798387	0.000405893588015421	30772985
blood_MEAN_CORPUSCULAR_HEMOGLOBIN	13:29445954:32445954	Variant	chr13_30773006_G_A	0.517951750176362	0.000457918844246905	30773006
blood_MEAN_CORPUSCULAR_HEMOGLOBIN	13:29445954:32445954	Variant	chr13_30773034_T_C	0.237609361613063	0.000284100669858642	30773034
blood_MEAN_CORPUSCULAR_HEMOGLOBIN	13:29445954:32445954	Variant	chr13_30773035_C_A	0.23948826761183	0.00028493892908959	30773035
blood_MEAN_CORPUSCULAR_HEMOGLOBIN	13:29445954:32445954	Variant	chr13_30773084_G_A	0.579976175872009	0.00037786559857088	30773084
blood_MEAN_CORPUSCULAR_HEMOGLOBIN	13:29445954:32445954	Variant	chr13_30773128_T_C	0.242969542866383	0.000300209159885408	30773128
blood_MEAN_CORPUSCULAR_HEMOGLOBIN	13:29445954:32445954	Variant	chr13_30773137_C_T	0.607850895332812	0.000389458706761923	30773137
blood_MEAN_CORPUSCULAR_HEMOGLOBIN	13:29445954:32445954	Variant	chr13_30773262_G_C	0.405884164720927	0.000395305924258523	30773262
blood_MEAN_CORPUSCULAR_HEMOGLOBIN	13:29445954:32445954	Variant	chr13_30773452_G_A	0.232382391384725	0.000289935744339848	30773452
blood_MEAN_CORPUSCULAR_HEMOGLOBIN	13:29445954:32445954	Variant	chr13_30773481_G_A	0.131909602151303	0.000270730383280271	30773481
blood_MEAN_CORPUSCULAR_HEMOGLOBIN	13:29445954:32445954	Variant	chr13_30773641_T_C	0.0653443463233714	0.000280996531631638	30773641
blood_MEAN_CORPUSCULAR_HEMOGLOBIN	13:29445954:32445954	Variant	chr13_30773826_G_T	0.873585378742464	0.000556956092520677	30773826
blood_MEAN_CORPUSCULAR_HEMOGLOBIN	13:29445954:32445954	Variant	chr13_30774079_A_G	0.22422828799373	0.000281843971793825	30774079
blood_MEAN_CORPUSCULAR_HEMOGLOBIN	13:29445954:32445954	Variant	chr13_30774215_G_A	0.240552579034359	0.000299671301638078	30774215
blood_MEAN_CORPUSCULAR_HEMOGLOBIN	13:29445954:32445954	Variant	chr13_30774311_A_C	0.535167430940424	0.000533324586206162	30774311
blood_MEAN_CORPUSCULAR_HEMOGLOBIN	13:29445954:32445954	Variant	chr13_30774463_G_C	0.095950745437719	0.000266491958681093	30774463
blood_MEAN_CORPUSCULAR_HEMOGLOBIN	13:29445954:32445954	Variant	chr13_30774707_G_C	0.460786823741868	0.000345566365144426	30774707
blood_MEAN_CORPUSCULAR_HEMOGLOBIN	13:29445954:32445954	Variant	chr13_30774756_T_C	0.240857248914475	0.000291481506068618	30774756
blood_MEAN_CORPUSCULAR_HEMOGLOBIN	13:29445954:32445954	Variant	chr13_30775193_A_T	0.258858664349683	0.000288033311794629	30775193
blood_MEAN_CORPUSCULAR_HEMOGLOBIN	13:29445954:32445954	Variant	chr13_30775219_C_T	0.240198551401805	0.000284647538683781	30775219
blood_MEAN_CORPUSCULAR_HEMOGLOBIN	13:29445954:32445954	Variant	chr13_30775463_C_CT	0.183229810831816	0.000287035925968702	30775463
blood_MEAN_CORPUSCULAR_HEMOGLOBIN	13:29445954:32445954	Variant	chr13_30775886_C_T	0.245813932861759	0.000300895289420556	30775886
blood_MEAN_CORPUSCULAR_HEMOGLOBIN	13:29445954:32445954	Variant	chr13_30776044_C_T	0.189615341795643	0.000273897000626055	30776044
blood_MEAN_CORPUSCULAR_HEMOGLOBIN	13:29445954:32445954	Variant	chr13_30776572_C_A	0.254058676471994	0.000296327039510242	30776572
blood_MEAN_CORPUSCULAR_HEMOGLOBIN	13:29445954:32445954	Variant	chr13_30776770_TG_T	0.251618785204785	0.000283412389934501	30776770
blood_MEAN_CORPUSCULAR_HEMOGLOBIN	13:29445954:32445954	Variant	chr13_30776846_C_T	0.538685064327171	0.00054341259106601	30776846
blood_MEAN_CORPUSCULAR_HEMOGLOBIN	13:29445954:32445954	Variant	chr13_30776936_G_A	0.764577524016525	0.000510037240105203	30776936
blood_MEAN_CORPUSCULAR_HEMOGLOBIN	13:29445954:32445954	Variant	chr13_30777281_A_T	0.259318455907871	0.000284319557120579	30777281
blood_MEAN_CORPUSCULAR_HEMOGLOBIN	13:29445954:32445954	Variant	chr13_30777303_C_T	0.253153267511013	0.000296126810067699	30777303
blood_MEAN_CORPUSCULAR_HEMOGLOBIN	13:29445954:32445954	Variant	chr13_30777373_C_A	0.557421412644417	0.000551034995257796	30777373
blood_MEAN_CORPUSCULAR_HEMOGLOBIN	13:29445954:32445954	Variant	chr13_30777733_G_A	0.243492423779784	0.000294107185552143	30777733
blood_MEAN_CORPUSCULAR_HEMOGLOBIN	13:29445954:32445954	Variant	chr13_30778401_C_T	0.0786364578751466	0.0002647296701366	30778401
blood_MEAN_CORPUSCULAR_HEMOGLOBIN	13:29445954:32445954	Variant	chr13_30778828_A_T	0.257569681119502	0.000297207162181956	30778828
blood_MEAN_CORPUSCULAR_HEMOGLOBIN	13:29445954:32445954	Variant	chr13_30780180_A_C	0.177447977461113	0.000281884836734846	30780180
blood_MEAN_CORPUSCULAR_HEMOGLOBIN	13:29445954:32445954	Variant	chr13_30780315_A_T	0.238167186095695	0.000299291565999098	30780315
blood_MEAN_CORPUSCULAR_HEMOGLOBIN	13:29445954:32445954	Variant	chr13_30780317_T_C	0.238216100401051	0.000299303239922942	30780317
blood_MEAN_CORPUSCULAR_HEMOGLOBIN	13:29445954:32445954	Variant	chr13_30780379_A_G	0.254628092288742	0.000290290101281341	30780379
blood_MEAN_CORPUSCULAR_HEMOGLOBIN	13:29445954:32445954	Variant	chr13_30780477_G_A	0.548285177384361	0.000472877807493063	30780477
blood_MEAN_CORPUSCULAR_HEMOGLOBIN	13:29445954:32445954	Variant	chr13_30780943_C_T	0.213364480995192	0.000277069597452255	30780943
blood_MEAN_CORPUSCULAR_HEMOGLOBIN	13:29445954:32445954	Variant	chr13_30781140_A_G	1.35731588946129	0.000913760375855175	30781140
blood_MEAN_CORPUSCULAR_HEMOGLOBIN	13:29445954:32445954	Variant	chr13_30781162_G_C	0.253686723364266	0.000283115511273879	30781162
blood_MEAN_CORPUSCULAR_HEMOGLOBIN	13:29445954:32445954	Variant	chr13_30781198_G_T	0.264592161796929	0.000292310982105187	30781198
blood_MEAN_CORPUSCULAR_HEMOGLOBIN	13:29445954:32445954	Variant	chr13_30781299_TA_T	0.0771394985110415	0.000266383659294933	30781299
blood_MEAN_CORPUSCULAR_HEMOGLOBIN	13:29445954:32445954	Variant	chr13_30781543_G_GT	0.201634724852954	0.00028052707170763	30781543
blood_MEAN_CORPUSCULAR_HEMOGLOBIN	13:29445954:32445954	Variant	chr13_30781650_A_G	0.22156026382647	0.000294926003354649	30781650
blood_MEAN_CORPUSCULAR_HEMOGLOBIN	13:29445954:32445954	Variant	chr13_30781723_A_G	0.255132343532773	0.000290576293473687	30781723
blood_MEAN_CORPUSCULAR_HEMOGLOBIN	13:29445954:32445954	Variant	chr13_30781986_T_A	0.306722481787479	0.000292717090723329	30781986
blood_MEAN_CORPUSCULAR_HEMOGLOBIN	13:29445954:32445954	Variant	chr13_30782074_G_A	0.20115993174509	0.000275738511676208	30782074
blood_MEAN_CORPUSCULAR_HEMOGLOBIN	13:29445954:32445954	Variant	chr13_30782284_C_T	0.249436490995973	0.000289456057157229	30782284
blood_MEAN_CORPUSCULAR_HEMOGLOBIN	13:29445954:32445954	Variant	chr13_30782369_C_G	0.242232558341583	0.00028129166780608	30782369
blood_MEAN_CORPUSCULAR_HEMOGLOBIN	13:29445954:32445954	Variant	chr13_30782912_A_G	0.162225192874582	0.000282582697986886	30782912
blood_MEAN_CORPUSCULAR_HEMOGLOBIN	13:29445954:32445954	Variant	chr13_30783180_A_G	0.186460593476451	0.000273590525022768	30783180
blood_MEAN_CORPUSCULAR_HEMOGLOBIN	13:29445954:32445954	Variant	chr13_30783476_C_T	0.511011853790972	0.000450179747016315	30783476
blood_MEAN_CORPUSCULAR_HEMOGLOBIN	13:29445954:32445954	Variant	chr13_30783788_G_A	0.341758644009856	0.000322672259153414	30783788
blood_MEAN_CORPUSCULAR_HEMOGLOBIN	13:29445954:32445954	Variant	chr13_30785173_T_C	0.210090899755579	0.000287084513835582	30785173
blood_MEAN_CORPUSCULAR_HEMOGLOBIN	13:29445954:32445954	Variant	chr13_30785174_G_A	0.401462444503352	0.000356790128352406	30785174
blood_MEAN_CORPUSCULAR_HEMOGLOBIN	13:29445954:32445954	Variant	chr13_30785248_C_T	0.371747148973503	0.000289466856806506	30785248
blood_MEAN_CORPUSCULAR_HEMOGLOBIN	13:29445954:32445954	Variant	chr13_30785340_C_T	0.0540866241818085	0.000265246662811283	30785340
blood_MEAN_CORPUSCULAR_HEMOGLOBIN	13:29445954:32445954	Variant	chr13_30785409_G_T	0.486394152769544	0.000325225707544078	30785409
blood_MEAN_CORPUSCULAR_HEMOGLOBIN	13:29445954:32445954	Variant	chr13_30785715_C_T	0.21990804397444	0.000289120469465332	30785715
blood_MEAN_CORPUSCULAR_HEMOGLOBIN	13:29445954:32445954	Variant	chr13_30785829_C_A	0.611254134437162	0.000704044122094426	30785829
blood_MEAN_CORPUSCULAR_HEMOGLOBIN	13:29445954:32445954	Variant	chr13_30786870_A_T	0.266711667988872	0.000289527979810829	30786870
blood_MEAN_CORPUSCULAR_HEMOGLOBIN	13:29445954:32445954	Variant	chr13_30787744_T_A	0.0616530711669565	0.000266561319992473	30787744
blood_MEAN_CORPUSCULAR_HEMOGLOBIN	13:29445954:32445954	Variant	chr13_30787769_G_A	0.614947991824616	0.00046107763283504	30787769
blood_MEAN_CORPUSCULAR_HEMOGLOBIN	13:29445954:32445954	Variant	chr13_30787847_CAGGGAGTA_C	0.682983794643849	0.000422907251091448	30787847
blood_MEAN_CORPUSCULAR_HEMOGLOBIN	13:29445954:32445954	Variant	chr13_30788243_C_G	0.0739504242032967	0.00026743780550508	30788243
blood_MEAN_CORPUSCULAR_HEMOGLOBIN	13:29445954:32445954	Variant	chr13_30788439_C_T	0.0791141469462314	0.000267889569371541	30788439
blood_MEAN_CORPUSCULAR_HEMOGLOBIN	13:29445954:32445954	Variant	chr13_30788520_T_A	0.681876033276848	0.00041822355582304	30788520
blood_MEAN_CORPUSCULAR_HEMOGLOBIN	13:29445954:32445954	Variant	chr13_30789213_A_G	0.694313508805201	0.000423862708820598	30789213
blood_MEAN_CORPUSCULAR_HEMOGLOBIN	13:29445954:32445954	Variant	chr13_30789343_T_G	0.813820138725908	0.000468802528226141	30789343
blood_MEAN_CORPUSCULAR_HEMOGLOBIN	13:29445954:32445954	Variant	chr13_30789430_G_A	0.165957720348921	0.000286815310215196	30789430
blood_MEAN_CORPUSCULAR_HEMOGLOBIN	13:29445954:32445954	Variant	chr13_30789473_G_A	0.672751699452713	0.000420654006758264	30789473
blood_MEAN_CORPUSCULAR_HEMOGLOBIN	13:29445954:32445954	Variant	chr13_30789546_T_C	0.675951202147313	0.00042214645225469	30789546
blood_MEAN_CORPUSCULAR_HEMOGLOBIN	13:29445954:32445954	Variant	chr13_30790149_T_C	0.618095488244959	0.00041983654256682	30790149
blood_MEAN_CORPUSCULAR_HEMOGLOBIN	13:29445954:32445954	Variant	chr13_30790178_G_A	0.245798507180747	0.0002858448642575	30790178
blood_MEAN_CORPUSCULAR_HEMOGLOBIN	13:29445954:32445954	Variant	chr13_30790701_A_G	0.294348332188002	0.000312847363529817	30790701
blood_MEAN_CORPUSCULAR_HEMOGLOBIN	13:29445954:32445954	Variant	chr13_30790774_G_A	0.0510253263553341	0.000275445560933825	30790774
blood_MEAN_CORPUSCULAR_HEMOGLOBIN	13:29445954:32445954	Variant	chr13_30790798_A_G	0.293555136268441	0.000312599017230314	30790798
blood_MEAN_CORPUSCULAR_HEMOGLOBIN	13:29445954:32445954	Variant	chr13_30790898_A_G	0.660132782835035	0.00040527724786132	30790898
blood_MEAN_CORPUSCULAR_HEMOGLOBIN	13:29445954:32445954	Variant	chr13_30790993_GT_G	0.312973462918631	0.000317709379002322	30790993
blood_MEAN_CORPUSCULAR_HEMOGLOBIN	13:29445954:32445954	Variant	chr13_30791025_G_A	0.248790509957099	0.000280950570033459	30791025
blood_MEAN_CORPUSCULAR_HEMOGLOBIN	13:29445954:32445954	Variant	chr13_30791152_AT_A	0.616809316589898	0.000397080390946189	30791152
blood_MEAN_CORPUSCULAR_HEMOGLOBIN	13:29445954:32445954	Variant	chr13_30791287_T_C	0.0618997786973715	0.000266537954649646	30791287
blood_MEAN_CORPUSCULAR_HEMOGLOBIN	13:29445954:32445954	Variant	chr13_30791669_G_A	0.234026044575824	0.000283921060840575	30791669
blood_MEAN_CORPUSCULAR_HEMOGLOBIN	13:29445954:32445954	Variant	chr13_30791819_A_T	0.949842705957423	0.000601228725454166	30791819
blood_MEAN_CORPUSCULAR_HEMOGLOBIN	13:29445954:32445954	Variant	chr13_30791988_C_T	0.0907584199252061	0.000276887759069075	30791988
blood_MEAN_CORPUSCULAR_HEMOGLOBIN	13:29445954:32445954	Variant	chr13_30792348_G_C	0.651230637464113	0.000411095973534623	30792348
blood_MEAN_CORPUSCULAR_HEMOGLOBIN	13:29445954:32445954	Variant	chr13_30792643_A_G	0.501347569436802	0.000442946386099053	30792643
blood_MEAN_CORPUSCULAR_HEMOGLOBIN	13:29445954:32445954	Variant	chr13_30792673_A_G	0.0730374371088398	0.000267523632958199	30792673
blood_MEAN_CORPUSCULAR_HEMOGLOBIN	13:29445954:32445954	Variant	chr13_30793426_C_T	0.0755919194906552	0.000267752982319294	30793426
blood_MEAN_CORPUSCULAR_HEMOGLOBIN	13:29445954:32445954	Variant	chr13_30793432_A_T	0.751591089016235	0.000436092586351472	30793432
blood_MEAN_CORPUSCULAR_HEMOGLOBIN	13:29445954:32445954	Variant	chr13_30793448_C_G	0.25125972866449	0.000283822431575828	30793448
blood_MEAN_CORPUSCULAR_HEMOGLOBIN	13:29445954:32445954	Variant	chr13_30793472_G_A	0.628530396995083	0.000401465770978345	30793472
blood_MEAN_CORPUSCULAR_HEMOGLOBIN	13:29445954:32445954	Variant	chr13_30793573_A_C	0.00605034516178389	0.000288616768665048	30793573
blood_MEAN_CORPUSCULAR_HEMOGLOBIN	13:29445954:32445954	Variant	chr13_30793880_G_T	0.619895361646326	0.000398142820063644	30793880
blood_MEAN_CORPUSCULAR_HEMOGLOBIN	13:29445954:32445954	Variant	chr13_30794448_A_G	0.0714484567512332	0.000265325866003213	30794448
blood_MEAN_CORPUSCULAR_HEMOGLOBIN	13:29445954:32445954	Variant	chr13_30794849_G_C	0.636344199818805	0.000399901444374611	30794849
blood_MEAN_CORPUSCULAR_HEMOGLOBIN	13:29445954:32445954	Variant	chr13_30795406_C_G	0.280360169364624	0.000300438027413806	30795406
blood_MEAN_CORPUSCULAR_HEMOGLOBIN	13:29445954:32445954	Variant	chr13_30795414_C_T	0.0614967925894933	0.000269581715088804	30795414
blood_MEAN_CORPUSCULAR_HEMOGLOBIN	13:29445954:32445954	Variant	chr13_30795572_C_T	0.566444898880955	0.000377352388759793	30795572
blood_MEAN_CORPUSCULAR_HEMOGLOBIN	13:29445954:32445954	Variant	chr13_30796055_C_A	0.189833956322366	0.000276977141025335	30796055
blood_MEAN_CORPUSCULAR_HEMOGLOBIN	13:29445954:32445954	Variant	chr13_30796307_A_G	0.682765277098294	0.000406342554572515	30796307
blood_MEAN_CORPUSCULAR_HEMOGLOBIN	13:29445954:32445954	Variant	chr13_30796410_G_A	0.550741159191972	0.000369599321755212	30796410
blood_MEAN_CORPUSCULAR_HEMOGLOBIN	13:29445954:32445954	Variant	chr13_30796887_G_A	0.0274742855881346	0.00026477748342086	30796887
blood_MEAN_CORPUSCULAR_HEMOGLOBIN	13:29445954:32445954	Variant	chr13_30796932_C_G	0.604469649634893	0.000388210794751552	30796932
blood_MEAN_CORPUSCULAR_HEMOGLOBIN	13:29445954:32445954	Variant	chr13_30796980_C_T	0.839120059052541	0.000440354363210635	30796980
blood_MEAN_CORPUSCULAR_HEMOGLOBIN	13:29445954:32445954	Variant	chr13_30797420_C_T	0.713373381223759	0.00042384802165023	30797420
blood_MEAN_CORPUSCULAR_HEMOGLOBIN	13:29445954:32445954	Variant	chr13_30797600_G_A	0.933658948325405	0.000551133079160013	30797600
blood_MEAN_CORPUSCULAR_HEMOGLOBIN	13:29445954:32445954	Variant	chr13_30797708_A_G	1.35120798694085	0.000774924541515891	30797708
blood_MEAN_CORPUSCULAR_HEMOGLOBIN	13:29445954:32445954	Variant	chr13_30797846_C_T	0.456097541754136	0.000309597562106023	30797846
blood_MEAN_CORPUSCULAR_HEMOGLOBIN	13:29445954:32445954	Variant	chr13_30797882_G_T	0.0155199509470811	0.000266862353669811	30797882
blood_MEAN_CORPUSCULAR_HEMOGLOBIN	13:29445954:32445954	Variant	chr13_30798405_C_T	0.774572176188274	0.00043569289121812	30798405
blood_MEAN_CORPUSCULAR_HEMOGLOBIN	13:29445954:32445954	Variant	chr13_30798577_G_A	0.304985566530684	0.000292443497084088	30798577
blood_MEAN_CORPUSCULAR_HEMOGLOBIN	13:29445954:32445954	Variant	chr13_30798604_C_A	0.461509954990056	0.000324977522107559	30798604
blood_MEAN_CORPUSCULAR_HEMOGLOBIN	13:29445954:32445954	Variant	chr13_30799143_G_A	0.916734752699044	0.000506053458656366	30799143
blood_MEAN_CORPUSCULAR_HEMOGLOBIN	13:29445954:32445954	Variant	chr13_30800149_G_A	0.138143525188273	0.000270592870953715	30800149
blood_MEAN_CORPUSCULAR_HEMOGLOBIN	13:29445954:32445954	Variant	chr13_30800739_T_C	0.233215515022367	0.000286805690051255	30800739
blood_MEAN_CORPUSCULAR_HEMOGLOBIN	13:29445954:32445954	Variant	chr13_30800835_G_C	0.241521845078868	0.00028842880431062	30800835
blood_MEAN_CORPUSCULAR_HEMOGLOBIN	13:29445954:32445954	Variant	chr13_30800939_A_T	0.235875928738792	0.00028731499173569	30800939
blood_MEAN_CORPUSCULAR_HEMOGLOBIN	13:29445954:32445954	Variant	chr13_30800952_C_T	0.230999890579898	0.000286386235970034	30800952
blood_MEAN_CORPUSCULAR_HEMOGLOBIN	13:29445954:32445954	Variant	chr13_30801046_G_A	0.186730770470663	0.00028477700876256	30801046
blood_MEAN_CORPUSCULAR_HEMOGLOBIN	13:29445954:32445954	Variant	chr13_30801058_T_C	0.201040115446999	0.000281376761832483	30801058
blood_MEAN_CORPUSCULAR_HEMOGLOBIN	13:29445954:32445954	Variant	chr13_30801444_G_A	0.208757457642517	0.000282370935280747	30801444
blood_MEAN_CORPUSCULAR_HEMOGLOBIN	13:29445954:32445954	Variant	chr13_30801479_A_G	0.238845040565883	0.00028790248133685	30801479
blood_MEAN_CORPUSCULAR_HEMOGLOBIN	13:29445954:32445954	Variant	chr13_30801592_G_A	0.441584580411254	0.000343393646943718	30801592
blood_MEAN_CORPUSCULAR_HEMOGLOBIN	13:29445954:32445954	Variant	chr13_30801757_G_T	0.240581494914841	0.000288124163961888	30801757
blood_MEAN_CORPUSCULAR_HEMOGLOBIN	13:29445954:32445954	Variant	chr13_30802101_G_A	0.268732926335156	0.000293938210407648	30802101
blood_MEAN_CORPUSCULAR_HEMOGLOBIN	13:29445954:32445954	Variant	chr13_30802129_C_T	0.704205754478028	0.000450720622823921	30802129
blood_MEAN_CORPUSCULAR_HEMOGLOBIN	13:29445954:32445954	Variant	chr13_30802246_A_G	0.244063435652297	0.000289046830941682	30802246
blood_MEAN_CORPUSCULAR_HEMOGLOBIN	13:29445954:32445954	Variant	chr13_30803363_C_T	0.574834816723724	0.000499850078039318	30803363
blood_MEAN_CORPUSCULAR_HEMOGLOBIN	13:29445954:32445954	Variant	chr13_30804231_C_G	0.204929675105476	0.000281706037214773	30804231
blood_MEAN_CORPUSCULAR_HEMOGLOBIN	13:29445954:32445954	Variant	chr13_30804890_A_G	0.163746781591658	0.000276068720385598	30804890
blood_MEAN_CORPUSCULAR_HEMOGLOBIN	13:29445954:32445954	Variant	chr13_30805578_A_G	0.443858901916607	0.00035635386484586	30805578
blood_MEAN_CORPUSCULAR_HEMOGLOBIN	13:29445954:32445954	Variant	chr13_30806754_AAT_A	0.264133223413512	0.000292756769127297	30806754
blood_MEAN_CORPUSCULAR_HEMOGLOBIN	13:29445954:32445954	Variant	chr13_30807733_C_T	1.19200527817849	0.000728542881389945	30807733
blood_MEAN_CORPUSCULAR_HEMOGLOBIN	13:29445954:32445954	Variant	chr13_30807758_C_T	1.00941711815094	0.000648853068275102	30807758
blood_MEAN_CORPUSCULAR_HEMOGLOBIN	13:29445954:32445954	Variant	chr13_30808085_G_A	0.0474889709947343	0.000265932475204532	30808085
blood_MEAN_CORPUSCULAR_HEMOGLOBIN	13:29445954:32445954	Variant	chr13_30808333_A_C	0.494342719239006	0.000449066735735787	30808333
blood_MEAN_CORPUSCULAR_HEMOGLOBIN	13:29445954:32445954	Variant	chr13_30809727_A_G	0.0267045195482898	0.000264819807077875	30809727
blood_MEAN_CORPUSCULAR_HEMOGLOBIN	13:29445954:32445954	Variant	chr13_30810773_C_T	0.0907370213160136	0.000268253950945256	30810773
blood_MEAN_CORPUSCULAR_HEMOGLOBIN	13:29445954:32445954	Variant	chr13_30810959_G_A	0.234211904327227	0.000290822946655003	30810959
blood_MEAN_CORPUSCULAR_HEMOGLOBIN	13:29445954:32445954	Variant	chr13_30811671_C_T	0.445770477545171	0.000307097495299983	30811671
blood_MEAN_CORPUSCULAR_HEMOGLOBIN	13:29445954:32445954	Variant	chr13_30811881_GCCCAGCCCCGAAGTACGTAGAAGGACC_G	0.238273313990483	0.000268734497978668	30811881
blood_MEAN_CORPUSCULAR_HEMOGLOBIN	13:29445954:32445954	Variant	chr13_30811918_G_A	0.145969445614516	0.000286590519837282	30811918
blood_MEAN_CORPUSCULAR_HEMOGLOBIN	13:29445954:32445954	Variant	chr13_30812154_T_C	0.240534677786104	0.000311682968675355	30812154
blood_MEAN_CORPUSCULAR_HEMOGLOBIN	13:29445954:32445954	Variant	chr13_30812242_C_G	0.444232967029598	0.000331873021724663	30812242
blood_MEAN_CORPUSCULAR_HEMOGLOBIN	13:29445954:32445954	Variant	chr13_30812459_G_A	0.703006623533292	0.000389779039768439	30812459
blood_MEAN_CORPUSCULAR_HEMOGLOBIN	13:29445954:32445954	Variant	chr13_30812815_C_T	0.0441728155071791	0.000266012604026704	30812815
blood_MEAN_CORPUSCULAR_HEMOGLOBIN	13:29445954:32445954	Variant	chr13_30813360_C_T	1.06219537014288	0.000575835866580283	30813360
blood_MEAN_CORPUSCULAR_HEMOGLOBIN	13:29445954:32445954	Variant	chr13_30813654_T_A	0.238394176254233	0.000281393701207719	30813654
blood_MEAN_CORPUSCULAR_HEMOGLOBIN	13:29445954:32445954	Variant	chr13_30813733_A_G	0.00715833819528989	0.000265070595084359	30813733
blood_MEAN_CORPUSCULAR_HEMOGLOBIN	13:29445954:32445954	Variant	chr13_30813878_A_G	1.12225157715607	0.00060716409805089	30813878
blood_MEAN_CORPUSCULAR_HEMOGLOBIN	13:29445954:32445954	Variant	chr13_30814081_A_G	0.282031289903691	0.000295473830444133	30814081
blood_MEAN_CORPUSCULAR_HEMOGLOBIN	13:29445954:32445954	Variant	chr13_30814134_T_C	0.605180510852124	0.000399985767383551	30814134
blood_MEAN_CORPUSCULAR_HEMOGLOBIN	13:29445954:32445954	Variant	chr13_30814637_G_A	0.199681638568371	0.000301703877069283	30814637
blood_MEAN_CORPUSCULAR_HEMOGLOBIN	13:29445954:32445954	Variant	chr13_30814807_G_A	0.196828985541211	0.000283486688237177	30814807
blood_MEAN_CORPUSCULAR_HEMOGLOBIN	13:29445954:32445954	Variant	chr13_30815093_A_C	0.527985018456396	0.000368032250521413	30815093
blood_MEAN_CORPUSCULAR_HEMOGLOBIN	13:29445954:32445954	Variant	chr13_30815240_AT_A	1.33508793733706	0.000777242776481395	30815240
blood_MEAN_CORPUSCULAR_HEMOGLOBIN	13:29445954:32445954	Variant	chr13_30816354_T_C	0.0681618677283268	0.000267224678810652	30816354
blood_MEAN_CORPUSCULAR_HEMOGLOBIN	13:29445954:32445954	Variant	chr13_30816375_C_T	0.0739845873066796	0.00026747202620761	30816375
blood_MEAN_CORPUSCULAR_HEMOGLOBIN	13:29445954:32445954	Variant	chr13_30816582_C_T	0.503543753764254	0.000306345446166829	30816582
blood_MEAN_CORPUSCULAR_HEMOGLOBIN	13:29445954:32445954	Variant	chr13_30816999_G_T	0.17345648211638	0.000279704695800961	30816999
blood_MEAN_CORPUSCULAR_HEMOGLOBIN	13:29445954:32445954	Variant	chr13_30817324_T_C	0.0971422198179609	0.00027189257227871	30817324
blood_MEAN_CORPUSCULAR_HEMOGLOBIN	13:29445954:32445954	Variant	chr13_30817520_C_G	0.174114582441771	0.000279807020752932	30817520
blood_MEAN_CORPUSCULAR_HEMOGLOBIN	13:29445954:32445954	Variant	chr13_30817585_A_G	0.129709889508755	0.00026798732764125	30817585
blood_MEAN_CORPUSCULAR_HEMOGLOBIN	13:29445954:32445954	Variant	chr13_30817853_G_A	0.599747713607051	0.000408201329285173	30817853
blood_MEAN_CORPUSCULAR_HEMOGLOBIN	13:29445954:32445954	Variant	chr13_30818250_A_C	0.781329169335345	0.000430480424726832	30818250
blood_MEAN_CORPUSCULAR_HEMOGLOBIN	13:29445954:32445954	Variant	chr13_30818628_T_A	0.253673338404663	0.000284341047077106	30818628
blood_MEAN_CORPUSCULAR_HEMOGLOBIN	13:29445954:32445954	Variant	chr13_30818695_G_A	0.637685416073209	0.000348774140082804	30818695
blood_MEAN_CORPUSCULAR_HEMOGLOBIN	13:29445954:32445954	Variant	chr13_30818721_G_A	0.0230906564499173	0.000264788448280159	30818721
blood_MEAN_CORPUSCULAR_HEMOGLOBIN	13:29445954:32445954	Variant	chr13_30819284_G_A	0.072032178359316	0.000274656897651102	30819284
blood_MEAN_CORPUSCULAR_HEMOGLOBIN	13:29445954:32445954	Variant	chr13_30820488_G_A	0.140889395015594	0.000274735706092124	30820488
blood_MEAN_CORPUSCULAR_HEMOGLOBIN	13:29445954:32445954	Variant	chr13_30820702_TTTTG_T	2.68413729517752	0.0064376759563061	30820702
blood_MEAN_CORPUSCULAR_HEMOGLOBIN	13:29445954:32445954	Variant	chr13_30820816_ATCC_A	0.763184255746389	0.000424032116970846	30820816
blood_MEAN_CORPUSCULAR_HEMOGLOBIN	13:29445954:32445954	Variant	chr13_30821340_T_C	0.738280986120012	0.000413279647205376	30821340
blood_MEAN_CORPUSCULAR_HEMOGLOBIN	13:29445954:32445954	Variant	chr13_30821506_CTATCA_C	1.2982739543945	0.000719355095676969	30821506
blood_MEAN_CORPUSCULAR_HEMOGLOBIN	13:29445954:32445954	Variant	chr13_30821656_T_C	0.887764327270014	0.000464400903829894	30821656
blood_MEAN_CORPUSCULAR_HEMOGLOBIN	13:29445954:32445954	Variant	chr13_30822302_G_A	0.0540901825518278	0.000278037271803619	30822302
blood_MEAN_CORPUSCULAR_HEMOGLOBIN	13:29445954:32445954	Variant	chr13_30823043_A_G	0.133886167078455	0.000279453957132058	30823043
blood_MEAN_CORPUSCULAR_HEMOGLOBIN	13:29445954:32445954	Variant	chr13_30823059_C_T	0.394179309465456	0.000325189967555739	30823059
blood_MEAN_CORPUSCULAR_HEMOGLOBIN	13:29445954:32445954	Variant	chr13_30823347_C_T	0.429550645068557	0.00032851864487888	30823347
blood_MEAN_CORPUSCULAR_HEMOGLOBIN	13:29445954:32445954	Variant	chr13_30823678_C_T	0.168836964193406	0.000274695914011602	30823678
blood_MEAN_CORPUSCULAR_HEMOGLOBIN	13:29445954:32445954	Variant	chr13_30824041_G_A	0.938421756596254	0.000537622991772297	30824041
blood_MEAN_CORPUSCULAR_HEMOGLOBIN	13:29445954:32445954	Variant	chr13_30824470_ACT_A	0.0951760003365513	0.000270736157521684	30824470
blood_MEAN_CORPUSCULAR_HEMOGLOBIN	13:29445954:32445954	Variant	chr13_30824761_G_A	0.324133572873012	0.000299485461237909	30824761
blood_MEAN_CORPUSCULAR_HEMOGLOBIN	13:29445954:32445954	Variant	chr13_30824914_G_A	0.123254672447104	0.000273953870669599	30824914
blood_MEAN_CORPUSCULAR_HEMOGLOBIN	13:29445954:32445954	Variant	chr13_30824974_C_T	0.116305726208889	0.000272986137199609	30824974
blood_MEAN_CORPUSCULAR_HEMOGLOBIN	13:29445954:32445954	Variant	chr13_30825105_C_G	0.157101601540455	0.000282787870761166	30825105
blood_MEAN_CORPUSCULAR_HEMOGLOBIN	13:29445954:32445954	Variant	chr13_30825137_C_T	1.18188368857134	0.000623291294990558	30825137
blood_MEAN_CORPUSCULAR_HEMOGLOBIN	13:29445954:32445954	Variant	chr13_30825197_C_T	1.16951074094794	0.000609806154570546	30825197
blood_MEAN_CORPUSCULAR_HEMOGLOBIN	13:29445954:32445954	Variant	chr13_30825243_C_G	0.324729581916279	0.00030373291648907	30825243
blood_MEAN_CORPUSCULAR_HEMOGLOBIN	13:29445954:32445954	Variant	chr13_30825369_C_T	0.123124118600718	0.000273929204940002	30825369
blood_MEAN_CORPUSCULAR_HEMOGLOBIN	13:29445954:32445954	Variant	chr13_30825603_A_G	0.0479598077348269	0.00026798917686392	30825603
blood_MEAN_CORPUSCULAR_HEMOGLOBIN	13:29445954:32445954	Variant	chr13_30825751_C_A	0.271644607479528	0.000294572720041768	30825751
blood_MEAN_CORPUSCULAR_HEMOGLOBIN	13:29445954:32445954	Variant	chr13_30825854_C_T	0.268076517647963	0.000293766335180813	30825854
blood_MEAN_CORPUSCULAR_HEMOGLOBIN	13:29445954:32445954	Variant	chr13_30825875_TC_T	0.347793067577564	0.000312416782089358	30825875
blood_MEAN_CORPUSCULAR_HEMOGLOBIN	13:29445954:32445954	Variant	chr13_30826843_T_C	0.0513704647389835	0.000270388420131238	30826843
blood_MEAN_CORPUSCULAR_HEMOGLOBIN	13:29445954:32445954	Variant	chr13_30827186_C_G	0.054869730316824	0.000267206013567161	30827186
blood_MEAN_CORPUSCULAR_HEMOGLOBIN	13:29445954:32445954	Variant	chr13_30827207_C_T	1.21209936541744	0.000644249552337912	30827207
blood_MEAN_CORPUSCULAR_HEMOGLOBIN	13:29445954:32445954	Variant	chr13_30827225_A_G	0.0482258614788099	0.000266815203231822	30827225
blood_MEAN_CORPUSCULAR_HEMOGLOBIN	13:29445954:32445954	Variant	chr13_30827272_G_A	0.0635486365854309	0.000266026161812433	30827272
blood_MEAN_CORPUSCULAR_HEMOGLOBIN	13:29445954:32445954	Variant	chr13_30827357_C_A	1.18695304599224	0.000621500843497025	30827357
blood_MEAN_CORPUSCULAR_HEMOGLOBIN	13:29445954:32445954	Variant	chr13_30827468_A_T	0.0980755666447362	0.000270585449360516	30827468
blood_MEAN_CORPUSCULAR_HEMOGLOBIN	13:29445954:32445954	Variant	chr13_30827641_G_T	1.17543915792029	0.000613361464293944	30827641
blood_MEAN_CORPUSCULAR_HEMOGLOBIN	13:29445954:32445954	Variant	chr13_30827649_G_A	0.416390926468858	0.000322694830846381	30827649
blood_MEAN_CORPUSCULAR_HEMOGLOBIN	13:29445954:32445954	Variant	chr13_30827688_T_C	0.208536314901276	0.000292912504125957	30827688
blood_MEAN_CORPUSCULAR_HEMOGLOBIN	13:29445954:32445954	Variant	chr13_30828694_G_A	0.38214773024712	0.000324501957802481	30828694
blood_MEAN_CORPUSCULAR_HEMOGLOBIN	13:29445954:32445954	Variant	chr13_30828810_G_A	0.308717958197425	0.000307154697776253	30828810
blood_MEAN_CORPUSCULAR_HEMOGLOBIN	13:29445954:32445954	Variant	chr13_30828888_GT_G	0.313523135554187	0.000311591709179874	30828888
blood_MEAN_CORPUSCULAR_HEMOGLOBIN	13:29445954:32445954	Variant	chr13_30828998_G_T	0.505077412260154	0.000364409090284186	30828998
blood_MEAN_CORPUSCULAR_HEMOGLOBIN	13:29445954:32445954	Variant	chr13_30829540_A_G	0.499793311840184	0.000362267457750995	30829540
blood_MEAN_CORPUSCULAR_HEMOGLOBIN	13:29445954:32445954	Variant	chr13_30829650_G_A	0.340962951372169	0.000316555774840847	30829650
blood_MEAN_CORPUSCULAR_HEMOGLOBIN	13:29445954:32445954	Variant	chr13_30829889_A_G	0.11955025261781	0.000275949363512197	30829889
blood_MEAN_CORPUSCULAR_HEMOGLOBIN	13:29445954:32445954	Variant	chr13_30830178_G_C	0.35993540889451	0.000324935878273194	30830178
blood_MEAN_CORPUSCULAR_HEMOGLOBIN	13:29445954:32445954	Variant	chr13_30830450_G_A	0.177877850350669	0.000274180149412332	30830450
blood_MEAN_CORPUSCULAR_HEMOGLOBIN	13:29445954:32445954	Variant	chr13_30830922_A_G	0.321230762189376	0.000311448378676946	30830922
blood_MEAN_CORPUSCULAR_HEMOGLOBIN	13:29445954:32445954	Variant	chr13_30830948_G_A	0.0165433735973286	0.00026508900872584	30830948
blood_MEAN_CORPUSCULAR_HEMOGLOBIN	13:29445954:32445954	Variant	chr13_30831191_A_T	0.0324701081740889	0.000264740101940216	30831191
blood_MEAN_CORPUSCULAR_HEMOGLOBIN	13:29445954:32445954	Variant	chr13_30831285_T_C	0.346696341519765	0.000317366000809791	30831285
blood_MEAN_CORPUSCULAR_HEMOGLOBIN	13:29445954:32445954	Variant	chr13_30831830_T_TG	0.503368844509355	0.000384645011820984	30831830
blood_MEAN_CORPUSCULAR_HEMOGLOBIN	13:29445954:32445954	Variant	chr13_30831837_T_C	0.374496839086387	0.000336848858152093	30831837
blood_MEAN_CORPUSCULAR_HEMOGLOBIN	13:29445954:32445954	Variant	chr13_30831838_G_A	0.374550188612681	0.000336866199315783	30831838
blood_MEAN_CORPUSCULAR_HEMOGLOBIN	13:29445954:32445954	Variant	chr13_30831840_GA_G	0.188595946070684	0.000285711417188029	30831840
blood_MEAN_CORPUSCULAR_HEMOGLOBIN	13:29445954:32445954	Variant	chr13_30832179_G_A	0.344098442149377	0.000320480028624635	30832179
blood_MEAN_CORPUSCULAR_HEMOGLOBIN	13:29445954:32445954	Variant	chr13_30832343_A_G	0.0757682735536438	0.000265526857997116	30832343
blood_MEAN_CORPUSCULAR_HEMOGLOBIN	13:29445954:32445954	Variant	chr13_30833083_C_T	0.674918227166975	0.000408126331961227	30833083
blood_MEAN_CORPUSCULAR_HEMOGLOBIN	13:29445954:32445954	Variant	chr13_30833146_G_T	0.517915808431514	0.000385244094433066	30833146
blood_MEAN_CORPUSCULAR_HEMOGLOBIN	13:29445954:32445954	Variant	chr13_30833406_A_G	0.308243134707349	0.000303033682370676	30833406
blood_MEAN_CORPUSCULAR_HEMOGLOBIN	13:29445954:32445954	Variant	chr13_30833674_C_T	0.027501814925409	0.000264793803883059	30833674
blood_MEAN_CORPUSCULAR_HEMOGLOBIN	13:29445954:32445954	Variant	chr13_30833730_T_C	0.472505637130863	0.000358254055969521	30833730
blood_MEAN_CORPUSCULAR_HEMOGLOBIN	13:29445954:32445954	Variant	chr13_30833939_G_A	0.914074764348379	0.000559747313741524	30833939
blood_MEAN_CORPUSCULAR_HEMOGLOBIN	13:29445954:32445954	Variant	chr13_30833957_G_A	0.382117976607048	0.000317115090928013	30833957
blood_MEAN_CORPUSCULAR_HEMOGLOBIN	13:29445954:32445954	Variant	chr13_30834059_C_A	0.0464798985835004	0.000264738494806526	30834059
blood_MEAN_CORPUSCULAR_HEMOGLOBIN	13:29445954:32445954	Variant	chr13_30834363_G_A	0.888194938489931	0.00054617739338261	30834363
blood_MEAN_CORPUSCULAR_HEMOGLOBIN	13:29445954:32445954	Variant	chr13_30834500_A_G	0.0671963805232531	0.000265180569078713	30834500
blood_MEAN_CORPUSCULAR_HEMOGLOBIN	13:29445954:32445954	Variant	chr13_30835388_C_T	0.946305548032603	0.000581988835702351	30835388
blood_MEAN_CORPUSCULAR_HEMOGLOBIN	13:29445954:32445954	Variant	chr13_30835428_C_G	0.119994298513394	0.000273649396852548	30835428
blood_MEAN_CORPUSCULAR_HEMOGLOBIN	13:29445954:32445954	Variant	chr13_30836461_T_C	0.14861794268768	0.000275201235027056	30836461
blood_MEAN_CORPUSCULAR_HEMOGLOBIN	13:29445954:32445954	Variant	chr13_30837160_G_A	0.0542677191540483	0.00026482616375135	30837160
blood_MEAN_CORPUSCULAR_HEMOGLOBIN	13:29445954:32445954	Variant	chr13_30837373_G_A	0.0195431623301686	0.000268627553423979	30837373
blood_MEAN_CORPUSCULAR_HEMOGLOBIN	13:29445954:32445954	Variant	chr13_30837428_C_T	0.0725193649084861	0.000265283202712492	30837428
blood_MEAN_CORPUSCULAR_HEMOGLOBIN	13:29445954:32445954	Variant	chr13_30837991_C_A	0.912427351505683	0.00056910476038276	30837991
blood_MEAN_CORPUSCULAR_HEMOGLOBIN	13:29445954:32445954	Variant	chr13_30838077_G_A	0.0951669375152887	0.000276603289403284	30838077
blood_MEAN_CORPUSCULAR_HEMOGLOBIN	13:29445954:32445954	Variant	chr13_30838100_C_A	0.0850551600068642	0.00027504116688953	30838100
blood_MEAN_CORPUSCULAR_HEMOGLOBIN	13:29445954:32445954	Variant	chr13_30838602_T_A	0.0884534334190704	0.000277389467746634	30838602
blood_MEAN_CORPUSCULAR_HEMOGLOBIN	13:29445954:32445954	Variant	chr13_30839223_A_C	0.104666130333485	0.000271839977611107	30839223
blood_MEAN_CORPUSCULAR_HEMOGLOBIN	13:29445954:32445954	Variant	chr13_30839669_A_AG	0.582572757576092	0.000353840412818094	30839669
blood_MEAN_CORPUSCULAR_HEMOGLOBIN	13:29445954:32445954	Variant	chr13_30839679_A_G	0.00928655645083257	0.000265215378151733	30839679
blood_MEAN_CORPUSCULAR_HEMOGLOBIN	13:29445954:32445954	Variant	chr13_30839929_C_CGG	0.484795389892224	0.000363095554215912	30839929
blood_MEAN_CORPUSCULAR_HEMOGLOBIN	13:29445954:32445954	Variant	chr13_30840163_G_GT	0.0134860282151319	0.000265100380450375	30840163
blood_MEAN_CORPUSCULAR_HEMOGLOBIN	13:29445954:32445954	Variant	chr13_30840169_C_T	0.028100406661827	0.000264776680989054	30840169
blood_MEAN_CORPUSCULAR_HEMOGLOBIN	13:29445954:32445954	Variant	chr13_30840171_A_G	0.0134673786841047	0.000265100991907087	30840171
blood_MEAN_CORPUSCULAR_HEMOGLOBIN	13:29445954:32445954	Variant	chr13_30841033_G_C	0.313204790567398	0.000311687137911547	30841033
blood_MEAN_CORPUSCULAR_HEMOGLOBIN	13:29445954:32445954	Variant	chr13_30841100_A_G	0.431441210912673	0.000349765576315689	30841100
blood_MEAN_CORPUSCULAR_HEMOGLOBIN	13:29445954:32445954	Variant	chr13_30841486_A_G	0.243785083033011	0.000290365501314211	30841486
blood_MEAN_CORPUSCULAR_HEMOGLOBIN	13:29445954:32445954	Variant	chr13_30841905_C_CG	0.0468939831207919	0.000265906994815301	30841905
blood_MEAN_CORPUSCULAR_HEMOGLOBIN	13:29445954:32445954	Variant	chr13_30841936_T_C	0.328343385459543	0.000315707982975516	30841936
blood_MEAN_CORPUSCULAR_HEMOGLOBIN	13:29445954:32445954	Variant	chr13_30842018_T_C	0.772656986391689	0.000454420386241608	30842018
blood_MEAN_CORPUSCULAR_HEMOGLOBIN	13:29445954:32445954	Variant	chr13_30842290_G_A	0.317446792506798	0.000312560070964217	30842290
blood_MEAN_CORPUSCULAR_HEMOGLOBIN	13:29445954:32445954	Variant	chr13_30842964_A_G	0.106446345450828	0.000272358860769343	30842964
blood_MEAN_CORPUSCULAR_HEMOGLOBIN	13:29445954:32445954	Variant	chr13_30843039_ATGTGGTGTGTG_A	0.0905900850314664	0.000267759683798819	30843039
blood_MEAN_CORPUSCULAR_HEMOGLOBIN	13:29445954:32445954	Variant	chr13_30843375_C_T	0.0656130944925743	0.000267995391470647	30843375
blood_MEAN_CORPUSCULAR_HEMOGLOBIN	13:29445954:32445954	Variant	chr13_30843538_C_A	0.350896065623775	0.000317533548286107	30843538
blood_MEAN_CORPUSCULAR_HEMOGLOBIN	13:29445954:32445954	Variant	chr13_30843548_T_C	0.128751275671268	0.000281824494670344	30843548
blood_MEAN_CORPUSCULAR_HEMOGLOBIN	13:29445954:32445954	Variant	chr13_30843549_GTGTATGTGGTGTGTA_G	0.10546864523519	0.000278789095388122	30843549
blood_MEAN_CORPUSCULAR_HEMOGLOBIN	13:29445954:32445954	Variant	chr13_30843621_TTG_T	0.419251202943291	0.000340709409325691	30843621
blood_MEAN_CORPUSCULAR_HEMOGLOBIN	13:29445954:32445954	Variant	chr13_30843669_C_T	0.106100659416695	0.000272139377504728	30843669
blood_MEAN_CORPUSCULAR_HEMOGLOBIN	13:29445954:32445954	Variant	chr13_30843704_G_A	0.572290143270842	0.000429964030380752	30843704
blood_MEAN_CORPUSCULAR_HEMOGLOBIN	13:29445954:32445954	Variant	chr13_30843727_A_G	0.0660327024389165	0.000265256237449749	30843727
blood_MEAN_CORPUSCULAR_HEMOGLOBIN	13:29445954:32445954	Variant	chr13_30843744_G_A	0.60031408974131	0.00036204272650268	30843744
blood_MEAN_CORPUSCULAR_HEMOGLOBIN	13:29445954:32445954	Variant	chr13_30843835_C_T	0.0704069786107903	0.000268565616601389	30843835
blood_MEAN_CORPUSCULAR_HEMOGLOBIN	13:29445954:32445954	Variant	chr13_30843976_GGT_G	0.0204623631155382	0.000264726906636511	30843976
blood_MEAN_CORPUSCULAR_HEMOGLOBIN	13:29445954:32445954	Variant	chr13_30844415_G_GGT	0.168568687273592	0.000289568137715185	30844415
blood_MEAN_CORPUSCULAR_HEMOGLOBIN	13:29445954:32445954	Variant	chr13_30844531_T_C	0.659939306654449	0.000443140680708062	30844531
blood_MEAN_CORPUSCULAR_HEMOGLOBIN	13:29445954:32445954	Variant	chr13_30844666_G_A	0.26292648909267	0.000304732794396829	30844666
blood_MEAN_CORPUSCULAR_HEMOGLOBIN	13:29445954:32445954	Variant	chr13_30844825_GGT_G	0.746411959290486	0.000467900084301502	30844825
blood_MEAN_CORPUSCULAR_HEMOGLOBIN	13:29445954:32445954	Variant	chr13_30845504_T_C	0.446136678081311	0.000354987823013657	30845504
blood_MEAN_CORPUSCULAR_HEMOGLOBIN	13:29445954:32445954	Variant	chr13_30846035_A_C	0.107658367781144	0.000278411286351291	30846035
blood_MEAN_CORPUSCULAR_HEMOGLOBIN	13:29445954:32445954	Variant	chr13_30846423_C_A	0.306990092161849	0.000309441607059706	30846423
blood_MEAN_CORPUSCULAR_HEMOGLOBIN	13:29445954:32445954	Variant	chr13_30846756_T_C	0.0699897240282566	0.000268629087953148	30846756
blood_MEAN_CORPUSCULAR_HEMOGLOBIN	13:29445954:32445954	Variant	chr13_30847026_T_A	0.0112365530267866	0.000264749859806852	30847026
blood_MEAN_CORPUSCULAR_HEMOGLOBIN	13:29445954:32445954	Variant	chr13_30847057_C_T	0.42707041584516	0.000344265832282481	30847057
blood_MEAN_CORPUSCULAR_HEMOGLOBIN	13:29445954:32445954	Variant	chr13_30847505_C_T	0.563525984863629	0.000369355148347351	30847505
blood_MEAN_CORPUSCULAR_HEMOGLOBIN	13:29445954:32445954	Variant	chr13_30847518_C_CA	0.346149314114998	0.000320349299999875	30847518
blood_MEAN_CORPUSCULAR_HEMOGLOBIN	13:29445954:32445954	Variant	chr13_30848643_G_A	0.322113464322098	0.000308718506452322	30848643
blood_MEAN_CORPUSCULAR_HEMOGLOBIN	13:29445954:32445954	Variant	chr13_30849043_A_G	0.09650899971029	0.000276513711751903	30849043
blood_MEAN_CORPUSCULAR_HEMOGLOBIN	13:29445954:32445954	Variant	chr13_30849896_C_T	0.46687384873817	0.000361951428693974	30849896
blood_MEAN_CORPUSCULAR_HEMOGLOBIN	13:29445954:32445954	Variant	chr13_30850069_G_A	0.437315123687434	0.000351600177310908	30850069
blood_MEAN_CORPUSCULAR_HEMOGLOBIN	13:29445954:32445954	Variant	chr13_30850093_A_G	0.446191891514425	0.000354543674647576	30850093
blood_MEAN_CORPUSCULAR_HEMOGLOBIN	13:29445954:32445954	Variant	chr13_30850297_CAT_C	0.292088935344864	0.000306067062242478	30850297
blood_MEAN_CORPUSCULAR_HEMOGLOBIN	13:29445954:32445954	Variant	chr13_30850435_C_A	0.0703400160994123	0.00026487198188294	30850435
blood_MEAN_CORPUSCULAR_HEMOGLOBIN	13:29445954:32445954	Variant	chr13_30851281_C_T	0.0639970371949215	0.000271775775180585	30851281
blood_MEAN_CORPUSCULAR_HEMOGLOBIN	13:29445954:32445954	Variant	chr13_30851524_A_G	0.34444633498065	0.000318994534932395	30851524
blood_MEAN_CORPUSCULAR_HEMOGLOBIN	13:29445954:32445954	Variant	chr13_30851907_C_T	0.407461015100332	0.000341746137553015	30851907
blood_MEAN_CORPUSCULAR_HEMOGLOBIN	13:29445954:32445954	Variant	chr13_30852374_C_T	0.382056629592436	0.000330244629357104	30852374
blood_MEAN_CORPUSCULAR_HEMOGLOBIN	13:29445954:32445954	Variant	chr13_30852765_C_T	0.198501424077917	0.000275276710767108	30852765
blood_MEAN_CORPUSCULAR_HEMOGLOBIN	13:29445954:32445954	Variant	chr13_30853083_T_C	0.31084231846243	0.000319278022905671	30853083
blood_MEAN_CORPUSCULAR_HEMOGLOBIN	13:29445954:32445954	Variant	chr13_30853122_G_A	0.408440597380273	0.000342202224114417	30853122
blood_MEAN_CORPUSCULAR_HEMOGLOBIN	13:29445954:32445954	Variant	chr13_30853268_T_A	1.0105095188074	0.000693684570823582	30853268
blood_MEAN_CORPUSCULAR_HEMOGLOBIN	13:29445954:32445954	Variant	chr13_30853729_C_T	0.40467684219792	0.00034064992119785	30853729
blood_MEAN_CORPUSCULAR_HEMOGLOBIN	13:29445954:32445954	Variant	chr13_30854451_G_A	1.58090447019071	0.00108802042165144	30854451
blood_MEAN_CORPUSCULAR_HEMOGLOBIN	13:29445954:32445954	Variant	chr13_30854857_C_T	0.406079750673135	0.000341115316586791	30854857
blood_MEAN_CORPUSCULAR_HEMOGLOBIN	13:29445954:32445954	Variant	chr13_30854918_C_CT	0.954865201029603	0.00059446237625354	30854918
blood_MEAN_CORPUSCULAR_HEMOGLOBIN	13:29445954:32445954	Variant	chr13_30855520_G_A	0.41174948096468	0.000342802577261747	30855520
blood_MEAN_CORPUSCULAR_HEMOGLOBIN	13:29445954:32445954	Variant	chr13_30855750_T_C	0.420727853776876	0.000346021524043093	30855750
blood_MEAN_CORPUSCULAR_HEMOGLOBIN	13:29445954:32445954	Variant	chr13_30855858_A_G	0.528857881758892	0.000360441831984443	30855858
blood_MEAN_CORPUSCULAR_HEMOGLOBIN	13:29445954:32445954	Variant	chr13_30856164_G_A	1.0119602341766	0.000653953418317748	30856164
blood_MEAN_CORPUSCULAR_HEMOGLOBIN	13:29445954:32445954	Variant	chr13_30856260_A_G	0.794441957615642	0.000508020086377138	30856260
blood_MEAN_CORPUSCULAR_HEMOGLOBIN	13:29445954:32445954	Variant	chr13_30856349_T_C	0.407233500785488	0.000341555085321669	30856349
blood_MEAN_CORPUSCULAR_HEMOGLOBIN	13:29445954:32445954	Variant	chr13_30856876_C_T	0.497056932606381	0.000379237230792125	30856876
blood_MEAN_CORPUSCULAR_HEMOGLOBIN	13:29445954:32445954	Variant	chr13_30856888_C_T	0.399762070166484	0.000338940821952245	30856888
blood_MEAN_CORPUSCULAR_HEMOGLOBIN	13:29445954:32445954	Variant	chr13_30857138_G_C	0.394642220207542	0.000337207621298927	30857138
blood_MEAN_CORPUSCULAR_HEMOGLOBIN	13:29445954:32445954	Variant	chr13_30857161_T_C	0.415677998370576	0.000343612053343926	30857161
blood_MEAN_CORPUSCULAR_HEMOGLOBIN	13:29445954:32445954	Variant	chr13_30857414_G_T	0.305966487056084	0.000314900268913602	30857414
blood_MEAN_CORPUSCULAR_HEMOGLOBIN	13:29445954:32445954	Variant	chr13_30857847_A_G	0.396587106830367	0.000336200284432409	30857847
blood_MEAN_CORPUSCULAR_HEMOGLOBIN	13:29445954:32445954	Variant	chr13_30858120_T_C	0.50311799356602	0.000394588770072919	30858120
blood_MEAN_CORPUSCULAR_HEMOGLOBIN	13:29445954:32445954	Variant	chr13_30858508_C_G	1.43656008251678	0.000850126427138267	30858508
blood_MEAN_CORPUSCULAR_HEMOGLOBIN	13:29445954:32445954	Variant	chr13_30858679_G_A	0.0197425605961496	0.000264942387359579	30858679
blood_MEAN_CORPUSCULAR_HEMOGLOBIN	13:29445954:32445954	Variant	chr13_30858950_G_A	0.00897012193726427	0.000265872920511855	30858950
blood_MEAN_CORPUSCULAR_HEMOGLOBIN	13:29445954:32445954	Variant	chr13_30858973_T_C	0.614818282519273	0.000427166834234838	30858973
blood_MEAN_CORPUSCULAR_HEMOGLOBIN	13:29445954:32445954	Variant	chr13_30859710_T_C	0.00264751761438983	0.00026483958291682	30859710
blood_MEAN_CORPUSCULAR_HEMOGLOBIN	13:29445954:32445954	Variant	chr13_30860179_G_A	0.0161189939055203	0.000264751316020467	30860179
blood_MEAN_CORPUSCULAR_HEMOGLOBIN	13:29445954:32445954	Variant	chr13_30860193_C_T	1.188877042108	0.000854283473747967	30860193
blood_MEAN_CORPUSCULAR_HEMOGLOBIN	13:29445954:32445954	Variant	chr13_30860535_A_G	0.182435003305579	0.00027339702799709	30860535
blood_MEAN_CORPUSCULAR_HEMOGLOBIN	13:29445954:32445954	Variant	chr13_30860939_T_G	0.0543935015824993	0.000265897424628175	30860939
blood_MEAN_CORPUSCULAR_HEMOGLOBIN	13:29445954:32445954	Variant	chr13_30861013_C_T	0.0716717983189238	0.000266873868330814	30861013
blood_MEAN_CORPUSCULAR_HEMOGLOBIN	13:29445954:32445954	Variant	chr13_30861066_AG_A	1.46252354658649	0.00106042790074468	30861066
blood_MEAN_CORPUSCULAR_HEMOGLOBIN	13:29445954:32445954	Variant	chr13_30861101_ATTTTTT_A	0.079081262215865	0.000267811634163033	30861101
blood_MEAN_CORPUSCULAR_HEMOGLOBIN	13:29445954:32445954	Variant	chr13_30861244_T_C	0.793260813698962	0.000486784688716727	30861244
blood_MEAN_CORPUSCULAR_HEMOGLOBIN	13:29445954:32445954	Variant	chr13_30861455_A_T	0.0577100920606382	0.000266103613963828	30861455
blood_MEAN_CORPUSCULAR_HEMOGLOBIN	13:29445954:32445954	Variant	chr13_30861572_T_TGCATTATAATAATGCATTATATAATGCATTATAATG	1.66688289367954	0.00131772971517955	30861572
blood_MEAN_CORPUSCULAR_HEMOGLOBIN	13:29445954:32445954	Variant	chr13_30861592_T_C	0.543937335433819	0.000393702755448747	30861592
blood_MEAN_CORPUSCULAR_HEMOGLOBIN	13:29445954:32445954	Variant	chr13_30861665_T_TACA	0.0650472154923523	0.000266681070934279	30861665
blood_MEAN_CORPUSCULAR_HEMOGLOBIN	13:29445954:32445954	Variant	chr13_30861718_T_A	1.68624000260038	0.00136955259948542	30861718
blood_MEAN_CORPUSCULAR_HEMOGLOBIN	13:29445954:32445954	Variant	chr13_30862207_T_C	0.646807105397769	0.000445175287435203	30862207
blood_MEAN_CORPUSCULAR_HEMOGLOBIN	13:29445954:32445954	Variant	chr13_30862531_T_C	0.0496258457609503	0.000266534142425623	30862531
blood_MEAN_CORPUSCULAR_HEMOGLOBIN	13:29445954:32445954	Variant	chr13_30862835_G_A	0.0845728364044943	0.000267949856373628	30862835
blood_MEAN_CORPUSCULAR_HEMOGLOBIN	13:29445954:32445954	Variant	chr13_30863403_A_G	0.0416309024371226	0.000265996488272314	30863403
blood_MEAN_CORPUSCULAR_HEMOGLOBIN	13:29445954:32445954	Variant	chr13_30863436_C_T	1.51772575674916	0.00108271229563041	30863436
blood_MEAN_CORPUSCULAR_HEMOGLOBIN	13:29445954:32445954	Variant	chr13_30863687_T_C	1.37659567407272	0.000974918467248348	30863687
blood_MEAN_CORPUSCULAR_HEMOGLOBIN	13:29445954:32445954	Variant	chr13_30863827_T_G	1.65569886860694	0.00130390661557072	30863827
blood_MEAN_CORPUSCULAR_HEMOGLOBIN	13:29445954:32445954	Variant	chr13_30864668_C_T	0.19364451813088	0.000280539468853124	30864668
blood_MEAN_CORPUSCULAR_HEMOGLOBIN	13:29445954:32445954	Variant	chr13_30865312_A_G	1.61919718211994	0.00123324777386014	30865312
blood_MEAN_CORPUSCULAR_HEMOGLOBIN	13:29445954:32445954	Variant	chr13_30865333_C_G	1.59831853364775	0.00119570254127885	30865333
blood_MEAN_CORPUSCULAR_HEMOGLOBIN	13:29445954:32445954	Variant	chr13_30865425_C_T	1.0078732020924	0.000644347089358627	30865425
blood_MEAN_CORPUSCULAR_HEMOGLOBIN	13:29445954:32445954	Variant	chr13_30865607_G_A	0.209067823755624	0.000296608766597223	30865607
blood_MEAN_CORPUSCULAR_HEMOGLOBIN	13:29445954:32445954	Variant	chr13_30866672_G_A	0.0704568223772558	0.000276156885470873	30866672
blood_MEAN_CORPUSCULAR_HEMOGLOBIN	13:29445954:32445954	Variant	chr13_30866821_G_A	1.00323573300936	0.000619110067657083	30866821
blood_MEAN_CORPUSCULAR_HEMOGLOBIN	13:29445954:32445954	Variant	chr13_30868415_C_A	0.521388353737285	0.000381375679179843	30868415
blood_MEAN_CORPUSCULAR_HEMOGLOBIN	13:29445954:32445954	Variant	chr13_30868590_G_T	0.413525591380787	0.000329498080932407	30868590
blood_MEAN_CORPUSCULAR_HEMOGLOBIN	13:29445954:32445954	Variant	chr13_30869083_A_G	0.295138005490962	0.000302372069657575	30869083
blood_MEAN_CORPUSCULAR_HEMOGLOBIN	13:29445954:32445954	Variant	chr13_30869272_C_T	1.57887155992189	0.00110778174664754	30869272
blood_MEAN_CORPUSCULAR_HEMOGLOBIN	13:29445954:32445954	Variant	chr13_30869742_G_C	0.0103087149980404	0.000264772207467344	30869742
blood_MEAN_CORPUSCULAR_HEMOGLOBIN	13:29445954:32445954	Variant	chr13_30870408_G_T	0.240975573536276	0.000294717577568131	30870408
blood_MEAN_CORPUSCULAR_HEMOGLOBIN	13:29445954:32445954	Variant	chr13_30870584_G_A	0.548788200427997	0.000379637253696461	30870584
blood_MEAN_CORPUSCULAR_HEMOGLOBIN	13:29445954:32445954	Variant	chr13_30870717_A_T	1.86190606280676	0.00177534067123571	30870717
blood_MEAN_CORPUSCULAR_HEMOGLOBIN	13:29445954:32445954	Variant	chr13_30870765_C_T	0.542725562195525	0.000395545068406858	30870765
blood_MEAN_CORPUSCULAR_HEMOGLOBIN	13:29445954:32445954	Variant	chr13_30870807_A_C	0.542503679985709	0.00036716168212873	30870807
blood_MEAN_CORPUSCULAR_HEMOGLOBIN	13:29445954:32445954	Variant	chr13_30870998_G_A	0.528627545883612	0.000389861784830272	30870998
blood_MEAN_CORPUSCULAR_HEMOGLOBIN	13:29445954:32445954	Variant	chr13_30871257_G_A	2.02107657196796	0.002152425804289	30871257
blood_MEAN_CORPUSCULAR_HEMOGLOBIN	13:29445954:32445954	Variant	chr13_30871312_A_C	0.420983822274972	0.00032523800581239	30871312
blood_MEAN_CORPUSCULAR_HEMOGLOBIN	13:29445954:32445954	Variant	chr13_30871442_C_G	0.338712952385427	0.000338705777447772	30871442
blood_MEAN_CORPUSCULAR_HEMOGLOBIN	13:29445954:32445954	Variant	chr13_30871476_G_A	2.37729914100892	0.00460880646797542	30871476
blood_MEAN_CORPUSCULAR_HEMOGLOBIN	13:29445954:32445954	Variant	chr13_30871753_G_A	0.888155794032093	0.000502447669427907	30871753
blood_MEAN_CORPUSCULAR_HEMOGLOBIN	13:29445954:32445954	Variant	chr13_30872482_G_A	0.896141341666213	0.000507369033328579	30872482
blood_MEAN_CORPUSCULAR_HEMOGLOBIN	13:29445954:32445954	Variant	chr13_30872659_G_A	0.184364913423273	0.000280001384331555	30872659
blood_MEAN_CORPUSCULAR_HEMOGLOBIN	13:29445954:32445954	Variant	chr13_30872814_A_G	2.03107207919352	0.00218066623199356	30872814
blood_MEAN_CORPUSCULAR_HEMOGLOBIN	13:29445954:32445954	Variant	chr13_30872956_T_A	0.901433573600004	0.000509944155663545	30872956
blood_MEAN_CORPUSCULAR_HEMOGLOBIN	13:29445954:32445954	Variant	chr13_30873838_A_G	0.221298912245438	0.000282138428769159	30873838
blood_MEAN_CORPUSCULAR_HEMOGLOBIN	13:29445954:32445954	Variant	chr13_30874259_C_T	0.0206240309733903	0.000269497370986612	30874259
blood_MEAN_CORPUSCULAR_HEMOGLOBIN	13:29445954:32445954	Variant	chr13_30875019_C_T	0.586316483182177	0.000445010027028918	30875019
blood_MEAN_CORPUSCULAR_HEMOGLOBIN	13:29445954:32445954	Variant	chr13_30875031_T_C	2.62689814084642	0.00426493259422879	30875031
blood_MEAN_CORPUSCULAR_HEMOGLOBIN	13:29445954:32445954	Variant	chr13_30875413_C_A	0.149310498248717	0.00028129716272377	30875413
blood_MEAN_CORPUSCULAR_HEMOGLOBIN	13:29445954:32445954	Variant	chr13_30875769_T_C	0.0414518778643918	0.000270313231990609	30875769
blood_MEAN_CORPUSCULAR_HEMOGLOBIN	13:29445954:32445954	Variant	chr13_30876042_A_G	1.86489808815077	0.00197651576396475	30876042
blood_MEAN_CORPUSCULAR_HEMOGLOBIN	13:29445954:32445954	Variant	chr13_30876776_T_A	0.711379746469427	0.000389262288106658	30876776
blood_MEAN_CORPUSCULAR_HEMOGLOBIN	13:29445954:32445954	Variant	chr13_30876940_A_G	0.70030647890882	0.000385551420360825	30876940
blood_MEAN_CORPUSCULAR_HEMOGLOBIN	13:29445954:32445954	Variant	chr13_30876972_G_A	0.712403378428497	0.00038987864778918	30876972
blood_MEAN_CORPUSCULAR_HEMOGLOBIN	13:29445954:32445954	Variant	chr13_30877057_C_T	0.689506198658424	0.000381669778876047	30877057
blood_MEAN_CORPUSCULAR_HEMOGLOBIN	13:29445954:32445954	Variant	chr13_30877100_A_G	0.163961364032307	0.000285479743773154	30877100
blood_MEAN_CORPUSCULAR_HEMOGLOBIN	13:29445954:32445954	Variant	chr13_30877190_T_C	0.64306315881567	0.000365016227002017	30877190
blood_MEAN_CORPUSCULAR_HEMOGLOBIN	13:29445954:32445954	Variant	chr13_30877193_C_T	0.637520483181215	0.000362274174555531	30877193
blood_MEAN_CORPUSCULAR_HEMOGLOBIN	13:29445954:32445954	Variant	chr13_30877360_A_C	0.323955738115256	0.000295031199619868	30877360
blood_MEAN_CORPUSCULAR_HEMOGLOBIN	13:29445954:32445954	Variant	chr13_30877423_A_G	0.249010892264704	0.000295364466537017	30877423
blood_MEAN_CORPUSCULAR_HEMOGLOBIN	13:29445954:32445954	Variant	chr13_30877535_G_A	0.618228068138226	0.000357097367348133	30877535
blood_MEAN_CORPUSCULAR_HEMOGLOBIN	13:29445954:32445954	Variant	chr13_30877551_G_A	2.50045469669376	0.00352152242057736	30877551
blood_MEAN_CORPUSCULAR_HEMOGLOBIN	13:29445954:32445954	Variant	chr13_30877682_C_A	0.0586418052114192	0.000265863571828552	30877682
blood_MEAN_CORPUSCULAR_HEMOGLOBIN	13:29445954:32445954	Variant	chr13_30877743_C_T	0.641127756092241	0.000364867933486304	30877743
blood_MEAN_CORPUSCULAR_HEMOGLOBIN	13:29445954:32445954	Variant	chr13_30877880_A_G	0.618628837845025	0.000358113082202898	30877880
blood_MEAN_CORPUSCULAR_HEMOGLOBIN	13:29445954:32445954	Variant	chr13_30877885_G_A	0.619516412487746	0.000358124486375589	30877885
blood_MEAN_CORPUSCULAR_HEMOGLOBIN	13:29445954:32445954	Variant	chr13_30878374_G_C	2.40818525373055	0.00306067261023	30878374
blood_MEAN_CORPUSCULAR_HEMOGLOBIN	13:29445954:32445954	Variant	chr13_30878607_C_T	2.36691289969216	0.00292164867246165	30878607
blood_MEAN_CORPUSCULAR_HEMOGLOBIN	13:29445954:32445954	Variant	chr13_30878834_G_A	2.53108276608451	0.00365196862802087	30878834
blood_MEAN_CORPUSCULAR_HEMOGLOBIN	13:29445954:32445954	Variant	chr13_30879074_G_T	0.49119537448181	0.000315153378178625	30879074
blood_MEAN_CORPUSCULAR_HEMOGLOBIN	13:29445954:32445954	Variant	chr13_30879127_G_C	0.853465766765034	0.000608393001015842	30879127
blood_MEAN_CORPUSCULAR_HEMOGLOBIN	13:29445954:32445954	Variant	chr13_30879316_A_G	0.278102644167694	0.000288375999665766	30879316
blood_MEAN_CORPUSCULAR_HEMOGLOBIN	13:29445954:32445954	Variant	chr13_30879907_G_T	0.525630028043173	0.000339596269423331	30879907
blood_MEAN_CORPUSCULAR_HEMOGLOBIN	13:29445954:32445954	Variant	chr13_30879932_G_A	0.110824301391976	0.000280839173423436	30879932
blood_MEAN_CORPUSCULAR_HEMOGLOBIN	13:29445954:32445954	Variant	chr13_30880129_C_T	0.876183700297003	0.000598030424516561	30880129
blood_MEAN_CORPUSCULAR_HEMOGLOBIN	13:29445954:32445954	Variant	chr13_30880384_A_G	1.78891965335894	0.00163860507322335	30880384
blood_MEAN_CORPUSCULAR_HEMOGLOBIN	13:29445954:32445954	Variant	chr13_30880443_C_T	0.389849908017846	0.000342279605619501	30880443
blood_MEAN_CORPUSCULAR_HEMOGLOBIN	13:29445954:32445954	Variant	chr13_30880474_T_C	0.464255480724843	0.000323209041323597	30880474
blood_MEAN_CORPUSCULAR_HEMOGLOBIN	13:29445954:32445954	Variant	chr13_30881058_G_A	0.759671986033697	0.000595859942202055	30881058
blood_MEAN_CORPUSCULAR_HEMOGLOBIN	13:29445954:32445954	Variant	chr13_30881158_G_A	0.634035554717564	0.000366726455904346	30881158
blood_MEAN_CORPUSCULAR_HEMOGLOBIN	13:29445954:32445954	Variant	chr13_30881462_T_A	0.394634971970622	0.000346975309415689	30881462
blood_MEAN_CORPUSCULAR_HEMOGLOBIN	13:29445954:32445954	Variant	chr13_30881481_C_T	0.389856100367827	0.000345073863773562	30881481
blood_MEAN_CORPUSCULAR_HEMOGLOBIN	13:29445954:32445954	Variant	chr13_30881556_C_T	0.215778903173227	0.000298174853663951	30881556
blood_MEAN_CORPUSCULAR_HEMOGLOBIN	13:29445954:32445954	Variant	chr13_30881716_A_T	0.127657414232906	0.000280862321905222	30881716
blood_MEAN_CORPUSCULAR_HEMOGLOBIN	13:29445954:32445954	Variant	chr13_30881751_G_A	1.76624622836626	0.0013394748011072	30881751
blood_MEAN_CORPUSCULAR_HEMOGLOBIN	13:29445954:32445954	Variant	chr13_30881865_G_C	1.73745957867395	0.00129128366526654	30881865
blood_MEAN_CORPUSCULAR_HEMOGLOBIN	13:29445954:32445954	Variant	chr13_30881951_A_G	0.411348708549564	0.000353029933897999	30881951
blood_MEAN_CORPUSCULAR_HEMOGLOBIN	13:29445954:32445954	Variant	chr13_30882002_C_T	0.124570344958843	0.000280317347270802	30882002
blood_MEAN_CORPUSCULAR_HEMOGLOBIN	13:29445954:32445954	Variant	chr13_30882116_C_T	0.921356399454656	0.000666028155075932	30882116
blood_MEAN_CORPUSCULAR_HEMOGLOBIN	13:29445954:32445954	Variant	chr13_30882203_G_A	0.185949849335231	0.000296860304595333	30882203
blood_MEAN_CORPUSCULAR_HEMOGLOBIN	13:29445954:32445954	Variant	chr13_30882956_A_G	0.443032900760398	0.00036479740800159	30882956
blood_MEAN_CORPUSCULAR_HEMOGLOBIN	13:29445954:32445954	Variant	chr13_30884057_G_A	0.122983435292533	0.000279927390787146	30884057
blood_MEAN_CORPUSCULAR_HEMOGLOBIN	13:29445954:32445954	Variant	chr13_30884075_T_A	0.344958853268362	0.000329451620617758	30884075
blood_MEAN_CORPUSCULAR_HEMOGLOBIN	13:29445954:32445954	Variant	chr13_30884138_T_C	0.141259811791815	0.000283137241200477	30884138
blood_MEAN_CORPUSCULAR_HEMOGLOBIN	13:29445954:32445954	Variant	chr13_30884189_G_A	0.232933006316562	0.000306902209107819	30884189
blood_MEAN_CORPUSCULAR_HEMOGLOBIN	13:29445954:32445954	Variant	chr13_30884299_G_GA	0.480959145104675	0.000395608259349931	30884299
blood_MEAN_CORPUSCULAR_HEMOGLOBIN	13:29445954:32445954	Variant	chr13_30884413_G_C	0.942095147921785	0.00067599103609682	30884413
blood_MEAN_CORPUSCULAR_HEMOGLOBIN	13:29445954:32445954	Variant	chr13_30884499_G_A	0.680108534478962	0.000415627295548086	30884499
blood_MEAN_CORPUSCULAR_HEMOGLOBIN	13:29445954:32445954	Variant	chr13_30884537_A_C	0.941093631377953	0.000674365008123595	30884537
blood_MEAN_CORPUSCULAR_HEMOGLOBIN	13:29445954:32445954	Variant	chr13_30884747_G_A	0.94684292183687	0.000679042176418116	30884747
blood_MEAN_CORPUSCULAR_HEMOGLOBIN	13:29445954:32445954	Variant	chr13_30884850_G_A	0.304179869222158	0.000318356772058819	30884850
blood_MEAN_CORPUSCULAR_HEMOGLOBIN	13:29445954:32445954	Variant	chr13_30885026_A_C	0.612757238300772	0.000411899396779054	30885026
blood_MEAN_CORPUSCULAR_HEMOGLOBIN	13:29445954:32445954	Variant	chr13_30885644_A_T	0.225114643392684	0.000304789385837122	30885644
blood_MEAN_CORPUSCULAR_HEMOGLOBIN	13:29445954:32445954	Variant	chr13_30885685_CTT_C	0.645234220790061	0.000382404779381362	30885685
blood_MEAN_CORPUSCULAR_HEMOGLOBIN	13:29445954:32445954	Variant	chr13_30885834_C_A	0.229724387374443	0.000306044260923294	30885834
blood_MEAN_CORPUSCULAR_HEMOGLOBIN	13:29445954:32445954	Variant	chr13_30886362_G_A	0.186855428793507	0.000295471120004813	30886362
blood_MEAN_CORPUSCULAR_HEMOGLOBIN	13:29445954:32445954	Variant	chr13_30886394_G_A	0.602033972643156	0.00038376490640492	30886394
blood_MEAN_CORPUSCULAR_HEMOGLOBIN	13:29445954:32445954	Variant	chr13_30886681_C_A	0.209791312822325	0.000300760061680568	30886681
blood_MEAN_CORPUSCULAR_HEMOGLOBIN	13:29445954:32445954	Variant	chr13_30886862_G_A	0.247976132193295	0.000310842990382123	30886862
blood_MEAN_CORPUSCULAR_HEMOGLOBIN	13:29445954:32445954	Variant	chr13_30886905_G_C	0.918252767186065	0.000616358048934347	30886905
blood_MEAN_CORPUSCULAR_HEMOGLOBIN	13:29445954:32445954	Variant	chr13_30887127_A_G	0.754528016825978	0.000476620686835012	30887127
blood_MEAN_CORPUSCULAR_HEMOGLOBIN	13:29445954:32445954	Variant	chr13_30887833_G_A	0.361787325472193	0.000329019688666918	30887833
blood_MEAN_CORPUSCULAR_HEMOGLOBIN	13:29445954:32445954	Variant	chr13_30888431_T_TTTA	0.793525245009816	0.00046714740864124	30888431
blood_MEAN_CORPUSCULAR_HEMOGLOBIN	13:29445954:32445954	Variant	chr13_30888690_C_T	0.198506539901589	0.00028997377746402	30888690
blood_MEAN_CORPUSCULAR_HEMOGLOBIN	13:29445954:32445954	Variant	chr13_30888772_T_C	1.60023755288491	0.00107277412853625	30888772
blood_MEAN_CORPUSCULAR_HEMOGLOBIN	13:29445954:32445954	Variant	chr13_30890751_A_C	0.053891799068309	0.000267546736241139	30890751
blood_MEAN_CORPUSCULAR_HEMOGLOBIN	13:29445954:32445954	Variant	chr13_30891449_G_A	0.34847047359068	0.000324961715589129	30891449
blood_MEAN_CORPUSCULAR_HEMOGLOBIN	13:29445954:32445954	Variant	chr13_30891455_C_T	0.93872822510536	0.00063362540433873	30891455
blood_MEAN_CORPUSCULAR_HEMOGLOBIN	13:29445954:32445954	Variant	chr13_30891606_A_G	0.155051094641216	0.00028635394025544	30891606
blood_MEAN_CORPUSCULAR_HEMOGLOBIN	13:29445954:32445954	Variant	chr13_30891677_G_A	0.92550197037791	0.000623598059663381	30891677
blood_MEAN_CORPUSCULAR_HEMOGLOBIN	13:29445954:32445954	Variant	chr13_30891811_G_A	0.308850555341868	0.000333844429148735	30891811
blood_MEAN_CORPUSCULAR_HEMOGLOBIN	13:29445954:32445954	Variant	chr13_30892751_A_G	0.744062868889097	0.000447511018830198	30892751
blood_MEAN_CORPUSCULAR_HEMOGLOBIN	13:29445954:32445954	Variant	chr13_30892994_C_T	0.411729178953109	0.00036651076723374	30892994
blood_MEAN_CORPUSCULAR_HEMOGLOBIN	13:29445954:32445954	Variant	chr13_30893330_A_G	1.80571804025274	0.00140591054484396	30893330
blood_MEAN_CORPUSCULAR_HEMOGLOBIN	13:29445954:32445954	Variant	chr13_30893774_T_C	0.204402029515295	0.00030051707525428	30893774
blood_MEAN_CORPUSCULAR_HEMOGLOBIN	13:29445954:32445954	Variant	chr13_30893928_G_A	1.86503575139805	0.00148391239882093	30893928
blood_MEAN_CORPUSCULAR_HEMOGLOBIN	13:29445954:32445954	Variant	chr13_30894006_A_T	0.817986983745785	0.000487446916014674	30894006
blood_MEAN_CORPUSCULAR_HEMOGLOBIN	13:29445954:32445954	Variant	chr13_30894009_T_C	0.842309970416672	0.000497145840219801	30894009
blood_MEAN_CORPUSCULAR_HEMOGLOBIN	13:29445954:32445954	Variant	chr13_30894097_G_A	0.827436996205802	0.000527307062300577	30894097
blood_MEAN_CORPUSCULAR_HEMOGLOBIN	13:29445954:32445954	Variant	chr13_30894247_A_C	0.835461893140894	0.000494079371001118	30894247
blood_MEAN_CORPUSCULAR_HEMOGLOBIN	13:29445954:32445954	Variant	chr13_30894448_C_T	0.852864496085238	0.0005061732923117	30894448
blood_MEAN_CORPUSCULAR_HEMOGLOBIN	13:29445954:32445954	Variant	chr13_30894612_G_A	0.880383185921399	0.00052440729914952	30894612
blood_MEAN_CORPUSCULAR_HEMOGLOBIN	13:29445954:32445954	Variant	chr13_30894659_A_C	1.79780043438242	0.00136602984073549	30894659
blood_MEAN_CORPUSCULAR_HEMOGLOBIN	13:29445954:32445954	Variant	chr13_30894745_C_T	0.408535287388645	0.00034800208499072	30894745
blood_MEAN_CORPUSCULAR_HEMOGLOBIN	13:29445954:32445954	Variant	chr13_30894752_G_A	0.245590209769572	0.000297508799778489	30894752
blood_MEAN_CORPUSCULAR_HEMOGLOBIN	13:29445954:32445954	Variant	chr13_30894773_G_A	0.949768356541708	0.000565788978605816	30894773
blood_MEAN_CORPUSCULAR_HEMOGLOBIN	13:29445954:32445954	Variant	chr13_30894843_T_C	0.881058362983978	0.000525221512876051	30894843
blood_MEAN_CORPUSCULAR_HEMOGLOBIN	13:29445954:32445954	Variant	chr13_30895083_A_G	0.0556129241767939	0.000271938631807196	30895083
blood_MEAN_CORPUSCULAR_HEMOGLOBIN	13:29445954:32445954	Variant	chr13_30895090_T_G	0.87017054423313	0.000518372980258429	30895090
blood_MEAN_CORPUSCULAR_HEMOGLOBIN	13:29445954:32445954	Variant	chr13_30895203_A_C	0.871454287659375	0.000518800488639168	30895203
blood_MEAN_CORPUSCULAR_HEMOGLOBIN	13:29445954:32445954	Variant	chr13_30895411_C_T	0.106484961889016	0.000269301355834697	30895411
blood_MEAN_CORPUSCULAR_HEMOGLOBIN	13:29445954:32445954	Variant	chr13_30895443_G_A	1.82160918154854	0.00140684814597519	30895443
blood_MEAN_CORPUSCULAR_HEMOGLOBIN	13:29445954:32445954	Variant	chr13_30895467_C_T	1.81823359160817	0.00140106298505447	30895467
blood_MEAN_CORPUSCULAR_HEMOGLOBIN	13:29445954:32445954	Variant	chr13_30895528_C_T	1.68807023060162	0.00120469408072737	30895528
blood_MEAN_CORPUSCULAR_HEMOGLOBIN	13:29445954:32445954	Variant	chr13_30895548_G_T	0.151470077835158	0.000276154377914923	30895548
blood_MEAN_CORPUSCULAR_HEMOGLOBIN	13:29445954:32445954	Variant	chr13_30895664_C_T	0.0614935949908722	0.000272735971889819	30895664
blood_MEAN_CORPUSCULAR_HEMOGLOBIN	13:29445954:32445954	Variant	chr13_30895769_T_A	0.859701120577253	0.000512460166193628	30895769
blood_MEAN_CORPUSCULAR_HEMOGLOBIN	13:29445954:32445954	Variant	chr13_30896052_GT_G	0.515342076089033	0.000361723108935488	30896052
blood_MEAN_CORPUSCULAR_HEMOGLOBIN	13:29445954:32445954	Variant	chr13_30896062_T_G	0.46311520259151	0.000353083566451809	30896062
blood_MEAN_CORPUSCULAR_HEMOGLOBIN	13:29445954:32445954	Variant	chr13_30896396_C_T	0.877947612578625	0.00052345016907332	30896396
blood_MEAN_CORPUSCULAR_HEMOGLOBIN	13:29445954:32445954	Variant	chr13_30896506_C_T	0.165967421379752	0.000278390182403622	30896506
blood_MEAN_CORPUSCULAR_HEMOGLOBIN	13:29445954:32445954	Variant	chr13_30896800_G_C	1.8066781245784	0.0013786840823172	30896800
blood_MEAN_CORPUSCULAR_HEMOGLOBIN	13:29445954:32445954	Variant	chr13_30896976_G_A	0.827653137811259	0.000493173217003879	30896976
blood_MEAN_CORPUSCULAR_HEMOGLOBIN	13:29445954:32445954	Variant	chr13_30897244_A_G	1.80106972714048	0.00137175747971042	30897244
blood_MEAN_CORPUSCULAR_HEMOGLOBIN	13:29445954:32445954	Variant	chr13_30897687_A_T	0.209871556883308	0.000288824625822518	30897687
blood_MEAN_CORPUSCULAR_HEMOGLOBIN	13:29445954:32445954	Variant	chr13_30897783_G_A	1.82555089874224	0.00144172793028963	30897783
blood_MEAN_CORPUSCULAR_HEMOGLOBIN	13:29445954:32445954	Variant	chr13_30897983_C_T	1.60982529164649	0.00113754437449811	30897983
blood_MEAN_CORPUSCULAR_HEMOGLOBIN	13:29445954:32445954	Variant	chr13_30898359_A_G	0.0389450802257781	0.000267381854639361	30898359
blood_MEAN_CORPUSCULAR_HEMOGLOBIN	13:29445954:32445954	Variant	chr13_30898693_G_A	0.00301629206411653	0.000265217720129152	30898693
blood_MEAN_CORPUSCULAR_HEMOGLOBIN	13:29445954:32445954	Variant	chr13_30898734_G_A	0.898916619861973	0.000487141062186147	30898734
blood_MEAN_CORPUSCULAR_HEMOGLOBIN	13:29445954:32445954	Variant	chr13_30898747_G_A	0.0152302352669149	0.000265216288783461	30898747
blood_MEAN_CORPUSCULAR_HEMOGLOBIN	13:29445954:32445954	Variant	chr13_30898840_C_T	1.35223486253327	0.000836332602253154	30898840
blood_MEAN_CORPUSCULAR_HEMOGLOBIN	13:29445954:32445954	Variant	chr13_30898944_G_A	1.34869559063511	0.000833023071688982	30898944
blood_MEAN_CORPUSCULAR_HEMOGLOBIN	13:29445954:32445954	Variant	chr13_30899322_A_T	0.30823544730256	0.000298724174990224	30899322
blood_MEAN_CORPUSCULAR_HEMOGLOBIN	13:29445954:32445954	Variant	chr13_30899404_TA_T	0.150876876816092	0.000281731646814708	30899404
blood_MEAN_CORPUSCULAR_HEMOGLOBIN	13:29445954:32445954	Variant	chr13_30899526_A_G	0.366124802830138	0.000313361986809924	30899526
blood_MEAN_CORPUSCULAR_HEMOGLOBIN	13:29445954:32445954	Variant	chr13_30899757_C_G	0.268919516952193	0.000316342986912765	30899757
blood_MEAN_CORPUSCULAR_HEMOGLOBIN	13:29445954:32445954	Variant	chr13_30900040_C_A	0.192180887535107	0.000281942887313676	30900040
blood_MEAN_CORPUSCULAR_HEMOGLOBIN	13:29445954:32445954	Variant	chr13_30900433_T_C	0.0221728641473336	0.000266324916427647	30900433
blood_MEAN_CORPUSCULAR_HEMOGLOBIN	13:29445954:32445954	Variant	chr13_30900699_G_A	0.039639725647761	0.000267646526139503	30900699
blood_MEAN_CORPUSCULAR_HEMOGLOBIN	13:29445954:32445954	Variant	chr13_30900839_T_C	0.423040268607532	0.000329520132150478	30900839
blood_MEAN_CORPUSCULAR_HEMOGLOBIN	13:29445954:32445954	Variant	chr13_30901079_G_A	2.55139694178176	0.00557956944302853	30901079
blood_MEAN_CORPUSCULAR_HEMOGLOBIN	13:29445954:32445954	Variant	chr13_30901353_G_C	0.213415011445519	0.000285918992705836	30901353
blood_MEAN_CORPUSCULAR_HEMOGLOBIN	13:29445954:32445954	Variant	chr13_30903006_A_AT	1.33505441177498	0.000847288610951806	30903006
blood_MEAN_CORPUSCULAR_HEMOGLOBIN	13:29445954:32445954	Variant	chr13_30903440_G_A	0.194818254071991	0.00028235285689676	30903440
blood_MEAN_CORPUSCULAR_HEMOGLOBIN	13:29445954:32445954	Variant	chr13_30903501_T_G	0.0146334546924385	0.000265821081357795	30903501
blood_MEAN_CORPUSCULAR_HEMOGLOBIN	13:29445954:32445954	Variant	chr13_30903530_G_A	0.382127527264857	0.000317604877694938	30903530
blood_MEAN_CORPUSCULAR_HEMOGLOBIN	13:29445954:32445954	Variant	chr13_30903749_C_T	0.196044505233759	0.00028245505940427	30903749
blood_MEAN_CORPUSCULAR_HEMOGLOBIN	13:29445954:32445954	Variant	chr13_30903824_G_A	0.564824243727707	0.000358485106185151	30903824
blood_MEAN_CORPUSCULAR_HEMOGLOBIN	13:29445954:32445954	Variant	chr13_30904221_C_T	0.186466434769958	0.000280869924291225	30904221
blood_MEAN_CORPUSCULAR_HEMOGLOBIN	13:29445954:32445954	Variant	chr13_30904803_G_A	0.404277543455347	0.000350645732654339	30904803
blood_MEAN_CORPUSCULAR_HEMOGLOBIN	13:29445954:32445954	Variant	chr13_30905225_G_A	0.412372591816585	0.000340092709325985	30905225
blood_MEAN_CORPUSCULAR_HEMOGLOBIN	13:29445954:32445954	Variant	chr13_30905503_C_T	0.609235819759999	0.000403721897012932	30905503
blood_MEAN_CORPUSCULAR_HEMOGLOBIN	13:29445954:32445954	Variant	chr13_30905815_A_C	0.398202431884924	0.000356022245441471	30905815
blood_MEAN_CORPUSCULAR_HEMOGLOBIN	13:29445954:32445954	Variant	chr13_30906258_C_T	0.128404725786999	0.000278121156813307	30906258
blood_MEAN_CORPUSCULAR_HEMOGLOBIN	13:29445954:32445954	Variant	chr13_30906286_T_C	1.35746248550844	0.000840742031056766	30906286
blood_MEAN_CORPUSCULAR_HEMOGLOBIN	13:29445954:32445954	Variant	chr13_30906349_C_T	1.73145807796687	0.00167554539037302	30906349
blood_MEAN_CORPUSCULAR_HEMOGLOBIN	13:29445954:32445954	Variant	chr13_30906583_G_A	1.38463373657828	0.00086929443737197	30906583
blood_MEAN_CORPUSCULAR_HEMOGLOBIN	13:29445954:32445954	Variant	chr13_30906893_C_G	1.36404122044207	0.000848014551961872	30906893
blood_MEAN_CORPUSCULAR_HEMOGLOBIN	13:29445954:32445954	Variant	chr13_30907082_A_G	0.0717520775475152	0.000274741832287333	30907082
blood_MEAN_CORPUSCULAR_HEMOGLOBIN	13:29445954:32445954	Variant	chr13_30907844_C_T	0.754166892240128	0.000462758978663836	30907844
blood_MEAN_CORPUSCULAR_HEMOGLOBIN	13:29445954:32445954	Variant	chr13_30908057_G_C	0.011296566126991	0.000264881848202965	30908057
blood_MEAN_CORPUSCULAR_HEMOGLOBIN	13:29445954:32445954	Variant	chr13_30908104_G_C	0.807173509987014	0.000498276216885824	30908104
blood_MEAN_CORPUSCULAR_HEMOGLOBIN	13:29445954:32445954	Variant	chr13_30908277_C_T	0.028931743960563	0.000265282571999527	30908277
blood_MEAN_CORPUSCULAR_HEMOGLOBIN	13:29445954:32445954	Variant	chr13_30908722_C_T	0.0316329988505258	0.000264729348270963	30908722
blood_MEAN_CORPUSCULAR_HEMOGLOBIN	13:29445954:32445954	Variant	chr13_30909014_C_T	0.0171158759290161	0.000264789272650188	30909014
blood_MEAN_CORPUSCULAR_HEMOGLOBIN	13:29445954:32445954	Variant	chr13_30909094_G_A	0.0145579260538356	0.000265942099533771	30909094
blood_MEAN_CORPUSCULAR_HEMOGLOBIN	13:29445954:32445954	Variant	chr13_30909100_C_G	0.757301905858638	0.000478688094973225	30909100
blood_MEAN_CORPUSCULAR_HEMOGLOBIN	13:29445954:32445954	Variant	chr13_30909186_G_A	0.0703281251671098	0.000265079004484059	30909186
blood_MEAN_CORPUSCULAR_HEMOGLOBIN	13:29445954:32445954	Variant	chr13_30909418_T_A	0.00333703471546985	0.000265115111810297	30909418
blood_MEAN_CORPUSCULAR_HEMOGLOBIN	13:29445954:32445954	Variant	chr13_30909821_C_T	0.253999825306448	0.000287473904475901	30909821
blood_MEAN_CORPUSCULAR_HEMOGLOBIN	13:29445954:32445954	Variant	chr13_30910180_C_T	0.0415423836048033	0.000267074246002763	30910180
blood_MEAN_CORPUSCULAR_HEMOGLOBIN	13:29445954:32445954	Variant	chr13_30910219_T_C	0.340919708394281	0.000324251202426082	30910219
blood_MEAN_CORPUSCULAR_HEMOGLOBIN	13:29445954:32445954	Variant	chr13_30910471_G_T	0.112850456377548	0.000278758133727822	30910471
blood_MEAN_CORPUSCULAR_HEMOGLOBIN	13:29445954:32445954	Variant	chr13_30911186_A_C	1.32828969935923	0.000836072945404056	30911186
blood_MEAN_CORPUSCULAR_HEMOGLOBIN	13:29445954:32445954	Variant	chr13_30911604_C_T	0.129422953266597	0.000268511709127038	30911604
blood_MEAN_CORPUSCULAR_HEMOGLOBIN	13:29445954:32445954	Variant	chr13_30911684_C_T	0.277855780738306	0.00031457935991873	30911684
blood_MEAN_CORPUSCULAR_HEMOGLOBIN	13:29445954:32445954	Variant	chr13_30912234_T_C	0.535794079202812	0.000376617388133131	30912234
blood_MEAN_CORPUSCULAR_HEMOGLOBIN	13:29445954:32445954	Variant	chr13_30912352_G_T	0.318880088842495	0.000322771058962796	30912352
blood_MEAN_CORPUSCULAR_HEMOGLOBIN	13:29445954:32445954	Variant	chr13_30912506_AACACACACACAC_A	0.139707182979408	0.000270255177318163	30912506
blood_MEAN_CORPUSCULAR_HEMOGLOBIN	13:29445954:32445954	Variant	chr13_30913134_CT_C	0.552142021163341	0.000409851527983742	30913134
blood_MEAN_CORPUSCULAR_HEMOGLOBIN	13:29445954:32445954	Variant	chr13_30913754_T_A	0.0527091891042223	0.000268279699732799	30913754
blood_MEAN_CORPUSCULAR_HEMOGLOBIN	13:29445954:32445954	Variant	chr13_30913841_G_A	0.0932687180949676	0.000268991569575094	30913841
blood_MEAN_CORPUSCULAR_HEMOGLOBIN	13:29445954:32445954	Variant	chr13_30913915_G_A	0.343602277484359	0.0003299717345662	30913915
blood_MEAN_CORPUSCULAR_HEMOGLOBIN	13:29445954:32445954	Variant	chr13_30914021_GAA_G	0.538185327351631	0.000404470703228962	30914021
blood_MEAN_CORPUSCULAR_HEMOGLOBIN	13:29445954:32445954	Variant	chr13_30914821_G_A	0.0342855121075945	0.000266289199873593	30914821
blood_MEAN_CORPUSCULAR_HEMOGLOBIN	13:29445954:32445954	Variant	chr13_30915201_C_G	0.165597386999727	0.000268361788410922	30915201
blood_MEAN_CORPUSCULAR_HEMOGLOBIN	13:29445954:32445954	Variant	chr13_30915651_G_A	0.126773410450253	0.000270411488265286	30915651
blood_MEAN_CORPUSCULAR_HEMOGLOBIN	13:29445954:32445954	Variant	chr13_30915748_C_A	0.320521719582789	0.000324230395456369	30915748
blood_MEAN_CORPUSCULAR_HEMOGLOBIN	13:29445954:32445954	Variant	chr13_30917183_A_G	0.0708620515166963	0.000269840109258288	30917183
blood_MEAN_CORPUSCULAR_HEMOGLOBIN	13:29445954:32445954	Variant	chr13_30917707_G_A	0.189419721862453	0.000283846324945131	30917707
blood_MEAN_CORPUSCULAR_HEMOGLOBIN	13:29445954:32445954	Variant	chr13_30918018_G_T	0.226576217631109	0.000290973388857013	30918018
blood_MEAN_CORPUSCULAR_HEMOGLOBIN	13:29445954:32445954	Variant	chr13_30918324_A_G	2.36055637139956	0.00435813397821919	30918324
blood_MEAN_CORPUSCULAR_HEMOGLOBIN	13:29445954:32445954	Variant	chr13_30918368_G_A	0.666393672749631	0.000435944922484729	30918368
blood_MEAN_CORPUSCULAR_HEMOGLOBIN	13:29445954:32445954	Variant	chr13_30918503_C_T	0.231343245573971	0.000288531033781116	30918503
blood_MEAN_CORPUSCULAR_HEMOGLOBIN	13:29445954:32445954	Variant	chr13_30918564_T_C	0.114312934992378	0.000274083176366267	30918564
blood_MEAN_CORPUSCULAR_HEMOGLOBIN	13:29445954:32445954	Variant	chr13_30918749_C_G	0.315563264956092	0.000303525783649571	30918749
blood_MEAN_CORPUSCULAR_HEMOGLOBIN	13:29445954:32445954	Variant	chr13_30918757_A_G	0.647746641092646	0.000425081777651376	30918757
blood_MEAN_CORPUSCULAR_HEMOGLOBIN	13:29445954:32445954	Variant	chr13_30919096_A_T	0.259733315448768	0.000294138048597953	30919096
blood_MEAN_CORPUSCULAR_HEMOGLOBIN	13:29445954:32445954	Variant	chr13_30919183_T_TA	0.238473964028139	0.000290387266473022	30919183
blood_MEAN_CORPUSCULAR_HEMOGLOBIN	13:29445954:32445954	Variant	chr13_30919399_AGCCTC_A	0.10625775048407	0.000272945794223798	30919399
blood_MEAN_CORPUSCULAR_HEMOGLOBIN	13:29445954:32445954	Variant	chr13_30919476_C_G	0.228090701083503	0.00028792429405362	30919476
blood_MEAN_CORPUSCULAR_HEMOGLOBIN	13:29445954:32445954	Variant	chr13_30919634_C_T	0.653263195344286	0.000428123785967777	30919634
blood_MEAN_CORPUSCULAR_HEMOGLOBIN	13:29445954:32445954	Variant	chr13_30919860_G_A	0.113893671219167	0.000273850901105429	30919860
blood_MEAN_CORPUSCULAR_HEMOGLOBIN	13:29445954:32445954	Variant	chr13_30919893_C_A	0.165764766584932	0.000285426612189843	30919893
blood_MEAN_CORPUSCULAR_HEMOGLOBIN	13:29445954:32445954	Variant	chr13_30920309_G_A	0.145270167792374	0.000273725736772719	30920309
blood_MEAN_CORPUSCULAR_HEMOGLOBIN	13:29445954:32445954	Variant	chr13_30920804_C_T	0.112451647086383	0.000273494320894773	30920804
blood_MEAN_CORPUSCULAR_HEMOGLOBIN	13:29445954:32445954	Variant	chr13_30920903_A_G	1.25433618354415	0.000797416566679943	30920903
blood_MEAN_CORPUSCULAR_HEMOGLOBIN	13:29445954:32445954	Variant	chr13_30921042_G_A	0.632698131262448	0.000419689371243602	30921042
blood_MEAN_CORPUSCULAR_HEMOGLOBIN	13:29445954:32445954	Variant	chr13_30921202_C_T	0.394763257611429	0.000317305095340943	30921202
blood_MEAN_CORPUSCULAR_HEMOGLOBIN	13:29445954:32445954	Variant	chr13_30921596_C_T	0.651327757566123	0.000426492842821123	30921596
blood_MEAN_CORPUSCULAR_HEMOGLOBIN	13:29445954:32445954	Variant	chr13_30922105_A_G	0.761973310194542	0.000544953499037172	30922105
blood_MEAN_CORPUSCULAR_HEMOGLOBIN	13:29445954:32445954	Variant	chr13_30922647_T_C	0.650362435629832	0.000426016150732085	30922647
blood_MEAN_CORPUSCULAR_HEMOGLOBIN	13:29445954:32445954	Variant	chr13_30922772_T_C	0.477238183877658	0.000360356641824011	30922772
blood_MEAN_CORPUSCULAR_HEMOGLOBIN	13:29445954:32445954	Variant	chr13_30922896_A_G	0.0848925150113526	0.000267756058387366	30922896
blood_MEAN_CORPUSCULAR_HEMOGLOBIN	13:29445954:32445954	Variant	chr13_30923378_CCTG_C	0.147578188647587	0.000276591335453141	30923378
blood_MEAN_CORPUSCULAR_HEMOGLOBIN	13:29445954:32445954	Variant	chr13_30923938_T_C	0.199986876000647	0.000283221336720058	30923938
blood_MEAN_CORPUSCULAR_HEMOGLOBIN	13:29445954:32445954	Variant	chr13_30924015_CTG_C	0.502388292756544	0.000366085287613824	30924015
blood_MEAN_CORPUSCULAR_HEMOGLOBIN	13:29445954:32445954	Variant	chr13_30924270_C_T	0.272707193616793	0.000315918773071374	30924270
blood_MEAN_CORPUSCULAR_HEMOGLOBIN	13:29445954:32445954	Variant	chr13_30924272_G_A	0.312598186623633	0.000319098823021521	30924272
blood_MEAN_CORPUSCULAR_HEMOGLOBIN	13:29445954:32445954	Variant	chr13_30924494_T_G	0.252254649923368	0.000310117094383214	30924494
blood_MEAN_CORPUSCULAR_HEMOGLOBIN	13:29445954:32445954	Variant	chr13_30925484_T_C	0.125966672293237	0.000275171147741714	30925484
blood_MEAN_CORPUSCULAR_HEMOGLOBIN	13:29445954:32445954	Variant	chr13_30925818_T_A	0.785743799451527	0.000519488518996715	30925818
blood_MEAN_CORPUSCULAR_HEMOGLOBIN	13:29445954:32445954	Variant	chr13_30926094_G_A	0.41656677765932	0.000335003421564106	30926094
blood_MEAN_CORPUSCULAR_HEMOGLOBIN	13:29445954:32445954	Variant	chr13_30927826_A_C	0.476929951170419	0.000362623965636991	30927826
blood_MEAN_CORPUSCULAR_HEMOGLOBIN	13:29445954:32445954	Variant	chr13_30927905_G_T	0.114008606337232	0.000270424104207396	30927905
blood_MEAN_CORPUSCULAR_HEMOGLOBIN	13:29445954:32445954	Variant	chr13_30927921_G_A	1.3742705625992	0.0012544808166336	30927921
blood_MEAN_CORPUSCULAR_HEMOGLOBIN	13:29445954:32445954	Variant	chr13_30929036_G_T	0.71699878876815	0.000434708673619816	30929036
blood_MEAN_CORPUSCULAR_HEMOGLOBIN	13:29445954:32445954	Variant	chr13_30929454_T_C	0.269888204161126	0.000299434407959366	30929454
blood_MEAN_CORPUSCULAR_HEMOGLOBIN	13:29445954:32445954	Variant	chr13_30930080_TCTC_T	0.475373533974293	0.000333544358371429	30930080
blood_MEAN_CORPUSCULAR_HEMOGLOBIN	13:29445954:32445954	Variant	chr13_30930237_C_T	0.426613300220019	0.000321978425105786	30930237
blood_MEAN_CORPUSCULAR_HEMOGLOBIN	13:29445954:32445954	Variant	chr13_30930462_A_G	0.335677743868681	0.000326234576140993	30930462
blood_MEAN_CORPUSCULAR_HEMOGLOBIN	13:29445954:32445954	Variant	chr13_30930499_C_T	0.474141413934435	0.000348285565300133	30930499
blood_MEAN_CORPUSCULAR_HEMOGLOBIN	13:29445954:32445954	Variant	chr13_30930581_C_T	0.101575507628549	0.000273151581646455	30930581
blood_MEAN_CORPUSCULAR_HEMOGLOBIN	13:29445954:32445954	Variant	chr13_30931347_G_C	1.56567993602518	0.00153198519129658	30931347
blood_MEAN_CORPUSCULAR_HEMOGLOBIN	13:29445954:32445954	Variant	chr13_30931762_C_T	0.319500538480101	0.000305459544583533	30931762
blood_MEAN_CORPUSCULAR_HEMOGLOBIN	13:29445954:32445954	Variant	chr13_30931846_T_A	0.334350634050797	0.000325639743054217	30931846
blood_MEAN_CORPUSCULAR_HEMOGLOBIN	13:29445954:32445954	Variant	chr13_30931966_G_A	0.335985633724422	0.000326318861539028	30931966
blood_MEAN_CORPUSCULAR_HEMOGLOBIN	13:29445954:32445954	Variant	chr13_30932417_C_T	0.298458668017082	0.000300664705078829	30932417
blood_MEAN_CORPUSCULAR_HEMOGLOBIN	13:29445954:32445954	Variant	chr13_30932913_CG_C	0.369161685423464	0.000335569275815857	30932913
blood_MEAN_CORPUSCULAR_HEMOGLOBIN	13:29445954:32445954	Variant	chr13_30932938_C_G	0.3461132665	0.000325375906293379	30932938
blood_MEAN_CORPUSCULAR_HEMOGLOBIN	13:29445954:32445954	Variant	chr13_30932939_C_A	0.329730536396511	0.000324426461140476	30932939
blood_MEAN_CORPUSCULAR_HEMOGLOBIN	13:29445954:32445954	Variant	chr13_30932971_A_T	0.329496851629849	0.000324356540057703	30932971
blood_MEAN_CORPUSCULAR_HEMOGLOBIN	13:29445954:32445954	Variant	chr13_30933147_C_A	0.328591190512358	0.000324075040965861	30933147
blood_MEAN_CORPUSCULAR_HEMOGLOBIN	13:29445954:32445954	Variant	chr13_30933156_G_T	0.327922193981478	0.000323873118671619	30933156
blood_MEAN_CORPUSCULAR_HEMOGLOBIN	13:29445954:32445954	Variant	chr13_30933199_A_G	0.329202284519649	0.000324258399202857	30933199
blood_MEAN_CORPUSCULAR_HEMOGLOBIN	13:29445954:32445954	Variant	chr13_30933217_G_C	0.32910066799611	0.000324227892307452	30933217
blood_MEAN_CORPUSCULAR_HEMOGLOBIN	13:29445954:32445954	Variant	chr13_30933590_G_T	0.105444847156897	0.000270380023088933	30933590
blood_MEAN_CORPUSCULAR_HEMOGLOBIN	13:29445954:32445954	Variant	chr13_30933665_ATACT_A	0.108253423031823	0.000270914607986318	30933665
blood_MEAN_CORPUSCULAR_HEMOGLOBIN	13:29445954:32445954	Variant	chr13_30933694_A_G	1.09307102094508	0.000669515499177837	30933694
blood_MEAN_CORPUSCULAR_HEMOGLOBIN	13:29445954:32445954	Variant	chr13_30933705_C_A	0.329411357285278	0.00032431809626459	30933705
blood_MEAN_CORPUSCULAR_HEMOGLOBIN	13:29445954:32445954	Variant	chr13_30934287_T_C	0.336160902521273	0.000327762906090585	30934287
blood_MEAN_CORPUSCULAR_HEMOGLOBIN	13:29445954:32445954	Variant	chr13_30934302_G_C	0.340444644757932	0.000329366910838391	30934302
blood_MEAN_CORPUSCULAR_HEMOGLOBIN	13:29445954:32445954	Variant	chr13_30934347_G_C	0.335991463732351	0.000327710520911459	30934347
blood_MEAN_CORPUSCULAR_HEMOGLOBIN	13:29445954:32445954	Variant	chr13_30934377_T_C	0.337362570951865	0.00032833546076345	30934377
blood_MEAN_CORPUSCULAR_HEMOGLOBIN	13:29445954:32445954	Variant	chr13_30934479_C_T	0.0477957895979866	0.00026607677302895	30934479
blood_MEAN_CORPUSCULAR_HEMOGLOBIN	13:29445954:32445954	Variant	chr13_30934587_A_G	0.0588792612404725	0.000268789423008805	30934587
blood_MEAN_CORPUSCULAR_HEMOGLOBIN	13:29445954:32445954	Variant	chr13_30934744_G_A	0.333303597529989	0.000327052995496702	30934744
blood_MEAN_CORPUSCULAR_HEMOGLOBIN	13:29445954:32445954	Variant	chr13_30934753_G_A	0.178012259408714	0.000278309892377552	30934753
blood_MEAN_CORPUSCULAR_HEMOGLOBIN	13:29445954:32445954	Variant	chr13_30934933_A_T	0.0176637765207828	0.000264795510903115	30934933
blood_MEAN_CORPUSCULAR_HEMOGLOBIN	13:29445954:32445954	Variant	chr13_30934948_G_A	0.527634435623911	0.0003541974917277	30934948
blood_MEAN_CORPUSCULAR_HEMOGLOBIN	13:29445954:32445954	Variant	chr13_30935020_C_T	0.329665065295014	0.000319279576899183	30935020
blood_MEAN_CORPUSCULAR_HEMOGLOBIN	13:29445954:32445954	Variant	chr13_30935047_AC_A	0.334529018778491	0.000327490939302231	30935047
blood_MEAN_CORPUSCULAR_HEMOGLOBIN	13:29445954:32445954	Variant	chr13_30935304_T_C	0.336347395715127	0.000327799437614024	30935304
blood_MEAN_CORPUSCULAR_HEMOGLOBIN	13:29445954:32445954	Variant	chr13_30935474_ACAG_A	0.337248117821795	0.000327824685081057	30935474
blood_MEAN_CORPUSCULAR_HEMOGLOBIN	13:29445954:32445954	Variant	chr13_30935521_C_T	0.185495260035644	0.000294813441335587	30935521
blood_MEAN_CORPUSCULAR_HEMOGLOBIN	13:29445954:32445954	Variant	chr13_30935533_G_A	0.33200538383243	0.000326695608283937	30935533
blood_MEAN_CORPUSCULAR_HEMOGLOBIN	13:29445954:32445954	Variant	chr13_30935607_G_A	0.0570979687112172	0.000267506734246047	30935607
blood_MEAN_CORPUSCULAR_HEMOGLOBIN	13:29445954:32445954	Variant	chr13_30935732_C_A	0.337066120417645	0.000328238958904643	30935732
blood_MEAN_CORPUSCULAR_HEMOGLOBIN	13:29445954:32445954	Variant	chr13_30935733_G_A	0.13021550103725	0.000279219934355428	30935733
blood_MEAN_CORPUSCULAR_HEMOGLOBIN	13:29445954:32445954	Variant	chr13_30936092_A_C	0.334259867073984	0.000327505828514889	30936092
blood_MEAN_CORPUSCULAR_HEMOGLOBIN	13:29445954:32445954	Variant	chr13_30936425_G_A	0.208122489469084	0.000285881306489202	30936425
blood_MEAN_CORPUSCULAR_HEMOGLOBIN	13:29445954:32445954	Variant	chr13_30936551_A_G	0.336287567607757	0.000328147387812192	30936551
blood_MEAN_CORPUSCULAR_HEMOGLOBIN	13:29445954:32445954	Variant	chr13_30937032_A_T	0.33215269647375	0.000326887987614799	30937032
blood_MEAN_CORPUSCULAR_HEMOGLOBIN	13:29445954:32445954	Variant	chr13_30937223_G_T	0.225243146169808	0.000289303855565083	30937223
blood_MEAN_CORPUSCULAR_HEMOGLOBIN	13:29445954:32445954	Variant	chr13_30937518_TA_T	0.0115960230226714	0.000264753010568096	30937518
blood_MEAN_CORPUSCULAR_HEMOGLOBIN	13:29445954:32445954	Variant	chr13_30937699_C_T	1.06072679770434	0.000757206944075222	30937699
blood_MEAN_CORPUSCULAR_HEMOGLOBIN	13:29445954:32445954	Variant	chr13_30938017_T_C	0.174054768628569	0.000296713124920526	30938017
blood_MEAN_CORPUSCULAR_HEMOGLOBIN	13:29445954:32445954	Variant	chr13_30938055_A_G	0.288151898542799	0.000301182609274826	30938055
blood_MEAN_CORPUSCULAR_HEMOGLOBIN	13:29445954:32445954	Variant	chr13_30938267_A_G	0.0178065883505942	0.000264796855038603	30938267
blood_MEAN_CORPUSCULAR_HEMOGLOBIN	13:29445954:32445954	Variant	chr13_30938349_T_C	7.21384505762955e-05	0.00026476741738595	30938349
blood_MEAN_CORPUSCULAR_HEMOGLOBIN	13:29445954:32445954	Variant	chr13_30938440_G_A	0.444014489031324	0.000354891514160101	30938440
blood_MEAN_CORPUSCULAR_HEMOGLOBIN	13:29445954:32445954	Variant	chr13_30938498_G_A	0.0726494954911147	0.000267973123903813	30938498
blood_MEAN_CORPUSCULAR_HEMOGLOBIN	13:29445954:32445954	Variant	chr13_30939008_G_A	0.0027188450593736	0.000264741366662046	30939008
blood_MEAN_CORPUSCULAR_HEMOGLOBIN	13:29445954:32445954	Variant	chr13_30939232_C_T	0.281359884335537	0.000301462066210945	30939232
blood_MEAN_CORPUSCULAR_HEMOGLOBIN	13:29445954:32445954	Variant	chr13_30939263_G_A	0.075186502791605	0.000267562190060567	30939263
blood_MEAN_CORPUSCULAR_HEMOGLOBIN	13:29445954:32445954	Variant	chr13_30939288_A_G	0.0696710797697671	0.00026920868339974	30939288
blood_MEAN_CORPUSCULAR_HEMOGLOBIN	13:29445954:32445954	Variant	chr13_30939485_T_C	0.00356152116275002	0.000264734131254166	30939485
blood_MEAN_CORPUSCULAR_HEMOGLOBIN	13:29445954:32445954	Variant	chr13_30939538_T_C	0.274572169608555	0.000310515188830691	30939538
blood_MEAN_CORPUSCULAR_HEMOGLOBIN	13:29445954:32445954	Variant	chr13_30939763_T_C	0.211328245487969	0.000284063789395614	30939763
blood_MEAN_CORPUSCULAR_HEMOGLOBIN	13:29445954:32445954	Variant	chr13_30939794_T_A	0.063007133983014	0.000268565761324511	30939794
blood_MEAN_CORPUSCULAR_HEMOGLOBIN	13:29445954:32445954	Variant	chr13_30940183_G_C	0.0618573616689125	0.00026590186009071	30940183
blood_MEAN_CORPUSCULAR_HEMOGLOBIN	13:29445954:32445954	Variant	chr13_30940242_A_G	0.56447834887191	0.000363615417036609	30940242
blood_MEAN_CORPUSCULAR_HEMOGLOBIN	13:29445954:32445954	Variant	chr13_30940536_T_C	0.447071157110023	0.000340602076429064	30940536
blood_MEAN_CORPUSCULAR_HEMOGLOBIN	13:29445954:32445954	Variant	chr13_30940794_C_T	0.23925677699544	0.00029195196594266	30940794
blood_MEAN_CORPUSCULAR_HEMOGLOBIN	13:29445954:32445954	Variant	chr13_30940831_G_T	0.0800612776877804	0.000268635166167239	30940831
blood_MEAN_CORPUSCULAR_HEMOGLOBIN	13:29445954:32445954	Variant	chr13_30940838_A_G	0.042768351529749	0.000266893925182531	30940838
blood_MEAN_CORPUSCULAR_HEMOGLOBIN	13:29445954:32445954	Variant	chr13_30940860_C_T	0.17387026235681	0.000274050487552237	30940860
blood_MEAN_CORPUSCULAR_HEMOGLOBIN	13:29445954:32445954	Variant	chr13_30940904_C_T	0.332194501240869	0.000326848553424074	30940904
blood_MEAN_CORPUSCULAR_HEMOGLOBIN	13:29445954:32445954	Variant	chr13_30940974_C_G	0.079872651181877	0.000268602213038597	30940974
blood_MEAN_CORPUSCULAR_HEMOGLOBIN	13:29445954:32445954	Variant	chr13_30940994_G_A	0.23279658775339	0.000290799065451763	30940994
blood_MEAN_CORPUSCULAR_HEMOGLOBIN	13:29445954:32445954	Variant	chr13_30941164_G_A	0.0321007878658638	0.000265150921523101	30941164
blood_MEAN_CORPUSCULAR_HEMOGLOBIN	13:29445954:32445954	Variant	chr13_30941325_T_C	0.332563216563982	0.000326962007856147	30941325
blood_MEAN_CORPUSCULAR_HEMOGLOBIN	13:29445954:32445954	Variant	chr13_30941426_T_A	0.0305464195339486	0.000265093320324424	30941426
blood_MEAN_CORPUSCULAR_HEMOGLOBIN	13:29445954:32445954	Variant	chr13_30941526_G_A	0.118074397323032	0.00027535650223376	30941526
blood_MEAN_CORPUSCULAR_HEMOGLOBIN	13:29445954:32445954	Variant	chr13_30941617_A_G	1.09994162425433	0.000869272568972651	30941617
blood_MEAN_CORPUSCULAR_HEMOGLOBIN	13:29445954:32445954	Variant	chr13_30941809_T_A	1.13736393171162	0.000756347376041074	30941809
blood_MEAN_CORPUSCULAR_HEMOGLOBIN	13:29445954:32445954	Variant	chr13_30942273_G_A	0.0279394094535782	0.000265015848337092	30942273
blood_MEAN_CORPUSCULAR_HEMOGLOBIN	13:29445954:32445954	Variant	chr13_30943267_G_A	0.0289463049182509	0.000265044140124554	30943267
blood_MEAN_CORPUSCULAR_HEMOGLOBIN	13:29445954:32445954	Variant	chr13_30943335_C_CA	0.545260568260081	0.000372712449285619	30943335
blood_MEAN_CORPUSCULAR_HEMOGLOBIN	13:29445954:32445954	Variant	chr13_30943479_G_A	0.0232267939486422	0.000264912791017828	30943479
blood_MEAN_CORPUSCULAR_HEMOGLOBIN	13:29445954:32445954	Variant	chr13_30943528_C_G	0.785006070990004	0.000502239551486884	30943528
blood_MEAN_CORPUSCULAR_HEMOGLOBIN	13:29445954:32445954	Variant	chr13_30943703_A_T	0.113527944652831	0.000274688737366162	30943703
blood_MEAN_CORPUSCULAR_HEMOGLOBIN	13:29445954:32445954	Variant	chr13_30943833_A_G	0.330058194141751	0.000326155369977882	30943833
blood_MEAN_CORPUSCULAR_HEMOGLOBIN	13:29445954:32445954	Variant	chr13_30944295_G_T	0.693002278427907	0.000419383342089645	30944295
blood_MEAN_CORPUSCULAR_HEMOGLOBIN	13:29445954:32445954	Variant	chr13_30944458_G_A	0.112856528186991	0.000274611178791403	30944458
blood_MEAN_CORPUSCULAR_HEMOGLOBIN	13:29445954:32445954	Variant	chr13_30944667_C_T	0.112630306052367	0.000274580958159131	30944667
blood_MEAN_CORPUSCULAR_HEMOGLOBIN	13:29445954:32445954	Variant	chr13_30945426_G_A	0.120369160108299	0.000272362636838721	30945426
blood_MEAN_CORPUSCULAR_HEMOGLOBIN	13:29445954:32445954	Variant	chr13_30945652_C_T	0.15819601705678	0.00029283542688242	30945652
blood_MEAN_CORPUSCULAR_HEMOGLOBIN	13:29445954:32445954	Variant	chr13_30945883_A_G	0.111706843825548	0.000274456305676534	30945883
blood_MEAN_CORPUSCULAR_HEMOGLOBIN	13:29445954:32445954	Variant	chr13_30946081_A_T	0.274989159897351	0.000304672686713868	30946081
blood_MEAN_CORPUSCULAR_HEMOGLOBIN	13:29445954:32445954	Variant	chr13_30946100_T_C	0.371389160572088	0.000294225098887761	30946100
blood_MEAN_CORPUSCULAR_HEMOGLOBIN	13:29445954:32445954	Variant	chr13_30946128_C_T	0.280655484648483	0.000306185397671169	30946128
blood_MEAN_CORPUSCULAR_HEMOGLOBIN	13:29445954:32445954	Variant	chr13_30946261_G_A	0.820951918314046	0.000485404606181226	30946261
blood_MEAN_CORPUSCULAR_HEMOGLOBIN	13:29445954:32445954	Variant	chr13_30946309_A_T	0.446974949733649	0.000391076627672476	30946309
blood_MEAN_CORPUSCULAR_HEMOGLOBIN	13:29445954:32445954	Variant	chr13_30946368_A_T	0.280550426191326	0.000306186230187632	30946368
blood_MEAN_CORPUSCULAR_HEMOGLOBIN	13:29445954:32445954	Variant	chr13_30947122_A_C	0.0730870755071515	0.000268012550051789	30947122
blood_MEAN_CORPUSCULAR_HEMOGLOBIN	13:29445954:32445954	Variant	chr13_30947308_A_T	0.330838327291976	0.000326379369242409	30947308
blood_MEAN_CORPUSCULAR_HEMOGLOBIN	13:29445954:32445954	Variant	chr13_30947512_G_A	0.0145005121144771	0.000264802939741532	30947512
blood_MEAN_CORPUSCULAR_HEMOGLOBIN	13:29445954:32445954	Variant	chr13_30947586_G_C	0.326791757939144	0.000325147288599437	30947586
blood_MEAN_CORPUSCULAR_HEMOGLOBIN	13:29445954:32445954	Variant	chr13_30947798_C_T	0.0675087339295995	0.000267555640418742	30947798
blood_MEAN_CORPUSCULAR_HEMOGLOBIN	13:29445954:32445954	Variant	chr13_30947819_G_A	0.00850417727686356	0.000264737004880098	30947819
blood_MEAN_CORPUSCULAR_HEMOGLOBIN	13:29445954:32445954	Variant	chr13_30948189_G_A	0.204495555797723	0.000316999224895754	30948189
blood_MEAN_CORPUSCULAR_HEMOGLOBIN	13:29445954:32445954	Variant	chr13_30948222_C_T	0.0226514555975596	0.000264885656268479	30948222
blood_MEAN_CORPUSCULAR_HEMOGLOBIN	13:29445954:32445954	Variant	chr13_30948524_C_T	0.311789854431472	0.000293383421486637	30948524
blood_MEAN_CORPUSCULAR_HEMOGLOBIN	13:29445954:32445954	Variant	chr13_30949755_A_G	0.230607408823587	0.000286823434193408	30949755
blood_MEAN_CORPUSCULAR_HEMOGLOBIN	13:29445954:32445954	Variant	chr13_30950298_C_T	0.245969975352091	0.00029272591296308	30950298
blood_MEAN_CORPUSCULAR_HEMOGLOBIN	13:29445954:32445954	Variant	chr13_30950488_C_T	0.100413086219874	0.000272951473055496	30950488
blood_MEAN_CORPUSCULAR_HEMOGLOBIN	13:29445954:32445954	Variant	chr13_30950998_G_C	0.0941640029423936	0.000269850246548121	30950998
blood_MEAN_CORPUSCULAR_HEMOGLOBIN	13:29445954:32445954	Variant	chr13_30951037_T_C	0.0648403100327393	0.000267314302322906	30951037
blood_MEAN_CORPUSCULAR_HEMOGLOBIN	13:29445954:32445954	Variant	chr13_30951371_A_G	0.119540799766028	0.000266729829409778	30951371
blood_MEAN_CORPUSCULAR_HEMOGLOBIN	13:29445954:32445954	Variant	chr13_30952348_A_G	0.280927782400367	0.00029315777861387	30952348
blood_MEAN_CORPUSCULAR_HEMOGLOBIN	13:29445954:32445954	Variant	chr13_30952396_T_C	0.0143233054361301	0.000264756791548595	30952396
blood_MEAN_CORPUSCULAR_HEMOGLOBIN	13:29445954:32445954	Variant	chr13_30952648_G_GT	2.0729707904701	0.00227530676468216	30952648
blood_MEAN_CORPUSCULAR_HEMOGLOBIN	13:29445954:32445954	Variant	chr13_30953819_G_T	0.512527742214524	0.000402902505620784	30953819
blood_MEAN_CORPUSCULAR_HEMOGLOBIN	13:29445954:32445954	Variant	chr13_30953890_A_C	0.241764520279969	0.000301787967887129	30953890
blood_MEAN_CORPUSCULAR_HEMOGLOBIN	13:29445954:32445954	Variant	chr13_30953897_A_G	0.0786573460816196	0.0002701487690739	30953897
blood_MEAN_CORPUSCULAR_HEMOGLOBIN	13:29445954:32445954	Variant	chr13_30953908_G_A	0.180596010654214	0.000279684037482431	30953908
blood_MEAN_CORPUSCULAR_HEMOGLOBIN	13:29445954:32445954	Variant	chr13_30954118_T_C	0.717843102301033	0.000490703348954437	30954118
blood_MEAN_CORPUSCULAR_HEMOGLOBIN	13:29445954:32445954	Variant	chr13_30954256_AT_A	0.197617778945186	0.000288542316950029	30954256
blood_MEAN_CORPUSCULAR_HEMOGLOBIN	13:29445954:32445954	Variant	chr13_30954368_C_T	0.0597880454677526	0.000266614690703965	30954368
blood_MEAN_CORPUSCULAR_HEMOGLOBIN	13:29445954:32445954	Variant	chr13_30954371_T_TA	0.0313958827209402	0.000265309874085671	30954371
blood_MEAN_CORPUSCULAR_HEMOGLOBIN	13:29445954:32445954	Variant	chr13_30954480_G_A	0.0357985932136938	0.000265388106307961	30954480
blood_MEAN_CORPUSCULAR_HEMOGLOBIN	13:29445954:32445954	Variant	chr13_30954543_C_T	0.298154917778495	0.000297084670085288	30954543
blood_MEAN_CORPUSCULAR_HEMOGLOBIN	13:29445954:32445954	Variant	chr13_30954931_C_T	0.126036548621777	0.000273576593995915	30954931
blood_MEAN_CORPUSCULAR_HEMOGLOBIN	13:29445954:32445954	Variant	chr13_30955112_G_GGAA	0.0321860078391455	0.000266376820063948	30955112
blood_MEAN_CORPUSCULAR_HEMOGLOBIN	13:29445954:32445954	Variant	chr13_30955188_C_A	0.212000025884742	0.00028909681622717	30955188
blood_MEAN_CORPUSCULAR_HEMOGLOBIN	13:29445954:32445954	Variant	chr13_30955360_T_C	0.0635897795279276	0.000266187492585478	30955360
blood_MEAN_CORPUSCULAR_HEMOGLOBIN	13:29445954:32445954	Variant	chr13_30955394_C_T	0.243001498832272	0.000292655447601009	30955394
blood_MEAN_CORPUSCULAR_HEMOGLOBIN	13:29445954:32445954	Variant	chr13_30955438_A_C	0.373257399139223	0.000328805283714141	30955438
blood_MEAN_CORPUSCULAR_HEMOGLOBIN	13:29445954:32445954	Variant	chr13_30956143_A_C	0.536765859601766	0.000357340045152064	30956143
blood_MEAN_CORPUSCULAR_HEMOGLOBIN	13:29445954:32445954	Variant	chr13_30956160_C_T	0.550357153774255	0.00035000325145354	30956160
blood_MEAN_CORPUSCULAR_HEMOGLOBIN	13:29445954:32445954	Variant	chr13_30956872_G_A	0.568792313994324	0.000367696940154986	30956872
blood_MEAN_CORPUSCULAR_HEMOGLOBIN	13:29445954:32445954	Variant	chr13_30957204_G_A	2.11517785415976	0.00263864486871232	30957204
blood_MEAN_CORPUSCULAR_HEMOGLOBIN	13:29445954:32445954	Variant	chr13_30957672_G_A	0.562557205292261	0.000366126461154217	30957672
blood_MEAN_CORPUSCULAR_HEMOGLOBIN	13:29445954:32445954	Variant	chr13_30957866_G_A	0.513835653609773	0.000398037011186005	30957866
blood_MEAN_CORPUSCULAR_HEMOGLOBIN	13:29445954:32445954	Variant	chr13_30958842_A_G	0.307605173311875	0.000306922844893059	30958842
blood_MEAN_CORPUSCULAR_HEMOGLOBIN	13:29445954:32445954	Variant	chr13_30959028_A_G	0.106191761932766	0.000269706952948628	30959028
blood_MEAN_CORPUSCULAR_HEMOGLOBIN	13:29445954:32445954	Variant	chr13_30959451_T_A	0.102192886357897	0.000269268678079657	30959451
blood_MEAN_CORPUSCULAR_HEMOGLOBIN	13:29445954:32445954	Variant	chr13_30959569_G_A	0.402350534043219	0.000323140097852872	30959569
blood_MEAN_CORPUSCULAR_HEMOGLOBIN	13:29445954:32445954	Variant	chr13_30960808_T_C	0.135790354233911	0.000280709057366841	30960808
blood_MEAN_CORPUSCULAR_HEMOGLOBIN	13:29445954:32445954	Variant	chr13_30960825_C_T	0.394207590820077	0.000321071765709067	30960825
blood_MEAN_CORPUSCULAR_HEMOGLOBIN	13:29445954:32445954	Variant	chr13_30960876_T_G	0.299248784818926	0.000321610751940788	30960876
blood_MEAN_CORPUSCULAR_HEMOGLOBIN	13:29445954:32445954	Variant	chr13_30961300_G_T	0.341987704084534	0.000298627528613833	30961300
blood_MEAN_CORPUSCULAR_HEMOGLOBIN	13:29445954:32445954	Variant	chr13_30961498_T_G	0.230517687301911	0.000287783273644825	30961498
blood_MEAN_CORPUSCULAR_HEMOGLOBIN	13:29445954:32445954	Variant	chr13_30961541_TA_T	0.135200516842003	0.000272796180931312	30961541
blood_MEAN_CORPUSCULAR_HEMOGLOBIN	13:29445954:32445954	Variant	chr13_30961627_T_C	0.403524069524957	0.000323807926952857	30961627
blood_MEAN_CORPUSCULAR_HEMOGLOBIN	13:29445954:32445954	Variant	chr13_30961754_G_A	0.106540242860725	0.000269700221219045	30961754
blood_MEAN_CORPUSCULAR_HEMOGLOBIN	13:29445954:32445954	Variant	chr13_30962829_GT_G	0.409206795042772	0.000324202912843889	30962829
blood_MEAN_CORPUSCULAR_HEMOGLOBIN	13:29445954:32445954	Variant	chr13_30963080_G_A	0.103358955157017	0.00026940808973051	30963080
blood_MEAN_CORPUSCULAR_HEMOGLOBIN	13:29445954:32445954	Variant	chr13_30963304_G_C	0.0961384323373636	0.000268637975543848	30963304
blood_MEAN_CORPUSCULAR_HEMOGLOBIN	13:29445954:32445954	Variant	chr13_30963365_T_C	0.0784066915250758	0.000267054510482333	30963365
blood_MEAN_CORPUSCULAR_HEMOGLOBIN	13:29445954:32445954	Variant	chr13_30964269_G_A	0.103514194203667	0.000269414789075151	30964269
blood_MEAN_CORPUSCULAR_HEMOGLOBIN	13:29445954:32445954	Variant	chr13_30965130_T_C	0.529701071424689	0.000354645545768654	30965130
blood_MEAN_CORPUSCULAR_HEMOGLOBIN	13:29445954:32445954	Variant	chr13_30966459_C_T	0.518879400302498	0.000339880524266	30966459
blood_MEAN_CORPUSCULAR_HEMOGLOBIN	13:29445954:32445954	Variant	chr13_30966523_C_T	0.452232696871762	0.000344209583479634	30966523
blood_MEAN_CORPUSCULAR_HEMOGLOBIN	13:29445954:32445954	Variant	chr13_30967186_G_A	0.949027545664095	0.000576609062792017	30967186
blood_MEAN_CORPUSCULAR_HEMOGLOBIN	13:29445954:32445954	Variant	chr13_30967314_A_G	0.00056525476344162	0.000265058569984551	30967314
blood_MEAN_CORPUSCULAR_HEMOGLOBIN	13:29445954:32445954	Variant	chr13_30967352_C_T	0.208072718898288	0.000282495095839324	30967352
blood_MEAN_CORPUSCULAR_HEMOGLOBIN	13:29445954:32445954	Variant	chr13_30967373_T_C	0.51310480958844	0.000349166699013286	30967373
blood_MEAN_CORPUSCULAR_HEMOGLOBIN	13:29445954:32445954	Variant	chr13_30967412_T_C	0.522489793441685	0.000352074629376138	30967412
blood_MEAN_CORPUSCULAR_HEMOGLOBIN	13:29445954:32445954	Variant	chr13_30967520_C_T	0.508011505148939	0.000347524349013881	30967520
blood_MEAN_CORPUSCULAR_HEMOGLOBIN	13:29445954:32445954	Variant	chr13_30967895_G_A	0.107112670609215	0.000269518562079256	30967895
blood_MEAN_CORPUSCULAR_HEMOGLOBIN	13:29445954:32445954	Variant	chr13_30967995_C_T	0.099875853694475	0.00026902054060427	30967995
blood_MEAN_CORPUSCULAR_HEMOGLOBIN	13:29445954:32445954	Variant	chr13_30968136_A_C	0.404106366114179	0.000323675094984426	30968136
blood_MEAN_CORPUSCULAR_HEMOGLOBIN	13:29445954:32445954	Variant	chr13_30968660_G_A	0.100632535770775	0.000269095014709778	30968660
blood_MEAN_CORPUSCULAR_HEMOGLOBIN	13:29445954:32445954	Variant	chr13_30968895_G_A	1.21297518025685	0.000988027605484205	30968895
blood_MEAN_CORPUSCULAR_HEMOGLOBIN	13:29445954:32445954	Variant	chr13_30968931_G_T	0.041789856220433	0.000269799423291316	30968931
blood_MEAN_CORPUSCULAR_HEMOGLOBIN	13:29445954:32445954	Variant	chr13_30968958_C_T	0.505196078218857	0.0003508856917651	30968958
blood_MEAN_CORPUSCULAR_HEMOGLOBIN	13:29445954:32445954	Variant	chr13_30969166_C_CA	0.0782361165641899	0.000270332255794271	30969166
blood_MEAN_CORPUSCULAR_HEMOGLOBIN	13:29445954:32445954	Variant	chr13_30969385_C_T	0.0228078636736225	0.000267144659585516	30969385
blood_MEAN_CORPUSCULAR_HEMOGLOBIN	13:29445954:32445954	Variant	chr13_30969579_C_T	0.469527030210607	0.000396423395067325	30969579
blood_MEAN_CORPUSCULAR_HEMOGLOBIN	13:29445954:32445954	Variant	chr13_30969922_C_T	0.513770121933662	0.00034932513961799	30969922
blood_MEAN_CORPUSCULAR_HEMOGLOBIN	13:29445954:32445954	Variant	chr13_30969958_G_A	0.560777030107881	0.00038687363762002	30969958
blood_MEAN_CORPUSCULAR_HEMOGLOBIN	13:29445954:32445954	Variant	chr13_30970101_G_T	0.10329098418054	0.00026940111659484	30970101
blood_MEAN_CORPUSCULAR_HEMOGLOBIN	13:29445954:32445954	Variant	chr13_30970544_G_A	0.745982609614098	0.000460926103189098	30970544
blood_MEAN_CORPUSCULAR_HEMOGLOBIN	13:29445954:32445954	Variant	chr13_30971600_G_C	0.522922979668698	0.000372798209802427	30971600
blood_MEAN_CORPUSCULAR_HEMOGLOBIN	13:29445954:32445954	Variant	chr13_30971624_T_G	0.0909749739933773	0.000268601435508286	30971624
blood_MEAN_CORPUSCULAR_HEMOGLOBIN	13:29445954:32445954	Variant	chr13_30971807_T_C	0.312632347996033	0.000307839547294229	30971807
blood_MEAN_CORPUSCULAR_HEMOGLOBIN	13:29445954:32445954	Variant	chr13_30971851_T_C	0.100770356411715	0.000269108599401092	30971851
blood_MEAN_CORPUSCULAR_HEMOGLOBIN	13:29445954:32445954	Variant	chr13_30971999_A_C	0.285094505163848	0.000287254499911412	30971999
blood_MEAN_CORPUSCULAR_HEMOGLOBIN	13:29445954:32445954	Variant	chr13_30973078_C_T	0.308138335365105	0.000307154228410266	30973078
blood_MEAN_CORPUSCULAR_HEMOGLOBIN	13:29445954:32445954	Variant	chr13_30973144_C_T	0.0795203572782361	0.000267116071014222	30973144
blood_MEAN_CORPUSCULAR_HEMOGLOBIN	13:29445954:32445954	Variant	chr13_30973250_C_T	0.399775408092822	0.000322549578342277	30973250
blood_MEAN_CORPUSCULAR_HEMOGLOBIN	13:29445954:32445954	Variant	chr13_30974131_A_AAAT	0.363875601281877	0.000324925021980392	30974131
blood_MEAN_CORPUSCULAR_HEMOGLOBIN	13:29445954:32445954	Variant	chr13_30974239_G_T	0.411863449665224	0.000326100047564978	30974239
blood_MEAN_CORPUSCULAR_HEMOGLOBIN	13:29445954:32445954	Variant	chr13_30976184_C_T	0.417695275487508	0.000368854706892831	30976184
blood_MEAN_CORPUSCULAR_HEMOGLOBIN	13:29445954:32445954	Variant	chr13_30976235_C_T	0.411535042805493	0.000325850014784783	30976235
blood_MEAN_CORPUSCULAR_HEMOGLOBIN	13:29445954:32445954	Variant	chr13_30976306_T_C	0.00821396036955754	0.00026476345409047	30976306
blood_MEAN_CORPUSCULAR_HEMOGLOBIN	13:29445954:32445954	Variant	chr13_30976639_C_T	0.308309485347308	0.000307197186717398	30976639
blood_MEAN_CORPUSCULAR_HEMOGLOBIN	13:29445954:32445954	Variant	chr13_30977163_T_TTCG	0.442586793050924	0.000333741130328243	30977163
blood_MEAN_CORPUSCULAR_HEMOGLOBIN	13:29445954:32445954	Variant	chr13_30978243_G_A	1.19655156669231	0.000825123690629087	30978243
blood_MEAN_CORPUSCULAR_HEMOGLOBIN	13:29445954:32445954	Variant	chr13_30978448_A_G	0.314771357291814	0.000306142155507312	30978448
blood_MEAN_CORPUSCULAR_HEMOGLOBIN	13:29445954:32445954	Variant	chr13_30978899_T_C	0.336071524518022	0.000300865832286622	30978899
blood_MEAN_CORPUSCULAR_HEMOGLOBIN	13:29445954:32445954	Variant	chr13_30979101_C_T	0.669171447014583	0.00047273796057303	30979101
blood_MEAN_CORPUSCULAR_HEMOGLOBIN	13:29445954:32445954	Variant	chr13_30979123_C_G	0.335821208538691	0.000304425745991346	30979123
blood_MEAN_CORPUSCULAR_HEMOGLOBIN	13:29445954:32445954	Variant	chr13_30979320_C_T	0.0769522888791334	0.000267131486766758	30979320
blood_MEAN_CORPUSCULAR_HEMOGLOBIN	13:29445954:32445954	Variant	chr13_30979975_C_T	0.300339898025494	0.000305997104820838	30979975
blood_MEAN_CORPUSCULAR_HEMOGLOBIN	13:29445954:32445954	Variant	chr13_30980031_C_G	1.13274771301905	0.00070074331140717	30980031
blood_MEAN_CORPUSCULAR_HEMOGLOBIN	13:29445954:32445954	Variant	chr13_30980081_T_C	0.378023536957165	0.000311991683387538	30980081
blood_MEAN_CORPUSCULAR_HEMOGLOBIN	13:29445954:32445954	Variant	chr13_30980100_T_A	0.289725038434118	0.000288279741441703	30980100
blood_MEAN_CORPUSCULAR_HEMOGLOBIN	13:29445954:32445954	Variant	chr13_30980382_G_C	0.296849010239021	0.000304460279958551	30980382
blood_MEAN_CORPUSCULAR_HEMOGLOBIN	13:29445954:32445954	Variant	chr13_30980710_A_G	0.279987095016928	0.000286554807604212	30980710
blood_MEAN_CORPUSCULAR_HEMOGLOBIN	13:29445954:32445954	Variant	chr13_30980772_A_T	0.0781182980864852	0.000267225453504467	30980772
blood_MEAN_CORPUSCULAR_HEMOGLOBIN	13:29445954:32445954	Variant	chr13_30983049_C_T	0.0822389027367468	0.000267570485132362	30983049
blood_MEAN_CORPUSCULAR_HEMOGLOBIN	13:29445954:32445954	Variant	chr13_30983882_T_C	0.413808218114768	0.000358273474546871	30983882
blood_MEAN_CORPUSCULAR_HEMOGLOBIN	13:29445954:32445954	Variant	chr13_30984130_G_T	0.0702091268692603	0.000266668886678088	30984130
blood_MEAN_CORPUSCULAR_HEMOGLOBIN	13:29445954:32445954	Variant	chr13_30984187_C_CTTT	0.369839511254484	0.000307163987673136	30984187
blood_MEAN_CORPUSCULAR_HEMOGLOBIN	13:29445954:32445954	Variant	chr13_30984656_C_T	1.24009852226599	0.0010346265473961	30984656
blood_MEAN_CORPUSCULAR_HEMOGLOBIN	13:29445954:32445954	Variant	chr13_30985292_C_T	0.470338133969019	0.000376250531710451	30985292
blood_MEAN_CORPUSCULAR_HEMOGLOBIN	13:29445954:32445954	Variant	chr13_30985294_T_G	0.242686862356063	0.00031251761401263	30985294
blood_MEAN_CORPUSCULAR_HEMOGLOBIN	13:29445954:32445954	Variant	chr13_30985385_G_A	0.0290601893601283	0.000265278586413023	30985385
blood_MEAN_CORPUSCULAR_HEMOGLOBIN	13:29445954:32445954	Variant	chr13_30985697_GT_G	0.502999153928597	0.000382200274357135	30985697
blood_MEAN_CORPUSCULAR_HEMOGLOBIN	13:29445954:32445954	Variant	chr13_30986022_C_G	0.367280410458636	0.000307897779259139	30986022
blood_MEAN_CORPUSCULAR_HEMOGLOBIN	13:29445954:32445954	Variant	chr13_30986264_A_G	0.442370425419724	0.000341124998431187	30986264
blood_MEAN_CORPUSCULAR_HEMOGLOBIN	13:29445954:32445954	Variant	chr13_30986347_C_A	0.225757224925255	0.000285488408088896	30986347
blood_MEAN_CORPUSCULAR_HEMOGLOBIN	13:29445954:32445954	Variant	chr13_30986354_A_C	0.341461225406715	0.000301923028404295	30986354
blood_MEAN_CORPUSCULAR_HEMOGLOBIN	13:29445954:32445954	Variant	chr13_30986356_A_G	0.115650876937659	0.000276492744484084	30986356
blood_MEAN_CORPUSCULAR_HEMOGLOBIN	13:29445954:32445954	Variant	chr13_30986407_T_C	0.0611218576849313	0.000265955511264615	30986407
blood_MEAN_CORPUSCULAR_HEMOGLOBIN	13:29445954:32445954	Variant	chr13_30987308_T_A	0.036626982563857	0.00026629643914321	30987308
blood_MEAN_CORPUSCULAR_HEMOGLOBIN	13:29445954:32445954	Variant	chr13_30987309_C_T	0.0640472226379068	0.00026850595737066	30987309
blood_MEAN_CORPUSCULAR_HEMOGLOBIN	13:29445954:32445954	Variant	chr13_30987625_G_A	0.430814532817866	0.000344484215992702	30987625
blood_MEAN_CORPUSCULAR_HEMOGLOBIN	13:29445954:32445954	Variant	chr13_30987675_TC_T	0.423962631191468	0.000336275871223066	30987675
blood_MEAN_CORPUSCULAR_HEMOGLOBIN	13:29445954:32445954	Variant	chr13_30987699_T_TC	0.480061708153312	0.000350129954722878	30987699
blood_MEAN_CORPUSCULAR_HEMOGLOBIN	13:29445954:32445954	Variant	chr13_30987953_T_C	0.29742678491366	0.000318593268919453	30987953
blood_MEAN_CORPUSCULAR_HEMOGLOBIN	13:29445954:32445954	Variant	chr13_30988021_G_A	0.22782598695927	0.00028157580758162	30988021
blood_MEAN_CORPUSCULAR_HEMOGLOBIN	13:29445954:32445954	Variant	chr13_30988638_G_T	0.0980311703012679	0.000268305127131538	30988638
blood_MEAN_CORPUSCULAR_HEMOGLOBIN	13:29445954:32445954	Variant	chr13_30988644_G_C	0.0688071718670264	0.000266372062740283	30988644
blood_MEAN_CORPUSCULAR_HEMOGLOBIN	13:29445954:32445954	Variant	chr13_30988709_C_G	0.298366202446383	0.000318163595287482	30988709
blood_MEAN_CORPUSCULAR_HEMOGLOBIN	13:29445954:32445954	Variant	chr13_30989483_GA_G	0.13087198867884	0.000270868623160585	30989483
blood_MEAN_CORPUSCULAR_HEMOGLOBIN	13:29445954:32445954	Variant	chr13_30989781_C_T	0.0845626449083389	0.000266488949460761	30989781
blood_MEAN_CORPUSCULAR_HEMOGLOBIN	13:29445954:32445954	Variant	chr13_30989846_C_T	0.241744836434004	0.000305079399451185	30989846
blood_MEAN_CORPUSCULAR_HEMOGLOBIN	13:29445954:32445954	Variant	chr13_30989952_T_TC	0.0535964516091925	0.000267675571621732	30989952
blood_MEAN_CORPUSCULAR_HEMOGLOBIN	13:29445954:32445954	Variant	chr13_30990293_A_C	0.00674354636607804	0.000264962195071375	30990293
blood_MEAN_CORPUSCULAR_HEMOGLOBIN	13:29445954:32445954	Variant	chr13_30990364_G_A	0.709417133707943	0.000491181268263637	30990364
blood_MEAN_CORPUSCULAR_HEMOGLOBIN	13:29445954:32445954	Variant	chr13_30990519_T_C	0.0109867484904147	0.00026599583067227	30990519
blood_MEAN_CORPUSCULAR_HEMOGLOBIN	13:29445954:32445954	Variant	chr13_30990592_C_G	0.0167311275008276	0.000264930321291457	30990592
blood_MEAN_CORPUSCULAR_HEMOGLOBIN	13:29445954:32445954	Variant	chr13_30991093_C_A	0.315709293173163	0.000296139999566082	30991093
blood_MEAN_CORPUSCULAR_HEMOGLOBIN	13:29445954:32445954	Variant	chr13_30991550_T_G	0.229600106459745	0.000297466539881193	30991550
blood_MEAN_CORPUSCULAR_HEMOGLOBIN	13:29445954:32445954	Variant	chr13_30991877_C_A	0.148531530635166	0.000269608492065538	30991877
blood_MEAN_CORPUSCULAR_HEMOGLOBIN	13:29445954:32445954	Variant	chr13_30992008_T_TC	0.0582605267387858	0.00026478345061982	30992008
blood_MEAN_CORPUSCULAR_HEMOGLOBIN	13:29445954:32445954	Variant	chr13_30992431_G_C	0.195909453542687	0.00027426538889644	30992431
blood_MEAN_CORPUSCULAR_HEMOGLOBIN	13:29445954:32445954	Variant	chr13_30992432_G_A	0.187404389614009	0.000273292087896841	30992432
blood_MEAN_CORPUSCULAR_HEMOGLOBIN	13:29445954:32445954	Variant	chr13_30993060_G_A	0.153077849043928	0.000273264588845199	30993060
blood_MEAN_CORPUSCULAR_HEMOGLOBIN	13:29445954:32445954	Variant	chr13_30993455_G_A	0.132376993847285	0.000270840219855218	30993455
blood_MEAN_CORPUSCULAR_HEMOGLOBIN	13:29445954:32445954	Variant	chr13_30993535_T_C	0.15094299804392	0.000274945969606537	30993535
blood_MEAN_CORPUSCULAR_HEMOGLOBIN	13:29445954:32445954	Variant	chr13_30994023_A_C	0.474577426091476	0.00032984624914022	30994023
blood_MEAN_CORPUSCULAR_HEMOGLOBIN	13:29445954:32445954	Variant	chr13_30994642_C_CA	0.0762218366732369	0.000264958328834026	30994642
blood_MEAN_CORPUSCULAR_HEMOGLOBIN	13:29445954:32445954	Variant	chr13_30994880_G_A	0.814936576084594	0.000503816468789001	30994880
blood_MEAN_CORPUSCULAR_HEMOGLOBIN	13:29445954:32445954	Variant	chr13_30995245_A_G	0.970588755442965	0.000604795554614949	30995245
blood_MEAN_CORPUSCULAR_HEMOGLOBIN	13:29445954:32445954	Variant	chr13_30995614_G_T	0.324186124251116	0.000290276949859887	30995614
blood_MEAN_CORPUSCULAR_HEMOGLOBIN	13:29445954:32445954	Variant	chr13_30996032_T_C	0.0526706545580684	0.000265051702057739	30996032
blood_MEAN_CORPUSCULAR_HEMOGLOBIN	13:29445954:32445954	Variant	chr13_30996034_A_G	0.235610023546727	0.000286524871852358	30996034
blood_MEAN_CORPUSCULAR_HEMOGLOBIN	13:29445954:32445954	Variant	chr13_30996169_A_T	0.259630183921812	0.000279892243801826	30996169
blood_MEAN_CORPUSCULAR_HEMOGLOBIN	13:29445954:32445954	Variant	chr13_30996261_T_C	0.051541748765223	0.000265045961963194	30996261
blood_MEAN_CORPUSCULAR_HEMOGLOBIN	13:29445954:32445954	Variant	chr13_30996380_C_A	0.272728681694055	0.000281538727421939	30996380
blood_MEAN_CORPUSCULAR_HEMOGLOBIN	13:29445954:32445954	Variant	chr13_30997175_A_G	0.669776568272849	0.000443912372960746	30997175
blood_MEAN_CORPUSCULAR_HEMOGLOBIN	13:29445954:32445954	Variant	chr13_30997270_G_A	0.301144803810849	0.000286615344867368	30997270
blood_MEAN_CORPUSCULAR_HEMOGLOBIN	13:29445954:32445954	Variant	chr13_30997316_G_T	0.0527716560885645	0.000265090355751162	30997316
blood_MEAN_CORPUSCULAR_HEMOGLOBIN	13:29445954:32445954	Variant	chr13_30998590_C_T	0.453343114558251	0.00033164510707354	30998590
blood_MEAN_CORPUSCULAR_HEMOGLOBIN	13:29445954:32445954	Variant	chr13_30998859_G_A	0.39038339233374	0.000360499206409409	30998859
blood_MEAN_CORPUSCULAR_HEMOGLOBIN	13:29445954:32445954	Variant	chr13_30998904_C_T	0.192433189356719	0.000279311387892005	30998904
blood_MEAN_CORPUSCULAR_HEMOGLOBIN	13:29445954:32445954	Variant	chr13_30999391_A_G	0.926402023043469	0.000617670118863385	30999391
blood_MEAN_CORPUSCULAR_HEMOGLOBIN	13:29445954:32445954	Variant	chr13_30999503_G_A	1.09484894342223	0.000698481951275205	30999503
blood_MEAN_CORPUSCULAR_HEMOGLOBIN	13:29445954:32445954	Variant	chr13_30999629_G_A	0.25010046528498	0.000289197040387843	30999629
blood_MEAN_CORPUSCULAR_HEMOGLOBIN	13:29445954:32445954	Variant	chr13_30999675_C_T	0.437790768130636	0.000316662304921875	30999675
blood_MEAN_CORPUSCULAR_HEMOGLOBIN	13:29445954:32445954	Variant	chr13_30999682_C_T	0.117418930530534	0.000273924169921357	30999682
blood_MEAN_CORPUSCULAR_HEMOGLOBIN	13:29445954:32445954	Variant	chr13_30999794_C_T	0.589401734059125	0.00037860193378022	30999794
blood_MEAN_CORPUSCULAR_HEMOGLOBIN	13:29445954:32445954	Variant	chr13_31000114_A_G	0.289535300005861	0.000299805920187589	31000114
blood_MEAN_CORPUSCULAR_HEMOGLOBIN	13:29445954:32445954	Variant	chr13_31000124_T_C	0.0209330158460778	0.000264803197205197	31000124
blood_MEAN_CORPUSCULAR_HEMOGLOBIN	13:29445954:32445954	Variant	chr13_31000246_C_G	1.69679190884119	0.00145587590972268	31000246
blood_MEAN_CORPUSCULAR_HEMOGLOBIN	13:29445954:32445954	Variant	chr13_31000712_A_T	0.163447333480666	0.00028151664814239	31000712
blood_MEAN_CORPUSCULAR_HEMOGLOBIN	13:29445954:32445954	Variant	chr13_31000952_G_A	0.0127590639313311	0.000264817720109539	31000952
blood_MEAN_CORPUSCULAR_HEMOGLOBIN	13:29445954:32445954	Variant	chr13_31001264_C_A	0.239701702262721	0.000300084587375348	31001264
blood_MEAN_CORPUSCULAR_HEMOGLOBIN	13:29445954:32445954	Variant	chr13_31001379_C_T	0.563122658029972	0.000368996555782191	31001379
blood_MEAN_CORPUSCULAR_HEMOGLOBIN	13:29445954:32445954	Variant	chr13_31001433_GT_G	0.40218261764101	0.000353063324564404	31001433
blood_MEAN_CORPUSCULAR_HEMOGLOBIN	13:29445954:32445954	Variant	chr13_31001781_C_T	0.236682853239033	0.000286574316508378	31001781
blood_MEAN_CORPUSCULAR_HEMOGLOBIN	13:29445954:32445954	Variant	chr13_31001819_T_C	0.278167321166401	0.00029715604472398	31001819
blood_MEAN_CORPUSCULAR_HEMOGLOBIN	13:29445954:32445954	Variant	chr13_31002541_T_C	0.264160745114837	0.000281739307041607	31002541
blood_MEAN_CORPUSCULAR_HEMOGLOBIN	13:29445954:32445954	Variant	chr13_31002884_C_T	0.198740250335332	0.000278804733536544	31002884
blood_MEAN_CORPUSCULAR_HEMOGLOBIN	13:29445954:32445954	Variant	chr13_31002990_C_T	0.218737211893376	0.000285688464556409	31002990
blood_MEAN_CORPUSCULAR_HEMOGLOBIN	13:29445954:32445954	Variant	chr13_31003258_A_G	0.231603857982088	0.000287971508068404	31003258
blood_MEAN_CORPUSCULAR_HEMOGLOBIN	13:29445954:32445954	Variant	chr13_31003401_A_G	0.539990087540267	0.00036169929900444	31003401
blood_MEAN_CORPUSCULAR_HEMOGLOBIN	13:29445954:32445954	Variant	chr13_31003542_C_G	0.147841498854266	0.000280809445927195	31003542
blood_MEAN_CORPUSCULAR_HEMOGLOBIN	13:29445954:32445954	Variant	chr13_31003631_CT_C	0.16900795691949	0.000278278874728184	31003631
blood_MEAN_CORPUSCULAR_HEMOGLOBIN	13:29445954:32445954	Variant	chr13_31003756_G_A	0.288671736373713	0.000297873272520361	31003756
blood_MEAN_CORPUSCULAR_HEMOGLOBIN	13:29445954:32445954	Variant	chr13_31003945_A_G	0.18403216237338	0.000279917539335957	31003945
blood_MEAN_CORPUSCULAR_HEMOGLOBIN	13:29445954:32445954	Variant	chr13_31004083_C_T	0.133465193556372	0.000273366912994945	31004083
blood_MEAN_CORPUSCULAR_HEMOGLOBIN	13:29445954:32445954	Variant	chr13_31004511_T_C	0.0552226928277997	0.000268533085399473	31004511
blood_MEAN_CORPUSCULAR_HEMOGLOBIN	13:29445954:32445954	Variant	chr13_31004865_G_A	0.0547483905320067	0.000265382155814038	31004865
blood_MEAN_CORPUSCULAR_HEMOGLOBIN	13:29445954:32445954	Variant	chr13_31004909_G_C	0.10227944990736	0.000272877084176377	31004909
blood_MEAN_CORPUSCULAR_HEMOGLOBIN	13:29445954:32445954	Variant	chr13_31005037_G_C	0.190409725017013	0.00028558866453828	31005037
blood_MEAN_CORPUSCULAR_HEMOGLOBIN	13:29445954:32445954	Variant	chr13_31005273_T_C	0.0414878029883766	0.000267417304968927	31005273
blood_MEAN_CORPUSCULAR_HEMOGLOBIN	13:29445954:32445954	Variant	chr13_31005430_A_G	0.156053299514029	0.000276598052090415	31005430
blood_MEAN_CORPUSCULAR_HEMOGLOBIN	13:29445954:32445954	Variant	chr13_31005450_A_G	0.529947455237865	0.000364108919201528	31005450
blood_MEAN_CORPUSCULAR_HEMOGLOBIN	13:29445954:32445954	Variant	chr13_31005729_G_A	0.127357098176152	0.00026780638393429	31005729
blood_MEAN_CORPUSCULAR_HEMOGLOBIN	13:29445954:32445954	Variant	chr13_31005869_G_A	0.0762332878014204	0.000265435170438447	31005869
blood_MEAN_CORPUSCULAR_HEMOGLOBIN	13:29445954:32445954	Variant	chr13_31005929_T_G	0.516758672973924	0.000364529014547348	31005929
blood_MEAN_CORPUSCULAR_HEMOGLOBIN	13:29445954:32445954	Variant	chr13_31006008_T_C	0.354675744523115	0.000323865137748542	31006008
blood_MEAN_CORPUSCULAR_HEMOGLOBIN	13:29445954:32445954	Variant	chr13_31006301_C_T	0.0269707476750806	0.000264741366882734	31006301
blood_MEAN_CORPUSCULAR_HEMOGLOBIN	13:29445954:32445954	Variant	chr13_31006685_G_T	0.0656330825403172	0.000266706353346234	31006685
blood_MEAN_CORPUSCULAR_HEMOGLOBIN	13:29445954:32445954	Variant	chr13_31006686_G_C	0.110569175727235	0.000270691257071917	31006686
blood_MEAN_CORPUSCULAR_HEMOGLOBIN	13:29445954:32445954	Variant	chr13_31006688_A_C	0.0676775607577148	0.000266859027612981	31006688
blood_MEAN_CORPUSCULAR_HEMOGLOBIN	13:29445954:32445954	Variant	chr13_31007100_CGT_C	0.283850811068986	0.000289498985386354	31007100
blood_MEAN_CORPUSCULAR_HEMOGLOBIN	13:29445954:32445954	Variant	chr13_31007529_A_C	0.0467685378395521	0.000265164362504781	31007529
blood_MEAN_CORPUSCULAR_HEMOGLOBIN	13:29445954:32445954	Variant	chr13_31007668_C_G	0.489008174694582	0.000377641692983065	31007668
blood_MEAN_CORPUSCULAR_HEMOGLOBIN	13:29445954:32445954	Variant	chr13_31008270_G_A	0.474273278543789	0.000349779295364758	31008270
blood_MEAN_CORPUSCULAR_HEMOGLOBIN	13:29445954:32445954	Variant	chr13_31008331_T_C	0.0584702571955949	0.000266165159800475	31008331
blood_MEAN_CORPUSCULAR_HEMOGLOBIN	13:29445954:32445954	Variant	chr13_31008506_C_T	0.471867565502296	0.000353182285828116	31008506
blood_MEAN_CORPUSCULAR_HEMOGLOBIN	13:29445954:32445954	Variant	chr13_31008523_T_C	0.0920985657341328	0.000269126784410333	31008523
blood_MEAN_CORPUSCULAR_HEMOGLOBIN	13:29445954:32445954	Variant	chr13_31008942_AGT_A	0.0528761216709331	0.000265901885700355	31008942
blood_MEAN_CORPUSCULAR_HEMOGLOBIN	13:29445954:32445954	Variant	chr13_31009075_A_G	0.485923615793374	0.000376577760734041	31009075
blood_MEAN_CORPUSCULAR_HEMOGLOBIN	13:29445954:32445954	Variant	chr13_31009324_G_T	0.464798554681416	0.000346759535971342	31009324
blood_MEAN_CORPUSCULAR_HEMOGLOBIN	13:29445954:32445954	Variant	chr13_31009351_T_C	0.328148536807764	0.000317019342615832	31009351
blood_MEAN_CORPUSCULAR_HEMOGLOBIN	13:29445954:32445954	Variant	chr13_31010182_G_A	0.423886238143931	0.000333879237746172	31010182
blood_MEAN_CORPUSCULAR_HEMOGLOBIN	13:29445954:32445954	Variant	chr13_31010902_G_A	2.1749824443062	0.00235694116132756	31010902
blood_MEAN_CORPUSCULAR_HEMOGLOBIN	13:29445954:32445954	Variant	chr13_31011788_C_A	0.0612405501475965	0.000267034542776509	31011788
blood_MEAN_CORPUSCULAR_HEMOGLOBIN	13:29445954:32445954	Variant	chr13_31011791_C_T	0.569371552153954	0.000382461403359072	31011791
blood_MEAN_CORPUSCULAR_HEMOGLOBIN	13:29445954:32445954	Variant	chr13_31011843_T_G	0.088206850301746	0.000270551855241862	31011843
blood_MEAN_CORPUSCULAR_HEMOGLOBIN	13:29445954:32445954	Variant	chr13_31012172_A_T	0.0491752604557106	0.000265747435998811	31012172
blood_MEAN_CORPUSCULAR_HEMOGLOBIN	13:29445954:32445954	Variant	chr13_31012421_T_C	0.46401207379839	0.000346105835056798	31012421
blood_MEAN_CORPUSCULAR_HEMOGLOBIN	13:29445954:32445954	Variant	chr13_31012604_C_T	0.468664597809758	0.000347007754863563	31012604
blood_MEAN_CORPUSCULAR_HEMOGLOBIN	13:29445954:32445954	Variant	chr13_31012880_T_C	0.0486719907035259	0.00026540458473402	31012880
blood_MEAN_CORPUSCULAR_HEMOGLOBIN	13:29445954:32445954	Variant	chr13_31012999_A_G	0.105780767997589	0.000275760636465369	31012999
blood_MEAN_CORPUSCULAR_HEMOGLOBIN	13:29445954:32445954	Variant	chr13_31013133_A_C	0.0085896578513711	0.000265240953668072	31013133
blood_MEAN_CORPUSCULAR_HEMOGLOBIN	13:29445954:32445954	Variant	chr13_31013336_ATATT_A	0.0366757121154159	0.000267194047539943	31013336
blood_MEAN_CORPUSCULAR_HEMOGLOBIN	13:29445954:32445954	Variant	chr13_31013342_A_C	0.114727443985447	0.000270481626664576	31013342
blood_MEAN_CORPUSCULAR_HEMOGLOBIN	13:29445954:32445954	Variant	chr13_31013435_C_T	0.641377780480796	0.000478958860649938	31013435
blood_MEAN_CORPUSCULAR_HEMOGLOBIN	13:29445954:32445954	Variant	chr13_31014136_T_C	0.00516977347488884	0.000265152497760257	31014136
blood_MEAN_CORPUSCULAR_HEMOGLOBIN	13:29445954:32445954	Variant	chr13_31014163_C_T	0.463370351623945	0.000345133857564874	31014163
blood_MEAN_CORPUSCULAR_HEMOGLOBIN	13:29445954:32445954	Variant	chr13_31014473_C_A	0.257917012007037	0.000295265461438403	31014473
blood_MEAN_CORPUSCULAR_HEMOGLOBIN	13:29445954:32445954	Variant	chr13_31014530_A_G	0.155007580980256	0.00027694564689801	31014530
blood_MEAN_CORPUSCULAR_HEMOGLOBIN	13:29445954:32445954	Variant	chr13_31015426_C_A	0.0130024399844003	0.000265093871312135	31015426
blood_MEAN_CORPUSCULAR_HEMOGLOBIN	13:29445954:32445954	Variant	chr13_31015548_T_A	0.0122787029764021	0.000265070916463815	31015548
blood_MEAN_CORPUSCULAR_HEMOGLOBIN	13:29445954:32445954	Variant	chr13_31015827_G_A	0.170487063757586	0.000279541739155676	31015827
blood_MEAN_CORPUSCULAR_HEMOGLOBIN	13:29445954:32445954	Variant	chr13_31015867_G_A	0.488757040417251	0.000354460943356748	31015867
blood_MEAN_CORPUSCULAR_HEMOGLOBIN	13:29445954:32445954	Variant	chr13_31015983_T_C	0.27523175736761	0.000321542001925119	31015983
blood_MEAN_CORPUSCULAR_HEMOGLOBIN	13:29445954:32445954	Variant	chr13_31016542_C_T	0.0132823915000469	0.000265075596391482	31016542
blood_MEAN_CORPUSCULAR_HEMOGLOBIN	13:29445954:32445954	Variant	chr13_31017216_C_T	0.0104597761758963	0.000264993333000362	31017216
blood_MEAN_CORPUSCULAR_HEMOGLOBIN	13:29445954:32445954	Variant	chr13_31017623_C_T	0.0167657879802014	0.00026519018067205	31017623
blood_MEAN_CORPUSCULAR_HEMOGLOBIN	13:29445954:32445954	Variant	chr13_31017931_C_T	0.183533422052438	0.000277561802160948	31017931
blood_MEAN_CORPUSCULAR_HEMOGLOBIN	13:29445954:32445954	Variant	chr13_31018145_G_A	0.120579032092263	0.000270893313293109	31018145
blood_MEAN_CORPUSCULAR_HEMOGLOBIN	13:29445954:32445954	Variant	chr13_31018431_C_T	0.0363819090680879	0.000265730660758724	31018431
blood_MEAN_CORPUSCULAR_HEMOGLOBIN	13:29445954:32445954	Variant	chr13_31019100_A_C	0.07214574355085	0.000268227573398314	31019100
blood_MEAN_CORPUSCULAR_HEMOGLOBIN	13:29445954:32445954	Variant	chr13_31019103_G_A	0.582412543878181	0.000420146342287745	31019103
blood_MEAN_CORPUSCULAR_HEMOGLOBIN	13:29445954:32445954	Variant	chr13_31019352_A_C	0.0714409080433642	0.000268157469494568	31019352
blood_MEAN_CORPUSCULAR_HEMOGLOBIN	13:29445954:32445954	Variant	chr13_31019544_A_G	2.22730629897845	0.00258067760561421	31019544
blood_MEAN_CORPUSCULAR_HEMOGLOBIN	13:29445954:32445954	Variant	chr13_31019906_T_C	0.324383650461865	0.000311346811586953	31019906
blood_MEAN_CORPUSCULAR_HEMOGLOBIN	13:29445954:32445954	Variant	chr13_31020111_G_A	0.486004501116628	0.000353380340244495	31020111
blood_MEAN_CORPUSCULAR_HEMOGLOBIN	13:29445954:32445954	Variant	chr13_31020188_C_T	0.0207306485949005	0.000265370422655493	31020188
blood_MEAN_CORPUSCULAR_HEMOGLOBIN	13:29445954:32445954	Variant	chr13_31020202_T_C	0.0191891413166578	0.000265307245473774	31020202
blood_MEAN_CORPUSCULAR_HEMOGLOBIN	13:29445954:32445954	Variant	chr13_31020385_A_G	0.194921693458	0.000280445933047889	31020385
blood_MEAN_CORPUSCULAR_HEMOGLOBIN	13:29445954:32445954	Variant	chr13_31020482_G_C	0.0287001323069027	0.000265735400495802	31020482
blood_MEAN_CORPUSCULAR_HEMOGLOBIN	13:29445954:32445954	Variant	chr13_31020652_T_C	0.0099627544199835	0.000264999593809753	31020652
blood_MEAN_CORPUSCULAR_HEMOGLOBIN	13:29445954:32445954	Variant	chr13_31020943_T_C	0.189398154186694	0.00030039527013898	31020943
blood_MEAN_CORPUSCULAR_HEMOGLOBIN	13:29445954:32445954	Variant	chr13_31020945_C_T	0.136700702203635	0.00027906878425248	31020945
blood_MEAN_CORPUSCULAR_HEMOGLOBIN	13:29445954:32445954	Variant	chr13_31021038_T_A	0.470602298778	0.000348276041469305	31021038
blood_MEAN_CORPUSCULAR_HEMOGLOBIN	13:29445954:32445954	Variant	chr13_31021104_T_C	0.16045961201797	0.000276732548647689	31021104
blood_MEAN_CORPUSCULAR_HEMOGLOBIN	13:29445954:32445954	Variant	chr13_31021128_A_G	0.0558445280371233	0.000266461623420772	31021128
blood_MEAN_CORPUSCULAR_HEMOGLOBIN	13:29445954:32445954	Variant	chr13_31021242_C_T	0.00413802065140747	0.000264849965227876	31021242
blood_MEAN_CORPUSCULAR_HEMOGLOBIN	13:29445954:32445954	Variant	chr13_31021301_A_C	0.328244789278081	0.000312246810605228	31021301
blood_MEAN_CORPUSCULAR_HEMOGLOBIN	13:29445954:32445954	Variant	chr13_31021356_T_C	0.483367854395938	0.000352663955755298	31021356
blood_MEAN_CORPUSCULAR_HEMOGLOBIN	13:29445954:32445954	Variant	chr13_31021619_T_C	0.187231222052833	0.000289775869033206	31021619
blood_MEAN_CORPUSCULAR_HEMOGLOBIN	13:29445954:32445954	Variant	chr13_31021630_T_G	0.0131119574744777	0.000265082448967537	31021630
blood_MEAN_CORPUSCULAR_HEMOGLOBIN	13:29445954:32445954	Variant	chr13_31021860_T_TAA	0.206122764020605	0.000284095508538036	31021860
blood_MEAN_CORPUSCULAR_HEMOGLOBIN	13:29445954:32445954	Variant	chr13_31021872_C_A	0.00882135182156186	0.000264722750753076	31021872
blood_MEAN_CORPUSCULAR_HEMOGLOBIN	13:29445954:32445954	Variant	chr13_31022308_G_A	0.0144598488249989	0.000265152897291807	31022308
blood_MEAN_CORPUSCULAR_HEMOGLOBIN	13:29445954:32445954	Variant	chr13_31022366_C_T	0.169349617226865	0.000278955977105882	31022366
blood_MEAN_CORPUSCULAR_HEMOGLOBIN	13:29445954:32445954	Variant	chr13_31022594_A_G	0.129782394379974	0.000273303231212518	31022594
blood_MEAN_CORPUSCULAR_HEMOGLOBIN	13:29445954:32445954	Variant	chr13_31022636_G_A	0.0179903806929883	0.000265282053595858	31022636
blood_MEAN_CORPUSCULAR_HEMOGLOBIN	13:29445954:32445954	Variant	chr13_31022718_C_A	0.182319826165833	0.00027976543145573	31022718
blood_MEAN_CORPUSCULAR_HEMOGLOBIN	13:29445954:32445954	Variant	chr13_31023063_G_A	0.188777319759631	0.000290137064264209	31023063
blood_MEAN_CORPUSCULAR_HEMOGLOBIN	13:29445954:32445954	Variant	chr13_31023189_C_G	0.0247120603637324	0.000265559626619621	31023189
blood_MEAN_CORPUSCULAR_HEMOGLOBIN	13:29445954:32445954	Variant	chr13_31023402_C_A	0.196779624023742	0.000291797043624846	31023402
blood_MEAN_CORPUSCULAR_HEMOGLOBIN	13:29445954:32445954	Variant	chr13_31023455_G_A	0.198369408987881	0.000284095516397255	31023455
blood_MEAN_CORPUSCULAR_HEMOGLOBIN	13:29445954:32445954	Variant	chr13_31023636_T_C	0.345018765633194	0.000316418731538441	31023636
blood_MEAN_CORPUSCULAR_HEMOGLOBIN	13:29445954:32445954	Variant	chr13_31023725_A_T	0.615198121606647	0.000423196684560185	31023725
blood_MEAN_CORPUSCULAR_HEMOGLOBIN	13:29445954:32445954	Variant	chr13_31023746_A_G	0.0516284436692584	0.000269214529549032	31023746
blood_MEAN_CORPUSCULAR_HEMOGLOBIN	13:29445954:32445954	Variant	chr13_31023785_A_G	0.0823929426794438	0.000267618779369883	31023785
blood_MEAN_CORPUSCULAR_HEMOGLOBIN	13:29445954:32445954	Variant	chr13_31023940_C_T	0.354952244268371	0.000319348934482558	31023940
blood_MEAN_CORPUSCULAR_HEMOGLOBIN	13:29445954:32445954	Variant	chr13_31024022_C_T	0.323797624709286	0.000308713916677817	31024022
blood_MEAN_CORPUSCULAR_HEMOGLOBIN	13:29445954:32445954	Variant	chr13_31024712_T_C	0.14904706243113	0.000274922407501222	31024712
blood_MEAN_CORPUSCULAR_HEMOGLOBIN	13:29445954:32445954	Variant	chr13_31025048_A_C	0.0749860690911561	0.000266544269510911	31025048
blood_MEAN_CORPUSCULAR_HEMOGLOBIN	13:29445954:32445954	Variant	chr13_31025125_T_C	0.107874324890468	0.000268906564821267	31025125
blood_MEAN_CORPUSCULAR_HEMOGLOBIN	13:29445954:32445954	Variant	chr13_31025301_G_A	0.0386797798552157	0.000268000007811366	31025301
blood_MEAN_CORPUSCULAR_HEMOGLOBIN	13:29445954:32445954	Variant	chr13_31025321_G_A	1.09123100656689	0.00071448113644751	31025321
blood_MEAN_CORPUSCULAR_HEMOGLOBIN	13:29445954:32445954	Variant	chr13_31025742_T_A	0.0335940750676156	0.000267529420005693	31025742
blood_MEAN_CORPUSCULAR_HEMOGLOBIN	13:29445954:32445954	Variant	chr13_31025748_A_G	0.111267025516953	0.000270139116377609	31025748
blood_MEAN_CORPUSCULAR_HEMOGLOBIN	13:29445954:32445954	Variant	chr13_31025901_T_G	0.137958820195685	0.000273072100157558	31025901
blood_MEAN_CORPUSCULAR_HEMOGLOBIN	13:29445954:32445954	Variant	chr13_31026227_C_T	0.512645797255072	0.00036241647366247	31026227
blood_MEAN_CORPUSCULAR_HEMOGLOBIN	13:29445954:32445954	Variant	chr13_31026641_T_A	0.0181029489632243	0.000266496048320041	31026641
blood_MEAN_CORPUSCULAR_HEMOGLOBIN	13:29445954:32445954	Variant	chr13_31026662_G_A	0.169886042504323	0.000276824165175815	31026662
blood_MEAN_CORPUSCULAR_HEMOGLOBIN	13:29445954:32445954	Variant	chr13_31026779_A_G	0.0619159144510492	0.000265611649235393	31026779
blood_MEAN_CORPUSCULAR_HEMOGLOBIN	13:29445954:32445954	Variant	chr13_31026793_C_G	0.594655189913556	0.000394976616874793	31026793
blood_MEAN_CORPUSCULAR_HEMOGLOBIN	13:29445954:32445954	Variant	chr13_31026817_A_G	0.168146243088813	0.000278417669104095	31026817
blood_MEAN_CORPUSCULAR_HEMOGLOBIN	13:29445954:32445954	Variant	chr13_31027247_G_A	0.159143790867225	0.000284148783969906	31027247
blood_MEAN_CORPUSCULAR_HEMOGLOBIN	13:29445954:32445954	Variant	chr13_31027248_A_C	0.308296943980189	0.00029720541886785	31027248
blood_MEAN_CORPUSCULAR_HEMOGLOBIN	13:29445954:32445954	Variant	chr13_31027308_G_GCTGCC	0.100402362448729	0.000274539899745591	31027308
blood_MEAN_CORPUSCULAR_HEMOGLOBIN	13:29445954:32445954	Variant	chr13_31027495_G_A	0.155919121206396	0.000270354721877033	31027495
blood_MEAN_CORPUSCULAR_HEMOGLOBIN	13:29445954:32445954	Variant	chr13_31027692_G_A	0.228181421043566	0.000282852238371198	31027692
blood_MEAN_CORPUSCULAR_HEMOGLOBIN	13:29445954:32445954	Variant	chr13_31027805_G_A	0.33635322286949	0.000314324341365662	31027805
blood_MEAN_CORPUSCULAR_HEMOGLOBIN	13:29445954:32445954	Variant	chr13_31027934_G_A	0.0945046025630005	0.000267630848795046	31027934
blood_MEAN_CORPUSCULAR_HEMOGLOBIN	13:29445954:32445954	Variant	chr13_31028042_C_T	1.27082922115043	0.00087664768531281	31028042
blood_MEAN_CORPUSCULAR_HEMOGLOBIN	13:29445954:32445954	Variant	chr13_31028124_C_T	0.153867440986992	0.000274638046611155	31028124
blood_MEAN_CORPUSCULAR_HEMOGLOBIN	13:29445954:32445954	Variant	chr13_31028259_G_A	0.102195433115901	0.000270689627406545	31028259
blood_MEAN_CORPUSCULAR_HEMOGLOBIN	13:29445954:32445954	Variant	chr13_31028291_C_T	0.0840327561968741	0.0002669456156812	31028291
blood_MEAN_CORPUSCULAR_HEMOGLOBIN	13:29445954:32445954	Variant	chr13_31028777_T_A	0.33282440685669	0.000313233497129995	31028777
blood_MEAN_CORPUSCULAR_HEMOGLOBIN	13:29445954:32445954	Variant	chr13_31028920_A_G	0.166046728139749	0.00027504544644926	31028920
blood_MEAN_CORPUSCULAR_HEMOGLOBIN	13:29445954:32445954	Variant	chr13_31029362_G_A	0.157523200602475	0.000275298845419358	31029362
blood_MEAN_CORPUSCULAR_HEMOGLOBIN	13:29445954:32445954	Variant	chr13_31029483_CTCTT_C	0.033732005331177	0.000264958936545066	31029483
blood_MEAN_CORPUSCULAR_HEMOGLOBIN	13:29445954:32445954	Variant	chr13_31029493_CTTTT_C	0.03371009613943	0.000264961350001872	31029493
blood_MEAN_CORPUSCULAR_HEMOGLOBIN	13:29445954:32445954	Variant	chr13_31029502_T_C	0.157975875683605	0.000275362540572668	31029502
blood_MEAN_CORPUSCULAR_HEMOGLOBIN	13:29445954:32445954	Variant	chr13_31029790_G_A	0.159092208970369	0.000275484299140782	31029790
blood_MEAN_CORPUSCULAR_HEMOGLOBIN	13:29445954:32445954	Variant	chr13_31029971_G_T	0.322669629827503	0.000310155184380776	31029971
blood_MEAN_CORPUSCULAR_HEMOGLOBIN	13:29445954:32445954	Variant	chr13_31030084_TA_T	0.169330459616648	0.000277149043768653	31030084
blood_MEAN_CORPUSCULAR_HEMOGLOBIN	13:29445954:32445954	Variant	chr13_31030335_A_G	0.0909850448246188	0.000269438237743819	31030335
blood_MEAN_CORPUSCULAR_HEMOGLOBIN	13:29445954:32445954	Variant	chr13_31030562_T_C	0.963863633796778	0.000616929595714657	31030562
blood_MEAN_CORPUSCULAR_HEMOGLOBIN	13:29445954:32445954	Variant	chr13_31030679_G_C	0.163329762473138	0.000274439318176218	31030679
blood_MEAN_CORPUSCULAR_HEMOGLOBIN	13:29445954:32445954	Variant	chr13_31030693_A_C	0.159651417905408	0.000273960526103435	31030693
blood_MEAN_CORPUSCULAR_HEMOGLOBIN	13:29445954:32445954	Variant	chr13_31030980_C_T	0.167349304410493	0.000274897561637402	31030980
blood_MEAN_CORPUSCULAR_HEMOGLOBIN	13:29445954:32445954	Variant	chr13_31031132_G_C	0.0994115456127771	0.00026765007053	31031132
blood_MEAN_CORPUSCULAR_HEMOGLOBIN	13:29445954:32445954	Variant	chr13_31031194_C_T	0.12811781080976	0.000270287206505858	31031194
blood_MEAN_CORPUSCULAR_HEMOGLOBIN	13:29445954:32445954	Variant	chr13_31031470_AC_A	0.120583553279572	0.000269556221340194	31031470
blood_MEAN_CORPUSCULAR_HEMOGLOBIN	13:29445954:32445954	Variant	chr13_31031548_G_C	0.216731724220092	0.000279707599248137	31031548
blood_MEAN_CORPUSCULAR_HEMOGLOBIN	13:29445954:32445954	Variant	chr13_31031661_C_A	0.20586693891117	0.00027805602768077	31031661
blood_MEAN_CORPUSCULAR_HEMOGLOBIN	13:29445954:32445954	Variant	chr13_31031684_C_T	0.0352684960562274	0.000264753390743834	31031684
blood_MEAN_CORPUSCULAR_HEMOGLOBIN	13:29445954:32445954	Variant	chr13_31031699_C_T	0.0261280280442683	0.000268256897745412	31031699
blood_MEAN_CORPUSCULAR_HEMOGLOBIN	13:29445954:32445954	Variant	chr13_31031739_A_G	0.213808719042544	0.000279274304538827	31031739
blood_MEAN_CORPUSCULAR_HEMOGLOBIN	13:29445954:32445954	Variant	chr13_31031813_T_C	0.112193388991558	0.000268496795108568	31031813
blood_MEAN_CORPUSCULAR_HEMOGLOBIN	13:29445954:32445954	Variant	chr13_31031983_C_T	0.11556521342268	0.000268892128210456	31031983
blood_MEAN_CORPUSCULAR_HEMOGLOBIN	13:29445954:32445954	Variant	chr13_31032000_TCCCCCACCCCCCA_T	0.15039100188323	0.000274246915060088	31032000
blood_MEAN_CORPUSCULAR_HEMOGLOBIN	13:29445954:32445954	Variant	chr13_31032137_C_T	0.244183197831964	0.000302322312791064	31032137
blood_MEAN_CORPUSCULAR_HEMOGLOBIN	13:29445954:32445954	Variant	chr13_31032372_C_T	0.205978603424707	0.000293395285679577	31032372
blood_MEAN_CORPUSCULAR_HEMOGLOBIN	13:29445954:32445954	Variant	chr13_31032373_C_T	0.125678662219864	0.000269922931624004	31032373
blood_MEAN_CORPUSCULAR_HEMOGLOBIN	13:29445954:32445954	Variant	chr13_31032824_T_C	0.0845825679388909	0.000266876925149574	31032824
blood_MEAN_CORPUSCULAR_HEMOGLOBIN	13:29445954:32445954	Variant	chr13_31032941_G_A	0.289614955908274	0.000303001457953451	31032941
blood_MEAN_CORPUSCULAR_HEMOGLOBIN	13:29445954:32445954	Variant	chr13_31033049_A_G	0.0840898543180269	0.00026684476403013	31033049
blood_MEAN_CORPUSCULAR_HEMOGLOBIN	13:29445954:32445954	Variant	chr13_31033308_A_G	0.279508516458232	0.000300329904432117	31033308
blood_MEAN_CORPUSCULAR_HEMOGLOBIN	13:29445954:32445954	Variant	chr13_31033321_C_T	0.278950928848995	0.000300183204926104	31033321
blood_MEAN_CORPUSCULAR_HEMOGLOBIN	13:29445954:32445954	Variant	chr13_31033677_C_A	0.0911641816218593	0.000272058747496656	31033677
blood_MEAN_CORPUSCULAR_HEMOGLOBIN	13:29445954:32445954	Variant	chr13_31033687_A_G	0.279615468604961	0.000300409330857782	31033687
blood_MEAN_CORPUSCULAR_HEMOGLOBIN	13:29445954:32445954	Variant	chr13_31033829_C_T	0.278476559851569	0.00030028135383085	31033829
blood_MEAN_CORPUSCULAR_HEMOGLOBIN	13:29445954:32445954	Variant	chr13_31033845_TCTTGC_T	0.3152539000329	0.000308491973103712	31033845
blood_MEAN_CORPUSCULAR_HEMOGLOBIN	13:29445954:32445954	Variant	chr13_31034038_A_G	0.278483788949779	0.00030023153714039	31034038
blood_MEAN_CORPUSCULAR_HEMOGLOBIN	13:29445954:32445954	Variant	chr13_31034338_G_A	0.268788347642061	0.000297635693878332	31034338
blood_MEAN_CORPUSCULAR_HEMOGLOBIN	13:29445954:32445954	Variant	chr13_31034506_C_T	0.272804312880162	0.000298967079551588	31034506
blood_MEAN_CORPUSCULAR_HEMOGLOBIN	13:29445954:32445954	Variant	chr13_31034946_T_C	0.225460556030641	0.000284023366484523	31034946
blood_MEAN_CORPUSCULAR_HEMOGLOBIN	13:29445954:32445954	Variant	chr13_31034957_C_T	0.290482964435333	0.000308925304523101	31034957
blood_MEAN_CORPUSCULAR_HEMOGLOBIN	13:29445954:32445954	Variant	chr13_31035003_G_A	0.281526119091248	0.000305656964155429	31035003
blood_MEAN_CORPUSCULAR_HEMOGLOBIN	13:29445954:32445954	Variant	chr13_31035014_T_C	0.258881619896379	0.000290213452039809	31035014
blood_MEAN_CORPUSCULAR_HEMOGLOBIN	13:29445954:32445954	Variant	chr13_31035123_A_C	0.0130627136693263	0.000264783027491807	31035123
blood_MEAN_CORPUSCULAR_HEMOGLOBIN	13:29445954:32445954	Variant	chr13_31035889_G_A	0.667105007128783	0.000419276137498987	31035889
blood_MEAN_CORPUSCULAR_HEMOGLOBIN	13:29445954:32445954	Variant	chr13_31036031_T_C	0.143796621263346	0.000272455377277181	31036031
blood_MEAN_CORPUSCULAR_HEMOGLOBIN	13:29445954:32445954	Variant	chr13_31036109_A_T	0.995141235757567	0.000634639717765603	31036109
blood_MEAN_CORPUSCULAR_HEMOGLOBIN	13:29445954:32445954	Variant	chr13_31036503_A_T	0.103803391382995	0.000267748206264848	31036503
blood_MEAN_CORPUSCULAR_HEMOGLOBIN	13:29445954:32445954	Variant	chr13_31037452_G_A	0.586952750110588	0.000369674300483004	31037452
blood_MEAN_CORPUSCULAR_HEMOGLOBIN	13:29445954:32445954	Variant	chr13_31037544_G_A	0.868956613671337	0.000523647772474831	31037544
blood_MEAN_CORPUSCULAR_HEMOGLOBIN	13:29445954:32445954	Variant	chr13_31038110_G_C	0.837790527411444	0.000496851510265229	31038110
blood_MEAN_CORPUSCULAR_HEMOGLOBIN	13:29445954:32445954	Variant	chr13_31038259_C_T	0.533366847467123	0.00038503348998573	31038259
blood_MEAN_CORPUSCULAR_HEMOGLOBIN	13:29445954:32445954	Variant	chr13_31038565_GAA_G	1.00836796181419	0.00061558111305265	31038565
blood_MEAN_CORPUSCULAR_HEMOGLOBIN	13:29445954:32445954	Variant	chr13_31038762_G_A	0.089333545556579	0.000269910535112586	31038762
blood_MEAN_CORPUSCULAR_HEMOGLOBIN	13:29445954:32445954	Variant	chr13_31038929_G_A	0.5516720012445	0.000384912394848627	31038929
blood_MEAN_CORPUSCULAR_HEMOGLOBIN	13:29445954:32445954	Variant	chr13_31039262_G_T	0.548746554704658	0.000384665405054631	31039262
blood_MEAN_CORPUSCULAR_HEMOGLOBIN	13:29445954:32445954	Variant	chr13_31040044_G_A	0.404695852410749	0.000327127693858862	31040044
blood_MEAN_CORPUSCULAR_HEMOGLOBIN	13:29445954:32445954	Variant	chr13_31040646_A_G	0.23968376667337	0.000297603999626015	31040646
blood_MEAN_CORPUSCULAR_HEMOGLOBIN	13:29445954:32445954	Variant	chr13_31040763_A_T	0.324584674830278	0.000314246364127584	31040763
blood_MEAN_CORPUSCULAR_HEMOGLOBIN	13:29445954:32445954	Variant	chr13_31040827_G_T	0.479864619368477	0.000350093452031977	31040827
blood_MEAN_CORPUSCULAR_HEMOGLOBIN	13:29445954:32445954	Variant	chr13_31041226_A_G	0.770644993313617	0.000482447440818266	31041226
blood_MEAN_CORPUSCULAR_HEMOGLOBIN	13:29445954:32445954	Variant	chr13_31041500_G_A	0.109716626946343	0.000272564271048266	31041500
blood_MEAN_CORPUSCULAR_HEMOGLOBIN	13:29445954:32445954	Variant	chr13_31042147_A_G	0.0540833292190257	0.000270098785279206	31042147
blood_MEAN_CORPUSCULAR_HEMOGLOBIN	13:29445954:32445954	Variant	chr13_31042399_T_C	0.206892135428262	0.000290559351125491	31042399
blood_MEAN_CORPUSCULAR_HEMOGLOBIN	13:29445954:32445954	Variant	chr13_31042687_C_CCA	1.07940332227248	0.000663512886305694	31042687
blood_MEAN_CORPUSCULAR_HEMOGLOBIN	13:29445954:32445954	Variant	chr13_31042706_A_T	0.00968390262529314	0.000264740104959816	31042706
blood_MEAN_CORPUSCULAR_HEMOGLOBIN	13:29445954:32445954	Variant	chr13_31043409_T_G	0.0848100029376934	0.00026686498907032	31043409
blood_MEAN_CORPUSCULAR_HEMOGLOBIN	13:29445954:32445954	Variant	chr13_31043879_C_T	0.495211091161854	0.000368360108548137	31043879
blood_MEAN_CORPUSCULAR_HEMOGLOBIN	13:29445954:32445954	Variant	chr13_31044522_C_G	0.328135964095405	0.000307033215816476	31044522
blood_MEAN_CORPUSCULAR_HEMOGLOBIN	13:29445954:32445954	Variant	chr13_31044544_T_G	0.443287543951853	0.000340310653792015	31044544
blood_MEAN_CORPUSCULAR_HEMOGLOBIN	13:29445954:32445954	Variant	chr13_31044698_A_G	0.237581636556756	0.000302523524026678	31044698
blood_MEAN_CORPUSCULAR_HEMOGLOBIN	13:29445954:32445954	Variant	chr13_31045192_T_G	0.465049280898836	0.000347300853760039	31045192
blood_MEAN_CORPUSCULAR_HEMOGLOBIN	13:29445954:32445954	Variant	chr13_31045541_G_A	0.51623537730814	0.000369865584063875	31045541
blood_MEAN_CORPUSCULAR_HEMOGLOBIN	13:29445954:32445954	Variant	chr13_31045836_AT_A	0.409388168289288	0.000331416833944094	31045836
blood_MEAN_CORPUSCULAR_HEMOGLOBIN	13:29445954:32445954	Variant	chr13_31045867_G_A	0.0193984564674413	0.000265474848736619	31045867
blood_MEAN_CORPUSCULAR_HEMOGLOBIN	13:29445954:32445954	Variant	chr13_31046230_C_T	0.518069371631113	0.000359716935981973	31046230
blood_MEAN_CORPUSCULAR_HEMOGLOBIN	13:29445954:32445954	Variant	chr13_31046537_A_C	0.726394867824532	0.000527265224980581	31046537
blood_MEAN_CORPUSCULAR_HEMOGLOBIN	13:29445954:32445954	Variant	chr13_31046852_A_AGCT	0.403764640549278	0.000338232382793773	31046852
blood_MEAN_CORPUSCULAR_HEMOGLOBIN	13:29445954:32445954	Variant	chr13_31046868_G_C	1.11469405017005	0.000888283550535764	31046868
blood_MEAN_CORPUSCULAR_HEMOGLOBIN	13:29445954:32445954	Variant	chr13_31047035_A_G	0.519179782897085	0.000370527858301426	31047035
blood_MEAN_CORPUSCULAR_HEMOGLOBIN	13:29445954:32445954	Variant	chr13_31047295_C_A	1.09263514253362	0.000810331499602648	31047295
blood_MEAN_CORPUSCULAR_HEMOGLOBIN	13:29445954:32445954	Variant	chr13_31047337_C_T	0.552148415071763	0.000374640294201322	31047337
blood_MEAN_CORPUSCULAR_HEMOGLOBIN	13:29445954:32445954	Variant	chr13_31047744_C_G	0.760878085734247	0.000526551262463046	31047744
blood_MEAN_CORPUSCULAR_HEMOGLOBIN	13:29445954:32445954	Variant	chr13_31047892_C_T	0.51298023476876	0.000368459576963468	31047892
blood_MEAN_CORPUSCULAR_HEMOGLOBIN	13:29445954:32445954	Variant	chr13_31047948_T_C	0.0109267171116511	0.000265045520304389	31047948
blood_MEAN_CORPUSCULAR_HEMOGLOBIN	13:29445954:32445954	Variant	chr13_31047969_A_G	0.522919723092999	0.000372324224438548	31047969
blood_MEAN_CORPUSCULAR_HEMOGLOBIN	13:29445954:32445954	Variant	chr13_31049067_G_A	0.50484005070096	0.000365295432729404	31049067
blood_MEAN_CORPUSCULAR_HEMOGLOBIN	13:29445954:32445954	Variant	chr13_31049702_T_C	1.25695519160357	0.000844087224429999	31049702
blood_MEAN_CORPUSCULAR_HEMOGLOBIN	13:29445954:32445954	Variant	chr13_31049856_C_G	1.04019866881156	0.00064406884835507	31049856
blood_MEAN_CORPUSCULAR_HEMOGLOBIN	13:29445954:32445954	Variant	chr13_31050367_G_A	1.03895614852549	0.000643307128473263	31050367
blood_MEAN_CORPUSCULAR_HEMOGLOBIN	13:29445954:32445954	Variant	chr13_31050607_A_G	0.456856981154983	0.000348168086647259	31050607
blood_MEAN_CORPUSCULAR_HEMOGLOBIN	13:29445954:32445954	Variant	chr13_31051285_CT_C	0.0262856609235309	0.00026527447957247	31051285
blood_MEAN_CORPUSCULAR_HEMOGLOBIN	13:29445954:32445954	Variant	chr13_31051307_A_G	0.0231224190664431	0.000265471211410785	31051307
blood_MEAN_CORPUSCULAR_HEMOGLOBIN	13:29445954:32445954	Variant	chr13_31051427_T_G	0.40203373410866	0.000328228927695911	31051427
blood_MEAN_CORPUSCULAR_HEMOGLOBIN	13:29445954:32445954	Variant	chr13_31051531_T_C	0.0556564274829693	0.000264990540274971	31051531
blood_MEAN_CORPUSCULAR_HEMOGLOBIN	13:29445954:32445954	Variant	chr13_31051632_T_C	0.427044089546369	0.000335603923454912	31051632
blood_MEAN_CORPUSCULAR_HEMOGLOBIN	13:29445954:32445954	Variant	chr13_31051675_G_C	1.06763037191405	0.000663439661445492	31051675
blood_MEAN_CORPUSCULAR_HEMOGLOBIN	13:29445954:32445954	Variant	chr13_31051803_A_C	0.17632102811536	0.000289917046982324	31051803
blood_MEAN_CORPUSCULAR_HEMOGLOBIN	13:29445954:32445954	Variant	chr13_31052022_C_G	0.0147864829070429	0.000265164746424268	31052022
blood_MEAN_CORPUSCULAR_HEMOGLOBIN	13:29445954:32445954	Variant	chr13_31052161_C_T	0.0985202636215744	0.000272963310116124	31052161
blood_MEAN_CORPUSCULAR_HEMOGLOBIN	13:29445954:32445954	Variant	chr13_31052536_G_A	0.736698794330697	0.000531688369993221	31052536
blood_MEAN_CORPUSCULAR_HEMOGLOBIN	13:29445954:32445954	Variant	chr13_31052981_A_G	0.409126809083837	0.000339120937048815	31052981
blood_MEAN_CORPUSCULAR_HEMOGLOBIN	13:29445954:32445954	Variant	chr13_31053136_C_A	0.380913048994404	0.000328480674954916	31053136
blood_MEAN_CORPUSCULAR_HEMOGLOBIN	13:29445954:32445954	Variant	chr13_31053241_G_A	1.28260543428265	0.00088349616209673	31053241
blood_MEAN_CORPUSCULAR_HEMOGLOBIN	13:29445954:32445954	Variant	chr13_31053360_C_T	0.00425326932637652	0.00026472448284091	31053360
blood_MEAN_CORPUSCULAR_HEMOGLOBIN	13:29445954:32445954	Variant	chr13_31053520_G_A	0.109946019438443	0.000274883037938911	31053520
blood_MEAN_CORPUSCULAR_HEMOGLOBIN	13:29445954:32445954	Variant	chr13_31053840_AAC_A	0.378952603798275	0.000326377844762494	31053840
blood_MEAN_CORPUSCULAR_HEMOGLOBIN	13:29445954:32445954	Variant	chr13_31054277_CACAT_C	0.444094694625722	0.000343786455352281	31054277
blood_MEAN_CORPUSCULAR_HEMOGLOBIN	13:29445954:32445954	Variant	chr13_31054513_C_T	0.336893783223886	0.000312784092399851	31054513
blood_MEAN_CORPUSCULAR_HEMOGLOBIN	13:29445954:32445954	Variant	chr13_31054602_T_C	0.0252246457919862	0.000265662880517303	31054602
blood_MEAN_CORPUSCULAR_HEMOGLOBIN	13:29445954:32445954	Variant	chr13_31054658_GCA_G	1.2096601172055	0.000780575025467075	31054658
blood_MEAN_CORPUSCULAR_HEMOGLOBIN	13:29445954:32445954	Variant	chr13_31054954_A_T	1.18321395853858	0.000879994481476666	31054954
blood_MEAN_CORPUSCULAR_HEMOGLOBIN	13:29445954:32445954	Variant	chr13_31055044_CAT_C	0.0240580145513232	0.000264962789578126	31055044
blood_MEAN_CORPUSCULAR_HEMOGLOBIN	13:29445954:32445954	Variant	chr13_31055051_A_T	0.0240695003461808	0.000264963033429091	31055051
blood_MEAN_CORPUSCULAR_HEMOGLOBIN	13:29445954:32445954	Variant	chr13_31055210_C_T	0.447039088867205	0.000341198482421925	31055210
blood_MEAN_CORPUSCULAR_HEMOGLOBIN	13:29445954:32445954	Variant	chr13_31055243_C_T	0.0480838900967101	0.000268319204483054	31055243
blood_MEAN_CORPUSCULAR_HEMOGLOBIN	13:29445954:32445954	Variant	chr13_31055246_G_A	0.0289621592046528	0.000265860594840008	31055246
blood_MEAN_CORPUSCULAR_HEMOGLOBIN	13:29445954:32445954	Variant	chr13_31055258_A_C	0.0552044290068323	0.000268885967261238	31055258
blood_MEAN_CORPUSCULAR_HEMOGLOBIN	13:29445954:32445954	Variant	chr13_31055540_CAT_C	0.408039227179752	0.000331866969313933	31055540
blood_MEAN_CORPUSCULAR_HEMOGLOBIN	13:29445954:32445954	Variant	chr13_31055560_C_T	0.775639171348907	0.000457683936962319	31055560
blood_MEAN_CORPUSCULAR_HEMOGLOBIN	13:29445954:32445954	Variant	chr13_31055755_GCA_G	1.15035732138736	0.000731180120532386	31055755
blood_MEAN_CORPUSCULAR_HEMOGLOBIN	13:29445954:32445954	Variant	chr13_31055990_T_C	0.800025504484158	0.000464184088832167	31055990
blood_MEAN_CORPUSCULAR_HEMOGLOBIN	13:29445954:32445954	Variant	chr13_31056421_G_A	0.474050011333308	0.000353764936441163	31056421
blood_MEAN_CORPUSCULAR_HEMOGLOBIN	13:29445954:32445954	Variant	chr13_31056998_G_A	0.839805884538525	0.000554042105544971	31056998
blood_MEAN_CORPUSCULAR_HEMOGLOBIN	13:29445954:32445954	Variant	chr13_31057416_T_C	0.645556800916225	0.000442336462822025	31057416
blood_MEAN_CORPUSCULAR_HEMOGLOBIN	13:29445954:32445954	Variant	chr13_31057650_C_T	0.71029353927138	0.000452715031631316	31057650
blood_MEAN_CORPUSCULAR_HEMOGLOBIN	13:29445954:32445954	Variant	chr13_31057677_A_G	0.00697990375785709	0.000264738372338621	31057677
blood_MEAN_CORPUSCULAR_HEMOGLOBIN	13:29445954:32445954	Variant	chr13_31057702_A_G	0.119338111790065	0.000273213404291	31057702
blood_MEAN_CORPUSCULAR_HEMOGLOBIN	13:29445954:32445954	Variant	chr13_31057725_G_A	0.269387217474852	0.000305032316816275	31057725
blood_MEAN_CORPUSCULAR_HEMOGLOBIN	13:29445954:32445954	Variant	chr13_31057746_T_C	0.0556210349432068	0.000266738415102233	31057746
blood_MEAN_CORPUSCULAR_HEMOGLOBIN	13:29445954:32445954	Variant	chr13_31058170_G_A	0.0855899774233494	0.000265404344339849	31058170
blood_MEAN_CORPUSCULAR_HEMOGLOBIN	13:29445954:32445954	Variant	chr13_31058273_A_G	1.00965083671869	0.000628202131607924	31058273
blood_MEAN_CORPUSCULAR_HEMOGLOBIN	13:29445954:32445954	Variant	chr13_31058420_C_A	0.624569393245553	0.000394167679213167	31058420
blood_MEAN_CORPUSCULAR_HEMOGLOBIN	13:29445954:32445954	Variant	chr13_31058825_C_T	0.00705140000190539	0.000264879919467449	31058825
blood_MEAN_CORPUSCULAR_HEMOGLOBIN	13:29445954:32445954	Variant	chr13_31059143_T_C	0.275173578073298	0.00030874832481589	31059143
blood_MEAN_CORPUSCULAR_HEMOGLOBIN	13:29445954:32445954	Variant	chr13_31059185_T_C	0.19344251080429	0.000276864447582125	31059185
blood_MEAN_CORPUSCULAR_HEMOGLOBIN	13:29445954:32445954	Variant	chr13_31059407_A_G	0.393164248801452	0.000324653133780343	31059407
blood_MEAN_CORPUSCULAR_HEMOGLOBIN	13:29445954:32445954	Variant	chr13_31059881_G_GT	1.1615895410243	0.000742448075880379	31059881
blood_MEAN_CORPUSCULAR_HEMOGLOBIN	13:29445954:32445954	Variant	chr13_31060075_G_A	0.538104709867857	0.000418953013255006	31060075
blood_MEAN_CORPUSCULAR_HEMOGLOBIN	13:29445954:32445954	Variant	chr13_31060141_A_ACCTTATAGCCCACCTTGT	1.181451620754	0.000763963950312335	31060141
blood_MEAN_CORPUSCULAR_HEMOGLOBIN	13:29445954:32445954	Variant	chr13_31060610_T_C	1.25309279698937	0.000828373373103762	31060610
blood_MEAN_CORPUSCULAR_HEMOGLOBIN	13:29445954:32445954	Variant	chr13_31060793_C_T	1.23403414668576	0.000808704924960546	31060793
blood_MEAN_CORPUSCULAR_HEMOGLOBIN	13:29445954:32445954	Variant	chr13_31060816_G_A	0.0307629735456786	0.000265837543978623	31060816
blood_MEAN_CORPUSCULAR_HEMOGLOBIN	13:29445954:32445954	Variant	chr13_31061060_T_C	0.0622653414989997	0.000269910995475201	31061060
blood_MEAN_CORPUSCULAR_HEMOGLOBIN	13:29445954:32445954	Variant	chr13_31061656_G_A	1.21676294843637	0.000791482871950124	31061656
blood_MEAN_CORPUSCULAR_HEMOGLOBIN	13:29445954:32445954	Variant	chr13_31062789_C_A	0.466707965722054	0.00035130704102957	31062789
blood_MEAN_CORPUSCULAR_HEMOGLOBIN	13:29445954:32445954	Variant	chr13_31062832_G_A	1.21201807142658	0.00078985439429112	31062832
blood_MEAN_CORPUSCULAR_HEMOGLOBIN	13:29445954:32445954	Variant	chr13_31063426_A_G	0.563398963034701	0.000380652988221909	31063426
blood_MEAN_CORPUSCULAR_HEMOGLOBIN	13:29445954:32445954	Variant	chr13_31063483_G_A	0.502302420839214	0.000358552499306345	31063483
blood_MEAN_CORPUSCULAR_HEMOGLOBIN	13:29445954:32445954	Variant	chr13_31063529_C_T	0.461825382059647	0.000354609259698667	31063529
blood_MEAN_CORPUSCULAR_HEMOGLOBIN	13:29445954:32445954	Variant	chr13_31063584_A_T	1.21075133145189	0.000787382036004215	31063584
blood_MEAN_CORPUSCULAR_HEMOGLOBIN	13:29445954:32445954	Variant	chr13_31064631_C_G	0.514759339057464	0.000367662725494382	31064631
blood_MEAN_CORPUSCULAR_HEMOGLOBIN	13:29445954:32445954	Variant	chr13_31065772_T_C	0.391037724286824	0.000325307933503426	31065772
blood_MEAN_CORPUSCULAR_HEMOGLOBIN	13:29445954:32445954	Variant	chr13_31066026_G_T	0.111601708729187	0.000274991706627962	31066026
blood_MEAN_CORPUSCULAR_HEMOGLOBIN	13:29445954:32445954	Variant	chr13_31066944_T_C	0.544290731716735	0.00037853527108474	31066944
blood_MEAN_CORPUSCULAR_HEMOGLOBIN	13:29445954:32445954	Variant	chr13_31067111_C_T	0.773944523437957	0.000479008317123731	31067111
blood_MEAN_CORPUSCULAR_HEMOGLOBIN	13:29445954:32445954	Variant	chr13_31067149_T_C	0.546428739810435	0.000379323028198132	31067149
blood_MEAN_CORPUSCULAR_HEMOGLOBIN	13:29445954:32445954	Variant	chr13_31067297_A_G	0.611758389529872	0.000405111509295878	31067297
blood_MEAN_CORPUSCULAR_HEMOGLOBIN	13:29445954:32445954	Variant	chr13_31067349_A_G	0.0626005606674184	0.000267041731404923	31067349
blood_MEAN_CORPUSCULAR_HEMOGLOBIN	13:29445954:32445954	Variant	chr13_31067353_A_C	0.405246631712894	0.000336925069049894	31067353
blood_MEAN_CORPUSCULAR_HEMOGLOBIN	13:29445954:32445954	Variant	chr13_31067428_T_C	0.553605582914032	0.000381481861321697	31067428
blood_MEAN_CORPUSCULAR_HEMOGLOBIN	13:29445954:32445954	Variant	chr13_31067429_G_A	0.203321654862414	0.000283437896856761	31067429
blood_MEAN_CORPUSCULAR_HEMOGLOBIN	13:29445954:32445954	Variant	chr13_31067644_C_G	1.29086262662151	0.000875901599311768	31067644
blood_MEAN_CORPUSCULAR_HEMOGLOBIN	13:29445954:32445954	Variant	chr13_31067645_A_G	1.29727893857547	0.000883003899912979	31067645
blood_MEAN_CORPUSCULAR_HEMOGLOBIN	13:29445954:32445954	Variant	chr13_31067694_C_T	0.548615203565582	0.00037960112097191	31067694
blood_MEAN_CORPUSCULAR_HEMOGLOBIN	13:29445954:32445954	Variant	chr13_31068018_G_A	0.539584194960912	0.000376416211479247	31068018
blood_MEAN_CORPUSCULAR_HEMOGLOBIN	13:29445954:32445954	Variant	chr13_31068111_C_T	0.543542082491715	0.000377411351717861	31068111
blood_MEAN_CORPUSCULAR_HEMOGLOBIN	13:29445954:32445954	Variant	chr13_31068341_A_T	0.427376455934657	0.000333364868736401	31068341
blood_MEAN_CORPUSCULAR_HEMOGLOBIN	13:29445954:32445954	Variant	chr13_31068344_A_T	0.562271231008734	0.000384965630317646	31068344
blood_MEAN_CORPUSCULAR_HEMOGLOBIN	13:29445954:32445954	Variant	chr13_31068544_G_A	0.378051950752472	0.000361325854100749	31068544
blood_MEAN_CORPUSCULAR_HEMOGLOBIN	13:29445954:32445954	Variant	chr13_31068692_G_A	0.89230007760887	0.000541534806060845	31068692
blood_MEAN_CORPUSCULAR_HEMOGLOBIN	13:29445954:32445954	Variant	chr13_31068706_G_T	0.407991681178701	0.000336579158690066	31068706
blood_MEAN_CORPUSCULAR_HEMOGLOBIN	13:29445954:32445954	Variant	chr13_31068721_T_C	0.889782745509812	0.000539879776343318	31068721
blood_MEAN_CORPUSCULAR_HEMOGLOBIN	13:29445954:32445954	Variant	chr13_31068813_C_G	1.30264634426046	0.000884150628679119	31068813
blood_MEAN_CORPUSCULAR_HEMOGLOBIN	13:29445954:32445954	Variant	chr13_31069055_C_G	0.892610089435615	0.000542414761228549	31069055
blood_MEAN_CORPUSCULAR_HEMOGLOBIN	13:29445954:32445954	Variant	chr13_31069236_T_C	0.701079095421644	0.000506196148995363	31069236
blood_MEAN_CORPUSCULAR_HEMOGLOBIN	13:29445954:32445954	Variant	chr13_31069709_AC_A	0.470575918595807	0.000359219738197957	31069709
blood_MEAN_CORPUSCULAR_HEMOGLOBIN	13:29445954:32445954	Variant	chr13_31070183_T_A	0.558657462272159	0.000383618001514439	31070183
blood_MEAN_CORPUSCULAR_HEMOGLOBIN	13:29445954:32445954	Variant	chr13_31070195_T_A	0.0254629760369064	0.000265100641480655	31070195
blood_MEAN_CORPUSCULAR_HEMOGLOBIN	13:29445954:32445954	Variant	chr13_31070538_A_G	0.551022706320615	0.00038077735044915	31070538
blood_MEAN_CORPUSCULAR_HEMOGLOBIN	13:29445954:32445954	Variant	chr13_31070811_G_GA	0.55154408154526	0.00038102257901884	31070811
blood_MEAN_CORPUSCULAR_HEMOGLOBIN	13:29445954:32445954	Variant	chr13_31071071_C_A	1.32512725696462	0.000909401584309815	31071071
blood_MEAN_CORPUSCULAR_HEMOGLOBIN	13:29445954:32445954	Variant	chr13_31071192_G_GCC	0.512845813196968	0.000367017847754346	31071192
blood_MEAN_CORPUSCULAR_HEMOGLOBIN	13:29445954:32445954	Variant	chr13_31071194_G_A	0.511438561993563	0.000366618593733873	31071194
blood_MEAN_CORPUSCULAR_HEMOGLOBIN	13:29445954:32445954	Variant	chr13_31071330_T_A	1.31748571775203	0.000900651596764983	31071330
blood_MEAN_CORPUSCULAR_HEMOGLOBIN	13:29445954:32445954	Variant	chr13_31071381_C_T	0.534159100626898	0.000374304475041693	31071381
blood_MEAN_CORPUSCULAR_HEMOGLOBIN	13:29445954:32445954	Variant	chr13_31072118_C_A	0.517239287946065	0.000366917471290381	31072118
blood_MEAN_CORPUSCULAR_HEMOGLOBIN	13:29445954:32445954	Variant	chr13_31072546_A_G	0.468624289126246	0.000351775552132367	31072546
blood_MEAN_CORPUSCULAR_HEMOGLOBIN	13:29445954:32445954	Variant	chr13_31072568_T_C	0.470694286914207	0.000352810101991825	31072568
blood_MEAN_CORPUSCULAR_HEMOGLOBIN	13:29445954:32445954	Variant	chr13_31072600_G_C	0.302844956537632	0.0003109199840179	31072600
blood_MEAN_CORPUSCULAR_HEMOGLOBIN	13:29445954:32445954	Variant	chr13_31072839_G_A	0.496573483082446	0.000357512075841334	31072839
blood_MEAN_CORPUSCULAR_HEMOGLOBIN	13:29445954:32445954	Variant	chr13_31073179_G_A	0.535484016434114	0.000374682850650594	31073179
blood_MEAN_CORPUSCULAR_HEMOGLOBIN	13:29445954:32445954	Variant	chr13_31073216_C_A	0.522408353575516	0.000366150260076225	31073216
blood_MEAN_CORPUSCULAR_HEMOGLOBIN	13:29445954:32445954	Variant	chr13_31073666_T_C	0.174006576003345	0.00029004752665665	31073666
blood_MEAN_CORPUSCULAR_HEMOGLOBIN	13:29445954:32445954	Variant	chr13_31073997_C_T	0.175577720588978	0.000288728779670957	31073997
blood_MEAN_CORPUSCULAR_HEMOGLOBIN	13:29445954:32445954	Variant	chr13_31074232_G_A	0.55148971267486	0.000381105737852001	31074232
blood_MEAN_CORPUSCULAR_HEMOGLOBIN	13:29445954:32445954	Variant	chr13_31074782_G_A	0.555922918494177	0.00038351884751583	31074782
blood_MEAN_CORPUSCULAR_HEMOGLOBIN	13:29445954:32445954	Variant	chr13_31074971_G_T	0.55477742053488	0.00038399154498814	31074971
blood_MEAN_CORPUSCULAR_HEMOGLOBIN	13:29445954:32445954	Variant	chr13_31075091_G_T	0.558144675389875	0.000385121843018078	31075091
blood_MEAN_CORPUSCULAR_HEMOGLOBIN	13:29445954:32445954	Variant	chr13_31075177_C_T	0.195337708386314	0.000292458022292849	31075177
blood_MEAN_CORPUSCULAR_HEMOGLOBIN	13:29445954:32445954	Variant	chr13_31075200_C_T	0.566790399614615	0.000423187936510591	31075200
blood_MEAN_CORPUSCULAR_HEMOGLOBIN	13:29445954:32445954	Variant	chr13_31075294_G_A	0.46060239446956	0.000342691076640296	31075294
blood_MEAN_CORPUSCULAR_HEMOGLOBIN	13:29445954:32445954	Variant	chr13_31075340_C_T	0.582666994316065	0.000395815884403403	31075340
blood_MEAN_CORPUSCULAR_HEMOGLOBIN	13:29445954:32445954	Variant	chr13_31075400_T_C	0.580859935695733	0.00039500874505482	31075400
blood_MEAN_CORPUSCULAR_HEMOGLOBIN	13:29445954:32445954	Variant	chr13_31075461_G_A	0.183553794908136	0.000287840861970502	31075461
blood_MEAN_CORPUSCULAR_HEMOGLOBIN	13:29445954:32445954	Variant	chr13_31075462_T_C	1.80228440873459	0.00163419468395059	31075462
blood_MEAN_CORPUSCULAR_HEMOGLOBIN	13:29445954:32445954	Variant	chr13_31075463_G_A	0.0854201006586227	0.000267335463488643	31075463
blood_MEAN_CORPUSCULAR_HEMOGLOBIN	13:29445954:32445954	Variant	chr13_31075636_C_T	1.12361083450097	0.000781418354454734	31075636
blood_MEAN_CORPUSCULAR_HEMOGLOBIN	13:29445954:32445954	Variant	chr13_31075995_G_A	0.583464669384677	0.000396484058841834	31075995
blood_MEAN_CORPUSCULAR_HEMOGLOBIN	13:29445954:32445954	Variant	chr13_31076010_A_G	0.484633133079271	0.000350260832567532	31076010
blood_MEAN_CORPUSCULAR_HEMOGLOBIN	13:29445954:32445954	Variant	chr13_31076113_A_C	0.557153694772069	0.000419621662257893	31076113
blood_MEAN_CORPUSCULAR_HEMOGLOBIN	13:29445954:32445954	Variant	chr13_31076296_C_T	1.12340337539029	0.000724101917139726	31076296
blood_MEAN_CORPUSCULAR_HEMOGLOBIN	13:29445954:32445954	Variant	chr13_31076712_C_T	0.0413845899003502	0.000266185732355019	31076712
blood_MEAN_CORPUSCULAR_HEMOGLOBIN	13:29445954:32445954	Variant	chr13_31076741_G_A	0.0203562969878066	0.000265026114192621	31076741
blood_MEAN_CORPUSCULAR_HEMOGLOBIN	13:29445954:32445954	Variant	chr13_31076856_T_C	0.570241630535616	0.000393909448756002	31076856
blood_MEAN_CORPUSCULAR_HEMOGLOBIN	13:29445954:32445954	Variant	chr13_31076871_G_GAGA	0.459057686809388	0.000349423324373669	31076871
blood_MEAN_CORPUSCULAR_HEMOGLOBIN	13:29445954:32445954	Variant	chr13_31076949_C_A	0.598608227293414	0.00040510527337881	31076949
blood_MEAN_CORPUSCULAR_HEMOGLOBIN	13:29445954:32445954	Variant	chr13_31077310_TCTGC_T	0.160331899559825	0.000279652174456602	31077310
blood_MEAN_CORPUSCULAR_HEMOGLOBIN	13:29445954:32445954	Variant	chr13_31077799_C_T	0.200767834868868	0.000286823772248503	31077799
blood_MEAN_CORPUSCULAR_HEMOGLOBIN	13:29445954:32445954	Variant	chr13_31077898_T_C	0.600429211581558	0.000409809473012557	31077898
blood_MEAN_CORPUSCULAR_HEMOGLOBIN	13:29445954:32445954	Variant	chr13_31077931_A_G	0.565677576858911	0.000381211630185662	31077931
blood_MEAN_CORPUSCULAR_HEMOGLOBIN	13:29445954:32445954	Variant	chr13_31077948_C_T	0.242709245782122	0.000293255007035463	31077948
blood_MEAN_CORPUSCULAR_HEMOGLOBIN	13:29445954:32445954	Variant	chr13_31078172_A_G	0.210625584884589	0.000289006001727316	31078172
blood_MEAN_CORPUSCULAR_HEMOGLOBIN	13:29445954:32445954	Variant	chr13_31078220_A_G	0.614404391488389	0.000419358668246008	31078220
blood_MEAN_CORPUSCULAR_HEMOGLOBIN	13:29445954:32445954	Variant	chr13_31078246_G_A	0.245058372856963	0.00029273698716101	31078246
blood_MEAN_CORPUSCULAR_HEMOGLOBIN	13:29445954:32445954	Variant	chr13_31078464_A_G	0.0517790430570594	0.000265056364545075	31078464
blood_MEAN_CORPUSCULAR_HEMOGLOBIN	13:29445954:32445954	Variant	chr13_31078548_G_A	0.0520691997997416	0.000266651382172297	31078548
blood_MEAN_CORPUSCULAR_HEMOGLOBIN	13:29445954:32445954	Variant	chr13_31078609_A_G	0.0709880742211946	0.00026718164359788	31078609
blood_MEAN_CORPUSCULAR_HEMOGLOBIN	13:29445954:32445954	Variant	chr13_31078637_C_T	0.344122280728477	0.000318491030868872	31078637
blood_MEAN_CORPUSCULAR_HEMOGLOBIN	13:29445954:32445954	Variant	chr13_31078958_A_G	0.121545554082275	0.000278444954402463	31078958
blood_MEAN_CORPUSCULAR_HEMOGLOBIN	13:29445954:32445954	Variant	chr13_31078994_C_A	0.0362855542094253	0.000265621338765095	31078994
blood_MEAN_CORPUSCULAR_HEMOGLOBIN	13:29445954:32445954	Variant	chr13_31079403_C_A	0.28972628925342	0.000303248958516548	31079403
blood_MEAN_CORPUSCULAR_HEMOGLOBIN	13:29445954:32445954	Variant	chr13_31080085_G_A	0.633304209340601	0.000455448539748632	31080085
blood_MEAN_CORPUSCULAR_HEMOGLOBIN	13:29445954:32445954	Variant	chr13_31080753_G_C	0.0868345652311946	0.000275059140213736	31080753
blood_MEAN_CORPUSCULAR_HEMOGLOBIN	13:29445954:32445954	Variant	chr13_31080951_TA_T	0.172756207342626	0.00028772236492655	31080951
blood_MEAN_CORPUSCULAR_HEMOGLOBIN	13:29445954:32445954	Variant	chr13_31080999_T_A	0.103473902137803	0.000277607618084796	31080999
blood_MEAN_CORPUSCULAR_HEMOGLOBIN	13:29445954:32445954	Variant	chr13_31081074_G_A	0.133222723634944	0.000282593629928991	31081074
blood_MEAN_CORPUSCULAR_HEMOGLOBIN	13:29445954:32445954	Variant	chr13_31081148_G_A	0.420921336378635	0.000353904404836584	31081148
blood_MEAN_CORPUSCULAR_HEMOGLOBIN	13:29445954:32445954	Variant	chr13_31081334_G_A	0.122297209108665	0.000280675899443847	31081334
blood_MEAN_CORPUSCULAR_HEMOGLOBIN	13:29445954:32445954	Variant	chr13_31081440_C_T	0.165064258281844	0.000283749920862925	31081440
blood_MEAN_CORPUSCULAR_HEMOGLOBIN	13:29445954:32445954	Variant	chr13_31081676_A_G	0.0822806459698683	0.000274086754594706	31081676
blood_MEAN_CORPUSCULAR_HEMOGLOBIN	13:29445954:32445954	Variant	chr13_31081764_G_A	0.0925130646139543	0.00027596226622997	31081764
blood_MEAN_CORPUSCULAR_HEMOGLOBIN	13:29445954:32445954	Variant	chr13_31081787_C_A	0.048564650473844	0.000270106302031335	31081787
blood_MEAN_CORPUSCULAR_HEMOGLOBIN	13:29445954:32445954	Variant	chr13_31081803_G_C	0.165420179434736	0.000283872538058891	31081803
blood_MEAN_CORPUSCULAR_HEMOGLOBIN	13:29445954:32445954	Variant	chr13_31081933_A_G	0.170226597053182	0.000284857064360221	31081933
blood_MEAN_CORPUSCULAR_HEMOGLOBIN	13:29445954:32445954	Variant	chr13_31081942_T_C	0.170063678667129	0.00028482255206209	31081942
blood_MEAN_CORPUSCULAR_HEMOGLOBIN	13:29445954:32445954	Variant	chr13_31082028_A_C	0.180827658340664	0.000287016202991855	31082028
blood_MEAN_CORPUSCULAR_HEMOGLOBIN	13:29445954:32445954	Variant	chr13_31082050_G_T	0.17625563323042	0.000286075220337473	31082050
blood_MEAN_CORPUSCULAR_HEMOGLOBIN	13:29445954:32445954	Variant	chr13_31082568_A_T	0.157116375724325	0.000287701234786404	31082568
blood_MEAN_CORPUSCULAR_HEMOGLOBIN	13:29445954:32445954	Variant	chr13_31082648_A_T	0.16087030050597	0.000282883716776804	31082648
blood_MEAN_CORPUSCULAR_HEMOGLOBIN	13:29445954:32445954	Variant	chr13_31082666_A_G	0.381215718841522	0.000348750993276968	31082666
blood_MEAN_CORPUSCULAR_HEMOGLOBIN	13:29445954:32445954	Variant	chr13_31083530_A_G	0.680240393410829	0.000417303620070359	31083530
blood_MEAN_CORPUSCULAR_HEMOGLOBIN	13:29445954:32445954	Variant	chr13_31084183_G_A	0.358319155687393	0.000344486442677331	31084183
blood_MEAN_CORPUSCULAR_HEMOGLOBIN	13:29445954:32445954	Variant	chr13_31084203_A_G	0.147305940139198	0.00028552300856781	31084203
blood_MEAN_CORPUSCULAR_HEMOGLOBIN	13:29445954:32445954	Variant	chr13_31084471_A_T	0.121552438382541	0.000280834777425313	31084471
blood_MEAN_CORPUSCULAR_HEMOGLOBIN	13:29445954:32445954	Variant	chr13_31084557_T_C	0.940058757150304	0.000637884451937031	31084557
blood_MEAN_CORPUSCULAR_HEMOGLOBIN	13:29445954:32445954	Variant	chr13_31084846_C_A	0.108004008405725	0.00027447786366016	31084846
blood_MEAN_CORPUSCULAR_HEMOGLOBIN	13:29445954:32445954	Variant	chr13_31085014_A_G	0.108190077977112	0.00027450197767333	31085014
blood_MEAN_CORPUSCULAR_HEMOGLOBIN	13:29445954:32445954	Variant	chr13_31085027_C_T	0.21885280969662	0.000285912566426678	31085027
blood_MEAN_CORPUSCULAR_HEMOGLOBIN	13:29445954:32445954	Variant	chr13_31085184_T_C	0.0786723051906922	0.000273744474177438	31085184
blood_MEAN_CORPUSCULAR_HEMOGLOBIN	13:29445954:32445954	Variant	chr13_31085203_G_A	0.194385524164664	0.000273451383992536	31085203
blood_MEAN_CORPUSCULAR_HEMOGLOBIN	13:29445954:32445954	Variant	chr13_31085654_G_A	0.201580481407848	0.000280285878180356	31085654
blood_MEAN_CORPUSCULAR_HEMOGLOBIN	13:29445954:32445954	Variant	chr13_31085755_A_T	0.107539039239577	0.000279287446984422	31085755
blood_MEAN_CORPUSCULAR_HEMOGLOBIN	13:29445954:32445954	Variant	chr13_31085786_C_A	0.236701374952776	0.000289314374270198	31085786
blood_MEAN_CORPUSCULAR_HEMOGLOBIN	13:29445954:32445954	Variant	chr13_31085857_A_G	0.114543512826328	0.000275464859765766	31085857
blood_MEAN_CORPUSCULAR_HEMOGLOBIN	13:29445954:32445954	Variant	chr13_31085881_C_T	0.110569776874705	0.000274886093037126	31085881
blood_MEAN_CORPUSCULAR_HEMOGLOBIN	13:29445954:32445954	Variant	chr13_31085986_G_C	0.0853401704198832	0.000274750513886407	31085986
blood_MEAN_CORPUSCULAR_HEMOGLOBIN	13:29445954:32445954	Variant	chr13_31086003_C_T	0.106023367175675	0.000274208463120875	31086003
blood_MEAN_CORPUSCULAR_HEMOGLOBIN	13:29445954:32445954	Variant	chr13_31086170_C_T	0.822282420792136	0.000533153562579199	31086170
blood_MEAN_CORPUSCULAR_HEMOGLOBIN	13:29445954:32445954	Variant	chr13_31086445_T_A	0.107239258631676	0.000274347193247192	31086445
blood_MEAN_CORPUSCULAR_HEMOGLOBIN	13:29445954:32445954	Variant	chr13_31086454_T_C	0.0808186147165067	0.000274093576909681	31086454
blood_MEAN_CORPUSCULAR_HEMOGLOBIN	13:29445954:32445954	Variant	chr13_31086580_G_A	0.356794292348888	0.00034389490680542	31086580
blood_MEAN_CORPUSCULAR_HEMOGLOBIN	13:29445954:32445954	Variant	chr13_31086597_C_CT	0.131816651972514	0.000282421717847635	31086597
blood_MEAN_CORPUSCULAR_HEMOGLOBIN	13:29445954:32445954	Variant	chr13_31086719_T_C	0.330557623774742	0.000335242876349421	31086719
blood_MEAN_CORPUSCULAR_HEMOGLOBIN	13:29445954:32445954	Variant	chr13_31086764_A_G	0.0487906370538872	0.000270081056494832	31086764
blood_MEAN_CORPUSCULAR_HEMOGLOBIN	13:29445954:32445954	Variant	chr13_31086775_A_G	0.261749361491755	0.000291292416659306	31086775
blood_MEAN_CORPUSCULAR_HEMOGLOBIN	13:29445954:32445954	Variant	chr13_31086919_G_T	0.0128753372632262	0.000266671310959394	31086919
blood_MEAN_CORPUSCULAR_HEMOGLOBIN	13:29445954:32445954	Variant	chr13_31086920_C_T	0.312502927341966	0.000308730063720478	31086920
blood_MEAN_CORPUSCULAR_HEMOGLOBIN	13:29445954:32445954	Variant	chr13_31087239_C_T	0.259761518647377	0.000282247977830395	31087239
blood_MEAN_CORPUSCULAR_HEMOGLOBIN	13:29445954:32445954	Variant	chr13_31087527_C_T	0.123757751509178	0.000276946420172562	31087527
blood_MEAN_CORPUSCULAR_HEMOGLOBIN	13:29445954:32445954	Variant	chr13_31087563_A_C	0.842799810854901	0.000586578743085526	31087563
blood_MEAN_CORPUSCULAR_HEMOGLOBIN	13:29445954:32445954	Variant	chr13_31087688_T_C	0.184710652627022	0.000277532115213441	31087688
blood_MEAN_CORPUSCULAR_HEMOGLOBIN	13:29445954:32445954	Variant	chr13_31087923_T_C	0.0532718319651963	0.000271028255780983	31087923
blood_MEAN_CORPUSCULAR_HEMOGLOBIN	13:29445954:32445954	Variant	chr13_31087940_G_A	0.365123444792789	0.0003252793563622	31087940
blood_MEAN_CORPUSCULAR_HEMOGLOBIN	13:29445954:32445954	Variant	chr13_31088044_G_C	0.22316063778747	0.000295936901065801	31088044
blood_MEAN_CORPUSCULAR_HEMOGLOBIN	13:29445954:32445954	Variant	chr13_31088142_C_T	0.0375002143136614	0.000267135223114413	31088142
blood_MEAN_CORPUSCULAR_HEMOGLOBIN	13:29445954:32445954	Variant	chr13_31088768_C_T	0.0134959956034493	0.000264741154804687	31088768
blood_MEAN_CORPUSCULAR_HEMOGLOBIN	13:29445954:32445954	Variant	chr13_31088850_C_T	0.244310211481517	0.000300964127228542	31088850
blood_MEAN_CORPUSCULAR_HEMOGLOBIN	13:29445954:32445954	Variant	chr13_31088852_A_T	0.240130560516741	0.000300104409207701	31088852
blood_MEAN_CORPUSCULAR_HEMOGLOBIN	13:29445954:32445954	Variant	chr13_31088944_G_A	0.848268302778385	0.000592140248887217	31088944
blood_MEAN_CORPUSCULAR_HEMOGLOBIN	13:29445954:32445954	Variant	chr13_31089194_G_A	0.122199956529563	0.000276769559083333	31089194
blood_MEAN_CORPUSCULAR_HEMOGLOBIN	13:29445954:32445954	Variant	chr13_31089338_G_A	0.156715381963416	0.000275428814427601	31089338
blood_MEAN_CORPUSCULAR_HEMOGLOBIN	13:29445954:32445954	Variant	chr13_31089580_T_A	1.02685251592693	0.000566785781039677	31089580
blood_MEAN_CORPUSCULAR_HEMOGLOBIN	13:29445954:32445954	Variant	chr13_31089727_A_T	0.253705015540679	0.000289280648086813	31089727
blood_MEAN_CORPUSCULAR_HEMOGLOBIN	13:29445954:32445954	Variant	chr13_31089828_T_C	0.300811258626855	0.000299200642657853	31089828
blood_MEAN_CORPUSCULAR_HEMOGLOBIN	13:29445954:32445954	Variant	chr13_31089844_C_T	0.0811224108168874	0.000274333207213503	31089844
blood_MEAN_CORPUSCULAR_HEMOGLOBIN	13:29445954:32445954	Variant	chr13_31090302_C_T	0.399201711816836	0.000334813965167184	31090302
blood_MEAN_CORPUSCULAR_HEMOGLOBIN	13:29445954:32445954	Variant	chr13_31090332_C_A	0.0803652062181092	0.000274261058321703	31090332
blood_MEAN_CORPUSCULAR_HEMOGLOBIN	13:29445954:32445954	Variant	chr13_31090366_G_A	0.376423146677938	0.000328147537246732	31090366
blood_MEAN_CORPUSCULAR_HEMOGLOBIN	13:29445954:32445954	Variant	chr13_31090419_A_T	0.162766519540292	0.000276452350129326	31090419
blood_MEAN_CORPUSCULAR_HEMOGLOBIN	13:29445954:32445954	Variant	chr13_31090538_C_T	0.0849096324036655	0.000275123350990677	31090538
blood_MEAN_CORPUSCULAR_HEMOGLOBIN	13:29445954:32445954	Variant	chr13_31090589_C_T	0.0845205834723186	0.000275062156185957	31090589
blood_MEAN_CORPUSCULAR_HEMOGLOBIN	13:29445954:32445954	Variant	chr13_31090929_A_G	0.219550019544496	0.000294620198174002	31090929
blood_MEAN_CORPUSCULAR_HEMOGLOBIN	13:29445954:32445954	Variant	chr13_31090967_T_C	0.242875487905538	0.000300040209163187	31090967
blood_MEAN_CORPUSCULAR_HEMOGLOBIN	13:29445954:32445954	Variant	chr13_31091756_G_C	0.123395487090907	0.000276573520796083	31091756
blood_MEAN_CORPUSCULAR_HEMOGLOBIN	13:29445954:32445954	Variant	chr13_31091785_A_T	0.156168419688935	0.000281675112001576	31091785
blood_MEAN_CORPUSCULAR_HEMOGLOBIN	13:29445954:32445954	Variant	chr13_31091893_A_T	0.0030360600303963	0.000265905806202746	31091893
blood_MEAN_CORPUSCULAR_HEMOGLOBIN	13:29445954:32445954	Variant	chr13_31091950_T_C	0.141871732114998	0.000285145275343098	31091950
blood_MEAN_CORPUSCULAR_HEMOGLOBIN	13:29445954:32445954	Variant	chr13_31092403_T_C	0.256006532663339	0.000286767213503821	31092403
blood_MEAN_CORPUSCULAR_HEMOGLOBIN	13:29445954:32445954	Variant	chr13_31092505_G_A	0.120397238058947	0.000282148128605465	31092505
blood_MEAN_CORPUSCULAR_HEMOGLOBIN	13:29445954:32445954	Variant	chr13_31092585_GGAA_G	0.136792029390504	0.000275549266153087	31092585
blood_MEAN_CORPUSCULAR_HEMOGLOBIN	13:29445954:32445954	Variant	chr13_31092742_CCAAA_C	0.0793871601338372	0.000273580264538336	31092742
blood_MEAN_CORPUSCULAR_HEMOGLOBIN	13:29445954:32445954	Variant	chr13_31092808_C_T	0.320183614556375	0.000300092231519545	31092808
blood_MEAN_CORPUSCULAR_HEMOGLOBIN	13:29445954:32445954	Variant	chr13_31093013_T_C	0.32843607699221	0.000302018610328915	31093013
blood_MEAN_CORPUSCULAR_HEMOGLOBIN	13:29445954:32445954	Variant	chr13_31093459_G_A	0.319730427209108	0.000299959770661604	31093459
blood_MEAN_CORPUSCULAR_HEMOGLOBIN	13:29445954:32445954	Variant	chr13_31093547_T_C	0.317600391051803	0.000299559261540234	31093547
blood_MEAN_CORPUSCULAR_HEMOGLOBIN	13:29445954:32445954	Variant	chr13_31094218_AG_A	0.234533591026592	0.000283570925257666	31094218
blood_MEAN_CORPUSCULAR_HEMOGLOBIN	13:29445954:32445954	Variant	chr13_31094272_C_CTAT	0.248924374158378	0.000286003655423195	31094272
blood_MEAN_CORPUSCULAR_HEMOGLOBIN	13:29445954:32445954	Variant	chr13_31094350_C_G	0.284918381359089	0.000292531172069728	31094350
blood_MEAN_CORPUSCULAR_HEMOGLOBIN	13:29445954:32445954	Variant	chr13_31094367_A_C	0.284845225733004	0.000292518673294213	31094367
blood_MEAN_CORPUSCULAR_HEMOGLOBIN	13:29445954:32445954	Variant	chr13_31094458_A_G	0.2883521159996	0.000293564043558164	31094458
blood_MEAN_CORPUSCULAR_HEMOGLOBIN	13:29445954:32445954	Variant	chr13_31094488_A_G	0.318310480914124	0.000299754329979556	31094488
blood_MEAN_CORPUSCULAR_HEMOGLOBIN	13:29445954:32445954	Variant	chr13_31094517_G_A	0.304347196665748	0.000296834455683505	31094517
blood_MEAN_CORPUSCULAR_HEMOGLOBIN	13:29445954:32445954	Variant	chr13_31094649_A_G	0.276853571671613	0.000291128027826761	31094649
blood_MEAN_CORPUSCULAR_HEMOGLOBIN	13:29445954:32445954	Variant	chr13_31094841_C_A	0.142367819131566	0.000270958798758555	31094841
blood_MEAN_CORPUSCULAR_HEMOGLOBIN	13:29445954:32445954	Variant	chr13_31094858_A_G	0.025681257962985	0.000267480611606774	31094858
blood_MEAN_CORPUSCULAR_HEMOGLOBIN	13:29445954:32445954	Variant	chr13_31094958_G_T	0.160922680579708	0.000279006119196207	31094958
blood_MEAN_CORPUSCULAR_HEMOGLOBIN	13:29445954:32445954	Variant	chr13_31095407_T_C	0.248606553216762	0.000285716286080935	31095407
blood_MEAN_CORPUSCULAR_HEMOGLOBIN	13:29445954:32445954	Variant	chr13_31095526_T_C	0.170470791882622	0.000285110619147815	31095526
blood_MEAN_CORPUSCULAR_HEMOGLOBIN	13:29445954:32445954	Variant	chr13_31095664_C_T	0.219505122671511	0.000280863241155328	31095664
blood_MEAN_CORPUSCULAR_HEMOGLOBIN	13:29445954:32445954	Variant	chr13_31095807_A_AT	0.198740761559411	0.000284368832509817	31095807
blood_MEAN_CORPUSCULAR_HEMOGLOBIN	13:29445954:32445954	Variant	chr13_31096105_A_G	1.35649799032297	0.000904032199937997	31096105
blood_MEAN_CORPUSCULAR_HEMOGLOBIN	13:29445954:32445954	Variant	chr13_31096178_T_C	0.242740763417179	0.000284603415823585	31096178
blood_MEAN_CORPUSCULAR_HEMOGLOBIN	13:29445954:32445954	Variant	chr13_31096194_T_G	0.261186352200136	0.000287815374568424	31096194
blood_MEAN_CORPUSCULAR_HEMOGLOBIN	13:29445954:32445954	Variant	chr13_31096303_G_GATAA	0.256717793591491	0.000286541822457014	31096303
blood_MEAN_CORPUSCULAR_HEMOGLOBIN	13:29445954:32445954	Variant	chr13_31096768_C_T	0.386137276180337	0.000326546119557529	31096768
blood_MEAN_CORPUSCULAR_HEMOGLOBIN	13:29445954:32445954	Variant	chr13_31097044_C_T	0.2232974178913	0.000282243277155702	31097044
blood_MEAN_CORPUSCULAR_HEMOGLOBIN	13:29445954:32445954	Variant	chr13_31097106_T_A	0.0571033840836035	0.000271061877763092	31097106
blood_MEAN_CORPUSCULAR_HEMOGLOBIN	13:29445954:32445954	Variant	chr13_31097516_A_C	0.426493196286162	0.000338834023948578	31097516
blood_MEAN_CORPUSCULAR_HEMOGLOBIN	13:29445954:32445954	Variant	chr13_31097673_T_C	0.389517282029623	0.000324817905116601	31097673
blood_MEAN_CORPUSCULAR_HEMOGLOBIN	13:29445954:32445954	Variant	chr13_31098954_T_C	0.191055632782118	0.000293851810961429	31098954
blood_MEAN_CORPUSCULAR_HEMOGLOBIN	13:29445954:32445954	Variant	chr13_31099552_A_T	0.703796214684728	0.000481940778500267	31099552
blood_MEAN_CORPUSCULAR_HEMOGLOBIN	13:29445954:32445954	Variant	chr13_31100822_G_T	0.0521944148104904	0.000266998306915288	31100822
blood_MEAN_CORPUSCULAR_HEMOGLOBIN	13:29445954:32445954	Variant	chr13_31101207_A_C	0.245197409484618	0.000300009918039132	31101207
blood_MEAN_CORPUSCULAR_HEMOGLOBIN	13:29445954:32445954	Variant	chr13_31101536_G_A	0.00981222880604576	0.000264871046462786	31101536
blood_MEAN_CORPUSCULAR_HEMOGLOBIN	13:29445954:32445954	Variant	chr13_31101702_A_G	0.00575421341102704	0.000264807283534561	31101702
blood_MEAN_CORPUSCULAR_HEMOGLOBIN	13:29445954:32445954	Variant	chr13_31101737_A_G	0.00555747153380847	0.000264805203058014	31101737
blood_MEAN_CORPUSCULAR_HEMOGLOBIN	13:29445954:32445954	Variant	chr13_31101799_C_T	0.624547878540838	0.000398137553217295	31101799
blood_MEAN_CORPUSCULAR_HEMOGLOBIN	13:29445954:32445954	Variant	chr13_31101847_C_T	0.00413369190714461	0.000264784733960697	31101847
blood_MEAN_CORPUSCULAR_HEMOGLOBIN	13:29445954:32445954	Variant	chr13_31102031_G_T	1.32677962856775	0.000973232807522303	31102031
blood_MEAN_CORPUSCULAR_HEMOGLOBIN	13:29445954:32445954	Variant	chr13_31102162_C_T	0.0054322311038985	0.000264800908985762	31102162
blood_MEAN_CORPUSCULAR_HEMOGLOBIN	13:29445954:32445954	Variant	chr13_31102371_G_A	0.302058172917229	0.000317779285733818	31102371
blood_MEAN_CORPUSCULAR_HEMOGLOBIN	13:29445954:32445954	Variant	chr13_31102418_G_A	0.00617107401913492	0.000264816002570033	31102418
blood_MEAN_CORPUSCULAR_HEMOGLOBIN	13:29445954:32445954	Variant	chr13_31102450_T_C	0.0119066631950623	0.000264946953901163	31102450
blood_MEAN_CORPUSCULAR_HEMOGLOBIN	13:29445954:32445954	Variant	chr13_31102464_A_G	0.0850274596331951	0.000270214511734177	31102464
blood_MEAN_CORPUSCULAR_HEMOGLOBIN	13:29445954:32445954	Variant	chr13_31102633_A_G	0.00528924665813651	0.000264823620042861	31102633
blood_MEAN_CORPUSCULAR_HEMOGLOBIN	13:29445954:32445954	Variant	chr13_31102666_A_G	0.0819451084607906	0.000269980503757249	31102666
blood_MEAN_CORPUSCULAR_HEMOGLOBIN	13:29445954:32445954	Variant	chr13_31102799_G_A	0.00803525655790486	0.000264845872239934	31102799
blood_MEAN_CORPUSCULAR_HEMOGLOBIN	13:29445954:32445954	Variant	chr13_31103092_T_C	1.24953869801307	0.000917982909675669	31103092
blood_MEAN_CORPUSCULAR_HEMOGLOBIN	13:29445954:32445954	Variant	chr13_31103541_A_G	0.0112999893354901	0.000264941029974858	31103541
blood_MEAN_CORPUSCULAR_HEMOGLOBIN	13:29445954:32445954	Variant	chr13_31103946_G_A	1.43627971841979	0.00121839269848124	31103946
blood_MEAN_CORPUSCULAR_HEMOGLOBIN	13:29445954:32445954	Variant	chr13_31104061_C_T	0.0306842408889767	0.000266192007514868	31104061
blood_MEAN_CORPUSCULAR_HEMOGLOBIN	13:29445954:32445954	Variant	chr13_31104139_G_A	0.0218064263887841	0.000265263041596786	31104139
blood_MEAN_CORPUSCULAR_HEMOGLOBIN	13:29445954:32445954	Variant	chr13_31104402_G_A	0.0158326826007739	0.000265051526879739	31104402
blood_MEAN_CORPUSCULAR_HEMOGLOBIN	13:29445954:32445954	Variant	chr13_31104408_C_T	0.0184984362384987	0.000265124161940492	31104408
blood_MEAN_CORPUSCULAR_HEMOGLOBIN	13:29445954:32445954	Variant	chr13_31104918_G_A	0.106489054633083	0.000272820402244401	31104918
blood_MEAN_CORPUSCULAR_HEMOGLOBIN	13:29445954:32445954	Variant	chr13_31105632_C_G	1.47113857183685	0.00127082335866962	31105632
blood_MEAN_CORPUSCULAR_HEMOGLOBIN	13:29445954:32445954	Variant	chr13_31105715_CTTTTTCTT_C	0.756178704119346	0.000503008314395864	31105715
blood_MEAN_CORPUSCULAR_HEMOGLOBIN	13:29445954:32445954	Variant	chr13_31105748_AT_A	0.339528819224633	0.00032022577222269	31105748
blood_MEAN_CORPUSCULAR_HEMOGLOBIN	13:29445954:32445954	Variant	chr13_31105976_G_C	0.85752520364915	0.000568110483306377	31105976
blood_MEAN_CORPUSCULAR_HEMOGLOBIN	13:29445954:32445954	Variant	chr13_31106071_T_C	0.409071457944974	0.000342447510659547	31106071
blood_MEAN_CORPUSCULAR_HEMOGLOBIN	13:29445954:32445954	Variant	chr13_31106264_C_T	0.000149855826989566	0.00026476733063854	31106264
blood_MEAN_CORPUSCULAR_HEMOGLOBIN	13:29445954:32445954	Variant	chr13_31106287_C_T	0.3491656289707	0.000323640561139811	31106287
blood_MEAN_CORPUSCULAR_HEMOGLOBIN	13:29445954:32445954	Variant	chr13_31106455_T_C	0.392848407721807	0.000334082081582248	31106455
blood_MEAN_CORPUSCULAR_HEMOGLOBIN	13:29445954:32445954	Variant	chr13_31106783_A_ATGG	0.810033954373579	0.000537325062360165	31106783
blood_MEAN_CORPUSCULAR_HEMOGLOBIN	13:29445954:32445954	Variant	chr13_31106900_CAG_C	0.80877567262039	0.000536558357862279	31106900
blood_MEAN_CORPUSCULAR_HEMOGLOBIN	13:29445954:32445954	Variant	chr13_31106942_G_A	0.839185246704982	0.000557090872519836	31106942
blood_MEAN_CORPUSCULAR_HEMOGLOBIN	13:29445954:32445954	Variant	chr13_31107128_T_C	0.839992904094211	0.000557329372800699	31107128
blood_MEAN_CORPUSCULAR_HEMOGLOBIN	13:29445954:32445954	Variant	chr13_31107473_G_A	0.847954513906364	0.000563077067465031	31107473
blood_MEAN_CORPUSCULAR_HEMOGLOBIN	13:29445954:32445954	Variant	chr13_31107615_A_G	0.848028016527282	0.000562644523780443	31107615
blood_MEAN_CORPUSCULAR_HEMOGLOBIN	13:29445954:32445954	Variant	chr13_31107619_C_T	0.995263901250856	0.000683572371028179	31107619
blood_MEAN_CORPUSCULAR_HEMOGLOBIN	13:29445954:32445954	Variant	chr13_31108059_C_T	1.46356558542313	0.00125966330074494	31108059
blood_MEAN_CORPUSCULAR_HEMOGLOBIN	13:29445954:32445954	Variant	chr13_31108089_C_T	0.573787082545187	0.000427026330572712	31108089
blood_MEAN_CORPUSCULAR_HEMOGLOBIN	13:29445954:32445954	Variant	chr13_31108410_C_T	0.205972595464936	0.000295826142677736	31108410
blood_MEAN_CORPUSCULAR_HEMOGLOBIN	13:29445954:32445954	Variant	chr13_31108454_A_C	0.80521263079081	0.000545504860143506	31108454
blood_MEAN_CORPUSCULAR_HEMOGLOBIN	13:29445954:32445954	Variant	chr13_31108527_C_T	0.834743978648248	0.000566104134711397	31108527
blood_MEAN_CORPUSCULAR_HEMOGLOBIN	13:29445954:32445954	Variant	chr13_31108602_C_T	0.779579992170414	0.000528830130084756	31108602
blood_MEAN_CORPUSCULAR_HEMOGLOBIN	13:29445954:32445954	Variant	chr13_31108656_G_A	0.809865258782703	0.000548725736075902	31108656
blood_MEAN_CORPUSCULAR_HEMOGLOBIN	13:29445954:32445954	Variant	chr13_31108891_T_C	0.803098683272654	0.000544320391245187	31108891
blood_MEAN_CORPUSCULAR_HEMOGLOBIN	13:29445954:32445954	Variant	chr13_31108960_T_C	0.801915060270345	0.000543632110213111	31108960
blood_MEAN_CORPUSCULAR_HEMOGLOBIN	13:29445954:32445954	Variant	chr13_31109084_T_C	0.30676222493112	0.000323366033979576	31109084
blood_MEAN_CORPUSCULAR_HEMOGLOBIN	13:29445954:32445954	Variant	chr13_31109255_A_G	0.809733727277126	0.000548552965404729	31109255
blood_MEAN_CORPUSCULAR_HEMOGLOBIN	13:29445954:32445954	Variant	chr13_31109286_T_G	0.818235114472691	0.000554330142128929	31109286
blood_MEAN_CORPUSCULAR_HEMOGLOBIN	13:29445954:32445954	Variant	chr13_31109377_C_T	1.52974239433959	0.00151416924774996	31109377
blood_MEAN_CORPUSCULAR_HEMOGLOBIN	13:29445954:32445954	Variant	chr13_31109667_G_A	1.10661443443643	0.000784544388645755	31109667
blood_MEAN_CORPUSCULAR_HEMOGLOBIN	13:29445954:32445954	Variant	chr13_31110123_A_T	1.11401741009974	0.000792580882997	31110123
blood_MEAN_CORPUSCULAR_HEMOGLOBIN	13:29445954:32445954	Variant	chr13_31110464_G_T	0.0409004780870346	0.000265120375338106	31110464
blood_MEAN_CORPUSCULAR_HEMOGLOBIN	13:29445954:32445954	Variant	chr13_31110467_T_C	0.879839593849262	0.000598574417551696	31110467
blood_MEAN_CORPUSCULAR_HEMOGLOBIN	13:29445954:32445954	Variant	chr13_31110716_A_G	0.898054962363638	0.000611169253547683	31110716
blood_MEAN_CORPUSCULAR_HEMOGLOBIN	13:29445954:32445954	Variant	chr13_31110913_A_G	0.825997591874399	0.000560381089658198	31110913
blood_MEAN_CORPUSCULAR_HEMOGLOBIN	13:29445954:32445954	Variant	chr13_31111179_G_T	0.819569564992528	0.000554762158782838	31111179
blood_MEAN_CORPUSCULAR_HEMOGLOBIN	13:29445954:32445954	Variant	chr13_31111761_C_T	0.0409446951931217	0.000267451427750444	31111761
blood_MEAN_CORPUSCULAR_HEMOGLOBIN	13:29445954:32445954	Variant	chr13_31112451_C_T	0.972895774123206	0.000674701936728537	31112451
blood_MEAN_CORPUSCULAR_HEMOGLOBIN	13:29445954:32445954	Variant	chr13_31112748_A_G	1.47570591202322	0.00131689225713374	31112748
blood_MEAN_CORPUSCULAR_HEMOGLOBIN	13:29445954:32445954	Variant	chr13_31112798_A_G	0.0585053160494433	0.000267012526063753	31112798
blood_MEAN_CORPUSCULAR_HEMOGLOBIN	13:29445954:32445954	Variant	chr13_31112867_G_A	0.0464464485571686	0.000266207158648977	31112867
blood_MEAN_CORPUSCULAR_HEMOGLOBIN	13:29445954:32445954	Variant	chr13_31113199_C_G	0.349044145481679	0.000307170272896606	31113199
blood_MEAN_CORPUSCULAR_HEMOGLOBIN	13:29445954:32445954	Variant	chr13_31113586_A_G	0.368047080579928	0.000312081294524226	31113586
blood_MEAN_CORPUSCULAR_HEMOGLOBIN	13:29445954:32445954	Variant	chr13_31114259_G_C	0.989454187017197	0.000685971814461728	31114259
blood_MEAN_CORPUSCULAR_HEMOGLOBIN	13:29445954:32445954	Variant	chr13_31114621_C_T	1.17143208388254	0.000864050954789468	31114621
blood_MEAN_CORPUSCULAR_HEMOGLOBIN	13:29445954:32445954	Variant	chr13_31114714_A_G	0.0549249167623464	0.000267163574380792	31114714
blood_MEAN_CORPUSCULAR_HEMOGLOBIN	13:29445954:32445954	Variant	chr13_31114946_G_A	0.0482554906041222	0.000266677236614289	31114946
blood_MEAN_CORPUSCULAR_HEMOGLOBIN	13:29445954:32445954	Variant	chr13_31114986_C_T	0.0378080308034528	0.000268129639697886	31114986
blood_MEAN_CORPUSCULAR_HEMOGLOBIN	13:29445954:32445954	Variant	chr13_31115759_T_C	0.448237083873948	0.00034768577599354	31115759
blood_MEAN_CORPUSCULAR_HEMOGLOBIN	13:29445954:32445954	Variant	chr13_31115914_C_G	0.219685161708192	0.000298665080997097	31115914
blood_MEAN_CORPUSCULAR_HEMOGLOBIN	13:29445954:32445954	Variant	chr13_31116948_G_A	0.0465067336148277	0.00026651796539703	31116948
blood_MEAN_CORPUSCULAR_HEMOGLOBIN	13:29445954:32445954	Variant	chr13_31116958_G_T	0.109698717038422	0.000272683440365242	31116958
blood_MEAN_CORPUSCULAR_HEMOGLOBIN	13:29445954:32445954	Variant	chr13_31116969_T_C	0.307434241393221	0.00029245916261895	31116969
blood_MEAN_CORPUSCULAR_HEMOGLOBIN	13:29445954:32445954	Variant	chr13_31117014_T_C	0.223356228494719	0.000295605914461461	31117014
blood_MEAN_CORPUSCULAR_HEMOGLOBIN	13:29445954:32445954	Variant	chr13_31117039_T_G	0.179051551483715	0.000284284823322219	31117039
blood_MEAN_CORPUSCULAR_HEMOGLOBIN	13:29445954:32445954	Variant	chr13_31117507_T_A	0.099298509526374	0.000271678324823447	31117507
blood_MEAN_CORPUSCULAR_HEMOGLOBIN	13:29445954:32445954	Variant	chr13_31117576_C_T	0.911866020208757	0.000618019764746109	31117576
blood_MEAN_CORPUSCULAR_HEMOGLOBIN	13:29445954:32445954	Variant	chr13_31117828_G_C	0.446825967794863	0.000351804096558047	31117828
blood_MEAN_CORPUSCULAR_HEMOGLOBIN	13:29445954:32445954	Variant	chr13_31118317_T_C	0.741337299372649	0.000500786868481207	31118317
blood_MEAN_CORPUSCULAR_HEMOGLOBIN	13:29445954:32445954	Variant	chr13_31118418_T_C	0.711873862616124	0.000451199933381097	31118418
blood_MEAN_CORPUSCULAR_HEMOGLOBIN	13:29445954:32445954	Variant	chr13_31118635_T_C	0.0220801822309229	0.000264727088327665	31118635
blood_MEAN_CORPUSCULAR_HEMOGLOBIN	13:29445954:32445954	Variant	chr13_31118904_C_T	1.02893183147877	0.000708491051619678	31118904
blood_MEAN_CORPUSCULAR_HEMOGLOBIN	13:29445954:32445954	Variant	chr13_31119097_C_T	1.09178200522199	0.000767269250237164	31119097
blood_MEAN_CORPUSCULAR_HEMOGLOBIN	13:29445954:32445954	Variant	chr13_31119098_G_T	1.08658009828271	0.000761775295786592	31119098
blood_MEAN_CORPUSCULAR_HEMOGLOBIN	13:29445954:32445954	Variant	chr13_31119225_G_T	1.49481280472029	0.00129755189532735	31119225
blood_MEAN_CORPUSCULAR_HEMOGLOBIN	13:29445954:32445954	Variant	chr13_31119376_T_C	0.0697311820574338	0.000268549206997835	31119376
blood_MEAN_CORPUSCULAR_HEMOGLOBIN	13:29445954:32445954	Variant	chr13_31119530_C_T	1.03913174056322	0.000719315845282633	31119530
blood_MEAN_CORPUSCULAR_HEMOGLOBIN	13:29445954:32445954	Variant	chr13_31119740_G_A	0.321166081441081	0.000310808518423592	31119740
blood_MEAN_CORPUSCULAR_HEMOGLOBIN	13:29445954:32445954	Variant	chr13_31119997_G_C	0.292473772722024	0.000303107055280305	31119997
blood_MEAN_CORPUSCULAR_HEMOGLOBIN	13:29445954:32445954	Variant	chr13_31120067_T_C	0.0189497981484504	0.000265144200635946	31120067
blood_MEAN_CORPUSCULAR_HEMOGLOBIN	13:29445954:32445954	Variant	chr13_31120106_C_T	0.021407680639855	0.000265214073000796	31120106
blood_MEAN_CORPUSCULAR_HEMOGLOBIN	13:29445954:32445954	Variant	chr13_31120224_G_C	0.0537619828436206	0.000264867331079205	31120224
blood_MEAN_CORPUSCULAR_HEMOGLOBIN	13:29445954:32445954	Variant	chr13_31120463_C_A	0.279597220287345	0.000303328532330434	31120463
blood_MEAN_CORPUSCULAR_HEMOGLOBIN	13:29445954:32445954	Variant	chr13_31120619_T_G	0.78311482548771	0.000527794939961587	31120619
blood_MEAN_CORPUSCULAR_HEMOGLOBIN	13:29445954:32445954	Variant	chr13_31120650_C_A	0.220572077666052	0.000285309756415736	31120650
blood_MEAN_CORPUSCULAR_HEMOGLOBIN	13:29445954:32445954	Variant	chr13_31121195_A_G	0.0432116362648184	0.000264766640658475	31121195
blood_MEAN_CORPUSCULAR_HEMOGLOBIN	13:29445954:32445954	Variant	chr13_31121443_C_T	0.289081346947127	0.000297321558526934	31121443
blood_MEAN_CORPUSCULAR_HEMOGLOBIN	13:29445954:32445954	Variant	chr13_31122365_T_C	0.523180226975404	0.000393224141301154	31122365
blood_MEAN_CORPUSCULAR_HEMOGLOBIN	13:29445954:32445954	Variant	chr13_31122374_C_T	0.282958022010817	0.000310269099450133	31122374
blood_MEAN_CORPUSCULAR_HEMOGLOBIN	13:29445954:32445954	Variant	chr13_31122794_A_G	0.570820388274023	0.000413847162987538	31122794
blood_MEAN_CORPUSCULAR_HEMOGLOBIN	13:29445954:32445954	Variant	chr13_31122890_CGGACTTATACT_C	0.508636406638376	0.000387553884988883	31122890
blood_MEAN_CORPUSCULAR_HEMOGLOBIN	13:29445954:32445954	Variant	chr13_31123026_C_T	0.265971309516136	0.000291620864672751	31123026
blood_MEAN_CORPUSCULAR_HEMOGLOBIN	13:29445954:32445954	Variant	chr13_31123121_A_G	0.612618110085366	0.000435329135966797	31123121
blood_MEAN_CORPUSCULAR_HEMOGLOBIN	13:29445954:32445954	Variant	chr13_31123737_C_T	0.407179476430444	0.000349880834462226	31123737
blood_MEAN_CORPUSCULAR_HEMOGLOBIN	13:29445954:32445954	Variant	chr13_31125351_G_T	1.2651344418383	0.000844034034958343	31125351
blood_MEAN_CORPUSCULAR_HEMOGLOBIN	13:29445954:32445954	Variant	chr13_31125747_A_G	0.15471589472414	0.000274926591846548	31125747
blood_MEAN_CORPUSCULAR_HEMOGLOBIN	13:29445954:32445954	Variant	chr13_31126258_C_A	0.671404489887676	0.000460714437774089	31126258
blood_MEAN_CORPUSCULAR_HEMOGLOBIN	13:29445954:32445954	Variant	chr13_31126786_G_A	0.282368382348093	0.000302806756843852	31126786
blood_MEAN_CORPUSCULAR_HEMOGLOBIN	13:29445954:32445954	Variant	chr13_31127156_A_G	0.334075571606092	0.000301024665568491	31127156
blood_MEAN_CORPUSCULAR_HEMOGLOBIN	13:29445954:32445954	Variant	chr13_31127352_TGTGTGTGC_T	0.819016461098892	0.000534818084910923	31127352
blood_MEAN_CORPUSCULAR_HEMOGLOBIN	13:29445954:32445954	Variant	chr13_31127502_A_T	0.886911349162736	0.000578437512256772	31127502
blood_MEAN_CORPUSCULAR_HEMOGLOBIN	13:29445954:32445954	Variant	chr13_31127934_C_T	0.636063016903429	0.000412754796979335	31127934
blood_MEAN_CORPUSCULAR_HEMOGLOBIN	13:29445954:32445954	Variant	chr13_31128002_G_A	1.44522679885673	0.000914385740549764	31128002
blood_MEAN_CORPUSCULAR_HEMOGLOBIN	13:29445954:32445954	Variant	chr13_31129432_C_T	0.24351248745323	0.000289125523294459	31129432
blood_MEAN_CORPUSCULAR_HEMOGLOBIN	13:29445954:32445954	Variant	chr13_31129597_A_G	1.64312259102527	0.00112665285815844	31129597
blood_MEAN_CORPUSCULAR_HEMOGLOBIN	13:29445954:32445954	Variant	chr13_31129678_G_C	0.832450175571178	0.000546420105336862	31129678
blood_MEAN_CORPUSCULAR_HEMOGLOBIN	13:29445954:32445954	Variant	chr13_31130922_ATAACATGC_A	0.675861135263362	0.000441105885396347	31130922
blood_MEAN_CORPUSCULAR_HEMOGLOBIN	13:29445954:32445954	Variant	chr13_31131018_A_G	0.140145323246108	0.000275578618634135	31131018
blood_MEAN_CORPUSCULAR_HEMOGLOBIN	13:29445954:32445954	Variant	chr13_31131442_C_T	0.613329107060657	0.000417438957482553	31131442
blood_MEAN_CORPUSCULAR_HEMOGLOBIN	13:29445954:32445954	Variant	chr13_31131553_T_A	0.0536548611035422	0.00026685834606764	31131553
blood_MEAN_CORPUSCULAR_HEMOGLOBIN	13:29445954:32445954	Variant	chr13_31131815_C_T	0.810980201597566	0.000530720810233977	31131815
blood_MEAN_CORPUSCULAR_HEMOGLOBIN	13:29445954:32445954	Variant	chr13_31132147_G_A	0.805707973774569	0.000469336652944891	31132147
blood_MEAN_CORPUSCULAR_HEMOGLOBIN	13:29445954:32445954	Variant	chr13_31132907_G_A	0.253431899055744	0.000295437504419311	31132907
blood_MEAN_CORPUSCULAR_HEMOGLOBIN	13:29445954:32445954	Variant	chr13_31133049_C_T	0.504150818601552	0.000362652186833088	31133049
blood_MEAN_CORPUSCULAR_HEMOGLOBIN	13:29445954:32445954	Variant	chr13_31133304_T_C	1.57533757746008	0.00107954019714916	31133304
blood_MEAN_CORPUSCULAR_HEMOGLOBIN	13:29445954:32445954	Variant	chr13_31133338_T_A	2.37552292473366	0.00304196311499604	31133338
blood_MEAN_CORPUSCULAR_HEMOGLOBIN	13:29445954:32445954	Variant	chr13_31133806_T_C	0.211100755991788	0.000284811355240436	31133806
blood_MEAN_CORPUSCULAR_HEMOGLOBIN	13:29445954:32445954	Variant	chr13_31134030_A_G	1.57182509279516	0.00107388427573917	31134030
blood_MEAN_CORPUSCULAR_HEMOGLOBIN	13:29445954:32445954	Variant	chr13_31134081_T_A	0.0578471438267052	0.000267243124278894	31134081
blood_MEAN_CORPUSCULAR_HEMOGLOBIN	13:29445954:32445954	Variant	chr13_31134226_T_C	0.606784422280247	0.000415295501331459	31134226
blood_MEAN_CORPUSCULAR_HEMOGLOBIN	13:29445954:32445954	Variant	chr13_31134633_T_C	0.862557120781473	0.000529036394505872	31134633
blood_MEAN_CORPUSCULAR_HEMOGLOBIN	13:29445954:32445954	Variant	chr13_31134781_T_C	0.54726263460928	0.000398051124742135	31134781
blood_MEAN_CORPUSCULAR_HEMOGLOBIN	13:29445954:32445954	Variant	chr13_31135669_A_C	1.57461354933731	0.00107820890543788	31135669
blood_MEAN_CORPUSCULAR_HEMOGLOBIN	13:29445954:32445954	Variant	chr13_31135883_T_A	1.66749894015929	0.00115932981381605	31135883
blood_MEAN_CORPUSCULAR_HEMOGLOBIN	13:29445954:32445954	Variant	chr13_31135977_G_T	0.520772108164842	0.000396672249349301	31135977
blood_MEAN_CORPUSCULAR_HEMOGLOBIN	13:29445954:32445954	Variant	chr13_31136044_A_C	1.57956515346542	0.00108445334507048	31136044
blood_MEAN_CORPUSCULAR_HEMOGLOBIN	13:29445954:32445954	Variant	chr13_31136218_C_T	0.0605901657847987	0.000267483727444419	31136218
blood_MEAN_CORPUSCULAR_HEMOGLOBIN	13:29445954:32445954	Variant	chr13_31136638_CCAT_C	0.438612242044356	0.000335437076650832	31136638
blood_MEAN_CORPUSCULAR_HEMOGLOBIN	13:29445954:32445954	Variant	chr13_31137720_T_G	2.23731053615908	0.00229037812881861	31137720
blood_MEAN_CORPUSCULAR_HEMOGLOBIN	13:29445954:32445954	Variant	chr13_31139385_T_C	1.64400723307261	0.00112623398742368	31139385
blood_MEAN_CORPUSCULAR_HEMOGLOBIN	13:29445954:32445954	Variant	chr13_31139405_A_T	0.278515255689299	0.000312917632504728	31139405
blood_MEAN_CORPUSCULAR_HEMOGLOBIN	13:29445954:32445954	Variant	chr13_31139814_A_C	0.768144735279006	0.000438789661127948	31139814
blood_MEAN_CORPUSCULAR_HEMOGLOBIN	13:29445954:32445954	Variant	chr13_31139939_C_CA	0.453348602308538	0.000349251406495953	31139939
blood_MEAN_CORPUSCULAR_HEMOGLOBIN	13:29445954:32445954	Variant	chr13_31140530_T_TACAC	0.352431013550054	0.000333090729578367	31140530
blood_MEAN_CORPUSCULAR_HEMOGLOBIN	13:29445954:32445954	Variant	chr13_31140738_G_A	0.240706316533276	0.000280276006356684	31140738
blood_MEAN_CORPUSCULAR_HEMOGLOBIN	13:29445954:32445954	Variant	chr13_31140784_T_C	1.67399423268591	0.00122385536936543	31140784
blood_MEAN_CORPUSCULAR_HEMOGLOBIN	13:29445954:32445954	Variant	chr13_31140829_T_C	0.181757296687589	0.00027629385211864	31140829
blood_MEAN_CORPUSCULAR_HEMOGLOBIN	13:29445954:32445954	Variant	chr13_31140878_T_C	1.68952177287214	0.00124753610205892	31140878
blood_MEAN_CORPUSCULAR_HEMOGLOBIN	13:29445954:32445954	Variant	chr13_31141318_A_C	1.70816042349929	0.00122318177346087	31141318
blood_MEAN_CORPUSCULAR_HEMOGLOBIN	13:29445954:32445954	Variant	chr13_31141418_T_A	1.67744120954968	0.00117902283681071	31141418
blood_MEAN_CORPUSCULAR_HEMOGLOBIN	13:29445954:32445954	Variant	chr13_31141539_A_G	1.67747609812542	0.00122874330574292	31141539
blood_MEAN_CORPUSCULAR_HEMOGLOBIN	13:29445954:32445954	Variant	chr13_31142310_G_A	1.69888929280695	0.00120960472936722	31142310
blood_MEAN_CORPUSCULAR_HEMOGLOBIN	13:29445954:32445954	Variant	chr13_31142607_A_G	0.60625096641032	0.000416144523957399	31142607
blood_MEAN_CORPUSCULAR_HEMOGLOBIN	13:29445954:32445954	Variant	chr13_31143416_T_A	1.68917072912225	0.00119446488310719	31143416
blood_MEAN_CORPUSCULAR_HEMOGLOBIN	13:29445954:32445954	Variant	chr13_31144415_C_T	0.0592202188222848	0.0002673126205854	31144415
blood_MEAN_CORPUSCULAR_HEMOGLOBIN	13:29445954:32445954	Variant	chr13_31144991_T_C	1.68033413662096	0.00123315826552698	31144991
blood_MEAN_CORPUSCULAR_HEMOGLOBIN	13:29445954:32445954	Variant	chr13_31145189_A_G	1.67451520396634	0.00122405670099714	31145189
blood_MEAN_CORPUSCULAR_HEMOGLOBIN	13:29445954:32445954	Variant	chr13_31146185_AC_A	0.556130236812008	0.00043604406043979	31146185
blood_MEAN_CORPUSCULAR_HEMOGLOBIN	13:29445954:32445954	Variant	chr13_31147083_C_T	0.178232315095938	0.000281861252198762	31147083
blood_MEAN_CORPUSCULAR_HEMOGLOBIN	13:29445954:32445954	Variant	chr13_31147118_A_C	0.676188361713891	0.000449828600089384	31147118
blood_MEAN_CORPUSCULAR_HEMOGLOBIN	13:29445954:32445954	Variant	chr13_31147433_AAG_A	0.701483138045508	0.000464070172613447	31147433
blood_MEAN_CORPUSCULAR_HEMOGLOBIN	13:29445954:32445954	Variant	chr13_31147502_A_C	0.0784431080308563	0.000265935783890588	31147502
blood_MEAN_CORPUSCULAR_HEMOGLOBIN	13:29445954:32445954	Variant	chr13_31147609_T_C	0.169138808700339	0.000280351748863729	31147609
blood_MEAN_CORPUSCULAR_HEMOGLOBIN	13:29445954:32445954	Variant	chr13_31148559_T_C	1.93949802808286	0.00210206601954445	31148559
blood_MEAN_CORPUSCULAR_HEMOGLOBIN	13:29445954:32445954	Variant	chr13_31149028_A_G	0.16981180561206	0.000280426864872255	31149028
blood_MEAN_CORPUSCULAR_HEMOGLOBIN	13:29445954:32445954	Variant	chr13_31149509_C_T	1.68930268288623	0.00119554873615829	31149509
blood_MEAN_CORPUSCULAR_HEMOGLOBIN	13:29445954:32445954	Variant	chr13_31149614_A_G	0.660283924517008	0.000421978954527965	31149614
blood_MEAN_CORPUSCULAR_HEMOGLOBIN	13:29445954:32445954	Variant	chr13_31151123_A_G	1.69462449667753	0.0012551424393258	31151123
blood_MEAN_CORPUSCULAR_HEMOGLOBIN	13:29445954:32445954	Variant	chr13_31151237_T_C	1.68844371374919	0.00119423991361339	31151237
blood_MEAN_CORPUSCULAR_HEMOGLOBIN	13:29445954:32445954	Variant	chr13_31151480_C_T	0.0705644731098247	0.000268241161509564	31151480
blood_MEAN_CORPUSCULAR_HEMOGLOBIN	13:29445954:32445954	Variant	chr13_31151595_A_C	1.67813397862998	0.00123036106347478	31151595
blood_MEAN_CORPUSCULAR_HEMOGLOBIN	13:29445954:32445954	Variant	chr13_31151975_G_A	0.240223815632417	0.000289575497975213	31151975
blood_MEAN_CORPUSCULAR_HEMOGLOBIN	13:29445954:32445954	Variant	chr13_31152041_T_C	1.67960162439268	0.00123253738347501	31152041
blood_MEAN_CORPUSCULAR_HEMOGLOBIN	13:29445954:32445954	Variant	chr13_31152420_T_C	1.6720522371374	0.00117493333993494	31152420
blood_MEAN_CORPUSCULAR_HEMOGLOBIN	13:29445954:32445954	Variant	chr13_31152516_T_C	1.66686792860284	0.00116738342491935	31152516
blood_MEAN_CORPUSCULAR_HEMOGLOBIN	13:29445954:32445954	Variant	chr13_31154025_A_T	1.68292499089489	0.00119093351790936	31154025
blood_MEAN_CORPUSCULAR_HEMOGLOBIN	13:29445954:32445954	Variant	chr13_31154119_C_T	0.66806315077127	0.000445810703009956	31154119
blood_MEAN_CORPUSCULAR_HEMOGLOBIN	13:29445954:32445954	Variant	chr13_31154254_C_T	0.66806315077127	0.000445810703009956	31154254
blood_MEAN_CORPUSCULAR_HEMOGLOBIN	13:29445954:32445954	Variant	chr13_31154502_C_T	1.72443590680305	0.00124905934790381	31154502
blood_MEAN_CORPUSCULAR_HEMOGLOBIN	13:29445954:32445954	Variant	chr13_31154520_T_C	1.68388396886577	0.00123924608293679	31154520
blood_MEAN_CORPUSCULAR_HEMOGLOBIN	13:29445954:32445954	Variant	chr13_31154529_G_A	0.168157562195421	0.000280203023127011	31154529
blood_MEAN_CORPUSCULAR_HEMOGLOBIN	13:29445954:32445954	Variant	chr13_31154566_T_C	1.70162557291905	0.00121396244999823	31154566
blood_MEAN_CORPUSCULAR_HEMOGLOBIN	13:29445954:32445954	Variant	chr13_31155391_G_A	0.313427206566955	0.000320770215774044	31155391
blood_MEAN_CORPUSCULAR_HEMOGLOBIN	13:29445954:32445954	Variant	chr13_31155592_A_G	1.69176473633354	0.00125229268785496	31155592
blood_MEAN_CORPUSCULAR_HEMOGLOBIN	13:29445954:32445954	Variant	chr13_31155639_T_G	1.36704479200572	0.000969750999905443	31155639
blood_MEAN_CORPUSCULAR_HEMOGLOBIN	13:29445954:32445954	Variant	chr13_31155752_A_C	1.70201357963952	0.00121526872334796	31155752
blood_MEAN_CORPUSCULAR_HEMOGLOBIN	13:29445954:32445954	Variant	chr13_31156394_C_CA	1.56357877057139	0.00108048239175566	31156394
blood_MEAN_CORPUSCULAR_HEMOGLOBIN	13:29445954:32445954	Variant	chr13_31156398_A_AG	0.318933042126072	0.000312464124925206	31156398
blood_MEAN_CORPUSCULAR_HEMOGLOBIN	13:29445954:32445954	Variant	chr13_31156564_C_CA	0.263474881823435	0.000297676828168544	31156564
blood_MEAN_CORPUSCULAR_HEMOGLOBIN	13:29445954:32445954	Variant	chr13_31156911_T_C	1.68165703426242	0.00118660743859696	31156911
blood_MEAN_CORPUSCULAR_HEMOGLOBIN	13:29445954:32445954	Variant	chr13_31157195_G_A	1.66829701108212	0.00116698751509608	31157195
blood_MEAN_CORPUSCULAR_HEMOGLOBIN	13:29445954:32445954	Variant	chr13_31157928_TTTAC_T	1.72101405871841	0.00123830709384459	31157928
blood_MEAN_CORPUSCULAR_HEMOGLOBIN	13:29445954:32445954	Variant	chr13_31158356_C_G	0.437133922560063	0.000336467216397094	31158356
blood_MEAN_CORPUSCULAR_HEMOGLOBIN	13:29445954:32445954	Variant	chr13_31158413_G_C	1.69292215855752	0.0012018766029179	31158413
blood_MEAN_CORPUSCULAR_HEMOGLOBIN	13:29445954:32445954	Variant	chr13_31158535_C_G	0.202500958329205	0.000280574083395355	31158535
blood_MEAN_CORPUSCULAR_HEMOGLOBIN	13:29445954:32445954	Variant	chr13_31158730_C_T	0.351491586810569	0.000303913351317908	31158730
blood_MEAN_CORPUSCULAR_HEMOGLOBIN	13:29445954:32445954	Variant	chr13_31158920_G_A	0.215179795394704	0.000297916241964951	31158920
blood_MEAN_CORPUSCULAR_HEMOGLOBIN	13:29445954:32445954	Variant	chr13_31159058_G_A	1.71103390872841	0.00128282772422769	31159058
blood_MEAN_CORPUSCULAR_HEMOGLOBIN	13:29445954:32445954	Variant	chr13_31159115_CCA_C	1.83217719430542	0.00144372260494954	31159115
blood_MEAN_CORPUSCULAR_HEMOGLOBIN	13:29445954:32445954	Variant	chr13_31159211_T_C	1.71180437106922	0.00128538993865446	31159211
blood_MEAN_CORPUSCULAR_HEMOGLOBIN	13:29445954:32445954	Variant	chr13_31159759_G_T	1.69698101104437	0.00120742366901376	31159759
blood_MEAN_CORPUSCULAR_HEMOGLOBIN	13:29445954:32445954	Variant	chr13_31159808_T_C	0.177976750889704	0.000281891332881161	31159808
blood_MEAN_CORPUSCULAR_HEMOGLOBIN	13:29445954:32445954	Variant	chr13_31159875_G_C	0.675711016092886	0.000449602149230748	31159875
blood_MEAN_CORPUSCULAR_HEMOGLOBIN	13:29445954:32445954	Variant	chr13_31159976_G_T	0.675711016092886	0.000449602149230748	31159976
blood_MEAN_CORPUSCULAR_HEMOGLOBIN	13:29445954:32445954	Variant	chr13_31159999_G_C	1.72117797029534	0.00130031197798666	31159999
blood_MEAN_CORPUSCULAR_HEMOGLOBIN	13:29445954:32445954	Variant	chr13_31160464_T_C	0.0321431742033045	0.000268854518483126	31160464
blood_MEAN_CORPUSCULAR_HEMOGLOBIN	13:29445954:32445954	Variant	chr13_31160679_T_G	0.515463177895667	0.000380613272622886	31160679
blood_MEAN_CORPUSCULAR_HEMOGLOBIN	13:29445954:32445954	Variant	chr13_31161005_A_G	0.47983674922493	0.000350856165866893	31161005
blood_MEAN_CORPUSCULAR_HEMOGLOBIN	13:29445954:32445954	Variant	chr13_31161049_A_C	1.70113557321325	0.00121419380159237	31161049
blood_MEAN_CORPUSCULAR_HEMOGLOBIN	13:29445954:32445954	Variant	chr13_31161263_G_A	1.70154846761425	0.00127188915412611	31161263
blood_MEAN_CORPUSCULAR_HEMOGLOBIN	13:29445954:32445954	Variant	chr13_31161622_G_A	0.65832433930001	0.000441044043491543	31161622
blood_MEAN_CORPUSCULAR_HEMOGLOBIN	13:29445954:32445954	Variant	chr13_31161718_C_A	0.346936957290407	0.000322373000276618	31161718
blood_MEAN_CORPUSCULAR_HEMOGLOBIN	13:29445954:32445954	Variant	chr13_31162374_C_G	0.0232873167847805	0.000264948356622396	31162374
blood_MEAN_CORPUSCULAR_HEMOGLOBIN	13:29445954:32445954	Variant	chr13_31162419_G_A	0.470584035633411	0.000336774666179751	31162419
blood_MEAN_CORPUSCULAR_HEMOGLOBIN	13:29445954:32445954	Variant	chr13_31162483_T_C	1.70036446955393	0.00126696588069575	31162483
blood_MEAN_CORPUSCULAR_HEMOGLOBIN	13:29445954:32445954	Variant	chr13_31162866_T_C	0.525356939101764	0.000384576840257561	31162866
blood_MEAN_CORPUSCULAR_HEMOGLOBIN	13:29445954:32445954	Variant	chr13_31163339_G_C	0.898593172163695	0.000532866681914681	31163339
blood_MEAN_CORPUSCULAR_HEMOGLOBIN	13:29445954:32445954	Variant	chr13_31163703_T_C	0.185002115274987	0.000275897851375093	31163703
blood_MEAN_CORPUSCULAR_HEMOGLOBIN	13:29445954:32445954	Variant	chr13_31163820_TAAAC_T	1.05659322089039	0.000666973319600193	31163820
blood_MEAN_CORPUSCULAR_HEMOGLOBIN	13:29445954:32445954	Variant	chr13_31164730_C_G	0.165415604747355	0.000285076874125293	31164730
blood_MEAN_CORPUSCULAR_HEMOGLOBIN	13:29445954:32445954	Variant	chr13_31165227_T_TA	0.696430859731874	0.000459980296124294	31165227
blood_MEAN_CORPUSCULAR_HEMOGLOBIN	13:29445954:32445954	Variant	chr13_31165311_G_A	0.890193566666322	0.000600865157133309	31165311
blood_MEAN_CORPUSCULAR_HEMOGLOBIN	13:29445954:32445954	Variant	chr13_31165667_G_T	0.118283697567637	0.000267514597661485	31165667
blood_MEAN_CORPUSCULAR_HEMOGLOBIN	13:29445954:32445954	Variant	chr13_31165804_G_A	1.56352592165033	0.00104144014976545	31165804
blood_MEAN_CORPUSCULAR_HEMOGLOBIN	13:29445954:32445954	Variant	chr13_31165863_G_T	0.345992839942915	0.000311367470468862	31165863
blood_MEAN_CORPUSCULAR_HEMOGLOBIN	13:29445954:32445954	Variant	chr13_31166492_C_T	0.845550690880709	0.000568829197911008	31166492
blood_MEAN_CORPUSCULAR_HEMOGLOBIN	13:29445954:32445954	Variant	chr13_31166506_T_A	2.70430120365247	0.00467609796753775	31166506
blood_MEAN_CORPUSCULAR_HEMOGLOBIN	13:29445954:32445954	Variant	chr13_31166575_T_C	1.6610700787856	0.00117012726579555	31166575
blood_MEAN_CORPUSCULAR_HEMOGLOBIN	13:29445954:32445954	Variant	chr13_31166617_C_T	0.0551751445003506	0.000267848463530306	31166617
blood_MEAN_CORPUSCULAR_HEMOGLOBIN	13:29445954:32445954	Variant	chr13_31166986_G_T	0.0102166773893906	0.000264862691250367	31166986
blood_MEAN_CORPUSCULAR_HEMOGLOBIN	13:29445954:32445954	Variant	chr13_31167923_T_C	1.79811653181381	0.00137249968054073	31167923
blood_MEAN_CORPUSCULAR_HEMOGLOBIN	13:29445954:32445954	Variant	chr13_31168095_G_A	1.7591679849776	0.0013159732215444	31168095
blood_MEAN_CORPUSCULAR_HEMOGLOBIN	13:29445954:32445954	Variant	chr13_31168205_T_C	1.81286406743869	0.00139480080479678	31168205
blood_MEAN_CORPUSCULAR_HEMOGLOBIN	13:29445954:32445954	Variant	chr13_31168845_G_C	2.7074922562321	0.00470036554963272	31168845
blood_MEAN_CORPUSCULAR_HEMOGLOBIN	13:29445954:32445954	Variant	chr13_31168950_G_A	0.672291691292332	0.000445952186383833	31168950
blood_MEAN_CORPUSCULAR_HEMOGLOBIN	13:29445954:32445954	Variant	chr13_31168990_C_T	0.387608487585325	0.000322896119102742	31168990
blood_MEAN_CORPUSCULAR_HEMOGLOBIN	13:29445954:32445954	Variant	chr13_31169116_C_G	0.880128211853579	0.000593016121760787	31169116
blood_MEAN_CORPUSCULAR_HEMOGLOBIN	13:29445954:32445954	Variant	chr13_31169429_A_G	1.69396748104636	0.00120987949038392	31169429
blood_MEAN_CORPUSCULAR_HEMOGLOBIN	13:29445954:32445954	Variant	chr13_31169700_T_C	0.0983458889462876	0.000267520476573877	31169700
blood_MEAN_CORPUSCULAR_HEMOGLOBIN	13:29445954:32445954	Variant	chr13_31170173_G_A	0.127294527364653	0.000270110032286562	31170173
blood_MEAN_CORPUSCULAR_HEMOGLOBIN	13:29445954:32445954	Variant	chr13_31170266_T_C	1.68824452411839	0.0012101084042402	31170266
blood_MEAN_CORPUSCULAR_HEMOGLOBIN	13:29445954:32445954	Variant	chr13_31170597_G_A	1.81082623287637	0.00139188152717897	31170597
blood_MEAN_CORPUSCULAR_HEMOGLOBIN	13:29445954:32445954	Variant	chr13_31171139_CT_C	1.7153280292593	0.00124659866277682	31171139
blood_MEAN_CORPUSCULAR_HEMOGLOBIN	13:29445954:32445954	Variant	chr13_31171180_T_C	2.66443160743564	0.00445188895522518	31171180
blood_MEAN_CORPUSCULAR_HEMOGLOBIN	13:29445954:32445954	Variant	chr13_31172003_C_G	0.670194942329467	0.000445220843382974	31172003
blood_MEAN_CORPUSCULAR_HEMOGLOBIN	13:29445954:32445954	Variant	chr13_31172049_A_G	0.476657662841765	0.000366407722539051	31172049
blood_MEAN_CORPUSCULAR_HEMOGLOBIN	13:29445954:32445954	Variant	chr13_31172747_C_T	1.81011810412679	0.00139181555715976	31172747
blood_MEAN_CORPUSCULAR_HEMOGLOBIN	13:29445954:32445954	Variant	chr13_31172779_G_A	0.01725256422664	0.000264982710520852	31172779
blood_MEAN_CORPUSCULAR_HEMOGLOBIN	13:29445954:32445954	Variant	chr13_31173085_A_G	0.463680541896429	0.000363329291116371	31173085
blood_MEAN_CORPUSCULAR_HEMOGLOBIN	13:29445954:32445954	Variant	chr13_31173361_G_A	0.724723238657612	0.000474456178927565	31173361
blood_MEAN_CORPUSCULAR_HEMOGLOBIN	13:29445954:32445954	Variant	chr13_31173422_G_C	1.81138876326047	0.00139673841149226	31173422
blood_MEAN_CORPUSCULAR_HEMOGLOBIN	13:29445954:32445954	Variant	chr13_31173966_T_C	2.66730466195555	0.00447142116165283	31173966
blood_MEAN_CORPUSCULAR_HEMOGLOBIN	13:29445954:32445954	Variant	chr13_31174169_T_C	0.638784640807889	0.000429450870967347	31174169
blood_MEAN_CORPUSCULAR_HEMOGLOBIN	13:29445954:32445954	Variant	chr13_31174202_G_A	0.0341634987456681	0.000265077381452455	31174202
blood_MEAN_CORPUSCULAR_HEMOGLOBIN	13:29445954:32445954	Variant	chr13_31174404_A_G	2.60727118940179	0.00413383348548397	31174404
blood_MEAN_CORPUSCULAR_HEMOGLOBIN	13:29445954:32445954	Variant	chr13_31174481_C_A	0.640255490722683	0.000430278538492796	31174481
blood_MEAN_CORPUSCULAR_HEMOGLOBIN	13:29445954:32445954	Variant	chr13_31174775_C_T	0.0692071439220776	0.00026584180137277	31174775
blood_MEAN_CORPUSCULAR_HEMOGLOBIN	13:29445954:32445954	Variant	chr13_31174784_T_C	0.0626880405570685	0.000267571962414371	31174784
blood_MEAN_CORPUSCULAR_HEMOGLOBIN	13:29445954:32445954	Variant	chr13_31174830_T_TGCAGTGA	0.588760051409283	0.000421626209744163	31174830
blood_MEAN_CORPUSCULAR_HEMOGLOBIN	13:29445954:32445954	Variant	chr13_31174908_T_A	1.53334694497329	0.000992607545200149	31174908
blood_MEAN_CORPUSCULAR_HEMOGLOBIN	13:29445954:32445954	Variant	chr13_31175226_A_G	0.62680261880402	0.000391468726305532	31175226
blood_MEAN_CORPUSCULAR_HEMOGLOBIN	13:29445954:32445954	Variant	chr13_31175582_G_T	0.612686129547403	0.000416216873099789	31175582
blood_MEAN_CORPUSCULAR_HEMOGLOBIN	13:29445954:32445954	Variant	chr13_31175636_A_G	0.101459940791974	0.000267774659697289	31175636
blood_MEAN_CORPUSCULAR_HEMOGLOBIN	13:29445954:32445954	Variant	chr13_31175733_G_A	2.65611409094076	0.00440094739303527	31175733
blood_MEAN_CORPUSCULAR_HEMOGLOBIN	13:29445954:32445954	Variant	chr13_31175811_T_G	0.043708439290097	0.000266388485782585	31175811
blood_MEAN_CORPUSCULAR_HEMOGLOBIN	13:29445954:32445954	Variant	chr13_31175815_CA_C	1.53180228999013	0.00101729319803862	31175815
blood_MEAN_CORPUSCULAR_HEMOGLOBIN	13:29445954:32445954	Variant	chr13_31176641_G_C	1.75834826568074	0.00132288138369309	31176641
blood_MEAN_CORPUSCULAR_HEMOGLOBIN	13:29445954:32445954	Variant	chr13_31177015_G_A	1.64921629810636	0.00115679789848664	31177015
blood_MEAN_CORPUSCULAR_HEMOGLOBIN	13:29445954:32445954	Variant	chr13_31177515_G_A	0.724885150271208	0.000483143009051576	31177515
blood_MEAN_CORPUSCULAR_HEMOGLOBIN	13:29445954:32445954	Variant	chr13_31177607_T_G	0.0697601488718869	0.000268241967647653	31177607
blood_MEAN_CORPUSCULAR_HEMOGLOBIN	13:29445954:32445954	Variant	chr13_31177711_A_T	2.67681721408863	0.00454524012443542	31177711
blood_MEAN_CORPUSCULAR_HEMOGLOBIN	13:29445954:32445954	Variant	chr13_31178036_C_G	0.64790167106404	0.000434369294572005	31178036
blood_MEAN_CORPUSCULAR_HEMOGLOBIN	13:29445954:32445954	Variant	chr13_31178042_A_G	0.647293647084676	0.000433986032970983	31178042
blood_MEAN_CORPUSCULAR_HEMOGLOBIN	13:29445954:32445954	Variant	chr13_31178143_G_A	0.192950209036312	0.000288972538817469	31178143
blood_MEAN_CORPUSCULAR_HEMOGLOBIN	13:29445954:32445954	Variant	chr13_31178154_C_G	2.64959778078903	0.00438635044705514	31178154
blood_MEAN_CORPUSCULAR_HEMOGLOBIN	13:29445954:32445954	Variant	chr13_31178194_C_T	0.0162719360417447	0.000264891915416948	31178194
blood_MEAN_CORPUSCULAR_HEMOGLOBIN	13:29445954:32445954	Variant	chr13_31178311_G_GCGAAACCA	0.609167680880659	0.000397403703694693	31178311
blood_MEAN_CORPUSCULAR_HEMOGLOBIN	13:29445954:32445954	Variant	chr13_31178317_C_G	2.65180163558103	0.00440347943912355	31178317
blood_MEAN_CORPUSCULAR_HEMOGLOBIN	13:29445954:32445954	Variant	chr13_31178437_A_G	2.59212858891039	0.00405332143253929	31178437
blood_MEAN_CORPUSCULAR_HEMOGLOBIN	13:29445954:32445954	Variant	chr13_31178450_A_C	0.598913402573279	0.00041127718659676	31178450
blood_MEAN_CORPUSCULAR_HEMOGLOBIN	13:29445954:32445954	Variant	chr13_31178466_T_C	2.62809578570067	0.00425050669744176	31178466
blood_MEAN_CORPUSCULAR_HEMOGLOBIN	13:29445954:32445954	Variant	chr13_31178620_A_G	1.78358601944572	0.00135118456142577	31178620
blood_MEAN_CORPUSCULAR_HEMOGLOBIN	13:29445954:32445954	Variant	chr13_31178699_C_A	0.0647327376753171	0.00026776523135426	31178699
blood_MEAN_CORPUSCULAR_HEMOGLOBIN	13:29445954:32445954	Variant	chr13_31178763_A_C	0.137708849093696	0.000271224253640859	31178763
blood_MEAN_CORPUSCULAR_HEMOGLOBIN	13:29445954:32445954	Variant	chr13_31178892_G_A	0.586103300072465	0.000417488138464899	31178892
blood_MEAN_CORPUSCULAR_HEMOGLOBIN	13:29445954:32445954	Variant	chr13_31179046_C_T	0.133675135424215	0.000275423156110246	31179046
blood_MEAN_CORPUSCULAR_HEMOGLOBIN	13:29445954:32445954	Variant	chr13_31179534_C_T	1.75220250757848	0.00155840436718171	31179534
blood_MEAN_CORPUSCULAR_HEMOGLOBIN	13:29445954:32445954	Variant	chr13_31179538_G_A	0.122292172895442	0.000269610874154192	31179538
blood_MEAN_CORPUSCULAR_HEMOGLOBIN	13:29445954:32445954	Variant	chr13_31179563_C_T	0.0532202829685016	0.000267191046410686	31179563
blood_MEAN_CORPUSCULAR_HEMOGLOBIN	13:29445954:32445954	Variant	chr13_31180040_G_C	1.59298621464868	0.00108352797833833	31180040
blood_MEAN_CORPUSCULAR_HEMOGLOBIN	13:29445954:32445954	Variant	chr13_31180072_T_C	1.5564418311112	0.00103596371157555	31180072
blood_MEAN_CORPUSCULAR_HEMOGLOBIN	13:29445954:32445954	Variant	chr13_31180332_A_G	0.458118578995716	0.000362728180798466	31180332
blood_MEAN_CORPUSCULAR_HEMOGLOBIN	13:29445954:32445954	Variant	chr13_31180434_G_T	0.0720941312753976	0.000266108284154012	31180434
blood_MEAN_CORPUSCULAR_HEMOGLOBIN	13:29445954:32445954	Variant	chr13_31180660_G_A	0.0994398912395306	0.000271350604115864	31180660
blood_MEAN_CORPUSCULAR_HEMOGLOBIN	13:29445954:32445954	Variant	chr13_31180768_A_G	1.54711765426534	0.00101483131219534	31180768
blood_MEAN_CORPUSCULAR_HEMOGLOBIN	13:29445954:32445954	Variant	chr13_31180984_A_C	0.945434582973381	0.000505990472148812	31180984
blood_MEAN_CORPUSCULAR_HEMOGLOBIN	13:29445954:32445954	Variant	chr13_31181388_C_A	1.54650012191088	0.0010148226693436	31181388
blood_MEAN_CORPUSCULAR_HEMOGLOBIN	13:29445954:32445954	Variant	chr13_31181627_C_A	0.0393943105793567	0.000264812497607372	31181627
blood_MEAN_CORPUSCULAR_HEMOGLOBIN	13:29445954:32445954	Variant	chr13_31181761_G_A	0.528968171243831	0.000376743599990179	31181761
blood_MEAN_CORPUSCULAR_HEMOGLOBIN	13:29445954:32445954	Variant	chr13_31181882_C_A	0.491270950478861	0.000381042822311011	31181882
blood_MEAN_CORPUSCULAR_HEMOGLOBIN	13:29445954:32445954	Variant	chr13_31182032_C_T	1.21073034823804	0.000694307298847406	31182032
blood_MEAN_CORPUSCULAR_HEMOGLOBIN	13:29445954:32445954	Variant	chr13_31182085_G_C	0.454172164701799	0.00036124107766326	31182085
blood_MEAN_CORPUSCULAR_HEMOGLOBIN	13:29445954:32445954	Variant	chr13_31182376_C_T	0.176435295839934	0.000281407464221675	31182376
blood_MEAN_CORPUSCULAR_HEMOGLOBIN	13:29445954:32445954	Variant	chr13_31182960_C_G	0.175870103309946	0.000281351079492735	31182960
blood_MEAN_CORPUSCULAR_HEMOGLOBIN	13:29445954:32445954	Variant	chr13_31183039_G_A	0.17567576563724	0.000281311873967327	31183039
blood_MEAN_CORPUSCULAR_HEMOGLOBIN	13:29445954:32445954	Variant	chr13_31183301_G_A	0.536610931432982	0.000395139710965439	31183301
blood_MEAN_CORPUSCULAR_HEMOGLOBIN	13:29445954:32445954	Variant	chr13_31183377_C_T	0.798895244178685	0.000629210860997907	31183377
blood_MEAN_CORPUSCULAR_HEMOGLOBIN	13:29445954:32445954	Variant	chr13_31183601_A_C	0.250485555331317	0.000299134622231455	31183601
blood_MEAN_CORPUSCULAR_HEMOGLOBIN	13:29445954:32445954	Variant	chr13_31183893_T_C	0.193989043589399	0.000290779980005609	31183893
blood_MEAN_CORPUSCULAR_HEMOGLOBIN	13:29445954:32445954	Variant	chr13_31184175_C_T	0.420063811538228	0.000338619652396249	31184175
blood_MEAN_CORPUSCULAR_HEMOGLOBIN	13:29445954:32445954	Variant	chr13_31184608_G_A	1.21458229248433	0.000697780093350939	31184608
blood_MEAN_CORPUSCULAR_HEMOGLOBIN	13:29445954:32445954	Variant	chr13_31184833_C_T	1.20439827786712	0.0006903282838587	31184833
blood_MEAN_CORPUSCULAR_HEMOGLOBIN	13:29445954:32445954	Variant	chr13_31184902_C_T	1.20314584577547	0.000689289405292793	31184902
blood_MEAN_CORPUSCULAR_HEMOGLOBIN	13:29445954:32445954	Variant	chr13_31185371_TA_T	0.0882899322194199	0.000268040466512237	31185371
blood_MEAN_CORPUSCULAR_HEMOGLOBIN	13:29445954:32445954	Variant	chr13_31185701_C_G	0.0247296703766501	0.000267014920411061	31185701
blood_MEAN_CORPUSCULAR_HEMOGLOBIN	13:29445954:32445954	Variant	chr13_31185776_G_GTT	0.615364857334843	0.000402180999772411	31185776
blood_MEAN_CORPUSCULAR_HEMOGLOBIN	13:29445954:32445954	Variant	chr13_31185776_G_T	0.569646860201128	0.00035535782657436	31185776
blood_MEAN_CORPUSCULAR_HEMOGLOBIN	13:29445954:32445954	Variant	chr13_31185985_C_T	0.384732570459034	0.000314935918185009	31185985
blood_MEAN_CORPUSCULAR_HEMOGLOBIN	13:29445954:32445954	Variant	chr13_31185986_A_G	0.61289326531254	0.000420889506620752	31185986
blood_MEAN_CORPUSCULAR_HEMOGLOBIN	13:29445954:32445954	Variant	chr13_31186199_G_T	0.144845540368884	0.000274258834607953	31186199
blood_MEAN_CORPUSCULAR_HEMOGLOBIN	13:29445954:32445954	Variant	chr13_31187094_C_T	1.16844424791548	0.000661927771132339	31187094
blood_MEAN_CORPUSCULAR_HEMOGLOBIN	13:29445954:32445954	Variant	chr13_31187632_A_G	0.582412543878181	0.000361755758857857	31187632
blood_MEAN_CORPUSCULAR_HEMOGLOBIN	13:29445954:32445954	Variant	chr13_31187762_A_T	0.565823457710459	0.000356454935305254	31187762
blood_MEAN_CORPUSCULAR_HEMOGLOBIN	13:29445954:32445954	Variant	chr13_31188473_T_C	1.17715570023621	0.000669539360589487	31188473
blood_MEAN_CORPUSCULAR_HEMOGLOBIN	13:29445954:32445954	Variant	chr13_31188886_G_A	1.18612905315497	0.000675831466481842	31188886
blood_MEAN_CORPUSCULAR_HEMOGLOBIN	13:29445954:32445954	Variant	chr13_31188953_C_A	0.519163459309812	0.000373651113276702	31188953
blood_MEAN_CORPUSCULAR_HEMOGLOBIN	13:29445954:32445954	Variant	chr13_31188991_C_T	0.149325158559296	0.000280667663622546	31188991
blood_MEAN_CORPUSCULAR_HEMOGLOBIN	13:29445954:32445954	Variant	chr13_31189030_C_T	0.231231170087606	0.00028270281654925	31189030
blood_MEAN_CORPUSCULAR_HEMOGLOBIN	13:29445954:32445954	Variant	chr13_31189037_T_C	0.576733047181796	0.000360328923460427	31189037
blood_MEAN_CORPUSCULAR_HEMOGLOBIN	13:29445954:32445954	Variant	chr13_31189730_C_T	0.518526700030769	0.000379619656381411	31189730
blood_MEAN_CORPUSCULAR_HEMOGLOBIN	13:29445954:32445954	Variant	chr13_31191002_C_A	1.57257696460229	0.00115889946673277	31191002
blood_MEAN_CORPUSCULAR_HEMOGLOBIN	13:29445954:32445954	Variant	chr13_31191083_C_T	0.617299824786911	0.000417588426056303	31191083
blood_MEAN_CORPUSCULAR_HEMOGLOBIN	13:29445954:32445954	Variant	chr13_31191208_T_C	1.15893544212253	0.000668743989212307	31191208
blood_MEAN_CORPUSCULAR_HEMOGLOBIN	13:29445954:32445954	Variant	chr13_31191505_T_A	0.0567264324473236	0.000265195019098987	31191505
blood_MEAN_CORPUSCULAR_HEMOGLOBIN	13:29445954:32445954	Variant	chr13_31191625_G_A	1.03597825770696	0.000708258979405491	31191625
blood_MEAN_CORPUSCULAR_HEMOGLOBIN	13:29445954:32445954	Variant	chr13_31191893_C_T	0.661858217609734	0.000398079304275242	31191893
blood_MEAN_CORPUSCULAR_HEMOGLOBIN	13:29445954:32445954	Variant	chr13_31192535_T_C	1.63868089532308	0.00118899001136931	31192535
blood_MEAN_CORPUSCULAR_HEMOGLOBIN	13:29445954:32445954	Variant	chr13_31192898_C_T	1.66732435522887	0.00123348488618763	31192898
blood_MEAN_CORPUSCULAR_HEMOGLOBIN	13:29445954:32445954	Variant	chr13_31192917_T_C	1.23224334905446	0.000748650709357103	31192917
blood_MEAN_CORPUSCULAR_HEMOGLOBIN	13:29445954:32445954	Variant	chr13_31193088_T_C	1.2957835795361	0.000807556749691652	31193088
blood_MEAN_CORPUSCULAR_HEMOGLOBIN	13:29445954:32445954	Variant	chr13_31193114_A_G	0.724169720483882	0.000420771625184727	31193114
blood_MEAN_CORPUSCULAR_HEMOGLOBIN	13:29445954:32445954	Variant	chr13_31193150_T_C	1.6222844110548	0.00116681121346572	31193150
blood_MEAN_CORPUSCULAR_HEMOGLOBIN	13:29445954:32445954	Variant	chr13_31193279_C_T	1.62933214843199	0.00117448837827637	31193279
blood_MEAN_CORPUSCULAR_HEMOGLOBIN	13:29445954:32445954	Variant	chr13_31193494_G_A	0.740795959214686	0.000428575426131123	31193494
blood_MEAN_CORPUSCULAR_HEMOGLOBIN	13:29445954:32445954	Variant	chr13_31193531_A_G	0.64280419039838	0.000419732366609084	31193531
blood_MEAN_CORPUSCULAR_HEMOGLOBIN	13:29445954:32445954	Variant	chr13_31193594_T_C	0.00621169151639308	0.000265358518898509	31193594
blood_MEAN_CORPUSCULAR_HEMOGLOBIN	13:29445954:32445954	Variant	chr13_31193623_C_T	0.0747716622537291	0.00026986462831572	31193623
blood_MEAN_CORPUSCULAR_HEMOGLOBIN	13:29445954:32445954	Variant	chr13_31193905_G_T	0.0735326184289601	0.00026977223244563	31193905
blood_MEAN_CORPUSCULAR_HEMOGLOBIN	13:29445954:32445954	Variant	chr13_31194625_C_T	0.6401609230549	0.000417557953571194	31194625
blood_MEAN_CORPUSCULAR_HEMOGLOBIN	13:29445954:32445954	Variant	chr13_31195190_G_T	0.261899449659162	0.00031723509108823	31195190
blood_MEAN_CORPUSCULAR_HEMOGLOBIN	13:29445954:32445954	Variant	chr13_31195553_G_C	0.0263510426026366	0.000265879871290432	31195553
blood_MEAN_CORPUSCULAR_HEMOGLOBIN	13:29445954:32445954	Variant	chr13_31195762_CACCAAAAACACCAACACATTT_C	0.0703089051560188	0.000267190597762221	31195762
blood_MEAN_CORPUSCULAR_HEMOGLOBIN	13:29445954:32445954	Variant	chr13_31195820_T_C	0.00818908893448345	0.000264931305147341	31195820
blood_MEAN_CORPUSCULAR_HEMOGLOBIN	13:29445954:32445954	Variant	chr13_31195941_T_A	0.608458276120415	0.000431582748715729	31195941
blood_MEAN_CORPUSCULAR_HEMOGLOBIN	13:29445954:32445954	Variant	chr13_31196285_T_C	1.61382950602085	0.00116749911303227	31196285
blood_MEAN_CORPUSCULAR_HEMOGLOBIN	13:29445954:32445954	Variant	chr13_31196453_C_G	0.983869437179839	0.000576257687184059	31196453
blood_MEAN_CORPUSCULAR_HEMOGLOBIN	13:29445954:32445954	Variant	chr13_31196687_C_T	0.0014362405347895	0.000265167345621194	31196687
blood_MEAN_CORPUSCULAR_HEMOGLOBIN	13:29445954:32445954	Variant	chr13_31196806_G_A	0.0383818666712735	0.000266602933633803	31196806
blood_MEAN_CORPUSCULAR_HEMOGLOBIN	13:29445954:32445954	Variant	chr13_31197105_G_GC	0.0256255341374739	0.000265829795419398	31197105
blood_MEAN_CORPUSCULAR_HEMOGLOBIN	13:29445954:32445954	Variant	chr13_31197164_T_C	0.0301305497418223	0.000266084746054994	31197164
blood_MEAN_CORPUSCULAR_HEMOGLOBIN	13:29445954:32445954	Variant	chr13_31197469_T_C	1.20509134626313	0.000729436852886632	31197469
blood_MEAN_CORPUSCULAR_HEMOGLOBIN	13:29445954:32445954	Variant	chr13_31197709_T_G	0.0287902837889307	0.000266004834574886	31197709
blood_MEAN_CORPUSCULAR_HEMOGLOBIN	13:29445954:32445954	Variant	chr13_31198216_A_G	1.64280270431309	0.00120870711424365	31198216
blood_MEAN_CORPUSCULAR_HEMOGLOBIN	13:29445954:32445954	Variant	chr13_31198684_ATTCT_A	0.421376304565897	0.000346041633962079	31198684
blood_MEAN_CORPUSCULAR_HEMOGLOBIN	13:29445954:32445954	Variant	chr13_31198769_C_T	1.67253090881628	0.00125122496633934	31198769
blood_MEAN_CORPUSCULAR_HEMOGLOBIN	13:29445954:32445954	Variant	chr13_31198809_C_G	0.701088008831608	0.000412384556052017	31198809
blood_MEAN_CORPUSCULAR_HEMOGLOBIN	13:29445954:32445954	Variant	chr13_31198897_T_G	1.22558326338535	0.000751575307529551	31198897
blood_MEAN_CORPUSCULAR_HEMOGLOBIN	13:29445954:32445954	Variant	chr13_31199488_T_G	0.759948125749201	0.000437942634782266	31199488
blood_MEAN_CORPUSCULAR_HEMOGLOBIN	13:29445954:32445954	Variant	chr13_31199923_A_G	0.0263193783295254	0.000265851934678663	31199923
blood_MEAN_CORPUSCULAR_HEMOGLOBIN	13:29445954:32445954	Variant	chr13_31200594_C_T	0.730625166309819	0.000479018424827721	31200594
blood_MEAN_CORPUSCULAR_HEMOGLOBIN	13:29445954:32445954	Variant	chr13_31201637_T_C	0.0170849016057803	0.00026546205822278	31201637
blood_MEAN_CORPUSCULAR_HEMOGLOBIN	13:29445954:32445954	Variant	chr13_31202161_A_G	0.390418704445679	0.000340023636876053	31202161
blood_MEAN_CORPUSCULAR_HEMOGLOBIN	13:29445954:32445954	Variant	chr13_31202281_C_T	0.845078215339746	0.000480430165580056	31202281
blood_MEAN_CORPUSCULAR_HEMOGLOBIN	13:29445954:32445954	Variant	chr13_31202601_G_A	0.752786040427171	0.000457297154058381	31202601
blood_MEAN_CORPUSCULAR_HEMOGLOBIN	13:29445954:32445954	Variant	chr13_31202698_C_A	0.641008831791559	0.000422073998059361	31202698
blood_MEAN_CORPUSCULAR_HEMOGLOBIN	13:29445954:32445954	Variant	chr13_31202861_A_G	1.87158806803292	0.00163217360045592	31202861
blood_MEAN_CORPUSCULAR_HEMOGLOBIN	13:29445954:32445954	Variant	chr13_31203357_T_C	0.0657738691337654	0.000266758533227505	31203357
blood_MEAN_CORPUSCULAR_HEMOGLOBIN	13:29445954:32445954	Variant	chr13_31203400_A_G	0.948427091943339	0.000542139051519284	31203400
blood_MEAN_CORPUSCULAR_HEMOGLOBIN	13:29445954:32445954	Variant	chr13_31203428_A_G	1.18091149500168	0.000702659552408331	31203428
blood_MEAN_CORPUSCULAR_HEMOGLOBIN	13:29445954:32445954	Variant	chr13_31203429_G_A	0.0130573806716673	0.000264858351086282	31203429
blood_MEAN_CORPUSCULAR_HEMOGLOBIN	13:29445954:32445954	Variant	chr13_31203468_C_T	0.064499389843888	0.000266667189966041	31203468
blood_MEAN_CORPUSCULAR_HEMOGLOBIN	13:29445954:32445954	Variant	chr13_31203718_A_G	1.38767618645999	0.000915876404161609	31203718
blood_MEAN_CORPUSCULAR_HEMOGLOBIN	13:29445954:32445954	Variant	chr13_31204026_A_T	0.661438312177567	0.000431947590578705	31204026
blood_MEAN_CORPUSCULAR_HEMOGLOBIN	13:29445954:32445954	Variant	chr13_31204232_G_A	0.0631885979072629	0.000268038668208794	31204232
blood_MEAN_CORPUSCULAR_HEMOGLOBIN	13:29445954:32445954	Variant	chr13_31204307_A_G	0.102345768151069	0.000274539452548868	31204307
blood_MEAN_CORPUSCULAR_HEMOGLOBIN	13:29445954:32445954	Variant	chr13_31204859_A_G	0.684240630473807	0.000514529473855425	31204859
blood_MEAN_CORPUSCULAR_HEMOGLOBIN	13:29445954:32445954	Variant	chr13_31205235_GT_G	0.149549221629867	0.000272921234500645	31205235
blood_MEAN_CORPUSCULAR_HEMOGLOBIN	13:29445954:32445954	Variant	chr13_31205428_G_A	1.31234067576708	0.000833921027384887	31205428
blood_MEAN_CORPUSCULAR_HEMOGLOBIN	13:29445954:32445954	Variant	chr13_31205751_A_G	0.999598744564735	0.000643722528737172	31205751
blood_MEAN_CORPUSCULAR_HEMOGLOBIN	13:29445954:32445954	Variant	chr13_31206584_CA_C	0.0657680406169456	0.000267848713755605	31206584
blood_MEAN_CORPUSCULAR_HEMOGLOBIN	13:29445954:32445954	Variant	chr13_31206605_G_T	0.0859862570524428	0.000268360023121593	31206605
blood_MEAN_CORPUSCULAR_HEMOGLOBIN	13:29445954:32445954	Variant	chr13_31206851_G_A	0.66354007832747	0.000433434221929405	31206851
blood_MEAN_CORPUSCULAR_HEMOGLOBIN	13:29445954:32445954	Variant	chr13_31207094_C_T	0.155322131916254	0.000284513322371448	31207094
blood_MEAN_CORPUSCULAR_HEMOGLOBIN	13:29445954:32445954	Variant	chr13_31207287_A_AT	1.520675005802	0.00102920747375166	31207287
blood_MEAN_CORPUSCULAR_HEMOGLOBIN	13:29445954:32445954	Variant	chr13_31208148_A_T	0.647658481868723	0.000404124192584927	31208148
blood_MEAN_CORPUSCULAR_HEMOGLOBIN	13:29445954:32445954	Variant	chr13_31208552_T_G	0.173360992721515	0.000274448121902567	31208552
blood_MEAN_CORPUSCULAR_HEMOGLOBIN	13:29445954:32445954	Variant	chr13_31208561_G_A	0.96491750864711	0.000572098196030162	31208561
blood_MEAN_CORPUSCULAR_HEMOGLOBIN	13:29445954:32445954	Variant	chr13_31208628_C_T	0.121897707601365	0.000268280185661457	31208628
blood_MEAN_CORPUSCULAR_HEMOGLOBIN	13:29445954:32445954	Variant	chr13_31208631_C_CCT	0.121610030993906	0.000268256366747308	31208631
blood_MEAN_CORPUSCULAR_HEMOGLOBIN	13:29445954:32445954	Variant	chr13_31209497_C_T	0.366060452185564	0.000324540075748933	31209497
blood_MEAN_CORPUSCULAR_HEMOGLOBIN	13:29445954:32445954	Variant	chr13_31209840_C_G	0.458352911688828	0.000352985202446894	31209840
blood_MEAN_CORPUSCULAR_HEMOGLOBIN	13:29445954:32445954	Variant	chr13_31209847_G_A	0.488359732594182	0.000365170027684232	31209847
blood_MEAN_CORPUSCULAR_HEMOGLOBIN	13:29445954:32445954	Variant	chr13_31210553_G_T	0.609836578195833	0.000469585612665045	31210553
blood_MEAN_CORPUSCULAR_HEMOGLOBIN	13:29445954:32445954	Variant	chr13_31210701_G_A	0.307646481801431	0.000315333821615758	31210701
blood_MEAN_CORPUSCULAR_HEMOGLOBIN	13:29445954:32445954	Variant	chr13_31210730_A_C	0.77597162568349	0.000530318902344006	31210730
blood_MEAN_CORPUSCULAR_HEMOGLOBIN	13:29445954:32445954	Variant	chr13_31211116_C_T	0.0262321896439547	0.000265620262273965	31211116
blood_MEAN_CORPUSCULAR_HEMOGLOBIN	13:29445954:32445954	Variant	chr13_31211267_T_C	0.321510843054373	0.000310388086114762	31211267
blood_MEAN_CORPUSCULAR_HEMOGLOBIN	13:29445954:32445954	Variant	chr13_31211310_C_T	0.677268785389495	0.000474768838909445	31211310
blood_MEAN_CORPUSCULAR_HEMOGLOBIN	13:29445954:32445954	Variant	chr13_31211411_C_T	0.758456655896359	0.000523189089296369	31211411
blood_MEAN_CORPUSCULAR_HEMOGLOBIN	13:29445954:32445954	Variant	chr13_31211850_C_G	0.735916148904945	0.000509139111096547	31211850
blood_MEAN_CORPUSCULAR_HEMOGLOBIN	13:29445954:32445954	Variant	chr13_31212648_G_A	0.317781871660053	0.000318115620244475	31212648
blood_MEAN_CORPUSCULAR_HEMOGLOBIN	13:29445954:32445954	Variant	chr13_31213090_C_A	0.317239279313032	0.000317971845263751	31213090
blood_MEAN_CORPUSCULAR_HEMOGLOBIN	13:29445954:32445954	Variant	chr13_31213789_G_T	0.94030439029926	0.000560674245454876	31213789
blood_MEAN_CORPUSCULAR_HEMOGLOBIN	13:29445954:32445954	Variant	chr13_31214198_T_G	0.274319421863109	0.000299144017077776	31214198
blood_MEAN_CORPUSCULAR_HEMOGLOBIN	13:29445954:32445954	Variant	chr13_31214966_T_C	0.100788609394741	0.000267555045696954	31214966
blood_MEAN_CORPUSCULAR_HEMOGLOBIN	13:29445954:32445954	Variant	chr13_31215603_G_A	0.342397063575473	0.000325865314984809	31215603
blood_MEAN_CORPUSCULAR_HEMOGLOBIN	13:29445954:32445954	Variant	chr13_31215699_C_T	0.400595879705538	0.0003398658681551	31215699
blood_MEAN_CORPUSCULAR_HEMOGLOBIN	13:29445954:32445954	Variant	chr13_31215916_C_T	0.39729247354668	0.000339525543752118	31215916
blood_MEAN_CORPUSCULAR_HEMOGLOBIN	13:29445954:32445954	Variant	chr13_31216147_C_CT	0.239558657224311	0.00029181055069714	31216147
blood_MEAN_CORPUSCULAR_HEMOGLOBIN	13:29445954:32445954	Variant	chr13_31216237_G_A	0.137277767623327	0.000270669949413164	31216237
blood_MEAN_CORPUSCULAR_HEMOGLOBIN	13:29445954:32445954	Variant	chr13_31216786_C_A	0.0847937862915498	0.000267899693063481	31216786
blood_MEAN_CORPUSCULAR_HEMOGLOBIN	13:29445954:32445954	Variant	chr13_31217279_A_G	0.101512497756402	0.000269111819887533	31217279
blood_MEAN_CORPUSCULAR_HEMOGLOBIN	13:29445954:32445954	Variant	chr13_31217389_G_C	1.09980808739461	0.000795459327618876	31217389
blood_MEAN_CORPUSCULAR_HEMOGLOBIN	13:29445954:32445954	Variant	chr13_31217806_A_C	0.145403239170339	0.000271611850996403	31217806
blood_MEAN_CORPUSCULAR_HEMOGLOBIN	13:29445954:32445954	Variant	chr13_31218480_C_T	0.0761616710187942	0.000269306293055944	31218480
blood_MEAN_CORPUSCULAR_HEMOGLOBIN	13:29445954:32445954	Variant	chr13_31219229_C_G	0.16560995846325	0.000277520875097153	31219229
blood_MEAN_CORPUSCULAR_HEMOGLOBIN	13:29445954:32445954	Variant	chr13_31219434_T_C	0.411884817378668	0.00034339768538956	31219434
blood_MEAN_CORPUSCULAR_HEMOGLOBIN	13:29445954:32445954	Variant	chr13_31219813_A_C	1.09949826964001	0.000794747667360265	31219813
blood_MEAN_CORPUSCULAR_HEMOGLOBIN	13:29445954:32445954	Variant	chr13_31220488_T_C	0.142750770963131	0.000271380381315626	31220488
blood_MEAN_CORPUSCULAR_HEMOGLOBIN	13:29445954:32445954	Variant	chr13_31221409_G_A	1.04468541494849	0.000740381803261607	31221409
blood_MEAN_CORPUSCULAR_HEMOGLOBIN	13:29445954:32445954	Variant	chr13_31221640_C_T	0.416817739494415	0.000332260885895537	31221640
blood_MEAN_CORPUSCULAR_HEMOGLOBIN	13:29445954:32445954	Variant	chr13_31221818_A_G	0.142237282303459	0.000271395774444086	31221818
blood_MEAN_CORPUSCULAR_HEMOGLOBIN	13:29445954:32445954	Variant	chr13_31222341_G_T	1.05066162087799	0.000744091035033813	31222341
blood_MEAN_CORPUSCULAR_HEMOGLOBIN	13:29445954:32445954	Variant	chr13_31222426_T_G	0.136613870737766	0.000270754011564999	31222426
blood_MEAN_CORPUSCULAR_HEMOGLOBIN	13:29445954:32445954	Variant	chr13_31222605_A_G	0.406862784980103	0.00035773939032067	31222605
blood_MEAN_CORPUSCULAR_HEMOGLOBIN	13:29445954:32445954	Variant	chr13_31222832_G_C	0.143738373010963	0.000271549405724604	31222832
blood_MEAN_CORPUSCULAR_HEMOGLOBIN	13:29445954:32445954	Variant	chr13_31222869_A_G	0.629048755121666	0.000444370747385722	31222869
blood_MEAN_CORPUSCULAR_HEMOGLOBIN	13:29445954:32445954	Variant	chr13_31223294_G_A	0.0595171050384325	0.000265259040146035	31223294
blood_MEAN_CORPUSCULAR_HEMOGLOBIN	13:29445954:32445954	Variant	chr13_31223318_C_T	1.04121136744248	0.000732453801253196	31223318
blood_MEAN_CORPUSCULAR_HEMOGLOBIN	13:29445954:32445954	Variant	chr13_31223386_C_T	0.115506598474457	0.000276164431482452	31223386
blood_MEAN_CORPUSCULAR_HEMOGLOBIN	13:29445954:32445954	Variant	chr13_31223504_T_C	0.204619716270992	0.000297469290308873	31223504
blood_MEAN_CORPUSCULAR_HEMOGLOBIN	13:29445954:32445954	Variant	chr13_31223938_T_C	0.157235718301878	0.000278372783952866	31223938
blood_MEAN_CORPUSCULAR_HEMOGLOBIN	13:29445954:32445954	Variant	chr13_31224783_G_A	0.0690740992460622	0.000265278804590279	31224783
blood_MEAN_CORPUSCULAR_HEMOGLOBIN	13:29445954:32445954	Variant	chr13_31225167_T_A	0.351945071310251	0.00032255910705989	31225167
blood_MEAN_CORPUSCULAR_HEMOGLOBIN	13:29445954:32445954	Variant	chr13_31225509_G_A	0.397423655907334	0.000339287559469877	31225509
blood_MEAN_CORPUSCULAR_HEMOGLOBIN	13:29445954:32445954	Variant	chr13_31225842_C_G	0.0923287018793124	0.000268484613934319	31225842
blood_MEAN_CORPUSCULAR_HEMOGLOBIN	13:29445954:32445954	Variant	chr13_31226115_A_G	0.0882792726442246	0.000268125456267728	31226115
blood_MEAN_CORPUSCULAR_HEMOGLOBIN	13:29445954:32445954	Variant	chr13_31226120_C_A	0.405836516173029	0.000341705215910451	31226120
blood_MEAN_CORPUSCULAR_HEMOGLOBIN	13:29445954:32445954	Variant	chr13_31226202_T_C	0.139841848080233	0.00027382749598389	31226202
blood_MEAN_CORPUSCULAR_HEMOGLOBIN	13:29445954:32445954	Variant	chr13_31226236_C_T	0.435148182235884	0.000349551315635002	31226236
blood_MEAN_CORPUSCULAR_HEMOGLOBIN	13:29445954:32445954	Variant	chr13_31226261_G_A	0.077768411964166	0.000269283685939101	31226261
blood_MEAN_CORPUSCULAR_HEMOGLOBIN	13:29445954:32445954	Variant	chr13_31226954_T_C	0.0901277254936413	0.000268280775409909	31226954
blood_MEAN_CORPUSCULAR_HEMOGLOBIN	13:29445954:32445954	Variant	chr13_31227329_TA_T	0.684767108215267	0.000464854841688417	31227329
blood_MEAN_CORPUSCULAR_HEMOGLOBIN	13:29445954:32445954	Variant	chr13_31227811_G_A	0.419963109022068	0.000325398291542085	31227811
blood_MEAN_CORPUSCULAR_HEMOGLOBIN	13:29445954:32445954	Variant	chr13_31227894_G_C	0.305277887667378	0.000315506014065485	31227894
blood_MEAN_CORPUSCULAR_HEMOGLOBIN	13:29445954:32445954	Variant	chr13_31228219_C_CG	0.115338864490489	0.000268862826170522	31228219
blood_MEAN_CORPUSCULAR_HEMOGLOBIN	13:29445954:32445954	Variant	chr13_31228402_A_G	0.204349724406748	0.00029714829625771	31228402
blood_MEAN_CORPUSCULAR_HEMOGLOBIN	13:29445954:32445954	Variant	chr13_31228494_A_G	0.169476361303809	0.000280268511022083	31228494
blood_MEAN_CORPUSCULAR_HEMOGLOBIN	13:29445954:32445954	Variant	chr13_31228733_T_C	0.305593638812825	0.000315605088427735	31228733
blood_MEAN_CORPUSCULAR_HEMOGLOBIN	13:29445954:32445954	Variant	chr13_31229762_G_A	0.110019038297713	0.000268289850541049	31229762
blood_MEAN_CORPUSCULAR_HEMOGLOBIN	13:29445954:32445954	Variant	chr13_31229821_G_T	0.0113696721133827	0.000265263841658022	31229821
blood_MEAN_CORPUSCULAR_HEMOGLOBIN	13:29445954:32445954	Variant	chr13_31229904_G_A	0.953795142836641	0.000540607265261425	31229904
blood_MEAN_CORPUSCULAR_HEMOGLOBIN	13:29445954:32445954	Variant	chr13_31230039_C_T	1.095613409022	0.000671343394637985	31230039
blood_MEAN_CORPUSCULAR_HEMOGLOBIN	13:29445954:32445954	Variant	chr13_31230156_G_A	0.0868384336199851	0.000267977443019622	31230156
blood_MEAN_CORPUSCULAR_HEMOGLOBIN	13:29445954:32445954	Variant	chr13_31230855_A_G	0.170351809343015	0.000280481564593612	31230855
blood_MEAN_CORPUSCULAR_HEMOGLOBIN	13:29445954:32445954	Variant	chr13_31231021_T_A	0.910668063683959	0.000559198898690864	31231021
blood_MEAN_CORPUSCULAR_HEMOGLOBIN	13:29445954:32445954	Variant	chr13_31231679_C_T	0.088824315739607	0.000268148178770347	31231679
blood_MEAN_CORPUSCULAR_HEMOGLOBIN	13:29445954:32445954	Variant	chr13_31232263_A_T	0.538314306801262	0.000389594771054371	31232263
blood_MEAN_CORPUSCULAR_HEMOGLOBIN	13:29445954:32445954	Variant	chr13_31232420_TAGAG_T	0.0659046760406258	0.000266353344554566	31232420
blood_MEAN_CORPUSCULAR_HEMOGLOBIN	13:29445954:32445954	Variant	chr13_31232439_C_T	0.0843532797026523	0.000267776166465855	31232439
blood_MEAN_CORPUSCULAR_HEMOGLOBIN	13:29445954:32445954	Variant	chr13_31232621_G_A	0.113218488535215	0.000268599171083125	31232621
blood_MEAN_CORPUSCULAR_HEMOGLOBIN	13:29445954:32445954	Variant	chr13_31232747_G_A	0.0868016335882731	0.000267977714284988	31232747
blood_MEAN_CORPUSCULAR_HEMOGLOBIN	13:29445954:32445954	Variant	chr13_31232835_C_T	1.01395629114053	0.00070722518742927	31232835
blood_MEAN_CORPUSCULAR_HEMOGLOBIN	13:29445954:32445954	Variant	chr13_31232994_C_T	0.303894781443012	0.000315343137653289	31232994
blood_MEAN_CORPUSCULAR_HEMOGLOBIN	13:29445954:32445954	Variant	chr13_31233246_G_A	0.115419692856703	0.000268774335761703	31233246
blood_MEAN_CORPUSCULAR_HEMOGLOBIN	13:29445954:32445954	Variant	chr13_31233594_G_A	0.0992733051411628	0.000269098195364085	31233594
blood_MEAN_CORPUSCULAR_HEMOGLOBIN	13:29445954:32445954	Variant	chr13_31233659_C_G	0.101547124774223	0.000269304868168581	31233659
blood_MEAN_CORPUSCULAR_HEMOGLOBIN	13:29445954:32445954	Variant	chr13_31233900_A_G	0.174731914369228	0.000281185997481999	31233900
blood_MEAN_CORPUSCULAR_HEMOGLOBIN	13:29445954:32445954	Variant	chr13_31233906_C_T	0.105456902229576	0.000269813665773309	31233906
blood_MEAN_CORPUSCULAR_HEMOGLOBIN	13:29445954:32445954	Variant	chr13_31234007_C_CT	0.311708564147392	0.000306661130842625	31234007
blood_MEAN_CORPUSCULAR_HEMOGLOBIN	13:29445954:32445954	Variant	chr13_31234248_C_T	0.135263167915471	0.00027506711454631	31234248
blood_MEAN_CORPUSCULAR_HEMOGLOBIN	13:29445954:32445954	Variant	chr13_31234277_C_T	0.331129485706964	0.000322376890818455	31234277
blood_MEAN_CORPUSCULAR_HEMOGLOBIN	13:29445954:32445954	Variant	chr13_31235010_G_A	1.12032519751043	0.000782198233053156	31235010
blood_MEAN_CORPUSCULAR_HEMOGLOBIN	13:29445954:32445954	Variant	chr13_31235038_C_T	0.293758088794478	0.000312245884774796	31235038
blood_MEAN_CORPUSCULAR_HEMOGLOBIN	13:29445954:32445954	Variant	chr13_31235444_G_A	1.0581517692901	0.000746179724640438	31235444
blood_MEAN_CORPUSCULAR_HEMOGLOBIN	13:29445954:32445954	Variant	chr13_31235803_T_C	0.175125614266099	0.000279337333837113	31235803
blood_MEAN_CORPUSCULAR_HEMOGLOBIN	13:29445954:32445954	Variant	chr13_31235831_A_C	0.107612778311624	0.000268218606828016	31235831
blood_MEAN_CORPUSCULAR_HEMOGLOBIN	13:29445954:32445954	Variant	chr13_31236239_T_C	0.0369760504146318	0.000267296760376623	31236239
blood_MEAN_CORPUSCULAR_HEMOGLOBIN	13:29445954:32445954	Variant	chr13_31236937_G_A	0.640487316296913	0.000401820567816676	31236937
blood_MEAN_CORPUSCULAR_HEMOGLOBIN	13:29445954:32445954	Variant	chr13_31236982_C_T	0.0604377509392735	0.000266142123949249	31236982
blood_MEAN_CORPUSCULAR_HEMOGLOBIN	13:29445954:32445954	Variant	chr13_31237125_C_CA	0.0224826742490906	0.000264804139087833	31237125
blood_MEAN_CORPUSCULAR_HEMOGLOBIN	13:29445954:32445954	Variant	chr13_31237551_C_T	1.03253608257425	0.00059072162646531	31237551
blood_MEAN_CORPUSCULAR_HEMOGLOBIN	13:29445954:32445954	Variant	chr13_31237652_G_A	0.285615414305331	0.000311075799917736	31237652
blood_MEAN_CORPUSCULAR_HEMOGLOBIN	13:29445954:32445954	Variant	chr13_31237678_G_A	0.854907835519107	0.000575607631644645	31237678
blood_MEAN_CORPUSCULAR_HEMOGLOBIN	13:29445954:32445954	Variant	chr13_31238677_C_T	0.280529666341073	0.000309697837071893	31238677
blood_MEAN_CORPUSCULAR_HEMOGLOBIN	13:29445954:32445954	Variant	chr13_31238895_G_A	0.284365278001145	0.000310767567956491	31238895
blood_MEAN_CORPUSCULAR_HEMOGLOBIN	13:29445954:32445954	Variant	chr13_31239085_G_A	0.11467006133035	0.000268848819109192	31239085
blood_MEAN_CORPUSCULAR_HEMOGLOBIN	13:29445954:32445954	Variant	chr13_31239152_G_T	0.49645043849332	0.000350616927431026	31239152
blood_MEAN_CORPUSCULAR_HEMOGLOBIN	13:29445954:32445954	Variant	chr13_31239234_G_A	0.0494867463632059	0.000264794741900634	31239234
blood_MEAN_CORPUSCULAR_HEMOGLOBIN	13:29445954:32445954	Variant	chr13_31239396_GAGAC_G	0.242174023075735	0.000300838174783792	31239396
blood_MEAN_CORPUSCULAR_HEMOGLOBIN	13:29445954:32445954	Variant	chr13_31239590_T_C	0.53126947682563	0.000392358141104502	31239590
blood_MEAN_CORPUSCULAR_HEMOGLOBIN	13:29445954:32445954	Variant	chr13_31239853_G_C	0.152457399798121	0.000284011419429473	31239853
blood_MEAN_CORPUSCULAR_HEMOGLOBIN	13:29445954:32445954	Variant	chr13_31240037_T_A	0.287642475952404	0.0002991717901073	31240037
blood_MEAN_CORPUSCULAR_HEMOGLOBIN	13:29445954:32445954	Variant	chr13_31240181_T_C	0.280238099726003	0.000305734532876434	31240181
blood_MEAN_CORPUSCULAR_HEMOGLOBIN	13:29445954:32445954	Variant	chr13_31240234_C_A	0.312994751653865	0.000312602122342233	31240234
blood_MEAN_CORPUSCULAR_HEMOGLOBIN	13:29445954:32445954	Variant	chr13_31240327_G_A	0.320851320840486	0.000316481857480499	31240327
blood_MEAN_CORPUSCULAR_HEMOGLOBIN	13:29445954:32445954	Variant	chr13_31240463_T_G	0.00187081455026274	0.000264733284311031	31240463
blood_MEAN_CORPUSCULAR_HEMOGLOBIN	13:29445954:32445954	Variant	chr13_31240494_A_G	0.951901948743385	0.000653871340425153	31240494
blood_MEAN_CORPUSCULAR_HEMOGLOBIN	13:29445954:32445954	Variant	chr13_31240586_C_T	0.319277735071929	0.000316034812051984	31240586
blood_MEAN_CORPUSCULAR_HEMOGLOBIN	13:29445954:32445954	Variant	chr13_31241820_G_A	0.284348866004818	0.000310817789561019	31241820
blood_MEAN_CORPUSCULAR_HEMOGLOBIN	13:29445954:32445954	Variant	chr13_31241879_G_A	0.0414753895471759	0.000265277192677685	31241879
blood_MEAN_CORPUSCULAR_HEMOGLOBIN	13:29445954:32445954	Variant	chr13_31242164_TTC_T	0.296754652954508	0.000314458331235621	31242164
blood_MEAN_CORPUSCULAR_HEMOGLOBIN	13:29445954:32445954	Variant	chr13_31242192_G_A	0.284247858723393	0.000310745864953562	31242192
blood_MEAN_CORPUSCULAR_HEMOGLOBIN	13:29445954:32445954	Variant	chr13_31242387_A_G	0.121871064917695	0.000273278653912591	31242387
blood_MEAN_CORPUSCULAR_HEMOGLOBIN	13:29445954:32445954	Variant	chr13_31242473_C_T	0.850339734797396	0.000579302191792975	31242473
blood_MEAN_CORPUSCULAR_HEMOGLOBIN	13:29445954:32445954	Variant	chr13_31242632_A_C	0.0508127034158368	0.000265693289941221	31242632
blood_MEAN_CORPUSCULAR_HEMOGLOBIN	13:29445954:32445954	Variant	chr13_31242811_T_C	0.28421797397789	0.000310362402184763	31242811
blood_MEAN_CORPUSCULAR_HEMOGLOBIN	13:29445954:32445954	Variant	chr13_31243031_G_A	0.41734357045875	0.000332438286948201	31243031
blood_MEAN_CORPUSCULAR_HEMOGLOBIN	13:29445954:32445954	Variant	chr13_31243108_A_T	0.843770792382614	0.000572585562514442	31243108
blood_MEAN_CORPUSCULAR_HEMOGLOBIN	13:29445954:32445954	Variant	chr13_31244747_A_G	1.13711980505593	0.000695535522517061	31244747
blood_MEAN_CORPUSCULAR_HEMOGLOBIN	13:29445954:32445954	Variant	chr13_31244963_ATGT_A	0.153603137637643	0.000277917778046703	31244963
blood_MEAN_CORPUSCULAR_HEMOGLOBIN	13:29445954:32445954	Variant	chr13_31245006_T_A	0.6087959724925	0.000430201804504294	31245006
blood_MEAN_CORPUSCULAR_HEMOGLOBIN	13:29445954:32445954	Variant	chr13_31245188_T_C	1.37437066326369	0.000862475734465044	31245188
blood_MEAN_CORPUSCULAR_HEMOGLOBIN	13:29445954:32445954	Variant	chr13_31245230_T_C	1.33591571656806	0.000824116628913016	31245230
blood_MEAN_CORPUSCULAR_HEMOGLOBIN	13:29445954:32445954	Variant	chr13_31245247_A_C	1.06356943219214	0.000604379244953808	31245247
blood_MEAN_CORPUSCULAR_HEMOGLOBIN	13:29445954:32445954	Variant	chr13_31245254_C_T	1.06966370529088	0.000610422297681306	31245254
blood_MEAN_CORPUSCULAR_HEMOGLOBIN	13:29445954:32445954	Variant	chr13_31245306_T_TTA	0.216058618357078	0.000278477163932758	31245306
blood_MEAN_CORPUSCULAR_HEMOGLOBIN	13:29445954:32445954	Variant	chr13_31245721_A_G	0.106932477327868	0.000268810378674109	31245721
blood_MEAN_CORPUSCULAR_HEMOGLOBIN	13:29445954:32445954	Variant	chr13_31245814_C_A	0.327461426506872	0.00031852084595192	31245814
blood_MEAN_CORPUSCULAR_HEMOGLOBIN	13:29445954:32445954	Variant	chr13_31245859_A_G	0.326544898813202	0.000318321081929085	31245859
blood_MEAN_CORPUSCULAR_HEMOGLOBIN	13:29445954:32445954	Variant	chr13_31246015_T_G	0.259482060289513	0.000303544687682847	31246015
blood_MEAN_CORPUSCULAR_HEMOGLOBIN	13:29445954:32445954	Variant	chr13_31246533_AAAAGT_A	0.912591289800794	0.000505758748701943	31246533
blood_MEAN_CORPUSCULAR_HEMOGLOBIN	13:29445954:32445954	Variant	chr13_31246667_C_CT	1.06885529983468	0.000594441434155674	31246667
blood_MEAN_CORPUSCULAR_HEMOGLOBIN	13:29445954:32445954	Variant	chr13_31246956_T_C	0.260589717904333	0.000300261380482855	31246956
blood_MEAN_CORPUSCULAR_HEMOGLOBIN	13:29445954:32445954	Variant	chr13_31247011_T_C	0.324021344656591	0.000317143328186402	31247011
blood_MEAN_CORPUSCULAR_HEMOGLOBIN	13:29445954:32445954	Variant	chr13_31247103_C_T	1.22516450375908	0.00072576576965119	31247103
blood_MEAN_CORPUSCULAR_HEMOGLOBIN	13:29445954:32445954	Variant	chr13_31247119_C_G	1.44547633789698	0.000951080856613611	31247119
blood_MEAN_CORPUSCULAR_HEMOGLOBIN	13:29445954:32445954	Variant	chr13_31247194_A_G	0.264924646240195	0.000305166403832039	31247194
blood_MEAN_CORPUSCULAR_HEMOGLOBIN	13:29445954:32445954	Variant	chr13_31247289_C_CT	0.184109230445664	0.000288146866214999	31247289
blood_MEAN_CORPUSCULAR_HEMOGLOBIN	13:29445954:32445954	Variant	chr13_31247332_A_G	0.110570528305726	0.000269239122361001	31247332
blood_MEAN_CORPUSCULAR_HEMOGLOBIN	13:29445954:32445954	Variant	chr13_31247368_A_G	0.903489413886475	0.000499688778105323	31247368
blood_MEAN_CORPUSCULAR_HEMOGLOBIN	13:29445954:32445954	Variant	chr13_31247442_T_A	0.0961171938290349	0.000267961158304685	31247442
blood_MEAN_CORPUSCULAR_HEMOGLOBIN	13:29445954:32445954	Variant	chr13_31247855_T_C	0.098020089395578	0.000268101713836967	31247855
blood_MEAN_CORPUSCULAR_HEMOGLOBIN	13:29445954:32445954	Variant	chr13_31248326_A_T	0.326073776530453	0.000318178407860935	31248326
blood_MEAN_CORPUSCULAR_HEMOGLOBIN	13:29445954:32445954	Variant	chr13_31248464_G_C	0.158122462326054	0.00027726958143292	31248464
blood_MEAN_CORPUSCULAR_HEMOGLOBIN	13:29445954:32445954	Variant	chr13_31248530_C_G	0.3586642543038	0.000323474908474295	31248530
blood_MEAN_CORPUSCULAR_HEMOGLOBIN	13:29445954:32445954	Variant	chr13_31249102_A_G	1.25439613173609	0.000742646500683817	31249102
blood_MEAN_CORPUSCULAR_HEMOGLOBIN	13:29445954:32445954	Variant	chr13_31249418_CTT_C	0.754664882695133	0.000428099978175481	31249418
blood_MEAN_CORPUSCULAR_HEMOGLOBIN	13:29445954:32445954	Variant	chr13_31249452_G_A	1.09040975620143	0.000609577663726415	31249452
blood_MEAN_CORPUSCULAR_HEMOGLOBIN	13:29445954:32445954	Variant	chr13_31249855_A_G	0.254440588845278	0.000302241874025709	31249855
blood_MEAN_CORPUSCULAR_HEMOGLOBIN	13:29445954:32445954	Variant	chr13_31249933_G_A	1.06064609501319	0.00058917282893319	31249933
blood_MEAN_CORPUSCULAR_HEMOGLOBIN	13:29445954:32445954	Variant	chr13_31250237_A_G	0.809087429189291	0.000452439594218901	31250237
blood_MEAN_CORPUSCULAR_HEMOGLOBIN	13:29445954:32445954	Variant	chr13_31250444_G_A	1.09099828676734	0.000610628585881805	31250444
blood_MEAN_CORPUSCULAR_HEMOGLOBIN	13:29445954:32445954	Variant	chr13_31250470_T_C	1.07174726887041	0.000597147133880138	31250470
blood_MEAN_CORPUSCULAR_HEMOGLOBIN	13:29445954:32445954	Variant	chr13_31250513_C_T	0.810954476490804	0.000453391994544784	31250513
blood_MEAN_CORPUSCULAR_HEMOGLOBIN	13:29445954:32445954	Variant	chr13_31250685_G_A	0.552269894641099	0.00034967333838934	31250685
blood_MEAN_CORPUSCULAR_HEMOGLOBIN	13:29445954:32445954	Variant	chr13_31250711_G_A	0.267111422008573	0.000305473557199794	31250711
blood_MEAN_CORPUSCULAR_HEMOGLOBIN	13:29445954:32445954	Variant	chr13_31250847_A_G	0.261544344382022	0.000304073782373021	31250847
blood_MEAN_CORPUSCULAR_HEMOGLOBIN	13:29445954:32445954	Variant	chr13_31251020_A_G	0.0762106829631925	0.000270121457339806	31251020
blood_MEAN_CORPUSCULAR_HEMOGLOBIN	13:29445954:32445954	Variant	chr13_31251033_T_G	0.343135049979517	0.000322985893800486	31251033
blood_MEAN_CORPUSCULAR_HEMOGLOBIN	13:29445954:32445954	Variant	chr13_31251264_T_C	0.81280901792312	0.00045437165153736	31251264
blood_MEAN_CORPUSCULAR_HEMOGLOBIN	13:29445954:32445954	Variant	chr13_31251446_G_A	0.983112446839876	0.000553458906108112	31251446
blood_MEAN_CORPUSCULAR_HEMOGLOBIN	13:29445954:32445954	Variant	chr13_31251670_GAA_G	0.250199351524361	0.000301565235172194	31251670
blood_MEAN_CORPUSCULAR_HEMOGLOBIN	13:29445954:32445954	Variant	chr13_31251679_A_G	0.644400158336855	0.000440172848883144	31251679
blood_MEAN_CORPUSCULAR_HEMOGLOBIN	13:29445954:32445954	Variant	chr13_31251964_GA_G	0.261018908910851	0.000303739957687192	31251964
blood_MEAN_CORPUSCULAR_HEMOGLOBIN	13:29445954:32445954	Variant	chr13_31252197_C_T	0.308181228271053	0.000308645811158791	31252197
blood_MEAN_CORPUSCULAR_HEMOGLOBIN	13:29445954:32445954	Variant	chr13_31252257_C_G	0.882489560208562	0.000489357928850964	31252257
blood_MEAN_CORPUSCULAR_HEMOGLOBIN	13:29445954:32445954	Variant	chr13_31252400_T_C	0.568041866553074	0.000355118409148156	31252400
blood_MEAN_CORPUSCULAR_HEMOGLOBIN	13:29445954:32445954	Variant	chr13_31252404_G_A	0.838343380407322	0.000467530310239692	31252404
blood_MEAN_CORPUSCULAR_HEMOGLOBIN	13:29445954:32445954	Variant	chr13_31252494_C_G	1.08727878814227	0.00060837382045823	31252494
blood_MEAN_CORPUSCULAR_HEMOGLOBIN	13:29445954:32445954	Variant	chr13_31252543_CA_C	1.02207598124086	0.000564565675966556	31252543
blood_MEAN_CORPUSCULAR_HEMOGLOBIN	13:29445954:32445954	Variant	chr13_31253130_C_T	0.34641501758894	0.000321765518203013	31253130
blood_MEAN_CORPUSCULAR_HEMOGLOBIN	13:29445954:32445954	Variant	chr13_31253373_C_T	0.257022746841068	0.000302609746793342	31253373
blood_MEAN_CORPUSCULAR_HEMOGLOBIN	13:29445954:32445954	Variant	chr13_31253542_T_G	1.010976838206	0.000571460137474429	31253542
blood_MEAN_CORPUSCULAR_HEMOGLOBIN	13:29445954:32445954	Variant	chr13_31253544_T_C	0.101251434717017	0.000268342909514444	31253544
blood_MEAN_CORPUSCULAR_HEMOGLOBIN	13:29445954:32445954	Variant	chr13_31253640_G_A	0.142292785984516	0.000272509580179707	31253640
blood_MEAN_CORPUSCULAR_HEMOGLOBIN	13:29445954:32445954	Variant	chr13_31254187_A_G	0.24331591636452	0.00029015887111743	31254187
blood_MEAN_CORPUSCULAR_HEMOGLOBIN	13:29445954:32445954	Variant	chr13_31254230_G_A	1.01821722219142	0.000576197603254315	31254230
blood_MEAN_CORPUSCULAR_HEMOGLOBIN	13:29445954:32445954	Variant	chr13_31254276_C_T	0.185265047008232	0.000272174962727492	31254276
blood_MEAN_CORPUSCULAR_HEMOGLOBIN	13:29445954:32445954	Variant	chr13_31254292_T_C	0.101448578805836	0.000268348800753325	31254292
blood_MEAN_CORPUSCULAR_HEMOGLOBIN	13:29445954:32445954	Variant	chr13_31254372_T_C	0.811983321044987	0.000454442122818444	31254372
blood_MEAN_CORPUSCULAR_HEMOGLOBIN	13:29445954:32445954	Variant	chr13_31254989_A_G	0.808724186974806	0.00045282153289175	31254989
blood_MEAN_CORPUSCULAR_HEMOGLOBIN	13:29445954:32445954	Variant	chr13_31255023_CA_C	0.691072895861839	0.00040788688721624	31255023
blood_MEAN_CORPUSCULAR_HEMOGLOBIN	13:29445954:32445954	Variant	chr13_31255029_C_T	0.859360164043532	0.000477809600680477	31255029
blood_MEAN_CORPUSCULAR_HEMOGLOBIN	13:29445954:32445954	Variant	chr13_31255054_A_G	0.316904729563189	0.000307240312755324	31255054
blood_MEAN_CORPUSCULAR_HEMOGLOBIN	13:29445954:32445954	Variant	chr13_31255450_A_G	0.132478940688073	0.000270030998829816	31255450
blood_MEAN_CORPUSCULAR_HEMOGLOBIN	13:29445954:32445954	Variant	chr13_31255841_T_C	1.06611493864338	0.000608276312794963	31255841
blood_MEAN_CORPUSCULAR_HEMOGLOBIN	13:29445954:32445954	Variant	chr13_31255874_A_G	1.3254964885559	0.000845325403463956	31255874
blood_MEAN_CORPUSCULAR_HEMOGLOBIN	13:29445954:32445954	Variant	chr13_31256592_A_T	0.317569674133236	0.000309225545428625	31256592
blood_MEAN_CORPUSCULAR_HEMOGLOBIN	13:29445954:32445954	Variant	chr13_31256911_TA_T	0.784475718337661	0.000441879281541605	31256911
blood_MEAN_CORPUSCULAR_HEMOGLOBIN	13:29445954:32445954	Variant	chr13_31256955_A_G	1.09015559861877	0.000611477336738379	31256955
blood_MEAN_CORPUSCULAR_HEMOGLOBIN	13:29445954:32445954	Variant	chr13_31257380_G_A	1.34851794336901	0.000847464688274665	31257380
blood_MEAN_CORPUSCULAR_HEMOGLOBIN	13:29445954:32445954	Variant	chr13_31257917_A_G	0.814191375258198	0.000455382386617195	31257917
blood_MEAN_CORPUSCULAR_HEMOGLOBIN	13:29445954:32445954	Variant	chr13_31257940_A_G	0.0891962227862005	0.000267373256361711	31257940
blood_MEAN_CORPUSCULAR_HEMOGLOBIN	13:29445954:32445954	Variant	chr13_31258056_A_G	1.092584332391	0.000612952570075171	31258056
blood_MEAN_CORPUSCULAR_HEMOGLOBIN	13:29445954:32445954	Variant	chr13_31258282_C_G	0.265259531030086	0.000305466123551568	31258282
blood_MEAN_CORPUSCULAR_HEMOGLOBIN	13:29445954:32445954	Variant	chr13_31258388_G_A	0.261672544718349	0.00030387452658295	31258388
blood_MEAN_CORPUSCULAR_HEMOGLOBIN	13:29445954:32445954	Variant	chr13_31259240_T_C	1.0118026870141	0.000623574982262045	31259240
blood_MEAN_CORPUSCULAR_HEMOGLOBIN	13:29445954:32445954	Variant	chr13_31259441_C_G	0.314331358710365	0.0003151821827812	31259441
blood_MEAN_CORPUSCULAR_HEMOGLOBIN	13:29445954:32445954	Variant	chr13_31259540_CT_C	0.228456294008381	0.00029591208192116	31259540
blood_MEAN_CORPUSCULAR_HEMOGLOBIN	13:29445954:32445954	Variant	chr13_31259887_A_G	0.104547293830091	0.000274540758963524	31259887
blood_MEAN_CORPUSCULAR_HEMOGLOBIN	13:29445954:32445954	Variant	chr13_31260445_G_T	0.842995161385797	0.00046888517798973	31260445
blood_MEAN_CORPUSCULAR_HEMOGLOBIN	13:29445954:32445954	Variant	chr13_31260874_T_C	0.350311919945322	0.000313931118727727	31260874
blood_MEAN_CORPUSCULAR_HEMOGLOBIN	13:29445954:32445954	Variant	chr13_31261131_AC_A	1.43939128383285	0.000944128105762673	31261131
blood_MEAN_CORPUSCULAR_HEMOGLOBIN	13:29445954:32445954	Variant	chr13_31261238_G_A	0.880206667264647	0.00048760701529968	31261238
blood_MEAN_CORPUSCULAR_HEMOGLOBIN	13:29445954:32445954	Variant	chr13_31261471_A_G	0.269794440433672	0.000305882149266044	31261471
blood_MEAN_CORPUSCULAR_HEMOGLOBIN	13:29445954:32445954	Variant	chr13_31262096_C_T	1.19917167777024	0.000690271062566451	31262096
blood_MEAN_CORPUSCULAR_HEMOGLOBIN	13:29445954:32445954	Variant	chr13_31262165_G_A	1.43678946499806	0.000940985476475427	31262165
blood_MEAN_CORPUSCULAR_HEMOGLOBIN	13:29445954:32445954	Variant	chr13_31262230_G_T	0.932815773484021	0.000500208653787424	31262230
blood_MEAN_CORPUSCULAR_HEMOGLOBIN	13:29445954:32445954	Variant	chr13_31262599_CTT_C	1.20050892521829	0.000696426230682572	31262599
blood_MEAN_CORPUSCULAR_HEMOGLOBIN	13:29445954:32445954	Variant	chr13_31262633_C_G	0.291771579075008	0.000314667548331978	31262633
blood_MEAN_CORPUSCULAR_HEMOGLOBIN	13:29445954:32445954	Variant	chr13_31262644_A_T	1.37083819238041	0.000869751215737247	31262644
blood_MEAN_CORPUSCULAR_HEMOGLOBIN	13:29445954:32445954	Variant	chr13_31263411_A_G	0.242413603602125	0.00029991228802256	31263411
blood_MEAN_CORPUSCULAR_HEMOGLOBIN	13:29445954:32445954	Variant	chr13_31263419_G_A	1.36686239868222	0.000867217725807538	31263419
blood_MEAN_CORPUSCULAR_HEMOGLOBIN	13:29445954:32445954	Variant	chr13_31264030_G_A	1.21191055205689	0.000704566115222096	31264030
blood_MEAN_CORPUSCULAR_HEMOGLOBIN	13:29445954:32445954	Variant	chr13_31264365_C_T	0.287678041268734	0.000311726264736303	31264365
blood_MEAN_CORPUSCULAR_HEMOGLOBIN	13:29445954:32445954	Variant	chr13_31264379_T_C	0.119562476576941	0.00027391293428252	31264379
blood_MEAN_CORPUSCULAR_HEMOGLOBIN	13:29445954:32445954	Variant	chr13_31264423_G_A	0.286777358766388	0.000311464347500497	31264423
blood_MEAN_CORPUSCULAR_HEMOGLOBIN	13:29445954:32445954	Variant	chr13_31264551_A_G	1.1308779060219	0.000655691327480591	31264551
blood_MEAN_CORPUSCULAR_HEMOGLOBIN	13:29445954:32445954	Variant	chr13_31264731_C_G	1.09097956176003	0.000626787615612374	31264731
blood_MEAN_CORPUSCULAR_HEMOGLOBIN	13:29445954:32445954	Variant	chr13_31265137_G_A	1.03991237596992	0.000564730142871634	31265137
blood_MEAN_CORPUSCULAR_HEMOGLOBIN	13:29445954:32445954	Variant	chr13_31265293_C_A	0.252399168505433	0.000302477739522227	31265293
blood_MEAN_CORPUSCULAR_HEMOGLOBIN	13:29445954:32445954	Variant	chr13_31266053_A_G	0.207350271671333	0.00028496903666188	31266053
blood_MEAN_CORPUSCULAR_HEMOGLOBIN	13:29445954:32445954	Variant	chr13_31266123_G_A	0.696496346498165	0.000434903302808619	31266123
blood_MEAN_CORPUSCULAR_HEMOGLOBIN	13:29445954:32445954	Variant	chr13_31266126_T_C	0.157393373690286	0.000274136545419288	31266126
blood_MEAN_CORPUSCULAR_HEMOGLOBIN	13:29445954:32445954	Variant	chr13_31266216_C_T	0.587115699272831	0.000398682670343052	31266216
blood_MEAN_CORPUSCULAR_HEMOGLOBIN	13:29445954:32445954	Variant	chr13_31266324_G_A	0.0647729241566576	0.000266035633360484	31266324
blood_MEAN_CORPUSCULAR_HEMOGLOBIN	13:29445954:32445954	Variant	chr13_31266325_G_A	0.0631621875982521	0.00026593939262333	31266325
blood_MEAN_CORPUSCULAR_HEMOGLOBIN	13:29445954:32445954	Variant	chr13_31267396_G_T	0.106104995238856	0.000266826259229681	31267396
blood_MEAN_CORPUSCULAR_HEMOGLOBIN	13:29445954:32445954	Variant	chr13_31267611_T_TA	0.263877593960251	0.000295016562313221	31267611
blood_MEAN_CORPUSCULAR_HEMOGLOBIN	13:29445954:32445954	Variant	chr13_31268009_A_T	0.515590814982442	0.000378601263057893	31268009
blood_MEAN_CORPUSCULAR_HEMOGLOBIN	13:29445954:32445954	Variant	chr13_31268787_A_G	0.459250199685852	0.000368127420412577	31268787
blood_MEAN_CORPUSCULAR_HEMOGLOBIN	13:29445954:32445954	Variant	chr13_31269183_TA_T	0.52288390029698	0.000378846054466446	31269183
blood_MEAN_CORPUSCULAR_HEMOGLOBIN	13:29445954:32445954	Variant	chr13_31269461_A_G	0.428484776918958	0.000349725845831952	31269461
blood_MEAN_CORPUSCULAR_HEMOGLOBIN	13:29445954:32445954	Variant	chr13_31269527_A_G	0.513003183558779	0.000349708347580547	31269527
blood_MEAN_CORPUSCULAR_HEMOGLOBIN	13:29445954:32445954	Variant	chr13_31269602_G_A	0.531476750468355	0.000382017517723685	31269602
blood_MEAN_CORPUSCULAR_HEMOGLOBIN	13:29445954:32445954	Variant	chr13_31269642_CG_C	0.456345951609389	0.000360415307299362	31269642
blood_MEAN_CORPUSCULAR_HEMOGLOBIN	13:29445954:32445954	Variant	chr13_31269643_G_C	0.50951081425866	0.000348784085680613	31269643
blood_MEAN_CORPUSCULAR_HEMOGLOBIN	13:29445954:32445954	Variant	chr13_31269645_C_A	0.418242608633986	0.000345778150265815	31269645
blood_MEAN_CORPUSCULAR_HEMOGLOBIN	13:29445954:32445954	Variant	chr13_31269951_C_T	0.524303136608546	0.000353250174645928	31269951
blood_MEAN_CORPUSCULAR_HEMOGLOBIN	13:29445954:32445954	Variant	chr13_31269983_C_T	0.526500985024532	0.000380294954434637	31269983
blood_MEAN_CORPUSCULAR_HEMOGLOBIN	13:29445954:32445954	Variant	chr13_31270225_C_A	0.120920399763206	0.000274581174534516	31270225
blood_MEAN_CORPUSCULAR_HEMOGLOBIN	13:29445954:32445954	Variant	chr13_31270618_G_T	0.979703067060673	0.000623426210362171	31270618
blood_MEAN_CORPUSCULAR_HEMOGLOBIN	13:29445954:32445954	Variant	chr13_31270820_C_CCTTA	0.0928351397917194	0.00026988591466417	31270820
blood_MEAN_CORPUSCULAR_HEMOGLOBIN	13:29445954:32445954	Variant	chr13_31272636_A_G	0.222228709954879	0.000309281489067742	31272636
blood_MEAN_CORPUSCULAR_HEMOGLOBIN	13:29445954:32445954	Variant	chr13_31273187_C_T	0.359647779811965	0.000327126090516721	31273187
blood_MEAN_CORPUSCULAR_HEMOGLOBIN	13:29445954:32445954	Variant	chr13_31273502_AATTTT_A	0.576257103289865	0.000402382088915044	31273502
blood_MEAN_CORPUSCULAR_HEMOGLOBIN	13:29445954:32445954	Variant	chr13_31273536_A_T	0.962271365511973	0.000594372752367244	31273536
blood_MEAN_CORPUSCULAR_HEMOGLOBIN	13:29445954:32445954	Variant	chr13_31273612_T_A	0.349681151429433	0.000306565985585773	31273612
blood_MEAN_CORPUSCULAR_HEMOGLOBIN	13:29445954:32445954	Variant	chr13_31274246_A_G	0.549191788780522	0.000393206966345268	31274246
blood_MEAN_CORPUSCULAR_HEMOGLOBIN	13:29445954:32445954	Variant	chr13_31274261_G_A	0.221343123578346	0.000288011965375454	31274261
blood_MEAN_CORPUSCULAR_HEMOGLOBIN	13:29445954:32445954	Variant	chr13_31274398_G_A	1.02839313421021	0.000667606133453319	31274398
blood_MEAN_CORPUSCULAR_HEMOGLOBIN	13:29445954:32445954	Variant	chr13_31274520_C_T	0.247798178399071	0.000305217714821328	31274520
blood_MEAN_CORPUSCULAR_HEMOGLOBIN	13:29445954:32445954	Variant	chr13_31274581_G_A	0.82822755164885	0.000536242083906566	31274581
blood_MEAN_CORPUSCULAR_HEMOGLOBIN	13:29445954:32445954	Variant	chr13_31274686_A_G	0.480190622425197	0.000367917569822359	31274686
blood_MEAN_CORPUSCULAR_HEMOGLOBIN	13:29445954:32445954	Variant	chr13_31275079_C_T	0.0336544108939508	0.000266630454245046	31275079
blood_MEAN_CORPUSCULAR_HEMOGLOBIN	13:29445954:32445954	Variant	chr13_31275394_C_T	0.447279406808994	0.000358911111468562	31275394
blood_MEAN_CORPUSCULAR_HEMOGLOBIN	13:29445954:32445954	Variant	chr13_31275434_A_C	0.449141315666539	0.000359570501728942	31275434
blood_MEAN_CORPUSCULAR_HEMOGLOBIN	13:29445954:32445954	Variant	chr13_31275713_C_T	0.0677911623464639	0.000268313722821996	31275713
blood_MEAN_CORPUSCULAR_HEMOGLOBIN	13:29445954:32445954	Variant	chr13_31276148_C_G	1.0526314925642	0.00068750049463976	31276148
blood_MEAN_CORPUSCULAR_HEMOGLOBIN	13:29445954:32445954	Variant	chr13_31276203_C_T	0.0649097914861191	0.000268044417682316	31276203
blood_MEAN_CORPUSCULAR_HEMOGLOBIN	13:29445954:32445954	Variant	chr13_31276571_C_T	0.719250666706038	0.000448946377455007	31276571
blood_MEAN_CORPUSCULAR_HEMOGLOBIN	13:29445954:32445954	Variant	chr13_31276577_G_C	1.01250617671782	0.000654011057374985	31276577
blood_MEAN_CORPUSCULAR_HEMOGLOBIN	13:29445954:32445954	Variant	chr13_31276666_C_CACAT	0.595182532473079	0.000414950788133209	31276666
blood_MEAN_CORPUSCULAR_HEMOGLOBIN	13:29445954:32445954	Variant	chr13_31276852_G_A	0.06939838414222	0.000268452388062756	31276852
blood_MEAN_CORPUSCULAR_HEMOGLOBIN	13:29445954:32445954	Variant	chr13_31276922_A_G	0.999710400425804	0.000643323559443225	31276922
blood_MEAN_CORPUSCULAR_HEMOGLOBIN	13:29445954:32445954	Variant	chr13_31277218_T_C	0.0714729856420216	0.000266122446365785	31277218
blood_MEAN_CORPUSCULAR_HEMOGLOBIN	13:29445954:32445954	Variant	chr13_31277548_A_G	0.159106864009456	0.000278145230565322	31277548
blood_MEAN_CORPUSCULAR_HEMOGLOBIN	13:29445954:32445954	Variant	chr13_31278088_G_A	0.439880114649525	0.000350141488319736	31278088
blood_MEAN_CORPUSCULAR_HEMOGLOBIN	13:29445954:32445954	Variant	chr13_31278139_A_G	0.0635697293893916	0.000268024382656238	31278139
blood_MEAN_CORPUSCULAR_HEMOGLOBIN	13:29445954:32445954	Variant	chr13_31278248_T_C	0.595862554924615	0.000413819255908546	31278248
blood_MEAN_CORPUSCULAR_HEMOGLOBIN	13:29445954:32445954	Variant	chr13_31278422_A_G	0.0697122575439611	0.000266102308519703	31278422
blood_MEAN_CORPUSCULAR_HEMOGLOBIN	13:29445954:32445954	Variant	chr13_31278760_A_T	0.0741880823062195	0.00026902594272485	31278760
blood_MEAN_CORPUSCULAR_HEMOGLOBIN	13:29445954:32445954	Variant	chr13_31279781_C_T	0.477905546226059	0.00036516192758123	31279781
blood_MEAN_CORPUSCULAR_HEMOGLOBIN	13:29445954:32445954	Variant	chr13_31279811_C_G	0.60550326116366	0.000418732249702514	31279811
blood_MEAN_CORPUSCULAR_HEMOGLOBIN	13:29445954:32445954	Variant	chr13_31280480_G_C	1.01056386060768	0.000652292747298185	31280480
blood_MEAN_CORPUSCULAR_HEMOGLOBIN	13:29445954:32445954	Variant	chr13_31280556_G_A	0.617768625972158	0.000424020007222092	31280556
blood_MEAN_CORPUSCULAR_HEMOGLOBIN	13:29445954:32445954	Variant	chr13_31281119_G_A	0.660447146126937	0.000427112118841493	31281119
blood_MEAN_CORPUSCULAR_HEMOGLOBIN	13:29445954:32445954	Variant	chr13_31282411_G_A	0.532538594164949	0.000386443970799782	31282411
blood_MEAN_CORPUSCULAR_HEMOGLOBIN	13:29445954:32445954	Variant	chr13_31283288_G_A	0.520312204528808	0.000382199670983492	31283288
blood_MEAN_CORPUSCULAR_HEMOGLOBIN	13:29445954:32445954	Variant	chr13_31283597_G_GT	1.04455588926632	0.000680003529607272	31283597
blood_MEAN_CORPUSCULAR_HEMOGLOBIN	13:29445954:32445954	Variant	chr13_31284902_T_A	0.622512175702003	0.000426792313076795	31284902
blood_MEAN_CORPUSCULAR_HEMOGLOBIN	13:29445954:32445954	Variant	chr13_31285241_G_C	0.970216013586503	0.000621347704716342	31285241
blood_MEAN_CORPUSCULAR_HEMOGLOBIN	13:29445954:32445954	Variant	chr13_31285357_C_T	0.00377650940195312	0.000264788371448623	31285357
blood_MEAN_CORPUSCULAR_HEMOGLOBIN	13:29445954:32445954	Variant	chr13_31285695_C_A	1.02203261084069	0.0006615020199456	31285695
blood_MEAN_CORPUSCULAR_HEMOGLOBIN	13:29445954:32445954	Variant	chr13_31286121_A_G	0.624999639788295	0.000427400852741188	31286121
blood_MEAN_CORPUSCULAR_HEMOGLOBIN	13:29445954:32445954	Variant	chr13_31286351_A_G	0.145303754166912	0.000276742115494434	31286351
blood_MEAN_CORPUSCULAR_HEMOGLOBIN	13:29445954:32445954	Variant	chr13_31286632_G_C	0.619747487522916	0.000425459530948489	31286632
blood_MEAN_CORPUSCULAR_HEMOGLOBIN	13:29445954:32445954	Variant	chr13_31286922_G_A	0.614527950075285	0.000422525105527521	31286922
blood_MEAN_CORPUSCULAR_HEMOGLOBIN	13:29445954:32445954	Variant	chr13_31287270_A_G	0.607513035388303	0.00038576276888072	31287270
blood_MEAN_CORPUSCULAR_HEMOGLOBIN	13:29445954:32445954	Variant	chr13_31287280_G_A	0.22928500082547	0.000300256138870231	31287280
blood_MEAN_CORPUSCULAR_HEMOGLOBIN	13:29445954:32445954	Variant	chr13_31287663_A_G	0.162068827079331	0.000276096716756442	31287663
blood_MEAN_CORPUSCULAR_HEMOGLOBIN	13:29445954:32445954	Variant	chr13_31287669_G_GA	0.654518198793312	0.000439992441632394	31287669
blood_MEAN_CORPUSCULAR_HEMOGLOBIN	13:29445954:32445954	Variant	chr13_31287833_A_G	0.621727486453213	0.000426193559138127	31287833
blood_MEAN_CORPUSCULAR_HEMOGLOBIN	13:29445954:32445954	Variant	chr13_31288197_C_A	0.462935886329235	0.000365401696706708	31288197
blood_MEAN_CORPUSCULAR_HEMOGLOBIN	13:29445954:32445954	Variant	chr13_31288369_A_G	0.599573410170956	0.000382085168919333	31288369
blood_MEAN_CORPUSCULAR_HEMOGLOBIN	13:29445954:32445954	Variant	chr13_31288754_C_T	0.452425618849076	0.000361682202960988	31288754
blood_MEAN_CORPUSCULAR_HEMOGLOBIN	13:29445954:32445954	Variant	chr13_31288872_A_G	0.0849484341713944	0.00026722515299613	31288872
blood_MEAN_CORPUSCULAR_HEMOGLOBIN	13:29445954:32445954	Variant	chr13_31289104_T_C	0.462957323989717	0.000365409776601631	31289104
blood_MEAN_CORPUSCULAR_HEMOGLOBIN	13:29445954:32445954	Variant	chr13_31289183_A_T	0.0651593337006288	0.000268157994165037	31289183
blood_MEAN_CORPUSCULAR_HEMOGLOBIN	13:29445954:32445954	Variant	chr13_31289466_T_C	0.660217423428428	0.000406341396872001	31289466
blood_MEAN_CORPUSCULAR_HEMOGLOBIN	13:29445954:32445954	Variant	chr13_31289619_GA_G	0.501678041010368	0.000348849902584624	31289619
blood_MEAN_CORPUSCULAR_HEMOGLOBIN	13:29445954:32445954	Variant	chr13_31290199_G_C	1.02534121497185	0.00066745702955502	31290199
blood_MEAN_CORPUSCULAR_HEMOGLOBIN	13:29445954:32445954	Variant	chr13_31290589_T_C	0.601875422413182	0.000383037741404174	31290589
blood_MEAN_CORPUSCULAR_HEMOGLOBIN	13:29445954:32445954	Variant	chr13_31291016_C_G	0.861149120233052	0.000533421563958699	31291016
blood_MEAN_CORPUSCULAR_HEMOGLOBIN	13:29445954:32445954	Variant	chr13_31291681_T_C	0.136094044925248	0.000277944876373511	31291681
blood_MEAN_CORPUSCULAR_HEMOGLOBIN	13:29445954:32445954	Variant	chr13_31291693_T_C	0.138523994912689	0.000278146497858913	31291693
blood_MEAN_CORPUSCULAR_HEMOGLOBIN	13:29445954:32445954	Variant	chr13_31292182_C_T	0.603609437123104	0.000383468528911237	31292182
blood_MEAN_CORPUSCULAR_HEMOGLOBIN	13:29445954:32445954	Variant	chr13_31292699_C_CT	0.55203012376824	0.000405143935725456	31292699
blood_MEAN_CORPUSCULAR_HEMOGLOBIN	13:29445954:32445954	Variant	chr13_31292727_G_A	0.340595307085105	0.000310800253043976	31292727
blood_MEAN_CORPUSCULAR_HEMOGLOBIN	13:29445954:32445954	Variant	chr13_31292893_G_C	0.468640209516775	0.000367808383729085	31292893
blood_MEAN_CORPUSCULAR_HEMOGLOBIN	13:29445954:32445954	Variant	chr13_31293034_A_C	0.173546389947027	0.000272318213784077	31293034
blood_MEAN_CORPUSCULAR_HEMOGLOBIN	13:29445954:32445954	Variant	chr13_31293055_A_G	0.519378916292656	0.000350286248496541	31293055
blood_MEAN_CORPUSCULAR_HEMOGLOBIN	13:29445954:32445954	Variant	chr13_31293426_G_A	0.374200764235658	0.000321595426913727	31293426
blood_MEAN_CORPUSCULAR_HEMOGLOBIN	13:29445954:32445954	Variant	chr13_31293946_G_A	0.232791447840789	0.000301521264390479	31293946
blood_MEAN_CORPUSCULAR_HEMOGLOBIN	13:29445954:32445954	Variant	chr13_31294720_CA_C	0.186607123469914	0.000281159721605024	31294720
blood_MEAN_CORPUSCULAR_HEMOGLOBIN	13:29445954:32445954	Variant	chr13_31295007_C_CT	0.50798847728347	0.000381919743593547	31295007
blood_MEAN_CORPUSCULAR_HEMOGLOBIN	13:29445954:32445954	Variant	chr13_31295089_C_T	1.02084248572048	0.000646201983216849	31295089
blood_MEAN_CORPUSCULAR_HEMOGLOBIN	13:29445954:32445954	Variant	chr13_31295221_C_G	0.856295731680605	0.000540906605819952	31295221
blood_MEAN_CORPUSCULAR_HEMOGLOBIN	13:29445954:32445954	Variant	chr13_31295886_A_G	0.578223096691605	0.000374763567744175	31295886
blood_MEAN_CORPUSCULAR_HEMOGLOBIN	13:29445954:32445954	Variant	chr13_31296257_G_A	0.517925610811736	0.000384285606674163	31296257
blood_MEAN_CORPUSCULAR_HEMOGLOBIN	13:29445954:32445954	Variant	chr13_31296986_A_G	0.129412193050691	0.000278001910136397	31296986
blood_MEAN_CORPUSCULAR_HEMOGLOBIN	13:29445954:32445954	Variant	chr13_31297526_G_A	0.0786314051896776	0.000269427391325121	31297526
blood_MEAN_CORPUSCULAR_HEMOGLOBIN	13:29445954:32445954	Variant	chr13_31297664_A_C	0.154952134305201	0.000270022382547355	31297664
blood_MEAN_CORPUSCULAR_HEMOGLOBIN	13:29445954:32445954	Variant	chr13_31298044_A_C	1.85985531193092	0.00215387263649294	31298044
blood_MEAN_CORPUSCULAR_HEMOGLOBIN	13:29445954:32445954	Variant	chr13_31298127_C_T	0.613869912041995	0.000387931138704405	31298127
blood_MEAN_CORPUSCULAR_HEMOGLOBIN	13:29445954:32445954	Variant	chr13_31298377_T_G	0.447828469919972	0.00035987371130512	31298377
blood_MEAN_CORPUSCULAR_HEMOGLOBIN	13:29445954:32445954	Variant	chr13_31298442_G_T	0.165058532110736	0.000280392158023932	31298442
blood_MEAN_CORPUSCULAR_HEMOGLOBIN	13:29445954:32445954	Variant	chr13_31298621_C_A	0.555536919096582	0.000378735095639722	31298621
blood_MEAN_CORPUSCULAR_HEMOGLOBIN	13:29445954:32445954	Variant	chr13_31298682_C_T	0.459898171117965	0.00036403429890004	31298682
blood_MEAN_CORPUSCULAR_HEMOGLOBIN	13:29445954:32445954	Variant	chr13_31299679_C_T	0.44373925841804	0.000358362758086561	31299679
blood_MEAN_CORPUSCULAR_HEMOGLOBIN	13:29445954:32445954	Variant	chr13_31300086_C_G	0.646144016723421	0.000437664590399333	31300086
blood_MEAN_CORPUSCULAR_HEMOGLOBIN	13:29445954:32445954	Variant	chr13_31300166_C_T	0.454281838751471	0.000361786020773752	31300166
blood_MEAN_CORPUSCULAR_HEMOGLOBIN	13:29445954:32445954	Variant	chr13_31300307_C_T	0.470274875066266	0.000367745579586453	31300307
blood_MEAN_CORPUSCULAR_HEMOGLOBIN	13:29445954:32445954	Variant	chr13_31300779_T_A	0.476569804824897	0.000370573198314411	31300779
blood_MEAN_CORPUSCULAR_HEMOGLOBIN	13:29445954:32445954	Variant	chr13_31300856_G_A	0.487701965723055	0.000374510653703485	31300856
blood_MEAN_CORPUSCULAR_HEMOGLOBIN	13:29445954:32445954	Variant	chr13_31302213_G_A	0.287954957931616	0.000301083131404675	31302213
blood_MEAN_CORPUSCULAR_HEMOGLOBIN	13:29445954:32445954	Variant	chr13_31302275_T_C	0.81604406926054	0.00054844896060841	31302275
blood_MEAN_CORPUSCULAR_HEMOGLOBIN	13:29445954:32445954	Variant	chr13_31302358_A_C	0.739487524171854	0.000425753253577544	31302358
blood_MEAN_CORPUSCULAR_HEMOGLOBIN	13:29445954:32445954	Variant	chr13_31302469_C_T	0.490967955304332	0.000374963766331096	31302469
blood_MEAN_CORPUSCULAR_HEMOGLOBIN	13:29445954:32445954	Variant	chr13_31302486_G_C	0.384269108498058	0.000337147835430336	31302486
blood_MEAN_CORPUSCULAR_HEMOGLOBIN	13:29445954:32445954	Variant	chr13_31302647_G_A	0.656302475019264	0.000442572309381687	31302647
blood_MEAN_CORPUSCULAR_HEMOGLOBIN	13:29445954:32445954	Variant	chr13_31303833_A_C	0.136864543605	0.000275181233357018	31303833
blood_MEAN_CORPUSCULAR_HEMOGLOBIN	13:29445954:32445954	Variant	chr13_31303971_C_T	0.234030237791437	0.000283366798165309	31303971
blood_MEAN_CORPUSCULAR_HEMOGLOBIN	13:29445954:32445954	Variant	chr13_31308176_C_A	0.18342778284091	0.000280567834375142	31308176
blood_MEAN_CORPUSCULAR_HEMOGLOBIN	13:29445954:32445954	Variant	chr13_31308441_T_C	0.331818562404803	0.00032074154780651	31308441
blood_MEAN_CORPUSCULAR_HEMOGLOBIN	13:29445954:32445954	Variant	chr13_31308862_C_T	1.41879355755827	0.000991582612323853	31308862
blood_MEAN_CORPUSCULAR_HEMOGLOBIN	13:29445954:32445954	Variant	chr13_31308875_C_T	0.718247449144011	0.000474192380758935	31308875
blood_MEAN_CORPUSCULAR_HEMOGLOBIN	13:29445954:32445954	Variant	chr13_31309560_C_T	0.553560864326256	0.000366590176439848	31309560
blood_MEAN_CORPUSCULAR_HEMOGLOBIN	13:29445954:32445954	Variant	chr13_31309654_T_C	0.589980622506451	0.00038518873223588	31309654
blood_MEAN_CORPUSCULAR_HEMOGLOBIN	13:29445954:32445954	Variant	chr13_31309960_C_G	0.239135230377287	0.000300838876429103	31309960
blood_MEAN_CORPUSCULAR_HEMOGLOBIN	13:29445954:32445954	Variant	chr13_31310182_G_A	0.487976658345559	0.000374630943918897	31310182
blood_MEAN_CORPUSCULAR_HEMOGLOBIN	13:29445954:32445954	Variant	chr13_31310780_G_A	0.883841834564231	0.00054146646411523	31310780
blood_MEAN_CORPUSCULAR_HEMOGLOBIN	13:29445954:32445954	Variant	chr13_31311017_G_A	0.474178175506816	0.000369607311641729	31311017
blood_MEAN_CORPUSCULAR_HEMOGLOBIN	13:29445954:32445954	Variant	chr13_31311770_A_G	0.673983952526646	0.000451830759231157	31311770
blood_MEAN_CORPUSCULAR_HEMOGLOBIN	13:29445954:32445954	Variant	chr13_31312040_A_G	0.274615853028034	0.000288563084061633	31312040
blood_MEAN_CORPUSCULAR_HEMOGLOBIN	13:29445954:32445954	Variant	chr13_31312713_A_G	0.628610152862197	0.000429150479616448	31312713
blood_MEAN_CORPUSCULAR_HEMOGLOBIN	13:29445954:32445954	Variant	chr13_31314190_A_G	0.572912443273923	0.000371396679017491	31314190
blood_MEAN_CORPUSCULAR_HEMOGLOBIN	13:29445954:32445954	Variant	chr13_31314630_G_A	0.640789261844186	0.000435052436689027	31314630
blood_MEAN_CORPUSCULAR_HEMOGLOBIN	13:29445954:32445954	Variant	chr13_31314876_A_G	0.0311009757602304	0.000266230820544969	31314876
blood_MEAN_CORPUSCULAR_HEMOGLOBIN	13:29445954:32445954	Variant	chr13_31314903_G_A	0.541081619583382	0.000393655906120151	31314903
blood_MEAN_CORPUSCULAR_HEMOGLOBIN	13:29445954:32445954	Variant	chr13_31315295_A_T	0.610530008585764	0.000387681354766825	31315295
blood_MEAN_CORPUSCULAR_HEMOGLOBIN	13:29445954:32445954	Variant	chr13_31315626_T_C	0.620686920086947	0.000390924536517678	31315626
blood_MEAN_CORPUSCULAR_HEMOGLOBIN	13:29445954:32445954	Variant	chr13_31315806_G_A	0.594012193333513	0.000380761328077832	31315806
blood_MEAN_CORPUSCULAR_HEMOGLOBIN	13:29445954:32445954	Variant	chr13_31315939_A_G	0.489657638969684	0.000344259245557923	31315939
blood_MEAN_CORPUSCULAR_HEMOGLOBIN	13:29445954:32445954	Variant	chr13_31317606_G_A	0.210315552665889	0.000294107591384352	31317606
blood_MEAN_CORPUSCULAR_HEMOGLOBIN	13:29445954:32445954	Variant	chr13_31317609_G_A	0.471741872650293	0.000368280011942174	31317609
blood_MEAN_CORPUSCULAR_HEMOGLOBIN	13:29445954:32445954	Variant	chr13_31317977_G_GA	0.694399906185206	0.000464528601807922	31317977
blood_MEAN_CORPUSCULAR_HEMOGLOBIN	13:29445954:32445954	Variant	chr13_31318893_T_C	0.639944316780819	0.000434662369460136	31318893
blood_MEAN_CORPUSCULAR_HEMOGLOBIN	13:29445954:32445954	Variant	chr13_31318933_A_G	0.526461997574651	0.000371982037711089	31318933
blood_MEAN_CORPUSCULAR_HEMOGLOBIN	13:29445954:32445954	Variant	chr13_31319187_G_C	0.218255101910429	0.000291873928828669	31319187
blood_MEAN_CORPUSCULAR_HEMOGLOBIN	13:29445954:32445954	Variant	chr13_31319314_TC_T	0.938935285763417	0.000580772191610523	31319314
blood_MEAN_CORPUSCULAR_HEMOGLOBIN	13:29445954:32445954	Variant	chr13_31319364_G_C	0.641609484307543	0.000435495396051636	31319364
blood_MEAN_CORPUSCULAR_HEMOGLOBIN	13:29445954:32445954	Variant	chr13_31319390_A_ATAAACTACCAGCCTCC	0.34465384233838	0.00032631517103424	31319390
blood_MEAN_CORPUSCULAR_HEMOGLOBIN	13:29445954:32445954	Variant	chr13_31320378_C_T	0.467074982079529	0.000366994514583378	31320378
blood_MEAN_CORPUSCULAR_HEMOGLOBIN	13:29445954:32445954	Variant	chr13_31320577_G_A	0.0631872081166369	0.000270424299775089	31320577
blood_MEAN_CORPUSCULAR_HEMOGLOBIN	13:29445954:32445954	Variant	chr13_31321838_AT_A	0.55487317466988	0.000364822073931346	31321838
blood_MEAN_CORPUSCULAR_HEMOGLOBIN	13:29445954:32445954	Variant	chr13_31321990_C_A	0.211934528002002	0.00029369012466508	31321990
blood_MEAN_CORPUSCULAR_HEMOGLOBIN	13:29445954:32445954	Variant	chr13_31322869_C_G	1.78905556283331	0.00174205449612667	31322869
blood_MEAN_CORPUSCULAR_HEMOGLOBIN	13:29445954:32445954	Variant	chr13_31323245_T_C	0.474062828326629	0.000340647751712436	31323245
blood_MEAN_CORPUSCULAR_HEMOGLOBIN	13:29445954:32445954	Variant	chr13_31324231_A_G	0.0536319019493817	0.000266783489472446	31324231
blood_MEAN_CORPUSCULAR_HEMOGLOBIN	13:29445954:32445954	Variant	chr13_31324244_A_G	0.701509873855478	0.000465391696275913	31324244
blood_MEAN_CORPUSCULAR_HEMOGLOBIN	13:29445954:32445954	Variant	chr13_31324444_C_T	0.440441039470407	0.000330310126940533	31324444
blood_MEAN_CORPUSCULAR_HEMOGLOBIN	13:29445954:32445954	Variant	chr13_31325465_C_G	0.532108116872488	0.00039353723371915	31325465
blood_MEAN_CORPUSCULAR_HEMOGLOBIN	13:29445954:32445954	Variant	chr13_31326108_G_A	0.456885707315023	0.000367091136459403	31326108
blood_MEAN_CORPUSCULAR_HEMOGLOBIN	13:29445954:32445954	Variant	chr13_31326532_C_T	0.401215190065979	0.00032017397687947	31326532
blood_MEAN_CORPUSCULAR_HEMOGLOBIN	13:29445954:32445954	Variant	chr13_31327031_C_CT	0.0972339971237833	0.000269215784261665	31327031
blood_MEAN_CORPUSCULAR_HEMOGLOBIN	13:29445954:32445954	Variant	chr13_31327073_C_A	0.477376124575018	0.000374867538141813	31327073
blood_MEAN_CORPUSCULAR_HEMOGLOBIN	13:29445954:32445954	Variant	chr13_31327104_C_A	0.461522560001357	0.000368855435168507	31327104
blood_MEAN_CORPUSCULAR_HEMOGLOBIN	13:29445954:32445954	Variant	chr13_31327631_G_A	0.586247514889335	0.000420867031177637	31327631
blood_MEAN_CORPUSCULAR_HEMOGLOBIN	13:29445954:32445954	Variant	chr13_31327642_T_C	0.283269688013639	0.000307537734709911	31327642
blood_MEAN_CORPUSCULAR_HEMOGLOBIN	13:29445954:32445954	Variant	chr13_31327721_A_G	0.480780310778363	0.000377085675824688	31327721
blood_MEAN_CORPUSCULAR_HEMOGLOBIN	13:29445954:32445954	Variant	chr13_31327899_C_T	0.103704538721558	0.000270096660083421	31327899
blood_MEAN_CORPUSCULAR_HEMOGLOBIN	13:29445954:32445954	Variant	chr13_31327905_T_C	0.256397122105837	0.000303035169354784	31327905
blood_MEAN_CORPUSCULAR_HEMOGLOBIN	13:29445954:32445954	Variant	chr13_31328398_T_G	0.389612017827422	0.00034305595548219	31328398
blood_MEAN_CORPUSCULAR_HEMOGLOBIN	13:29445954:32445954	Variant	chr13_31328524_G_A	1.5651817323244	0.00127676070364685	31328524
blood_MEAN_CORPUSCULAR_HEMOGLOBIN	13:29445954:32445954	Variant	chr13_31328635_G_A	0.530300752932843	0.000372216631520185	31328635
blood_MEAN_CORPUSCULAR_HEMOGLOBIN	13:29445954:32445954	Variant	chr13_31329504_C_T	0.0533634745292291	0.000270474339418103	31329504
blood_MEAN_CORPUSCULAR_HEMOGLOBIN	13:29445954:32445954	Variant	chr13_31329697_G_T	0.0585704495342751	0.000267545526981469	31329697
blood_MEAN_CORPUSCULAR_HEMOGLOBIN	13:29445954:32445954	Variant	chr13_31329704_A_G	0.055610091612122	0.000266797909459031	31329704
blood_MEAN_CORPUSCULAR_HEMOGLOBIN	13:29445954:32445954	Variant	chr13_31330540_G_GT	0.037511607878843	0.000266339116508135	31330540
blood_MEAN_CORPUSCULAR_HEMOGLOBIN	13:29445954:32445954	Variant	chr13_31331166_C_T	0.461706850932143	0.000349158961837469	31331166
blood_MEAN_CORPUSCULAR_HEMOGLOBIN	13:29445954:32445954	Variant	chr13_31331312_A_T	1.40223548176974	0.00116209312932412	31331312
blood_MEAN_CORPUSCULAR_HEMOGLOBIN	13:29445954:32445954	Variant	chr13_31331361_G_C	0.231109213000887	0.000296230692282704	31331361
blood_MEAN_CORPUSCULAR_HEMOGLOBIN	13:29445954:32445954	Variant	chr13_31331412_GCCT_G	0.0280007348246946	0.000265946748903851	31331412
blood_MEAN_CORPUSCULAR_HEMOGLOBIN	13:29445954:32445954	Variant	chr13_31331416_TCTAC_T	0.0280007348246946	0.000265946748903851	31331416
blood_MEAN_CORPUSCULAR_HEMOGLOBIN	13:29445954:32445954	Variant	chr13_31331469_A_G	0.0321766987401133	0.000266021699011388	31331469
blood_MEAN_CORPUSCULAR_HEMOGLOBIN	13:29445954:32445954	Variant	chr13_31331504_G_A	0.0321766987401133	0.000266021699011388	31331504
blood_MEAN_CORPUSCULAR_HEMOGLOBIN	13:29445954:32445954	Variant	chr13_31331735_A_G	0.0192192123767999	0.000265400106061685	31331735
blood_MEAN_CORPUSCULAR_HEMOGLOBIN	13:29445954:32445954	Variant	chr13_31331750_G_T	0.0575055695170178	0.000267483967822616	31331750
blood_MEAN_CORPUSCULAR_HEMOGLOBIN	13:29445954:32445954	Variant	chr13_31331805_T_C	0.0190523305073311	0.000265392892908203	31331805
blood_MEAN_CORPUSCULAR_HEMOGLOBIN	13:29445954:32445954	Variant	chr13_31332004_A_C	0.0252696870971015	0.000265696377174061	31332004
blood_MEAN_CORPUSCULAR_HEMOGLOBIN	13:29445954:32445954	Variant	chr13_31332114_A_G	0.0555312462807812	0.000264784075871395	31332114
blood_MEAN_CORPUSCULAR_HEMOGLOBIN	13:29445954:32445954	Variant	chr13_31332154_T_C	0.0253793441858766	0.000265702014779854	31332154
blood_MEAN_CORPUSCULAR_HEMOGLOBIN	13:29445954:32445954	Variant	chr13_31333304_T_C	0.0930031190158528	0.000270126577906351	31333304
blood_MEAN_CORPUSCULAR_HEMOGLOBIN	13:29445954:32445954	Variant	chr13_31333318_C_T	0.192041098216113	0.000282592962788377	31333318
blood_MEAN_CORPUSCULAR_HEMOGLOBIN	13:29445954:32445954	Variant	chr13_31333604_C_T	0.0268131850883491	0.000265767492774078	31333604
blood_MEAN_CORPUSCULAR_HEMOGLOBIN	13:29445954:32445954	Variant	chr13_31333605_G_A	0.253849543919162	0.00028968283042771	31333605
blood_MEAN_CORPUSCULAR_HEMOGLOBIN	13:29445954:32445954	Variant	chr13_31333788_G_A	0.0241222160470781	0.000264855202402533	31333788
blood_MEAN_CORPUSCULAR_HEMOGLOBIN	13:29445954:32445954	Variant	chr13_31334158_T_C	0.42458694860834	0.000354757348868974	31334158
blood_MEAN_CORPUSCULAR_HEMOGLOBIN	13:29445954:32445954	Variant	chr13_31334251_T_G	0.171384442764749	0.000283015524681413	31334251
blood_MEAN_CORPUSCULAR_HEMOGLOBIN	13:29445954:32445954	Variant	chr13_31334538_A_ATGGCAAAAG	0.0211830885627222	0.000265526806788094	31334538
blood_MEAN_CORPUSCULAR_HEMOGLOBIN	13:29445954:32445954	Variant	chr13_31334719_G_A	0.470853221279941	0.00036350653808672	31334719
blood_MEAN_CORPUSCULAR_HEMOGLOBIN	13:29445954:32445954	Variant	chr13_31335499_G_A	0.0944134611797722	0.000269150311602243	31335499
blood_MEAN_CORPUSCULAR_HEMOGLOBIN	13:29445954:32445954	Variant	chr13_31335649_G_A	0.00631885216407589	0.000264976683551733	31335649
blood_MEAN_CORPUSCULAR_HEMOGLOBIN	13:29445954:32445954	Variant	chr13_31335654_G_A	0.0282405752789033	0.000265914247936659	31335654
blood_MEAN_CORPUSCULAR_HEMOGLOBIN	13:29445954:32445954	Variant	chr13_31335820_T_TG	0.544184720949758	0.000369946358646255	31335820
blood_MEAN_CORPUSCULAR_HEMOGLOBIN	13:29445954:32445954	Variant	chr13_31336033_G_A	0.0682628546365481	0.000264771062407838	31336033
blood_MEAN_CORPUSCULAR_HEMOGLOBIN	13:29445954:32445954	Variant	chr13_31336052_A_C	0.00313536444460529	0.000264878850206923	31336052
blood_MEAN_CORPUSCULAR_HEMOGLOBIN	13:29445954:32445954	Variant	chr13_31336209_G_A	0.204202826132474	0.0002909882830313	31336209
blood_MEAN_CORPUSCULAR_HEMOGLOBIN	13:29445954:32445954	Variant	chr13_31336746_C_T	0.46649489758318	0.000347543326934521	31336746
blood_MEAN_CORPUSCULAR_HEMOGLOBIN	13:29445954:32445954	Variant	chr13_31337212_C_A	0.111500236922254	0.000270613401258677	31337212
blood_MEAN_CORPUSCULAR_HEMOGLOBIN	13:29445954:32445954	Variant	chr13_31337615_A_G	0.124824277895176	0.000273506911597312	31337615
blood_MEAN_CORPUSCULAR_HEMOGLOBIN	13:29445954:32445954	Variant	chr13_31337685_C_T	0.0405680113777927	0.000266999306512586	31337685
blood_MEAN_CORPUSCULAR_HEMOGLOBIN	13:29445954:32445954	Variant	chr13_31337840_G_GA	0.106212265681182	0.000275160434607821	31337840
blood_MEAN_CORPUSCULAR_HEMOGLOBIN	13:29445954:32445954	Variant	chr13_31337868_G_A	0.289654571313904	0.00031500113805074	31337868
blood_MEAN_CORPUSCULAR_HEMOGLOBIN	13:29445954:32445954	Variant	chr13_31337919_CAG_C	0.0440535858162816	0.000267331899995212	31337919
blood_MEAN_CORPUSCULAR_HEMOGLOBIN	13:29445954:32445954	Variant	chr13_31338027_G_T	0.0980440558105122	0.000269438583382881	31338027
blood_MEAN_CORPUSCULAR_HEMOGLOBIN	13:29445954:32445954	Variant	chr13_31338186_A_G	0.04512880644546	0.000267432756011057	31338186
blood_MEAN_CORPUSCULAR_HEMOGLOBIN	13:29445954:32445954	Variant	chr13_31338553_C_T	0.100631328318242	0.000269503059775199	31338553
blood_MEAN_CORPUSCULAR_HEMOGLOBIN	13:29445954:32445954	Variant	chr13_31338568_C_G	0.0519321365298862	0.000268008526873276	31338568
blood_MEAN_CORPUSCULAR_HEMOGLOBIN	13:29445954:32445954	Variant	chr13_31338755_A_G	0.0381913156922492	0.000266819787047376	31338755
blood_MEAN_CORPUSCULAR_HEMOGLOBIN	13:29445954:32445954	Variant	chr13_31338933_A_G	0.315101766494936	0.000321659694808123	31338933
blood_MEAN_CORPUSCULAR_HEMOGLOBIN	13:29445954:32445954	Variant	chr13_31338985_T_A	0.0222090736814546	0.000265758714279719	31338985
blood_MEAN_CORPUSCULAR_HEMOGLOBIN	13:29445954:32445954	Variant	chr13_31339029_G_C	0.00383454607388424	0.000264889744290672	31339029
blood_MEAN_CORPUSCULAR_HEMOGLOBIN	13:29445954:32445954	Variant	chr13_31339299_C_T	0.408818589589685	0.000332332235537345	31339299
blood_MEAN_CORPUSCULAR_HEMOGLOBIN	13:29445954:32445954	Variant	chr13_31339514_CA_C	1.11825708703852	0.000729152838603927	31339514
blood_MEAN_CORPUSCULAR_HEMOGLOBIN	13:29445954:32445954	Variant	chr13_31339652_G_C	0.976378712762479	0.000628094107177737	31339652
blood_MEAN_CORPUSCULAR_HEMOGLOBIN	13:29445954:32445954	Variant	chr13_31339739_C_T	1.41559066435193	0.00118361144671509	31339739
blood_MEAN_CORPUSCULAR_HEMOGLOBIN	13:29445954:32445954	Variant	chr13_31339855_T_C	0.170306896760766	0.000277708164389475	31339855
blood_MEAN_CORPUSCULAR_HEMOGLOBIN	13:29445954:32445954	Variant	chr13_31339893_C_T	0.0237604840069532	0.000266071805858855	31339893
blood_MEAN_CORPUSCULAR_HEMOGLOBIN	13:29445954:32445954	Variant	chr13_31339931_A_G	0.0145227134849695	0.00026552391070703	31339931
blood_MEAN_CORPUSCULAR_HEMOGLOBIN	13:29445954:32445954	Variant	chr13_31340008_A_G	0.0182374824363692	0.000265720446342362	31340008
blood_MEAN_CORPUSCULAR_HEMOGLOBIN	13:29445954:32445954	Variant	chr13_31340021_G_A	0.0112369415548469	0.000265203908564893	31340021
blood_MEAN_CORPUSCULAR_HEMOGLOBIN	13:29445954:32445954	Variant	chr13_31340286_C_T	0.518200051228313	0.000405196796258067	31340286
blood_MEAN_CORPUSCULAR_HEMOGLOBIN	13:29445954:32445954	Variant	chr13_31340941_G_A	0.0236039838389428	0.000266095596133632	31340941
blood_MEAN_CORPUSCULAR_HEMOGLOBIN	13:29445954:32445954	Variant	chr13_31341106_C_G	0.14103472164786	0.000274284290231119	31341106
blood_MEAN_CORPUSCULAR_HEMOGLOBIN	13:29445954:32445954	Variant	chr13_31341227_G_C	1.42958412869113	0.00120625121468229	31341227
blood_MEAN_CORPUSCULAR_HEMOGLOBIN	13:29445954:32445954	Variant	chr13_31341631_A_T	0.199970067032273	0.000290569164879161	31341631
blood_MEAN_CORPUSCULAR_HEMOGLOBIN	13:29445954:32445954	Variant	chr13_31341904_C_T	0.0241136397880337	0.000265806092194318	31341904
blood_MEAN_CORPUSCULAR_HEMOGLOBIN	13:29445954:32445954	Variant	chr13_31341922_C_T	0.316568415650278	0.000321385526974318	31341922
blood_MEAN_CORPUSCULAR_HEMOGLOBIN	13:29445954:32445954	Variant	chr13_31342084_C_A	1.40469634676125	0.0011658701345754	31342084
blood_MEAN_CORPUSCULAR_HEMOGLOBIN	13:29445954:32445954	Variant	chr13_31342155_T_A	0.630618373848344	0.000439604112507802	31342155
blood_MEAN_CORPUSCULAR_HEMOGLOBIN	13:29445954:32445954	Variant	chr13_31342180_G_A	0.374709476894886	0.00031816873916914	31342180
blood_MEAN_CORPUSCULAR_HEMOGLOBIN	13:29445954:32445954	Variant	chr13_31342323_G_A	0.439357098278403	0.000323440450550283	31342323
blood_MEAN_CORPUSCULAR_HEMOGLOBIN	13:29445954:32445954	Variant	chr13_31342681_C_CAT	0.136338225079622	0.000272132273466522	31342681
blood_MEAN_CORPUSCULAR_HEMOGLOBIN	13:29445954:32445954	Variant	chr13_31342983_C_T	0.533936016859915	0.000343438943358945	31342983
blood_MEAN_CORPUSCULAR_HEMOGLOBIN	13:29445954:32445954	Variant	chr13_31343213_C_T	0.0316096396418777	0.000266544828612688	31343213
blood_MEAN_CORPUSCULAR_HEMOGLOBIN	13:29445954:32445954	Variant	chr13_31344183_G_A	0.368426985562398	0.000336064885013339	31344183
blood_MEAN_CORPUSCULAR_HEMOGLOBIN	13:29445954:32445954	Variant	chr13_31344485_C_T	1.42172982145574	0.00119517861640438	31344485
blood_MEAN_CORPUSCULAR_HEMOGLOBIN	13:29445954:32445954	Variant	chr13_31344494_C_T	0.0941533442687048	0.00026898992634553	31344494
blood_MEAN_CORPUSCULAR_HEMOGLOBIN	13:29445954:32445954	Variant	chr13_31344589_G_T	0.0505290012331628	0.000268302891353599	31344589
blood_MEAN_CORPUSCULAR_HEMOGLOBIN	13:29445954:32445954	Variant	chr13_31344859_G_T	0.0942631020562139	0.000269000383470458	31344859
blood_MEAN_CORPUSCULAR_HEMOGLOBIN	13:29445954:32445954	Variant	chr13_31344983_T_A	0.06501395662727	0.000269717034799378	31344983
blood_MEAN_CORPUSCULAR_HEMOGLOBIN	13:29445954:32445954	Variant	chr13_31345556_T_TCA	0.0106443372017268	0.000265235874236177	31345556
blood_MEAN_CORPUSCULAR_HEMOGLOBIN	13:29445954:32445954	Variant	chr13_31345686_A_G	0.510345281841255	0.000370993181193097	31345686
blood_MEAN_CORPUSCULAR_HEMOGLOBIN	13:29445954:32445954	Variant	chr13_31346058_G_A	0.00135093664770325	0.000264785039646943	31346058
blood_MEAN_CORPUSCULAR_HEMOGLOBIN	13:29445954:32445954	Variant	chr13_31346256_G_A	0.0227447652441058	0.00026573706985654	31346256
blood_MEAN_CORPUSCULAR_HEMOGLOBIN	13:29445954:32445954	Variant	chr13_31346317_TG_T	0.705356857382132	0.000479171518511304	31346317
blood_MEAN_CORPUSCULAR_HEMOGLOBIN	13:29445954:32445954	Variant	chr13_31346641_C_G	0.0732011831009337	0.000267501017379481	31346641
blood_MEAN_CORPUSCULAR_HEMOGLOBIN	13:29445954:32445954	Variant	chr13_31346867_T_C	0.0209809447561829	0.000265644990209246	31346867
blood_MEAN_CORPUSCULAR_HEMOGLOBIN	13:29445954:32445954	Variant	chr13_31346894_G_GT	1.22528751705213	0.000902920303483545	31346894
blood_MEAN_CORPUSCULAR_HEMOGLOBIN	13:29445954:32445954	Variant	chr13_31347580_A_G	0.00707404945791922	0.000265175314649838	31347580
blood_MEAN_CORPUSCULAR_HEMOGLOBIN	13:29445954:32445954	Variant	chr13_31347590_G_A	0.114690923467391	0.000270982159781877	31347590
blood_MEAN_CORPUSCULAR_HEMOGLOBIN	13:29445954:32445954	Variant	chr13_31347785_G_A	1.39901383269564	0.00115690703150784	31347785
blood_MEAN_CORPUSCULAR_HEMOGLOBIN	13:29445954:32445954	Variant	chr13_31348073_T_C	0.637324990517618	0.000434667144700521	31348073
blood_MEAN_CORPUSCULAR_HEMOGLOBIN	13:29445954:32445954	Variant	chr13_31348167_A_G	0.114706806155421	0.00027098376181932	31348167
blood_MEAN_CORPUSCULAR_HEMOGLOBIN	13:29445954:32445954	Variant	chr13_31348397_A_C	0.839145567411826	0.000511948718150596	31348397
blood_MEAN_CORPUSCULAR_HEMOGLOBIN	13:29445954:32445954	Variant	chr13_31348540_C_T	0.0618749205081835	0.000265980230686953	31348540
blood_MEAN_CORPUSCULAR_HEMOGLOBIN	13:29445954:32445954	Variant	chr13_31348980_T_A	0.107148421421209	0.000272292040127998	31348980
blood_MEAN_CORPUSCULAR_HEMOGLOBIN	13:29445954:32445954	Variant	chr13_31349080_C_T	0.153381758566797	0.000283516723297556	31349080
blood_MEAN_CORPUSCULAR_HEMOGLOBIN	13:29445954:32445954	Variant	chr13_31349333_C_T	0.350425198698032	0.000329422203416797	31349333
blood_MEAN_CORPUSCULAR_HEMOGLOBIN	13:29445954:32445954	Variant	chr13_31349827_C_T	0.135174406412601	0.000273529630765198	31349827
blood_MEAN_CORPUSCULAR_HEMOGLOBIN	13:29445954:32445954	Variant	chr13_31349876_A_T	0.00924500408494235	0.000265315384564766	31349876
blood_MEAN_CORPUSCULAR_HEMOGLOBIN	13:29445954:32445954	Variant	chr13_31349917_C_A	0.022211140310306	0.000266001757816103	31349917
blood_MEAN_CORPUSCULAR_HEMOGLOBIN	13:29445954:32445954	Variant	chr13_31350094_C_A	0.0282315429943603	0.000266393214007179	31350094
blood_MEAN_CORPUSCULAR_HEMOGLOBIN	13:29445954:32445954	Variant	chr13_31350275_G_A	0.029930096728259	0.000266496490115092	31350275
blood_MEAN_CORPUSCULAR_HEMOGLOBIN	13:29445954:32445954	Variant	chr13_31350600_C_T	0.217816517915092	0.000290309596460178	31350600
blood_MEAN_CORPUSCULAR_HEMOGLOBIN	13:29445954:32445954	Variant	chr13_31350836_T_A	0.044817005648028	0.000267600587667924	31350836
blood_MEAN_CORPUSCULAR_HEMOGLOBIN	13:29445954:32445954	Variant	chr13_31350837_G_A	0.0338695513011193	0.000266799906956052	31350837
blood_MEAN_CORPUSCULAR_HEMOGLOBIN	13:29445954:32445954	Variant	chr13_31351496_G_C	0.114186103942729	0.00027092530772529	31351496
blood_MEAN_CORPUSCULAR_HEMOGLOBIN	13:29445954:32445954	Variant	chr13_31351863_T_C	0.0532388508021892	0.00026730263429824	31351863
blood_MEAN_CORPUSCULAR_HEMOGLOBIN	13:29445954:32445954	Variant	chr13_31352115_C_T	0.261471009662968	0.000314006376278948	31352115
blood_MEAN_CORPUSCULAR_HEMOGLOBIN	13:29445954:32445954	Variant	chr13_31352340_C_T	0.197715734731229	0.000282979702033311	31352340
blood_MEAN_CORPUSCULAR_HEMOGLOBIN	13:29445954:32445954	Variant	chr13_31352991_G_A	0.0404563189643201	0.000266774993447122	31352991
blood_MEAN_CORPUSCULAR_HEMOGLOBIN	13:29445954:32445954	Variant	chr13_31353386_A_G	0.154039289645019	0.000277419273986684	31353386
blood_MEAN_CORPUSCULAR_HEMOGLOBIN	13:29445954:32445954	Variant	chr13_31353392_C_T	1.31797936071987	0.00092983441467743	31353392
blood_MEAN_CORPUSCULAR_HEMOGLOBIN	13:29445954:32445954	Variant	chr13_31353406_G_A	0.00895826625563994	0.0002652609469117	31353406
blood_MEAN_CORPUSCULAR_HEMOGLOBIN	13:29445954:32445954	Variant	chr13_31354784_T_C	0.371790632802161	0.00033493065757355	31354784
blood_MEAN_CORPUSCULAR_HEMOGLOBIN	13:29445954:32445954	Variant	chr13_31354826_T_A	0.0139644531487852	0.000265594263478163	31354826
blood_MEAN_CORPUSCULAR_HEMOGLOBIN	13:29445954:32445954	Variant	chr13_31355022_T_C	0.168583943883099	0.000278321629171024	31355022
blood_MEAN_CORPUSCULAR_HEMOGLOBIN	13:29445954:32445954	Variant	chr13_31355031_A_G	0.1797919516265	0.000280181227187066	31355031
blood_MEAN_CORPUSCULAR_HEMOGLOBIN	13:29445954:32445954	Variant	chr13_31356190_G_C	0.155614270918669	0.000276648045075485	31356190
blood_MEAN_CORPUSCULAR_HEMOGLOBIN	13:29445954:32445954	Variant	chr13_31356207_C_T	0.0318105598668452	0.000266304278896756	31356207
blood_MEAN_CORPUSCULAR_HEMOGLOBIN	13:29445954:32445954	Variant	chr13_31356488_C_T	0.0060818007877348	0.000264728638417447	31356488
blood_MEAN_CORPUSCULAR_HEMOGLOBIN	13:29445954:32445954	Variant	chr13_31357388_T_A	0.0452332990478704	0.000267176284894721	31357388
blood_MEAN_CORPUSCULAR_HEMOGLOBIN	13:29445954:32445954	Variant	chr13_31357431_G_T	0.497967005628274	0.000362197699427529	31357431
blood_MEAN_CORPUSCULAR_HEMOGLOBIN	13:29445954:32445954	Variant	chr13_31357827_A_G	0.180296439488595	0.000278445971451549	31357827
blood_MEAN_CORPUSCULAR_HEMOGLOBIN	13:29445954:32445954	Variant	chr13_31358496_C_A	0.018831535617908	0.000265549015390923	31358496
blood_MEAN_CORPUSCULAR_HEMOGLOBIN	13:29445954:32445954	Variant	chr13_31358497_G_T	0.0484232403825313	0.000267425889271801	31358497
blood_MEAN_CORPUSCULAR_HEMOGLOBIN	13:29445954:32445954	Variant	chr13_31359820_G_A	0.0146076577828849	0.000265584478082468	31359820
blood_MEAN_CORPUSCULAR_HEMOGLOBIN	13:29445954:32445954	Variant	chr13_31359978_C_T	0.0142201006085347	0.000265562267002175	31359978
blood_MEAN_CORPUSCULAR_HEMOGLOBIN	13:29445954:32445954	Variant	chr13_31361076_C_T	0.179057538737513	0.000278814278974482	31361076
blood_MEAN_CORPUSCULAR_HEMOGLOBIN	13:29445954:32445954	Variant	chr13_31361234_G_A	0.0131076012460916	0.000265386717728549	31361234
blood_MEAN_CORPUSCULAR_HEMOGLOBIN	13:29445954:32445954	Variant	chr13_31361479_G_C	0.00946083044851845	0.000265220803594822	31361479
blood_MEAN_CORPUSCULAR_HEMOGLOBIN	13:29445954:32445954	Variant	chr13_31361838_A_T	0.165775616862529	0.000277779920389445	31361838
blood_MEAN_CORPUSCULAR_HEMOGLOBIN	13:29445954:32445954	Variant	chr13_31362347_C_T	0.386391050477238	0.000314918978434702	31362347
blood_MEAN_CORPUSCULAR_HEMOGLOBIN	13:29445954:32445954	Variant	chr13_31362480_A_G	0.0322610142361296	0.000264934185273283	31362480
blood_MEAN_CORPUSCULAR_HEMOGLOBIN	13:29445954:32445954	Variant	chr13_31363420_T_C	0.188322633050653	0.000280482797578034	31363420
blood_MEAN_CORPUSCULAR_HEMOGLOBIN	13:29445954:32445954	Variant	chr13_31363441_A_G	0.370417420307158	0.000320100048891128	31363441
blood_MEAN_CORPUSCULAR_HEMOGLOBIN	13:29445954:32445954	Variant	chr13_31363673_A_G	1.46673675281033	0.0012813675194202	31363673
blood_MEAN_CORPUSCULAR_HEMOGLOBIN	13:29445954:32445954	Variant	chr13_31363835_T_G	0.0698342854818581	0.000270068659584354	31363835
blood_MEAN_CORPUSCULAR_HEMOGLOBIN	13:29445954:32445954	Variant	chr13_31364049_A_C	0.00376190661605803	0.000265031115491702	31364049
blood_MEAN_CORPUSCULAR_HEMOGLOBIN	13:29445954:32445954	Variant	chr13_31364350_G_C	0.326801992660291	0.00032546400417003	31364350
blood_MEAN_CORPUSCULAR_HEMOGLOBIN	13:29445954:32445954	Variant	chr13_31364526_A_G	0.00197755691020918	0.000264979044272392	31364526
blood_MEAN_CORPUSCULAR_HEMOGLOBIN	13:29445954:32445954	Variant	chr13_31364594_G_T	0.26455942529704	0.000300339010504856	31364594
blood_MEAN_CORPUSCULAR_HEMOGLOBIN	13:29445954:32445954	Variant	chr13_31364627_A_T	0.0104911620744399	0.000265241473088254	31364627
blood_MEAN_CORPUSCULAR_HEMOGLOBIN	13:29445954:32445954	Variant	chr13_31364712_C_T	0.173943414507016	0.000276610284917204	31364712
blood_MEAN_CORPUSCULAR_HEMOGLOBIN	13:29445954:32445954	Variant	chr13_31364823_T_C	0.0119316270851098	0.000265321448634799	31364823
blood_MEAN_CORPUSCULAR_HEMOGLOBIN	13:29445954:32445954	Variant	chr13_31365100_T_C	0.0173368859453615	0.000265534823158896	31365100
blood_MEAN_CORPUSCULAR_HEMOGLOBIN	13:29445954:32445954	Variant	chr13_31365135_T_C	0.0172931179723298	0.000265529154060588	31365135
blood_MEAN_CORPUSCULAR_HEMOGLOBIN	13:29445954:32445954	Variant	chr13_31365216_A_G	0.154900849595516	0.000276108954576699	31365216
blood_MEAN_CORPUSCULAR_HEMOGLOBIN	13:29445954:32445954	Variant	chr13_31365239_A_G	0.0201009861709489	0.000265670328887678	31365239
blood_MEAN_CORPUSCULAR_HEMOGLOBIN	13:29445954:32445954	Variant	chr13_31365412_T_TG	0.0482614435969314	0.000267360951572934	31365412
blood_MEAN_CORPUSCULAR_HEMOGLOBIN	13:29445954:32445954	Variant	chr13_31365924_C_A	0.00623511542159976	0.000264975479588166	31365924
blood_MEAN_CORPUSCULAR_HEMOGLOBIN	13:29445954:32445954	Variant	chr13_31366032_C_T	0.0157050102513042	0.000265282577953447	31366032
blood_MEAN_CORPUSCULAR_HEMOGLOBIN	13:29445954:32445954	Variant	chr13_31366402_T_C	0.199769314054742	0.000283244954540454	31366402
blood_MEAN_CORPUSCULAR_HEMOGLOBIN	13:29445954:32445954	Variant	chr13_31366554_C_A	0.18243984623332	0.000280490032462948	31366554
blood_MEAN_CORPUSCULAR_HEMOGLOBIN	13:29445954:32445954	Variant	chr13_31366599_C_T	0.00122346510954671	0.000264850696966897	31366599
blood_MEAN_CORPUSCULAR_HEMOGLOBIN	13:29445954:32445954	Variant	chr13_31366701_G_T	0.176808545203129	0.00027959800037794	31366701
blood_MEAN_CORPUSCULAR_HEMOGLOBIN	13:29445954:32445954	Variant	chr13_31367054_A_T	1.2118764601901	0.000846048875077827	31367054
blood_MEAN_CORPUSCULAR_HEMOGLOBIN	13:29445954:32445954	Variant	chr13_31367073_A_G	0.0342196194300506	0.000266563289792244	31367073
blood_MEAN_CORPUSCULAR_HEMOGLOBIN	13:29445954:32445954	Variant	chr13_31367249_C_T	0.156477311764653	0.000276299385951053	31367249
blood_MEAN_CORPUSCULAR_HEMOGLOBIN	13:29445954:32445954	Variant	chr13_31367355_C_T	0.230971734271144	0.000303569003840206	31367355
blood_MEAN_CORPUSCULAR_HEMOGLOBIN	13:29445954:32445954	Variant	chr13_31367481_G_A	0.00955174110625378	0.000265045276972892	31367481
blood_MEAN_CORPUSCULAR_HEMOGLOBIN	13:29445954:32445954	Variant	chr13_31367577_A_C	0.370703624524975	0.000312639502505044	31367577
blood_MEAN_CORPUSCULAR_HEMOGLOBIN	13:29445954:32445954	Variant	chr13_31367808_A_G	0.171981069063597	0.00028555984511034	31367808
blood_MEAN_CORPUSCULAR_HEMOGLOBIN	13:29445954:32445954	Variant	chr13_31368035_A_G	0.113942582091057	0.000283798776202135	31368035
blood_MEAN_CORPUSCULAR_HEMOGLOBIN	13:29445954:32445954	Variant	chr13_31368814_G_A	0.998114286845058	0.000586147582949729	31368814
blood_MEAN_CORPUSCULAR_HEMOGLOBIN	13:29445954:32445954	Variant	chr13_31368982_C_T	0.110073327150902	0.000282961600080156	31368982
blood_MEAN_CORPUSCULAR_HEMOGLOBIN	13:29445954:32445954	Variant	chr13_31369336_G_T	0.157677133225186	0.000274576638593756	31369336
blood_MEAN_CORPUSCULAR_HEMOGLOBIN	13:29445954:32445954	Variant	chr13_31369639_A_G	0.421862470166421	0.000309965942614155	31369639
blood_MEAN_CORPUSCULAR_HEMOGLOBIN	13:29445954:32445954	Variant	chr13_31370127_T_C	4.08338054187407	0.0202937104348889	31370127
blood_MEAN_CORPUSCULAR_HEMOGLOBIN	13:29445954:32445954	Variant	chr13_31370408_C_T	0.207225564905725	0.0002815900842372	31370408
blood_MEAN_CORPUSCULAR_HEMOGLOBIN	13:29445954:32445954	Variant	chr13_31370658_C_T	4.07662541527608	0.0206009270564244	31370658
blood_MEAN_CORPUSCULAR_HEMOGLOBIN	13:29445954:32445954	Variant	chr13_31370678_A_G	0.451112305485182	0.000357473890424783	31370678
blood_MEAN_CORPUSCULAR_HEMOGLOBIN	13:29445954:32445954	Variant	chr13_31370681_T_G	0.451374809792312	0.000357610840069367	31370681
blood_MEAN_CORPUSCULAR_HEMOGLOBIN	13:29445954:32445954	Variant	chr13_31371140_C_T	0.538668946235176	0.00038994747971252	31371140
blood_MEAN_CORPUSCULAR_HEMOGLOBIN	13:29445954:32445954	Variant	chr13_31371628_TCTA_T	0.0438537194989776	0.00026548477467222	31371628
blood_MEAN_CORPUSCULAR_HEMOGLOBIN	13:29445954:32445954	Variant	chr13_31371692_G_A	4.04398951493313	0.0197094955475481	31371692
blood_MEAN_CORPUSCULAR_HEMOGLOBIN	13:29445954:32445954	Variant	chr13_31373138_G_T	0.156850894791418	0.000277038123841078	31373138
blood_MEAN_CORPUSCULAR_HEMOGLOBIN	13:29445954:32445954	Variant	chr13_31373188_T_C	0.389102517384526	0.00030444764908316	31373188
blood_MEAN_CORPUSCULAR_HEMOGLOBIN	13:29445954:32445954	Variant	chr13_31373373_G_A	0.29417413406426	0.000296821305489084	31373373
blood_MEAN_CORPUSCULAR_HEMOGLOBIN	13:29445954:32445954	Variant	chr13_31374116_A_G	0.133483630061813	0.000271545350835333	31374116
blood_MEAN_CORPUSCULAR_HEMOGLOBIN	13:29445954:32445954	Variant	chr13_31374290_C_A	4.09066341253782	0.0207903002780185	31374290
blood_MEAN_CORPUSCULAR_HEMOGLOBIN	13:29445954:32445954	Variant	chr13_31374529_T_A	0.0381079415318276	0.00026503158246433	31374529
blood_MEAN_CORPUSCULAR_HEMOGLOBIN	13:29445954:32445954	Variant	chr13_31375037_C_T	0.0348333080398504	0.000264987558195036	31375037
blood_MEAN_CORPUSCULAR_HEMOGLOBIN	13:29445954:32445954	Variant	chr13_31375672_C_T	3.87893946032611	0.0157143585757708	31375672
blood_MEAN_CORPUSCULAR_HEMOGLOBIN	13:29445954:32445954	Variant	chr13_31375813_A_T	0.311511333054846	0.00029055801625163	31375813
blood_MEAN_CORPUSCULAR_HEMOGLOBIN	13:29445954:32445954	Variant	chr13_31375818_T_A	0.320741338969609	0.000292323664540042	31375818
blood_MEAN_CORPUSCULAR_HEMOGLOBIN	13:29445954:32445954	Variant	chr13_31376067_G_C	0.557061258464636	0.000398400539588959	31376067
blood_MEAN_CORPUSCULAR_HEMOGLOBIN	13:29445954:32445954	Variant	chr13_31376400_G_A	0.411080726447842	0.000308760836498529	31376400
blood_MEAN_CORPUSCULAR_HEMOGLOBIN	13:29445954:32445954	Variant	chr13_31376462_T_G	0.314158164815207	0.000290937523418072	31376462
blood_MEAN_CORPUSCULAR_HEMOGLOBIN	13:29445954:32445954	Variant	chr13_31376473_C_T	0.111995617779756	0.000269471059717332	31376473
blood_MEAN_CORPUSCULAR_HEMOGLOBIN	13:29445954:32445954	Variant	chr13_31376492_G_A	0.392209141832841	0.000305814278216184	31376492
blood_MEAN_CORPUSCULAR_HEMOGLOBIN	13:29445954:32445954	Variant	chr13_31376637_T_C	0.341014299193622	0.000296192897101365	31376637
blood_MEAN_CORPUSCULAR_HEMOGLOBIN	13:29445954:32445954	Variant	chr13_31376756_C_G	0.434690237209235	0.000314112437928936	31376756
blood_MEAN_CORPUSCULAR_HEMOGLOBIN	13:29445954:32445954	Variant	chr13_31376790_T_G	0.369469922267206	0.000301868352646312	31376790
blood_MEAN_CORPUSCULAR_HEMOGLOBIN	13:29445954:32445954	Variant	chr13_31376830_C_CA	0.231608543778691	0.000286798850355743	31376830
blood_MEAN_CORPUSCULAR_HEMOGLOBIN	13:29445954:32445954	Variant	chr13_31376853_G_A	0.573098774622743	0.000359119073941848	31376853
blood_MEAN_CORPUSCULAR_HEMOGLOBIN	13:29445954:32445954	Variant	chr13_31376878_CT_C	0.498076002123082	0.000331678270464034	31376878
blood_MEAN_CORPUSCULAR_HEMOGLOBIN	13:29445954:32445954	Variant	chr13_31376891_T_C	0.419268529125675	0.000310970945036969	31376891
blood_MEAN_CORPUSCULAR_HEMOGLOBIN	13:29445954:32445954	Variant	chr13_31377040_A_AT	0.17591027556069	0.000271831683368553	31377040
blood_MEAN_CORPUSCULAR_HEMOGLOBIN	13:29445954:32445954	Variant	chr13_31377064_AT_A	0.241527341066361	0.000279594142054517	31377064
blood_MEAN_CORPUSCULAR_HEMOGLOBIN	13:29445954:32445954	Variant	chr13_31377108_C_T	4.1954603634016	0.0239865888028216	31377108
blood_MEAN_CORPUSCULAR_HEMOGLOBIN	13:29445954:32445954	Variant	chr13_31377130_T_C	0.209253916160587	0.000274951438712255	31377130
blood_MEAN_CORPUSCULAR_HEMOGLOBIN	13:29445954:32445954	Variant	chr13_31377173_T_C	0.212127541180267	0.000275380341188382	31377173
blood_MEAN_CORPUSCULAR_HEMOGLOBIN	13:29445954:32445954	Variant	chr13_31377232_T_C	0.200630088287973	0.000279811198723985	31377232
blood_MEAN_CORPUSCULAR_HEMOGLOBIN	13:29445954:32445954	Variant	chr13_31377234_ATTTTT_A	0.308459962778265	0.000289861143925525	31377234
blood_MEAN_CORPUSCULAR_HEMOGLOBIN	13:29445954:32445954	Variant	chr13_31377348_A_C	0.249395974412999	0.000288526128566597	31377348
blood_MEAN_CORPUSCULAR_HEMOGLOBIN	13:29445954:32445954	Variant	chr13_31377397_T_TTTTTTG	0.0975952736789723	0.000267943190994115	31377397
blood_MEAN_CORPUSCULAR_HEMOGLOBIN	13:29445954:32445954	Variant	chr13_31377411_T_G	0.140469350805808	0.000273869242374932	31377411
blood_MEAN_CORPUSCULAR_HEMOGLOBIN	13:29445954:32445954	Variant	chr13_31377528_G_A	0.104354394398113	0.000268506422346572	31377528
blood_MEAN_CORPUSCULAR_HEMOGLOBIN	13:29445954:32445954	Variant	chr13_31377554_C_A	0.0882144056759488	0.000267241788445662	31377554
blood_MEAN_CORPUSCULAR_HEMOGLOBIN	13:29445954:32445954	Variant	chr13_31377639_G_A	0.580620954432605	0.000404344693150939	31377639
blood_MEAN_CORPUSCULAR_HEMOGLOBIN	13:29445954:32445954	Variant	chr13_31377692_C_T	0.42226908334559	0.000342829575858277	31377692
blood_MEAN_CORPUSCULAR_HEMOGLOBIN	13:29445954:32445954	Variant	chr13_31377726_C_A	0.117077744838709	0.000269785605734032	31377726
blood_MEAN_CORPUSCULAR_HEMOGLOBIN	13:29445954:32445954	Variant	chr13_31377749_G_A	0.53518358480584	0.000384347646468243	31377749
blood_MEAN_CORPUSCULAR_HEMOGLOBIN	13:29445954:32445954	Variant	chr13_31377754_C_G	0.108216793028069	0.000268924286871632	31377754
blood_MEAN_CORPUSCULAR_HEMOGLOBIN	13:29445954:32445954	Variant	chr13_31377766_G_T	0.128538558234419	0.000271269964409294	31377766
blood_MEAN_CORPUSCULAR_HEMOGLOBIN	13:29445954:32445954	Variant	chr13_31377790_G_A	0.0941798200937435	0.000267919249334658	31377790
blood_MEAN_CORPUSCULAR_HEMOGLOBIN	13:29445954:32445954	Variant	chr13_31377827_T_G	0.0874080732364131	0.000267188345697705	31377827
blood_MEAN_CORPUSCULAR_HEMOGLOBIN	13:29445954:32445954	Variant	chr13_31377880_C_G	0.0998917994690949	0.000268178320476884	31377880
blood_MEAN_CORPUSCULAR_HEMOGLOBIN	13:29445954:32445954	Variant	chr13_31378139_A_G	0.124555843350672	0.000270545859793249	31378139
blood_MEAN_CORPUSCULAR_HEMOGLOBIN	13:29445954:32445954	Variant	chr13_31378205_A_G	0.459319483219746	0.000322176216038921	31378205
blood_MEAN_CORPUSCULAR_HEMOGLOBIN	13:29445954:32445954	Variant	chr13_31378291_G_A	0.124497825154086	0.000270514198913233	31378291
blood_MEAN_CORPUSCULAR_HEMOGLOBIN	13:29445954:32445954	Variant	chr13_31378366_G_A	0.132771905076227	0.000271436225920172	31378366
blood_MEAN_CORPUSCULAR_HEMOGLOBIN	13:29445954:32445954	Variant	chr13_31378395_A_AT	0.106289921633065	0.000268763560607652	31378395
blood_MEAN_CORPUSCULAR_HEMOGLOBIN	13:29445954:32445954	Variant	chr13_31378789_G_T	0.154012951590164	0.000271377415399467	31378789
blood_MEAN_CORPUSCULAR_HEMOGLOBIN	13:29445954:32445954	Variant	chr13_31379552_G_A	0.206239851520303	0.000277740928109951	31379552
blood_MEAN_CORPUSCULAR_HEMOGLOBIN	13:29445954:32445954	Variant	chr13_31379957_A_C	0.0166178753880767	0.000265956407445198	31379957
blood_MEAN_CORPUSCULAR_HEMOGLOBIN	13:29445954:32445954	Variant	chr13_31379969_A_T	0.321063690898096	0.000296753199618696	31379969
blood_MEAN_CORPUSCULAR_HEMOGLOBIN	13:29445954:32445954	Variant	chr13_31380092_T_C	2.78607066774895	0.00585191591442469	31380092
blood_MEAN_CORPUSCULAR_HEMOGLOBIN	13:29445954:32445954	Variant	chr13_31380285_C_T	0.190524019767204	0.000295042205682883	31380285
blood_MEAN_CORPUSCULAR_HEMOGLOBIN	13:29445954:32445954	Variant	chr13_31380372_T_C	0.422820389757439	0.000330421145657832	31380372
blood_MEAN_CORPUSCULAR_HEMOGLOBIN	13:29445954:32445954	Variant	chr13_31380524_A_T	0.394478396581322	0.000319786875878764	31380524
blood_MEAN_CORPUSCULAR_HEMOGLOBIN	13:29445954:32445954	Variant	chr13_31380652_T_G	0.421315253487718	0.000341544730986018	31380652
blood_MEAN_CORPUSCULAR_HEMOGLOBIN	13:29445954:32445954	Variant	chr13_31380924_T_A	0.531975389328956	0.000355499654134519	31380924
blood_MEAN_CORPUSCULAR_HEMOGLOBIN	13:29445954:32445954	Variant	chr13_31381058_G_A	0.151602567836701	0.000286449189152421	31381058
blood_MEAN_CORPUSCULAR_HEMOGLOBIN	13:29445954:32445954	Variant	chr13_31381110_AT_A	0.0119759767371677	0.00026534086702259	31381110
blood_MEAN_CORPUSCULAR_HEMOGLOBIN	13:29445954:32445954	Variant	chr13_31381158_A_G	0.466964413618612	0.000352842602208007	31381158
blood_MEAN_CORPUSCULAR_HEMOGLOBIN	13:29445954:32445954	Variant	chr13_31381242_G_A	0.151433765997185	0.000286429029372605	31381242
blood_MEAN_CORPUSCULAR_HEMOGLOBIN	13:29445954:32445954	Variant	chr13_31381444_T_C	0.329283488890581	0.000309402831634485	31381444
blood_MEAN_CORPUSCULAR_HEMOGLOBIN	13:29445954:32445954	Variant	chr13_31381923_T_C	0.376485251307982	0.000325319517770334	31381923
blood_MEAN_CORPUSCULAR_HEMOGLOBIN	13:29445954:32445954	Variant	chr13_31381970_A_C	0.371013540872892	0.000323807307068251	31381970
blood_MEAN_CORPUSCULAR_HEMOGLOBIN	13:29445954:32445954	Variant	chr13_31382130_C_T	0.173142132088124	0.00027924534522019	31382130
blood_MEAN_CORPUSCULAR_HEMOGLOBIN	13:29445954:32445954	Variant	chr13_31382420_G_A	0.00302880997724109	0.000264980526233534	31382420
blood_MEAN_CORPUSCULAR_HEMOGLOBIN	13:29445954:32445954	Variant	chr13_31382567_C_CA	0.0206763616702156	0.000265275374993536	31382567
blood_MEAN_CORPUSCULAR_HEMOGLOBIN	13:29445954:32445954	Variant	chr13_31382730_G_A	0.160983776899713	0.000275944807936239	31382730
blood_MEAN_CORPUSCULAR_HEMOGLOBIN	13:29445954:32445954	Variant	chr13_31383667_C_T	0.552186778003792	0.000353137530992628	31383667
blood_MEAN_CORPUSCULAR_HEMOGLOBIN	13:29445954:32445954	Variant	chr13_31383679_A_T	0.358989963276525	0.000320090795059981	31383679
blood_MEAN_CORPUSCULAR_HEMOGLOBIN	13:29445954:32445954	Variant	chr13_31383874_G_A	0.0324597820215302	0.000265756833633169	31383874
blood_MEAN_CORPUSCULAR_HEMOGLOBIN	13:29445954:32445954	Variant	chr13_31383881_G_A	0.0560749466562339	0.000265820496226039	31383881
blood_MEAN_CORPUSCULAR_HEMOGLOBIN	13:29445954:32445954	Variant	chr13_31383897_G_A	0.0524356979114836	0.000277489817281564	31383897
blood_MEAN_CORPUSCULAR_HEMOGLOBIN	13:29445954:32445954	Variant	chr13_31383964_T_A	0.0149736090118971	0.000264724954966769	31383964
blood_MEAN_CORPUSCULAR_HEMOGLOBIN	13:29445954:32445954	Variant	chr13_31384690_T_C	0.0125903658723416	0.00026535702037006	31384690
blood_MEAN_CORPUSCULAR_HEMOGLOBIN	13:29445954:32445954	Variant	chr13_31384742_A_G	0.310840303539824	0.000317535592269961	31384742
blood_MEAN_CORPUSCULAR_HEMOGLOBIN	13:29445954:32445954	Variant	chr13_31384803_C_T	0.00569187723755723	0.000265073999087319	31384803
blood_MEAN_CORPUSCULAR_HEMOGLOBIN	13:29445954:32445954	Variant	chr13_31384850_A_G	0.363008250239727	0.000321407641624749	31384850
blood_MEAN_CORPUSCULAR_HEMOGLOBIN	13:29445954:32445954	Variant	chr13_31384932_C_T	0.353485594940879	0.000318841775187572	31384932
blood_MEAN_CORPUSCULAR_HEMOGLOBIN	13:29445954:32445954	Variant	chr13_31384957_T_G	0.00760421643204572	0.000265137165849086	31384957
blood_MEAN_CORPUSCULAR_HEMOGLOBIN	13:29445954:32445954	Variant	chr13_31385109_C_T	0.0206028142353448	0.000264732326881565	31385109
blood_MEAN_CORPUSCULAR_HEMOGLOBIN	13:29445954:32445954	Variant	chr13_31385182_G_C	0.0206563161940357	0.000264732597371076	31385182
blood_MEAN_CORPUSCULAR_HEMOGLOBIN	13:29445954:32445954	Variant	chr13_31386013_T_C	0.0279696284009578	0.00026487207565794	31386013
blood_MEAN_CORPUSCULAR_HEMOGLOBIN	13:29445954:32445954	Variant	chr13_31386162_C_CA	0.0232609779798535	0.000265108567493284	31386162
blood_MEAN_CORPUSCULAR_HEMOGLOBIN	13:29445954:32445954	Variant	chr13_31386689_G_A	0.324824722574387	0.000314080611687831	31386689
blood_MEAN_CORPUSCULAR_HEMOGLOBIN	13:29445954:32445954	Variant	chr13_31386715_CT_C	0.107951185206255	0.000273438089443201	31386715
blood_MEAN_CORPUSCULAR_HEMOGLOBIN	13:29445954:32445954	Variant	chr13_31386798_A_G	0.138148028108525	0.00028393617491087	31386798
blood_MEAN_CORPUSCULAR_HEMOGLOBIN	13:29445954:32445954	Variant	chr13_31387206_A_C	0.344721078067582	0.000316600596883333	31387206
blood_MEAN_CORPUSCULAR_HEMOGLOBIN	13:29445954:32445954	Variant	chr13_31387398_A_G	0.333257565206509	0.000316352997404166	31387398
blood_MEAN_CORPUSCULAR_HEMOGLOBIN	13:29445954:32445954	Variant	chr13_31387479_T_C	0.336467425828373	0.000314423125193128	31387479
blood_MEAN_CORPUSCULAR_HEMOGLOBIN	13:29445954:32445954	Variant	chr13_31387485_C_A	0.503088284591613	0.00034014367672654	31387485
blood_MEAN_CORPUSCULAR_HEMOGLOBIN	13:29445954:32445954	Variant	chr13_31387787_T_A	0.36935066602547	0.000324912819635522	31387787
blood_MEAN_CORPUSCULAR_HEMOGLOBIN	13:29445954:32445954	Variant	chr13_31387945_G_GTT	0.0225588210075485	0.00026621267013861	31387945
blood_MEAN_CORPUSCULAR_HEMOGLOBIN	13:29445954:32445954	Variant	chr13_31388146_C_A	0.350891491749169	0.000319864901499223	31388146
blood_MEAN_CORPUSCULAR_HEMOGLOBIN	13:29445954:32445954	Variant	chr13_31388155_T_C	0.0664347011768588	0.000269289408932978	31388155
blood_MEAN_CORPUSCULAR_HEMOGLOBIN	13:29445954:32445954	Variant	chr13_31388177_T_C	0.120315537511993	0.00028065794930631	31388177
blood_MEAN_CORPUSCULAR_HEMOGLOBIN	13:29445954:32445954	Variant	chr13_31388412_T_C	0.344166879949735	0.000316443846838169	31388412
blood_MEAN_CORPUSCULAR_HEMOGLOBIN	13:29445954:32445954	Variant	chr13_31389032_C_T	0.320574148677731	0.000319812837811757	31389032
blood_MEAN_CORPUSCULAR_HEMOGLOBIN	13:29445954:32445954	Variant	chr13_31389125_G_A	0.302880862936073	0.00030651046077548	31389125
blood_MEAN_CORPUSCULAR_HEMOGLOBIN	13:29445954:32445954	Variant	chr13_31389567_AT_A	0.137059943733107	0.000280214673969051	31389567
blood_MEAN_CORPUSCULAR_HEMOGLOBIN	13:29445954:32445954	Variant	chr13_31390060_C_T	0.0322372578048415	0.000266686252462981	31390060
blood_MEAN_CORPUSCULAR_HEMOGLOBIN	13:29445954:32445954	Variant	chr13_31390482_T_C	0.345862804217609	0.000317800387262287	31390482
blood_MEAN_CORPUSCULAR_HEMOGLOBIN	13:29445954:32445954	Variant	chr13_31390562_G_A	0.386327064998592	0.00033250721433797	31390562
blood_MEAN_CORPUSCULAR_HEMOGLOBIN	13:29445954:32445954	Variant	chr13_31391111_G_A	0.866429106765612	0.000478130381185404	31391111
blood_MEAN_CORPUSCULAR_HEMOGLOBIN	13:29445954:32445954	Variant	chr13_31391571_A_G	3.49340226105441	0.0104703479835334	31391571
blood_MEAN_CORPUSCULAR_HEMOGLOBIN	13:29445954:32445954	Variant	chr13_31391751_G_A	0.362048270819391	0.000319509657352833	31391751
blood_MEAN_CORPUSCULAR_HEMOGLOBIN	13:29445954:32445954	Variant	chr13_31391923_C_T	0.374991679486257	0.000311370850736731	31391923
blood_MEAN_CORPUSCULAR_HEMOGLOBIN	13:29445954:32445954	Variant	chr13_31392453_C_T	0.132054913001085	0.000285285826549529	31392453
blood_MEAN_CORPUSCULAR_HEMOGLOBIN	13:29445954:32445954	Variant	chr13_31392876_C_G	0.292306085594684	0.000302389589708819	31392876
blood_MEAN_CORPUSCULAR_HEMOGLOBIN	13:29445954:32445954	Variant	chr13_31393124_G_A	0.359534283757821	0.00031891778294695	31393124
blood_MEAN_CORPUSCULAR_HEMOGLOBIN	13:29445954:32445954	Variant	chr13_31393214_C_G	0.133758654804633	0.000271691770431314	31393214
blood_MEAN_CORPUSCULAR_HEMOGLOBIN	13:29445954:32445954	Variant	chr13_31393505_C_A	0.654509107125162	0.000393811276914174	31393505
blood_MEAN_CORPUSCULAR_HEMOGLOBIN	13:29445954:32445954	Variant	chr13_31393512_A_C	0.595535051833205	0.000375963932608425	31393512
blood_MEAN_CORPUSCULAR_HEMOGLOBIN	13:29445954:32445954	Variant	chr13_31393514_T_C	0.522046707439261	0.000364012790520218	31393514
blood_MEAN_CORPUSCULAR_HEMOGLOBIN	13:29445954:32445954	Variant	chr13_31393566_T_C	0.272983464701116	0.000297738132134244	31393566
blood_MEAN_CORPUSCULAR_HEMOGLOBIN	13:29445954:32445954	Variant	chr13_31393927_T_C	0.829614838768965	0.000621271999859796	31393927
blood_MEAN_CORPUSCULAR_HEMOGLOBIN	13:29445954:32445954	Variant	chr13_31394428_T_C	0.101884382410588	0.000273944396492184	31394428
blood_MEAN_CORPUSCULAR_HEMOGLOBIN	13:29445954:32445954	Variant	chr13_31394453_G_A	0.334886047389865	0.000312020569964137	31394453
blood_MEAN_CORPUSCULAR_HEMOGLOBIN	13:29445954:32445954	Variant	chr13_31394511_T_A	0.0583612656630865	0.000268729919141189	31394511
blood_MEAN_CORPUSCULAR_HEMOGLOBIN	13:29445954:32445954	Variant	chr13_31394565_G_C	0.313600992396493	0.000316491003242069	31394565
blood_MEAN_CORPUSCULAR_HEMOGLOBIN	13:29445954:32445954	Variant	chr13_31395581_G_A	0.162413862233009	0.000278578028765759	31395581
blood_MEAN_CORPUSCULAR_HEMOGLOBIN	13:29445954:32445954	Variant	chr13_31395626_G_A	0.105085610128346	0.000274846152735849	31395626
blood_MEAN_CORPUSCULAR_HEMOGLOBIN	13:29445954:32445954	Variant	chr13_31395870_T_C	0.176259480402987	0.000283249163972393	31395870
blood_MEAN_CORPUSCULAR_HEMOGLOBIN	13:29445954:32445954	Variant	chr13_31395926_C_CT	1.88136955189106	0.00169167190335542	31395926
blood_MEAN_CORPUSCULAR_HEMOGLOBIN	13:29445954:32445954	Variant	chr13_31395954_TTTTA_T	2.0897683058112	0.0022975425921155	31395954
blood_MEAN_CORPUSCULAR_HEMOGLOBIN	13:29445954:32445954	Variant	chr13_31396118_C_G	0.348480414193165	0.000325272725614233	31396118
blood_MEAN_CORPUSCULAR_HEMOGLOBIN	13:29445954:32445954	Variant	chr13_31396238_G_A	0.66775285248534	0.000414695468577606	31396238
blood_MEAN_CORPUSCULAR_HEMOGLOBIN	13:29445954:32445954	Variant	chr13_31396893_A_C	2.05296685320565	0.00216127145637074	31396893
blood_MEAN_CORPUSCULAR_HEMOGLOBIN	13:29445954:32445954	Variant	chr13_31397005_T_C	1.98118169012246	0.00196939959039423	31397005
blood_MEAN_CORPUSCULAR_HEMOGLOBIN	13:29445954:32445954	Variant	chr13_31397200_T_C	0.197213344041296	0.000286734421358597	31397200
blood_MEAN_CORPUSCULAR_HEMOGLOBIN	13:29445954:32445954	Variant	chr13_31397204_C_A	0.214972228587823	0.000284116949822976	31397204
blood_MEAN_CORPUSCULAR_HEMOGLOBIN	13:29445954:32445954	Variant	chr13_31397293_T_C	0.798034367356978	0.000479401480284438	31397293
blood_MEAN_CORPUSCULAR_HEMOGLOBIN	13:29445954:32445954	Variant	chr13_31397752_A_G	0.147233202296735	0.000276471487859097	31397752
blood_MEAN_CORPUSCULAR_HEMOGLOBIN	13:29445954:32445954	Variant	chr13_31398418_G_A	0.528192733473349	0.000366615481619751	31398418
blood_MEAN_CORPUSCULAR_HEMOGLOBIN	13:29445954:32445954	Variant	chr13_31398464_G_A	0.20843489192338	0.000289200010978202	31398464
blood_MEAN_CORPUSCULAR_HEMOGLOBIN	13:29445954:32445954	Variant	chr13_31398517_C_T	0.0405413378807683	0.000266646632286657	31398517
blood_MEAN_CORPUSCULAR_HEMOGLOBIN	13:29445954:32445954	Variant	chr13_31399245_T_C	0.227656669671781	0.000293163897679269	31399245
blood_MEAN_CORPUSCULAR_HEMOGLOBIN	13:29445954:32445954	Variant	chr13_31399343_A_G	2.04069716798149	0.0021214050623548	31399343
blood_MEAN_CORPUSCULAR_HEMOGLOBIN	13:29445954:32445954	Variant	chr13_31399368_A_G	2.02206030434345	0.00206374418177953	31399368
blood_MEAN_CORPUSCULAR_HEMOGLOBIN	13:29445954:32445954	Variant	chr13_31399405_CAT_C	0.219110966611495	0.000291208098516578	31399405
blood_MEAN_CORPUSCULAR_HEMOGLOBIN	13:29445954:32445954	Variant	chr13_31399690_T_C	0.685990124407047	0.000449457249664043	31399690
blood_MEAN_CORPUSCULAR_HEMOGLOBIN	13:29445954:32445954	Variant	chr13_31400217_T_C	1.55696813699561	0.00112276499128303	31400217
blood_MEAN_CORPUSCULAR_HEMOGLOBIN	13:29445954:32445954	Variant	chr13_31400237_C_G	0.457614234355688	0.000362148876638887	31400237
blood_MEAN_CORPUSCULAR_HEMOGLOBIN	13:29445954:32445954	Variant	chr13_31400276_G_A	0.24372993894949	0.000289019407271436	31400276
blood_MEAN_CORPUSCULAR_HEMOGLOBIN	13:29445954:32445954	Variant	chr13_31400415_C_T	0.724316944074589	0.000457196665512202	31400415
blood_MEAN_CORPUSCULAR_HEMOGLOBIN	13:29445954:32445954	Variant	chr13_31400556_T_C	0.325541218274183	0.000314783391454381	31400556
blood_MEAN_CORPUSCULAR_HEMOGLOBIN	13:29445954:32445954	Variant	chr13_31400607_G_A	0.207971165632903	0.000288733801556785	31400607
blood_MEAN_CORPUSCULAR_HEMOGLOBIN	13:29445954:32445954	Variant	chr13_31401324_C_T	0.213287936434244	0.00028988505104348	31401324
blood_MEAN_CORPUSCULAR_HEMOGLOBIN	13:29445954:32445954	Variant	chr13_31401370_T_C	0.482733086805171	0.000352344260410128	31401370
blood_MEAN_CORPUSCULAR_HEMOGLOBIN	13:29445954:32445954	Variant	chr13_31402467_G_A	0.222546941141873	0.000291296354868547	31402467
blood_MEAN_CORPUSCULAR_HEMOGLOBIN	13:29445954:32445954	Variant	chr13_31402599_TA_T	1.64698804479401	0.0012754253008881	31402599
blood_MEAN_CORPUSCULAR_HEMOGLOBIN	13:29445954:32445954	Variant	chr13_31402869_A_G	2.0094648900009	0.00203847561672789	31402869
blood_MEAN_CORPUSCULAR_HEMOGLOBIN	13:29445954:32445954	Variant	chr13_31402897_C_T	1.18611588947674	0.000745582955777231	31402897
blood_MEAN_CORPUSCULAR_HEMOGLOBIN	13:29445954:32445954	Variant	chr13_31402994_G_T	1.48133914250144	0.00102464751853307	31402994
blood_MEAN_CORPUSCULAR_HEMOGLOBIN	13:29445954:32445954	Variant	chr13_31403819_A_T	0.765384153278831	0.000458853099420475	31403819
blood_MEAN_CORPUSCULAR_HEMOGLOBIN	13:29445954:32445954	Variant	chr13_31404014_C_T	0.211999041039928	0.000283087637576329	31404014
blood_MEAN_CORPUSCULAR_HEMOGLOBIN	13:29445954:32445954	Variant	chr13_31404088_G_C	0.428348752854251	0.000341867324630672	31404088
blood_MEAN_CORPUSCULAR_HEMOGLOBIN	13:29445954:32445954	Variant	chr13_31404140_G_GT	0.729743793827587	0.000440497847854789	31404140
blood_MEAN_CORPUSCULAR_HEMOGLOBIN	13:29445954:32445954	Variant	chr13_31404668_C_T	0.211005968369362	0.000289476498908967	31404668
blood_MEAN_CORPUSCULAR_HEMOGLOBIN	13:29445954:32445954	Variant	chr13_31405007_C_T	0.476816532702367	0.00035036861344805	31405007
blood_MEAN_CORPUSCULAR_HEMOGLOBIN	13:29445954:32445954	Variant	chr13_31405335_C_A	0.691833499252818	0.000443422601428888	31405335
blood_MEAN_CORPUSCULAR_HEMOGLOBIN	13:29445954:32445954	Variant	chr13_31405848_C_T	0.22799523454871	0.000286276556363498	31405848
blood_MEAN_CORPUSCULAR_HEMOGLOBIN	13:29445954:32445954	Variant	chr13_31406091_G_A	0.191922125165713	0.000280793389851244	31406091
blood_MEAN_CORPUSCULAR_HEMOGLOBIN	13:29445954:32445954	Variant	chr13_31406277_T_C	1.375925922281	0.000895658929241069	31406277
blood_MEAN_CORPUSCULAR_HEMOGLOBIN	13:29445954:32445954	Variant	chr13_31406748_G_A	0.719156262672872	0.000434274598587825	31406748
blood_MEAN_CORPUSCULAR_HEMOGLOBIN	13:29445954:32445954	Variant	chr13_31407018_T_G	0.440084119360577	0.000338540914605352	31407018
blood_MEAN_CORPUSCULAR_HEMOGLOBIN	13:29445954:32445954	Variant	chr13_31407077_A_G	0.172599794141706	0.000277140915063709	31407077
blood_MEAN_CORPUSCULAR_HEMOGLOBIN	13:29445954:32445954	Variant	chr13_31407171_A_C	0.208294145276749	0.000288908039791014	31407171
blood_MEAN_CORPUSCULAR_HEMOGLOBIN	13:29445954:32445954	Variant	chr13_31407538_T_C	0.664677721775111	0.000427544276840059	31407538
blood_MEAN_CORPUSCULAR_HEMOGLOBIN	13:29445954:32445954	Variant	chr13_31407692_A_G	0.543988743335805	0.000370683941024925	31407692
blood_MEAN_CORPUSCULAR_HEMOGLOBIN	13:29445954:32445954	Variant	chr13_31407704_C_A	0.212294869250461	0.000282675739386926	31407704
blood_MEAN_CORPUSCULAR_HEMOGLOBIN	13:29445954:32445954	Variant	chr13_31407797_A_C	0.662386764547403	0.000427181134126846	31407797
blood_MEAN_CORPUSCULAR_HEMOGLOBIN	13:29445954:32445954	Variant	chr13_31408780_C_T	0.1821561337794	0.000284531708049426	31408780
blood_MEAN_CORPUSCULAR_HEMOGLOBIN	13:29445954:32445954	Variant	chr13_31408979_A_T	0.193194113893608	0.000280368867493254	31408979
blood_MEAN_CORPUSCULAR_HEMOGLOBIN	13:29445954:32445954	Variant	chr13_31408982_T_A	0.167770743040382	0.00028227052860455	31408982
blood_MEAN_CORPUSCULAR_HEMOGLOBIN	13:29445954:32445954	Variant	chr13_31409808_G_A	0.1679820621691	0.000280443358349248	31409808
blood_MEAN_CORPUSCULAR_HEMOGLOBIN	13:29445954:32445954	Variant	chr13_31410017_G_C	0.328955476471012	0.000330208088478643	31410017
blood_MEAN_CORPUSCULAR_HEMOGLOBIN	13:29445954:32445954	Variant	chr13_31410136_CT_C	0.116264630384563	0.000273819563897442	31410136
blood_MEAN_CORPUSCULAR_HEMOGLOBIN	13:29445954:32445954	Variant	chr13_31410224_GGGA_G	0.356666775844087	0.000315088005669771	31410224
blood_MEAN_CORPUSCULAR_HEMOGLOBIN	13:29445954:32445954	Variant	chr13_31410257_C_T	0.25068988052403	0.000297787164289398	31410257
blood_MEAN_CORPUSCULAR_HEMOGLOBIN	13:29445954:32445954	Variant	chr13_31410536_C_CGGTGTGA	1.81814974665368	0.00156392503413923	31410536
blood_MEAN_CORPUSCULAR_HEMOGLOBIN	13:29445954:32445954	Variant	chr13_31410670_A_G	0.372668762146262	0.00032491147782178	31410670
blood_MEAN_CORPUSCULAR_HEMOGLOBIN	13:29445954:32445954	Variant	chr13_31410883_T_G	0.310089110759088	0.000298295213803983	31410883
blood_MEAN_CORPUSCULAR_HEMOGLOBIN	13:29445954:32445954	Variant	chr13_31411083_G_C	0.180253618748045	0.000282544754077941	31411083
blood_MEAN_CORPUSCULAR_HEMOGLOBIN	13:29445954:32445954	Variant	chr13_31411133_G_T	0.176998824995306	0.000283961370473598	31411133
blood_MEAN_CORPUSCULAR_HEMOGLOBIN	13:29445954:32445954	Variant	chr13_31411602_A_G	0.0111804693113352	0.000265663658785382	31411602
blood_MEAN_CORPUSCULAR_HEMOGLOBIN	13:29445954:32445954	Variant	chr13_31411683_T_C	0.40704422386958	0.000328870645571888	31411683
blood_MEAN_CORPUSCULAR_HEMOGLOBIN	13:29445954:32445954	Variant	chr13_31411691_T_A	0.0437713401453701	0.0002699079181784	31411691
blood_MEAN_CORPUSCULAR_HEMOGLOBIN	13:29445954:32445954	Variant	chr13_31411717_T_A	0.0756173762242369	0.000267382991416497	31411717
blood_MEAN_CORPUSCULAR_HEMOGLOBIN	13:29445954:32445954	Variant	chr13_31411722_T_A	0.254380893163402	0.000296178211087977	31411722
blood_MEAN_CORPUSCULAR_HEMOGLOBIN	13:29445954:32445954	Variant	chr13_31411784_A_G	0.0856245400083739	0.000268120551849289	31411784
blood_MEAN_CORPUSCULAR_HEMOGLOBIN	13:29445954:32445954	Variant	chr13_31412125_G_A	0.659401113393155	0.000427117111691675	31412125
blood_MEAN_CORPUSCULAR_HEMOGLOBIN	13:29445954:32445954	Variant	chr13_31412324_G_C	0.0840800787388007	0.000268004102666712	31412324
blood_MEAN_CORPUSCULAR_HEMOGLOBIN	13:29445954:32445954	Variant	chr13_31412457_A_G	0.0854862250992728	0.000268166564841298	31412457
blood_MEAN_CORPUSCULAR_HEMOGLOBIN	13:29445954:32445954	Variant	chr13_31412767_G_A	0.0821440984979345	0.000267915884980441	31412767
blood_MEAN_CORPUSCULAR_HEMOGLOBIN	13:29445954:32445954	Variant	chr13_31412771_T_C	0.0820473292541371	0.000267908635241439	31412771
blood_MEAN_CORPUSCULAR_HEMOGLOBIN	13:29445954:32445954	Variant	chr13_31413089_G_T	0.0724233816250023	0.000267086103933452	31413089
blood_MEAN_CORPUSCULAR_HEMOGLOBIN	13:29445954:32445954	Variant	chr13_31413367_A_G	0.0778344526585098	0.000267546709929599	31413367
blood_MEAN_CORPUSCULAR_HEMOGLOBIN	13:29445954:32445954	Variant	chr13_31413393_G_T	0.06907388379603	0.00026683193697871	31413393
blood_MEAN_CORPUSCULAR_HEMOGLOBIN	13:29445954:32445954	Variant	chr13_31413542_G_A	0.0488735716286317	0.000265607877407535	31413542
blood_MEAN_CORPUSCULAR_HEMOGLOBIN	13:29445954:32445954	Variant	chr13_31413960_A_C	0.272771655266666	0.000299899994792209	31413960
blood_MEAN_CORPUSCULAR_HEMOGLOBIN	13:29445954:32445954	Variant	chr13_31414106_C_T	0.202562640996554	0.000286532765120324	31414106
blood_MEAN_CORPUSCULAR_HEMOGLOBIN	13:29445954:32445954	Variant	chr13_31414298_A_G	0.025439851621828	0.000264774382167151	31414298
blood_MEAN_CORPUSCULAR_HEMOGLOBIN	13:29445954:32445954	Variant	chr13_31414516_T_C	0.278777550695877	0.000296170436238611	31414516
blood_MEAN_CORPUSCULAR_HEMOGLOBIN	13:29445954:32445954	Variant	chr13_31414838_A_G	0.531952727396682	0.000386043927277615	31414838
blood_MEAN_CORPUSCULAR_HEMOGLOBIN	13:29445954:32445954	Variant	chr13_31415280_G_A	0.226725595161519	0.000285851636016939	31415280
blood_MEAN_CORPUSCULAR_HEMOGLOBIN	13:29445954:32445954	Variant	chr13_31415298_A_C	0.128803236419115	0.000269786531683455	31415298
blood_MEAN_CORPUSCULAR_HEMOGLOBIN	13:29445954:32445954	Variant	chr13_31415369_C_T	0.195392965246024	0.000280156900238604	31415369
blood_MEAN_CORPUSCULAR_HEMOGLOBIN	13:29445954:32445954	Variant	chr13_31416273_CT_C	0.522395322788882	0.000386649566270983	31416273
blood_MEAN_CORPUSCULAR_HEMOGLOBIN	13:29445954:32445954	Variant	chr13_31416365_C_T	0.675605926946484	0.00045124332899738	31416365
blood_MEAN_CORPUSCULAR_HEMOGLOBIN	13:29445954:32445954	Variant	chr13_31416382_A_G	0.0790127501670064	0.000268118972803846	31416382
blood_MEAN_CORPUSCULAR_HEMOGLOBIN	13:29445954:32445954	Variant	chr13_31416461_A_C	2.2801831731158	0.00348100620316461	31416461
blood_MEAN_CORPUSCULAR_HEMOGLOBIN	13:29445954:32445954	Variant	chr13_31416668_T_C	0.219316306053174	0.000297787267624953	31416668
blood_MEAN_CORPUSCULAR_HEMOGLOBIN	13:29445954:32445954	Variant	chr13_31417388_G_A	0.000441041688475294	0.000265394783617801	31417388
blood_MEAN_CORPUSCULAR_HEMOGLOBIN	13:29445954:32445954	Variant	chr13_31417816_C_T	0.3349860777053	0.000322085254509852	31417816
blood_MEAN_CORPUSCULAR_HEMOGLOBIN	13:29445954:32445954	Variant	chr13_31417850_G_T	0.749132559579565	0.000510633890086318	31417850
blood_MEAN_CORPUSCULAR_HEMOGLOBIN	13:29445954:32445954	Variant	chr13_31417853_G_A	0.330589340533382	0.000321109522379527	31417853
blood_MEAN_CORPUSCULAR_HEMOGLOBIN	13:29445954:32445954	Variant	chr13_31417874_C_T	0.334430094618992	0.000322260722439089	31417874
blood_MEAN_CORPUSCULAR_HEMOGLOBIN	13:29445954:32445954	Variant	chr13_31417945_G_A	0.337217464667263	0.000326541265851308	31417945
blood_MEAN_CORPUSCULAR_HEMOGLOBIN	13:29445954:32445954	Variant	chr13_31418058_G_C	0.815153537368308	0.000549133637811554	31418058
blood_MEAN_CORPUSCULAR_HEMOGLOBIN	13:29445954:32445954	Variant	chr13_31418256_T_C	0.100571586275919	0.000270252983403227	31418256
blood_MEAN_CORPUSCULAR_HEMOGLOBIN	13:29445954:32445954	Variant	chr13_31418470_G_A	0.858125686102057	0.000542836840737941	31418470
blood_MEAN_CORPUSCULAR_HEMOGLOBIN	13:29445954:32445954	Variant	chr13_31418940_CAGAA_C	0.326351130744106	0.000314137355952903	31418940
blood_MEAN_CORPUSCULAR_HEMOGLOBIN	13:29445954:32445954	Variant	chr13_31419073_T_C	0.25065934962242	0.000296205817256647	31419073
blood_MEAN_CORPUSCULAR_HEMOGLOBIN	13:29445954:32445954	Variant	chr13_31419076_A_G	0.877212984575647	0.000555195866878443	31419076
blood_MEAN_CORPUSCULAR_HEMOGLOBIN	13:29445954:32445954	Variant	chr13_31419108_G_C	0.437644062999224	0.000343640011337538	31419108
blood_MEAN_CORPUSCULAR_HEMOGLOBIN	13:29445954:32445954	Variant	chr13_31419196_A_G	0.862503626819839	0.000545742490825168	31419196
blood_MEAN_CORPUSCULAR_HEMOGLOBIN	13:29445954:32445954	Variant	chr13_31419214_G_A	0.865877826520148	0.00054787391264976	31419214
blood_MEAN_CORPUSCULAR_HEMOGLOBIN	13:29445954:32445954	Variant	chr13_31419378_A_G	0.01516795490988	0.000267956251958471	31419378
blood_MEAN_CORPUSCULAR_HEMOGLOBIN	13:29445954:32445954	Variant	chr13_31419639_A_G	0.782912946220909	0.00052698436470989	31419639
blood_MEAN_CORPUSCULAR_HEMOGLOBIN	13:29445954:32445954	Variant	chr13_31419662_T_C	0.41397953383641	0.000338800290726208	31419662
blood_MEAN_CORPUSCULAR_HEMOGLOBIN	13:29445954:32445954	Variant	chr13_31419802_CAT_C	0.296245530778044	0.000307171896064483	31419802
blood_MEAN_CORPUSCULAR_HEMOGLOBIN	13:29445954:32445954	Variant	chr13_31419941_G_A	0.516516671728672	0.000422185539881783	31419941
blood_MEAN_CORPUSCULAR_HEMOGLOBIN	13:29445954:32445954	Variant	chr13_31420022_G_A	0.140897647685188	0.000278367958700888	31420022
blood_MEAN_CORPUSCULAR_HEMOGLOBIN	13:29445954:32445954	Variant	chr13_31420227_G_A	0.0396655535993231	0.000264765614703454	31420227
blood_MEAN_CORPUSCULAR_HEMOGLOBIN	13:29445954:32445954	Variant	chr13_31420348_G_A	0.817727424615343	0.0005210201026907	31420348
blood_MEAN_CORPUSCULAR_HEMOGLOBIN	13:29445954:32445954	Variant	chr13_31420558_C_A	0.714996135896877	0.000461726326044375	31420558
blood_MEAN_CORPUSCULAR_HEMOGLOBIN	13:29445954:32445954	Variant	chr13_31420575_T_C	0.82659220361476	0.000526582354992884	31420575
blood_MEAN_CORPUSCULAR_HEMOGLOBIN	13:29445954:32445954	Variant	chr13_31420599_G_C	0.82370350178396	0.000524708598924686	31420599
blood_MEAN_CORPUSCULAR_HEMOGLOBIN	13:29445954:32445954	Variant	chr13_31420626_T_A	0.822535924787021	0.00052399327369884	31420626
blood_MEAN_CORPUSCULAR_HEMOGLOBIN	13:29445954:32445954	Variant	chr13_31420770_T_C	0.828833138864023	0.000527888740449668	31420770
blood_MEAN_CORPUSCULAR_HEMOGLOBIN	13:29445954:32445954	Variant	chr13_31421153_T_C	0.743320329827787	0.000499276442912754	31421153
blood_MEAN_CORPUSCULAR_HEMOGLOBIN	13:29445954:32445954	Variant	chr13_31421412_C_T	0.81959807298175	0.000522160497793691	31421412
blood_MEAN_CORPUSCULAR_HEMOGLOBIN	13:29445954:32445954	Variant	chr13_31421448_G_T	0.723530675006542	0.000466473936146329	31421448
blood_MEAN_CORPUSCULAR_HEMOGLOBIN	13:29445954:32445954	Variant	chr13_31421527_C_CCAGCTAAA	0.81579291821121	0.000519019810384885	31421527
blood_MEAN_CORPUSCULAR_HEMOGLOBIN	13:29445954:32445954	Variant	chr13_31421545_A_G	0.0421063539526624	0.000266072941488239	31421545
blood_MEAN_CORPUSCULAR_HEMOGLOBIN	13:29445954:32445954	Variant	chr13_31421600_TAACCAATATTTAATCAATATTTA_T	0.855144831790557	0.000544667167525379	31421600
blood_MEAN_CORPUSCULAR_HEMOGLOBIN	13:29445954:32445954	Variant	chr13_31421685_G_A	0.839176744037925	0.000534890221140094	31421685
blood_MEAN_CORPUSCULAR_HEMOGLOBIN	13:29445954:32445954	Variant	chr13_31421717_T_A	0.839326954721934	0.000534775573692239	31421717
blood_MEAN_CORPUSCULAR_HEMOGLOBIN	13:29445954:32445954	Variant	chr13_31421739_G_C	0.839737874904243	0.000535047547791326	31421739
blood_MEAN_CORPUSCULAR_HEMOGLOBIN	13:29445954:32445954	Variant	chr13_31421842_G_C	0.153324129959155	0.000278005302535607	31421842
blood_MEAN_CORPUSCULAR_HEMOGLOBIN	13:29445954:32445954	Variant	chr13_31422133_G_A	0.0746095489861583	0.000266652850148844	31422133
blood_MEAN_CORPUSCULAR_HEMOGLOBIN	13:29445954:32445954	Variant	chr13_31422137_T_C	0.846919659061115	0.000539491278985275	31422137
blood_MEAN_CORPUSCULAR_HEMOGLOBIN	13:29445954:32445954	Variant	chr13_31422174_C_T	0.848327665074694	0.000540395069735196	31422174
blood_MEAN_CORPUSCULAR_HEMOGLOBIN	13:29445954:32445954	Variant	chr13_31422176_T_C	0.848090209846076	0.000540242515809296	31422176
blood_MEAN_CORPUSCULAR_HEMOGLOBIN	13:29445954:32445954	Variant	chr13_31422257_T_C	0.0497465073659695	0.000266645574444132	31422257
blood_MEAN_CORPUSCULAR_HEMOGLOBIN	13:29445954:32445954	Variant	chr13_31422336_A_G	0.0511290755552008	0.000266758413019946	31422336
blood_MEAN_CORPUSCULAR_HEMOGLOBIN	13:29445954:32445954	Variant	chr13_31422477_A_C	0.865686546470431	0.000551855963795783	31422477
blood_MEAN_CORPUSCULAR_HEMOGLOBIN	13:29445954:32445954	Variant	chr13_31422580_T_C	1.0000045056363	0.000643895246128905	31422580
blood_MEAN_CORPUSCULAR_HEMOGLOBIN	13:29445954:32445954	Variant	chr13_31422581_G_A	0.985929347475427	0.000633136585577445	31422581
blood_MEAN_CORPUSCULAR_HEMOGLOBIN	13:29445954:32445954	Variant	chr13_31422604_A_G	0.910381723675334	0.000580227615490786	31422604
blood_MEAN_CORPUSCULAR_HEMOGLOBIN	13:29445954:32445954	Variant	chr13_31422638_C_T	0.89464269987772	0.000565568514347552	31422638
blood_MEAN_CORPUSCULAR_HEMOGLOBIN	13:29445954:32445954	Variant	chr13_31422639_G_A	0.23156496385773	0.000293518744948186	31422639
[truncated: 1,498,835 more chars]
